# Mendelian randomization linking metabolites with enzymes reveals known and novel pathway regulation and therapeutic avenues

**DOI:** 10.1101/2025.07.29.25332349

**Authors:** Adriaan van der Graaf, Sadegh Rizi, Chiara Auwerx, Zoltán Kutalik

## Abstract

Reactions between metabolites are catalyzed by enzymes. These biochemical reactions form complex metabolic networks, which are only partially characterized in humans and whose regulation remains poorly understood. Here, we assess human biochemical reactions and regulation using Mendelian randomization (MR), a genetic observational causal inference technique to understand the methods’ strengths and weaknesses in identifying metabolic reactions and regulation. We combine four metabolite and two protein quantitative trait locus (QTL) studies to determine how well MR recovers 945 curated canonical enzyme-substrate/product relationships. Using genetic variants from an enzyme’s transcribed (*cis*) region as instrumental variables, MR-inferred estimates have high precision (35%-47%) but low recall (3.2%-4.6%) to identify the substrates and products of an enzyme. Testing reverse causality from metabolites to enzymes using genome-wide instruments, yields lower precision (1.8%-8.5%) and recall (1.0%-1.9%) due to increased multiple testing burden. Literature review of 106 Bonferroni significant results identifies 45 links (43%) confirmed by different degrees of evidence, including bidirectional links between linoleate and Cytochrome P450 3A4 (CYP3A4) levels (P = 8.6 . 10^-32^). Eleven enzymes in the 106 links involve drug targets, allowing for an interpretation between N-acetyl putrescine and IL1RAP (P = 2.7 . 10^-7^), as IL1RAP is target of the psoriasis drug Spesolimab, and putrescine levels are elevated in psoriatic tissues. This work highlights how MR can be leveraged to explore human metabolic regulation and identify both canonical reactions and previously unknown regulation.

## Supplementary Table 1 for "Mendelian randomization linking metabolites with enzymes reveals known and novel pathway regulation and therapeutic avenues"

### Sheet: Sheet1
database	reaction_id	enzymes	definition
KEGG+expasy	R03222	1.3.3.4	protoporphyrinogen-IX:oxygen oxidoreductase
KEGG+expasy	R02408	4.4.1.1;4.4.1.13;4.4.1.35	L-cystine thiocysteine-lyase (deaminating; pyruvate-forming)
KEGG+expasy	R01519	3.1.1.17	D-glucono-1,5-lactone lactonohydrolase
KEGG+expasy	R04856	3.1.6.1;3.1.6.8	sulfatide sulfohydrolase;
KEGG+expasy	R05800	2.7.1.151	ATP:1D-myo-inositol-1,4,5-trisphosphate 6-phosphotransferase
KEGG+expasy	R07978	1.17.3.2	3,7-dimethylxanthine:oxygen oxidoreductase
KEGG+expasy	R02705	2.7.1.60	ATP:N-acyl-D-mannosamine 6-phosphotransferase
KEGG+expasy	R04891	1.2.1.5	3-methoxy-4-hydroxyphenylglycolaldehyde:NAD+ oxidoreductase
KEGG+expasy	R07488	1.3.1.-	Isofucosterol + NADPH + H+ <=> beta-Sitosterol + NADP+
KEGG+expasy	R04972	4.1.1.37	uroporphyrinogen I carboxy-lyase
KEGG+expasy	R01648	2.6.1.19	4-aminobutanoate:2-oxoglutarate aminotransferase
KEGG+expasy	R00127	2.7.4.3	ATP:AMP phosphotransferase
KEGG+expasy	R03346	3.1.3.5;3.1.3.-	nicotinate D-ribonucleotide phosphohydrolase
KEGG+expasy	R00926	6.2.1.1;6.2.1.17	propionyladenylate:CoA propionyltransferase
KEGG+expasy	R05919	2.4.1.-	Dolichyl phosphate D-mannose + G00145 <=> Dolichyl phosphate + G00146
KEGG+expasy	R01600	2.7.1.1;2.7.1.2	ATP:beta-D-glucose 6-phosphotransferase
KEGG+expasy	R07207	1.14.14.25	cholesterol,NADPH-hemoprotein reductase:oxygen oxidoreductase (24-hydroxylating)
KEGG+expasy	R02914	4.2.1.49	4,5-dihydro-4-oxo-5-imidazolepropanoate hydro-lyase
KEGG+expasy	R03610	1.14.15.18	calcidiol,adrenodoxin:oxygen oxidoreductase (1-hydroxylating)
KEGG+expasy	R02209	1.1.1.149	20alpha-hydroxy-4-pregnen-3-one:NADP+ 20-oxidoreductase
KEGG+expasy	R04391	2.7.1.33	ATP:pantothenate 4'-phosphotransferase
KEGG+expasy	R08176	3.1.2.2	oleoyl-CoA hydrolase
KEGG+expasy	R07108	3.3.2.10	14,15-EET hydrolase
KEGG+expasy	R00236	6.2.1.1	acetyl adenylate:CoA acetyltransferase
KEGG+expasy	R01023	2.3.1.6	acetyl-CoA:choline O-acetyltransferase
KEGG+expasy	R03300	1.2.1.5;1.2.1.29;1.2.1.39	3,4-dihydroxyphenylacetaldehyde:NAD+ oxidoreductase
KEGG+expasy	R04372	3.1.3.66	D-myo-inositol-3,4-bisphosphate 4-phosphohydrolase
KEGG+expasy	R03611	1.14.14.24	calciol,NADPH-hemoprotein reductase:oxygen oxidoreductase (25-hydroxylating)
KEGG+expasy	R07385	3.1.4.4	O-1-Alk-1-enyl-2-acyl-sn-glycero-3-phosphoethanolamine + H2O <=> 2-Acyl-1-(1-alkenyl)-sn-glycero-3-phosphate + Ethanolamine
KEGG+expasy	R02701	4.1.1.28	5-hydroxy-L-tryptophan decarboxy-lyase
KEGG+expasy	R04880	1.1.1.1	3,4-dihydroxyphenylethyleneglycol:NAD+ oxidoreductase
KEGG+expasy	R08728	1.1.1.181	3beta,7alpha-dihydroxy-5-cholestenoate:NAD+ 3-oxidoreductase
KEGG+expasy	R00155	3.6.1.5;3.6.1.6	UDP phosphohydrolase
KEGG+expasy	R03784	1.14.14.16	pregnenolone,NADPH-hemoprotein reductase:oxygen oxidoreductase (21-hydroxylating)
KEGG+expasy	R04444	1.2.1.88	L-1-pyrroline-3-hydroxy-5-carboxylate:NAD+ oxidoreductase
KEGG+expasy	R01495	2.7.1.138	ATP:ceramide 1-phosphotransferase
KEGG+expasy	R03673	5.3.3.12	L-dopachrome delta7-delta2-isomerase
KEGG+expasy	R04470	3.2.1.22	digalactosyl-diacylglycerol galactohydrolase
KEGG+expasy	R01859	6.4.1.3	propanoyl-CoA:carbon-dioxide ligase (ADP-forming)
KEGG+expasy	R09844	2.5.1.58	farnesyl-diphosphate:protein-cysteine farnesyltransferase
KEGG+expasy	R10115	2.3.1.41;2.3.1.179	malonyl-[acyl-carrier protein]-methyl-ester:malonyl-[acyl-carrier protein] C-acyltransferase
KEGG+expasy	R02502	2.4.1.17	17beta-hydroxysteroid UDP-glucuronosyltransferase
KEGG+expasy	R03778	2.3.1.16	octanoyl-CoA:acetyl-CoA C-acyltransferase
KEGG+expasy	R04762	2.1.1.6	S-adenosyl-L-methionine:2-hydroxyestrone O-methyltransferase
KEGG+expasy	R04737	1.1.1.35;1.1.1.211	(S)-3-hydroxyhexadecanoyl-CoA:NAD+ oxidoreductase
KEGG+expasy	R00720	3.6.1.66	inosine 5'-triphosphate pyrophosphohydrolase
KEGG+expasy	R01986	1.2.1.3	4-aminobutyraldehyde:NAD+ oxidoreductase
KEGG+expasy	R02055	4.1.1.65	phsophatidyl-L-serine carboxy-lyase
KEGG+expasy	R00570	2.7.4.6	ATP:CDP phosphotransferase
KEGG+expasy	R06525	1.14.18.5	sphinganine,ferrocytochrome b5:oxygen oxidoreductase (C4-hydroxylating)
KEGG+expasy	R01470	3.1.4.2;3.1.4.46	sn-glycero-3-phosphoethanolamine glycerophosphohydrolase
KEGG+expasy	R04162	3.1.3.4	1-alkyl-2-acyl-sn-glycero-3-phosphate phosphohydrolase
KEGG+expasy	R01951	2.7.7.30	GTP:beta-L-fucose-1-phosphate guanylyltransferase
KEGG+expasy	R00631	1.2.1.3;1.2.1.5	aldehyde:NAD+ oxidoreductase
KEGG+expasy	R04812	1.1.1.-	(24R,25R)-3alpha,7alpha,12alpha,24-tetrahydroxy-5beta-cholestanoyl-CoA:NAD+ oxidoreductase
KEGG+expasy	R04835	1.1.1.50	3alpha,11beta,21-trihydroxy-20-oxo-5beta-pregnan-18-al:NAD+ oxidoreductase (B-specific)
KEGG+expasy	R00611	1.5.8.3	sarcosine:electron-transfer flavoprotein oxidoreductase (demethylating)
KEGG+expasy	R02197	1.4.3.2	L-isoleucine:oxygen oxidoreductase (deaminating)
KEGG+expasy	R02269	3.5.2.2	5,6-dihydrouracil amidohydrolase
KEGG+expasy	R01061	1.2.1.12;1.2.1.59	D-glyceraldehyde-3-phosphate:NAD+ oxidoreductase (phosphorylating)
KEGG+expasy	R03408	1.14.14.1;1.14.14.-	Dehydroepiandrosterone + H+ + Oxygen + NADPH <=> 16alpha-Hydroxydehydroepiandrosterone + NADP+ + H2O
KEGG+expasy	R01316	3.1.1.32	phosphatidylcholine 1-acylhydrolase
KEGG+expasy	R00969	3.6.1.17	P1,P4-bis(5'-uridyl)-tetraphosphate uridylohydrolase
KEGG+expasy	R10092	4.2.1.1	carbonate hydro-lyase (carbon-dioxide-forming)
KEGG+expasy	R00371	2.3.1.29	acetyl-CoA:glycine C-acetyltransferase
KEGG+expasy	R01451	1.3.1.21	cholesterol:NAD+ delta7-oxidoreductase
KEGG+expasy	R04842	1.1.1.50	3alpha,21-dihydroxy-5beta-pregnane-11,20-dione:NAD+ oxidoreductase (B-specific)
KEGG+expasy	R00333	2.7.4.10	nucleoside-triphosphate:AMP phosphotransferase
KEGG+expasy	R01959	3.5.1.9	N-formyl-L-kynurenine amidohydrolase
KEGG+expasy	R02534	2.1.1.6	S-adenosyl-L-methionine:catechol O-methyltransferase
KEGG+expasy	R03434	3.1.3.62	D-myo-inositol 1,3,4,5-tetrakisphosphate 3-phosphohydrolase
KEGG+expasy	R01167	4.1.1.22	L-histidine carboxy-lyase (histamine-forming)
KEGG+expasy	R00352	2.3.3.8	acetyl-CoA:oxaloacetate C-acetyltransferase [(pro-S)-carboxymethyl-forming, ADP-phosphorylating]
KEGG+expasy	R04557	1.3.1.48	(5Z)-(15S)-11alpha-hydroxy-9,15-dioxoprostanoate:NADP+ delta13-oxidoreductase
KEGG+expasy	R04683	2.4.1.17	UDPglucuronate beta-D-glucuronosyltransferase(acceptor-unspecific)
KEGG+expasy	R11439	2.5.1.132	phosphoenolpyruvate:D-mannose-6-phosphate 1-(2-carboxy-2-oxoethyl)transferase
KEGG+expasy	R01201	2.7.1.59	ATP:N-acetyl-D-glucosamine 6-phosphotransferase
KEGG+expasy	R00161	2.7.7.2	ATP:FMN adenylyltransferase
KEGG+expasy	R00748	4.2.3.2	ethanolamine-phosphate phosphate-lyase (deaminating; acetaldehyde-forming)
KEGG+expasy	R08738	6.2.1.7	3alpha,7alpha-dihydroxy-5beta-cholestanate:CoA ligase (AMP-forming)
KEGG+expasy	R03634	3.2.1.22	Stachyose + H2O <=> Raffinose + D-Galactose
KEGG+expasy	R01911	3.1.3.74	pyridoxine-5'-phosphate phosphohydrolase
KEGG+expasy	R01397	2.1.3.2	carbamoyl-phosphate:L-aspartate carbamoyltransferase
KEGG+expasy	R00274	1.11.1.9	glutathione:hydrogen-peroxide oxidoreductase
KEGG+expasy	R06623	3.1.4.50	glycoprotein-phosphatidylinositol phosphatidohydrolase
KEGG+expasy	R04263	1.1.1.181	7alpha-hydroxycholesterol:NAD+ 3-oxidoreductase
KEGG+expasy	R04571	1.14.19.77	plasmanylethanolamine,ferrocytochrome b5:oxygen oxidoreductase (plasmenylethanolamine-forming)
KEGG+expasy	R12403	1.14.18.9	4alpha-methylzymosterol,ferrocytochrome-b5:oxygen oxidoreductase (hydroxylating)
KEGG+expasy	R00585	2.6.1.51	L-serine:pyruvate aminotransferase
KEGG+expasy	R07163	1.3.99.23	all-trans-13,14-dihydroretinol:acceptor 13,14-oxidoreductas
KEGG+expasy	R01185	3.1.3.25	1D-myo-inositol 1-phosphate phosphohydrolase
KEGG+expasy	R04905	2.1.1.4	S-adenosyl-L-methionine:N-acetylserotonin O-methyltransferase
KEGG+expasy	R04247	2.7.7.14;2.7.7.107	CTP:ethanolamine-phosphate cytidylyltransferase
KEGG+expasy	R03815	1.8.1.4	dihydrolipoylprotein:NAD+ oxidoreductase
KEGG+expasy	R03139	1.4.3.21;1.4.3.22	primary-amine oxidase
KEGG+expasy	R12962	2.4.1.92	UDP-N-acetyl-D-galactosamine:lactosylceramide-sulfate N-acetyl-D-galactrosaminyltransferase
KEGG+expasy	R01013	2.3.1.42	acyl-CoA:glycerone-phosphate O-acyltransferase
KEGG+expasy	R03103	1.2.1.31	L-2-aminoadipate-6-semialdehyde:NADP+ 6-oxidoreductase
KEGG+expasy	R03655	6.1.1.21	L-histidine:tRNA(His) ligase (AMP-forming)
KEGG+expasy	R08347	1.4.3.4	demethylcitalopram:oxygen oxidoreductase(deaminating)(flavin-containing)
KEGG+expasy	R02085	4.2.1.18	(S)-3-hydroxy-3-methylglutaryl-CoA hydro-lyase (trans-3-methylglutaconyl-CoA-forming)
KEGG+expasy	R00173	3.1.3.74	pyridoxal-5'-phosphate phosphohydrolase
KEGG+expasy	R06870	3.1.3.75	phosphoethanolamine phosphohydrolase
KEGG+expasy	R08181	3.1.2.2	gamma-Linolenoyl-CoA + H2O <=> CoA + (6Z,9Z,12Z)-Octadecatrienoic acid
KEGG+expasy	R04882	1.2.1.5	3,4-dihydroxymandelaldehyde:NAD+ oxidoreductase
KEGG+expasy	R00726	4.1.1.32	ITP:oxaloacetate carboxy-lyase (adding ITP; phosphoenolpyruvate-forming);
KEGG+expasy	R01498	3.2.1.45	D-glucosyl-N-acylsphingosine glucohydrolase
KEGG+expasy	R11329	4.99.1.9	Fe-coproporphyrin-III ferro-lyase (coproporphyrin-III-forming)
KEGG+expasy	R03321	5.3.1.9	beta-D-glucose 6-phosphate ketol-isomerase
KEGG+expasy	R12961	3.1.6.8	lactosylceramide-sulfate sulfohydrolase
KEGG+expasy	R06522	3.1.3.4;3.1.3.-	3-sn-phosphatidate phosphohydrolase
KEGG+expasy	R09085	2.7.1.147	ADP:D-glucose 6-phosphotransferase
KEGG+expasy	R04533	1.1.1.100;1.1.1.-;2.3.1.85;2.3.1.86;2.3.1.-	(3R)-3-hydroxybutanoyl-[acyl-carrier protein]:NADP+ oxidoreductase
KEGG+expasy	R07618	1.8.1.4	enzyme N6-(dihydrolipoyl)lysine:NAD+ oxidoreductase
KEGG+expasy	R09827	3.1.3.36;3.1.3.86	1-phosphatidyl-1D-myo-inositol-3,4,5-trisphosphate 5-phosphohydrolase
KEGG+expasy	R02493	2.7.1.35	ATP:pyridoxal 5'-phosphotransferase
KEGG+expasy	R03848	1.1.1.146	corticosterone:NADP+ 11-oxidoreductase
KEGG+expasy	R04170	4.2.1.17;4.2.1.74	(S)-3-hydroxydodecanoyl-CoA hydro-lyase
KEGG+expasy	R01593	1.13.11.33	arachidonate:oxygen 15-oxidoreductase
KEGG+expasy	R01737	2.7.1.12	ATP:D-gluconate 6-phosphotransferase
KEGG+expasy	R02494	3.1.3.74	pyridoxamine-5'-phosphate phosphohydrolase
KEGG+expasy	R02926	3.2.1.22	melibiitol galactohydrolase
KEGG+expasy	R00269	3.5.1.3;3.5.1.111	2-oxoglutaramate amidohydrolase
KEGG+expasy	R00431	4.1.1.32	GTP:oxaloacetate carboxy-lyase (adding GTP;phosphoenolpyruvate-forming);
KEGG+expasy	R03199	5.4.99.7	(S)-2,3-epoxysqualene mutase (cyclizing, lanosterol-forming)
KEGG+expasy	R03291	1.5.1.2	trans-4-hydroxy-L-proline:NAD+ 5-oxidoreductase
KEGG+expasy	R00239	2.7.2.11	ATP:L-glutamate 5-phosphotransferase
KEGG+expasy	R02484	2.4.2.2;2.4.2.3;2.4.2.4	deoxyuridine:orthophosphate 2-deoxy-D-ribosyltransferase;
KEGG+expasy	R04559	4.3.2.2	1-(5'-phosphoribosyl)-5-amino-4-(N-succinocarboxamide)-imidazole AMP-lyase
KEGG+expasy	R03755	2.3.1.22	acyl-CoA:2-acylglycerol O-acyltransferase
KEGG+expasy	R03858	2.3.1.16	lauroyl-CoA:acetyl-CoA C-acyltransferase
KEGG+expasy	R04537	2.3.1.85;2.3.1.86;2.3.1.-;4.2.1.59;4.2.1.-	(3R)-3-hydroxyoctanoyl-[acyl-carrier-protein] hydro-lyase
KEGG+expasy	R04535	2.3.1.85;2.3.1.86;2.3.1.-;4.2.1.59;4.2.1.-	(3R)-3-hydroxydecanoyl-[acyl-carrier-protein] hydro-lyase
KEGG+expasy	R01795	1.14.16.1	L-phenylalanine,tetrahydrobiopterin:oxygen oxidoreductase (4-hydroxylating)
KEGG+expasy	R09845	3.4.22.-;3.4.24.84	CAAX protease
KEGG+expasy	R01788	3.1.3.9	alpha-D-glucose 6-phosphate phosphohydrolase
KEGG+expasy	R02874	1.14.14.17	squalene,NADPH-hemoprotein:oxygen oxidoreductase (2,3-epoxidizing)
KEGG+expasy	R01176	6.2.1.2	butanoate:CoA ligase (AMP-forming)
KEGG+expasy	R02094	2.7.4.9;2.7.4.12	ATP:dTMP phosphotransferase
KEGG+expasy	R05640	1.14.14.154	lanosterol,[reduced NADPH---hemoprotein reductase]:oxygen oxidoreductase (14-methyl cleaving)
KEGG+expasy	R07052	1.14.14.1;1.14.14.-	Arachidonate + Oxygen + NADPH + H+ <=> 5,6-EET + NADP+ + H2O
KEGG+expasy	R01492	2.5.1.17;2.5.1.154	ATP:cob(I)alamin Co-beta-adenosyltransferase
KEGG+expasy	R02640	1.1.1.45	L-gulonate:NAD+ 3-oxidoreductase
KEGG+expasy	R02056	2.1.1.17	S-adenosyl-L-methionine:phosphatidylethanolamine N-methyltransferase
KEGG+expasy	R00923	4.1.1.-	(S)-methylmalonyl-CoA carboxy-lyase (propanoyl-CoA-forming)
KEGG+expasy	R01051	2.7.1.15	ATP:D-ribose 5-phosphotransferase
KEGG+expasy	R10693	6.3.2.42	N-acetyl-L-aspartyl-L-glutamate:L-glutamate ligase (ADP, N-acetyl-L-aspartyl-L-glutamyl-L-glutamate-forming)
KEGG+expasy	R08380	1.1.1.-	11-cis-retinol: NADP+ oxidoreductase
KEGG+expasy	R01682	4.1.1.15;4.1.1.29;4.1.1.122	3-sulfo-L-alanine carboxy-lyase (taurine-forming)
KEGG+expasy	R07487	1.3.1.21	5-Dehydroavenasterol <=> Isofucosterol
KEGG+expasy	R02393	1.3.1.24	bilirubin:NADP+ oxidoreductase
KEGG+expasy	R02840	1.1.1.145;5.3.3.1	cortisol delta5-delat4-isomerase;
KEGG+expasy	R08572	2.7.1.165	ATP:(R)-glycerate 2-phosphotransferase
KEGG+expasy	R02702	1.13.11.52	5-hydroxy-L-tryptophan:oxygen 2,3-dioxygenase (indole-decyclizing)
KEGG+expasy	R04866	2.1.1.59;2.1.1.60;2.1.1.354;2.1.1.355;2.1.1.356;2.1.1.357;2.1.1.359;2.1.1.360;2.1.1.362;2.1.1.368;2.1.1.370;2.1.1.371;2.1.1.372	S-adenosyl-L-methionine:cytochrome-c-L-lysine N6-methyltransferase
KEGG+expasy	R00885	2.7.7.13	GTP:alpha-D-mannose-1-phosphate guanylyltransferase
KEGG+expasy	R04138	6.4.1.4	3-methylcrotonoyl-CoA:carbon-dioxide ligase (ADP-forming)
KEGG+expasy	R03304	2.1.1.6	S-adenosyl-L-methionine:catechol O-methyltransferase
KEGG+expasy	R01904	1.1.1.10	xylitol:NADP+ 4-oxidoreductase (L-xylulose-forming)
KEGG+expasy	R01207	5.1.3.8	N-acetyl-D-glucosamine 2-epimerase
KEGG+expasy	R04909	4.1.1.28	5-hydroxykynurenamine decarboxy-lyase
KEGG+expasy	R04452	3.1.1.47	1-alkyl-2-acetyl-sn-glycero-3-phosphocholine acetohydrolase
KEGG+expasy	R00251	3.5.2.9	5-oxo-L-proline amidohydrolase (ATP-hydrolysing)
KEGG+expasy	R10993	6.3.2.2	L-glutamate:2-aminobutanoate gamma-ligase (ADP-forming)
KEGG+expasy	R02590	2.7.7.15	CTP:choline-phosphate cytidylyltransferase
KEGG+expasy	R07859	3.1.1.4	Phosphatidylcholine + H2O <=> 1-Acyl-sn-glycero-3-phosphocholine + (9Z,12Z,15Z)-Octadecatrienoic acid
KEGG+expasy	R00465	1.1.1.79	glycolate:NADP+ oxidoreductase
KEGG+expasy	R02748	2.4.2.1;2.4.2.4	deoxyinosine:orthophosphate ribosyltransferase
KEGG+expasy	R05549	3.2.1.22	D-Gal alpha 1->6D-Gal alpha 1->6D-Glucose + H2O <=> D-Galactose + Melibiose
KEGG+expasy	R02103	1.17.1.4	xanthine:NAD+ oxidoreductase
KEGG+expasy	R08342	1.14.14.-	L-alpha-Acetyl-N-normethadol <=> L-alpha-Acetyl-N,N-dinormethadol
KEGG+expasy	R03435	3.1.4.11	1-phosphatidyl-1D-myo-inositol-4,5-bisphosphate inositoltrisphosphohydrolase
KEGG+expasy	R04830	1.1.1.50	urocortisone:NADP+ oxidoreductase (B-specific)
KEGG+expasy	R02018	1.17.4.1	2'-deoxyuridine 5'-diphosphate:oxidized-thioredoxin 2'-oxidoreductase
KEGG+expasy	R04173	2.6.1.52	3-phosphoserine:2-oxoglutarate aminotransferase
KEGG+expasy	R00708	1.2.1.88	(S)-1-pyrroline-5-carboxylate:NADP+ oxidoreductase
KEGG+expasy	R02218	1.14.15.4	progesterone,reduced ferredoxin:oxygen oxidoreductase (11-hydroxylating)
KEGG+expasy	R02697	1.2.1.5	4-hydroxyphenylacetaldehyde:NADP+ oxidoreductase
KEGG+expasy	R01768	1.17.1.4	hypoxanthine:NAD+ oxidoreductase
KEGG+expasy	R00248	1.4.1.3;1.4.1.4;1.4.1.13	L-glutamate:NADP+ oxidoreductase (deaminating)
KEGG+expasy	R03866	1.14.14.94	(6Z,8E,10E,14Z)-(5S,12R)-5,12-dihydroxyicosa-6,8,10,14-tetraenoate,[reduced NADPH---hemoprotein reductase]:oxygen oxidoreductase (20-hydroxylating)
KEGG+expasy	R01082	4.2.1.2	(S)-malate hydro-lyase (fumarate-forming)
KEGG+expasy	R00848	1.1.5.3	sn-glycerol-3-phosphate:(acceptor) 2-oxidoreductase
KEGG+expasy	R01090	2.6.1.6;2.6.1.42;2.6.1.67	L-leucine:2-oxoglutarate aminotransferase
KEGG+expasy	R04953	1.1.1.100;1.1.1.-;2.3.1.85;2.3.1.86;2.3.1.-	(3R)-3-hydroxyhexanoyl-[acyl-carrier-protein]:NADP+ oxidoreductase
KEGG+expasy	R04666	3.5.1.6	(R)-3-ureidoisobutyrate amidohydrolase
KEGG+expasy	R03088	1.14.14.1	Estradiol-17beta + H+ + Oxygen + NADH <=> 2-Hydroxyestradiol + NAD+ + H2O
KEGG+expasy	R02480	4.4.1.17	cytochrome c apocytochrome-c-lyase
KEGG+expasy	R08734	5.1.99.4	3alpha,7alpha,12alpha-trihydroxy-5beta-cholestan-26-oyl-CoA 25-epimerase
KEGG+expasy	R04674	1.4.3.4;1.4.3.22	N-methylhistamine:oxygen oxidoreductase (deaminating)
KEGG+expasy	R00149	6.3.4.16	carbon-dioxide:ammonia ligase (ADP-forming,carbamate-phosphorylating)
KEGG+expasy	R05917	3.5.1.89	G00143 + H2O <=> G00144 + Acetate
KEGG+expasy	R02147	2.4.2.1;2.4.2.15	guanosine:phosphate alpha-D-ribosyltransferase
KEGG+expasy	R00891	4.2.1.22	L-serine hydro-lyase (adding hydrogen sulfide, L-cysteine-forming)
KEGG+expasy	R00719	3.6.1.5;3.6.1.73	ITP phosphohydrolase
KEGG+expasy	R05928	2.4.1.135	UDP-D-glucuronate + G00156 <=> UDP + G00157
KEGG+expasy	R00087	3.6.1.8;3.6.1.9	ATP diphosphohydrolase (diphosphate-forming);
KEGG+expasy	R02464	4.1.2.27	sphinganine-1-phosphate pamlmitaldehyde-lyase
KEGG+expasy	R04321	2.7.8.2	CDP-choline:1-alkyl-2-acetylglycerol cholinephosphotransferase
KEGG+expasy	R04963	2.3.1.41;2.3.1.85;2.3.1.86;2.3.1.179;2.3.1.-	decanoyl-[acyl-carrier protein]:malonyl-[acyl-carrier-protein] C-acyltransferase (decarboxylating)
KEGG+expasy	R08218	6.1.1.11	L-serine:tRNASec ligase (AMP-forming)
KEGG+expasy	R03920	2.7.1.1;2.7.1.4	ATP:D-fructose 6-phosphotransferase
KEGG+expasy	R00615	3.6.1.15;3.6.1.-	thiamin diphosphate phosphohydrolase
KEGG+expasy	R02003	2.5.1.10	geranyl-diphosphate:isopentenyl-diphosphate geranyltrans-transferase
KEGG+expasy	R02477	1.1.1.50;1.1.1.209;1.1.1.213;1.1.1.357	androsterone:NADP+ oxidoreductase
KEGG+expasy	R04428	2.3.1.85;2.3.1.86;2.3.1.-;4.2.1.59;4.2.1.-	(3R)-3-hydroxybutanoyl-[acyl-carrier-protein] hydro-lyase
KEGG+expasy	R05220	2.5.1.17	ATP:cob(I)yrinic acid-a,c-diamide Cobeta-adenosyltransferase
KEGG+expasy	R08758	1.14.15.15	3alpha,7alpha,26-Trihydroxy-5beta-cholestane <=> 3alpha,7alpha-Dihydroxy-5beta-cholestan-26-al
KEGG+expasy	R12428	2.3.1.181	octanoyl-[acp]:glycine-cleavage-system-H N-octanoyltransferase
KEGG+expasy	R01021	2.7.1.32	ATP:choline phosphotransferase
KEGG+expasy	R07896	1.3.3.6	OPC4-CoA + FAD <=> trans-2-Enoyl-OPC4-CoA + FADH2
KEGG+expasy	R02768	2.3.1.41;2.3.1.179	acyl-[acyl-carrier-protein]:malonyl-[acyl-carrier-protein] C-acyltransferase (decarboxylating)
KEGG+expasy	R00847	2.7.1.30	ATP:glycerol 3-phosphotransferase
KEGG+expasy	R01104	3.2.1.22	galactosylglycerol galactohydrolase
KEGG+expasy	R01626	2.3.1.39;2.3.1.85;2.3.1.86;2.3.1.-	malonyl-CoA:[acyl-carrier-protein] S-malonyltransferase
KEGG+expasy	R05930	2.4.1.223	UDP-N-acetyl-D-glucosamine + G00157 <=> UDP + G00162
KEGG+expasy	R01975	1.1.1.35	(S)-3-hydroxybutanoyl-CoA:NAD+ oxidoreductase
KEGG+expasy	R01954	6.3.4.5	L-citrulline:L-aspartate ligase (AMP-forming)
KEGG+expasy	R00032	1.13.11.63	beta-carotene:oxygen 15,15'-oxidoreductase (bond-cleaving)
KEGG+expasy	R07494	1.1.1.170	4alpha-Methylzymosterol-4-carboxylate + NADP+ <=> 3-Keto-4-methylzymosterol + NADPH + H+ + CO2
KEGG+expasy	R11096	1.3.1.-	24-Methylenecholesterol + NADPH + H+ <=> 24-epi-Campesterol + NADP+
KEGG+expasy	R00073	1.14.99.1	reduced acceptor:prostaglandin G2 oxidoreductase
KEGG+expasy	R02294	2.4.2.1	N-ribosylnicotinamide:orthophosphate ribosyltransferase
KEGG+expasy	R09373	2.6.1.-	L-methionine:methylselenopyruvate aminotransferase
KEGG+expasy	R04780	3.1.3.11	beta-D-fructose 1,6-bisphosphate 1-phosphohydrolase
KEGG+expasy	R02521	1.13.11.27	4-hydroxyphenylpyruvate:oxygen oxidoreductase (hydroxylating,decarboxylating)
KEGG+expasy	R08159	3.1.2.14	tetradecanoyl-[acyl-carrier protein] hydrolase
KEGG+expasy	R07209	1.14.14.29	cholest-5-ene-3beta,25-diol,[NADPH---hemoprotein reductase]:oxygen oxidoreductase (7alpha-hydroxylating)
KEGG+expasy	R13045	4.2.1.152	12(S)-HPETE hydro-lyase
KEGG+expasy	R04854	1.14.15.6	20alpha-hydroxycholesterol:oxygen oxidoreductase (side-chain-cleaving)
KEGG+expasy	R07604	1.2.4.4	2-Methyl-1-hydroxybutyl-ThPP + Enzyme N6-(lipoyl)lysine <=> [Dihydrolipoyllysine-residue (2-methylpropanoyl)transferase] S-(2-methylbutanoyl)dihydrolipoyllysine + Thiamin diphosphate
KEGG+expasy	R01361	1.1.1.30	(R)-3-hydroxybutanoate:NAD+ oxidoreductase
KEGG+expasy	R11111	1.14.19.3	(9Z,12Z,15Z,18Z)-tetracosatetraenoyl-CoA,ferrocytochrome-b5:oxygen oxidoreductase (6,7 cis-dehydrogenating)
KEGG+expasy	R02030	2.7.8.41	CDP-diacylglycerol:phosphatidylglycerol 3-phosphatidyltransferase
KEGG+expasy	R01512	2.7.2.3	ATP:3-phospho-D-glycerate 1-phosphotransferase
KEGG+expasy	R05105	2.8.2.11	3'-phosphoadenylylsulfate:digalactosylceramide 3'-sulfotransferase
KEGG+expasy	R02219	1.3.1.3;1.3.99.6	3-oxo-5beta-steroid:NADP+ delta4-oxidoreductase;
KEGG+expasy	R02078	1.10.3.1;1.14.18.1	L-tyrosine,L-dopa:oxygen oxidoreductase
KEGG+expasy	R00875	1.1.1.14;1.1.1.15	D-glucitol:NAD+ 2-oxidoreductase
KEGG+expasy	R06517	2.3.1.24;2.3.1.291;2.3.1.297;2.3.1.298;2.3.1.299	acyl-CoA:sphingosine N-acyltransferase
KEGG+expasy	R00742	6.4.1.2	acetyl-CoA:carbon-dioxide ligase (ADP-forming)
KEGG+expasy	R01778	1.1.1.35;1.1.1.211	(3S)-3-hydroxyacyl-CoA:NAD+ oxidoreductase
KEGG+expasy	R01899	1.1.1.42	isocitrate:NADP+ oxidoreductase
KEGG+expasy	R07038	1.13.11.-	arachidonate: oxygen 12-oxidoreductase
KEGG+expasy	R01036	1.1.1.21;1.1.1.72	glycerol:NAD+ oxidoreductase
KEGG+expasy	R03415	3.3.2.2	1-(1-alkenyl)-sn-glycero-3-phosphoethanolamine aldehydohydrolase
KEGG+expasy	R02061	2.5.1.29	trans,trans-farnesyl-diphosphate:isopentenyl-diphosphate farnesyltranstransferase
KEGG+expasy	R04534	1.1.1.100;1.1.1.-;2.3.1.85;2.3.1.86;2.3.1.-	(3R)-3-hydroxydecanoyl-[acyl-carrier-protein]:NADP+ oxidoreductase
KEGG+expasy	R02568	4.1.2.13	D-fructose 1-phosphate D-glyceraldehyde-3-phosphate-lyase
KEGG+expasy	R03181	5.2.1.2	4-maleylacetoacetate cis-trans-isomerase
KEGG+expasy	R01641	2.2.1.1	sedoheptulose-7-phosphate:D-glyceraldehyde-3-phosphate glycolaldehyde transferase
KEGG+expasy	R04204	4.2.1.17	(2S,3S)-3-hydroxy-2-methylbutanoyl-CoA hydro-liase
KEGG+expasy	R01310	3.1.4.4	phosphatidylcholine phosphatidohydrolase
KEGG+expasy	R04929	2.7.7.4	ATP:selenate adenylyltransferase
KEGG+expasy	R00317	3.6.1.7	acetyl phosphate phosphohydrolase
KEGG+expasy	R11110	1.14.19.3	(9Z,12Z,15Z,18Z,21Z)-tetracosapentaenoyl-CoA,ferrocytochrome-b5:oxygen oxidoreductase (6,7 cis-dehydrogenating)
KEGG+expasy	R07396	2.6.1.5;2.6.1.57	4-Methylthio-2-oxobutanoic acid + L-Glutamate <=> L-Methionine + 2-Oxoglutarate
KEGG+expasy	R01989	2.1.4.1	L-arginine:4-aminobutanoate amidinotransferase
KEGG+expasy	R00575	6.3.5.5	HCO3-:L-glutamine amido-ligase (ADP-forming, carbamate-phosphorylating)
KEGG+expasy	R07895	2.3.1.16	OPC4-CoA + Acetyl-CoA <=> CoA + 3-Oxo-OPC6-CoA
KEGG+expasy	R02054	3.1.1.32	phosphatidylethanolamine 1-acylhydrolase
KEGG+expasy	R02557	2.4.2.1	deoxyadenosine:orthophosphate ribosyltransferase
KEGG+expasy	R07411	2.5.1.141	(2E,6E)-farnesyl-diphosphate:protoheme IX farnesyltranstransferase
KEGG+expasy	R03407	1.1.1.51	androst-5-ene-3beta,17beta-diol:NADP+ oxidoreductase
KEGG+expasy	R02893	1.3.1.3	17alpha,21-dihydroxy-5beta-pregnane-3,11,20-trione:NADP+ delta4-oxidoreductase
KEGG+expasy	R00185	2.7.1.20	ATP:adenosine 5'-phosphotransferase
KEGG+expasy	R01787	1.1.1.21	D-glucitol:NADP+ 1-oxidoreductase
KEGG+expasy	R08389	2.3.1.135	phosphatidylcholine:retinol O-acyltransferase
KEGG+expasy	R00716	1.5.1.8	N6-(L-1,3-dicarboxypropyl)-L-lysine:NADP+ oxidoreductase (L-lysine-forming)
KEGG+expasy	R03851	1.14.15.4	11-deoxycorticosterone,reduced ferredoxin:oxygen oxidoreductase (11-hydroxylating)
KEGG+expasy	R00174	2.7.1.35	ATP:pyridoxal 5'-phosphotransferase
KEGG+expasy	R10825	2.3.1.199	very-long-chain acyl-CoA:malonyl-CoA C-acyltransferase (decarboxylating)
KEGG+expasy	R02957	1.2.1.3	D-glucuronolactone:NAD+ oxidoreductase
KEGG+expasy	R01175	1.3.3.6;1.3.8.1;1.3.8.7;1.3.99.-	butanoyl-CoA:electron-transfer flavoprotein 2,3-oxidoreductase
KEGG+expasy	R04745	1.1.1.35;1.1.1.211	(S)-hydroxyoctanoyl-CoA:NAD+ oxidoreductase
KEGG+expasy	R04742	2.3.1.16	decanoyl-CoA:acetyl-CoA C-acyltransferase
KEGG+expasy	R03776	1.3.1.8;1.3.1.38	trans-Oct-2-enoyl-CoA reductase
KEGG+expasy	R02208	1.3.1.22	5alpha-pregnane-3,20-dione:NADP+ delta4-oxidoreductase
KEGG+expasy	R07940	2.3.1.5	1,7-Dimethylxanthine <=> 5-Acetylamino-6-formylamino-3-methyluracil
KEGG+expasy	R02266	5.3.99.2	(5Z,13E)-(15S)-9alpha,11alpha-epidioxy-15-hydroxyprosta-5,13- dienoate D-isomerase
KEGG+expasy	R02794	6.2.1.7	cholate:CoA ligase (AMP-forming)
KEGG+expasy	R03089	1.14.14.1	Estradiol-17beta + H+ + Oxygen + NADPH <=> Estriol + NADP+ + H2O
KEGG+expasy	R08745	2.3.1.65	3alpha,7alpha-dihydroxy-5beta-cholanoyl-CoA:taurine N-choloyltransferase;
KEGG+expasy	R04770	4.4.1.1;4.4.1.11	selenomethionine methanethiol-lyase (deaminating)
KEGG+expasy	R01251	1.5.1.2	L-proline:NADP+ 5-oxidoreductase
KEGG+expasy	R01227	3.1.3.5;3.1.3.-	guanosine 5'-monophosphate phosphohydrolase
KEGG+expasy	R02457	1.4.3.3	D-ornithine:oxygen oxidoreductase (deaminating)
KEGG+expasy	R01187	3.1.3.25	1D-myo-inositol 3-phosphate phosphohydrolase
KEGG+expasy	R02267	5.3.99.4	(5Z,13E)-(15S)-9alpha,11alpha-epidioxy-15-hydroxyprosta-5,13-dienoate 6-isomerase
KEGG+expasy	R01194	3.2.1.22	3-O-alpha-D-galactosyl-1D-myo-inositol galactohydrolase;
KEGG+expasy	R12959	1.8.1.-	Hypotaurine + NADPH + H+ + Oxygen <=> Taurine + NADP+ + H2O
KEGG+expasy	R08281	1.1.1.1	alcophosphamide:NAD+ oxidoreductase
KEGG+expasy	R03429	2.7.1.159	ATP:1D-myo-inositol-1,3,4-trisphosphate 6-phosphotransferase
KEGG+expasy	R00253	6.3.1.2	L-glutamate:ammonia ligase (ADP-forming)
KEGG+expasy	R05926	2.4.1.133	UDP-D-galactose + G00154 <=> UDP + G00155
KEGG+expasy	R02389	2.4.1.17	UDPglucuronate beta-D-glucuronosyltransferase(acceptor-unspecific)
KEGG+expasy	R01569	3.1.3.5;3.1.3.35;3.1.3.89;3.1.3.-	thymidylate 5'-phosphohydrolase
KEGG+expasy	R07942	1.17.3.2	1-methylxanthine:oxygen oxidoreductase
KEGG+expasy	R01166	3.4.13.18;3.4.13.20	Nalpha-(beta-alanyl)-L-histidine hydrolase
KEGG+expasy	R00669	3.5.1.14;3.5.1.16	N2-acetyl-L-ornithine amidohydrolase
KEGG+expasy	R02665	1.13.11.6	3-hydroxyanthranilate:oxygen 3,4-oxidoreductase (decyclizing)
KEGG+expasy	R09034	2.3.1.-	acyl-CoA:1-acyl-sn-glycero-3-phosphoinositol O-acyltransferase
KEGG+expasy	R03953	1.11.1.8	3-Iodo-L-tyrosine + 3,5-Diiodo-L-tyrosine + Hydrogen peroxide <=> Triiodothyronine + Dehydroalanine + 2 H2O
KEGG+expasy	R08179	3.1.2.2	(5Z,8Z,11Z,14Z,17Z)-icosapentaenoyl-CoA hydrolase
KEGG+expasy	R12450		Lipoyl-AMP + Lipoyl-carrier protein E2 <=> Enzyme N6-(lipoyl)lysine + AMP
KEGG+expasy	R03659	6.1.1.10	L-methionine:tRNAMet ligase (AMP-forming)
KEGG+expasy	R00475	1.1.3.15	glycolate:oxygen 2-oxidoreductase
KEGG+expasy	R02095	3.6.1.5;3.6.1.39	dTTP nucleotidohydrolase
KEGG+expasy	R08957	1.1.1.213	3alpha-hydroxy-5alpha-pregnan-20-one:NADP+ 3-oxidoreductase (A-specific)
KEGG+expasy	R10996	1.2.4.4	2-Oxobutanoate + Thiamin diphosphate <=> 2-(alpha-Hydroxypropyl)thiamine diphosphate + CO2
KEGG+expasy	R12067	1.14.99.60	6-methoxy-3-methyl-2-(all-trans-polyprenyl)-1,4-benzoquinol,acceptor:oxygen oxidoreductase (5-hydroxylating)
KEGG+expasy	R05801	2.7.1.151	ATP:1D-myo-inositol-1,4,5,6-tetrakisphosphate 3-phosphotransferase
KEGG+expasy	R07860	3.1.1.32	Phosphatidylcholine + H2O <=> 2-Acyl-sn-glycero-3-phosphocholine + (9Z,12Z,15Z)-Octadecatrienoic acid
KEGG+expasy	R05085	2.6.1.52	O-phospho-4-hydroxy-L-threonine:2-oxoglutarate aminotransferase
KEGG+expasy	R04726	2.3.1.41;2.3.1.85;2.3.1.86;2.3.1.179;2.3.1.-	dodecanoyl-[acyl-carrier-protein]:malonyl-[acyl-carrier-protein] C-acyltransferase (decarboxylating)
KEGG+expasy	R00513	2.7.1.48;2.7.1.213	ATP:cytidine 5'-phosphotransferase
KEGG+expasy	R11952	1.14.19.53	all-trans-retinol,reduced adrenodoxin:oxygen 3,4-oxidoreductase
KEGG+expasy	R03522	2.5.1.18	RX:glutathione R-transferase
KEGG+expasy	R03863	1.3.1.48	Leukotriene B4 + NAD+ <=> 12-Keto-leukotriene B4 + H+ + NADH
KEGG+expasy	R00746	1.1.1.2;1.1.1.71	ethanol:NADP+ oxidoreductase
KEGG+expasy	R02736	1.1.1.49;1.1.1.363	beta-D-glucose-6-phosphate:NADP+ 1-oxoreductase
KEGG+expasy	R08223	2.7.1.164	L-seryl-tRNA(Sec) kinase
KEGG+expasy	R03005	2.7.7.1;2.7.7.18	ATP:nicotinamide-nucleotide adenylyltransferase
KEGG+expasy	R00648	1.4.3.2	L-methionine:oxygen oxidoreductase (deaminating)
KEGG+expasy	R05703	1.3.1.72	lanosterol D24-reductase
KEGG+expasy	R07498	1.3.1.72	Zymosterol + NADPH + H+ <=> 5alpha-Cholest-8-en-3beta-ol + NADP+
KEGG+expasy	R01093	1.1.1.21	galactitol:NAD+ 1-oxidoreductase
KEGG+expasy	R04310	1.1.1.50	3alpha-hydroxy-5beta-androstan-17-one:NADP+ oxidoreductase (B-specific)
KEGG+expasy	R02476	1.1.1.50;1.1.1.209;1.1.1.213;1.1.1.239;1.1.1.357	androsterone:NAD+ oxidoreductase
KEGG+expasy	R07602	1.2.4.4	3-Methyl-1-hydroxybutyl-ThPP + Enzyme N6-(lipoyl)lysine <=> [Dihydrolipoyllysine-residue (2-methylpropanoyl)transferase] S-(3-methylbutanoyl)dihydrolipoyllysine + Thiamin diphosphate
KEGG+expasy	R08743	6.2.1.7	chenodeoxycholate:CoA ligase (AMP-forming)
KEGG+expasy	R01177	2.3.1.9;2.3.1.16	butanoyl-CoA:acetyl-CoA C-butanoyltransferase
KEGG+expasy	R00935	1.2.1.27	(S)-methylmalonate semialdehyde:NAD+ oxidoreductase (CoA-propanoylating)
KEGG+expasy	R07977	1.17.3.2	1,7-dimethylxanthine:oxygen oxidoreductase
KEGG+expasy	R03416	3.1.1.5	1-acyl-sn-glycero-3-phosphoethanolamine aldehydohydrolase
KEGG+expasy	R00243	1.4.1.2;1.4.1.3;1.4.1.14	L-glutamate:NAD+ oxidoreductase (deaminating)
KEGG+expasy	R01926	2.7.1.91	ATP:sphingosine 1-phosphotransferase;
KEGG+expasy	R02964	1.6.5.2	NADH:menaquinone oxidoreductase
KEGG+expasy	R12356	1.3.3.6	propanoyl-CoA:oxygen 2-oxidoreductase
KEGG+expasy	R04034	3.1.1.32;3.1.1.111	3-sn-phosphatidyl-L-serine sn-1 acylhydrolase
KEGG+expasy	R08963	1.1.1.50;1.1.1.357	androstan-3alpha,17beta-diol:NADP+ oxidoreductase
KEGG+expasy	R03394	3.1.3.56	D-myo-inositol-1,4,5-trisphosphate 5-phosphohydrolase
KEGG+expasy	R07299	3.1.3.66	1-phosphatidyl-1D-myo-inositol-3,4-bisphosphate 4-phosphohydrolase
KEGG+expasy	R07945	1.14.14.1;1.14.14.-	1,7-Dimethylxanthine <=> 1,7-Dimethyluric acid
KEGG+expasy	R04840	1.1.1.146	tetrahydrocorticosterone:NADP+ 11-oxidoreductase
KEGG+expasy	R03777	1.3.3.6;1.3.8.7;1.3.8.8;1.3.99.-	octanoyl-CoA:electron-transfer flavoprotein 2-oxidoreductase
KEGG+expasy	R00014	1.2.4.1;2.2.1.6;4.1.1.1	pyruvate:thiamin diphosphate acetaldehydetransferase (decarboxylating)
KEGG+expasy	R02204	1.5.3.7	L-pipecolate:oxygen 1,6-oxidoreductase
KEGG+expasy	R00111	1.14.13.39	N-(omega)-hydroxyarginine,NADPH:oxygen oxidoreductase (nitric-oxide-forming)
KEGG+expasy	R00178	4.1.1.50	S-adenosyl-L-methionine carboxy-lyase [S-adenosyl 3-(methylsulfanyl)propylamine-forming]
KEGG+expasy	R00311	1.14.14.18	protoheme,NADPH---hemoprotein reductase:oxygen oxidoreductase (alpha-methene-oxidizing, hydroxylating)
KEGG+expasy	R05051	1.2.1.88	L-erythro-4-hydroxyglutamate:NAD+ oxidoreductase
KEGG+expasy	R01896	1.1.1.9;1.1.1.14	xylitol:NAD+ 2-oxidoreductase (D-xylulose-forming)
KEGG+expasy	R08178	3.1.2.2	(9Z,12Z,15Z)-Octadecatrienoyl-CoA + H2O <=> CoA + (9Z,12Z,15Z)-Octadecatrienoic acid
KEGG+expasy	R00650	2.1.1.10	S-adenosyl-L-methionine:L-homocysteine S-methyltransferase
KEGG+expasy	R01662	5.4.2.4	3-phospho-D-glycerate 1,2-phosphomutase
KEGG+expasy	R00238	2.3.1.9;2.3.1.16	acetyl-CoA:acetyl-CoA C-acetyltransferase
KEGG+expasy	R12167	1.14.19.3	oleoyl-CoA,ferrocytochrome-b5:oxygen oxidoreductase (6,7 cis-dehydrogenating)
KEGG+expasy	R02661	1.3.8.1;1.3.8.5;1.3.8.7;1.3.99.-	2-methylpropanoyl-CoA:(acceptor) 2,3-oxidoreductase
KEGG+expasy	R12432		[glycine cleavage system H]-N6-[(R)-dihydrolipoyl]-L-lysine:[lipoyl-carrier protein E2]-L-lysine dihydrolipoyltransferase
KEGG+expasy	R00515	3.6.1.9;3.6.1.65;3.6.1.-	CTP diphosphohydrolase (diphosphate-forming);
KEGG+expasy	R07208	1.14.14.26	(24S)-cholest-5-ene-3beta,24-diol,NADPH-hemoprotein reductase:oxygen oxidoreductase (7alpha-hydroxylating)
KEGG+expasy	R08312	1.14.14.1;1.14.14.-	Carbamazepine + NADPH + H+ + Oxygen <=> Carbamazepine-10,11-epoxide + NADP+ + H2O
KEGG+expasy	R03104	1.1.1.27	3-mercaptolactate:NAD+ oxidoreductase
KEGG+expasy	R05639	1.3.1.70	4,4-dimethyl-5a-cholesta-8,24-dien-3b-ol:NADP+ D14-oxidoreductase
KEGG+expasy	R02017	1.17.4.1	2'-deoxyadenosine 5'-diphosphate:oxidized-thioredoxin 2'-oxidoreductase
KEGG+expasy	R03262	1.14.15.4;1.14.15.5	corticosterone,reduced-adrenal-ferredoxin:oxygen oxidoreductase (18-hydroxylating)
KEGG+expasy	R08959	1.1.1.149	5alpha-pregnane-3alpha,20alpha-diol:NADP+ 20-oxidoreductase
KEGG+expasy	R02245	2.7.1.36	ATP:(R)-mevalonate 5-phosphotransferase
KEGG+expasy	R04749	4.2.1.17;4.2.1.74	(S)-hydroxyhexanoyl-CoA hydro-lyase
KEGG+expasy	R04804	5.3.3.5	delta8,24-cholestadien-3beta-ol delta7-delta8-isomerase
KEGG+expasy	R08382	1.1.1.315	9-cis-retinol:NAD+ oxidoreductase
KEGG+expasy	R07888	1.3.3.6	OPC8-CoA + FAD <=> trans-2-Enoyl-OPC8-CoA + FADH2
KEGG+expasy	R12657	2.1.1.64	S-adenosyl-L-methionine:3-demethylubiquinol 3-O-methyltransferase
KEGG+expasy	R02053	3.1.1.4	phosphatidylethanolamine 2-acylhydrolase
KEGG+expasy	R01026	3.1.1.7;3.1.1.8	acetylcholine aectylhydrolase
KEGG+expasy	R04852	1.14.14.19	11beta-hydroxyprogesterone,NADPH-hemoprotein reductase:oxygen oxidoreductase (17alpha-hydroxylating)
KEGG+expasy	R02351	1.14.14.14	19-oxoandrostenedione,NADPH---hemoprotein reductase:oxygen oxidoreductase (aromatizing, formate-forming)
KEGG+expasy	R01329	3.2.1.22	epimelibiose galactohydrolase
KEGG+expasy	R00139	2.7.4.6	ATP:2'-deoxy-5-hydroxymethylcytidine-5'-diphosphate phosphotransferase
KEGG+expasy	R12168	1.14.19.3	icosenoyl-CoA,ferrocytochrome-b5:oxygen oxidoreductase (8,9 cis-dehydrogenating)
KEGG+expasy	R00267	1.1.1.42	isocitrate:NADP+ oxidoreductase (decarboxylating)
KEGG+expasy	R08341	1.14.14.-	Levomethadyl acetate <=> L-alpha-Acetyl-N-normethadol
KEGG+expasy	R08107		Phosphatidylethanolamine + G00149 <=> 1,2-Diacyl-sn-glycerol + G13044
KEGG+expasy	R07392	4.2.1.109	S-methyl-5-thio-D-ribulose-1-phosphate hydro-lyase
KEGG+expasy	R01457	1.3.1.72	cholesterol:NADP+ Delta24-oxidoreductase
KEGG+expasy	R08965	1.14.18.-	5,6-dihydroxyindole-2-carboxylate:oxygen oxidoreductase
KEGG+expasy	R02150	1.4.3.22	1H-imidazole-4-ethanamine:oxygen oxidoreductase (deaminating) (copper-containing)
KEGG+expasy	R00158	2.7.4.4;2.7.4.14;2.7.4.22	ATP:UMP phosphotransferase
KEGG+expasy	R03665	6.1.1.9	L-valine:tRNAVal ligase (AMP-forming)
KEGG+expasy	R02313	1.5.1.9	N6-(L-1,3-dicarboxypropyl)-L-lysine:NAD+ oxidoreductase;
KEGG+expasy	R03539	1.11.1.8	Hydroiodic acid + 3-Iodo-L-tyrosine <=> Iodine + L-Tyrosine
KEGG+expasy	R07484	5.3.3.5	4alpha-Methylfecosterol <=> 24-Methylenelophenol
KEGG+expasy	R00084	2.5.1.61	porphobilinogen:(4-[2-carboxyethyl]-3-[carboxymethyl]pyrrol-2-yl)methyltransferase (hydrolysing);
KEGG+expasy	R04568	2.3.1.85;2.3.1.86;2.3.1.-;4.2.1.59;4.2.1.-	(3R)-3-hydroxytetradecanoyl-[acyl-carrier-protein] hydro-lyase
KEGG+expasy	R08293	1.14.14.1;1.14.14.-	Lidocaine <=> Monoethylglycinexylidide
KEGG+expasy	R00086	3.6.1.5;3.6.1.8;3.6.1.15;3.6.1.-;7.1.2.2	ATP phosphohydrolase
KEGG+expasy	R04212	6.3.5.6	Asp-tRNA(Asn):L-glutamine amido-ligase (ADP-forming)
KEGG+expasy	R01253	1.5.5.2	L-proline:quinone oxidoreductase
KEGG+expasy	R06526	1.14.18.5	dihydroceramide,ferrocytochrome b5:oxygen oxidoreductase (C4-hydroxylating)
KEGG+expasy	R01967	2.7.1.113;2.7.1.145	ATP:deoxyguanosine 5'-phosphotransferase
KEGG+expasy	R03405	2.8.2.2	3'-phosphoadenylylsulfate:alcohol sulfotransferase
KEGG+expasy	R01583	4.2.1.48	D-glutamate hydro-lyase (cyclizing; 5-oxo-D-proline-forming)
KEGG+expasy	R04849	1.1.1.145;5.3.3.1	11-deoxycortisol delta5-delat4-isomerase;
KEGG+expasy	R03363	3.1.3.64;3.1.3.67	1-phosphatidyl-1D-myo-inositol 3-phosphate 3-phosphohydrolase
KEGG+expasy	R10992	2.6.1.44	L-alanine:2-oxobutanoate aminotransferase
KEGG+expasy	R02923	1.4.3.3	D-arginine:oxygen oxidoreductase (deaminating)
KEGG+expasy	R07979	1.17.3.2	7-methylxanthine:oxygen oxidoreductase
KEGG+expasy	R01059	2.7.1.28	ATP:D-glyceraldehyde 3-phosphotransferase
KEGG+expasy	R04681	1.1.1.62	estriol:NAD+ 17-oxidoreductase
KEGG+expasy	R02533	2.1.1.28	S-adenosyl-L-methionine:phenylethanolamine N-methyltransferase
KEGG+expasy	R12424	2.8.1.8	[glycine cleavage system H]-N6-octanoyl-L-lysine:[Fe-S] cluster scaffold protein carrying a [4Fe-4S]2+ cluster sulfurtransferase
KEGG+expasy	R00830	2.3.1.37	succinyl-CoA:glycine C-succinyltransferase (decarboxylating)
KEGG+expasy	R01095	1.1.1.21	galactitol:NADP+ 1-oxidoreductase
KEGG+expasy	R02501	1.14.14.14	testosterone,NADPH---hemoprotein reductase:oxygen oxidoreductase (19-hydroxylating)
KEGG+expasy	R05918	2.3.-.-	G00144 + Palmitoyl-CoA <=> G00145 + CoA
KEGG+expasy	R02112	3.2.1.1;3.2.1.2;3.2.1.133	1,4-alpha-D-glucan maltohydrolase
KEGG+expasy	R00908	2.6.1.19;2.6.1.55;2.6.1.120	beta-alanine:2-oxoglutarate aminotransferase
KEGG+expasy	R03596	1.8.1.9	hydrogen selenide:NADP+ oxidoreductase
KEGG+expasy	R00961	3.6.1.5;3.6.1.6;3.6.1.64	IDP phosphohydrolase;
KEGG+expasy	R12963	3.2.1.52	gangliotriaosylceramide-II3-sulfate N-acetylgalactosaminohydrolase
KEGG+expasy	R01769	1.17.3.2	hypoxanthine:oxygen oxidoreductase
KEGG+expasy	R00710	1.2.1.3;1.2.1.5	acetaldehyde:NAD+ oxidoreductase
KEGG+expasy	R01431	1.1.1.21;1.1.1.307;1.1.1.431	xylitol:NADP+ oxidoreductase
KEGG+expasy	R01639	2.7.1.17	ATP:D-xylulose 5-phosphotransferase
KEGG+expasy	R04809	4.2.1.107	(24R,25R)-3alpha,7alpha,24-trihydroxy-5beta-cholestanoyl-CoA hydro-lyase [(24E)-3alpha,7alpha-dihydroxy-5beta-cholest-24-enoyl-CoA-forming]
KEGG+expasy	R02102	3.1.3.5;3.1.3.89;3.1.3.-	2'-deoxyuridine 5'-monophosphate phosphohydrolase
KEGG+expasy	R08274	1.14.14.-	N-Desmethyltamoxifen + NADPH + H+ + Oxygen <=> alpha-Hydroxy-N-desmethyltamoxifen + H2O + NADP+
KEGG+expasy	R00119	2.4.99.20	NADP+:nicotinate ADP-ribosyltransferase
KEGG+expasy	R00200	2.7.1.40	ATP:pyruvate 2-O-phosphotransferase
KEGG+expasy	R01456	1.3.1.21	cholesterol:NADP+ delta7-oxidoreductase
KEGG+expasy	R02059	3.5.1.25	N-acetyl-D-glucosamine-6-phosphate amidohydrolase
KEGG+expasy	R00257	6.3.5.1	deamido-NAD+:L-glutamine amido-ligase (AMP-forming)
KEGG+expasy	R10998	2.3.1.168	propanoyl-CoA:enzyme N6-(dihydrolipoyl)lysine S-propanoyltransferase
KEGG+expasy	R02355	1.14.14.1	Estrone + H+ + Oxygen + NADPH <=> 2-Hydroxyestrone + NADP+ + H2O
KEGG+expasy	R11059	1.14.19.44	8,11,14-eicosatrienoyl-CoA,ferrocytochrome-b5:oxygen oxidoreductase (5,6-cis-dehydrogenating)
KEGG+expasy	R09086	2.7.1.147	ADP:D-glucose 6-phosphotransferase
KEGG+expasy	R00558	1.14.13.39	L-arginine,NADPH:oxygen oxidoreductase (N-(omega)-hydroxyarginine-forming)
KEGG+expasy	R01394	5.3.1.22	hydroxypyruvate aldose-ketose-isomerase
KEGG+expasy	R03656	6.1.1.5	L-isoleucine:tRNA(Ile) ligase (AMP-forming)
KEGG+expasy	R07162	1.3.1.38	acyl-CoA:NADP+ trans-2-oxidoreductase
KEGG+expasy	R01799	2.7.7.41	CTP:phosphatidate cytidyltransferase
KEGG+expasy	R04893	1.4.3.4	L-normetanephrine:oxygen oxidoreductase (deaminating) (copper-containing)
KEGG+expasy	R11441	2.7.7.92	CTP:3-deoxy-D-glycero-D-galacto-non-2-ulopyranosonate cytidylyltransferase
KEGG+expasy	R04311	2.5.1.26	1-acyl-glycerone-3-phosphate:long-chain-alcohol O-3-phospho-2-oxopropanyltransferase
KEGG+expasy	R00332	2.7.4.8	ATP:GMP phosphotransferase
KEGG+expasy	R08313	1.14.14.-	Carbamazepine + NADPH + H+ + Oxygen <=> 3-Hydroxycarbamazepine + NADP+ + H2O
KEGG+expasy	R02541	3.1.4.12	sphingomyelin cholinephosphohydrolase
KEGG+expasy	R00694	2.6.1.1;2.6.1.5;2.6.1.9;2.6.1.57	L-phenylalanine:2-oxoglutarate aminotransferase
KEGG+expasy	R02670	1.11.1.6;1.11.1.21	2 3-Hydroxyanthranilate + 4 Oxygen <=> Cinnavalininate + 2 Superoxide + 2 Hydrogen peroxide + 2 H+
KEGG+expasy	R00245	1.2.1.88	L-glutamate gamma-semialdehyde:NAD+ oxidoreductase
KEGG+expasy	R08282	1.2.1.5	carboxyphosphamide:NAD+ oxidoreductase
KEGG+expasy	R01132	2.4.2.8	IMP:diphosphate phospho-D-ribosyltransferase
KEGG+expasy	R00220	4.3.1.17;4.3.1.19	L-serine ammonia-lyase
KEGG+expasy	R00316	6.2.1.1	ATP:acetate adenylyltransferase
KEGG+expasy	R04744	4.2.1.17;4.2.1.74	(S)-hydroxydecanoyl-CoA hydro-lyase
KEGG+expasy	R03688	4.2.1.68	L-fuconate hydro-lyase
KEGG+expasy	R11060	1.14.19.44	(8Z,11Z,14Z,17Z)-icosatetraenoyl-CoA,ferrocytochrome-b5:oxygen oxidoreductase (5,6-cis-dehydrogenating)
KEGG+expasy	R01252	1.14.11.2;1.14.11.57	L-proline,2-oxoglutarate:oxygen oxidoreductase (4-hydroxylating)
KEGG+expasy	R07891	2.3.1.16	OPC6-CoA + Acetyl-CoA <=> CoA + 3-Oxo-OPC8-CoA
KEGG+expasy	R04858	2.1.1.37	S-adenosyl-L-methionine:DNA (cytosine-5-)-methyltransferase
KEGG+expasy	R01325	4.2.1.3	citrate hydro-lyase (cis-aconitate-forming)
KEGG+expasy	R01596	1.13.11.31	arachidonate:oxygen 12-oxidoreductase
KEGG+expasy	R01278	1.3.1.8;1.3.1.38	hexadecanoyl-CoA:NADP+ trans-2-oxidoreductase;
KEGG+expasy	R00181	3.5.4.6;3.5.4.17	AMP aminohydrolase
KEGG+expasy	R07372	1.14.14.23;1.14.14.29	cholest-5-ene-3beta,26-diol,[NADPH---hemoprotein reductase]:oxygen oxidoreductase (7alpha-hydroxylating)
KEGG+expasy	R04017	2.8.2.11	3'-phosphoadenylylsulfate:galactosylceramide 3'-sulfotransferase
KEGG+expasy	R04751	1.3.3.6;1.3.8.1;1.3.8.5;1.3.8.7;1.3.8.8;1.3.99.-	hexanoyl-CoA:electron-transfer flavoprotein 2,3-oxidoreductase
KEGG+expasy	R01664	3.1.3.5;3.1.3.89;3.1.3.-	2'-deoxycytidine 5'-monophosphate phosphohydrolase
KEGG+expasy	R01086	4.3.2.1	2-(Nomega-L-arginino)succinate arginine-lyase (fumarate-forming)
KEGG+expasy	R01056	5.3.1.6	D-ribose-5-phosphate aldose-ketose-isomerase
KEGG+expasy	R08271	1.14.14.-	Tamoxifen + NADPH + Oxygen + H+ <=> alpha-Hydroxytamoxifen + NADP+ + H2O
KEGG+expasy	R02350	2.8.2.4;2.8.2.15	3'-phosphoadenylylsulfate:estrone 3-sulfotransferase
KEGG+expasy	R00685	4.1.1.28;4.1.1.105	L-tryptophan decarboxy-lyase
KEGG+expasy	R02331	2.7.4.6	ATP:dUDP phosphotransferase
KEGG+expasy	R00729	1.4.3.2	L-tyrosine:oxygen oxidoreductase (deaminating)
KEGG+expasy	R04826	1.14.14.139	7alpha-hydroxycholest-4-en-3-one,[reduced NADPH---hemoprotein reductase]:oxygen oxidoreductase (12alpha-hydroxylating)
KEGG+expasy	R00112	1.6.1.1;1.6.1.3	NADPH:NAD+ oxidoreductase
KEGG+expasy	R07053	1.13.11.-	arachidonate:oxygen 8-oxidoreductase
KEGG+expasy	R00855	3.6.1.16	CDPglycerol phosphoglycerohydrolase
KEGG+expasy	R03424	2.1.1.16;2.1.1.71	S-adenosyl-L-methionine:phosphatidyl-N-methylethanolamine N-methyltransferase
KEGG+expasy	R02683	1.1.1.141	(5Z,13E)-(15S)-9alpha,11alpha,15-trihydroxyprosta-5,13-dienoate:NAD+ 15-oxidoreductase
KEGG+expasy	R07388	3.1.4.39	1-(1-alkenyl)-sn-glycero-3-phosphoethanolamine ethanolaminehydrolase
KEGG+expasy	R08344	1.14.14.1	Citalopram <=> Citalopram N-oxide
KEGG+expasy	R00734	2.6.1.1;2.6.1.5;2.6.1.9;2.6.1.57	L-tyrosine:2-oxoglutarate aminotransferase
KEGG+expasy	R01315	3.1.1.4	phosphatidylcholine 2-acylhydrolase
KEGG+expasy	R04741	1.1.1.35;1.1.1.211	(S)-3-hydroxydodecanoyl-CoA:NAD+ oxidoreductase
KEGG+expasy	R03527	3.2.1.21	D-glucoside glucohydrolase
KEGG+expasy	R05064	3.1.2.4	(S)-3-hydroxyisobutyryl-CoA hydrolase
KEGG+expasy	R10634	2.3.1.286	NAD+ + Protein N6-acetyl-L-lysine + H2O <=> Nicotinamide + Protein lysine + O-Acetyl-ADP-ribose + H+
KEGG+expasy	R08346	1.4.3.4	citalopram:oxygen oxidoreductase(deaminating)(flavin-containing)
KEGG+expasy	R01837	1.1.1.145;5.3.3.1	3beta-hydroxyandrost-5-en-17-one:NAD+ 3-oxidoreductase/delta5-delta-4 isomerase
KEGG+expasy	R00366	1.4.3.3;1.4.3.19	glycine:oxygen oxidoreductase (deaminating);
KEGG+expasy	R02142	2.4.2.8;2.4.2.22	XMP:pyrophosphate phosphoribosyltransferase
KEGG+expasy	R02155	2.1.1.8	S-adenosyl-L-methionine:histamine N-tele-methyltransferase
KEGG+expasy	R02216	1.1.1.145;5.3.3.1	pregnenolone:NAD+ 3-oxidoreductase
KEGG+expasy	R02549	1.2.1.3;1.2.1.19;1.2.1.-	4-aminobutanal:NAD+ 1-oxidoreductase;
KEGG+expasy	R00372	2.6.1.4;2.6.1.44	glycine:2-oxoglutarate aminotransferase
KEGG+expasy	R01280	6.2.1.3	palmitate:CoA ligase (AMP-forming)
KEGG+expasy	R03316	1.2.4.2	3-Carboxy-1-hydroxypropyl-ThPP + Enzyme N6-(lipoyl)lysine <=> [Dihydrolipoyllysine-residue succinyltransferase] S-succinyldihydrolipoyllysine + Thiamin diphosphate
KEGG+expasy	R01710	1.4.3.5	pyridoxamine:oxygen oxidoreductase (deaminating)
KEGG+expasy	R00866	2.7.1.3	ATP:D-fructose 1-phosphotransferase
KEGG+expasy	R10804	2.4.1.47	UDP-alpha-D-galactose:1-alkyl-2-acylglycerol 3-beta-D-galactosyl-transferase
KEGG+expasy	R03036	3.6.1.9	dephospho-CoA nucleotidohydrolase
KEGG+expasy	R03814	1.14.19.3	linoleoyl-CoA,ferrocytochrome b5:oxygen oxidoreductase (6,7 cis-dehydrogenating)
KEGG+expasy	R07892	1.3.3.6	OPC6-CoA + FAD <=> trans-2-Enoyl-OPC6-CoA + FADH2
KEGG+expasy	R00987	3.7.1.3	L-kynurenine hydrolase
KEGG+expasy	R00022	3.2.1.52	chitobiose N-acetylglucosaminohydrolase
KEGG+expasy	R02537	1.2.1.5	aldehyde:NADP+ oxidoreductase
KEGG+expasy	R04740	4.2.1.17;4.2.1.74	(S)-3-hydroxytetradecanoyl-CoA hydro-lyase
KEGG+expasy	R00851	2.3.1.15	acyl-CoA:sn-glycerol-3-phosphate 1-O-acyltransferase
KEGG+expasy	R07493	1.3.1.-	24-Methylenecholesterol + NADPH + H+ <=> Campesterol + NADP+
KEGG+expasy	R00190	2.4.2.7	AMP:diphosphate phospho-D-ribosyltransferase
KEGG+expasy	R02035	3.1.1.31	6-phospho-D-glucono-1,5-lactone lactonohydrolase
KEGG+expasy	R01590	1.14.99.1	arachidonate:oxygen oxidoreductase
KEGG+expasy	R05144	4.1.1.90	peptidyl-glutamate 4-carboxylase (2-methyl-3-phytyl-1,4-naphthoquinone-epoxidizing)
KEGG+expasy	R09992	1.17.4.4	menaquinone:oxidized-dithiothreitol oxidoreductase
KEGG+expasy	R08304	1.14.14.-	Felbamate + NADPH + H+ + Oxygen <=> 2-Hydroxyfelbamate + NADP+ + H2O
KEGG+expasy	R00706	1.2.1.18	3-oxopropanoate:NADP+ oxidoreductase (decarboxylating, CoA-acetylating)
KEGG+expasy	R01900	4.2.1.3	isocitrate hydro-lyase (cis-aconitate-forming)
KEGG+expasy	R00765	3.5.99.6	D-glucosamine-6-phosphate aminohydrolase (ketol isomerizing);
KEGG+expasy	R03628	1.13.11.52	melatonin:oxygen 2,3-dioxygenase (indole-decyclizing)
KEGG+expasy	R01354	6.2.1.1;6.2.1.17	ATP:propanoate adenylyltransferase
KEGG+expasy	R04203	1.1.1.35;1.1.1.178	(2S,3S)-3-hydroxy-2-methylbutanoyl-CoA:NAD+ oxidoreductase
KEGG+expasy	R02334	3.2.1.14	[1,4-(N-acetyl-beta-D-glucosaminyl)]n glycanohydrolase
KEGG+expasy	R07035	1.11.1.12	glutathione: 15-HPETE oxidoreductase
KEGG+expasy	R03283	1.2.1.3;1.2.1.47	4-trimethylammoniobutanal:NAD+ 1-oxidoreductase;
KEGG+expasy	R02535	1.14.17.1	dopamine,ascorbate:oxygen oxidoreductase (beta-hydroxylating)
KEGG+expasy	R01462	3.1.1.13	cholesterol ester acylhydrolase
KEGG+expasy	R04817	1.3.1.3	7alpha-hydroxy-5beta-cholestan-3-one:NADP+ delta4-oxidoreductase
KEGG+expasy	R02619	2.6.1.1	3-sulfino-L-alanine:2-oxoglutarate aminotransferase
KEGG+expasy	R01758	1.1.1.21;1.1.1.-	L-arabitol:NAD+ 1-oxidoreductase
KEGG+expasy	R00988	3.5.1.9	N-formylanthranilate amidohydrolase
KEGG+expasy	R03091	2.4.1.17	UDPglucuronate beta-D-glucuronosyltransferase(acceptor-unspecific)
KEGG+expasy	R04956	1.3.1.10;1.3.1.39;1.3.1.104;1.3.1.-;2.3.1.85;2.3.1.86	hexanoyl-[acp]:NADP+ trans-2-oxidoreductase
KEGG+expasy	R07268	2.5.1.17	ATP:cobinamide Cobeta-adenosyltransferase
KEGG+expasy	R02164	1.3.5.1	succinate:quinone oxidoreductase
KEGG+expasy	R04543	1.1.1.100;1.1.1.-;2.3.1.85;2.3.1.86;2.3.1.-	(3R)-3-hydroxypalmitoyl-[acyl-carrier-protein]:NADP+ oxidoreductase
KEGG+expasy	R01103	3.2.1.22	raffinose galactohydrolase
KEGG+expasy	R02894	1.4.3.3	D-proline:oxygen oxidoreductase
KEGG+expasy	R08158	3.1.2.21	decanoyl-[acyl-carrier protein] hydrolase
KEGG+expasy	R00335	3.6.1.5;3.6.5.1;3.6.5.2;3.6.5.3;3.6.5.4;3.6.5.5;3.6.5.6	GTP phosphohydrolase
KEGG+expasy	R01049	2.7.6.1	ATP:D-ribose-5-phosphate diphosphotransferase
KEGG+expasy	R03756	2.3.1.22	2,3-dehydroacyl-CoA:2-acylglycerol O-acyltransferase
KEGG+expasy	R13167	1.2.4.-	4-Carboxy-1-hydroxybutyryl-ThPP + Enzyme N6-(lipoyl)lysine <=> [Dihydrolipoyllysine-residue succinyltransferase] S-glutaryldihydrolipoyllysine + Thiamin diphosphate
KEGG+expasy	R04867	2.1.1.59;2.1.1.60;2.1.1.354;2.1.1.355;2.1.1.356;2.1.1.359;2.1.1.360;2.1.1.366;2.1.1.372	S-adenosyl-L-methionine:cytochrome-c-L-lysine N6-methyltransferase
KEGG+expasy	R00590	4.3.1.17	L-serine hydro-lyase
KEGG+expasy	R04813	4.2.1.107	(24R,25R)-3alpha,7alpha,12alpha,24-tetrahydroxy-5beta-cholestanoyl-CoA hydro-lyase [(24E)-3alpha,7alpha,12alpha-trihydroxy-5beta-cholest-24-enoyl-CoA-forming]
KEGG+expasy	R01286	4.4.1.13	L-cystathionine L-homocysteine-lyase (deaminating; pyruvate-forming)
KEGG+expasy	R04163	1.1.1.145;5.3.3.1	21-hydroxypregnenolone:NAD+ 3-oxidoreductase
KEGG+expasy	R00330	2.7.4.6	ATP:GDP phosphotransferase
KEGG+expasy	R02038	2.7.7.14	CTP:ethanolamine-phosphate cytidylyltransferase
KEGG+expasy	R03035	2.7.7.3	ATP:pantetheine-4'-phosphate adenylyltransferase
KEGG+expasy	R08958	1.1.1.149	5alpha-pregnan-20alpha-ol-3-one:NADP+ 20-oxidoreductase
KEGG+expasy	R02657	1.2.3.1	2,5-Dihydroxybenzoate + Hydrogen peroxide <=> Gentisate aldehyde + Oxygen + H2O
KEGG+expasy	R02323	3.1.3.5;3.1.3.-	nicotinamide ribonucleotide phosphohydrolase
KEGG+expasy	R05145	6.3.4.9;6.3.4.10;6.3.4.11;6.3.4.15	biotinyl-5'-AMP:apo-[carboxylase] ligase (AMP-forming)
KEGG+expasy	R00569	3.6.1.5	CTP phosphohydrolase
KEGG+expasy	R03933	1.14.15.6	20alpha,22beta-dihydroxycholesterol,ferredoxin:oxygen oxidoreductase (side-chain-cleaving)
KEGG+expasy	R02173	1.4.3.4;1.4.3.22	tryptamine:oxygen oxidoreductase(deaminating)
KEGG+expasy	R00289	2.7.7.9;2.7.7.64	UTP:alpha-D-glucose-1-phosphate uridylyltransferase
KEGG+expasy	R01430	1.1.1.179	D-xylose:NADP+ 1-oxidoreductase
KEGG+expasy	R03438	2.3.1.23;2.3.1.63	acyl-CoA:1-alkyl-sn-glycero-3-phosphocholine O-acyltransferase
KEGG+expasy	R00927	2.3.1.9;2.3.1.16	acetyl-CoA:propanoyl-CoA 2-C-acetyltransferase;
KEGG+expasy	R00348	3.5.1.3	2-oxosuccinamate amidohydrolase
KEGG+expasy	R06520	3.1.3.4;3.1.3.-	3-sn-phosphatidate phosphohydrolase
KEGG+expasy	R00509	2.7.1.25	ATP:adenylylsulfate 3'-phosphotransferase
KEGG+expasy	R04178	1.3.3.15	coproporphyrinogen-III:oxygen oxidoreductase (coproporphyrin-forming)
KEGG+expasy	R04591	6.3.2.6	1-(5-phosphoribosyl)-5-amino-4-carboxyimidazole:L-aspartate ligase (ADP-forming)
KEGG+expasy	R00731	1.14.18.1	L-tyrosine:oxygen oxidoreductase
KEGG+expasy	R01092	2.7.1.6	ATP:alpha-D-galactose 1-phosphotransferase
KEGG+expasy	R00771	5.3.1.9	D-glucose-6-phosphate aldose-ketose-isomerase
KEGG+expasy	R03428	2.7.1.159	ATP:1D-myo-inositol-1,3,4-trisphosphate 5-phosphotransferase
KEGG+expasy	R04824	1.1.1.50	3alpha,7alpha,12alpha-trihydroxy-5beta-cholestane:NAD+ oxidoreductase (B-specific)
KEGG+expasy	R00184	3.6.1.17;3.6.1.61	P1,P4-bis(5'-adenosyl)-tetraphosphate adenylohydrolase
KEGG+expasy	R01863	2.4.2.1	inosine:phosphate alpha-D-ribosyltransferase
KEGG+expasy	R10997	1.2.4.4	2-(alpha-Hydroxypropyl)thiamine diphosphate + Enzyme N6-(lipoyl)lysine <=> Enzyme N6-(S-propyldihydrolipoyl)lysine + Thiamin diphosphate
KEGG+expasy	R03327	1.1.1.145;5.3.3.1	17alpha-hydroxypregnenolone:NAD+ 3-oxidoreductase
KEGG+expasy	R04811	2.3.1.176	propanoyl-CoA:acetyl-CoA C-acyltransferase;
KEGG+expasy	R08277	1.14.14.-	4-Hydroxycyclophosphamide <=> 4-Ketocyclophosphamide
KEGG+expasy	R03376	1.14.11.4	[procollagen]-L-lysine,2-oxoglutarate:oxygen oxidoreductase (5-hydroxylating)
KEGG+expasy	R01876	2.4.2.2;2.4.2.3	uridine:phosphate alpha-D-ribosyltransferase
KEGG+expasy	R03245	2.7.4.2	ATP:(R)-5-phosphomevalonate phosphotransferase
KEGG+expasy	R08943	1.14.14.29	pregnenolone,NADPH:oxygen oxidoreductase (7alpha-hydroxylating)
KEGG+expasy	R04413	2.3.1.121	acyl-CoA:1-alkenylglycerophosphoethanolamine O-acyltransferase
KEGG+expasy	R00621	1.2.4.2	2-Oxoglutarate + Thiamin diphosphate <=> 3-Carboxy-1-hydroxypropyl-ThPP + CO2
KEGG+expasy	R00010	3.2.1.28	alpha,alpha-trehalose glucohydrolase
KEGG+expasy	R00670	4.1.1.17	L-ornithine carboxy-lyase (putrescine-forming)
KEGG+expasy	R00754	1.1.1.1;1.1.1.71	ethanol:NAD+ oxidoreductase
KEGG+expasy	R00256	1.4.1.13;1.4.1.14;1.4.7.1;2.6.1.85;2.6.1.123;3.5.1.2;3.5.1.38;4.3.2.10;4.3.3.6;6.3.4.2;6.3.5.2;6.3.5.4;6.3.5.5;6.3.5.13	L-glutamine amidohydrolase
KEGG+expasy	R07939	1.14.13.179;1.14.14.1	caffeine:oxygen oxidoreductase (N3-demethylating)
KEGG+expasy	R07495	1.1.1.270	4alpha-methylzymosterol:NADP+ 3-oxidoreductase
KEGG+expasy	R03354	2.4.1.274	UDP-alpha-D-galactose:beta-D-glucosyl-(1<->1)-ceramide 4-beta-D-galactosyltransferase
KEGG+expasy	R07943	1.14.14.1	1,7-Dimethylxanthine <=> 1-Methylxanthine
KEGG+expasy	R01186	3.1.3.25	1D-myo-inositol 4-phosphate phosphohydrolase
KEGG+expasy	R04209	4.1.1.21	1-(5-phospho-D-ribosyl)-5-amino-4-imidazolecarboxylate carboxy-lyase
KEGG+expasy	R08942	3.1.6.2	pregnenolone-sulfate sulfohydrolase;
KEGG+expasy	R08388	3.1.1.64	all-trans-retinyl ester acylhydrolase, 11-cis-retinol forming
KEGG+expasy	R04779	2.7.1.11	ATP:D-fructose-6-phosphate 1-phosphotransferase
KEGG+expasy	R10677	6.3.1.17	citrate:L-glutamate ligase (ADP-forming)
KEGG+expasy	R02566	1.2.1.8	p-cumic alcohol:NADP+ oxidoreductase
KEGG+expasy	R13039	1.1.1.51;1.1.1.-	Androstan-3alpha,17beta-diol + NAD+ <=> Androsterone + NADH + H+
KEGG+expasy	R08678	1.13.11.18	S-sulfanylglutathione:oxygen oxidoreductase
KEGG+expasy	R02239	3.1.3.4	1,2-diacyl-sn-glycerol 3-phosphate phosphohydrolase
KEGG+expasy	R03302	1.2.1.5	3,4-dihydroxyphenylacetaldehyde:NADP+ oxidoreductase
KEGG+expasy	R01992	3.4.13.18;3.4.13.20	alpha-aminobutyryl histidine hydrolase
KEGG+expasy	R00801	3.2.1.10;3.2.1.20;3.2.1.26;3.2.1.48	sucrose glucohydrolase
KEGG+expasy	R04853	1.14.14.19	20alpha-hydroxycholesterol,NADPH-hemoprotein reductase:oxygen oxidoreductase (17alpha-hydroxylating)
KEGG+expasy	R01321	2.7.8.2	CDP-choline:1,2-diacyl-sn-glycerol cholinephosphotransferase
KEGG+expasy	R03288	3.4.13.5;3.4.13.20	beta-alanyl-N(pi)-methyl-L-histidine hydrolase;
KEGG+expasy	R08276	1.14.14.-	Cyclophosphamide <=> Dechloroethylcyclophosphamide + Chloroacetaldehyde
KEGG+expasy	R07899	2.3.1.16	(+)-7-Isojasmonic acid CoA + Acetyl-CoA <=> CoA + 3-Oxo-OPC4-CoA
KEGG+expasy	R03658	6.1.1.6	L-lysine:tRNALys ligase (AMP-forming)
KEGG+expasy	R02918	6.1.1.1	L-tyrosine:tRNA(Tyr) ligase (AMP-forming)
KEGG+expasy	R01801	2.7.8.5	CDP-diacylglycerol:sn-glycerol-3-phosphate 3-phosphatidyltransferase
KEGG+expasy	R04965	2.3.1.85;2.3.1.86;2.3.1.-;4.2.1.59;4.2.1.-	(3R)-3-hydroxydodecanoyl-[acyl-carrier-protein] hydro-lyase
KEGG+expasy	R07407	1.4.1.21	L-aspartate:NADP+ oxidoreductase (deaminating)
KEGG+expasy	R02250	3.1.1.3	triacylglycerol acylhydrolase
KEGG+expasy	R03059	4.4.1.20	(7E,9E,11Z,14Z)-(5S,6S)-5,6-epoxyicosa-7,9,11,14-tetraenoate:glutathione leukotriene-transferase (epoxide-ring-opening)
KEGG+expasy	R01230	6.3.5.2	xanthosine-5'-phosphate:ammonia ligase (AMP-forming)
KEGG+expasy	R00160	3.6.1.9;3.6.1.18	FAD nucleotidohydrolase
KEGG+expasy	R02499	1.1.1.145;5.3.3.1	testosterone delta5-delat4-isomerase;
KEGG+expasy	R00036	4.2.1.24	5-aminolevulinate hydro-lyase (adding 5-aminolevulinate and cyclizing; porphobilinogen-forming)
KEGG+expasy	R00963	3.1.3.5;3.1.3.-	uridine 5'-monophosphate phosphohydrolase
KEGG+expasy	R01151	1.4.3.10;1.4.3.22	putrescine:oxygen oxidoreductase (deaminating)
KEGG+expasy	R02382	1.4.3.4;1.4.3.21;1.4.3.-;1.4.9.2	tyramine:oxygen oxidoreductase(deaminating)(flavin-containing)
KEGG+expasy	R02265	5.3.99.3	(5Z,13E)-(15S)-9alpha,11alpha-epidioxy-15-hydroxyprosta-5,13- dienoate E-isomerase
KEGG+expasy	R00331	2.7.4.6	ATP:nucleoside-diphosphate phosphotransferase
KEGG+expasy	R02757	2.7.1.94	ATP:acylglycerol 3-phosphotransferase
KEGG+expasy	R01326	2.7.1.1;2.7.1.7	ATP:D-mannose 6-phosphotransferase
KEGG+expasy	R00978	1.3.1.2	5,6-dihydrouracil:NADP+ oxidoreductase
KEGG+expasy	R01085	3.7.1.5;3.7.1.20	3-fumarylpyruvate fumarylhydrolase
KEGG+expasy	R10221	1.1.1.343;1.1.1.351	6-phospho-D-gluconate:NAD+ 2-oxidoreductase (decarboxylating)
KEGG+expasy	R01415	1.3.1.2	5,6-dihydrothymine:NADP+ oxidoreductase
KEGG+expasy	R04556	1.3.1.48	(5Z)-(15S)-11alpha-hydroxy-9,15-dioxoprostanoate:NAD+ delta13-oxidoreductase
KEGG+expasy	R02687	3.1.1.3	1,2-diacyl-sn-glycerol acylhydrolase
KEGG+expasy	R00306	3.2.1.21;3.2.1.74	cellobiose glucohydrolase
KEGG+expasy	R07412	1.17.99.9	ferroheme o:acceptor C-81-oxidoreductase (heme a-forming)
KEGG+expasy	R08327	1.14.14.-	Valproic acid + NADPH + H+ + Oxygen <=> 3-Hydroxyvalproic acid + NADP+ + H2O
KEGG+expasy	R01529	5.1.3.1	D-ribulose-5-phosphate 3-epimerase
KEGG+expasy	R00867	2.7.1.1;2.7.1.4	ATP:D-fructose 6-phosphotransferase
KEGG+expasy	R07486	1.14.19.20	delta7-avenasterol,ferrocytochrome b5:oxygen oxidoreductase 5,6-dehydrogenating
KEGG+expasy	R02024	1.17.4.1	2'-deoxycytidine diphosphate:oxidized-thioredoxin 2'-oxidoreductase
KEGG+expasy	R03430	3.1.3.56	D-myo-inositol 1,3,4,5-tetrakisphosphate 5-phosphohydrolase
KEGG+expasy	R08740	1.17.99.3	(25S)-3alpha,7alpha-dihydroxy-5beta-cholestanoyl-CoA:acceptor 24,25-oxidoreductase
KEGG+expasy	R03713	1.3.1.3	11beta,21-dihydroxy-3,20-oxo-5beta-pregnan-18-al:NADP+ delta4-oxidoreductase
KEGG+expasy	R02613	1.4.3.4;1.4.3.21	phenethylamine:oxygen oxidoreductase (deaminating)
KEGG+expasy	R03361	2.7.1.67	ATP:1-phosphatidyl-1D-myo-inositol 4-phosphotransferase
KEGG+expasy	R01711	1.1.3.12;1.4.3.5	pyridoxine:oxygen oxidoreductase (deaminating)
KEGG+expasy	R00227	3.1.2.1	acetyl-CoA hydrolase
KEGG+expasy	R02251	2.3.1.20	acyl-CoA:1,2-diacyl-sn-glycerol O-acyltransferase
KEGG+expasy	R01481	1.1.1.2;1.1.1.19	L-gulonate:NADP+ 6-oxidoreductase
KEGG+expasy	R09450	3.1.2.2	long-chain fatty-acyl-CoA hydrolase
KEGG+expasy	R02135	3.1.3.1;3.1.3.2;3.1.3.100	thiamin monophosphate phosphohydrolase
KEGG+expasy	R00699	4.1.1.28;4.1.1.53	L-phenylalanine carboxy-lyase (phenylethylamine-forming)
KEGG+expasy	R05188	2.3.1.85	acyl-CoA:malonyl-CoA C-acyltransferase(decarboxylating, oxoacyl- and enoyl-reducing and thioester-hydrolysing)
KEGG+expasy	R12427	2.3.1.181	octanoyl-[acp]:lipoyl-carrier-protein-E2 N-octanoyltransferase
KEGG+expasy	R01274	3.1.2.2;3.1.2.22;3.1.2.-	palmitoyl-CoA hydrolase
KEGG+expasy	R00703	1.1.1.27	(S)-lactate:NAD+ oxidoreductase
KEGG+expasy	R02834	1.1.1.-	cortisol:NAD+ 11-oxidoreductase
KEGG+expasy	R01320	2.1.1.16;2.1.1.71	S-adenosyl-L-methionine:phosphatidyl-N-dimethylethanolamine N-methyltransferase
KEGG+expasy	R04996	1.2.1.5	3-methylimidazole acetaldehyde:NAD+ oxidoreductase
KEGG+expasy	R04144	6.3.4.13	5-phospho-D-ribosylamine:glycine ligase (ADP-forming)
KEGG+expasy	R02581	1.1.1.184;1.1.1.189	(5Z,13E)-(15S)-9alpha,11alpha,15-trihydroxyprosta-5,13-dienoate:NADP+ 9-oxidoreductase;
KEGG+expasy	R03940	2.1.2.9	10-formyltetrahydrofolate:L-methionyl-tRNA N-formyltransferase
KEGG+expasy	R03057	3.3.2.6	(7E,9E,11Z,14Z)-(5S,6S)-5,6-epoxyicosa-7,9,11,14-tetraenoate hydrolase
KEGG+expasy	R03325	1.1.1.149	17alpha,20alpha-dihydroxypregn-4-en-3-one:NADP+ 20-oxidoreductase
KEGG+expasy	R01077	3.5.1.12	N6-D-biotinyl-L-lysine amidohydrolase
KEGG+expasy	R03427	3.1.3.57	D-myo-inositol 1,3,4-trisphosphate 1-phosphohydrolase
KEGG+expasy	R04445	1.2.1.88	L-1-pyrroline-3-hydroxy-5-carboxylate:NADP+ oxidoreductase
KEGG+expasy	R04748	1.1.1.35;1.1.1.211	(S)-hydroxyhexanoyl-CoA:NAD+ oxidoreductase
KEGG+expasy	R09365	2.1.1.13;2.1.1.14	5-methyltetrahydropteroyltri-L-glutamate:L-selenohomocysteine Se-methyltransferase
KEGG+expasy	R00278	1.4.3.5	pyridoxine 5'-phosphate:oxygen oxidoreductase
KEGG+expasy	R08349	1.2.3.1	citalopram aldehyde:oxygen oxidoreductase
KEGG+expasy	R00707	1.2.1.88	(S)-1-pyrroline-5-carboxylate:NAD+ oxidoreductase
KEGG+expasy	R00689	1.4.3.2	L-phenylalanine:oxygen oxidoreductase (deaminating)
KEGG+expasy	R01070	4.1.2.13	beta-D-fructose-1,6-bisphosphate D-glyceraldehyde-3-phosphate-lyase (glycerone-phosphate-forming)
KEGG+expasy	R01134	1.7.1.7	inosine-5'-phosphate:NADP+ oxidoreductase (aminating);
KEGG+expasy	R00485	3.5.1.1;3.5.1.38;3.5.5.4	L-asparagine amidohydrolase
KEGG+expasy	R01154	2.3.1.57	acetyl-CoA:putrescine N-acetyltransferase
KEGG+expasy	R07509	1.14.18.9	14-demethyllanosterol,ferrocytochrome-b5:oxygen oxidoreductase (hydroxylating)
KEGG+expasy	R06518	3.5.1.23	N-acylsphingosine amidohydrolase
KEGG+expasy	R11323	3.6.1.9;3.6.1.-	dTTP diphosphohydrolase
KEGG+expasy	R00183	3.1.3.5	adenosine 5'-monophosphate phosphohydrolase
KEGG+expasy	R01978	2.3.3.10	acetyl-CoA:acetoacetyl-CoA C-acetyltransferase (thioester-hydrolysing, carboxymethyl-forming)
KEGG+expasy	R03654	6.1.1.14	glycine:tRNA(Gly) ligase (AMP-forming)
KEGG+expasy	R04221	1.4.3.3	cis-4-hydroxy-D-proline:oxygen oxidoreductase (deaminating)
KEGG+expasy	R10270	4.2.3.134	(5R)-5-phosphooxy-L-lysine phosphate-lyase (deaminating; (S)-2-amino-6-oxohexanoate-forming)
KEGG+expasy	R03478	2.7.1.140	ATP:1D-myo-inositol-1,3,4,6-tetrakisphosphate 5-phosphotransferase
KEGG+expasy	R07603	1.2.4.4	(S)-3-Methyl-2-oxopentanoic acid + Thiamin diphosphate <=> 2-Methyl-1-hydroxybutyl-ThPP + CO2
KEGG+expasy	R01827	2.2.1.2	sedoheptulose-7-phosphate:D-glyceraldehyde-3-phosphate glyceronetransferase
KEGG+expasy	R00100	1.6.2.2	NADH:ferricytochrome-b5 oxidoreductase
KEGG+expasy	R03534	1.1.99.2	2-hydroxyglutarate:(acceptor) 2-oxidoreductase
KEGG+expasy	R04353	2.4.1.17	UDPglucuronate beta-D-glucuronosyltransferase(acceptor-unspecific)
KEGG+expasy	R00310	4.98.1.1	protoheme ferro-lyase (protoporphyrin-forming)
KEGG+expasy	R08363	1.17.4.1	2'-deoxyribonucleoside-diphosphate:tryparedoxin-disulfide 2'-oxidoreductase
KEGG+expasy	R08275	1.14.14.-	Cyclophosphamide + NADPH + H+ + Oxygen <=> 4-Hydroxycyclophosphamide + NADP+ + H2O
KEGG+expasy	R04566	1.1.1.100;1.1.1.-;2.3.1.85;2.3.1.86;2.3.1.-	(3R)-3-hydroxytetradecanoyl-[acyl-carrier-protein]:NADP+ oxidoreductase
KEGG+expasy	R12351	2.7.-.-	G13128 + Phosphatidylethanolamine <=> G00148 + 1,2-Diacyl-sn-glycerol
KEGG+expasy	R01494	3.5.1.23	N-acylsphingosine amidohydrolase
KEGG+expasy	R05052	2.6.1.1;2.6.1.23	L-erythro-4-hydroxyglutamate:2-oxoglutarate aminotransferase
KEGG+expasy	R08967	2.7.1.157;2.7.1.162	ATP:N-acetyl-D-galactosamine 1-phosphotransferase
KEGG+expasy	R01404	1.3.1.10;1.3.1.39;1.3.1.104;1.3.1.-	acyl-[acyl-carrier protein]:NADP+ oxidoreductase
KEGG+expasy	R00156	2.7.4.6	ATP:UDP phosphotransferase
KEGG+expasy	R00192	3.13.2.1	S-adenosyl-L-homocysteine hydrolase
KEGG+expasy	R01334	3.1.3.18	2-phosphoglycolate phosphohydrolase
KEGG+expasy	R00678	1.13.11.11;1.13.11.52	L-tryptophan:oxygen 2,3-oxidoreductase (decyclizing)
KEGG+expasy	R04352	2.4.1.17	UDPglucuronate beta-D-glucuronosyltransferase(acceptor-unspecific)
KEGG+expasy	R04952	2.3.1.41;2.3.1.85;2.3.1.86;2.3.1.179;2.3.1.-	butyryl-[acyl-carrier protein]:malonyl-[acyl-carrier-protein] C-acyltransferase (decarboxylating)
KEGG+expasy	R12853	2.7.4.6	nucleoside-diphosphate kinase
KEGG+expasy	R07601	1.2.4.4	4-Methyl-2-oxopentanoate + Thiamin diphosphate <=> 3-Methyl-1-hydroxybutyl-ThPP + CO2
KEGG+expasy	R01121	4.1.1.33	ATP:(R)-5-diphosphomevalonate carboxy-lyase (adding ATP; isopentenyl-diphosphate-forming);
KEGG+expasy	R00578	6.3.5.4	L-aspartate:L-glutamine amido-ligase (AMP-forming)
KEGG+expasy	R09370	2.1.1.96	S-adenosyl-L-methionine:dimethyl-selenide Se-methyltransferase
KEGG+expasy	R00197	1.1.2.4	(R)-lactate:ferricytochrome-c 2-oxidoreductase
KEGG+expasy	R04404	3.1.3.36	phosphatidyl-myo-inositol-4,5-bisphosphate 4-phosphohydrolase
KEGG+expasy	R01624	2.3.1.38;2.3.1.85;2.3.1.86;2.3.1.-	acetyl-CoA:[acyl-carrier-protein] S-acetyltransferase
KEGG+expasy	R00367	2.1.1.20;2.1.1.156;2.1.1.162	S-adenosyl-L-methionine:glycine N-methyltransferase
KEGG+expasy	R08175	3.1.2.2	icosanoyl-CoA hydrolase
KEGG+expasy	R01000	1.1.1.27	2-hydroxybutyrate:NAD+ oxidoreductase
KEGG+expasy	R07460	2.8.1.7	L-cysteine:[enzyme]-cysteine sulfurtransferase
KEGG+expasy	R02887	3.2.1.21;3.2.1.74	1,4-beta-D-glucan glucohydrolase
KEGG+expasy	R10183	2.7.7.83	UTP:N-acetyl-alpha-D-galactosamine-1-phosphate uridylyltransferase
KEGG+expasy	R13044	4.2.1.152	12(R)-HPETE hydro-lyase
KEGG+expasy	R01956	2.6.1.7	L-kynurenine:2-oxoglutarate aminotransferase
KEGG+expasy	R03664	6.1.1.2	L-tryptophan -tRNA(Trp) ligase (AMP-forming)
KEGG+expasy	R01678	3.2.1.23;3.2.1.108	lactose galactohydrolase
KEGG+expasy	R02057	2.7.8.1	CDPethanolamine:1,2-diacylglycerol ethanolaminephosphotransferase
KEGG+expasy	R12172	1.14.19.3	palmitoyl-CoA,ferrocytochrome-b5:oxygen oxidoreductase (6,7 cis-dehydrogenating)
KEGG+expasy	R02174	2.1.1.49	S-adenosyl-L-methionine:amine N-methyltransferase
KEGG+expasy	R00566	4.1.1.19	L-arginine carboxy-lyase (agmatine-forming)
KEGG+expasy	R01388	1.1.1.26;1.1.1.29;1.1.1.81	D-glycerate:NAD+ 2-oxidoreductase
KEGG+expasy	R02099	2.7.1.21;2.7.1.145	ATP:deoxyuridine 5'-phosphotransferase
KEGG+expasy	R07380	3.1.4.-	lysoplasmalogen ethanolamine phosphohydrolase
KEGG+expasy	R01137	2.7.4.6	ATP:dADP phosphotransferase
KEGG+expasy	R02144	2.1.1.22	S-adenosyl-L-methionine:carnosine N-methyltransferase
KEGG+expasy	R00996	4.3.1.19	L-threonine ammonia-lyase (2-oxobutanoate-forming)
KEGG+expasy	R03378	2.7.1.81	GTP:5-hydroxy-L-lysine O-phosphotransferase
KEGG+expasy	R07296	3.1.2.27	choloyl-CoA hydrolase
KEGG+expasy	R04890	1.4.3.4	3-methoxytyramine:oxygen oxidoreductase (deaminating) (copper-containing)
KEGG+expasy	R01805	3.1.3.29	N-acetylneuraminate 9-phosphate phosphohydrolase
KEGG+expasy	R00760	2.7.1.1;2.7.1.4	ATP:D-fructose 6-phosphotransferase
KEGG+expasy	R00130	2.7.1.24	ATP:dephospho-CoA 3'-phosphotransferase
KEGG+expasy	R01364	3.7.1.2	4-fumarylacetoacetate fumarylhydrolase
KEGG+expasy	R00548	3.1.3.2;3.1.3.102	riboflavin-5-phosphate phosphohydrolase
KEGG+expasy	R02805	3.6.1.17	P1,P4-bis(5'-nucleosyl)-tetraphosphate nucleotidohydrolase
KEGG+expasy	R12170	1.14.19.3	(11Z,14Z,17Z)-icosatrienoyl-CoA,ferrocytochrome-b5:oxygen oxidoreductase (8,9 cis-dehydrogenating)
KEGG+expasy	R05707	1.5.1.30;1.5.1.41	reduced-riboflavin:NADP+ oxidoreductase
KEGG+expasy	R07324	5.5.1.4	1D-myo-inositol-3-phosphate lyase (isomerizing)
KEGG+expasy	R04957	2.3.1.41;2.3.1.85;2.3.1.86;2.3.1.179;2.3.1.-	hexanoyl-[acyl-carrier protein]:malonyl-[acyl-carrier-protein] C-acyltransferase (decarboxylating)
KEGG+expasy	R04758	1.1.1.146	11beta-hydroxyandrost-4-ene-3,17-dione:NADP+ 11-oxidoreductase
KEGG+expasy	R01666	2.7.1.74;2.7.1.145;2.7.1.213	ATP:deoxycitidine 5'-phosphotransferase
KEGG+expasy	R09516	1.14.15.16	calcidiol,adrenodoxin:oxygen oxidoreductase (24-hydroxylating)
KEGG+expasy	R02824	1.8.4.2	glutathione:insulin oxidoreductase
KEGG+expasy	R00557	1.14.13.39	L-arginine,NADPH:oxygen oxidoreductase (nitric-oxide-forming)
KEGG+expasy	R04025	1.4.3.4	N-acetylputrescine:oxygen oxidoreductase(deaminating)(flavin-containing)
KEGG+expasy	R08941	3.1.6.2	cholesterol-sulfate sulfohydrolase;
KEGG+expasy	R09979	5.1.99.1	(2S)-ethylmalonyl-CoA epimerase
KEGG+expasy	R07050	1.14.14.1;1.14.14.-	Arachidonate + Oxygen + NADPH + H+ <=> 11,12-EET + NADP+ + H2O
KEGG+expasy	R00619	2.7.6.2	ATP:thiamine diphosphotransferase
KEGG+expasy	R01054	3.6.1.13;3.6.1.21;3.6.1.53;3.6.1.-	ADP-ribose ribophosphohydrolase
KEGG+expasy	R01083	4.3.2.2	N6-(1,2-dicarboxyethyl)AMP AMP-lyase (fumarate-forming)
KEGG+expasy	R03650	6.1.1.16	L-cysteine:tRNA(Cys) ligase (AMP-forming)
KEGG+expasy	R01663	3.5.4.12	dCMP aminohydrolase
KEGG+expasy	R09249	2.5.1.91	(2E,6E)-farnesyl-diphosphate:isopentenyl-diphosphate farnesyltranstransferase (adding 7 isopentenyl units)
KEGG+expasy	R03936	3.7.1.3	formylkynurenine hydrolase
KEGG+expasy	R02288	3.5.2.7	4-imidazolone-5-propanoate amidohydrolase
KEGG+expasy	R01851	1.8.3.4	methanethiol:oxygen oxidoreductase
KEGG+expasy	R00922	1.2.1.27	2-methyl-3-oxopropanoate:NAD+ oxidoreductase (CoA-propanoylating)
KEGG+expasy	R05927	2.4.1.134	UDP-D-galactose + G00155 <=> UDP + G00156
KEGG+expasy	R08954	1.3.1.22	5alpha-dihydrodeoxycorticosterone:NADP+ delta4-oxidoreductase
KEGG+expasy	R08306	1.1.1.1	2-phenyl-1,3-propanediol monocarbamate:NAD+ oxidoreductase
KEGG+expasy	R02478	2.4.1.17	UDPglucuronate beta-D-glucuronosyltransferase(acceptor-unspecific)
KEGG+expasy	R10208	4.2.1.59;4.2.1.-	(3R)-3-hydroxyacyl-[acyl-carrier protein] hydro-lyase (trans-2-enoyl-[acyl-carrier protein]-forming)
KEGG+expasy	R04959	1.3.1.10;1.3.1.39;1.3.1.104;1.3.1.-;2.3.1.85;2.3.1.86	octanoyl-[acp]:NADP+ trans-2-oxidoreductase
KEGG+expasy	R02320	2.7.1.40	NTP:pyruvate O2-phosphotransferase
KEGG+expasy	R01127	3.5.4.10	IMP 1,2-hydrolase (decyclizing)
KEGG+expasy	R04922	2.7.8.2	CMP-N-trimethyl-2-aminoethylphosphonate:1,2-diacylglycerol (N-trimethyl-2-aminoethylphosphonyl)transferase
KEGG+expasy	R04850	1.14.15.4	17alpha,21-dihydroxypregnenolone:oxygen oxidoreductase (11-hydroxylating)
KEGG+expasy	R02019	1.17.4.1	2'-deoxyguanosine 5'-diphosphate:oxidized-thioredoxin 2'-oxidoreductase
KEGG+expasy	R02268	5.3.99.5	(5Z,13E)-(15S)-9alpha,11alpha-epidioxy-15-hydroxyprosta-5,13-thromboxane-A2-isomerase
KEGG+expasy	R02569	2.3.1.12	acetyl-CoA:enzyme N6-(dihydrolipoyl)lysine S-acetyltransferase
KEGG+expasy	R07410	1.4.1.21	L-aspartate:NAD+ oxidoreductase (deaminating)
KEGG+expasy	R04513	3.1.3.67	phosphatidylinositol-3,4,5-trisphosphate 3-phosphohydrolase
KEGG+expasy	R03697	1.14.14.1	Morphine + [Oxidized NADPH---hemoprotein reductase] + Formaldehyde + H2O <=> Codeine + [Reduced NADPH---hemoprotein reductase] + Oxygen
KEGG+expasy	R03348	2.4.2.19	nicotinate-nucleotide:pyrophosphate phosphoribosyltransferase (carboxylating)
KEGG+expasy	R10827	4.2.1.134	very-long-chain (3R)-3-hydroxyacyl-CoA hydro-lyase
KEGG+expasy	R01392	1.1.1.79;1.1.1.81	D-glycerate:NADP+ 2-oxidoreductase
KEGG+expasy	R04676	1.14.15.6	17alpha,20alpha-dihydroxycholesterol:oxygen oxidoreductase (side-chain-cleaving)
KEGG+expasy	R00589	5.1.1.10;5.1.1.18	serine racemase
KEGG+expasy	R03661	6.1.1.15	L-proline:tRNA(Pro) ligase (AMP-forming)
KEGG+expasy	R03915	1.8.4.2	glutathione:protein-disulfide oxidoreductase
KEGG+expasy	R00414	3.2.1.183;5.1.3.14	UDP-N-acetyl-D-glucosamine 2-epimerase
KEGG+expasy	R08177	3.1.2.2	linoleoyl-CoA hydrolase
KEGG+expasy	R04065	1.2.1.3	imidazole acetaldehyde:NAD+ oxidoreductase
KEGG+expasy	R08262	2.4.1.17	Morphine + UDP-glucuronate <=> Morphine-3-glucuronide + UDP
KEGG+expasy	R03646	6.1.1.19	L-arginine:tRNA(Arg) ligase (AMP-forming)
KEGG+expasy	R01214	2.6.1.6;2.6.1.42	L-valine:2-oxoglutarate aminotransferase
KEGG+expasy	R00573	6.3.4.2	UTP:L-glutamine amido-ligase (ADP-forming)
KEGG+expasy	R01993	3.5.2.3	(S)-dihydroorotate amidohydrolase
KEGG+expasy	R03238	2.7.1.11	UTP:D-tagatose 6-phosphate 1-phosphotransferase
KEGG+expasy	R00261	4.1.1.15	L-glutamate 1-carboxy-lyase (4-aminobutanoate-forming)
KEGG+expasy	R03856	1.3.1.8;1.3.1.38	trans-dodec-2-enoyl-CoA reductase
KEGG+expasy	R09037	2.3.1.-	Acyl-CoA + Monolysocardiolipin <=> CoA + Cardiolipin
KEGG+expasy	R08303	1.14.14.-	Felbamate + NADPH + H+ + Oxygen <=> p-Hydroxyfelbamate + NADP+ + H2O
KEGG+expasy	R04887	2.1.1.6	S-adenosyl-L-methionine:catechol O-methyltransferase
KEGG+expasy	R03433	2.7.1.127	ATP:1D-myo-inositol-1,4,5-trisphosphate 3-phosphotransferase
KEGG+expasy	R08379	1.1.1.300;1.1.1.-	retinol: NADP+ oxidoreductase
KEGG+expasy	R04807	1.14.15.15	3alpha,7alpha,12alpha-Trihydroxy-5beta-cholestane + Oxygen + 2 H+ + 2 Reduced adrenal ferredoxin <=> 3alpha,7alpha,12alpha,26-Tetrahydroxy-5beta-cholestane + H2O + 2 Oxidized adrenal ferredoxin
KEGG+expasy	R07395	3.1.3.77	5-(methylthio)-2,3-dioxopentyl-phosphate phosphohydrolase (isomerizing)
KEGG+expasy	R02678	1.2.1.3	indole-3-acetaldehyde:NAD+ oxidoreductase
KEGG+expasy	R03511	1.17.4.4	phylloquinone:oxidized-dithiothreitol oxidoreductase
KEGG+expasy	R05802	2.7.1.150	ATP:1-phosphatidyl-1D-myo-inositol-3-phosphate 5-phosphotransferase
KEGG+expasy	R13043	1.11.1.12	glutathione:12(S)-HPETE oxidoreductase
KEGG+expasy	R01360	4.1.3.4	(S)-3-hydroxy-3-methylglutaryl-CoA acetoacetate-lyase (acetyl-CoA-forming)
KEGG+expasy	R03048	1.1.1.315;1.1.1.-	11-cis-retinol:NAD+ oxidoreductase
KEGG+expasy	R02051	3.1.4.4	phosphatidylethanolamine phosphatidohydrolase
KEGG+expasy	R02747	3.1.1.5	2-acyl-sn-glycero-3-phosphocholine acylhydrolase
KEGG+expasy	R03004	3.6.1.9;3.6.1.22	deamino-NAD+ nucleotidohydrolase
KEGG+expasy	R00410	2.8.3.5	succinyl-CoA:acetoacetate CoA-transferase
KEGG+expasy	R12350	2.4.1.-	G00146 + Dolichyl phosphate D-mannose <=> G13128 + Dolichyl phosphate
KEGG+expasy	R00426	3.6.1.9	GTP diphosphohydrolase (diphosphate-forming);
KEGG+expasy	R01135	6.3.4.4	IMP:L-aspartate ligase (GDP-forming)
KEGG+expasy	R01565	1.5.8.4	N,N-dimethylglycine,5,6,7,8-tetrahydrofolate:electron-transferflavoprotein oxidoreductase (demethylating,5,10-methylenetetrahydrofolate-forming)
KEGG+expasy	R00711	1.2.1.4;1.2.1.5;1.2.1.-	acetaldehyde:NADP+ oxidoreductase
KEGG+expasy	R00103	3.6.1.9;3.6.1.22	NAD+ phosphohydrolase
KEGG+expasy	R03330	3.1.3.64	D-myo-inositol-1,3-bisphosphate 3-phosphohydrolase
KEGG+expasy	R13148	1.2.1.88	L-Glutamate 5-semialdehyde + NADP+ + H2O <=> L-Glutamate + NADPH + H+
KEGG+expasy	R00292	2.4.1.11;2.4.1.242	UDP-glucose:glycogen 4-alpha-D-glucosyltransferase
KEGG+expasy	R04432	1.3.8.1	propanoyl-CoA:electron-transfer flavoprotein 2,3-oxidoreductase
KEGG+expasy	R03989	1.3.1.8;1.3.1.38	trans-tetradec-2-enoyl-CoA reductase
KEGG+expasy	R04836	1.1.1.50	3alpha,11beta,21-trihydroxy-20-oxo-5beta-pregnan-18-al:NADP+ oxidoreductase (B-specific)
KEGG+expasy	R04761	1.14.14.14	19-hydroxytestosterone,NADPH---hemoprotein reductase:oxygen 19-oxidoreductase
KEGG+expasy	R01126	3.1.3.5;3.1.3.99;3.1.3.-	inosine 5'-monophosphate phosphohydrolase
KEGG+expasy	R03102	1.2.1.31	L-2-aminoadipate-6-semialdehyde:NAD+ 6-oxidoreductase
KEGG+expasy	R00494	3.4.19.13	glutathione gamma-glutamylaminopeptidase
KEGG+expasy	R02749	5.4.2.7	2-deoxy-D-ribose 1-phosphate 1,5-phosphomutase
KEGG+expasy	R07043	1.14.14.1	15(S)-HPETE <=> 11H-14,15-EETA
KEGG+expasy	R04188	2.6.1.22	L-3-amino-isobutanoate:2-oxoglutarate aminotransferase
KEGG+expasy	R00259	2.3.1.1	acetyl-CoA:L-glutamate N-acetyltransferase
KEGG+expasy	R08960	1.1.1.213	5alpha-pregnane-3alpha,20alpha-diol:NADP+ oxidoreductase (A-specific)
KEGG+expasy	R01665	2.7.4.14;2.7.4.25	ATP:dCMP phosphotransferase
KEGG+expasy	R02088	3.1.3.5;3.1.3.89	2'-deoxyadenosine 5'-monophosphate phosphohydrolase
KEGG+expasy	R04960	2.3.1.41;2.3.1.85;2.3.1.86;2.3.1.179;2.3.1.-	octanoyl-[acyl-carrier protein]:malonyl-[acyl-carrier-protein] C-acyltransferase (decarboxylating)
KEGG+expasy	R08744	2.3.1.65	3alpha,7alpha-dihydroxy-5beta-cholanoyl-CoA:glycine N-choloyltransferase;
KEGG+expasy	R00503	2.4.1.22	UDP-alpha-D-galactose:D-glucose 4-beta-D-galactosyltransferase
KEGG+expasy	R12300	6.2.1.76	malonate:CoA ligase (AMP-forming)
KEGG+expasy	R04855	1.14.15.6	22beta-hydroxycholesterol:oxygen oxidoreductase (side-chain-cleaving)
KEGG+expasy	R00618	3.6.1.28	thiamin-triphosphate phosphohydrolase
KEGG+expasy	R08723	1.1.1.181	cholest-5-ene-3beta,7alpha,25-triol:NAD+ 3-oxidoreductase
KEGG+expasy	R02799	1.1.1.188	11-epi-prostaglandin F2alpha:NADP+ 11-oxidoreductase
KEGG+expasy	R06519	1.14.19.17	dihydroceramide,ferrocytochrome b5:oxygen oxidoreductase (4,5-dehydrogenating)
KEGG+expasy	R08770	1.14.13.-	4-Hydroxy-3-polyprenylbenzoate + Oxygen <=> 3,4-Dihydroxy-5-polyprenylbenzoate + H2O
KEGG+expasy	R08193	5.4.2.3	N-acetyl-D-glucosamine 1-phosphate 1,6-phosphomutase
KEGG+expasy	R00216	1.1.1.40	(S)-malate:NADP+ oxidoreductase(oxaloacetate-decarboxylating)
KEGG+expasy	R03974	3.1.2.27	chenodeoxycholoyl-CoA hydrolase
KEGG+expasy	R02101	2.1.1.45	5,10-methylenetetrahydrofolate:dUMP C-methyltransferase
KEGG+expasy	R02750	2.7.1.15;2.7.1.229	ATP:2-deoxy-D-ribose 5-phosphotransferase
KEGG+expasy	R03531	3.6.1.66	2'-deoxyinosine-5'-triphosphate pyrophosphohydrolase;
KEGG+expasy	R07599	1.2.4.4	3-Methyl-2-oxobutanoic acid + Thiamin diphosphate <=> 2-Methyl-1-hydroxypropyl-ThPP + CO2
KEGG+expasy	R05578	6.1.1.17;6.1.1.24	L-glutamate:tRNA(Glu) ligase (AMP-forming)
KEGG+expasy	R03406	1.1.1.51	androst-5-ene-3beta,17beta-diol:NAD+ oxidoreductase
KEGG+expasy	R02821	2.1.1.5	trimethylaminoacetate:L-homosysteine S-methyltransferase
KEGG+expasy	R02100	3.6.1.23	dUTP nucleotidohydrolase
KEGG+expasy	R05922	2.4.1.-	Dolichyl phosphate D-mannose + G00148 <=> Dolichyl phosphate + G00149
KEGG+expasy	R03719	2.3.1.176	3alpha,7alpha,12alpha-trihydroxy-5beta-cholanoyl-CoA:propanoyl-CoA C-acyltransferase;
KEGG+expasy	R04819	1.1.1.50	3alpha,7alpha-dihydroxy-5beta-cholestane:NADP+ oxidoreductase (B-specific)
KEGG+expasy	R08945	1.1.1.62	11beta,17beta-dihydroxy-4-androsten-3-one:NAD+ 17-oxidoreductase
KEGG+expasy	R01909	2.7.1.35	ATP:pyridoxine 5'-phosphotransferase
KEGG+expasy	R01066	4.1.2.4	2-deoxy-D-ribose-5-phosphate acetaldehyde-lyase (D-glyceraldehyde-3-phosphate-forming)
KEGG+expasy	R08721	1.1.1.181	(24S)-cholest-5-ene-3beta,7alpha,24-triol:NAD+ 3-oxidoreductase
KEGG+expasy	R01500	2.4.1.47	UDP-alpha-D-galactose:N-acylsphingosine D-galactosyltransferase
KEGG+expasy	R01815	1.14.16.2	L-tyrosine,tetrahydrobiopterin:oxygen oxidoreductase (3-hydroxylating)
KEGG+expasy	R03629	1.14.14.1	melatonin,NADPH---hemoprotein reductase:oxygen oxidoreductase
KEGG+expasy	R05925	2.4.2.26;2.4.2.63	UDP-D-xylose + [Protein]-L-serine <=> UDP + G00154
KEGG+expasy	R07770	6.3.1.20	ATP + (R)-Lipoate <=> Diphosphate + Lipoyl-AMP
KEGG+expasy	R01791	3.2.1.3;3.2.1.10	dextrin 6-alpha-D-glucanohydrolase
KEGG+expasy	R12702		Phosphatidylethanolamine + G13044 <=> 1,2-Diacyl-sn-glycerol + G13152
KEGG+expasy	R04950	2.3.1.80	acetyl-CoA:S-substituted L-cysteine N-acetyltransferase
KEGG+expasy	R04301	2.1.1.6	S-adenosyl-L-methionine:catechol O-methyltransferase
KEGG+expasy	R10687	3.4.17.21	N-Acetylaspartylglutamate + H2O <=> N-Acetyl-L-aspartate + L-Glutamate
KEGG+expasy	R12988	1.17.1.4	8-hydroxyadenine:NAD+ oxidoreductase
KEGG+expasy	R00497	6.3.2.3	gamma-L-glutamyl-L-cysteine:glycine ligase (ADP-forming)
KEGG+expasy	R03599	4.4.1.16	L-selenocysteine selenide-lyase (L-alanine-forming)
KEGG+expasy	R01567	2.7.1.21;2.7.1.145	ATP:thymidine 5'-phosphotransferase
KEGG+expasy	R09076	1.5.3.16;1.5.3.17	spermidine:oxygen oxidoreductase (spermidine-forming)
KEGG+expasy	R04739	1.1.1.35;1.1.1.211	(S)-3-hydroxytetradecanoyl-CoA:NAD+ oxidoreductase
KEGG+expasy	R04435	2.5.1.56;2.5.1.57	phosphoenolpyruvate:N-acetyl-D-mannosamine-6-phosphate C-(1-carboxyvinyl)transferase (phosphate-hydrolysing, 2-carboxy-2-oxoethyl-forming);
KEGG+expasy	R01350	3.1.1.34	glycerol acylhydrolase
KEGG+expasy	R01372	1.13.11.27	phenylpyruvate:oxygen oxidoreductase (hydroxylating,decarboxylating)
KEGG+expasy	R00658	4.2.1.11	2-phospho-D-glycerate hydro-lyase (phosphoenolpyruvate-forming)
KEGG+expasy	R03530	2.7.4.6	ATP:dIDP phosphotransferase
KEGG+expasy	R01281	2.3.1.50	palmitoyl-CoA:L-serine C-palmitoyltransferase (decarboxylating)
KEGG+expasy	R04967	1.3.1.10;1.3.1.39;1.3.1.104;1.3.1.-;2.3.1.85;2.3.1.86	tetradecanoyl-[acp]:NADP+ trans-2-oxidoreductase
KEGG+expasy	R04954	2.3.1.85;2.3.1.86;2.3.1.-;4.2.1.59;4.2.1.-	(3R)-3-hydroxyhexanoyl-[acyl-carrier-protein] hydro-lyase
KEGG+expasy	R12171	1.14.19.3	(11Z,14Z)-icosadienoyl-CoA,ferrocytochrome b5:oxygen oxidoreductase (8,9 cis-dehydrogenating)
KEGG+expasy	R03038	6.1.1.7	L-alanine:tRNA(Ala) ligase (AMP-forming)
KEGG+expasy	R00369	2.6.1.44	L-alanine:glyoxylate aminotransferase
KEGG+expasy	R02498	1.3.1.3	5beta-dihydrotestosterone:NADP+ 4,5-oxidoreductase
KEGG+expasy	R10928	3.1.3.95	1-phosphatidyl-1D-myo-inositol-3,5-bisphosphate 3-phosphohydrolase
KEGG+expasy	R02433	2.6.1.1	L-cysteate:2-oxoglutarate aminotransferase
KEGG+expasy	R03167	1.11.1.12	glutathione:lipid-hydroperoxide oxidoreductase
KEGG+expasy	R10633	2.3.1.286	NAD+ + Histone N6-acetyl-L-lysine + H2O <=> Nicotinamide + Histone-L-lysine + O-Acetyl-ADP-ribose + H+
KEGG+expasy	R03018	2.7.1.33	ATP:pantothenate 4'-phosphotransferase
KEGG+expasy	R12852	2.7.4.8	guanylate kinase
KEGG+expasy	R01836	1.1.1.51;1.1.1.239	testosterone:NAD+ 17-oxidoreductase
KEGG+expasy	R01724	6.3.4.21	5-phospho-alpha-D-ribose 1-diphosphate:nicotinate ligase (ADP, diphosphate-forming)
KEGG+expasy	R08408	1.2.3.1	aldehyde:oxygen oxidoreductase
KEGG+expasy	R00529	2.7.7.4	ATP:sulfate adenylyltransferase
KEGG+expasy	R04354	2.4.1.17	UDPglucuronate beta-D-glucuronosyltransferase(acceptor-unspecific)
KEGG+expasy	R06985	1.3.1.8;1.3.1.38	trans-Hex-2-enoyl-CoA reductase
KEGG+expasy	R07136	1.1.1.37;1.1.1.337	(2R)-3-sulfolactate:NAD+ oxidoreductase
KEGG+expasy	R03718	2.3.1.65	choloyl-CoA:glycine N-choloyltransferase
KEGG+expasy	R04888	1.2.1.5	3-methoxy-4-hydroxyphenylacetaldehyde:NAD+ oxidoreductase
KEGG+expasy	R04806	1.14.15.15	3alpha,7alpha-Dihydroxy-5beta-cholestane + Oxygen + 2 H+ + 2 Reduced adrenal ferredoxin <=> 3alpha,7alpha,26-Trihydroxy-5beta-cholestane + H2O + 2 Oxidized adrenal ferredoxin
KEGG+expasy	R00588	2.6.1.45	L-serine:glyoxylate aminotransferase
KEGG+expasy	R00286	1.1.1.22	UDP-glucose:NAD+ 6-oxidoreductase
KEGG+expasy	R02685	4.2.1.17;4.2.1.74	(3S)-3-hydroxyacyl-CoA hydro-lyase
KEGG+expasy	R03263	1.14.15.4;1.14.15.5	18-Hydroxycorticosterone + Reduced adrenal ferredoxin + Oxygen <=> Aldosterone + Oxidized adrenal ferredoxin + 2 H2O
KEGG+expasy	R00736	4.1.1.25;4.1.1.28	L-tyrosine carboxy-lyase (tyramine-forming)
KEGG+expasy	R08268	1.14.14.-	Tamoxifen <=> N-Desmethyltamoxifen
KEGG+expasy	R02391	1.3.1.24	bilirubin:NAD+ oxidoreductase
KEGG+expasy	R04920	2.7.8.1	CMP-2-aminoethylphosphonate:1,2-diacylglycerol (2-aminoethylphosphonyl)transferase
KEGG+expasy	R07064	3.1.1.4	phosphatidylcholine 2-acylhydrolase
KEGG+expasy	R01317	3.1.1.4	phosphatidylcholine 2-acylhydrolase
KEGG+expasy	R02767	1.1.1.100;1.1.1.-	(3R)-3-hydroxyacyl-[acyl-carrier-protein]:NADP+ oxidoreductase
KEGG+expasy	R04845	1.1.1.50	3alpha-hydroxy-5beta-pregnane-20-one:NAD+ oxidoreductase (B-specific)
KEGG+expasy	R00964	2.7.1.48;2.7.1.213	ATP:uridine 5'-phosphotransferase
KEGG+expasy	R03342	5.3.2.1	3-(4-hydroxyphenyl)pyruvate keto-enol-isomerase
KEGG+expasy	R04964	1.1.1.100;1.1.1.-;2.3.1.85;2.3.1.86;2.3.1.-	(3R)-3-hydroxydodecanoyl-[acyl-carrier-protein]:NADP+ oxidoreductase
KEGG+expasy	R09737	2.1.1.201	S-adenosyl-L-methionine:2-methoxy-6-all-trans-polyprenyl-1,4-benzoquinol 5-C-methyltransferase
KEGG+expasy	R04904	1.2.3.1	5-hydroxyindoleacetaldehyde:oxygen oxidoreductase
KEGG+expasy	R04941	4.4.1.13	selenocystathionine L-homocysteine-lyase (deaminating)
KEGG+expasy	R01232	3.6.1.17	P1,P4-bis(5'-guanosyl)-tetraphosphate guanylylhydrolase
KEGG+expasy	R04420	5.3.1.23	5-methylthio-5-deoxy-D-ribose-1-phosphate ketol-isomerase
KEGG+expasy	R00489	4.1.1.11;4.1.1.15	L-aspartate 1-carboxy-lyase (beta-alanine-forming)
KEGG+expasy	R03783	1.14.14.19	pregnenolone,NADPH-hemoprotein reductase:oxygen oxidoreductase (17alpha-hydroxylating)
KEGG+expasy	R02838	1.14.14.16	21-deoxycortisol,NADPH-hemoprotein reductase:oxygen oxidoreductase (21-hydroxylating)
KEGG+expasy	R01074	6.2.1.11;6.3.4.9;6.3.4.10;6.3.4.11;6.3.4.15	biotin:CoA ligase (AMP-forming);
KEGG+expasy	R04309	1.1.1.50;1.1.1.152	3alpha-hydroxy-5beta-androstan-17-one:NAD+ oxidoreductase (B-specific)
KEGG+expasy	R08390	1.14.14.1;1.14.14.-	Retinoate + [Reduced NADPH---hemoprotein reductase] + Oxygen <=> all-trans-18-Hydroxyretinoic acid + [Oxidized NADPH---hemoprotein reductase] + H2O
KEGG+expasy	R04743	1.1.1.35;1.1.1.211	(S)-hydroxydecanoyl-CoA:NAD+ oxidoreductase
KEGG+expasy	R01595	1.13.11.34	arachidonate:oxygen 5-oxidoreductase
KEGG+expasy	R08348	1.4.3.4	didemethylcitalopram:oxygen oxidoreductase(deaminating)(flavin-containing)
KEGG+expasy	R08733	6.2.1.7	3alpha,7alpha,12alpha-trihydroxy-5beta-cholestanoate:CoA ligase (AMP-forming)
KEGG+expasy	R04463	6.3.5.3	5'-phosphoribosylformylglycinamide:L-glutamine amido-ligase (ADP-forming)
KEGG+expasy	R07204	1.14.14.139	5beta-cholestane-3alpha,7alpha-diol,[reduced NADPH---hemoprotein reductase]:oxygen oxidoreductase (12alpha-hydroxylating)
KEGG+expasy	R01658	2.5.1.1	dimethylallyl-diphosphate:isopentenyl-diphosphate dimethylallyltranstransferase
KEGG+expasy	R00955	2.7.7.12	UDP-glucose:alpha-D-galactose-1-phosphate uridylyltransferase
KEGG+expasy	R00028	3.2.1.20	maltose glucohydrolase
KEGG+expasy	R00959	5.4.2.2;5.4.2.5	alpha-D-glucose 1-phosphate 1,6-phosphomutase
KEGG+expasy	R02352	1.1.1.51;1.1.1.62	estradiol-17beta:NAD+ 17-oxidoreductase
KEGG+expasy	R00705	1.2.1.18;1.2.1.27	3-oxopropanoate:NAD+ oxidoreductase (decarboxylating, CoA-acetylating)
KEGG+expasy	R01123	5.3.3.2	isopentenyl-diphosphate Delta3-Delta2-isomerase
KEGG+expasy	R01968	3.1.3.5;3.1.3.89	2'-deoxyguanosine 5'-monophosphate phosphohydrolase
KEGG+expasy	R01454	1.14.15.6	cholesterol:oxygen oxidoreductase (side-chain-cleaving)
KEGG+expasy	R03889	1.2.1.32	2-aminomuconate semialdehyde:NAD+ 6-oxidoreductase
KEGG+expasy	R08978	2.8.2.2;2.8.2.14	3'-phosphoadenylyl-sulfate:pregnenolone sulfotransferase
KEGG+expasy	R03087	1.14.14.14	19-oxotestosterone,NADPH---hemoprotein reductase:oxygen oxidoreductase (aromatizing, formate-forming)
KEGG+expasy	R08384	1.2.3.1	retinal:oxygen oxidoreductase
KEGG+expasy	R08307	1.2.1.5	3-carbamoyl-2-phenylpropionaldehyde:NAD+ oxidoreductase
KEGG+expasy	R04911	3.5.1.9	aryl-formylamine amidohydrolase
KEGG+expasy	R01706	2.3.1.85;3.1.2.14	hexadecanoyl-[acyl-carrier protein] hydrolase
KEGG+expasy	R12578	1.11.1.27	glutathione:hydroperoxide oxidoreductase
KEGG+expasy	R04300	1.4.3.4;1.4.3.21;1.4.3.-;1.4.9.2	4-(2-aminoethyl)-1,2-benzenediol:oxygen oxidoreductase(deaminating)(flavin-containing)
KEGG+expasy	R07045	1.14.14.1	11H-14,15-EETA + H2O <=> 11,14,15-THETA
KEGG+expasy	R02211	1.14.14.19	progesterone,NADPH-hemoprotein reductase:oxygen oxidoreductase (17alpha-hydroxylating)
KEGG+expasy	R04889	1.2.1.5	3-methoxy-4-hydroxyphenylacetaldehyde:NADP+ oxidoreductase
KEGG+expasy	R02080	4.1.1.25;4.1.1.28	3,4-dihydroxy-L-phenylalanine carboxy-lyase
KEGG+expasy	R02920	2.1.1.6	S-adenosyl-L-methionine:catechol O-methyltransferase
KEGG+expasy	R03595	2.7.9.3	ATP:selenide, water phosphotransferase
KEGG+expasy	R03353	5.3.3.5	5alpha-cholest-7-en-3beta-ol delta7-delta8-isomerase
KEGG+expasy	R01528	1.1.1.44;1.1.1.351	6-phospho-D-gluconate:NADP+ 2-oxidoreductase (decarboxylating)
KEGG+expasy	R02869	2.5.1.22	S-adenosylmethioninamine:spermidine 3-aminopropyltransferase
KEGG+expasy	R08615	2.4.1.17	UDP-glucuronate glucuronohydrolase
KEGG+expasy	R04560	2.1.2.3	10-formyltetrahydrofolate:5'-phosphoribosyl-5-amino-4-imidazolecarboxamide formyltransferase
KEGG+expasy	R07040	5.4.4.7	12(S)-HPETE hydroxymutase
KEGG+expasy	R03158	3.1.2.4	3-Hydroxypropanoate + CoA <=> 3-Hydroxypropionyl-CoA + H2O
KEGG+expasy	R02976	2.7.1.91	ATP:sphinganine 1-phosphotransferase
KEGG+expasy	R00722	2.7.4.6	ATP:IDP phosphotransferase
KEGG+expasy	R12989	1.17.3.2	adenine:oxygen oxidoreductase
KEGG+expasy	R02765	5.1.99.1	methylmalonyl-CoA epimerase
KEGG+expasy	R01526	2.7.1.16;2.7.1.47	ATP:D-ribulose 5-phosphotransferase
KEGG+expasy	R00342	1.1.1.37;1.1.1.299	(S)-malate:NAD+ oxidoreductase
KEGG+expasy	R04881	2.1.1.6	S-adenosyl-L-methionine:catechol O-methyltransferase
KEGG+expasy	R08639	5.4.2.2;5.4.2.5	alpha-D-glucose 1,6-phosphomutase
KEGG+expasy	R12990	1.17.3.2	8-hydroxyadenine:oxygen oxidoreductase
KEGG+expasy	R01497	2.4.1.80	UDP-glucose:N-acylsphingosine D-glucosyltransferase
KEGG+expasy	R10119	2.3.1.41;2.3.1.179	glutaryl-[acp]-methyl-ester:malonyl-[acyl-carrier protein] C-acyltransferase (decarboxylating)
KEGG+expasy	R04430	1.3.1.10;1.3.1.39;1.3.1.104;1.3.1.-;2.3.1.85;2.3.1.86	butyryl-[acp]:NADP+ trans-2-oxidoreductase
KEGG+expasy	R04833	1.1.1.50	urocortisol:NADP+ oxidoreductase (B-specific)
KEGG+expasy	R03916	2.3.2.2	(5-glutamyl)-peptide:amino-acid 5-glutamyltransferase
KEGG+expasy	R05556	2.5.1.87	(2E,6E)-farnesyl-diphosphate:isopentenyl-diphosphate cistransferase (adding 10-55 isopentenyl units)
KEGG+expasy	R07110	3.3.2.10	8,9-EET hydrolase
KEGG+expasy	R00899	3.4.11.1;3.4.11.2;3.4.11.23;3.4.13.-	L-cysteinylglycine dipeptidase
KEGG+expasy	R00405	6.2.1.5	succinate:CoA ligase (ADP-forming)
KEGG+expasy	R03026	4.2.1.17	(S)-3-hydroxybutanoyl-CoA hydro-lyase
KEGG+expasy	R01883	2.1.1.2	S-adenosyl-L-methionine:guanidinoacetate N-methyltransferase
KEGG+expasy	R01814	1.14.16.4	L-tryptophan,tetrahydrobiopterin:oxygen oxidoreductase (5-hydroxylating)
KEGG+expasy	R00009	1.11.1.6;1.11.1.21	hydrogen-peroxide:hydrogen-peroxide oxidoreductase
KEGG+expasy	R10619	5.1.3.3	D-galactose 1-epimerase;
KEGG+expasy	R08285	1.14.14.-	Ifosfamide + NADPH + H+ + Oxygen <=> 4-Hydroxyifosfamide + NADP+ + H2O
KEGG+expasy	R02485	3.5.4.5	deoxycytidine aminohydrolase
KEGG+expasy	R02488	1.3.8.6	glutaryl-CoA:electron-transfer flavoprotein 2,3-oxidoreductase (decarboxylating)
KEGG+expasy	R01402	2.4.2.28	S-methyl-5'-thioadenosine:phosphate S-methyl-5-thio-alpha-D-ribosyl-transferase
KEGG+expasy	R08977	2.8.2.2;2.8.2.14	3'-phosphoadenylyl-sulfate:cholesterol sulfotransferase
KEGG+expasy	R07041	1.14.14.80	arachidonic acid:oxygen 1-oxidoreductase
KEGG+expasy	R08183	3.1.2.2	Arachidonyl-CoA + H2O <=> CoA + Arachidonate
KEGG+expasy	R01709	1.2.3.1;1.2.3.8	pyridoxal:oxygen 4-oxidoreductase
KEGG+expasy	R01802	2.7.8.11	CDP-diacylglycerol:myo-inositol 3-phosphatidyltransferase
KEGG+expasy	R01933	1.2.1.-	2-oxoadipate dehydrogenase complex
KEGG+expasy	R09506	1.11.1.20	thioredoxin:(5Z,9alpha,11alpha,13E,15S)-9,11-epidioxy-15-hydroxy-prosta-5,13-dienoate oxidoreductase
KEGG+expasy	R04968	2.3.1.41;2.3.1.85;2.3.1.86;2.3.1.179;2.3.1.-	tetradecanoyl-[acyl-carrier protein]:malonyl-[acyl-carrier-protein] C-acyltransferase (decarboxylating)
KEGG+expasy	R00432	6.2.1.4	succinate:CoA ligase (GDP-forming)
KEGG+expasy	R08392	1.14.14.1;1.14.14.-	Retinoate + [Reduced NADPH---hemoprotein reductase] + Oxygen <=> all-trans-4-Hydroxyretinoic acid + [Oxidized NADPH---hemoprotein reductase] + H2O
KEGG+expasy	R11929	1.8.5.8	sulfide:glutathione,quinone oxidoreductase
KEGG+expasy	R02497	1.3.1.22	dihydrotestosterone:NADP+ delta4-oxidoreductase
KEGG+expasy	R00277	1.4.3.5	pyridoxamine-5'-phosphate:oxygen oxidoreductase (deaminating)
KEGG+expasy	R04759	1.14.14.14	19-hydroxyandrostenedione,NADPH---hemoprotein reductase:oxygen 19-oxidoreductase
KEGG+expasy	R08343	1.14.14.1;1.14.14.-	Citalopram <=> Demethylcitalopram
KEGG+expasy	R02872	1.3.1.96;2.5.1.21	presqualene-diphosphate diphosphate-lyase (reducing, squalene-forming)
KEGG+expasy	R08359	2.5.1.16	S-adenosylmethioninamine:cadaverine 3-aminopropyltransferase
KEGG+expasy	R04754	1.3.3.6;1.3.8.7;1.3.8.8;1.3.99.-	decanoyl-CoA:electron-transfer flavoprotein 2,3-oxidoreductase
KEGG+expasy	R04374	4.2.1.77	trans-3-hydroxy-L-proline hydro-lyase (1-pyrroline-2-carboxylate-forming)
KEGG+expasy	R04496	2.1.1.100	S-adenosyl-L-methionine:protein-C-terminal-S-farnesyl-L-cysteine O-methyltransferase
KEGG+expasy	R11262	3.2.1.1;3.2.1.2;3.2.1.133	maltodextrin maltohydrolase
KEGG+expasy	R00258	2.6.1.2	L-alanine:2-oxoglutarate aminotransferase
KEGG+expasy	R01939	2.6.1.39	L-2-aminoadipate:2-oxoglutarate aminotransferase
KEGG+expasy	R01687	2.3.2.2	(5-L-glutamyl)-peptide:taurine 5-glutamyltransferase
KEGG+expasy	R01229	2.4.2.8;2.4.2.22	GMP:diphosphate 5-phospho-alpha-D-ribosyltransferase
KEGG+expasy	R00159	3.6.1.5;3.6.1.39	UTP phosphohydrolase
KEGG+expasy	R03105	2.8.1.2	3-mercaptopyruvate:sulfide sulfurtransferase
KEGG+expasy	R04825	1.1.1.50	3alpha,7alpha,12alpha-trihydroxy-5beta-cholestane:NADP+ oxidoreductase (B-specific)
KEGG+expasy	R02050	2.6.1.40	(R)-3-amino-2-methylpropanoate:pyruvate aminotransferase
KEGG+expasy	R02110	2.4.1.18	1,4-alpha-D-glucan:1,4-alpha-D-glucan 6-alpha-D-(1,4-alpha-D-glucano)-transferase
KEGG+expasy	R02092	3.6.1.5	dTDP phosphohydrolase
KEGG+expasy	R04095	1.3.8.4;1.3.8.7	3-methylbutanoyl-CoA:electron-transfer flavoprotein 2,3-oxidoreductase
KEGG+expasy	R02908	1.4.3.4	5-hydroxytryptamine:oxygen oxidoreductase(deaminating)(flavin-containing)
KEGG+expasy	R03626	1.13.11.12;1.13.11.33	linoleate:oxygen 13-oxidoreductase
KEGG+expasy	R02397	1.14.11.1	4-trimethylammoniobutanoate,2-oxoglutarate:oxygen oxidoreductase (3-hydroxylating)
KEGG+expasy	R03383	6.2.1.-	methylmalonate:CoA ligase (AMP-forming)
KEGG+expasy	R04545	2.7.1.153	ATP:1-phosphatidyl-1D-myo-inositol-4,5-bisphosphate 3-phosphotransferase
KEGG+expasy	R04894	1.4.3.4	L-metanephrine:oxygen oxidoreductase (deaminating) (flavin-containing)
KEGG+expasy	R01570	2.4.2.2;2.4.2.4	thymidine:phosphate deoxy-alpha-D-ribosyltransferase
KEGG+expasy	R02919	1.4.3.4	4-[(1R)-1-hydroxy-2-(methylamino)ethyl]-1,2-benzenediol:oxygen oxidoreductase(deaminating)(flavin-containing)
KEGG+expasy	R07056	1.14.14.1;1.14.14.-	Linoleate + Oxygen + NADPH + H+ <=> 12(13)-EpOME + NADP+ + H2O
KEGG+expasy	R03045	4.2.1.17;4.2.1.116;4.2.1.-	3-hydroxypropionyl-CoA hydro-lyase
KEGG+expasy	R01130	1.1.1.205	IMP:NAD+ oxidoreductase
KEGG+expasy	R01818	5.4.2.8	D-mannose 6-phosphate 1,6-phosphomutase
KEGG+expasy	R00526	3.5.1.8;3.5.1.15	N-formyl-L-aspartate amidohydrolase
KEGG+expasy	R02973	3.5.1.92	(R)-pantetheine amidohydrolase
KEGG+expasy	R03749	4.3.2.9	(5-L-glutamyl)-L-amino-acid gamma-glutamyl cyclotransferase (5-oxoproline-forming)
KEGG+expasy	R00434	4.6.1.1;4.6.1.2	GTP diphosphate-lyase (cyclizing; 3',5'-cyclic-GMP-forming)
KEGG+expasy	R02295	2.4.2.1	nicotinate D-ribonucleoside:orthophosphate ribosyltransferase
KEGG+expasy	R00551	3.5.3.1	L-arginine amidinohydrolase
KEGG+expasy	R01920	2.5.1.16	S-adenosylmethioninamine:putrescine 3-aminopropyltransferase
KEGG+expasy	R10994	6.3.2.3	gamma-L-glutamyl-L-2-aminobutyrate:glycine ligase (ADP-forming)
KEGG+expasy	R04756	5.3.3.8	cis,cis-3,6-dodecadienoyl-CoA delta3-cis-delta2-trans-isomerase
KEGG+expasy	R00357	1.4.3.2;1.4.3.16	L-aspartic acid:oxygen oxidoreductase (deaminating)
KEGG+expasy	R01496	2.3.1.24;2.3.1.291;2.3.1.297;2.3.1.298;2.3.1.299	acyl-CoA:sphingosine N-acyltransferase
KEGG+expasy	R07389	2.7.8.2	1-Alkyl-2-acylglycerol + CDP-choline <=> 1-Radyl-2-acyl-sn-glycero-3-phosphocholine + CMP
KEGG+expasy	R11319	2.7.4.3	ADP:thiamin-diphosphate phosphotransferase
KEGG+expasy	R10991	2.6.1.42	2-aminobutanoate:2-oxoglutarate aminotransferase
KEGG+expasy	R12405	1.1.1.270	zymosterol:NADP+ 3-oxidoreductase
KEGG+expasy	R07051	1.14.14.1;1.14.14.-	Arachidonate + Oxygen + NADPH + H+ <=> 8,9-EET + NADP+ + H2O
KEGG+expasy	R04323	4.1.1.45	2-amino-3-carboxymuconate semialdehyde carboxy-lyase
KEGG+expasy	R09515	1.14.15.16	calcitriol,adrenodoxin:oxygen oxidoreductase (24-hydroxylating)
KEGG+expasy	R07044	1.14.14.1	15H-11,12-EETA + H2O <=> 11,12,15-THETA
KEGG+expasy	R08266	1.14.13.8	tamoxifen,NADPH:oxygen oxidoreductase (N-oxide-forming)
KEGG+expasy	R00115	1.8.1.7	glutathione:NADP+ oxidoreductase
KEGG+expasy	R12173	1.14.19.1	palmitoyl-CoA,ferrocytochrome-b5:oxygen oxidoreductase (9,10-dehydrogenating)
KEGG+expasy	R04951	3.4.11.1;3.4.11.2;3.4.11.23;3.4.13.-	R-S-Cysteinylglycine + H2O <=> S-Substituted L-cysteine + Glycine
KEGG+expasy	R00287	3.6.1.9;3.6.1.45	UDP-glucose glucophosphohydrolase
KEGG+expasy	R04325	2.1.2.2	10-formyltetrahydrofolate:5'-phosphoribosylglycinamide formyltransferase
KEGG+expasy	R01602	5.1.3.3	D-glucose 1-epimerase
KEGG+expasy	R03220	1.3.3.3	coproporphyrinogen:oxygen oxidoreductase (decarboxylating)
KEGG+expasy	R02240	2.7.1.107	ATP:1,2-diacylglycerol 3-phosphotransferase
KEGG+expasy	R05066	1.1.1.31	3-hydroxy-2-methylpropanoate:NAD+ oxidoreductase
KEGG+expasy	R01357	6.2.1.16	acetoacetate:CoA ligase (AMP-forming)
KEGG+expasy	R12960	2.8.2.11	3'-phosphoadenylyl-sulfate:lactosylceramide 3'-sulfotransferase
KEGG+expasy	R03236	2.7.1.11;2.7.1.56;2.7.1.144	ATP:D-tagatose-6-phosphate 1-phosphotransferase
KEGG+expasy	R10907	1.1.1.363;1.1.1.388	beta-D-glucose-6-phosphate:NAD+ 1-oxidoreductase
KEGG+expasy	R01819	5.3.1.8	D-mannose-6-phosphate aldose-ketose-isomerase
KEGG+expasy	R03286	6.3.2.11	N(pi)-methyl-L-histidine:beta-alanine ligase (ADP-forming)
KEGG+expasy	R02580	1.1.1.141	(5Z,13E)-(15S)-11alpha,15-dihydroxy-9-oxoprost-13-enoate:NAD+15-oxidoreductase
KEGG+expasy	R04829	1.1.1.50	urocortisone:NAD+ oxidoreductase (B-specific)
KEGG+expasy	R01579	3.5.1.2;3.5.1.35;3.5.1.38	D-glutamine amidohydrolase
KEGG+expasy	R08391	1.14.14.1;1.14.14.-	Retinoate + NADPH + H+ + Oxygen <=> all-trans-5,6-Epoxyretinoic acid + NADP+ + H2O
KEGG+expasy	R08517	1.14.14.32	17alpha-hydroxypregnenolone,NADPH---hemoprotein reductase:oxygen oxidoreductase (17alpha-hydroxylating, acetate-releasing)
KEGG+expasy	R03905	6.3.5.7	Glu-tRNA(Gln):L-glutamine amido-ligase (ADP-forming)
KEGG+expasy	R04903	1.2.1.3	5-hydroxyindoleacetaldehyde:NAD+ oxidoreductase
KEGG+expasy	R04970	1.3.1.10;1.3.1.39;1.3.1.104;1.3.1.-;2.3.1.85;2.3.1.86	hexadecanoyl-[acp]:NADP+ trans-2-oxidoreductase
KEGG+expasy	R02098	2.7.4.4;2.7.4.9	ATP:dUMP phosphotransferase
KEGG+expasy	R01835	1.3.1.3	5beta-androstane-3,17-dione:NADP+ 4,5-oxidoreductase
KEGG+expasy	R03404	3.1.6.2	3beta-hydroxyandrost-5-en-17-one 3-sulfate sulfohydrolase
KEGG+expasy	R03689	1.3.1.72	lanosterol delta24-reductase
KEGG+expasy	R02719	3.1.3.5	xanthosine 5'-phosphate phosphohydrolase
KEGG+expasy	R00514	3.6.1.5	CDP phosphohydrolase
KEGG+expasy	R03662	6.1.1.11	L-serine:tRNA(Ser) ligase (AMP-forming)
KEGG+expasy	R07492	1.3.1.21	5-Dehydroepisterol <=> 24-Methylenecholesterol
KEGG+expasy	R03295	1.5.5.3	trans-4-hydroxy-L-proline:quinone oxidoreductase
KEGG+expasy	R03469	2.7.1.68	ATP:1-phosphatidyl-1D-myo-inositol-4-phosphate 5-phosphotransferase
KEGG+expasy	R10826	1.1.1.330	very-long-chain-(3R)-3-hydroxyacyl-CoA:NADP+ oxidoreductase
KEGG+expasy	R00842	1.1.1.8;1.1.1.94	sn-glycerol-3-phosphate:NAD+ 2-oxidoreductase
KEGG+expasy	R02668	3.7.1.3	3-hydroxy-L-kynurenine hydrolase
KEGG+expasy	R01231	6.3.5.2	xanthosine-5'-phosphate:L-glutamine amido-ligase (AMP-forming)
KEGG+expasy	R08280	2.5.1.18	4-glutathionyl cyclophosphamide hydrolase
KEGG+expasy	R05202	2.7.1.158	ATP:1D-myo-inositol 1,3,4,5,6-pentakisphosphate 2-phosphotransferase
KEGG+expasy	R00946	2.1.1.13	5-methyltetrahydrofolate:L-homocysteine S-methyltransferase
KEGG+expasy	R00677	1.4.3.2	L-tryptophan:oxygen oxidoreductase (deaminating)
KEGG+expasy	R03720	2.3.1.65	choloyl-CoA:glycine N-choloyltransferase
KEGG+expasy	R05000	2.5.1.39	polyisopentenylpyrolinate:4-hydroxybenzoate nonaprenyltransferase
KEGG+expasy	R00122	3.6.1.5	ADP phosphohydrolase
KEGG+expasy	R08180	3.1.2.2	(4Z,7Z,10Z,13Z,16Z,19Z)-Docosahexaenoyl-CoA + H2O <=> CoA + (4Z,7Z,10Z,13Z,16Z,19Z)-Docosahexaenoic acid
KEGG+expasy	R04125	2.1.2.10	[protein]-S8-aminomethyldihydrolipoyllysine:tetrahydrofolate aminomethyltransferase (ammonia-forming)
KEGG+expasy	R02723	1.14.15.6	Cholesterol + Oxygen + 2 Reduced adrenal ferredoxin + 2 H+ <=> 22(R)-Hydroxycholesterol + H2O + 2 Oxidized adrenal ferredoxin
KEGG+expasy	R03652	6.1.1.18	L-glutamine:tRNA(Gln) ligase (AMP-forming)
KEGG+expasy	R04846	1.1.1.50	3alpha-hydroxy-5beta-pregnane-20-one:NADP+ oxidoreductase (B-specific)
KEGG+expasy	R01057	5.4.2.2;5.4.2.7	D-ribose 1,5-phosphomutase
KEGG+expasy	R01041	1.1.1.2;1.1.1.21;1.1.1.72;1.1.1.372	glycerol:NADP+ oxidoreductase
KEGG+expasy	R08727	1.14.14.29	3beta-hydroxy-5-cholestenoate,NADPH:oxygen oxidoreductase (7alpha-hydroxylating)
KEGG+expasy	R08182	3.1.2.2	8,11,14-Eicosatrienoyl-CoA + H2O <=> CoA + Dihomo-gamma-linolenate
KEGG+expasy	R10805	2.8.2.11	3'-phosphoadenylyl-sulfate:1-alkyl-2-acyl-3-beta-galactosyl-sn-glycerol 3'-sulfotransferase
KEGG+expasy	R01890	2.7.7.15	CTP:choline-phosphate cytidylyltransferase
KEGG+expasy	R07861	1.14.19.-	(9Z,12Z,15Z)-Octadecatrienoic acid + Reduced acceptor + Oxygen <=> Stearidonic acid + Acceptor + 2 H2O
KEGG+expasy	R02124	1.1.1.1;1.1.1.105	retinol:NAD+ oxidoreductase
KEGG+expasy	R08340	1.14.14.-	2-Ethylidene-1,5-dimethyl-3,3-diphenylpyrrolidine <=> 2-Ethyl-5-methyl-3,3-diphenyl-1-pyrroline
KEGG+expasy	R12184	2.5.1.17	ATP:Cob(II)yrinate diamide Cobeta-adenosyltransferase
KEGG+expasy	R01262	2.3.2.2	glutathione:L-amino-acid 5-glutamyltransferase
KEGG+expasy	R04230	6.3.2.51	(R)-4'-phosphopantothenate:L-cysteine ligase (ATP-utilizing)
KEGG+expasy	R07218	1.14.99.38	cholesterol,hydrogen-donor:oxygen oxidoreductase (25-hydroxylating)
KEGG+expasy	R02324	2.7.1.22	ATP:N-ribosylnicotinamide 5'-phosphotransferase
KEGG+expasy	R02082	1.1.1.34	(R)-mevalonate:NADP+ oxidoreductase (CoA acylating)
KEGG+expasy	R07034	1.11.1.12	glutathione: 5-HPETE oxidoreductase
KEGG+expasy	R04747	2.3.1.16	hexanoyl-CoA:acetyl-CoA C-acyltransferase
KEGG+expasy	R00470	4.1.3.16;4.1.3.42	4-hydroxy-2-oxoglutarate glyoxylate-lyase (pyruvate-forming)
KEGG+expasy	R02207	1.1.1.149	20alpha-hydroxy-4-pregnen-3-one:NAD+ 20-oxidoreductase
KEGG+expasy	R00782	4.4.1.1;4.4.1.13;4.4.1.28	L-cysteine hydrogen-sulfide-lyase (deaminating; pyruvate-forming)
KEGG+expasy	R02090	2.7.4.8;2.7.4.12	ATP:dGMP phosphotransferase
KEGG+expasy	R07048	1.14.14.1;1.14.14.-	Arachidonate + Oxygen + NADPH + H+ <=> 14,15-EET + NADP+ + H2O
KEGG+expasy	R00833	5.4.99.2	(R)-methylmalonyl-CoA CoA-carbonylmutase
KEGG+expasy	R02353	1.1.1.51;1.1.1.62	estradiol-17beta:NADP+ 17-oxidoreductase
KEGG+expasy	R03362	2.7.1.137;2.7.1.154	ATP:1-phosphatidyl-1D-myo-inositol 3-phosphotransferase
KEGG+expasy	R02089	2.7.1.76;2.7.1.145	ATP:deoxyadenosine 5'-phosphotransferase
KEGG+expasy	R04018	3.2.1.18	acylneuraminyl hydrolase
KEGG+expasy	R01668	3.6.1.12;3.6.1.65	dCTP nucleotidohydrolase;
KEGG+expasy	R00187	3.6.1.29	P1,P3-bis(5'-adenosyl)-triphosphate adenylohydrolase
KEGG+expasy	R03875	2.1.1.59;2.1.1.60;2.1.1.354;2.1.1.355;2.1.1.356;2.1.1.357;2.1.1.359;2.1.1.360;2.1.1.361;2.1.1.364;2.1.1.367;2.1.1.368;2.1.1.369;2.1.1.370;2.1.1.371;2.1.1.372	Protein lysine + S-Adenosyl-L-methionine <=> Protein N6-methyl-L-lysine + S-Adenosyl-L-homocysteine
KEGG+expasy	R02241	2.3.1.51	acyl-CoA:1-acyl-sn-glycerol-3-phosphate 2-O-acyltransferase
KEGG+expasy	R06604	4.1.1.97	5-hydroxy-2-oxo-4-ureido-2,5-dihydro-1H-imidazole-5-carboxylate carboxy-lyase [(S)-allantoin-forming]
KEGG+expasy	R09372	1.8.1.9	methaneselenol:NADP+ oxidoreductase
KEGG+expasy	R01206	3.2.1.14	[1,4-(N-acetyl-beta-D-glucosaminyl)]n glycanohydrolase
KEGG+expasy	R03208	1.11.1.8	2 3,5-Diiodo-L-tyrosine + Hydrogen peroxide <=> Thyroxine + Dehydroalanine + 2 H2O
KEGG+expasy	R03660	6.1.1.20	L-phenylalanine:tRNA(Ala) ligase (AMP-forming)
KEGG+expasy	R08980	1.1.1.62	11beta,17beta-dihydroxy-4-androsten-3-one:NADP+ 17-oxidoreductase
KEGG+expasy	R00896	2.6.1.1	L-cysteine:2-oxoglutarate aminotransferase
KEGG+expasy	R03393	3.1.3.57	D-myo-inositol-1,4-bisphosphate 1-phosphohydrolase
KEGG+expasy	R03326	1.14.14.16	17alpha-hydroxyprogesterone,NADPH-hemoprotein reductase:oxygen oxidoreductase (21-hydroxylating)
KEGG+expasy	R03849	1.14.14.16	11beta-hydroxyprogesterone,NADPH-hemoprotein reductase:oxygen oxidoreductase (21-hydroxylating)
KEGG+expasy	R12323	1.14.15.36	lanosterol,reduced ferredoxin:oxygen oxidoreductase (14-methyl cleaving)
KEGG+expasy	R01318	2.3.1.23	acyl-CoA:1-acyl-sn-glycero-3-phosphocholine O-acyltransferase
KEGG+expasy	R01011	2.7.1.29	ATP:glycerone phosphotransferase
KEGG+expasy	R00268	1.1.1.42	oxalosuccinate carboxy-lyase (2-oxoglutarate-forming)
KEGG+expasy	R03313	1.2.1.41	L-glutamate-5-semialdehyde:NADP+ 5-oxidoreductase (phosphorylating)
KEGG+expasy	R02720	3.6.1.66	XTP pyrophosphohydrolase;
KEGG+expasy	R00488	3.5.1.15	N-acetyl-L-aspartate amidohydrolase
KEGG+expasy	R00291	5.1.3.2	UDP-glucose 4-epimerase;
KEGG+expasy	R08383	1.1.1.-	9-cis-Retinol + NADP+ <=> 9-cis-Retinal + NADPH + H+
KEGG+expasy	R04823	1.3.1.3	7alpha,12alpha-dihydroxy-5beta-cholestan-3-one:NADP+ delta4-oxidoreductase
KEGG+expasy	R04208	6.3.3.1	2-(formamido)-N1-(5-phosphoribosyl)acetamidine cyclo-ligase (ADP-forming)
KEGG+expasy	R03380	2.4.1.50	UDP-alpha-D-galactose:procollagen-5-hydroxy-L-lysine D-galactosyltransferase
KEGG+expasy	R08969	2.7.8.27	ceramide:phosphatidylcholine cholinephosphotransferase
KEGG+expasy	R01384	4.1.1.35	UDP-D-glucuronate carboxy-lyase (UDP-D-xylose-forming)
KEGG+expasy	R06516	4.1.2.27;4.1.2.-	sphingosine-1-phosphate palmitaldehyde-lyase (phosphoethanolamine-forming)
KEGG+expasy	R10235	3.6.1.64	deoxyinosine diphosphate phosphatase
KEGG+expasy	R02114	2.3.1.43	phosphatidylcholine:sterol O-acyltransferase
KEGG+expasy	R04678	1.1.1.145;5.3.3.1	16alpha-hydroxyandrost-4-ene-3,17-dione delta5-delat4-isomerase;
KEGG+expasy	R01463	1.14.14.23	cholesterol,NADPH-hemoprotein reductase:oxygen oxidoreductase (7alpha-hydroxylating)
KEGG+expasy	R04675	1.14.14.16	17alpha-hydroxypregnenolone,NADPH-hemoprotein reductase:oxygen oxidoreductase (21-hydroxylating)
KEGG+expasy	R00610	1.5.3.1	sarcosine:oxygen oxidoreductase (demethylating)
KEGG+expasy	R03847	1.1.1.-	corticosterone:NAD+ 11-oxidoreductase
KEGG+expasy	R05803	2.7.1.149	ATP:1-phosphatidyl-1D-myo-inositol-5-phosphate 4-phosphotransferase
KEGG+expasy	R01547	2.7.4.3;2.7.4.11	ATP:dAMP phosphotransferase
KEGG+expasy	R03161	2.7.1.52	ATP:L-fucose 1-phosphotransferase
KEGG+expasy	R03055	3.5.2.2	(R)-5,6-dihydrothymine amidohydrolase
KEGG+expasy	R02358	2.4.1.17	UDPglucuronate beta-D-glucuronosyltransferase(acceptor-unspecific)
KEGG+expasy	R04355	2.3.1.41;2.3.1.85;2.3.1.86;2.3.1.179;2.3.1.-	acyl-[acyl-carrier-protein]:malonyl-[acyl-carrier-protein] C-acyltransferase (decarboxylating)
KEGG+expasy	R01290	4.2.1.22	L-serine hydro-lyase (adding homocysteine; L-cystathionine-forming)
KEGG+expasy	R01468	2.7.1.82	ATP:ethanolamine O-phosphotransferase
KEGG+expasy	R02536	1.2.1.5;1.2.1.39	phenylacetaldehyde:NAD+ oxidoreductase
KEGG+expasy	R01840	1.14.14.14	androstenedione,NADPH---hemoprotein reductase:oxygen oxidoreductase (19-hydroxylating)
KEGG+expasy	R02731	3.1.3.46	D-fructose-2,6-bisphosphate 2-phosphohydrolase
KEGG+expasy	R00904	1.2.1.3;1.2.1.5;1.2.1.19	3-aminopropanal:NAD+ oxidoreductase
KEGG+expasy	R00893	1.13.11.20	L-cysteine:oxygen oxidoreductase
KEGG+expasy	R01881	2.7.3.2	ATP:creatine N-phosphotransferase
KEGG+expasy	R08272	1.14.14.-	N-Desmethyltamoxifen <=> N,N-Didesmethyltamoxifen
KEGG+expasy	R02570	2.3.1.61	succinyl-CoA:enzyme N6-(dihydrolipoyl)lysine S-succinyltransferase
KEGG+expasy	R10242	1.3.1.22	5alpha-androstane-3,17-dione:NADP+ delta4-oxidoreductase
KEGG+expasy	R08759	1.14.15.15	3alpha,7alpha,12alpha,26-Tetrahydroxy-5beta-cholestane <=> 3alpha,7alpha,12alpha-Trihydroxy-5beta-cholestan-26-al
KEGG+expasy	R04171	2.6.1.7	3-hydroxy-L-kynurenine:2-oxoglutarate aminotransferase
KEGG+expasy	R07109	3.3.2.10	11,12-EET hydrolase
KEGG+expasy	R08283	1.2.1.5	carboxyphosphamide:NADP+ oxidoreductase
KEGG+expasy	R05936	2.4.1.224	UDP-N-acetyl-D-glucosamine + G00163 <=> UDP + G00164
KEGG+expasy	R07364	1.13.11.54	1,2-dihydroxy-5-(methylthio)pent-1-en-3-one:oxygen oxidoreductase (formate-forming)
KEGG+expasy	R01830	2.2.1.1	beta-D-fructose 6-phosphate:D-glyceraldehyde-3-phosphate glycolaldehyde transferase
KEGG+expasy	R00102	3.2.2.5;3.2.2.6;3.5.1.-	NAD+ glycohydrolase
KEGG+expasy	R07376	2.7.8.29	L-1-phosphatidylethanolamine:L-serine phosphatidyltransferase
KEGG+expasy	R04215	2.7.7.43	CTP:N-glycoloylneuraminate cytidylyltransferase
KEGG+expasy	R06871	3.1.3.75	phosphocholine phosphohydrolase
KEGG+expasy	R02695	1.2.1.5;1.2.1.29;1.2.1.39;1.2.1.53	4-hydroxyphenylacetaldehyde:NAD+ oxidoreductase
KEGG+expasy	R02662	2.3.1.168	2-methylpropanoyl-CoA:enzyme N6-(dihydrolipoyl)lysine S-(2-methylpropanoyl)transferase
KEGG+expasy	R02740	5.3.1.9	alpha-D-glucose 6-phosphate ketol-isomerase
KEGG+expasy	R02841	1.3.1.3	11beta,17alpha,21-trihydroxy-5beta-pregnane-3,20-dione:NADP+ delta4-oxidoreductase;
KEGG+expasy	R07387	3.1.1.4	plasmanylcholine 2-acylhydrolase
KEGG+expasy	R09366	4.4.1.1;4.4.1.13	Se-methyl-L-selenocysteine methaneselenol-lyase (deaminating; pyruvate-forming)
KEGG+expasy	R01759	1.1.1.21;1.1.1.-	L-arabitol:NADP+ 1-oxidoreductase
KEGG+expasy	R08294	1.14.14.1;1.14.14.-	Lidocaine + NADPH + Oxygen + H+ <=> 3-Hydroxylidocaine + NADP+ + H2O
KEGG+expasy	R07600	1.2.4.4	2-Methyl-1-hydroxypropyl-ThPP + Enzyme N6-(lipoyl)lysine <=> [Dihydrolipoyllysine-residue (2-methylpropanoyl)transferase] S-(2-methylpropanoyl)dihydrolipoyllysine + Thiamin diphosphate
KEGG+expasy	R04224	4.2.1.17	(S)-3-hydroxyisobutyryl-CoA hydro-lyase
KEGG+expasy	R04378	2.4.2.7	1-(5'-phosphoribosyl)-5-amino-4-imidazolecarboxamide:pyrophosphate phosphoribosyltransferase
KEGG+expasy	R00355	2.6.1.1	L-aspartate:2-oxoglutarate aminotransferase
KEGG+expasy	R00390	6.2.1.3	long-chain-fatty-acid:CoA ligase (AMP-forming)
KEGG+expasy	R02739	5.1.3.15;5.3.1.9	alpha-D-glucose 6-phosphate ketol-isomerase
KEGG+expasy	R01269	2.1.1.1	S-adenosyl-L-methionine:nicotinamide N-methyltransferase
KEGG+expasy	R01752	1.2.1.3	D-glyceraldehyde:NAD+ oxidoreductase
KEGG+expasy	R02058	2.3.1.4	acetyl-CoA:D-glucosamine-6-phosphate N-acetyltransferase
KEGG+expasy	R00344	6.4.1.1	pyruvate:carbon-dioxide ligase (ADP-forming)
KEGG+expasy	R01561	2.4.2.1	adenosine:phosphate alpha-D-ribosyltransferase
KEGG+expasy	R08518	1.14.14.32	17alpha-hydroxyprogesterone,NADPH---hemoprotein reductase:oxygen oxidoreductase (17alpha-hydroxylating, acetate-releasing)
KEGG+expasy	R07042	1.14.14.1	15(S)-HPETE <=> 15H-11,12-EETA
KEGG+expasy	R01736	3.1.2.6	(R)-S-lactoylglutathione hydrolase
KEGG+expasy	R08318	1.14.14.-	2-Hydroxycarbamazepine <=> 2-Hydroxyiminostilbene
KEGG+expasy	R04746	4.2.1.17;4.2.1.74	(S)-hydroxyoctanoyl-CoA hydro-lyase
KEGG+expasy	R02466	4.1.1.15;4.1.1.29	3-sulfino-L-alanine carboxy-lyase
KEGG+expasy	R03816	1.6.5.2	NADH:phylloquinone oxidoreductase
KEGG+expasy	R08364	1.17.4.1	2'-deoxyribonucleoside-diphosphate:trypanothione-disulfide 2'-oxidoreductase
KEGG+expasy	R04908	1.4.3.4	5-hydroxykynurenamine:oxygen oxidoreductase(deaminating)(flavin-containing)
KEGG+expasy	R09562	1.8.3.5;1.8.3.6	S-(2E,6E)-farnesyl-L-cysteine oxidase
KEGG+expasy	R00549	2.7.1.26	ATP:riboflavin 5'-phosphotransferase
KEGG+expasy	R01516	5.4.2.11	2,3-bisphospho-D-glycerate 2-phosphohydrolase
KEGG+expasy	R02467	1.13.11.19	cysteamine:oxygen oxidoreductase
KEGG+expasy	R03058	1.13.11.34	arachidonate:oxygen 5-oxidoreductase
KEGG+expasy	R05731	1.14.14.154	obtusifoliol,[reduced NADPH---hemoprotein reductase]:oxygen oxidoreductase (14-methyl cleaving)
KEGG+expasy	R03197	4.1.1.37	uroporphyrinogen-III carboxy-lyase
KEGG+expasy	R02902	2.4.1.17	Retinoate + UDP-glucuronate <=> all-trans-Retinoyl-beta-glucuronide + UDP
KEGG+expasy	R03174	2.3.1.168	(S)-2-methylbutanoyl-CoA:enzyme N6-(dihydrolipoyl)lysine S-(2-methylbutanoyl)transferase
KEGG+expasy	R02368	3.1.1.-	retinyl-palmitate palmitohydrolase
KEGG+expasy	R02529	1.4.3.4;1.4.3.21	aminoacetone:oxygen oxidoreductase(deaminating)
KEGG+expasy	R04753	1.3.1.8;1.3.1.38	trans-Dec-2-enoyl-CoA reductase
KEGG+expasy	R04962	1.3.1.10;1.3.1.39;1.3.1.104;1.3.1.-;2.3.1.85;2.3.1.86	decanoyl-[acp]:NADP+ trans-2-oxidoreductase
KEGG+expasy	R00235	6.2.1.1	acetate:CoA ligase (AMP-forming)
KEGG+expasy	R08385	1.2.1.36	retinal:NAD+ oxidoreductase
KEGG+expasy	R02556	3.5.4.4	deoxyadenosine aminohydrolase
KEGG+expasy	R06521	3.1.3.4;3.1.3.-	3-sn-phosphatidate phosphohydrolase
KEGG+expasy	R04137	4.2.1.17	3-hydroxyisovaleryl-CoA hydro-lyase
KEGG+expasy	R08761	1.14.15.15	3alpha,7alpha,12alpha-Trihydroxy-5beta-cholestan-26-al + Oxygen + 2 H+ + 2 Reduced adrenal ferredoxin <=> 3alpha,7alpha,12alpha-Trihydroxy-5beta-cholestanoate + H2O + 2 Oxidized adrenal ferredoxin
KEGG+expasy	R09035	2.3.1.-	acyl-CoA:1-acyl-sn-glycero-3-phosphoserine O-acyltransferase
KEGG+expasy	R00508	3.1.3.7	3'-phospho-5'-adenylyl sulfate 3'-phosphohydrolase
KEGG+expasy	R00945	2.1.2.1	5,10-methylenetetrahydrofolate:glycine hydroxymethyltransferase
KEGG+expasy	R04097	2.3.1.168	3-methylbutanoyl-CoA:enzyme N6-(dihydrolipoyl)lysine S-(3-methylbutanoyl)transferase
KEGG+expasy	R01961	2.7.1.1;2.7.1.8	ATP:D-glucosamine 6-phosphotransferase
KEGG+expasy	R02123	1.2.1.36	retinal:NAD+ oxidoreductase
KEGG+expasy	R01790	3.2.1.3	1,4-alpha-D-glucan glucohydrolase
KEGG+expasy	R03973	1.11.1.8	Hydroiodic acid + 3,5-Diiodo-L-tyrosine <=> 3-Iodo-L-tyrosine + Iodine
KEGG+expasy	R01072	2.4.2.14	5-phosphoribosylamine:diphosphate phospho-alpha-D-ribosyltransferase (glutamate-amidating)
KEGG+expasy	R03172	1.3.8.1;1.3.8.5;1.3.8.7	(S)-2-methylbutanoyl-CoA:acceptor 2,3-oxidoreductase
KEGG+expasy	R12851	4.3.2.2	adenylosuccinate lyase
KEGG+expasy	R04892	1.2.1.5	3-methoxy-4-hydroxyphenylglycolaldehyde:NADP+ oxidoreductase
KEGG+expasy	R04738	4.2.1.17;4.2.1.74	(S)-3-hydroxyhexadecanoyl-CoA hydro-lyase
KEGG+expasy	R00662	3.6.1.9;3.6.1.-	uridine triphosphate pyrophosphohydrolase
KEGG+expasy	R01248	1.5.1.2	L-proline:NAD+ 5-oxidoreductase
KEGG+expasy	R03409	3.6.1.11;3.6.1.40	guanosine 3'-diphosphate 5'-triphosphate 5'-phosphohydrolase
KEGG+expasy	R03425	1.4.4.2	glycine:lipoylprotein oxidoreductase (decarboxylating and acceptor-aminomethylating)
KEGG+expasy	R03237	2.7.1.11	CTP:D-tagatose 6-phosphate 1-phosphotransferase
KEGG+expasy	R04843	1.1.1.50	3alpha,21-dihydroxy-5beta-pregnane-11,20-dione:NADP+ oxidoreductase (B-specific)
KEGG+expasy	R08264	1.14.14.-	Codeine + [Reduced NADPH---hemoprotein reductase] + Oxygen <=> Norcodeine + Formaldehyde + [Oxidized NADPH---hemoprotein reductase] + H2O
KEGG+expasy	R02199	2.6.1.42	L-isoleucine:2-oxoglutarate aminotransferase
KEGG+expasy	R01184	1.13.99.1	myo-inositol:oxygen oxidoreductase
KEGG+expasy	R07055	1.14.14.1;1.14.14.-	Linoleate + Oxygen + NADPH + H+ <=> 9(10)-EpOME + NADP+ + H2O
KEGG+expasy	R08961	1.14.14.23	dehydroepiandrosterone,NADPH-hemoprotein reductase:oxygen oxidoreductase (7alpha-hydroxylating)
KEGG+expasy	R04907	1.4.3.4	3-hydroxykynurenamine:oxygen oxidoreductase(deaminating)(flavin-containing)
KEGG+expasy	R07483	1.3.1.70	4alpha-Methyl-5alpha-ergosta-8,14,24(28)-trien-3beta-ol + NADPH + H+ <=> 4alpha-Methylfecosterol + NADP+
KEGG+expasy	R02093	2.7.4.6	ATP:dTDP phosphotransferase
KEGG+expasy	R00713	1.2.1.16;1.2.1.24	succinate-semialdehyde:NAD+ oxidoreductase
KEGG+expasy	R00351	2.3.3.1;2.3.3.3;2.3.3.16	acetyl-CoA:oxaloacetate C-acetyltransferase (thioester-hydrolysing)
KEGG+expasy	R10688	3.4.17.21	N-Acetylaspartylglutamylglutamate + H2O <=> N-Acetylaspartylglutamate + L-Glutamate
KEGG+expasy	R13166	1.2.4.-	2-Oxoadipate + Thiamin diphosphate <=> 4-Carboxy-1-hydroxybutyryl-ThPP + CO2
KEGG+expasy	R03269	4.1.1.36	N-[(R)-4'-phosphopantothenoyl]-L-cysteine carboxy-lyase
KEGG+expasy	R09036	2.3.1.-	acyl-CoA:1-acyl-sn-glycero-3-phosphoglycerol O-acyltransferase
KEGG+expasy	R03991	2.3.1.16;2.3.1.155	myristoyl-CoA:acetylCoA C-myristoyltransferase
KEGG+expasy	R05050	1.2.1.3	N4-acetylaminobutanal:NAD+ oxidoreductase
KEGG+expasy	R00533	1.8.3.1	sulfite:oxygen oxidoreductase
KEGG+expasy	R00667	2.6.1.13	L-ornithine:2-oxo-acid aminotransferase
KEGG+expasy	R03090	1.14.14.1	Estradiol-17beta + H+ + Oxygen + NADPH <=> 2-Hydroxyestradiol + NADP+ + H2O
KEGG+expasy	R08760	1.14.15.15	3alpha,7alpha-Dihydroxy-5beta-cholestan-26-al + Oxygen + 2 H+ + 2 Reduced adrenal ferredoxin <=> 3alpha,7alpha-Dihydroxy-5beta-cholestanate + H2O + 2 Oxidized adrenal ferredoxin
KEGG+expasy	R10828	1.3.1.93	very-long-chain acyl-CoA:NADP+ oxidoreductase
KEGG+expasy	R05692	1.1.1.271	GDP-L-fucose:NADP+ 4-oxidoreductase (3,5-epimerizing)
KEGG+expasy	R00894	6.3.2.2	L-glutamate:L-cysteine gamma-ligase (ADP-forming)
KEGG+expasy	R00359	1.4.3.1;1.4.3.15	D-aspartate:oxygen oxidoreductase (deaminating)
KEGG+expasy	R01157	3.5.3.11	agmatine amidinohydrolase
KEGG+expasy	R00517	2.7.1.48	GTP:cytidine 5'-phosphotransferase
KEGG+expasy	R03451	1.14.11.8	N6,N6,N6-trimethyl-L-lysine,2-oxoglutarate:oxygen oxidoreductase (3-hydroxylating)
KEGG+expasy	R00912	6.3.2.11	L-arginine:beta-alanine ligase (ADP-forming)
KEGG+expasy	R00299	2.7.1.1;2.7.1.2	ATP:D-glucose 6-phosphotransferase
KEGG+expasy	R03293	1.5.1.2	trans-4-hydroxy-L-proline:NADP+ 5-oxidoreductase
KEGG+expasy	R02287	2.1.2.5	5-formiminotetrahydrofolate:L-glutamate N-formiminotransferase
KEGG+expasy	R01164	6.3.2.11	L-histidine:beta-alanine ligase (ADP-forming)
KEGG+expasy	R07762	2.3.1.41;2.3.1.179;2.3.1.199;2.3.1.-	Hexadecanoyl-[acp] + Malonyl-[acyl-carrier protein] <=> 3-Oxostearoyl-[acp] + Acyl-carrier protein + CO2
KEGG+expasy	R02971	2.7.1.33;2.7.1.34	ATP:pantothenate 4'-phosphotransferase
KEGG+expasy	R05795	2.7.1.154	ATP:1-phosphatidyl-1D-myo-inositol-4-phosphate 3-phosphotransferase
KEGG+expasy	R04838	1.1.1.50	tetrahydrocorticosterone:NADP+ oxidoreductase (B-specific)
KEGG+expasy	R07384	2.7.8.1	O-1-Alk-1-enyl-2-acyl-sn-glycero-3-phosphoethanolamine + CMP <=> 1-Alkenyl-2-acylglycerol + CDP-ethanolamine
KEGG+expasy	R04682	1.1.1.62	estriol:NADP+ 17-oxidoreductase
KEGG+expasy	R04480	2.3.1.23	acyl-CoA:1-acyl-sn-glycero-3-phosphoethanolamine O-acyltransferase
KEGG+expasy	R04832	1.1.1.50	urocortisol:NAD+ oxidoreductase (B-specific)
KEGG+expasy	R02746	3.1.1.5	1-acyl-sn-glycero-3-phosphocholine acylhydrolase
KEGG+expasy	R07499	1.3.1.72	14-Demethyllanosterol + NADPH + H+ <=> 4,4-Dimethyl-5alpha-cholesta-8-en-3beta-ol + NADP+
KEGG+expasy	R08310	1.1.1.1	4-hydroxy-5-phenyltetrahydro-1,3-oxazin-2-one:NAD+ oxidoreductase
KEGG+expasy	R03479	2.7.1.134	ATP:1D-myo-inositol-3,4,5,6-tetrakisphosphate 1-phosphotransferase
KEGG+expasy	R07215	1.14.19.20	lathosterol,ferrocytochrome b5:oxygen oxidoreductase 5,6-dehydrogenating
KEGG+expasy	R08267	1.14.14.1;1.14.14.-	Tamoxifen + NADPH + Oxygen + H+ <=> Hydroxytamoxifen + NADP+ + H2O
KEGG+expasy	R01117	2.7.7.43	CTP:N-acetylneuraminate cytidylyltransferase
KEGG+expasy	R04773	6.1.1.10	selenomethionine:tRNAMet ligase (AMP-forming)
KEGG+expasy	R07039	5.4.4.7	12(S)-HPETE hydroxymutase
KEGG+expasy	R08505	1.14.15.15	cholesterol 26-hydroxylase
KEGG+expasy	R01931	2.8.1.1	thiosulfate:cyanide sulfurtranserase
KEGG+expasy	R03239	2.7.1.11	ITP:D-tagatose 6-phosphate 1-phosphotransferase
KEGG+expasy	R02213	1.14.14.16	progesterone,NADPH-hemoprotein reductase:oxygen oxidoreductase (21-hydroxylating)
KEGG+expasy	R10678	6.3.2.41;6.3.2.42	N-acetyl-L-aspartate:L-glutamate ligase (ADP, N-acetyl-L-aspartyl-L-glutamate-forming)
KEGG+expasy	R04014	3.1.2.14;3.1.2.21	dodecanoyl-[acyl-carrier-protein] hydrolase
KEGG+expasy	R08735	1.17.99.3	(25S)-3alpha,7alpha,12alpha-trihydroxy-5beta-cholestan-26-oyl-CoA:acceptor 24,25-oxidoreductase
KEGG+expasy	R00582	3.1.3.3	O-phospho-L-serine phosphohydrolase
KEGG+expasy	R01279	1.3.3.6;1.3.8.7;1.3.8.8;1.3.8.9;1.3.99.-	palmitoyl-CoA:electron-transfer flavoprotein 2,3-oxidoreductase
KEGG+expasy	R02743	4.3.2.9	gamma-L-glutamyl-L-cysteine gamma-glutamyl cyclotransferase (5-oxoproline-forming)
KEGG+expasy	R03857	1.3.3.6;1.3.8.7;1.3.8.8;1.3.99.-	lauroyl-CoA:electron-transfer flavoprotein 2,3-oxidoreductase
KEGG+expasy	R01811	4.1.3.3	N-acetylneuraminate pyruvate-lyase (N-acetyl-D-mannosamine-forming)
KEGG+expasy	R00571	6.3.4.2	UTP:ammonia ligase (ADP-forming)
KEGG+expasy	R04837	1.1.1.50	tetrahydrocorticosterone:NAD+ oxidoreductase (B-specific)
KEGG+expasy	R04764	2.1.1.6	2-Hydroxyestradiol + S-Adenosyl-L-methionine <=> 2-Methoxy-17beta-estradiol + S-Adenosyl-L-homocysteine
KEGG+expasy	R00135	3.4.11.5	Peptide + H2O <=> L-Proline + Peptide
KEGG+expasy	R00888	4.2.1.47	GDP-alpha-D-mannose 4,6-hydro-lyase (GDP-4-dehydro-alpha-D-rhamnose-forming);
KEGG+expasy	R01030	3.1.4.2;3.1.4.46	sn-glycero-3-phosphocholine glycerophosphohydrolase
KEGG+expasy	R02530	4.4.1.5	(R)-S-lactoylglutathione methylglyoxal-lyase (isomerizing)
KEGG+expasy	R00768	2.6.1.16	L-glutamine:D-fructose-6-phosphate isomerase (deaminating);
KEGG+expasy	R08339	1.14.14.-	Methadone <=> 2-Ethylidene-1,5-dimethyl-3,3-diphenylpyrrolidine
KEGG+expasy	R03648	6.1.1.22	L-asparagine:tRNA(Asn) ligase (AMP-forming)
KEGG+expasy	R04544	2.3.1.85;2.3.1.86;2.3.1.-;4.2.1.59;4.2.1.-	(3R)-3-hydroxypalmitoyl-[acyl-carrier-protein] hydro-lyase
KEGG+expasy	R04883	1.2.1.5	3,4-dihydroxymandelaldehyde:NADP+ oxidoreductase
KEGG+expasy	R04085	1.2.3.1	aldehyde:oxygen oxidoreductase
KEGG+expasy	R05577	6.1.1.12;6.1.1.23	L-aspartate:tRNA(Asp) ligase (AMP-forming)
KEGG+expasy	R02519	1.13.11.5	homogentisate:oxygen 1,2-oxidoreductase (decyclizing)
KEGG+expasy	R01513	1.1.1.95	3-phospho-D-glycerate:NAD+ 2-oxidoreductase
KEGG+expasy	R02111	2.4.1.1	1,4-alpha-D-glucan:orthophosphate alpha-D-glucosyltransferase
KEGG+expasy	R01348	1.14.14.80;1.14.14.177	fatty acid,[reduced NADPH---hemoprotein reductase]:oxygen oxidoreductase (omega-hydroxylating)
KEGG+expasy	R06528	3.5.1.23	phytoceramide amidohydrolase
KEGG+expasy	R01804	2.5.1.56	phosphoenolpyruvate:N-acetyl-D-mannosamine C-(1-carboxyvinyl)transferase (phosphate-hydrolysing, 2-carboxy-2-oxoethyl-forming)
KEGG+expasy	R07491	1.14.19.20	episterol,ferrocytochrome b5:oxygen oxidoreductase 5,6-dehydrogenating
KEGG+expasy	R04884	1.14.18.1	5,6-dihydroxyindole:oxygen oxidoreductase
KEGG+expasy	R08387	2.3.1.135	phosphatidylcholine:retinol O-acyltransferase
KEGG+expasy	R04810	1.1.1.-	(24R,25R)-3alpha,7alpha,24-trihydroxy-5beta-cholestanoyl-CoA:NAD+ oxidoreductase
KEGG+expasy	R00233	4.1.1.9	malonyl-CoA carboxy-lyase (acetyl-CoA-forming)
KEGG+expasy	R09532	3.1.3.80	2,3-bisphospho-D-glycerate 3-phosphohydrolase
KEGG+expasy	R12124	3.1.3.-	1-Phosphatidyl-1D-myo-inositol 3,5-bisphosphate + H2O <=> 1-Phosphatidyl-1D-myo-inositol 3-phosphate + Orthophosphate
KEGG+expasy	R02933	3.1.1.17;3.1.1.25	L-gulono-1,4-lactone lactonohydrolase
KEGG+expasy	R00511	3.1.3.5;3.1.3.91;3.1.3.-	cytidine-5'-monophosphate phosphohydrolase
KEGG+expasy	R08269	1.14.14.-	Hydroxytamoxifen <=> Endoxifen
KEGG+expasy	R09991	4.1.1.90	peptidyl-glutamate 4-carboxylase (menaquinone-epoxidizing)
KEGG+expasy	R12423	2.8.1.8	[lipoyl-carrier protein E2]-N6-(octanoyl)-L-lysine:[Fe-S] cluster scaffold protein carrying a [4Fe-4S]2+ cluster sulfurtransferase
KEGG+expasy	R02921	2.7.7.40	CTP:D-ribitol-5-phosphate cytidylyltransferase
KEGG+expasy	R08345	1.14.14.1	Demethylcitalopram <=> Didemethylcitalopram
KEGG+expasy	R03130	2.1.1.4	S-adenosyl-L-homocysteine:N-acetylserotonin O-methyltransferase
KEGG+expasy	R03355	3.2.1.23	beta-D-galactosyl-1,4-beta-D-glucosylceramide galactohydrolase
KEGG+expasy	R00512	2.7.4.14;2.7.4.25	ATP:CMP phosphotransferase
KEGG+expasy	R02326	2.7.4.6	ATP:dCDP phosphotransferase
KEGG+expasy	R01351	3.1.1.23	1-acylglycerol acylhydrolase
KEGG+expasy	R03869	1.2.1.3	(S)-methylmalonate semialdehyde:NAD+ oxidoreductase
KEGG+expasy	R12987	1.17.1.4	adenine:NAD+ oxidoreductase
KEGG+expasy	R01025	1.1.99.1	choline:acceptor 1-oxidoreductase
KEGG+expasy	R01383	2.4.1.17	UDPglucuronate beta-D-glucuronosyltransferase (acceptor-unspecific)
KEGG+expasy	R08739	5.1.99.4	3alpha,7alpha-dihydroxy-5beta-cholestanoyl-CoA 25-epimerase
KEGG+expasy	R00565	2.1.4.1	L-arginine:glycine amidinotransferase
KEGG+expasy	R01478	3.2.1.31	beta-D-glucuronoside glucuronosohydrolase
KEGG+expasy	R02909	1.13.11.52	5-hydroxytryptamine:oxygen 2,3-dioxygenase (indole-decyclizing)
KEGG+expasy	R00104	2.7.1.23	ATP:NAD+ 2'-phosphotransferase
KEGG+expasy	R01398	2.1.3.3	carbamoyl-phosphate:L-ornithine carbamoyltransferase
KEGG+expasy	R01518	5.4.2.11;5.4.2.12	D-phosphoglycerate 2,3-phosphomutase
KEGG+expasy	R01378	5.3.2.1	phenylpyruvate keto-enol-isomerase
KEGG+expasy	R01878	3.5.4.5	cytidine aminohydrolase
KEGG+expasy	R08955	1.1.1.213	3alpha,21-dihydroxy-5alpha-pregnan-20-one:NADP+ 3-oxidoreductase (A-specific)
KEGG+expasy	R00078	1.16.3.1	Fe(II):oxygen oxidoreductase;
KEGG+expasy	R01461	2.3.1.26	acyl-CoA:cholesterol O-acyltransferase
KEGG+expasy	R03657	6.1.1.4	L-leucine:tRNA(Leu) ligase (AMP-forming)
KEGG+expasy	R01923	2.3.1.21	palmitoyl-CoA:L-carnitine O-palmitoyltransferase
KEGG+expasy	R02911	2.3.1.87	acetyl-CoA:aralkylamine N-acetyltransferase
KEGG+expasy	R02107	1.17.3.2	xanthine:oxygen oxidoreductase
KEGG+expasy	R08381	2.3.1.76	palmitoyl-CoA:retinol O-acyltransferase
KEGG+expasy	R00709	1.1.1.41;1.1.1.286	isocitrate:NAD+ oxidoreductase (decarboxylating)
KEGG+expasy	R01991	6.3.2.11	L-histidine:4-aminobutanoate ligase (ADP-forming)
KEGG+expasy	R04818	1.1.1.50	3alpha,7alpha-dihydroxy-5beta-cholestane:NAD+ oxidoreductase (B-specific)
KEGG+expasy	R02843	1.14.15.4	steroid,reduced ferredoxin:oxygen oxidoreductase (11-hydroxylating)
KEGG+expasy	R00336	3.1.7.2	guanosine-3',5'-bis(diphosphate) 3'-diphosphohydrolase
KEGG+expasy	R12169	1.14.19.44	(8Z,11Z)-icosadienoyl-CoA,ferrocytochrome-b5:oxygen oxidoreductase (5,6-cis-dehydrogenating)
KEGG+expasy	R02910	2.1.1.49	S-adenosyl-L-methionine:amine N-methyltransferase
KEGG+expasy	R07507	1.3.1.72	7-Dehydrodesmosterol + NADPH + H+ <=> 7-Dehydrocholesterol + NADP+
KEGG+expasy	R07363	1.13.11.53	1,2-dihydroxy-5-(methylthio)pent-1-en-3-one:oxygen oxidoreductase (formate- and CO-forming)
KEGG+expasy	R02356	1.14.14.1;1.14.14.-	Estrone + H+ + Oxygen + NADPH <=> 16alpha-Hydroxyestrone + NADP+ + H2O
KEGG+expasy	R02125	1.2.3.1	retinal:oxygen oxidoreductase
KEGG+expasy	R00968	2.7.1.48	GTP:uridine 5'-phosphotransferase
KEGG+expasy	R00303	3.1.3.9;3.1.3.58	D-glucose-6-phosphate phosphohydrolase
KEGG+expasy	R01221	1.4.1.27	glycine:NAD+ 2-oxidoreductase (tetrahydrofolate-methylene-adding);
KEGG+expasy	R07379	3.1.1.4	plasmenylethanolamine 2-acylhydrolase
KEGG+expasy	R00702	2.5.1.21;2.5.1.96;2.5.1.103	farnesyl-diphosphate:farnesyl-diphosphate farnesyltransferase
KEGG+expasy	R03437	2.3.1.67	acetyl-CoA:1-alkyl-sn-glycero-3-phosphocholine 2-O-acetyltransferase
KEGG+expasy	R01868	1.3.5.2	(S)-dihydroorotate:quinone oxidoreductase
KEGG+expasy	R02297	2.4.2.1	xanthosine:orthophosphate ribosyltransferase
KEGG+expasy	R02532	1.4.3.4	4-[(1R)-2-amino-1-hydroxyethyl]-1,2-benzenediol:oxygen oxidoreductase(deaminating)(flavin-containing)
KEGG+expasy	R02565	1.2.1.8	p-cumic alcohol:NAD+ oxidoreductase
KEGG+expasy	R08157	3.1.2.21	octanoyl-[acyl-carrier protein] hydrolase
KEGG+expasy	R09875	3.4.19.14	leukotriene-C4 hydrolase
KEGG+expasy	R01676	3.5.4.3	guanine aminohydrolase
KEGG+expasy	R00328	3.6.1.5;3.6.1.6;3.6.1.42	GDP phosphohydrolase
KEGG+expasy	R07377		Phosphatidylcholine + L-Serine <=> Phosphatidylserine + Choline
KEGG+expasy	R03617	3.2.1.46	D-galactosyl-N-acylsphingosine galactohydrolase
KEGG+expasy	R03347	2.7.1.173	ATP:beta-D-ribosylnicotinate 5-phosphotransferase
KEGG+expasy	R03990	1.3.3.6;1.3.8.7;1.3.8.8;1.3.8.9;1.3.99.-	tetradecanoyl-CoA:electron-transfer flavoprotein 2,3-oxidoreductase
KEGG+expasy	R01870	2.4.2.10	orotidine-5'-phosphate:diphosphate phospho-alpha-D-ribosyl-transferase
KEGG+expasy	R01271	2.4.2.12	nicotinamide-D-ribonucleotide:diphosphate phospho-alpha-D-ribosyltransferase
KEGG+expasy	R01625	2.7.8.7;2.7.8.-	CoA:apo-[acyl-carrier-protein] pantetheinephosphotransferase
KEGG+expasy	R07046	1.14.14.1;1.14.14.80;1.14.14.-	Arachidonate + [Reduced NADPH---hemoprotein reductase] + Oxygen <=> 19(S)-HETE + [Oxidized NADPH---hemoprotein reductase] + H2O
KEGG+expasy	R03270	1.2.4.1	2-(alpha-Hydroxyethyl)thiamine diphosphate + Enzyme N6-(lipoyl)lysine <=> [Dihydrolipoyllysine-residue acetyltransferase] S-acetyldihydrolipoyllysine + Thiamin diphosphate
KEGG+expasy	R08174	3.1.2.2	stearoyl-CoA hydrolase
KEGG+expasy	R11680	3.1.3.-	1-Phosphatidyl-1D-myo-inositol 4-phosphate + H2O <=> 1-Phosphatidyl-D-myo-inositol + Orthophosphate
KEGG+expasy	R05935	2.4.1.225	UDP-D-glucuronate + G00162 <=> UDP + G00163
KEGG+expasy	R01838	1.1.1.51;1.1.1.64	testosterone:NADP+ 17-oxidoreductase
KEGG+expasy	R00137	2.7.7.1;2.7.7.18	ATP:nicotinamide-nucleotide adenylyltransferase
KEGG+expasy	R05916	2.4.1.198	UDP-N-acetyl-D-glucosamine + 1-Phosphatidyl-D-myo-inositol <=> UDP + G00143
KEGG+expasy	R08724	1.1.1.181	7alpha,27-dihydroxycholesterol:NAD+ 3-oxidoreductase
KEGG+expasy	R06364	2.7.8.1	CDPethanolamine:1-alkyl-2-acylglycerol ethanolaminephosphotransferase
KEGG+expasy	R08270	1.14.14.1	N-Desmethyltamoxifen + NADPH + Oxygen + H+ <=> Endoxifen + NADP+ + H2O
KEGG+expasy	R04019	3.2.1.22	digalactosylceramide galactohydrolase
KEGG+expasy	R08224	2.9.1.2	selenophosphate:O-phospho-L-seryl-tRNA(Sec) selenium transferase
KEGG+expasy	R07111	3.3.2.10	5,6-EET hydrolase
KEGG+expasy	R01015	5.3.1.1	D-glyceraldehyde-3-phosphate aldose-ketose-isomerase
KEGG+expasy	R00177	2.5.1.6	ATP:L-methionine S-adenosyltransferase
KEGG+expasy	R01168	4.3.1.3	L-histidine ammonia-lyase (urocanate-forming)
KEGG+expasy	R02354	1.14.14.1	Estrone + H+ + Oxygen + NADH <=> 2-Hydroxyestrone + NAD+ + H2O
KEGG+expasy	R01101	3.2.1.22	melibiose galactohydrolase
KEGG+expasy	R02571	2.3.1.61	glutaryl-CoA:enzyme-N6-(dihydrolipoyl)lysine S-glutaryltransferase
KEGG+expasy	R01857	2.7.4.6	ATP:dGDP phosphotransferase
KEGG+expasy	R00391	2.3.1.16	acyl-CoA:acetyl-CoA C-acyltransferase
KEGG+expasy	R02422	3.5.3.4	allantoate amidinohydrolase
KEGG+expasy	R02527	1.1.1.78;1.1.1.79	(R)-lactaldehyde:NAD+ oxidoreductase
KEGG+expasy	R08771	2.1.1.114	S-adenosyl-L-methionine:3,4-dihydroxy-5-polyprenylbenzoate 3-O-methyltransferase
KEGG+expasy	R02745	3.3.2.2	1-(1-alkenyl)-sn-glycero-3-phosphocholine aldehydohydrolase
KEGG+expasy	R00471	4.1.3.16	4-hydroxy-2-oxoglutarate glyoxylate-lyase (pyruvate-forming)
KEGG+expasy	R03417	3.1.1.5	L-2-lysophosphatidylethanolamine aldehydohydrolase
KEGG+expasy	R00487	2.3.1.17	acetyl-CoA:L-aspartate N-acetyltransferase
KEGG+expasy	R02487	1.3.8.6	glutaryl-CoA:electron-transfer flavoprotein 2,3-oxidoreductase (decarboxylating)
KEGG+expasy	R03864	1.3.1.48	Leukotriene B4 + NADP+ <=> 12-Keto-leukotriene B4 + H+ + NADPH
KEGG+expasy	R02978	1.1.1.102	sphinganine:NADP+ 3-oxidoreductase
KEGG+expasy	R08261	2.4.1.17	UDP-glucuronate + Codeine <=> UDP + Codeine-6-glucuronide
KEGG+expasy	R01660	2.7.1.106	3-phospho-D-glyceroyl-phosphate:alpha-D-glucose-1-phosphate 6-phosphotransferase
KEGG+expasy	R08263	2.4.1.17	Morphine + UDP-glucuronate <=> Morphine-6-glucuronide + UDP
KEGG+expasy	R02836	1.1.1.146	cortisol:NADP+ 11-oxidoreductase
KEGG+expasy	R03663	6.1.1.3	L-threonine:tRNA(Thr) ligase (AMP-forming)
KEGG+expasy	R04979	1.-.-.-;3.2.1.31	bilirubin beta-diglucuronide glucuronosohydrolase
KEGG+expasy	R00214	1.1.1.38;1.1.1.39	(S)-malate:NAD+ oxidoreductase (decarboxylating)
KEGG+expasy	R03871	1.2.3.1	(S)-methylmalonate semialdehyde:oxygen oxidoreductase
KEGG+expasy	R03165	4.2.1.75	hydroxymethylbilane hydro-lyase(cyclizing)
KEGG+expasy	R07933	1.14.19.3	alpha-linolenoyl-CoA,ferrocytochrome b5:oxygen oxidoreductase (6,7 cis-dehydrogenating)
KEGG+expasy	R01969	2.4.2.1;2.4.2.4	deoxyguanosine:orthophosphate ribosyltransferase
KEGG+expasy	R12404	1.1.1.170	4alpha-carboxy-5alpha-cholesta-8,24-dien-3beta-ol:NADP+ 3-oxidoreductase (decarboxylating)
KEGG+expasy	R00623	1.1.1.1;1.1.1.71	primary_alcohol:NAD+ oxidoreductase
KEGG+expasy	R01718	3.2.1.10	isomaltose 6-alpha-D-glucanohydrolase
KEGG+expasy	R00910	6.3.2.11	L-lysine:beta-alanine ligase (ADP-forming)
KEGG+expasy	R01234	3.1.4.17;3.1.4.35	guanosine 3',5'-cyclic phosphate 5'-nucleotidohydrolase
KEGG+expasy	R01001	4.4.1.1	L-cystathionine cysteine-lyase (deaminating; 2-oxobutanoate-forming)
KEGG+expasy	R04725	1.3.1.10;1.3.1.39;1.3.1.104;1.3.1.-;2.3.1.85;2.3.1.86	dodecanoyl-[acp]:NADP+ trans-2-oxidoreductase
KEGG+expasy	R01786	2.7.1.1;2.7.1.2	ATP:alpha-D-glucose 6-phosphotransferase
KEGG+expasy	R11861	4.3.2.7	glutathione gamma-glutamyl cyclotransferase (5-oxoproline-forming)
KEGG+expasy	R01560	3.5.4.4	adenosine aminohydrolase
KEGG+expasy	R00416	2.7.7.23	UTP:N-acetyl-alpha-D-glucosamine-1-phosphate uridylyltransferase
KEGG+expasy	R03329	1.14.15.4	steroid,reduced-adrenal-ferredoxin:oxygen oxidoreductase (11-hydroxylating)
KEGG+expasy	R02725	1.14.15.4	androstenedione,reduced-adrenal-ferredoxin:oxygen oxidoreductase (11-hydroxylating)
KEGG+expasy	R01960	1.14.13.9	L-kynurenine,NADPH:oxygen oxidoreductase (3-hydroxylating)
KEGG+expasy	R04536	1.1.1.100;1.1.1.-;2.3.1.85;2.3.1.86;2.3.1.-	(3R)-3-hydroxyoctanoyl-[acyl-carrier-protein]:NADP+ oxidoreductase
KEGG+expasy	R00965	4.1.1.23	orotidine-5'-phosphate carboxy-lyase (UMP-forming)
KEGG+expasy	R00905	3.5.1.6	3-ureidopropanoate amidohydrolase
KEGG+expasy	R00727	6.2.1.4	succinate:CoA ligase (IDP-forming)
Metacyc	RXN-12046	unknown	Type II iodothyronine deiodinase
Metacyc	3.1.4.44-RXN	EC-3.1.4.44	<i>sn</i>-glycero-3-phospho-1-inositol phosphodiesterase
Metacyc	RXN-12752	EC-5.1.99.6	NADHX epimerase
Metacyc	METHYLACYLYLCOA-HYDROXY-RXN	EC-4.2.1.17	long-chain enoyl-CoA hydratase
Metacyc	RXN-18254	EC-2.4.1.152	&alpha;(2,3)sialyl-<i>N</i>-acetyllactosamine &alpha;-(1,3)-fucosyltransferase
Metacyc	RXN66-12	unknown	4,4-dimethyl-14&alpha;-hydroxymethyl-5&alpha;-cholesta-8-en-3&beta;-ol,NADPH:oxygen oxidoreductase
Metacyc	RXN-11891	EC-3.2.1.169	[protein]-3-<i>O</i>-(<i>N</i>-acetyl-D-glucosaminyl)-L-threonine <i>O</i>-<i>N</i>-acetyl-&alpha;-D-glucosaminase
Metacyc	RXN-12575	EC-3.1.1.1	Carboxylesterase 8
Metacyc	RXN-12508	unknown	pyruvate dehydrogenase E1 component &beta; subunit
Metacyc	RXN-20598	unknown	Histone-lysine N-methyltransferase SETD7
Metacyc	RXN-17890	EC-2.3.2.8	arginyl-tRNA--protein transferase
Metacyc	RXN-11618	EC-3.2.1.35	dermatan sulfate hydrolase
Metacyc	2.8.2.30-RXN	EC-2.8.2.30	Heparan sulfate glucosamine 3-O-sulfotransferase 6
Metacyc	RXN-12399	EC-3.2.1.23	Beta-galactosidase
Metacyc	IPPISOM-RXN	EC-5.3.3.2	isopentenyl-diphosphate delta-isomerase
Metacyc	RXN-17873	EC-3.4.11.18	methionine aminopeptidase
Metacyc	RXN-12264	EC-1.1.1.213	3&alpha;-hydroxysteroid dehydrogenase
Metacyc	HYDROXYACID-OXOACID-TRANSHYDROGENASE-RXN	EC-1.1.99.24	Hydroxyacid-oxoacid transhydrogenase, mitochondrial
Metacyc	RXN-17849	EC-3.5.1.121	protein N-terminal asparagine amidohydrolase
Metacyc	RXN-11341	EC-1.14.19.17	Sphingolipid 4-desaturase
Metacyc	2.7.1.133-RXN	EC-2.7.1.159	inositol 1,3,4-triphosphate 6 kinase
Metacyc	RXN-12141	EC-3.3.2.10	Epoxide hydrolase 4
Metacyc	RXN0-1483	EC-1.16.3.1	ferroxidase
Metacyc	2.4.99.10-RXN	EC-2.4.99.6	Sia-alpha-2,3-gal-beta-1,4-glcnac-r:alpha 2,8-sialyltransferase
Metacyc	ARACHIDONATE--COA-LIGASE-RXN	EC-6.2.1.15	arachidonate:CoA ligase (AMP-forming)
Metacyc	RXN-17106	EC-1.14.19	(11Z,14Z,17Z)-icosa-11,14,17-trienoyl-CoA 8-desaturase
Metacyc	ALPHA-AMYL-RXN	EC-3.2.1.1	Alpha-amylase 2B
Metacyc	GLY3KIN-RXN	EC-2.7.1.31	Glycerate kinase
Metacyc	RXN-9851	EC-2.3.1.65	Bile acid-CoA:amino acid N-acyltransferase
Metacyc	RXN-10963	EC-3.6.1.52	diphosphoinositol tetrakisphosphate phosphohydrolase
Metacyc	RXN-20571	EC-1.13.11.34	anandamide 5-lipoxygenase
Metacyc	2.4.1.150-RXN	EC-2.4.1.150	<em>N</em>-acetyllactosaminide &beta;-1,6-<em>N</em>-acetylglucosaminyl-transferase
Metacyc	URKI-RXN	EC-2.7.1.48	uridine-cytidine kinase
Metacyc	ALCOHOL-DEHYDROG-GENERIC-RXN	EC-1.1.1.1	Alcohol dehydrogenase class 4 mu/sigma chain
Metacyc	RXN-9800	EC-2.3.1.65	Bile acid-CoA:amino acid N-acyltransferase
Metacyc	RXN-10944	EC-3.1.3.62	inositol hexakisphosphate 2-phosphatase
Metacyc	RXN-20547	EC-3.1.4.39	<i>N</i>-arachidonoyl-1-acyl-2-lysophosphatidylethanolamine phosphodiesterase
Metacyc	2.3.1.67-RXN	EC-2.3.1.67	Lysophosphatidylcholine acyltransferase 1
Metacyc	TUBULIN-N-ACETYLTRANSFERASE-RXN	EC-2.3.1.108	alpha tubulin N-acetyl transferase
Metacyc	GART-RXN	EC-2.1.2.2	phosphoribosylglycinamide formyltransferase
Metacyc	RXN-9627	EC-3.1.2.2	Cytosolic acyl coenzyme A thioester hydrolase
Metacyc	RXN-20522	EC-3.1.1	2-arachidonoyl-diacylglycerol <i>sn</i>-1 acylhydrolase
Metacyc	2.1.1.138-RXN	EC-2.1.1.137	S-adenosyl-L-methionine:methylarsonite As-methyltransferase
Metacyc	TRANS-L-3-HYDROXYPROLINE-DEHYDRATASE-RXN	EC-4.2.1.77	trans-L-3-hydroxyproline dehydratase
Metacyc	ACID-PHOSPHATASE-RXN	EC-3.1.3.2	Prostatic acid phosphatase
Metacyc	FORMYLTHFGLUSYNTH-RXN	EC-6.3.2.17	folylpolyglutamate synthase
Metacyc	RXN-10782	EC-2.8.2.1	Sulfotransferase 1A1
Metacyc	TESTOSTERONE-17-BETA-DEHYDROGENASE-RXN	EC-1.1.1.239	Hydroxysteroid 17-beta dehydrogenase 6
Metacyc	FADSYN-RXN	EC-2.7.7.2	FAD synthetase
Metacyc	RXN-15556	EC-2.3.2.23	Ubiquitin-conjugating enzyme E2 T
Metacyc	RXN-20360	EC-2.3.1	<i>N</i>-(30-hydroxytriacontanoyl)-phytosphingosine synthase
Metacyc	1.4.1.21-RXN	EC-1.4.1.21	Putative L-aspartate dehydrogenase
Metacyc	SQUALENE-MONOOXYGENASE-RXN	EC-1.14.14.17	squalene monooxygenase
Metacyc	RXN-8743	EC-3.1.8.1	Serum paraoxonase/arylesterase 2
Metacyc	RXN-10618	EC-2.4.1.17	UDP-glucuronosyltransferase 2B11 precursor, microsomal
Metacyc	1.14.21.6-RXN	EC-1.14.19.20	5&alpha;-cholest-7-en-3&beta;-ol,NAD(P)H:oxygen 5-oxidoreductase
Metacyc	SARCOSINE-DEHYDROGENASE-RXN	EC-1.5.8.3	sarcosine dehydrogenase
Metacyc	3.6.1.17-RXN	EC-3.6.1.17	Bis(5'-nucleosyl)-tetraphosphatase [asymmetrical]
Metacyc	DIHYDROFOLATEREDUCT-RXN	EC-1.5.1.3	dihydrofolate reductase
Metacyc	RXN-8351	EC-2.8.1.9	Molybdenum cofactor sulfurase
Metacyc	RXN-10474	unknown	[thyroglobulin]-3,5,3'-triiodo-L-thyronine hydrolase
Metacyc	1.1.4.1-RXN	EC-1.17.4.4	vitamin-K-epoxide reductase
Metacyc	RXN66-83	EC-2.4.1.17	nicotine glucuronosyltransferase
Metacyc	RXN-2006	unknown	3-ketoacyl-CoA thiolase, mitochondrial
Metacyc	1.1.1.197-RXN	EC-1.1.1.197	Carbonyl reductase [NADPH] 1
Metacyc	RXN-7952	EC-3.1.1.23;EC-3.1.1.79	hormone-sensitive lipase
Metacyc	R147-RXN	EC-1.13.11.54	1,2-dihydroxy-3-keto-5-methylthiopentene dioxygenase
Metacyc	RXN-19677	EC-1.14.14	arachidonate &omega;-hydroxylase
Metacyc	CHOLINE-O-ACETYLTRANSFERASE-RXN	EC-2.3.1.6	Choline O-acetyltransferase
Metacyc	RXN-19398	EC-2.4.1.313	&beta;-1,3-<i>N</i>-acetylgalactosaminyltransferase
Metacyc	RXN66-496	EC-3.3.2.6	resolvin E1 synthase
Metacyc	CDPDIGLYSYN-RXN	EC-2.7.7.41	phosphatidate cytidylyltransferase
Metacyc	RXN-13873	unknown	cyclic ADP-ribose hydrolase
Metacyc	RXN-7644	EC-1.1.1.14	Sorbitol dehydrogenase
Metacyc	PROCOLLAGEN-GALACTOSYLTRANSFERASE-RXN	EC-2.4.1.50	procollagen galactosyltransferase
Metacyc	RXN66-560	unknown	L-ascorbate transport
Metacyc	POLYSIALIC-ACID-O-ACETYLTRANSFERASE-RXN	EC-2.3.1.136	lecithin retinol acyltransferase
Metacyc	RXN66-426	unknown	glycine vesicular transport
Metacyc	RXN-19040	EC-2.8.1.1	thiosulfate sulfurtransferase
Metacyc	RXN66-476	EC-1.2.1.3	straight chain fatty aldehyde dehydrogenase
Metacyc	TRANS-RXN-194	EC-7.2.2.10	Calcium-transporting ATPase type 2C member 2
Metacyc	RXN66-418	unknown	GABA vesicular transport
Metacyc	TRANS-RXN66-982	unknown	Sodium/potassium/calcium exchanger 1
Metacyc	PHOSPHATIDYLINOSITOL-DEACYLASE-RXN	EC-3.1.1.52	Otoconin-90
Metacyc	TRANS-RXN66-1105	unknown	Sodium-dependent noradrenaline transporter
Metacyc	RXN-18931	EC-3.2.1.113	Man<sub>7</sub>GlcNAc<sub>2</sub> isomer 7A<sub>1,2</sub>B<sub>1,2</sub> 1,2-&alpha;-mannosidase
Metacyc	3.6.3.1-RXN	EC-7.6.2.1	Probable phospholipid-transporting ATPase IA
Metacyc	RXN66-458	unknown	sodium coupled isoleucine plasma membrane transport
Metacyc	RXN66-442	unknown	proton coupled acetoacetate plasma membrane transport
Metacyc	TRANS-RXN66-920	unknown	Solute carrier family 2, facilitated glucose transporter member 3
Metacyc	RXN-19348	unknown	CblC-CblD binding
Metacyc	RXN-13416	unknown	Deoxyhypusine synthase
Metacyc	TRANS-RXN66-1098	unknown	Sodium/glucose cotransporter 4
Metacyc	PEROXID-RXN	EC-1.11.1.7	Peroxidasin-like protein
Metacyc	RXN66-455	unknown	sodium coupled serine plasma membrane transport
Metacyc	RXN-18910	EC-3.2.1.113	Man<sub>8</sub>GlcNAc<sub>2</sub> isomer 8A<sub>1,2,3</sub>B<sub>1,3</sub> 1,2-&alpha;-mannosidase
Metacyc	RXN66-434	unknown	Na+/H+-dependent histidine transport
Metacyc	RXN66-338	unknown	22-&beta;-hydroxycholesterol 20-&alpha;-hydroxylase
Metacyc	TRANS-RXN66-1041	unknown	glutamate vesicular uptake
Metacyc	ARGDECARBOX-RXN	EC-4.1.1.19	arginine decarboxylase
Metacyc	RXN66-452	unknown	sodium coupled glycine plasma membrane transport
Metacyc	RXN-13300	EC-1.1.1.330	3-oxolignoceroyl-CoA reductase
Metacyc	RXN66-431	unknown	Na+/H+-dependent alanine transport
Metacyc	RXN-4342	EC-1.14.14.56	1,8-cineole 2-<i>exo</i>-monooxygenase
Metacyc	TRANS-RXN66-561	unknown	Sodium- and chloride-dependent GABA transporter 1
Metacyc	TRANS-RXN66-1211	unknown	GDP-fucose transporter 1
Metacyc	RXN66-306	EC-1.3.1.70	Delta(14)-sterol reductase
Metacyc	TRANS-RXN66-556	unknown	sodium independent cystine plasma membrane transport
Metacyc	RXN-13181	EC-3.1.1.53	sialic acid acetylesterase
Metacyc	TRANS-RXN66-1182	unknown	Proton myo-inositol cotransporter
Metacyc	NADPH-DEHYDROGENASE-FLAVIN-RXN	EC-1.5.1.30	riboflavin reductase
Metacyc	RXN-18307	EC-2.4.1.149	neolactohexaosylceramide &beta;-1,3-galactosyltransferase
Metacyc	3.6.3.9-RXN	EC-7.2.2.13	Sodium/potassium-transporting ATPase subunit alpha-1
Metacyc	RXN66-2	EC-1.14.14	CYTOCHROME P450 2
Metacyc	3.2.1.130-RXN	EC-3.2.1.130	glycoprotein endo-&alpha;-1,2-mannosidase
Metacyc	RXN66-419	unknown	neutral amino acid plasma membrane transport
Metacyc	TRANS-RXN66-985	unknown	Excitatory amino acid transporter 1
Metacyc	RXN-20644	EC-1.4.99	[protein]-N<sup>6</sup>,N<sup>6</sup>-dimethyl-L-lysine demethylase
Metacyc	MYO-INOSITOL-1-PHOSPHATE-SYNTHASE-RXN	EC-5.5.1.4	inositol-3-phosphate synthase
Metacyc	TRANS-RXN66-1156	unknown	Sodium- and chloride-dependent betaine transporter
Metacyc	RXN-18284	EC-2.4.99.8	ganglioside GM2 &alpha;-2,8-sialyltransferase
Metacyc	RXN66-163	EC-1.14.14.1	Cytochrome P450 4X1
Metacyc	3.6.3.10-RXN	EC-7.2.2.19	Potassium-transporting ATPase alpha chain 2
Metacyc	3.1.4.11-RXN	EC-3.1.4.11	1-phosphatidylinositol-4,5-bisphosphate phosphodiesterase beta-4
Metacyc	RXN66-443	unknown	proton coupled beta-hydroxybutyrate plasma membrane transport
Metacyc	RXN-12702	EC-6.2.1.42	Long-chain-fatty-acid--CoA ligase 5
Metacyc	TRANS-RXN66-1100	unknown	Sodium/potassium/calcium exchanger 2
Metacyc	TRANS-RXN-177	unknown	carnitine/acylcarnitine translocase
Metacyc	RXN-18250	EC-2.4.1.152	A type 2 antigen 3-L-fucosyltransferase
Metacyc	RXN66-456	unknown	sodium coupled valine plasma membrane transport
Metacyc	RXN66-440	unknown	proton coupled lactate plasma membrane transport
Metacyc	RXN-11887	EC-1.14.19.20	5&alpha;-cholest-7,24-dien-3&beta;-ol,NAD(P)H:oxygen 5-oxidoreductase
Metacyc	TRANS-RXN66-567	unknown	Sodium bicarbonate transporter-like protein 11
Metacyc	RXN66-453	unknown	sodium coupled alanine plasma membrane transport
Metacyc	RXN66-432	unknown	Na+/H+-dependent serine transport
Metacyc	RXN-17997	EC-2.7.7.96	ADP-D-ribose pyrophosphorylase
Metacyc	TRANS-RXN66-1213	unknown	Vesicular acetylcholine transporter
Metacyc	TRANS-RXN66-1037	unknown	Sodium- and chloride-dependent neutral and basic amino acid transporter B(0+)
Metacyc	RXN66-429	unknown	Na+/H+-dependent glycine transport
Metacyc	RXN-20594	EC-1.14.11	istone H3]-N<sup>6</sup>,N<sup>6</sup>,N<sup>6</sup>-trimethyl-L-lysine-4 demethylase
Metacyc	TRANS-RXN66-557	unknown	Potassium voltage-gated channel subfamily F member 1
Metacyc	TRANS-RXN66-1205	unknown	Sodium/myo-inositol cotransporter
Metacyc	RXN66-423	unknown	Retinal-specific ATP-binding cassette transporter
Metacyc	2.7.9.3-RXN	EC-2.7.9.3	Selenide, water dikinase 1
Metacyc	3.6.3.44-RXN	EC-7.6.2.2	ATP-binding cassette sub-family B member 5
Metacyc	RXN66-444	unknown	proton coupled acetate plasma membrane transport
Metacyc	RXN66-414	unknown	X/potassium-transporting ATPase subunit beta-m
Metacyc	RXN-17870	EC-2.3.1.258	N-terminal L-methionine <i>N</i><sub>&alpha;</sub>-acetyltransferase
Metacyc	TRANS-RXN66-980	unknown	High affinity choline transporter 1
Metacyc	TRANS-RXN66-1103	unknown	Mitochondrial ornithine transporter 2
Metacyc	TRANS-RXN-178	EC-7.2.2.9	copper trans golgi network uptake ATPase
Metacyc	2.7.11.18-RXN	EC-2.7.11.18	Myosin light chain kinase 2, skeletal/cardiac muscle
Metacyc	RXN66-457	unknown	sodium coupled leucine plasma membrane transport
Metacyc	RXN-12252	EC-3.1.1.1	liver carboxylesterase 1 monomer
Metacyc	RXN66-441	unknown	proton coupled pyruvate plasma membrane transport
Metacyc	TRANS-RXN66-1097	unknown	proton coupled monocarboxylate transport
Metacyc	RXN-11246	EC-2.3.1.16	3-ketoacyl-CoA thiolase, mitochondrial
Metacyc	RXN-19406	unknown	&alpha;-dystroglycan &alpha;1,3-xylosyltransferase/&beta;1,3-glucuronosyltransferase
Metacyc	RXN66-454	unknown	sodium coupled methionine plasma membrane transport
Metacyc	RXN-12119	EC-2.4.1.274	glucosylceramide &beta;-1,4-galactosyltransferase
Metacyc	RXN66-433	unknown	Na+/H+-dependent glutamine transport
Metacyc	GST-RXN	EC-2.5.1.18	Glutathione S-transferase P
Metacyc	TRANS-RXN66-565	unknown	Zinc transporter 7
Metacyc	TRANS-RXN66-1038	unknown	Sodium/potassium/calcium exchanger 6
Metacyc	RXN-11067	EC-1.4.3.4	amine oxidase
Metacyc	RXN66-430	unknown	Na+/H+-dependent asparagine transport
Metacyc	GLYCOPROTEIN-PHOSPHOLIPASE-D-RXN	EC-3.1.4.50	Phosphatidylinositol-glycan-specific phospholipase D
Metacyc	RXN-10978	EC-3.6.1.52	diphosphoinositol polyphosphate phosphohydrolase 2
Metacyc	ALKYLGLYCERONE-PHOSPHATE-SYNTHASE-RXN	EC-2.5.1.26	alkylglycerone-phosphate synthase
Metacyc	RXN-10960	EC-3.1.3.66	Type I inositol-3,4-bisphosphate 4-phosphatase
Metacyc	URA-PHOSPH-RXN	EC-2.4.2.3;EC-2.4.2.2	2'-deoxyuridine phosphorylase
Metacyc	RXN-9797	EC-5.1.99.4	alpha-methylacyl-CoA racemase
Metacyc	RXN-10940	EC-3.1.3.62	inositol hexakisphosphate 6-phosphatase
Metacyc	RXN-20542	EC-3.1.1	phosphatidylserine <i>sn</i>-1 acylhydrolase
Metacyc	2.3.1.23-RXN	EC-2.3.1.23	Lysophosphatidylcholine acyltransferase 1
Metacyc	TRNA-URACIL-5--METHYLTRANSFERASE-RXN	EC-2.1.1.35	tRNA (uracil-5-)-methyltransferase homolog A
Metacyc	RXN-9623	EC-6.2.1.3	Long-chain-fatty-acid--CoA ligase ACSBG1
Metacyc	RXN-9344	EC-1.2.1.84	Fatty acyl-CoA reductase 2
Metacyc	1.8.5.1-RXN	EC-1.8.5.1	dehydroascorbate reductase
Metacyc	ETHANOLAMINEPHOSPHOTRANSFERASE-RXN	EC-2.7.8.1	1,2-diacyl-<i>sn</i>-glycerol ethanolaminephosphotransferase
Metacyc	RXN-10711	EC-3.1.1.1	Carboxylesterase 7
Metacyc	RXN-20357	EC-2.3.1	triglyceride:<i>N</i>-(30-hydroxytriacontanoyl)-sphingosine linoleoyltransferase
Metacyc	1.3.1.20-RXN	EC-1.3.1.20	Aldo-keto reductase family 1 member C4
Metacyc	SPHINGOMYELIN-PHOSPHODIESTERASE-RXN	EC-3.1.4.12	Sphingomyelin phosphodiesterase 2
Metacyc	DOLICHOL-KINASE-RXN	EC-2.7.1.108	Dolichol kinase
Metacyc	RXN-10615	EC-2.8.2.1	Sulfotransferase 1A1
Metacyc	RXN-20340	EC-2.3.1.199	3-oxodotriacontanoyl-CoA synthase
Metacyc	1.14.13.98-RXN	EC-1.14.14.25	Cholesterol 24-hydroxylase
Metacyc	3.5.1.92-RXN	EC-3.5.1.92	pantetheine amidohydrolase
Metacyc	DIAMACTRANS-RXN	EC-2.3.1.57	Diamine acetyltransferase 1
Metacyc	RXN-8344	EC-2.7.7.75	molybdopterin adenylyltransferase
Metacyc	RXN-10469	EC-1.11.1.8	Thyroid peroxidase
Metacyc	1.1.1.64-RXN	EC-1.1.1.64	Aldo-keto reductase family 1 member C3
Metacyc	RXN66-656	EC-2.4.1	UDP-glucose:glycoprotein glucosyltransferase
Metacyc	3.4.24.32-RXN	EC-3.5.1.28;EC-3.4.24.32	N-acetylmuramoyl-L-alanine amidase
Metacyc	DCDPKIN-RXN	EC-2.7.4.6	nucleoside diphosphate kinase
Metacyc	RIBOKIN-RXN	EC-2.7.1.15	Ribokinase
Metacyc	RXN-18705	EC-2.8.1	cysteine desulfurase:TUM1 sulfurtransferase
Metacyc	RXN-17732	EC-1.14.19	2-acyl-1-alkyl-<i>sn</i>-glycero-3-phosphoethanolamine desaturase
Metacyc	RXN-15265	EC-6.3.2.41	N-acetylaspartylglutamate synthase
Metacyc	RXN-12005	EC-2.7.1.171	protein-fructosamine 3-kinase
Metacyc	RXN66-513	EC-1.13.11.34	(17<i>S</i>)-hydroxydocosahexaenoate 4-lipoxygenase
Metacyc	PEPTIDE-ALPHA-N-ACETYLTRANSFERASE-RXN	EC-2.3.1	N-terminal acetyltransferase complex ARD1 subunit homolog B
Metacyc	CHOLESTENONE-5-BETA-REDUCTASE-RXN	EC-1.3.1.3	3-oxo-5-beta-steroid 4-dehydrogenase
Metacyc	RXN-7711	EC-1.3.1.93	NADPH-dependent very-long-chain <i>trans</i>-2-enoyl-CoA reductase
Metacyc	PROTEIN-ARGININE-DEIMINASE-RXN	EC-3.5.3.15	peptidylarginine deiminase
Metacyc	RXN-19361	EC-2.4.1.17	bilirubin glucuronoside glucuronosyltransferase
Metacyc	2.4.1.134-RXN	EC-2.4.1.134	galactosylxylosylprotein 3-&beta;-galactosyltransferase
Metacyc	RXN66-493	unknown	lipoxin B4 synthase
Metacyc	CATECHOL-O-METHYLTRANSFERASE-RXN	EC-2.1.1.6	Transmembrane O-methyltransferase
Metacyc	RXN-1381	EC-2.3.1.15	glycerol 3-phosphate acyltransferase
Metacyc	RXN0-949	EC-2.8.1.8	lipoyl synthase
Metacyc	CARNITINE-O-PALMITOYLTRANSFERASE-RXN	EC-2.3.1.21	carnitine palmitoyltransferase
Metacyc	RXN-13721	EC-3.1.2.4	3-hydroxyisobutyryl-CoA hydrolase
Metacyc	POLYNUCLEOTIDE-5-HYDROXYL-KINASE-RXN	EC-2.7.1.78	Polyribonucleotide 5'-hydroxyl-kinase Clp1
Metacyc	RXN-17133	EC-3.9.1.3	phosphohistidine phosphatase
Metacyc	RXN66-472	EC-1.2.1.3	2-methyl branched fatty aldehyde dehydrogenase
Metacyc	RXN-10664	EC-1.14.19.1	acyl-CoA desaturase
Metacyc	BIOTINIDASE-RXN	EC-3.5.1.12	Biotinidase
Metacyc	RXN-13605	EC-3.1.1.93	mycophenolic acid acyl-glucuronide esterase
Metacyc	PHOSPHATIDATE-PHOSPHATASE-RXN	EC-3.1.3.4	Lipid phosphate phosphatase-related protein type 3
Metacyc	RXN-18928	EC-3.2.1.113	Man<sub>6</sub>GlcNAc<sub>2</sub> isomer 6A<sub>1,2</sub>B<sub>1</sub> 1,2-&alpha;-mannosidase
Metacyc	2.3.2.13-RXN	EC-2.3.2.13	Protein-glutamine gamma-glutamyltransferase K
Metacyc	RXN-5581	EC-1.2.1.5	aldehyde dehydrogenase
Metacyc	PEPTIDYLAMIDOGLYCOLATE-LYASE-RXN	EC-4.3.2.5	Peptidyl-alpha-hydroxyglycine alpha-amidating lyase
Metacyc	RXN66-323	EC-1.3.1.21	cholesterol:NADP+ &Delta;<sup>7</sup> -oxidoreductase
Metacyc	ARACHIDONATE-5-LIPOXYGENASE-RXN	EC-1.13.11.34	arachidonate 5-lipoxygenase
Metacyc	RXN66-303	unknown	lanosterol,NADPH:oxygen oxidoreductase
Metacyc	1.8.4.13-RXN	EC-1.8.4.13	Peptide methionine sulfoxide reductase
Metacyc	3.2.1.107-RXN	EC-3.2.1.107	protein-glucosylgalactosylhydroxylysine glucosidase
Metacyc	RXN-20641	EC-1.14.11	[histone H3]-N<sup>6</sup>,N<sup>6</sup>-dimethyl-L-lysine-9 demethylase
Metacyc	RXN66-598	EC-1.14.14.1	caffeine <i>N</i>3-demethylase
Metacyc	RXN-18279	EC-2.4.99.2	ganglioside GD1b &alpha;-2,3-<em>N</em>-acetylneuraminyltransferase
Metacyc	RXN66-16	unknown	4&alpha;-hydroxymethyl-4&beta;-methyl-5&alpha;-cholesta-8,-en-3&beta;-ol:oxygen oxidoreductase (hydroxylating)
Metacyc	3.1.3.72-RXN	EC-3.1.3.62;EC-3.1.3.72	inositol hexakisphosphate 5-phosphatase
Metacyc	RXN-17865	EC-2.3.1.257	[histone 2A] N-terminal L-serine <i>N</i><sub>&alpha;</sub>-acetyltransferase
Metacyc	RXN-12626	EC-3.2.1.52	Beta-hexosaminidase subunit beta chain A
Metacyc	RXN-18247	EC-2.4.1.65	A type 1 antigen 4-L-fucosyltransferase
Metacyc	RXN66-10	EC-1.3.1.72	24,25-dihydrolanosterol:NADP+ &Delta;<sup>24</sup>-oxidoreductase
Metacyc	RXN-11855	EC-2.1.1.204	RNA (cytosine<sup>38</sup>-C<sup>5</sup>)-methyltransferase
Metacyc	3.1.2.27-RXN	EC-3.1.2.27	Acyl-coenzyme A thioesterase 8
Metacyc	LEUKOTRIENE-B4-20-MONOOXYGENASE-RXN	EC-1.14.14.94	leukotriene B4 &omega;-hydroxylase
Metacyc	UBIQUITIN--PROTEIN-LIGASE-RXN	EC-6.2.1.45	Ubiquitin-like modifier-activating enzyme 7
Metacyc	3-OXO-5-BETA-STEROID-4-DEHYDROGENASE-RXN	EC-1.3.99.6	3-oxo-5-beta-steroid 4-dehydrogenase
Metacyc	RXN66-595	EC-1.14.14.1	galangin 4'-hydroxylase
Metacyc	RXN-12486	EC-2.7.7.78	GDP-D-glucose phosphorylase
Metacyc	KYNURENINE-3-MONOOXYGENASE-RXN	EC-1.14.13.9	kynurenine 3-monooxygenase
Metacyc	RXN-11562	EC-2.8.2	[heparan-sulfate]-6-<i>O</i>-sulfotransferase
Metacyc	2.7.8.17-RXN	EC-2.7.8.17	N-acetylglucosamine-1-phosphotransferase subunit beta
Metacyc	RXN-12369	unknown	N(2),N(2)-dimethylguanosine tRNA methyltransferase
Metacyc	RXN-13037	EC-2.3.1.181	lipoyl(octanoyl) transferase
Metacyc	RXN-17867	EC-2.3.1.258	N-terminal L-methionine <i>N</i><sub>&alpha;</sub>-acetyltransferase
Metacyc	PROTEIN-TYROSINE-SULFOTRANSFERASE-RXN	EC-2.8.2.20	tyrosine sulfotransferase
Metacyc	3.6.3.43-RXN	EC-7.4.2	ABC type antigen peptide transporter
Metacyc	RXN-12199	EC-3.6.1.5	nucleotidase
Metacyc	2.4.1.145-RXN	EC-2.4.1.145	&alpha;-1,3-mannosyl-glycoprotein 4-&beta;-<em>N</em>-acetylglucosaminyltransferase
Metacyc	RXN0-308	unknown	cysteine desulfurase
Metacyc	RXN-11217	EC-3.5.2.2	Dihydropyrimidinase-related protein 5
Metacyc	RXN66-587	EC-1.14.14.82	apigenin 3'-hydroxylase
Metacyc	GPH-RXN	EC-3.1.3.18	Phosphoglycolate phosphatase
Metacyc	RXN-17630	EC-3.5.1.124	L-arginine-<i>N</i>-1-hydroxypropan-2-one deglycase
Metacyc	RXN-11059	EC-2.8.2.1	N-acetyl-serotonin sulfotransferase
Metacyc	2.4.1.86-RXN	EC-2.4.1.86	UDP-galactose:lactotriaosylceramide &beta;-1,3-galactosyltransferase
Metacyc	RXN-10975	EC-3.6.1.52	1,5-bisdiphosphoinositol tetrakisphosphate phosphohydrolase
Metacyc	RXN-11200	EC-3.4.11	Dipeptidyl aminopeptidase-like protein 6
Metacyc	XYLULOKIN-RXN	EC-2.7.1.17	Xylulose kinase
Metacyc	ALDOSE-1-EPIMERASE-RXN	EC-5.1.3.3	aldose 1-epimerase
Metacyc	BIOTINLIG-RXN	EC-6.3.4.15	Biotin--[acetyl-CoA-carboxylase] ligase
Metacyc	RXN-10957	EC-2.7.1	phosphatidylinositol-3-phosphate 4-kinase
Metacyc	1-ACYLGLYCEROL-3-P-ACYLTRANSFER-RXN	EC-2.3.1.51	lysophospholipid acyltransferase
Metacyc	2.4.1.141-RXN	EC-2.4.1.141	UDP-N-acetylglucosamine transferase subunit ALG13 homolog
Metacyc	GLUCOSAMINEPNACETYLTRANS-RXN	EC-2.3.1.4	Glucosamine 6-phosphate N-acetyltransferase
Metacyc	RXN-9779	EC-3.1.3.78	Transmembrane protein 55A
Metacyc	RXN-10922	EC-1.4.3.23	L-amino-acid oxidase
Metacyc	RXN-18701	EC-2.8.1	URM1 sulfurtransferase
Metacyc	TRNA-GUANINE-N7--METHYLTRANSFERASE-RXN	EC-2.1.1.33	tRNA (guanine-N(7)-)-methyltransferase subunit WDR4
Metacyc	ADDALT-RXN	EC-3.5.4.4	adenosine deaminase
Metacyc	RXN-12968	EC-1.1.1.330	(3R)-hydroxydihomo &gamma;-linolenoyl-CoA reductase
Metacyc	GALACTOSYLCERAMIDASE-RXN	EC-3.2.1.46	Galactocerebrosidase
Metacyc	RXN-16082	EC-2.3.1	3-oxo-tetracosapentaenoyl-CoA synthase
Metacyc	RXN-10870	EC-2.1.1.6	catechol O-methyltransferase
Metacyc	ALKANE-1-MONOOXYGENASE-RXN	EC-1.14.15.3	Cytochrome P450 4A22
Metacyc	THROMBOXANE-A-SYNTHASE-RXN	EC-5.3.99.5	thromboxane-A synthase
Metacyc	2.7.11.25-RXN	EC-2.7.11.25	Mitogen-activated protein kinase kinase kinase 5
Metacyc	FMNREDUCT-RXN	EC-1.5.1.39	FMN reductase
Metacyc	RXN-10774	EC-3.6.1.60	diadenosine pentaphosphate phosphohydrolase
Metacyc	1.6.99.12-RXN	EC-1.16.1.6	cyanocobalamin reductase (cyanide-eliminating)
Metacyc	5.1.99.4-RXN	EC-5.1.99.4	alpha-methylacyl-CoA racemase
Metacyc	ESTRADIOL-17-BETA-DEHYDROGENASE-RXN	EC-1.1.1.62	estradiol-17&beta;:NAD(P)+ 17-oxidoreductase
Metacyc	RXN-15278	EC-2.4.1.38	&beta;-<em>N</em>-acetylglucosaminylglycopeptide &beta;-1,4-galactosyltransferase
Metacyc	RXN-9017	EC-2.1.1.6	Transmembrane O-methyltransferase
Metacyc	RXN-10701	EC-2.3.1.16	3-ketoacyl-CoA thiolase, mitochondrial
Metacyc	RXN-17131	EC-3.9.1.3	<i>N<sup>&pi;</sup></i>-phospho-L-histidine phosphatase
Metacyc	RXN-20354	EC-6.2.1	30-hydroxytriacontanoyl-CoA synthetase
Metacyc	4.1.1.32-RXN	EC-4.1.1.32	Phosphoenolpyruvate carboxykinase
Metacyc	TRANS-RXN66-1165	unknown	UDP-N-acetylglucosamine transporter
Metacyc	RXN-8654	unknown	lipoyl-adenylate synthase
Metacyc	TRANS-RXN66-1258	unknown	Proton-coupled folate transporter
Metacyc	3.1.3.16-RXN	EC-3.1.3.16	Ubiquitin-like domain-containing CTD phosphatase 1
Metacyc	RXN-20337	EC-1.1.1.330	3-oxotriacontanoyl-CoA reductase
Metacyc	2.7.11.2-RXN	EC-2.7.11.2	FL cytokine receptor
Metacyc	TRANS-RXN66-1102	unknown	Magnesium transporter protein 1
Metacyc	1.14.13.72-RXN	unknown	C-4 methylsterol oxidase
Metacyc	1.8.4.14-RXN	EC-1.8.4.14	Methionine-R-sulfoxide reductase B2, mitochondrial
Metacyc	TRANS-RXN66-1201	unknown	Sulfate transporter
Metacyc	RXNQT-4366	EC-3.1.1.1	Carboxylesterase 8
Metacyc	TRANS-RXN66-1175	unknown	Probable low affinity copper uptake protein 2
Metacyc	3.5.1.52-RXN	EC-3.5.1.52	Peptide-N(4)-(N-acetyl-beta-glucosaminyl)asparagine amidase
Metacyc	DGDPKIN-RXN	EC-2.7.4.6	nucleoside diphosphate kinase
Metacyc	RXN66-599	EC-1.14.14.1	diclofenac 4'-hydroxylase
Metacyc	TRANS-RXN66-1264	unknown	Thiamine transporter 1
Metacyc	TRANS-RXN66-1163	unknown	UDP-glucuronic acid/UDP-N-acetylgalactosamine transporter
Metacyc	RXN-8332	EC-1.10.3.1	tyrosinase
Metacyc	RXN0-5514	EC-2.3.1.51	Lysophosphatidylcholine acyltransferase 4
Metacyc	TRANS-RXN66-1212	unknown	Heme transporter HRG1
Metacyc	RXN-10460	EC-1.5.3.13	Membrane primary amine oxidase
Metacyc	TRANS-RXN66-1206	unknown	Glycerol-3-phosphate transporter
Metacyc	TRANS-RXN66-1171	unknown	UDP-N-acetylglucosamine/UDP-glucose/GDP-mannose transporter
Metacyc	RXN-19349	unknown	cob(II)alamin transferase
Metacyc	TRANS-RXN66-1164	unknown	UDP-glucuronic acid/UDP-N-acetylgalactosamine transporter
Metacyc	RXN66-61	EC-1.14.19	Cytochrome P450 4X1
Metacyc	RXN-17866	EC-2.3.1.257	[histone 4] N-terminal L-serine <i>N</i><sub>&alpha;</sub>-acetyltransferase
Metacyc	TRANS-RXN66-1160	unknown	Equilibrative nucleoside transporter 1
Metacyc	TRANS-RXN66-1173	unknown	Urea transporter, erythrocyte
Metacyc	D-XYLOSE-1-DEHYDROGENASE-NADP+-RXN	EC-1.1.1.179	Trans-1,2-dihydrobenzene-1,2-diol dehydrogenase
Metacyc	RXN-14528	EC-2.1.1.290	7-(3-amino-3-carboxypropyl)-wyosine methyltransferase
Metacyc	RETINYL-PALMITATE-ESTERASE-RXN	EC-3.1.1.1	Carboxylesterase 7
Metacyc	D-LACTATE-DEHYDROGENASE-CYTOCHROME-RXN	EC-1.1.2.4	<small>D</small>-lactate dehydrogenase (cytochrome)
Metacyc	RXN-19605	EC-7.6.2.3	3-(glutathion-<i>S</i>-yl)-3-methylhexan-1-ol export
Metacyc	RXN-13323	EC-2.5.1.32	UPF0551 protein C8orf38, mitochondrial
Metacyc	RXN-7919	EC-3.1.2.6	Hydroxyacylglutathione hydrolase, mitochondrial
Metacyc	3.1.3.77-RXN	EC-3.1.3.77	enolase-phosphatase
Metacyc	RXN-19671	EC-1.6.5.2	phylloquinone reductase
Metacyc	RXN-13162	EC-2.5.1.21	squalene synthase
Metacyc	RXN66-510	EC-1.13.11	17S-H(p)DHA synthase
Metacyc	RXN66-596	EC-1.14.14.1	kaempferide 4'-<i>O</i>-demethylase
Metacyc	RXN-18399	EC-1.14.18	heme <i>a</i> synthase
Metacyc	RXN0-5098	EC-6.3.1.20	lipoate-protein ligase
Metacyc	RXN-1404	EC-3.5.5.1	Nitrilase homolog 2
Metacyc	RXN-13712	EC-1.14.18.9	C-4 methyl sterol oxidase
Metacyc	RXN-7700	EC-1.1.1.1	alcohol dehydrogenase
Metacyc	MONOPHENOL-MONOOXYGENASE-RXN	EC-1.14.18.1	tyrosinase
Metacyc	PROSTAGLANDIN-E2-9-REDUCTASE-RXN	EC-1.1.1.189	Carbonyl reductase [NADPH] 1
Metacyc	ASNSYNB-RXN	EC-6.3.5.4	asparagine synthetase
Metacyc	RXN-19358	EC-2.4.1.17	bilirubin glucuronosyltransferase (C<sub>8</sub> isomer-forming)
Metacyc	RXN-15564	unknown	N-terminal E2 ubiquitin-conjugating enzyme
Metacyc	RXN66-490	unknown	15S-HETE synthase
Metacyc	RXN-17121	EC-2.1.1.319	type I protein arginine methyltransferase
Metacyc	RXN-13064	EC-1.14.14.1	cytochrome P450 2A6
Metacyc	RXN-13709	EC-1.14.18.9	C-4 methyl sterol oxidase
Metacyc	CARDIOLIPSYN-RXN	EC-2.7.8	cardiolipin synthetase
Metacyc	RXN-12373	EC-2.1.1.213	N(2),N(2)-dimethylguanosine tRNA methyltransferase
Metacyc	RXN-13402	EC-1.21.1.1	Iodotyrosine dehalogenase 1
Metacyc	RXN-19031	EC-1.14.14	carbonyl sulfide monooxygenase
Metacyc	RXN-13225	EC-2.1.1.244	protein N-terminal methyltransferase
Metacyc	RXN66-469	EC-6.2.1.3	3-methyl-branched fatty acid-CoA ligase
Metacyc	RXN-13186	EC-1.14.11.27	[histone H3]-N<sup>6</sup>,N<sup>6</sup>-dimethyl-L-lysine-36 demethylase
Metacyc	BETAGALACTOSID-RXN	EC-3.2.1.108	Beta-galactosidase
Metacyc	2.5.1.46-RXN	EC-2.5.1.46	deoxyhypusine synthase
Metacyc	RXN-13547	EC-2.7.1	N-acetylgalactosamine kinase
Metacyc	RXN-13713	EC-1.14.15.15	sterol 26-hydrolase
Metacyc	RXN-6421	EC-1.5.3.14	Spermine oxidase
Metacyc	PHOSMANMUT-RXN	EC-5.4.2.8	Phosphomannomutase 2
Metacyc	1.14.15.6-RXN	EC-1.14.15.6	Cholesterol side-chain cleavage enzyme, mitochondrial
Metacyc	RXN66-589	EC-1.14.14.1	tamarixetin 4'-<i>O</i>-demethylase
Metacyc	RXN-18924	EC-3.2.1.113	Man<sub>8</sub>GlcNAc<sub>2</sub> isomer 8A<sub>1,2,3</sub>B<sub>2,3</sub> 1,2-&alpha;-mannosidase
Metacyc	RXN3O-130	EC-1.14.14.154	lanosterol,NADPH:oxygen oxidoreductase (14-methyl cleaving)
Metacyc	RXN66-347	unknown	testosterone 19-hydroxylase
Metacyc	RXN-13710	EC-1.14.18.9	C-4 methyl sterol oxidase
Metacyc	ARYLESTERASE-RXN	EC-3.1.1.2	Serum paraoxonase/arylesterase 1
Metacyc	RXN-12377	EC-2.1.1.216	N(2),N(2)-dimethylguanosine tRNA methyltransferase
Metacyc	RXN-8655	unknown	lipoyltransferase
Metacyc	RXN-13322	EC-2.3.1.199	(11Z)-3-oxoicosa-11-enoyl-CoA synthase
Metacyc	RXN-19147	EC-3.4.19.6	Thyrotropin-releasing hormone-degrading ectoenzyme
Metacyc	RXN-5470	EC-2.4.1.267	Dolichyl pyrophosphate Man9GlcNAc2 alpha-1,3-glucosyltransferase
Metacyc	RXN-13690	EC-1.14.15.15	sterol 26-hydrolase
Metacyc	RXN-13226	EC-2.1.1.244	protein N-terminal methyltransferase
Metacyc	RXN66-319	EC-1.1.1.270	5&alpha;-cholesta-8,24-dien-3-one reductase
Metacyc	RXN-13188	EC-1.14.18.9	C-4 methyl sterol oxidase
Metacyc	RXN-12473	EC-2.8.1.11	molybdopterin synthase sulfurtransferase
Metacyc	RXN-11320	EC-1.14.11.29	hypoxia-inducible factor-proline dioxygenase
Metacyc	RXN-13294	EC-2.3.1.199	3-oxoicosanoyl-CoA synthase
Metacyc	RXN-13973	EC-2.4.99.20	nicotinate-adenine dinucleotide phosphate synthase
Metacyc	PROTEIN-KINASE-RXN	EC-2.7.11.21;EC-2.7.11.22;EC-2.7.11.13;EC-2.7.11.1;EC-2.7.11.17;EC-2.7.11.12	Serine/threonine-protein kinase ATR
Metacyc	RXN-37	EC-1.2.1.3	aldehyde dehydrogenase
Metacyc	GCVT-RXN	EC-2.1.2.10	aminomethyltransferase
Metacyc	NUCLEOSIDE-TRIPHOSPHATASE-RXN	EC-3.6.1.15	nucleoside-triphosphatase
Metacyc	RXN-18333	EC-2.3.3	&beta;-3-methylmalate synthase
Metacyc	RXN66-28	EC-1.3.1.72	cholesterol:NADP+ &Delta;<sup>24</sup>-oxidoreductase
Metacyc	RXN-13711	EC-1.14.18.9	C-4 methyl sterol oxidase
Metacyc	3.2.1.3-RXN	EC-3.2.1.3	glucoamylase
Metacyc	2.7.12.1-RXN	EC-2.7.11.11;EC-2.7.12.1	Dual specificity testis-specific protein kinase 2
Metacyc	RXN-13040	EC-1.1.1.126	Aldo-keto reductase family 1 member B10
Metacyc	2.4.1.143-RXN	EC-2.4.1.143	&alpha;-1,6-mannosyl-glycoprotein 2-&beta;-<em>N</em>-acetylglucosaminyltransferase
Metacyc	RXN-20879	EC-6.3.2	&beta;-tubulin polyglutamylase
Metacyc	RXN-17120	EC-2.1.1.320	type II protein arginine methyltransferase
Metacyc	NAD+-ADP-RIBOSYLTRANSFERASE-RXN	EC-2.4.2.30	Poly [ADP-ribose] polymerase 10
Metacyc	RXN-13707	EC-1.14.14.154	cytochrome P450 51A1
Metacyc	STEROID-11-BETA-MONOOXYGENASE-RXN	EC-1.14.15.4	Cytochrome P450 11B2, mitochondrial
Metacyc	RXN-18299	EC-2.4.99.4	SSEA-3 &alpha;-2,3-sialyltransferase
Metacyc	RXN66-181	EC-1.14.14.1	Cytochrome P450 2U1
Metacyc	RXN-12053	unknown	Type III iodothyronine deiodinase
Metacyc	3.2.1.1-RXN	EC-3.2.1.1	Pancreatic alpha-amylase
Metacyc	RXN0-1133	EC-2.3.1.12	pyruvate dehydrogenase E1 component &beta; subunit
Metacyc	RXN-18704	EC-2.8.1	TUM1:MOCS3 sulfurtransferase
Metacyc	RXN-18274	EC-2.4.1.92	ganglioside GD3 &beta;-1,4 <i>N</i>-acetylgalactosaminyltransferase
Metacyc	RXN66-146	EC-1.14.14.1	Cytochrome P450 4X1
Metacyc	RXN-15025	EC-2.3.1.286	NAD-dependent protein deacetylase
Metacyc	3.1.3.62-RXN	EC-3.1.3.62	inositol-1,3,4,5-tetrakisphosphate 3-phosphatase
Metacyc	MANNKIN-RXN	EC-2.7.1.7	mannose phosphorylase
Metacyc	RXN3O-4042	EC-1.14.18.6	fatty acid 2-hydroxylase
Metacyc	RXN-11840	EC-5.4.99.26	Probable tRNA pseudouridine synthase 1
Metacyc	3.1.13.3-RXN	EC-3.1.13.3	Oligoribonuclease, mitochondrial
Metacyc	2.7.11.30-RXN	EC-2.7.11.30	Activin receptor type-1C
Metacyc	RXN-12545	EC-2.7.1.147	ADP-dependent glucokinase
Metacyc	2.4.1.119-RXN	EC-2.4.99.18	Dolichyl-diphosphooligosaccharide--protein glycosyltransferase subunit STT3A
Metacyc	RXN0-947	EC-2.3.1.181	lipoyl(octanoyl) transferase
Metacyc	RXN-12466	EC-2.1.1.220	tRNA (adenine-N(1)-)-methyltransferase catalytic subunit TRMT61A
Metacyc	RXN-20581	EC-1.13.11.34	(15<i>R</i>)-hydroxyarachidonate 5-lipoxygenase
Metacyc	RXN-17132	EC-3.9.1.3	<i>N<sup>&tau;</sup></i>-phospho-L-histidine phosphatase
Metacyc	RXN0-6274	EC-2.5.1.75	tRNA isopentenyltransferase, mitochondrial
Metacyc	RXN-11559	EC-2.8.2	[heparan sulfate]-&beta;-D-glucuronate-2-<i>O</i>-sulfotransferase
Metacyc	RXN-17856	EC-2.3.1.258;EC-2.3.1.256	N-terminal L-methionine <i>N</i><sub>&alpha;</sub>-acetyltransferase
Metacyc	RXN0-5181	EC-3.2.1.1	Pancreatic alpha-amylase
Metacyc	RXN-11375	EC-3.5.1.23	ceramidase
Metacyc	2.7.1.153-RXN	EC-2.7.1.153	Phosphatidylinositol-4,5-bisphosphate 3-kinase catalytic subunit alpha isoform
Metacyc	2.1.1.135-RXN	EC-1.16.1.8	methionine synthase reductase
Metacyc	HEXOKINASE-RXN	EC-2.7.1.1	hexokinase
Metacyc	RXN66-600	EC-1.14.14.1	amphetamine 4-hydroxylase
Metacyc	RXN-11210	EC-3.5.1.6	&beta;-ureidopropionase
Metacyc	2.4.99.8-RXN	EC-2.4.99.8	<i>N</i>-acetyl-&alpha;-neuraminyl-(2&rarr;3)-&beta;-D-galactosamidine &alpha;-2,8-sialyltransferase
Metacyc	RXN-12069	EC-1.14.15.16	1,25-dihydroxyvitamin D(3) 24-hydroxylase
Metacyc	GMP-REDUCT-RXN	EC-1.7.1.7	GMP reductase 1
Metacyc	RXN-19363	unknown	cob(II)alamin transferase
Metacyc	RXN-9990	EC-2.7.7.43	N-acylneuraminate cytidylyltransferase
Metacyc	RXN-11056	EC-1.14.14.1	Cytochrome P450 2U1
Metacyc	2.4.1.68-RXN	EC-2.4.1.68	glycoprotein 6-&alpha;-<small>L</small>-fucosyltransferase
Metacyc	AMINO-CARBOXYMUCONATE-SEMIALDEHYDE-RXN	EC-4.1.1.45	2-amino 3-carboxymuconate 6-semialdehyde decarboxylase
Metacyc	GLYCINE-N-ACYLTRANSFERASE-RXN	EC-2.3.1.13	Glycine N-acyltransferase-like protein 1
Metacyc	RXN-10462	EC-2.3.1.15	glycerol-3-phosphate acyltransferase
Metacyc	RXN-16889	EC-2.1.1.321	type III protein arginine methyltransferase
Metacyc	RXN-9940	EC-1.5.3.13	Membrane primary amine oxidase
Metacyc	RXN-10972	EC-2.7.4.24	inositol hexakisphosphate 1-kinase
Metacyc	2.4.1.212-RXN	EC-2.4.1.212	Hyaluronan synthase 1
Metacyc	1.8.4.12-RXN	EC-1.8.4.12	Peptide methionine sulfoxide reductase
Metacyc	RXN-16314	EC-2.3.2.24	ubiquitin-conjugating enzyme E2 (E3-independent)
Metacyc	UNSPECIFIC-MONOOXYGENASE-RXN	EC-1.14.14.1	Cytochrome P450 2J2
Metacyc	RXN-10954	EC-3.1.3.25	inositol-6-phosphate monophosphatase
Metacyc	RXN66-597	EC-1.14.14.1	phenacetin <i>O</i>-deethylase
Metacyc	2.4.1.117-RXN	EC-2.4.1.117	Dolichyl-phosphate beta-glucosyltransferase
Metacyc	UDP-N-ACETYLGLUCOSAMINE-4-EPIMERASE-RXN	EC-5.1.3.7	UDP-<i>N</i>-acetylglucosamine 4-epimerase
Metacyc	AGMATIN-RXN	EC-3.5.3.11	agmatinase
Metacyc	RXN-9673	EC-6.2.1.3	Acyl-coenzyme A synthetase ACSM3, mitochondrial
Metacyc	RXN-10915	EC-1.1.1.1	alcohol dehydrogenase
Metacyc	RXN-12550	EC-3.1.1.64	all-trans-retinyl-ester hydrolase
Metacyc	2.1.1.77-RXN	EC-2.1.1.77	Protein-L-isoaspartate(D-aspartate) O-methyltransferase
Metacyc	ACYLCOASYN-RXN	EC-6.2.1	Long-chain-fatty-acid--CoA ligase 5
Metacyc	HISTONE-ACETYLTRANSFERASE-RXN	EC-2.3.1.48	Histone acetyltransferase type B catalytic subunit
Metacyc	GALACTOKIN-RXN	EC-2.7.1.6	galactokinase
Metacyc	2-HYDROXYGLUTARATE-DEHYDROGENASE-RXN	EC-1.1.99.2	L-2-hydroxyglutarate dehydrogenase, mitochondrial
Metacyc	1.14.19.1-RXN	EC-1.14.19.1	Acyl-CoA desaturase
Metacyc	RXN-15588	EC-2.8.2.1	4-methylphenol sulfotransferase
Metacyc	RXN66-591	EC-1.14.14.1	testosterone 6&beta;-hydroxylase
Metacyc	RXN-9237	EC-2.1.1.64	3-demethylubiquinone-10 3-<i>O</i>-methyltransferase
Metacyc	RXN-10746	EC-1.14.14.53	Cytochrome P450 2C19
Metacyc	RXN-20370	EC-2.3.1	C20 dihydroceramide synthase
Metacyc	RXN-8668	EC-1.8.4.11	Peptide methionine sulfoxide reductase
Metacyc	ENOYL-COA-DELTA-ISOM-RXN	EC-5.3.3.8	cis3,trans2-enoyl-CoA isomerase
Metacyc	RXN-15215	EC-3.2.1.169	[protein]-3-<i>O</i>-(<i>N</i>-acetyl-D-glucosaminyl)-L-serine/L-threonine <i>O</i>-<i>N</i>-acetyl-&alpha;-D-glucosaminase
Metacyc	PROTEIN-TYROSINE-PHOSPHATASE-RXN	EC-3.1.3.48	Tyrosine-protein phosphatase non-receptor type 13
Metacyc	3.5.1.98-RXN	EC-3.5.1.98	Histone deacetylase 5
Metacyc	DLACTDEHYDROGNAD-RXN	EC-1.1.1.28	Probable D-lactate dehydrogenase, mitochondrial
Metacyc	2.7.12.2-RXN	EC-2.7.12.2	Lymphokine-activated killer T-cell-originated protein kinase
Metacyc	2.4.1.144-RXN	EC-2.4.1.144	&beta;-1,4-mannosyl-glycoprotein 4-&beta;-<em>N</em>-acetylglucosaminyltransferase
Metacyc	RXN-10609	EC-2.4.1.17	UDP-glucuronosyltransferase 2B11 precursor, microsomal
Metacyc	1.14.11.2-RXN	EC-1.14.11.2	Prolyl 4-hydroxylase subunit alpha-3
Metacyc	RXNARA-8002	unknown	UPF0551 protein C8orf38, mitochondrial
Metacyc	1.1.1.270-RXN	EC-1.1.1.270	4&alpha;-methyl-5&alpha;-cholest-7-en-3&beta;-ol 3-dehydrogenase
Metacyc	RETINAL-DEHYDROGENASE-RXN	EC-1.2.1.36	<i>all-trans</i>-retinal dehydrogenase
Metacyc	1-PHOSPHATIDYLINOSITOL-3-KINASE-RXN	EC-2.7.1.137	Phosphatidylinositol 3-kinase catalytic subunit type 3
Metacyc	RXN-19405	EC-2.4.1	&alpha;-dystroglycan &beta;1,3-glucuronosyltransferase
Metacyc	RXN66-504	EC-1.13.11.34	(17<i>R</i>)-hydroxydocosahexaenoate 4-lipoxygenase
Metacyc	CHD-RXN	EC-1.1.99.1	choline dehydrogenase
Metacyc	RXN-14024	EC-3.6.1.5	nucleoside triphosphate diphosphohydrolase
Metacyc	RXN-7694	EC-1.1.1.1	alcohol dehydrogenase
Metacyc	2.1.1.63-RXN	EC-2.1.1.63	Methylated-DNA--protein-cysteine methyltransferase
Metacyc	RXN66-487	unknown	15R-HETE synthase
Metacyc	CARBONYL-REDUCTASE-NADPH-RXN	EC-1.1.1.184	Carbonyl reductase [NADPH] 3
Metacyc	RXN-7162	EC-2.7.1.151	myo-inositol (1,4,5,6)-tetrakisphosphate 3-phosphatase
Metacyc	RXN66-361	EC-1.14.15.5	18-hydroxycorticosterone 18-methyl oxidase
Metacyc	BAIAEUBSP-RXN	EC-1.1.1.395	3&alpha; hydroxysteroid dehydrogenase III
Metacyc	RXN-13443	EC-1.1.1.330	3-oxodocosapentaenoyl-CoA reductase
Metacyc	RXN-6269	unknown	C-4 methylsterol oxidase
Metacyc	PHOSACETYLGLUCOSAMINEMUT-RXN	EC-5.4.2.3	phosphoacetylglucosamine mutase
Metacyc	RXN-18921	unknown	Man<sub>6</sub>GlcNAc<sub>2</sub> isomer 6A<sub>1,2</sub>B<sub>2</sub> 1,2-&alpha;-mannosidase
Metacyc	RXN66-344	unknown	androstenedione hydroxylase
Metacyc	3.4.13.9-RXN	EC-3.4.13.9	Xaa-Pro dipeptidase
Metacyc	ARYLAMINE-N-ACETYLTRANSFERASE-RXN	EC-2.3.1.5	Arylamine N-acetyltransferase 2
Metacyc	RXN-13307	EC-1.3.1.93	<i>trans</i>-docos-2-enoyl-CoA reductase
Metacyc	RXN-5467	EC-2.4.1.259	dolichyl-<em>P</em>-Man:Man<small><sub>6</sub></small>GlcNAc<small><sub>2</sub></small>-<em>PP</em>-dolichol &alpha;-1,2-mannosyltransferase
Metacyc	RXN-18741	EC-2.3.2	E2 NEDD8-conjugating enzyme
Metacyc	RXN66-316	unknown	4&alpha;-hydroxymethyl-5&alpha;-cholesta-8,24-dien-3&beta;-ol,NAD(P)H:oxygen oxidoreductase (hydroxylating)
Metacyc	3.2.2.21-RXN	EC-3.2.2.21	DNA-3-methyladenine glycosylase
Metacyc	NQOR-RXN	EC-1.6.5.2	Putative quinone oxidoreductase
Metacyc	RXN-18315	EC-2.4.1	deoxycholate &beta;-D-galactosyltransferase
Metacyc	RXN66-241	EC-2.1.1.28	noradrenaline <i>N</i>-methyltransferase
Metacyc	3.2.1.23-RXN	EC-3.2.1.23	Beta-galactosidase
Metacyc	N-ACYLMANNOSAMINE-KINASE-RXN	EC-2.7.1.60	N-acetylmannosamine kinase
Metacyc	RXN-18296	EC-2.4.99.2	ganglioside GT1c &alpha;-2,3-<em>N</em>-acetylneuraminyltransferase
Metacyc	RXN66-17	unknown	4&alpha;-formyl-4&beta;-methyl-5&alpha;-cholesta-8,-en-3&beta;-ol,NAD(P)H:oxygen oxidoreductase (hydroxylating)
Metacyc	3.1.6.14-RXN	EC-3.1.6.14	<i>N</i>-acetylglucosamine-6-sulfatase
Metacyc	RXN-12790	EC-5.3.3.1	Steroid Delta-isomerase
Metacyc	RXN-20635	unknown	[histone H3]-N<sup>6</sup>-methyl-L-lysine-9 demethylase
Metacyc	METHYLMALONYL-COA-DECARBOXYLASE-RXN	EC-4.1.1.94	methylmalonyl-CoA decarboxylase
Metacyc	RXN-18262	EC-2.8.2	sialyl-Lewis x epitope 6-sulfotransferase
Metacyc	3.1.3.46-RXN	EC-3.1.3.46	fructose-2,6-bisphosphatase
Metacyc	RXN-12583	unknown	pyruvate dehydrogenase E1 component &beta; subunit
Metacyc	RXN-20618	EC-2.1.1.43	Histone-lysine N-methyltransferase EZH1
Metacyc	RXN-18235	EC-2.4.1.344	type 2 H blood group antigen 2-&alpha;-L-fucosyltransferase
Metacyc	RXN3DJ-35528	EC-2.3.1.87	serotonin N-acetyltransferase
Metacyc	3.1.11.1-RXN	EC-3.1.11.1	Exonuclease 1
Metacyc	RXN-11633	EC-2.1.1.182	Dimethyladenosine transferase 2, mitochondrial
Metacyc	3-DEHYDROSPHINGANINE-REDUCTASE-RXN	EC-1.1.1.102	3-ketodihydrosphingosine reductase
Metacyc	RXN-12458	EC-2.1.1.228	tRNA (guanine-N(1)-)-methyltransferase
Metacyc	KERATAN-SULFOTRANSFERASE-RXN	EC-2.8.2.21	keratan 6-sulfotransferase
Metacyc	RXN-17877	EC-3.4.11.18	methionine aminopeptidase
Metacyc	RXN0-5408	EC-3.1.3.25	inositol-1-phosphate monophosphatase
Metacyc	RXN-11555	EC-2.8.2.35	dermatan 4-sulfotransferase
Metacyc	2.7.7.30-RXN	EC-2.7.7.30	fucose-1-phosphate guanylyltransferase
Metacyc	RXN-12317	EC-2.1.1.233	leucine carboxy methyltransferase
Metacyc	RXN-11372	EC-2.4.2.36	GPI-linked NAD(P)(+)--arginine ADP-ribosyltransferase 1
Metacyc	2.7.1.149-RXN	EC-2.7.1.149	phosphatidylinositol-5-phosphate 4-kinase
Metacyc	HEME-OXYGENASE-DECYCLIZING-RXN	EC-1.14.14.18	heme oxygenase
Metacyc	RXN-17731	EC-2.7.8.1	2-acyl-1-alkyl-<i>sn</i>-glycerol ethanolaminephosphotransferase
Metacyc	RXN0-2584	EC-3.2.2.27	Uracil-DNA glycosylase
Metacyc	2.4.99.4-RXN	EC-2.4.99.4	CMP-<i>N</i>-acetylneuraminate-&beta;-galactosamide-&alpha;-2,3-sialyltransferase
Metacyc	RXN-17513	EC-1.14.13.225	F-actin monooxygenase
Metacyc	RXN-9987	EC-3.2.1.183	bifunctional UDP-N-acetylglucosamine 2-epimerase/N-acetylmannosamine kinase
Metacyc	RXN-11026	EC-1.3.3.6	branched chain fatty acyl-CoA oxidase
Metacyc	2.4.1.45-RXN	EC-2.4.1.47	2-hydroxyacylsphingosine &beta;-D-galactosyltransferase
Metacyc	AMINE-N-METHYLTRANSFERASE-RXN	EC-2.1.1.49	indolethylamine <i>N</i>-methyltransferase
Metacyc	RXN-9918	EC-2.3.1.21	carnitine O acetyltransferase
Metacyc	RXN-10969	unknown	5-phosphoribosyl 1-pyrophosphate pyrophosphatase
Metacyc	RXN-20575	EC-1.13.11.33	anandamide (15S)-lipoxygenase
Metacyc	2.4.1.174-RXN	EC-2.4.1.174	glucuronylgalactosylproteoglycan 4-&beta;-<i>N</i>-acetylgalactosaminyltransferase
Metacyc	URPHOS-RXN	EC-2.4.2.2;EC-2.4.2.3	uridine phosphorylase
Metacyc	ALCOHOL-SULFOTRANSFERASE-RXN	EC-2.8.2.2	Estrogen sulfotransferase
Metacyc	RXN-10949	EC-3.1.3.25	inositol monophosphatase
Metacyc	2.3.1.97-RXN	EC-2.3.1.97	Glycylpeptide N-tetradecanoyltransferase 2
Metacyc	RXN-9646	EC-2.3.1	lauroyl elongase
Metacyc	RXN-10912	EC-1.2.1.3	3,4-dihydroxyphenylglycolaldehyde dehydrogenase
Metacyc	ACONITATEHYDR-RXN	unknown	aconitate hydratase
Metacyc	RXN-9543	EC-2.3.1.199	palmitoyl elongase
Metacyc	THIOL-OXIDASE-RXN	EC-1.8.3.2	FAD-linked sulfhydryl oxidase ALR
Metacyc	6.3.5.7-RXN	EC-6.3.5.7	Glutamyl-tRNA(Gln) amidotransferase subunit A homolog
Metacyc	RXN-15563	unknown	N-terminal E2 ubiquitin-conjugating enzyme
Metacyc	RXN-9234	EC-1.14.13	coenzyme Q10 monooxygenase
Metacyc	RXN-20367	EC-2.3.1	C16 dihydroceramide synthase
Metacyc	STEROL-ESTERASE-RXN	EC-3.1.1.13	hormone-sensitive lipase
Metacyc	5-FORMYL-THF-CYCLO-LIGASE-RXN	EC-6.3.3.2	5-formyltetrahydrofolate cyclo-ligase
Metacyc	DUDPKIN-RXN	EC-2.7.4.6	nucleoside diphosphate kinase
Metacyc	DIMETHYLGLYCINE-DEHYDROGENASE-RXN	EC-1.5.8.4	dimethylglycine dehydrogenase
Metacyc	RXN-14932	EC-1.1.99.39	D-2-hydroxyglutarate dehydrogenase
Metacyc	RXN-10606	EC-2.4.1.17	UDP-glucuronosyltransferase 2B11 precursor, microsomal
Metacyc	1.13.11.6-RXN	EC-1.13.11.6	3-hydroxyanthranilate 3,4-dioxygenase
Metacyc	RXN6666-6	EC-2.1.1.6	catechol O-methyltransferase
Metacyc	TRANS-RXN66-564	unknown	Sodium-dependent proline transporter
Metacyc	TRANS-RXN66-1209	unknown	Sodium- and chloride-dependent glycine transporter 2
Metacyc	TRANS-RXN66-1179	unknown	Sodium-dependent dopamine transporter
Metacyc	TRANS-RXN66-1176	unknown	Sodium/nucleoside cotransporter 2
Metacyc	RXN-8166	EC-1.5.1.1	ketimine reductase
Metacyc	TRANS-RXN66-1172	unknown	Sodium- and chloride-dependent taurine transporter
Metacyc	RXN-0	EC-2.3.1.57	Diamine acetyltransferase 2
Metacyc	TRANS-RXN66-1169	unknown	sodium and chloride-dependent creatine transporter 1
Metacyc	TRANS-RXN66-1155	unknown	Solute carrier family 2, facilitated glucose transporter member 6
Metacyc	TRANS-RXN66-1152	unknown	Sodium-dependent serotonin transporter
Metacyc	TRANS-RXN66-1151	unknown	Sodium/iodide cotransporter
Metacyc	TRANS-RXN66-1099	unknown	Sodium/bile acid cotransporter
Metacyc	RXN-7977	EC-1.14.14.57	lithocholate monooxygenase
Metacyc	CHONDROITIN-GLUCURONATE-5-EPIMERASE-RXN	EC-5.1.3.19	chondroitin-glucuronate 5-epimerase
Metacyc	RXN-7875	unknown	cholesterol 22-&beta;-hydroxylase
Metacyc	RXN-19402	EC-2.4.2.61	&alpha;-dystroglycan &beta;1,4-xylosyltransferase
Metacyc	CERAMIDE-GLUCOSYLTRANSFERASE-RXN	EC-2.4.1.80	ceramide glucosyltransferase
Metacyc	RXN-14002	EC-3.6.1	8-oxo-guanine diphosphate phosphatase
Metacyc	RXN-7679	EC-1.17.7.2	Coxsackievirus and adenovirus receptor
Metacyc	PRODISULFREDUCT-RXN	EC-1.8.4.2	glutathione reductase
Metacyc	RXN66-484	EC-6.2.1.3	pristanoyl-CoA ligase
Metacyc	RXN-19001	EC-2.4.1.38	&beta;-<em>N</em>-acetylglucosaminylglycopeptide &beta;-1,4-galactosyltransferase
Metacyc	RXN66-358	EC-1.14.15	progesterone 21-hydroxylase
Metacyc	RXN-13430	EC-3.1.2.2	eicosapentaenoyl-CoA thioesterase
Metacyc	RXN-5861	unknown	tyrosinase
Metacyc	PHENDEHYD-RXN	EC-1.2.1.39	phenylacetaldehyde dehydrogenase
Metacyc	RXN-18918	unknown	Man<sub>6</sub>GlcNAc<sub>2</sub> isomer 6A<sub>1,2,3</sub> 1,2-&alpha;-mannosidase
Metacyc	RXN66-341	EC-1.14.14.32	17-&alpha;-hydroxypregnenolone 17,20-lyase
Metacyc	3.4.13.19-RXN	EC-3.4.13.19	Dipeptidase 3
Metacyc	RXN-5463	EC-2.4.1.257	GDP-Man:Man<small><sub>2</sub></small>GlcNAc<small><sub>2</sub></small>-<em>PP</em>-dolichol &alpha;-1,6-mannosyltransferase
Metacyc	OROTPDECARB-RXN	EC-4.1.1.23	Orotidine 5'-phosphate decarboxylase
Metacyc	RXN66-313	EC-1.1.1.170	4&alpha;-carboxy-4&beta;-methyl-5&alpha;-cholesta-8,24-dien-3&beta;-ol:NAD(P)+ 3-oxidoreductase
Metacyc	RXN-13224	unknown	protein N-terminal methyltransferase
Metacyc	NICONUCADENYLYLTRAN-RXN	EC-2.7.7.18	nicotinamide mononucleotide adenylyltransferase
Metacyc	RXN-18311	EC-2.4.99.6	neolactooctaosylceramide &alpha;-2,3-sialyltransferase
Metacyc	3.2.1.17-RXN	EC-3.2.1.17	Lysozyme C
Metacyc	RXN-12890	unknown	protein N-terminal methyltransferase
Metacyc	N-ACETYLLACTOSAMINE-SYNTHASE-RXN	EC-2.4.1.90	<em>N</em>-acetyllactosamine synthase
Metacyc	RXN-18291	EC-2.4.99.9	galactosylceramide &alpha;-2,3-sialyltransferase
Metacyc	3.1.4.45-RXN	EC-3.1.4.45	N-acetylglucosamine-1-phosphodiester alpha-N-acetylglucosaminidase
Metacyc	RXN-18256	EC-2.4.99.2	&beta;-<small>D</small>-galactosyl-1,3-<em>N</em>-acetyl-<small>D</small>-glucosaminyl-glycoprotein &alpha;-2,3-<em>N</em>-acetylneuraminyltransferase
Metacyc	RXN66-13	unknown	4,4-dimethyl-14&alpha;-formyl-5&alpha;-cholesta-8-en-3&beta;-ol,NADPH:oxygen oxidoreductase
Metacyc	RXN-11892	EC-3.2.1.169	[protein]-3-<i>O</i>-(<i>N</i>-acetyl-D-glucosaminyl)-L-serine <i>O</i>-<i>N</i>-acetyl-&alpha;-D-glucosaminase
Metacyc	RXN-12577	EC-1.1.1	13-<i>cis</i>-retinol dehydrogenase
Metacyc	RXN-1823	EC-3.2.1.1	Alpha-amylase 2B
Metacyc	RXN3DJ-11417	EC-2.7.1.91	Sphingosine kinase 2
Metacyc	3.1.1.64-RXN	EC-3.1.1.1	liver carboxylesterase 1 monomer
Metacyc	RXN-12510	EC-1.14.14.82	kaempferol 3'-hydroxylase
Metacyc	L-PIPECOLATE-OXIDASE-RXN	EC-1.5.3.7	L-pipecolate oxidase
Metacyc	RXN-17891	EC-2.3.2.8	arginyl-tRNA--protein transferase
Metacyc	RXN-11620	EC-3.2.1.35	chondroitin sulfate hydrolase
Metacyc	RXN-12400	EC-3.2.1.23	Beta-galactosidase
Metacyc	RXN-17874	EC-3.4.11.18	methionine aminopeptidase
Metacyc	RXN0-5363	EC-5.4.1	Beta-galactosidase
Metacyc	RXN-11471	EC-1.1.1.52	retinol dehydrogenase 9
Metacyc	2.7.7.13-RXN	EC-2.7.7.13	Mannose-1-phosphate guanyltransferase alpha
Metacyc	RXN66-482	EC-1.3.1.38	phytenoyl-CoA reductase
Metacyc	RXN0-4961	EC-3.1.11	DNA polymerase subunit gamma-1
Metacyc	CALCIDIOL-1-MONOOXYGENASE-RXN	EC-1.14.15.18	25-hydroxyvitamin D-1 alpha hydroxylase, mitochondrial
Metacyc	2.7.1.134-RXN	EC-2.7.1.134	inositol-tetrakisphosphate 1-kinase
Metacyc	RXN-12142	EC-3.3.2.10	Epoxide hydrolase 1
Metacyc	PHOSPHOMEVALONATE-KINASE-RXN	EC-2.7.4.2	phosphomevalonate kinase
Metacyc	RXN-19002	EC-2.4.99.6	&beta;-<small>D</small>-galactosyl-1,3-<em>N</em>-acetyl-<small>D</small>-galatosaminyl-glycoprotein &alpha;-2,3-<em>N</em>-acetylneuraminyltransferase
Metacyc	RXN66-359	EC-1.14.15.4	cyp11B1
Metacyc	2.4.99.11-RXN	EC-2.4.99.1	lactosylceramide &alpha;-2,6-sialyltransferase
Metacyc	RXN-13441	EC-2.3.1.199	(11Z,14Z,17Z)-3-oxoicosatrienoyl-CoA synthase
Metacyc	RXN-17118	EC-1.14.19	adrenoyl-CoA 4-desaturase
Metacyc	RXN-11003	EC-1.14.14.94	&alpha;-tocopherol &omega;-hydroxylase
Metacyc	RXN-18919	unknown	Man<sub>8</sub>GlcNAc<sub>2</sub> isomer 8A<sub>1,2,3</sub>B<sub>1,2</sub> 1,2-&alpha;-mannosidase
Metacyc	2.4.1.38-RXN	EC-2.4.1.38	&beta;-<em>N</em>-acetylglucosaminylglycopeptide &beta;-1,4-galactosyltransferase
Metacyc	ALPHA-L-FUCOSIDASE-RXN	EC-3.2.1.51	Plasma alpha-L-fucosidase
Metacyc	RXN-9852	EC-2.3.1.65	Bile acid-CoA:amino acid N-acyltransferase
Metacyc	RXN-5464	EC-2.4.1.131	GDP-Man:Man(3)GlcNAc(2)-PP-Dol alpha-1,2-mannosyltransferase
Metacyc	RXN-10964	EC-3.6.1.52	diphosphoinositol pentakisphosphate phosphohydrolase
Metacyc	RXN-20572	EC-1.13.11.31	anandamide 12-lipoxygenase
Metacyc	RXN-18738	EC-1.14.11.33	Alkylated DNA repair protein alkB homolog 7
Metacyc	2.4.1.151-RXN	EC-2.4.1.87	4-beta-galactosyltransferase
Metacyc	RXN66-314	EC-1.1.1.270	4&alpha;-methylzymosterol:NADP+ 3-oxidoreductase
Metacyc	UROCANATE-HYDRATASE-RXN	EC-4.2.1.49	urocanate hydratase
Metacyc	3.2.1.96-RXN	EC-3.2.1.96	Cytosolic endo-beta-N-acetylglucosaminidase
Metacyc	RXN-13227	unknown	protein N-terminal methyltransferase
Metacyc	NICOTINAMIDE-N-METHYLTRANSFERASE-RXN	EC-2.1.1.1	Nicotinamide N-methyltransferase
Metacyc	RXN-18312	EC-2.4.99.6	neolactohexaosylceramide &alpha;-2,3-sialyltransferase
Metacyc	RXN-10945	EC-3.1.3	inositol-1,3,4,5,6-pentakisphosphate 3-phosphatase
Metacyc	RXN66-23	EC-1.1.1.170	4&alpha;-carboxy-5&alpha;-cholesta-8-en-3&beta;-ol:NAD(P)+ 3-oxidoreductase
Metacyc	3.2.1.18-RXN	EC-3.2.1.18	Sialidase-3
Metacyc	2.3.1.75-RXN	EC-2.3.1.75	Acyl-CoA wax alcohol acyltransferase 2
Metacyc	RXN-12900	EC-1.14.13.148	trimethylamine monooxygenase
Metacyc	N-ACETYLTRANSFER-RXN	EC-2.3.1.1	N-acetylglutamate synthase
Metacyc	RXN-18294	EC-2.4.1.92	ganglioside GT3 &beta;-1,4 <i>N</i>-acetylgalactosaminyltransferase
Metacyc	RXN66-168	EC-2.4.1.17	UDP-glucuronosyltransferase 2B11 precursor, microsomal
Metacyc	RXN-9628	EC-3.1.2.2	decanoyl-CoA hydrolase
Metacyc	RXN-12048	unknown	Type III iodothyronine deiodinase
Metacyc	RXN-10909	EC-2.1.1.6	adrenaline <i>O</i>-methyltransferase
Metacyc	3.1.6.12-RXN	EC-3.1.6.12	<i>N</i>-acetylgalactosamine-4-sulfatase
Metacyc	RXN-20523	EC-3.1.4.11	2-arachidonoyl-1-hosphatidylinositol-4,5-bisphosphate phosphodiesterase
Metacyc	2.1.1.17-RXN	EC-2.1.1.17	Phosphatidylethanolamine N-methyltransferase
Metacyc	METHYLENETHFDEHYDROG-NADP-RXN	EC-1.5.1.5	methenyltetrahydrofolate dehydrogenase
Metacyc	ACNEULY-RXN	EC-4.1.3.3	N-acetylneuraminate lyase
Metacyc	RXN-18257	EC-2.4.1.65	&alpha;-<i>N</i>-acetylneuraminyl-(2&rarr;3)-&beta;-D-galactosyl-(1&rarr;3)-<i>N</i>-acetyl-&beta;-D-glucosamine 4-L-fucosyltransferase
Metacyc	RXN66-14	EC-1.3.1.70	Delta(14)-sterol reductase
Metacyc	RXN-15910	EC-3.2.1.20	Neutral alpha-glucosidase C
Metacyc	RXN-10784	EC-2.4.1.17	UDP-glucuronosyltransferase 2B11 precursor, microsomal
Metacyc	RXN-12579	EC-3.1.1.3	<i>all-trans</i>-retinyl ester hydrolase
Metacyc	RXN-20616	EC-2.1.1.43	[histone-H3]-lysine-4 <i>N</i>-methyltransferase
Metacyc	15-OXOPROSTAGLANDIN-13-REDUCTASE-RXN	EC-1.3.1.48	Prostaglandin reductase 1
Metacyc	THIAMIN-PYROPHOSPHOKINASE-RXN	EC-2.7.6.2	Thiamin pyrophosphokinase 1
Metacyc	6.2.1.29-RXN	EC-6.2.1.7	very long-chain acyl-CoA synthetase
Metacyc	RXN-11784	EC-1.4.3.13	Retina-specific copper amine oxidase
Metacyc	RXN-15559	EC-2.3.2.26	HECT-type E3 ubiquitin transferase
Metacyc	3.1.1.69-RXN	EC-3.5.1.89	N-acetylglucosaminyl-phosphatidylinositol de-N-acetylase
Metacyc	RXN-12519	EC-5.3.3.8	(3E,5Z)-dienoyl-CoA isomerase
Metacyc	RXN-20361	EC-2.3.1	triglyceride:<i>N</i>-(30-hydroxytriacontanoyl)-phytosphingosine linoleoyltransferase
Metacyc	STEROID-17-ALPHA-MONOOXYGENASE-RXN	EC-1.14.14.19	Steroid 17-alpha-hydroxylase/17,20 lyase
Metacyc	RXN-11623	EC-1.8.3.6	Prenylcysteine oxidase 1
Metacyc	DTDPGLUCDEHYDRAT-RXN	EC-4.2.1.46	dTDP-D-glucose 4,6-dehydratase
Metacyc	RXN-8746	EC-3.1.8.1	Serum paraoxonase/arylesterase 2
Metacyc	RXN-10619	EC-2.4.1.17	UDP-glucuronosyltransferase 2B11 precursor, microsomal
Metacyc	RXN-17875	EC-3.4.11.18	methionine aminopeptidase
Metacyc	RXN-20344	EC-2.3.1.199	3-oxotetratriacontanoyl-CoA synthase
Metacyc	RXN0-5390	EC-3.1.2	Cytosolic acyl coenzyme A thioester hydrolase
Metacyc	1.14.99.38-RXN	EC-1.14.99.38	cholesterol 25-hydroxylase
Metacyc	RXN-11501	EC-3.2.1.22	Alpha-galactosidase A
Metacyc	SARCOX-RXN	EC-1.5.3.1	sarcosine oxidase
Metacyc	3.6.1.52-RXN	EC-3.6.1.52	Diphosphoinositol polyphosphate phosphohydrolase 2
Metacyc	RXN-11370	unknown	Diphthine synthase
Metacyc	2.7.1.139-RXN	EC-2.7.1.159	inositol 1,3,4-triphosphate 5 kinase
Metacyc	1.10.99.2-RXN	EC-1.10.5.1	Ribosyldihydronicotinamide dehydrogenase [quinone]
Metacyc	RXN6666-2	EC-3.5.1.99	anandamide amidohydrolase
Metacyc	RXN-17729	EC-2.3.1.51	1-alkyl-sn-glycero-3-phosphate acyltransferase
Metacyc	RXN-11102	EC-3.1.3.80	2,3-bisphosphoglycerate 3-phosphatase
Metacyc	2.4.99.2-RXN	EC-2.4.99.2	ganglioside GM1 &alpha;-2,3-sialyltransferase
Metacyc	RNA-DIRECTED-DNA-POLYMERASE-RXN	EC-2.7.7.49	Telomerase reverse transcriptase
Metacyc	GLYOXI-RXN	EC-4.4.1.5	Lactoylglutathione lyase
Metacyc	RXN-17119	EC-1.14.19	docosapentaenoyl-CoA 4-desaturase
Metacyc	1.1.1.209-RXN	EC-1.1.1.50;EC-1.1.1.209;EC-1.1.1.213	androsterone dehydrogenase
Metacyc	2.4.1.40-RXN	EC-2.4.1.40	H-antigen <i>N</i>-acetyl-&alpha;-D-galactosaminyltransferase
Metacyc	ALPHAGALACTOSID-RXN	EC-3.2.1.22	Alpha-galactosidase A
Metacyc	RXN-9868	EC-3.1.1.45	Carboxymethylenebutenolidase homolog
Metacyc	RXN-10965	EC-3.6.1.52	bis(diphospho)inositol tetrakisphosphate phosphohydrolase
Metacyc	2.4.1.155-RXN	EC-2.4.1.155	&alpha;-1,6-mannosyl-glycoprotein 6-&beta;-<em>N</em>-acetylglucosaminyltransferase
Metacyc	CHOLINESTERASE-RXN	EC-3.1.1.8	Cholinesterase
Metacyc	ALCOHOL-DEHYDROGENASE-NADP+-RXN	EC-1.1.1.71	alcohol dehydrogenase
Metacyc	RXN-7799	EC-2.7.1.138	Ceramide kinase
Metacyc	RXN-19399	EC-2.4.1.312	protein O-linked-mannose &beta;-1,4-N-acetylglucosaminyltransferase
Metacyc	RXN66-498	EC-1.13.11	17R-hydroperoxy DHA synthase
Metacyc	RXN-10946	EC-3.1.3	inositol-1,4,5,6-tetrakisphosphate 6-phosphatase
Metacyc	CDPKIN-RXN	EC-2.7.4.6	nucleoside diphosphate kinase
Metacyc	2.3.1.78-RXN	EC-2.3.1.78	Heparan-alpha-glucosaminide N-acetyltransferase
Metacyc	RXN-7657	EC-1.1.1.1	alcohol dehydrogenase
Metacyc	RXN-19056	EC-1.14.14	arachidonate 8,9 epoxidase
Metacyc	RXN-9629	EC-3.1.2.2	Cytosolic acyl coenzyme A thioester hydrolase
Metacyc	RXN-19041	EC-1.14.14.73	albendazole monooxygenase (sulfoxide-forming)
Metacyc	RXN-10910	EC-1.4.3.4	normetanephrine deaminase
Metacyc	ACONITATE-DECARBOXYLASE-RXN	EC-4.1.1.6	<i>cis</i>-aconitate decarboxylase
Metacyc	RXN-6642	EC-3.4.13	Aminopeptidase N
Metacyc	PHOSPHOGLUCMUT-RXN	EC-5.4.2.2	phosphoglucomutase
Metacyc	RXN-16019	EC-2.3.1	3-oxo-icosatetraenoyl-CoA synthase
Metacyc	RXN-18948	EC-2.4.1	protein <i>O</i>-linked-mannose &beta;-1,2-<i>N</i>-acetylglucosaminyltransferase
Metacyc	RXN66-355	EC-1.14.14.19	progesterone 17-hydroxylase
Metacyc	3.4.17.11-RXN	EC-3.4.17.11	glutamate carboxypeptidase
Metacyc	RXN-20502	EC-3.1.4.54	<i>N</i>-arachidonoyl-phosphatidylethanolamine-hydrolysing phospholipase
Metacyc	1TRANSKETO-RXN	EC-2.2.1.1	transketolase
Metacyc	RXN-13417	unknown	Deoxyhypusine synthase
Metacyc	THIAMIN-TRIPHOSPHATASE-RXN	EC-3.6.1.28	Thiamine-triphosphatase
Metacyc	RXN-5781	EC-2.7.8.2	1,2-diacyl-<i>sn</i>-glycerol cholinephosphotransferase
Metacyc	6.3.4.11-RXN	EC-6.3.4.11	Biotin--[acetyl-CoA-carboxylase] ligase
Metacyc	RXN-18911	EC-3.2.1.113	Man<sub>9</sub>GlcNAc<sub>2</sub> 1,2-&alpha;-mannosidase
Metacyc	RXN-15560	EC-2.3.2.26	HECT-type E3 ubiquitin transferase
Metacyc	RXN66-339	unknown	20-&alpha;-22-&beta;-dihydroxycholesterol side-chain lyase
Metacyc	RXN-9230	EC-2.5.1.39	4-hydroxybenzoate decaprenyltransferase
Metacyc	RXN-20365	EC-2.3.1	ultra-long-chain ceramide synthase
Metacyc	RXN-13301	EC-1.1.1.330	3-oxocerotoyl-CoA reductase
Metacyc	RXN-4941	EC-2.7.1	inositol-1,3,4,5,6-pentakisphosphate kinase
Metacyc	STEROID-21-MONOOXYGENASE-RXN	EC-1.14.14.16	cytochrome p450 XXIB
Metacyc	RXN-18454	EC-1.4.3.13	protein-acetyllysine 6-oxidase
Metacyc	DTDPKIN-RXN	EC-2.7.4.6	nucleoside diphosphate kinase
Metacyc	RXN66-310	unknown	4,4-dimethylzymosterol,NAD(P)H:oxygen oxidoreductase (hydroxylating)
Metacyc	3.2.1.50-RXN	EC-3.2.1.50	Alpha-N-acetylglucosaminidase 77 kDa form
Metacyc	RXN-8772	EC-1.1.1.21	Aldo-keto reductase family 1 member B10
Metacyc	RXN-1063	EC-1.14.14.129	Cytochrome P450 4A22
Metacyc	RXN-20345	EC-1.1.1.330	3-oxotetratriacontanoyl-CoA reductase
Metacyc	NAG1P-URIDYLTRANS-RXN	EC-2.7.7.23	UDP-N-acetylglucosamine pyrophosphorylase
Metacyc	1.17.99.3-RXN	EC-1.17.99.3	peroxisomal acyl-coenzyme A oxidase
Metacyc	RXN-18308	EC-2.4.1.275	neolactoheptaosylceramide &beta;-1,4-galactosyltransferase
Metacyc	SEDOHEPTULOKINASE-RXN	EC-2.7.1.14	sedoheptulokinase
Metacyc	RXN66-20	unknown	4&alpha;-methyl-cholesta-8-enol,NAD(P)H:oxygen oxidoreductase (hydroxylating)
Metacyc	3.2.1.14-RXN	EC-3.2.1.14	Chitotriosidase-1
Metacyc	RXN-20652	EC-2.1.1	[histone-H3]-lysine-36 <i>N</i>-methyltransferase
Metacyc	MYO-INOSITOL-1OR-4-MONOPHOSPHATASE-RXN	EC-3.1.3.25	inositol-3-phosphate monophosphatase
Metacyc	RXN-10604	EC-1.21.99.4	Type I iodothyronine deiodinase
Metacyc	RXN-18285	EC-2.4.99.8	ganglioside GD3 &alpha;-2,8-sialyltransferase
Metacyc	1.11.1.12-RXN	EC-1.11.1.12	glutathione peroxidase
Metacyc	RXN-12044	unknown	Type III iodothyronine deiodinase
Metacyc	RXN6666-4	EC-1.4.3.4	dopamine oxidase
Metacyc	3.1.4.17-RXN	EC-3.1.4.17	cAMP-specific 3',5'-cyclic phosphodiesterase 7B
Metacyc	RXN-12710	EC-2.3.1.16	3-ketoacyl-CoA thiolase, peroxisomal
Metacyc	DEOXYADENYLATE-KINASE-RXN	EC-2.7.4.13;EC-2.7.4.11	dAMP kinase
Metacyc	RXN-20629	unknown	[histone H3]-N<sup>6</sup>,N<sup>6</sup>-dimethyl-L-lysine-9 demethylase
Metacyc	METHIONYL-TRNA-FORMYLTRANSFERASE-RXN	EC-2.1.2.9	Methionyl-tRNA formyltransferase, mitochondrial
Metacyc	RXN-18251	EC-2.4.1.152	B type 2 antigen 3-L-fucosyltransferase
Metacyc	1.1.1.210-RXN	EC-1.1.1.210	Steroid Delta-isomerase
Metacyc	RXN-12563	EC-2.3.1.135	lecithin:11-<i>cis</i> retinol acyltransferase
Metacyc	RXN-18002	EC-1.8.5.8;EC-1.8.5.5	sulfide-sulfite quinone oxidoreducatse
Metacyc	RXN0-984	EC-1.14.11.33	Alkylated DNA repair protein alkB homolog 7
Metacyc	R222-RXN	EC-1.2.1.3	octanal dehydrogenase
Metacyc	3.1.1.23-RXN	EC-3.1.1.23	Monoacylglycerol lipase ABHD6
Metacyc	RXN-20595	EC-1.14.11	[protein]-<i>N</i><sup>&omega;</sup>,<i>N'</i><sup>&omega;</sup>-dimethyl-L-arginine demethylase
Metacyc	CHONDROITIN-4-SULFOTRANSFERASE-RXN	EC-2.8.2.5	[chondroitin]-<i>N</i>-acetylgalactosamine 4-<i>O</i>-sulfotransferase
Metacyc	L-IDITOL-2-DEHYDROGENASE-RXN	EC-1.1.1.14	Sorbitol dehydrogenase
Metacyc	RXN-17888	EC-2.3.2.8	arginyl-tRNA--protein transferase
Metacyc	RXN-7835	EC-1.3.1.34	peroxisomal 2,4-dienoyl-CoA reductase
Metacyc	RXN-11570	EC-3.1.6.14	N-acetylglucosamine-6-sulfatase precursor
Metacyc	RXN-19400	EC-2.7.8	&beta;GalNAc-(1&rarr;3)-&beta;GlucNAc-(1&rarr;4)-P-6-<i>O</i>-&alpha;Man-[protein] ribitol 5-phosphate transferase
Metacyc	2.8.2.23-RXN	EC-2.8.2.23	[heparan sulfate]-&alpha;-D-<i>N</i>-sulfoglucosamine 3-<i>O</i>-sulfotransferase
Metacyc	RXN66-499	EC-1.13.11.34	(17<i>R</i>)-hydroxydocosahexaenoate 7-lipoxygenase
Metacyc	CERAMIDASE-RXN	EC-3.5.1.23	ceramidase
Metacyc	RXN-17871	EC-2.3.1.258	N-terminal L-methionine <i>N</i><sub>&alpha;</sub>-acetyltransferase
Metacyc	RXN0-5225	EC-3.5.1.28	N-acetylmuramoyl-L-alanine amidase
Metacyc	PROCOLLAGEN-LYSINE-5-DIOXYGENASE-RXN	EC-1.14.11.4	Procollagen-lysine,2-oxoglutarate 5-dioxygenase 2
Metacyc	2.7.4.10-RXN	EC-2.7.4.10	adenylate kinase
Metacyc	RXN-19057	EC-1.14.14	arachidonate 11,12 epoxidase
Metacyc	RXN-12253	EC-4.2.1	liver carboxylesterase 1 monomer
Metacyc	PPENTOMUT-RXN	EC-5.4.2.7	phosphodeoxyribomutase
Metacyc	RXN-19052	EC-1.14.14.74	albendazole monooxygenase (hydroxylating)
Metacyc	RXN-11330	unknown	Iodotyrosine dehalogenase 1
Metacyc	RXN-12134	EC-3.3.2.10	Epoxide hydrolase 4
Metacyc	PHOSPHOLIPASE-A1-RXN	EC-3.1.1.32	phospholipase A<small><sub>1</sub></small>
Metacyc	RXN-17634	EC-3.5.1.124	a [protein]-L-cysteine-<i>S</i>-1-hydroxypropan-2-one deglycase
Metacyc	RXN-18949	EC-2.4.1	&beta;-D-GlcNAc-(1&rarr;2)-&alpha;-D-mannosyl-<i>O</i>-(Ser/Thr)-[protein] 6-&beta;-<em>N</em>-acetylglucosaminyltransferase
Metacyc	RXN0-1441	EC-3.6.1.53;EC-3.6.1.13	Manganese-dependent ADP-ribose/CDP-alcohol diphosphatase
Metacyc	RXN66-356	EC-1.14.15	17-hydroxyprogesterone 21-hydroxylase
Metacyc	3.4.17.12-RXN	EC-3.4.17.10;EC-3.4.17.20;EC-3.4.16.6;EC-3.4.17.12;EC-3.4.17.2;EC-3.4.17.22	Carboxypeptidase B2
Metacyc	2.4.2.26-RXN	EC-2.4.2.26	protein xylosyltransferase
Metacyc	ASPARTOACYLASE-RXN	EC-3.5.1.15	Aspartoacylase-2
Metacyc	RXN-13426	EC-1.14.19.3	&alpha;-linolenoyl-CoA 6-desaturase
Metacyc	GLYCOSYLCERAMIDASE-RXN	EC-3.2.1.62	glycosylceramidase
Metacyc	RXN-17001	EC-2.7.1.147	ADP-dependent glucokinase
Metacyc	RXN-9971	EC-1.3.1.94	polyprenol reductase
Metacyc	RXN-18916	EC-3.2.1.210	Man<sub>8</sub>GlcNAc<sub>2</sub> isomer 8A<sub>1,2,3</sub>B<sub>1,3</sub> 1,2-&alpha;-mannosidase
Metacyc	RXN-10979	EC-2.7.4.24	Inositol hexakisphosphate and diphosphoinositol-pentakisphosphate kinase 1
Metacyc	2.4.1.228-RXN	EC-2.4.1.228	lactosylceramide 4-&alpha;-galactosyltransferase
Metacyc	ALLANTOICASE-RXN	EC-3.5.3.4	Probable allantoicase
Metacyc	GLUTKIN-RXN	EC-2.7.2.11	&gamma;-glutamyl kinase
Metacyc	RXN-5424	EC-1.1.1.1	alcohol dehydrogenase
Metacyc	RXN-10961	EC-3.1.3	phosphatidylinositol 4-phosphate 4-phosphatase
Metacyc	RXN66-311	unknown	4&alpha;-hydroxymethyl-4&beta;-methyl-5&alpha;-cholesta-8,24-dien-3&beta;-ol:oxygen oxidoreductase (hydroxylating)
Metacyc	2.4.1.148-RXN	EC-2.4.1.148	core 4 &beta;-1,6-<em>N</em>-acetylglucosaminyltransferase
Metacyc	3.2.1.52-RXN	EC-3.2.1.52	Beta-hexosaminidase subunit beta chain A
Metacyc	URACIL-PRIBOSYLTRANS-RXN	EC-2.4.2.9	uridine-cytidine kinase
Metacyc	GLUCOSYLCERAMIDASE-RXN	EC-3.2.1.45	Glucosylceramidase
Metacyc	NAG6PDEACET-RXN	EC-3.5.1.25	Putative N-acetylglucosamine-6-phosphate deacetylase
Metacyc	RXN-18309	EC-2.4.99.9	lactotetraosylceramide &alpha;-2,3-sialyltransferase
Metacyc	RXN-9798	EC-1.3.99	peroxisomal acyl-coenzyme A oxidase
Metacyc	RXN66-21	unknown	4&alpha;-hydroxymethyl-5&alpha;-cholesta-8-en-3&beta;-ol,NAD(P)H:oxygen oxidoreductase (hydroxylating)
Metacyc	RXN-10942	EC-3.1.3.62	inositol hexakisphosphate 4-phosphatase
Metacyc	RXN-20544	EC-3.1.1	2-lysophosphatidylserine <i>sn</i>-1 acylhydrolase
Metacyc	2.3.1.42-RXN	EC-2.3.1.42	glycerone-phosphate <em>O</em>-acyltransferase
Metacyc	MYO-INOSITOL-OXYGENASE-RXN	EC-1.13.99.1	Inositol oxygenase
Metacyc	RXN-18286	EC-2.4.99.8	ganglioside GM1b &alpha;-2,8-sialyltransferase
Metacyc	GANGLIOSIDE-GALACTOSYLTRANSFERASE-RXN	EC-2.4.1.62	ganglioside GM2 &beta;-1,3-galactosyltransferase
Metacyc	RXN-12045	unknown	Type III iodothyronine deiodinase
Metacyc	RXN-9624	EC-3.1.2.2	stearoyl-CoA hydrolase
Metacyc	3.1.4.37-RXN	EC-3.1.4.37	2',3'-cyclic-nucleotide 3'-phosphodiesterase
Metacyc	RXN-10906	EC-2.1.1.6	catechol O-methyltransferase
Metacyc	RXN-12746	EC-6.2.1.41	Long-chain-fatty-acid--CoA ligase 3
Metacyc	RXN-20519	EC-3.1.4.11	x
Metacyc	METHYLACETOACETYLCOATHIOL-RXN	EC-2.3.1.16	acetyl-CoA acetyltransferase
Metacyc	THYROXINE-DEIODINASE-RXN	EC-1.21.99.4	Type I iodothyronine deiodinase
Metacyc	RXN-18252	EC-2.4.1.65	H type 1 antigen 4-L-fucosyltransferase
Metacyc	ACETYLCHOLINESTERASE-RXN	EC-3.1.1.7	Cholinesterase
Metacyc	RXN66-11	unknown	24,25-dihydrolanosterol,NADPH:oxygen oxidoreductase
Metacyc	RXN-10780	EC-1.2.1.3	5-hydroxyindole acetaldehyde dehydrogenase
Metacyc	RXN-20613	EC-2.1.1	[histone-H3]-lysine-36 <i>N</i>-methyltransferase
Metacyc	TRANS-RXN66-559	unknown	Voltage-dependent L-type calcium channel subunit beta-4
Metacyc	LYSOPHOSPHOLIPASE-RXN	EC-3.1.1.5	Lysophospholipase
Metacyc	TRANS-RXN66-1153	unknown	Cation channel sperm-associated protein 1
Metacyc	1.8.98.2-RXN	EC-1.8.98.2	Sulfiredoxin-1
Metacyc	RXN0-986	EC-1.14.11.33	Alkylated DNA repair protein alkB homolog 4
Metacyc	RXN-11702	EC-3.4.24.82	aggrecanase
Metacyc	3.1.1.47-RXN	EC-3.1.1.47	Platelet-activating factor acetylhydrolase 2, cytoplasmic
Metacyc	RXN-20597	EC-1.14.11	[protein]-<i>N</i><sup>&omega;</sup>,<i>N</i><sup>&omega;</sup>-dimethyl-L-arginine demethylase
Metacyc	RXN-10715	EC-1.2.1.3	indole acetaldehyde dehydrogenase
Metacyc	L-LACTATE-DEHYDROGENASE-RXN	EC-1.1.1.27	L-lactate dehydrogenase A-like 6A
Metacyc	RXN-20358	EC-2.3.1	(6<i>R</i>)-<i>N</i>-(30-hydroxytriacontanoyl)-6-hydroxysphingosine synthase
Metacyc	RXN-17889	EC-2.3.2.8	arginyl-tRNA--protein transferase
Metacyc	1.3.99.23-RXN	EC-1.3.99.23	All-trans-retinol 13,14-reductase
Metacyc	RXN0-6512	EC-2.3.1.223	3-ketoacyl-CoA thiolase, peroxisomal
Metacyc	2.8.2.29-RXN	EC-2.8.2.29	Heparan sulfate glucosamine 3-O-sulfotransferase 5
Metacyc	DOLICHYLDIPHOSPHATASE-RXN	EC-3.6.1.43	Dolichyldiphosphatase 1
Metacyc	RXN-12398	EC-3.2.1.23	Beta-galactosidase
Metacyc	IODIDE-PEROXIDASE-RXN	EC-1.11.1.8	Thyroid peroxidase
Metacyc	RXN-8730	EC-3.1.3.56	Type I inositol-1,4,5-trisphosphate 5-phosphatase
Metacyc	RXN-17872	EC-2.3.1.259	N-terminal methionine <i>N</i><sub>&alpha;</sub>-acetyltransferase
Metacyc	RXN-10616	EC-2.4.1.17	UDP-glucuronosyltransferase 2B11 precursor, microsomal
Metacyc	RXN0-5226	EC-3.2.1.52	Beta-hexosaminidase subunit alpha
Metacyc	RXN-20341	EC-1.1.1.330	3-oxodotriacontanoyl-CoA reductase
Metacyc	1.14.13.99-RXN	EC-1.14.14.26	24-hydroxycholesterol 7&alpha;-hydroxylase
Metacyc	2.7.4.24-RXN	EC-2.7.4.24	5-diphosphoinositol-pentakisphosphate 1-kinase
Metacyc	RXN-12263	EC-2.5.1.103	farnesyl-diphosphate:farnesyl-diphosphate farnesyltransferase
Metacyc	3.5.5.1-RXN	EC-3.5.5.1	Nitrilase homolog 2
Metacyc	DIENOYLCOAREDUCT-RXN	EC-1.3.1.34	2,4-dienoyl-CoA reductase, mitochondrial
Metacyc	RXN-17811	EC-1.14.11.53	mRNA <i>N</i><sup>6</sup>-methyladenine demethylase
Metacyc	RXN0-4281	EC-1.1.1	methylglyoxal reductase
Metacyc	RXN-11331	unknown	Iodotyrosine dehalogenase 1
Metacyc	RXN-10470	EC-1.11.1.8	Thyroid peroxidase
Metacyc	2.7.1.127-RXN	EC-2.7.1.127	1-D-myo-inositol-1,4,5-trisphosphate 3-kinase
Metacyc	RXN-12140	EC-3.3.2.10	Epoxide hydrolase 2
Metacyc	GUANIDINOACETATE-N-METHYLTRANSFERASE-RXN	EC-2.1.1.2	guanidinoacetate N-methyltransferase
Metacyc	RXN66-81	EC-1.14.13.8	Putative dimethylaniline monooxygenase [N-oxide-forming] 6
Metacyc	RXN-14713	EC-1.14.13.235	indole monooxygenase
Metacyc	2.4.2.31-RXN	EC-2.4.2.31	Ecto-ADP-ribosyltransferase 4
Metacyc	RIBOSYLNICOTINAMIDE-KINASE-RXN	EC-2.7.1.22	Nicotinamide riboside kinase 2
Metacyc	GLYCPDIESTER-RXN	EC-3.1.4.46	Putative glycerophosphodiester phosphodiesterase 5
Metacyc	RXN-17105	EC-1.14.19	(11Z,14Z)-icosa-11,14-dienoyl-CoA 8-desaturase
Metacyc	1.1.1.181-RXN	EC-1.1.1.181	3 beta-hydroxysteroid dehydrogenase type 7
Metacyc	RXN66-570	EC-1.1	3&alpha;-hydroxysteroid dehydrogenase
Metacyc	2.4.1.244-RXN	EC-2.4.1.244	N-acetyl-beta-glucosaminyl-glycoprotein 4-beta-N-acetylgalactosaminyltransferase 1
Metacyc	CYSTEAMINE-DIOXYGENASE-RXN	EC-1.13.11.19	cysteamine dioxygenase
Metacyc	GLUTSEMIALDEHYDROG-RXN	EC-1.2.1.41	&gamma;-glutamyl phosphate reductase
Metacyc	RXN-9850	EC-2.3.1.176	3-ketoacyl-CoA thiolase, mitochondrial
Metacyc	RXN66-514	EC-1.13.11.34	(17<i>S</i>)-hydroxydocosahexaenoate 7-lipoxygenase
Metacyc	2.4.1.149-RXN	EC-2.4.1.149	type 2 precursor disaccharide &beta;-1,3-galactosyltransferase
Metacyc	URIDINEKIN-RXN	EC-2.7.1.48	uridine kinase
Metacyc	PROTEIN-LYSINE-6-OXIDASE-RXN	EC-1.4.3.13	Lysyl oxidase homolog 2
Metacyc	RXN66-494	unknown	18R-hydro(peroxy)-EPE synthase
Metacyc	RXN-10943	EC-3.1.3.62	inositol hexakisphosphate 3-phosphatase
Metacyc	CATECHOL-OXIDASE-RXN	EC-1.10.3.1	tyrosinase
Metacyc	2.3.1.43-RXN	EC-2.3.1.43	Phosphatidylcholine-sterol acyltransferase
Metacyc	RXN-1382	EC-2.7.8.29	L-serine-phosphatidylethanolamine phosphatidyltransferase
Metacyc	GAPOXNPHOSPHN-RXN	EC-1.2.1.12	glyceraldehyde-3-phosphate dehydrogenase
Metacyc	RXN-9626	EC-3.1.2.2	Acyl-coenzyme A thioesterase 4
Metacyc	RXN-19036	EC-1.8.5.8	sulfide-glutathione quinone oxidoreducatse
Metacyc	RXN-10907	EC-1.4.3.4	amine oxidase
Metacyc	RXN-20521	EC-3.1.1	2-arachinodinoyl-phosphatidylinositol hydrolase
Metacyc	2.1.1.137-RXN	EC-2.1.1.137	S-adenosyl-L-methionine:arsenite As-methyltransferase
Metacyc	TIGLYLCOA-HYDROXY-RXN	EC-4.2.1.17	long-chain enoyl-CoA hydratase
Metacyc	RXN-13607	EC-2.4.1.17	UDP-glucuronosyltransferase 2B11 precursor, microsomal
Metacyc	PHOSPHATIDYLINOSITOL-3-PHOSPHATASE-RXN	EC-3.1.3.64	phosphatidylinositol-3-phosphate 3-phosphatase
Metacyc	RXN-18929	unknown	Man<sub>7</sub>GlcNAc<sub>2</sub> isomer 7A<sub>1,2,3</sub>B<sub>1</sub> 1,2-&alpha;-mannosidase
Metacyc	RXN-9356	EC-2.3.1.75	Acyl-CoA wax alcohol acyltransferase 1
Metacyc	RXN-10781	EC-1.1.1.1	alcohol dehydrogenase
Metacyc	ASPAMINOTRANS-RXN	EC-2.6.1.1	aspartate aminotransferase
Metacyc	1.97.1.11-RXN	EC-1.21.99.3	Type III iodothyronine deiodinase
Metacyc	RXN-13414	unknown	Deoxyhypusine synthase
Metacyc	PEPTIDYLGLYCINE-MONOOXYGENASE-RXN	EC-1.14.17.3	Peptidyl-alpha-hydroxyglycine alpha-amidating lyase
Metacyc	RXN66-332	unknown	lactone hydrolysis
Metacyc	RXN-10717	EC-1.1.1.2	alcohol dehydrogenase
Metacyc	ARALKYLAMINE-N-ACETYLTRANSFERASE-RXN	EC-2.3.1.87	arylethylamine acetylase
Metacyc	RXN-20359	EC-2.3.1	triglyceride:(6<i>R</i>)-<i>N</i>-(30-hydroxytriacontanoyl)-6-hydroxysphingosine linoleoyltransferase
Metacyc	RXN-13298	EC-1.1.1.330	3-oxoicosanoyl-CoA reductase
Metacyc	1.3.99.5-RXN	EC-1.3.1.22	a 3-oxo-&Delta;<SUP>4</SUP>-steroid 5&alpha;-reductase
Metacyc	OHMETHYLBILANESYN-RXN	EC-2.5.1.61	porphobilinogen deaminase
Metacyc	4.2.99.18-RXN	EC-4.2.99.18	DNA-(apurinic or apyrimidinic site) lyase
Metacyc	DOPACHROME-DELTA-ISOMERASE-RXN	EC-5.3.3.12	Short transient receptor potential channel 1
Metacyc	RXN66-304	unknown	4,4-dimethyl-14&alpha;-hydroxymethyl-5&alpha;-cholesta-8,24-dien-3&beta;-o,NADPH:oxygen oxidoreductasel
Metacyc	3.2.1.44-RXN	EC-3.2.1.44	Tissue alpha-L-fucosidase
Metacyc	RXN-8732	EC-3.2.2.19	[Protein ADP-ribosylarginine] hydrolase
Metacyc	RXN-10617	EC-2.4.1.17	UDP-glucuronosyltransferase 2B11 precursor, microsomal
Metacyc	RXN-20883	EC-6.3.2	tubulin polyglutamylase
Metacyc	1.14.19.3-RXN	EC-1.14.19.3	linoleoyl-CoA 6-desaturase
Metacyc	RXN-18303	EC-2.8.2.11	digalactosylceramide sulfotransferase
Metacyc	3.2.1.114-RXN	EC-3.2.1.114	mannosyl-oligosaccharide 1,3-1,6-&alpha;-mannosidase
Metacyc	RXN-20642	EC-1.14.11	[histone H3]-N<sup>6</sup>,N<sup>6</sup>,N<sup>6</sup>-trimethyl-L-lysine-9 demethylase
Metacyc	RXN-8348	EC-2.10.1.1	molybdopterin molybdotransferase
Metacyc	RXN-10471	EC-1.11.1.8	Thyroid peroxidase
Metacyc	RXN-18280	EC-2.4.99.8	ganglioside GD1a &alpha;-2,8-sialyltransferase
Metacyc	RXN66-161	EC-1.14.14.1	CYTOCHROME P450 2
Metacyc	RXN66-82	EC-2.1.1.49	nicotine <i>N</i>-methyltransferase
Metacyc	3.1.3.74-RXN	EC-3.1.3.74	pyridoxal phosphate phosphatase
Metacyc	RXN-12639	EC-2.3.1.75	Acyl-CoA wax alcohol acyltransferase 1
Metacyc	DCTP-PYROPHOSPHATASE-RXN	EC-3.6.1.9;EC-3.6.1.12;EC-3.6.1.65	dCTP pyrophosphatase 1
Metacyc	MERCAPYSTRANS-RXN	EC-2.8.1.2	3-mercaptopyruvate sulfurtransferase
Metacyc	RXN-18249	EC-2.4.1.152	H type 2 antigen 3-L-fucosyltransferase
Metacyc	RXN-11856	EC-2.1.1.203;EC-2.1.1.202	tRNA (cytosine<sup>34</sup>-C<sup>5</sup>)-methyltransferase
Metacyc	1.1.1.188-RXN	EC-1.1.1.188	Aldo-keto reductase family 1 member C3
Metacyc	RXN66-577	EC-1.5.8	sarcosine dehydrogenase
Metacyc	RXN-20609	EC-2.1.1	[histone-H4]-lysine-20 <i>N</i>-methyltransferase
Metacyc	RXN-7948	EC-3.1.3.75	ethanolamine phosphate phosphatase
Metacyc	RXN-19676	EC-1.14.14.78	menaquinone-4 &omega;-hydroxylase
Metacyc	CHOLINE-KINASE-RXN	EC-2.7.1.32	choline kinase
Metacyc	L-AMINO-ACID-OXIDASE-RXN	EC-1.4.3.2	L-amino-acid oxidase
Metacyc	RXN-7792	EC-2.3.1.24	dihydroceramide synthase
Metacyc	RXN-11563	EC-2.8.2	[heparan sulfate]-&alpha;-D-<i>N</i>-sulfoglucosamine-6-<i>O</i>-sulfate 3-<i>O</i>-sulfotransferase
Metacyc	RXN-19397	EC-2.7.1.183	protein <i>O</i>-mannose kinase
Metacyc	2.7.8.22-RXN	EC-2.7.8.22	2-acyl-1-Z-alk-1-enyl-<i>sn</i>-glycerol cholinephosphotransferase
Metacyc	RXN66-495	EC-1.13.11.34	(18<i>R</i>)-hydroxyicosapentaenoate 5-lipoxygenase
Metacyc	RXN-12372	unknown	N(2),N(2)-dimethylguanosine tRNA methyltransferase
Metacyc	CDP-GLYCEROL-PYROPHOSPHATASE-RXN	EC-3.6.1.16	Manganese-dependent ADP-ribose/CDP-alcohol diphosphatase
Metacyc	RXN-17868	EC-2.3.1.258	N-terminal L-methionine <i>N</i><sub>&alpha;</sub>-acetyltransferase
Metacyc	RXN0-5216	EC-3.2.1	Lysosomal alpha-mannosidase E peptide
Metacyc	RXN-11404	unknown	5,6-dihydroxyindole monooxygenase
Metacyc	2.7.1.68-RXN	EC-2.7.1.68	phosphatidylinositol-4-phosphate 5-kinase
Metacyc	RXN-17740	EC-3.1.4.39	alkenylglycerophosphoethanolamine phosphodiesterase
Metacyc	RXN-13608	EC-2.4.1.17	UDP-glucuronosyltransferase 2B11 precursor, microsomal
Metacyc	RXN-12091	EC-1.5.3.13;EC-1.5.3.17	Membrane primary amine oxidase
Metacyc	PHOSPHATIDYLINOSITOL-BISPHOSPHATASE-RXN	EC-3.1.3.36	hosphatidylinositol-4,5-bisphosphate 5-phosphatase
Metacyc	RXN-18930	EC-3.2.1.113	Man<sub>8</sub>GlcNAc<sub>2</sub> isomer 8A<sub>1,2,3</sub>B<sub>1,2</sub> 1,2-&alpha;-mannosidase
Metacyc	RXN-11060	EC-2.4.1.17	UDP-glucuronosyltransferase 2B11 precursor, microsomal
Metacyc	2.4.1.88-RXN	EC-2.4.1.88	globoside &alpha;-1,3-<i>N</i>-acetylgalactosaminyltransferase
Metacyc	ASPARAGHYD-RXN	EC-3.5.1.38;EC-3.5.1.1	L-asparaginase
Metacyc	AMINOPARATHION-PHOSPHATASE-RXN	EC-3.1.8.1	Serum paraoxonase/arylesterase 1
Metacyc	RXN-13415	unknown	Deoxyhypusine synthase
Metacyc	GLYCOLATEDEHYDRO-RXN	EC-1.1.99.14	Hydroxyacid oxidase 1
Metacyc	RXN-5647	EC-3.1.3.75	phosphocholine phosphatase
Metacyc	PEPTIDYLPROLYL-ISOMERASE-RXN	EC-5.2.1.8	Peptidyl-prolyl cis-trans isomerase E
Metacyc	RXN-18909	EC-3.2.1.209	endoplasmic reticulum mannosyl-oligosaccharide 1,2-&alpha;-mannosidase
Metacyc	RXN-10976	EC-3.6.1.52	diphosphoinositol polyphosphate phosphohydrolase 2
Metacyc	2.4.1.223-RXN	EC-2.4.1.223	glucuronyl-galactosyl-proteoglycan 4-alpha-N-acetylglucosaminyltransferase
Metacyc	ALDOSE1EPIM-RXN	EC-5.1.3.3	Aldose 1-epimerase
Metacyc	ARG-OXIDATION-RXN	EC-1.4.3.25	L-amino-acid oxidase
Metacyc	RXN-13299	EC-1.1.1.330	3-oxobehenoyl-CoA reductase
Metacyc	RXN-16332	EC-1.14.19.17	dihydroceramide 4-desaturase
Metacyc	RXN-4144	EC-1.3.1.70	Delta(14)-sterol reductase
Metacyc	RXN-9845	EC-5.1.99.4	alpha-methylacyl-CoA racemase
Metacyc	RXN-10958	EC-3.1.3.95	phosphatidylinositol-3,5-bisphosphate 3-phosphatase
Metacyc	RXN66-305	unknown	4,4-dimethyl-14&alpha;-formyl-5&alpha;-cholesta-8,24-dien-3&beta;-ol,NADPH:oxygen oxidoreductase (14-methyl cleaving)
Metacyc	2.4.1.142-RXN	EC-2.4.1.142	Chitobiosyldiphosphodolichol beta-mannosyltransferase
Metacyc	UDPSUGARHYDRO-RXN	EC-3.6.1.45	Uridine diphosphate glucose pyrophosphatase
Metacyc	AIRS-RXN	EC-6.3.3.1	phosphoribosylaminoimidazole synthetase
Metacyc	GLUCOSE-1-DEHYDROGENASE-RXN	EC-1.1.1.47	glucose 1-dehydrogenase
Metacyc	RXN-16135	EC-4.2.1.17	(2E,6Z,9Z,12Z,15Z,18Z,21Z)-tetracosaheptaenoyl-CoA hydratase
Metacyc	RXN-18306	EC-2.4.1.275	neolactopentaosylceramide &beta;-1,4-galactosyltransferase
Metacyc	RXN-9794	EC-1.3.1.3	3-oxo-5-beta-steroid 4-dehydrogenase
Metacyc	RXN66-19	EC-1.1.1.270	4&alpha;-methyl-5&alpha;-cholesta-8-en-3-one reductase
Metacyc	RXN-10938	EC-3.1.3	phosphatidylinositol 3,5-bisphosphate 5-phosphatase
Metacyc	2.3.1.154-RXN	EC-2.3.1.176	3-oxopristanoyl-CoA thiolase
Metacyc	RXN-20643	EC-1.14.11	[histone H3]-N<sup>6</sup>,N<sup>6</sup>,N<sup>6</sup>-trimethyl-L-lysine-36 demethylase
Metacyc	ADENODEAMIN-RXN	EC-3.5.4.4	adenosine deaminase
Metacyc	RXN-18281	EC-2.4.99.8	ganglioside GT1b &alpha;-2,8-sialyltransferase
Metacyc	GALACTOSYLCERAMIDE-SULFOTRANSFERASE-RXN	EC-2.8.2.11	galactosylceramide sulfotransferase
Metacyc	RXN66-162	EC-2.4.1.17	UDP-glucuronosyltransferase 2B11 precursor, microsomal
Metacyc	RXN-16094	EC-2.3.1.199	(11Z,14Z)-3-oxoicosadienoyl-CoA synthase
Metacyc	RXN-12037	EC-1.21.99.4	Type I iodothyronine deiodinase
Metacyc	3.1.4.1-RXN	EC-3.1.4.1	Nucleotide pyrophosphatase
Metacyc	RXN-12694	EC-5.3.3.1	Steroid Delta-isomerase
Metacyc	THYKI-RXN	EC-2.7.1.145;EC-2.7.1.21	thymidine kinase
Metacyc	RXN-1825	EC-3.2.1	Pancreatic alpha-amylase
Metacyc	FOLYLPOLYGLUTAMATESYNTH-RXN	EC-6.3.2.17	folylpolyglutamate synthase
Metacyc	RXN-11881	EC-1.14.14.154	cytochrome P450 51A1
Metacyc	RXN-9282	EC-2.1.1.114	decaprenyldihydroxybenzoate methyltransferase
Metacyc	RXN-12561	EC-2.3.1.16	acetyl-CoA acetyltransferase
Metacyc	RXN-20388	EC-2.3.1	triglyceride:<i>N</i>-(30-hydroxytriacontanoyl)-sphinganine linoleoyltransferase
Metacyc	LINOLENOYL-RXN	EC-6.2.1.3	Acyl-coenzyme A synthetase ACSM5, mitochondrial
Metacyc	1.8.3.5-RXN	EC-1.8.3.5	Prenylcysteine oxidase 1
Metacyc	5.3.1.23-RXN	EC-5.3.1.23	methylthioribose-1-phosphate isomerase
Metacyc	ESTRONE-SULFOTRANSFERASE-RXN	EC-2.8.2.4	Estrogen sulfotransferase
Metacyc	RXN-9023	EC-2.4.1.25	4-&alpha;-glucanotransferase
Metacyc	L-GLN-FRUCT-6-P-AMINOTRANS-RXN	EC-2.6.1.16	glutamine:fructose-6-phosphate amidotransferase
Metacyc	SPHINGANINE-1-PHOSPHATE-ALDOLASE-RXN	EC-4.1.2.27	Sphingosine-1-phosphate lyase 1
Metacyc	RXN-11568	EC-3.1.6.4	keratan galactose-6-sulfatase
Metacyc	4.1.1.84-RXN	EC-4.1.1.84	D-dopachrome decarboxylase
Metacyc	2.7.8.27-RXN	EC-2.7.8.27	Sphingomyelin synthase-related protein 1
Metacyc	DNA-LIGASE-ATP-RXN	EC-6.5.1.7;EC-6.5.1.1;EC-6.5.1.6	DNA ligase 1
Metacyc	INDANOL-DEHYDROGENASE-RXN	EC-1.1.1.112	Aldo-keto reductase family 1 member C1
Metacyc	RXN-8664	EC-1.13.11.52	indoleamine 2,3-dioxygenase
Metacyc	RXN-17869	EC-2.3.1.258	N-terminal L-methionine <i>N</i><sub>&alpha;</sub>-acetyltransferase
Metacyc	RXN-11406	unknown	5,6-dihydroxyindole-2-carboxylate monooxygenase
Metacyc	1.14.13.8-RXN	EC-1.14.13.8	Dimethylaniline monooxygenase [N-oxide-forming] 5
Metacyc	2.7.10.1-RXN	EC-2.7.10.2;EC-2.7.12.1;EC-2.7.10.1	Serine/threonine-protein kinase 12
Metacyc	S-2-HYDROXY-ACID-OXIDASE-RXN	EC-1.1.3.15	Hydroxyacid oxidase 2
Metacyc	RXN-12229	EC-2.4.1.275	lactotriaosylceramide &beta;-1,4-galactosyltransferase
Metacyc	3.5.1.80-RXN	EC-3.5.1.25	Putative N-acetylglucosamine-6-phosphate deacetylase
Metacyc	HOMOCYSMETB12-RXN	EC-2.1.1.13	methionine synthase
Metacyc	DIACYLGLYCEROL-O-ACYLTRANSFERASE-RXN	EC-2.3.1.20	2-acylglycerol O-acyltransferase 3
Metacyc	RXN-17741	EC-3.1.4.39	alkenylglycerophosphocholine phosphodiesterase
Metacyc	RXN-10464	EC-1.5.3.16	Spermine oxidase
Metacyc	RXN-12116	EC-3.1.4.54	<i>N</i>-acylphosphatidylethanolamine-hydrolysing phospholipase
Metacyc	1.1.1.39-RXN	EC-1.1.1.38	NADP-dependent malic enzyme
Metacyc	GSHTRAN-RXN	EC-2.5.1.18	Glutathione S-transferase A4
Metacyc	RXN-17632	EC-3.5.1.124	L-lysine-<i>N</i>-1-hydroxypropan-2-one deglycase
Metacyc	RXN0-1081	EC-3.5.4	tRNA-specific adenosine deaminase 1
Metacyc	D-XYLULOSE-REDUCTASE-RXN	EC-1.1.1.9	Sorbitol dehydrogenase
Metacyc	2.4.1.92-RXN	EC-2.4.1.92	ganglioside GM3 &beta;-1,4 <i>N</i>-acetylgalactosaminyltransferase
Metacyc	RXN-8141	EC-2.7.8.41	cardiolipin synthetase
Metacyc	RIB5PISOM-RXN	EC-5.3.1.6	ribose-5-phosphate isomerase
Metacyc	1.1.1.149-RXN	EC-1.1.1.149	Estradiol 17-beta-dehydrogenase 1
Metacyc	RXN-9969	EC-2.5.1.87	Dehydrodolichyl diphosphate synthase
Metacyc	RXN-10977	EC-3.6.1.52	diphosphoinositol polyphosphate phosphohydrolase 2
Metacyc	2.4.1.224-RXN	EC-2.4.1.224	<i>N</i>-acetylglucosaminyl-proteoglycan 4-&beta;-glucuronosyltransferase
Metacyc	CTPSYN-RXN	EC-6.3.4.2	CTP synthase
Metacyc	RXN-7920	EC-3.1.3.62	inositol polyphosphate phosphatase
Metacyc	QOR-RXN	EC-1.6.5.5	Putative quinone oxidoreductase
Metacyc	RXN-19672	EC-1.17.4.4	quinone reductase (thioredoxin)
Metacyc	RXN-10959	EC-3.1.3.66	Type II inositol-3,4-bisphosphate 4-phosphatase
Metacyc	RXN66-511	EC-1.13.11.34	(17<i>S</i>)-hydroxydocosahexaenoate 7-lipoxygenase
Metacyc	2.4.1.146-RXN	EC-2.4.1.146	&beta;-1,3-galactosyl-<em>O</em>-glycosyl-[glycoprotein] &beta;-1,3-<em>N</em>-acetylglucosaminyltransferase
Metacyc	CHOLESTANETRIOL-26-MONOOXYGENASE-RXN	unknown	sterol 26-hydroxylase
Metacyc	UGD-RXN	EC-1.1.1.22	UDP-glucose 6-dehydrogenase
Metacyc	AKBLIG-RXN	EC-2.3.1.29	2-amino-3-ketobutyrate coenzyme A ligase
Metacyc	RXN-7706	EC-1.1.1.1	alcohol dehydrogenase
Metacyc	GLUCOSE-16-BISPHOSPHATE-SYNTHASE-RXN	EC-2.7.1.106	Glucose 1,6-bisphosphate synthase
Metacyc	PROSTAGLANDIN-ENDOPEROXIDE-SYNTHASE-RXN	EC-1.14.99.1	prostaglandin G/H synthase
Metacyc	RXN-16136	EC-1.1.1	(3S)-hydroxy-(6Z,9Z,12Z,15Z,18Z,21Z)-tetracosahexaenoyl-CoA dehydrogenase
Metacyc	RXN-19359	EC-2.4.1.17	bilirubin glucuronosyltransferase (C<sub>12</sub> isomer-forming)
Metacyc	RXN66-491	unknown	lipoxin A4 synthase
Metacyc	RXN-10939	EC-3.1.3.57	Inositol polyphosphate 1-phosphatase
Metacyc	2.3.1.176-RXN	EC-2.3.1.176	choloyl-CoA synthase
Metacyc	CARNITINE-O-ACETYLTRANSFERASE-RXN	EC-2.3.1.7	carnitine O-acetyltransferase
Metacyc	TRNA-PSEUDOURIDINE-SYNTHASE-I-RXN	EC-5.4.99.12	tRNA pseudouridine synthase 3
Metacyc	GALACTURIDYLYLTRANS-RXN	EC-2.7.7.12	Galactose-1-phosphate uridylyltransferase
Metacyc	POLYAMINE-OXIDASE-RXN	EC-1.5.3.16	Spermine oxidase
Metacyc	RXN-9614	EC-3.6.1.53	Manganese-dependent ADP-ribose/CDP-alcohol diphosphatase
Metacyc	RXN66-470	EC-1.14.11	3-methyl-branched 2,3,4-saturated fatty acyl-CoA 2-hydroxylase
Metacyc	2.1.1.100-RXN	EC-2.1.1.100	Protein-S-isoprenylcysteine O-methyltransferase
Metacyc	PHOSPHAGLYPSYN-RXN	EC-2.7.8.5	CDP-diacylglycerol--glycerol-3-phosphate 3-phosphatidyltransferase
Metacyc	FORMATETHFLIG-RXN	EC-6.3.4.3	Formyltetrahydrofolate synthetase
Metacyc	RXN-18926	unknown	Man<sub>8</sub>GlcNAc<sub>2</sub> isomer 8A<sub>1,2,3</sub>B<sub>1,3</sub> 1,2-&alpha;-mannosidase
Metacyc	RXN66-348	unknown	19-hydroxytestosterone 19-dehydrogenase
Metacyc	RXN-10778	EC-1.4.3.4	serotonin deaminase
Metacyc	RXN-13334	EC-3.1.4.11	1-phosphatidylinositol-4,5-bisphosphate phosphodiesterase beta-3
Metacyc	RXN-5471	EC-2.4.1.265	Probable dolichyl pyrophosphate Glc1Man9GlcNAc2 alpha-1,3-glucosyltransferase
Metacyc	SULFATE-ADENYLYLTRANS-RXN	EC-2.7.7.4	sulfate adenylyltransferase
Metacyc	PEPDEPHOS-RXN	EC-2.7.1.40	pyruvate kinase
Metacyc	ETHANOLAMINE-KINASE-RXN	EC-2.7.1.82	Ethanolamine kinase
Metacyc	3.3.2.9-RXN	EC-3.3.2.9	Epoxide hydrolase 1
Metacyc	RXN-9024	EC-3.2.1.3	glucoamylase
Metacyc	ARACHIDONATE-12-LIPOXYGENASE-RXN	EC-1.13.11.31	arachidonate 12-lipoxygenase
Metacyc	RXN-20356	EC-2.3.1	<i>N</i>-(30-hydroxytriacontanoyl)-sphingosine synthase
Metacyc	NUCLEOTIDE-PYROPHOSPHATASE-RXN	EC-3.6.1.9	Nucleotide pyrophosphatase
Metacyc	SPHINGANINE-KINASE-RXN	EC-2.7.1.91	Sphingosine kinase 2
Metacyc	RXN-18345	EC-1.3.1.24	biliverdin-IX-&beta; reductase
Metacyc	RXN66-281	unknown	presqualene diphosphate:farnesyl-diphosphate farnesyltransferase
Metacyc	DNA-NUCLEOTIDYLEXOTRANSFERASE-RXN	EC-2.7.7.31	DNA nucleotidylexotransferase
Metacyc	3.2.1.33-RXN	EC-3.2.1.33	amylo-alpha-1,6-glucosidase
Metacyc	RXN-13061	EC-1.10.3	tyrosinase
Metacyc	RXN-8665	EC-1.13.11.11;EC-1.13.11.52	indoleamine 2,3-dioxygenase
Metacyc	RXN-10614	EC-2.8.2.1	L-thyroxine sulfotransferase
Metacyc	RXN-18300	EC-2.4.1	SSEA-3 2-&alpha;-L-fucosyltransferase
Metacyc	1.14.13.95-RXN	EC-1.14.18.8	7-alpha-hydroxycholest-4-en-3-one 12-alpha-hydroxylase
Metacyc	RXN-12054	unknown	Type II iodothyronine deiodinase
Metacyc	3.5.1.88-RXN	EC-3.5.1.88	Peptide deformylase, mitochondrial
Metacyc	DIACYLGLYKIN-RXN	EC-2.7.1.107	Diacylglycerol kinase beta
Metacyc	RXN-20639	unknown	[histone H4]-N<sup>6</sup>-methyl-L-lysine-20 demethylase
Metacyc	RXN-10468	EC-1.11.1.8	Thyroid peroxidase
Metacyc	RXN-18275	EC-2.4.99.8	ganglioside GM3 &alpha;-2,8-sialyltransferase
Metacyc	1.1.1.51-RXN	EC-1.1.1.51	Estradiol 17-beta-dehydrogenase 2
Metacyc	3.1.3.66-RXN	EC-3.1.3.66	phosphatidylinositol-3,4-bisphosphate 4-phosphatase
Metacyc	DADPKIN-RXN	EC-2.7.4.6	nucleoside diphosphate kinase
Metacyc	MANNPGUANYLTRANGDP-RXN	EC-2.7.7.22	Mannose-1-phosphate guanyltransferase alpha
Metacyc	RIBOFLAVINKIN-RXN	EC-2.7.1.26	riboflavin kinase
Metacyc	RXN3O-4113	EC-1.1.1.1	alcohol dehydrogenase
Metacyc	RXN-11841	EC-5.4.99.27	tRNA pseudouridine synthase 3
Metacyc	1.1.1.170-RXN	EC-1.1.1.170	Sterol-4-alpha-carboxylate 3-dehydrogenase
Metacyc	RXN66-567	EC-1.1.1.213	3&alpha;-hydroxysteroid dehydrogenase
Metacyc	RXN-11680	EC-1.14.19.47	Fatty acid desaturase 6
Metacyc	RXN66-512	EC-1.13.11.34	(17<i>S</i>)-hydroxydocosahexaenoate 4-lipoxygenase
Metacyc	RXN-12481	EC-4.1.1.32	phosphoenolpyruvate carboxykinase
Metacyc	RXN-20582	EC-1.13.11.34	(18<i>R</i>)-hydroxyicosapentaenoate 5-lipoxygenase
Metacyc	CHOLESTENONE-5-ALPHA-REDUCTASE-RXN	EC-1.3.1.22	cholest-4-en-3-one 5&alpha;-reductase
Metacyc	KETOLACTOSE-RXN	EC-3.2.1.23	Beta-galactosidase
Metacyc	PROSTAGLANDIN-I-SYNTHASE-RXN	EC-5.3.99.4	prostacyclin synthase
Metacyc	RXN-11560	EC-2.8.2	[chondroitin sulfate]-D-glucuronyl 2-<i>O</i>sulfotransferase
Metacyc	RXN-19360	EC-2.4.1.17	bilirubin glucuronoside glucuronosyltransferase
Metacyc	2.7.8.11-RXN	EC-2.7.8.11	phosphatidylinositol synthase
Metacyc	RXN66-492	unknown	lipoxin B4 synthase
Metacyc	RXN-12353	EC-1.14.11.33	Alkylated DNA repair protein alkB homolog 7
Metacyc	CARNITINE-O-OCTANOYLTRANSFERASE-RXN	EC-2.3.1.137	Peroxisomal carnitine O-octanoyltransferase
Metacyc	RXN0-5183	EC-3.2.1.20	Neutral alpha-glucosidase C
Metacyc	RXN-11396	EC-3.6.1.55	8-oxo-dGTP diphosphatase
Metacyc	2.7.1.154-RXN	EC-2.7.1.154	phosphoinositide 3-kinase regulatory subunit p87
Metacyc	HISTAMINE-N-METHYLTRANSFERASE-RXN	EC-2.1.1.8	histamine <i>N</i>-methyltransferase
Metacyc	BILIVERDIN-REDUCTASE-RXN	EC-1.3.1.24	biliverdin reductase
Metacyc	2.4.99.9-RXN	EC-2.4.99.9	lactosylceramide &alpha;-2,3-sialyltransferase
Metacyc	RXN-12078	EC-1.1.1.21	Aldo-keto reductase family 1 member B10
Metacyc	RXN-18927	EC-3.2.1.113	Man<sub>7</sub>GlcNAc<sub>2</sub> isomer 7A<sub>1,2,3</sub>B<sub>1</sub> 1,2-&alpha;-mannosidase
Metacyc	RXN66-349	unknown	19-oxotestosterone 2-&beta;hydroxylase
Metacyc	RXN-11057	EC-1.14.14.1	Cytochrome P450 2S1
Metacyc	ARYLSULFAT-RXN	EC-3.1.6.1	Arylsulfatase K
Metacyc	2.4.1.79-RXN	EC-2.4.1.79	globotriaosylceramide 3-&beta;-<em>N</em>-acetylgalactosaminyltransferase
Metacyc	RXN-13363	EC-1.1.1	11-cis-retinol dehydrogenase
Metacyc	AMINOACYLASE-RXN	EC-3.5.1.14	aminoacylase 3 monomer
Metacyc	RXN-5472	EC-2.4.1.256	dolichyl-<em>P</em>-Glc:Glc<small><sub>2</sub></small>Man<small><sub>9</sub></small>GlcNAc<small><sub>2</sub></small>-<em>PP</em>-dolichol &alpha;-1,2-glucosyltransferase
Metacyc	GLYCINE-N-CHOLOYLTRANSFERASE-RXN	EC-2.3.1.65	Bile acid-CoA:amino acid N-acyltransferase
Metacyc	PEPTIDE-ASPARTATE-BETA-DIOXYGENASE-RXN	EC-1.14.11.16	Aspartyl/asparaginyl beta-hydroxylase
Metacyc	RXN-9951	unknown	Isocitrate dehydrogenase [NADP] cytoplasmic
Metacyc	RXN66-321	EC-1.3.1.72	lathosterol:NADP+ &Delta;<sup>24</sup>-oxidoreductase
Metacyc	RXN-10973	EC-2.7.4.24	3-diphosphoinositol pentakisphosphate 5-kinase
Metacyc	2.4.1.214-RXN	EC-2.4.1.214	Alpha-(1,3)-fucosyltransferase
Metacyc	ARACHIDONATE-15-LIPOXYGENASE-RXN	EC-1.13.11.33	Arachidonate 15-lipoxygenase type II
Metacyc	RXN-13296	EC-2.3.1.199	3-oxocerotoyl-CoA synthase
Metacyc	ALDEHYDE-REDUCTASE-RXN	EC-1.1.1.21	Aldo-keto reductase family 1 member B10
Metacyc	OHACYL-COA-DEHYDROG-RXN	EC-1.1.1.35	3-hydroxyacyl-CoA dehydrogenase type-2
Metacyc	RXN-9842	unknown	sterol 26-hydroxylase
Metacyc	RXN66-3	EC-1.2.1.3	acetaldehyde dehydrogenase
Metacyc	RXN-10955	EC-3.1.3	myo-inositol-1,3,4,5,6-pentakisphosphate 1-phosphatase
Metacyc	3.2.1.35-RXN	EC-3.2.1.35	hyaluronidase
Metacyc	RXN-20563	EC-2.3.1	phosphatidylcholine:plasmenylethanolamine <i>N</i>-arachidonoyltransferase
Metacyc	2.4.1.122-RXN	EC-2.4.1.122	glycoprotein-<em>N</em>-acetylgalactosamine 3-&beta;-galactosyltransferase
Metacyc	UDPGLCNACEPIM-RXN	EC-5.1.3.14	N-acetylmannosamine kinase
Metacyc	RXN-18301	EC-2.8.2.11	&beta;-galactosyl-<i>N</i>-acylsphingosine sulfotransferase
Metacyc	RXN-969	EC-1.1.3.15	Hydroxyacid oxidase 2
Metacyc	RXN-10916	EC-2.1.1.6	Transmembrane O-methyltransferase
Metacyc	RXN-20530	EC-3.1.1	2-arachinodinoyl-phosphatidate hydrolase
Metacyc	RXN-20640	EC-1.14.11	[histone H3]-N<sup>6</sup>,N<sup>6</sup>,N<sup>6</sup>-trimethyl-L-lysine-27 demethylase
Metacyc	2.3.1.118-RXN	EC-2.3.1.118	Arylamine N-acetyltransferase 1
Metacyc	RXN-18278	EC-2.4.1.62	ganglioside GD2 &beta;-1,3-galactosyltransferase
Metacyc	ACYLGLYCEROL-KINASE-RXN	EC-2.7.1.94	Acylglycerol kinase, mitochondrial
Metacyc	RXN66-15	unknown	4,4-dimethyl-5&alpha;-cholest-8-en-3-&beta;-ol,NAD(P)H:oxygen oxidoreductase (hydroxylating)
Metacyc	GALACTOSIDE-2-L-FUCOSYLTRANSFERASE-RXN	EC-2.4.1.69	lactotetraosylceramide &alpha;-2-fucosyltransferase
Metacyc	RXN-16064	EC-1.14.19.44	icosatrienoyl-CoA 5-desaturase
Metacyc	3.1.3.67-RXN	EC-3.1.3.67	phosphatidylinositol-3,4,5-trisphosphate 3-phosphatase
Metacyc	RXN-9597	EC-1.4.3.21	primary amine oxidase
Metacyc	RXN-12625	EC-3.2.1.52	Beta-hexosaminidase subunit alpha
Metacyc	MANNPISOM-RXN	EC-5.3.1.8	Mannose-6-phosphate isomerase
Metacyc	2-KETO-ADIPATE-DEHYDROG-RXN	EC-1.2.1	2-oxoadipate dehydrogenase
Metacyc	RXN-18246	EC-2.4.1.65	B type 1 antigen 4-L-fucosyltransferase
Metacyc	RXN-11842	EC-5.4.99.28	tRNA pseudouridine synthase 3
Metacyc	RXN-15598	EC-7.2.1.3	ascorbate ferrireductase
Metacyc	RXN-10756	EC-3.5.1.99	oleamide amidohydrolase
Metacyc	LEUKOTRIENE-A4-HYDROLASE-RXN	EC-3.3.2.6	leukotriene A-4 hydrolase
Metacyc	RXN-20371	EC-2.3.1	C24 dihydroceramide synthase
Metacyc	RXN0-7008	EC-1.5.5.2	proline dehydrogenase
Metacyc	SUCCGLUALDDEHYD-RXN	EC-1.2.1.71	aldehyde dehydrogenase
Metacyc	3-HYDROXYISOBUTYRYL-COA-HYDROLASE-RXN	EC-3.1.2.4	3-hydroxyisobutanoyl-CoA hydrolase
Metacyc	ENOYL-COA-HYDRAT-RXN	EC-4.2.1.17	enoyl-CoA hydratase
Metacyc	RXN-15271	EC-2.4.99.1	type 2 precursor disacchride &alpha;-2,6-sialyltransferase
Metacyc	RXN-20590	EC-1.14.11	[protein]-L-arginine C-3-hydroxylase
Metacyc	RXN-9000	EC-2.4.1.17	UDP-glucuronosyltransferase 2B11 precursor, microsomal
Metacyc	RXN-10699	EC-2.3.1.16	3-ketoacyl-CoA thiolase, peroxisomal
Metacyc	1.2.1.42-RXN	EC-1.2.1.42	Fatty acyl-CoA reductase 2
Metacyc	RXN-11561	EC-2.8.2	[dermatan sulfate]-L-iduronyl 2-<i>O</i>sulfotransferase
Metacyc	SPERMACTRAN-RXN	EC-2.3.1.57	Diamine acetyltransferase 2
Metacyc	2.7.8.15-RXN	EC-2.7.8.15	UDP-N-acetylglucosamine--dolichyl-phosphate N-acetylglucosaminephosphotransferase
Metacyc	RXN-12368	EC-2.1.1.211	Probable tRNA (uracil-O(2)-)-methyltransferase
Metacyc	DNA-CYTOSINE-5--METHYLTRANSFERASE-RXN	EC-2.1.1.37	DNA (cytosine-5)-methyltransferase 1
Metacyc	IMIDAZOLONEPROPIONASE-RXN	EC-3.5.2.7	imidazolonepropionase
Metacyc	RXN-17858	EC-2.3.1.258;EC-2.3.1.256	N-terminal L-methionine <i>N</i><sub>&alpha;</sub>-acetyltransferase
Metacyc	RXN-8642	unknown	Isocitrate dehydrogenase [NADP], mitochondrial
Metacyc	RXN0-5184	EC-2.4.1.1	Phosphorylase b kinase gamma catalytic chain, testis/liver isoform
Metacyc	RXN-20335	EC-1.3.1.93	<i>trans</i>-octacos-2-enoyl-CoA reductase
Metacyc	2.7.1.157-RXN	EC-2.7.1.162;EC-2.7.1.157	N-acetylgalactosamine kinase
Metacyc	1.14.13.67-RXN	EC-1.14.14.55	quinine monooxygenase
Metacyc	DEOXYRIBOSE-P-ALD-RXN	EC-4.1.2.4	deoxyribose-phosphate aldolase
Metacyc	RXN0-305	EC-5.3.1.22	Putative hydroxypyruvate isomerase
Metacyc	2.5.1.32-RXN	unknown	UPF0551 protein C8orf38, mitochondrial
Metacyc	1.1.1.271-RXN	EC-1.1.1.271	GDP-L-fucose synthetase
Metacyc	RXN66-607	EC-1.4.99	[protein]-N<sup>6</sup>,N<sup>6</sup>-dimethyl-L-lysine demethylase
Metacyc	RXN-11058	EC-2.8.2.1	Sulfotransferase 1A1
Metacyc	D-PPENTOMUT-RXN	EC-5.4.2.7	phosphodeoxyribomutase
Metacyc	RXN-14519	EC-2.1.1.282	RNA<sup>Phe</sup>-4-demethyl-7-(3-amino-3-carboxypropyl)wyosine-<i>N</i><sup>4</sup>]-methyltransferase
Metacyc	GLYCINE-N-METHYLTRANSFERASE-RXN	EC-2.1.1.20	Glycine N-methyltransferase
Metacyc	1-PHOSPHATIDYLINOSITOL-KINASE-RXN	EC-2.7.1.67	phosphatidylinositol 4-kinase
Metacyc	RXN-10974	EC-2.7.4.21;EC-2.7.4.24	1-diphosphoinositol pentakisphosphate 5-kinase
Metacyc	XMPXAN-RXN	EC-3.1.3.5	Cytosolic purine 5'-nucleotidase
Metacyc	CORTISONE-ALPHA-REDUCTASE-RXN	EC-1.3.1.22	cortisone 5&alpha;-reductase
Metacyc	ALDHDEHYDROG-RXN	EC-1.2.1.3	aldehyde dehydrogenase
Metacyc	GLUTATHIONE-PEROXIDASE-RXN	EC-1.11.1.9	glutathione peroxidase
Metacyc	RXN-16325	EC-2.4.1.175	glucuronylgalactosylproteoglycan 4-&beta;-<i>N</i>-acetylgalactosaminyltransferase
Metacyc	RXN-19669	EC-2.5.1	menadiol geranylgeranyltransferase
Metacyc	RXN-10956	unknown	inositol tetraphosphate phosphomutase
Metacyc	2.4.1.133-RXN	EC-2.4.1.133	UDP-galactose:&beta;-xylose &beta;-1,4-galactosyltransferase
Metacyc	CHLORDECONE-REDUCTASE-RXN	EC-1.1.1.225	Aldo-keto reductase family 1 member C4
Metacyc	UDPGLUCEPIM-RXN	EC-5.1.3.2	UDP-galactose 4-epimerase
Metacyc	GLUCOSAMINE-6-P-DEAMIN-RXN	EC-3.5.99.6	Glucosamine-6-phosphate isomerase 2
Metacyc	PROSTAGLANDIN-D-SYNTHASE-RXN	EC-5.3.99.2	prostaglandin-H2 D-isomerase
Metacyc	RXN-16132	EC-1.14.19.3	tetracosapentaenoyl-CoA 6-desaturase
Metacyc	RXN66-488	unknown	15 epi-lipoxin A4 synthase
Metacyc	RXN-10917	EC-1.2.1.3	3-methoxy-4-hydroxyphenylglycolaldehyde dehydrogenase
Metacyc	CARBOXYLESTERASE-RXN	EC-3.1.1.1	Carboxylesterase 8
Metacyc	2.3.1.135-RXN	EC-2.3.1.135	lecithin:<i>all-trans</i> retinol acyltransferase
Metacyc	RXN-7163	EC-2.7.1.158	Inositol-pentakisphosphate 2-kinase
Metacyc	ACYLPHOSPHATASE-RXN	EC-3.6.1.7	Acylphosphatase-1
Metacyc	PNKIN-RXN	EC-2.7.1.35	pyridoxal kinase
Metacyc	GALACTOSIDE-3-FUCOSYLTRANSFERASE-RXN	EC-2.4.1.152	type 2 precursor disaccharide 3-L-fucosyltransferase
Metacyc	RXN-16079	EC-2.3.1	3-oxo adrenoyl-CoA synthase
Metacyc	RXN66-362	EC-5.3.3.1	androstenedione isomerase
Metacyc	RXN-9598	EC-1.4.3.4	monoamine oxidase
Metacyc	BETA-GLUCURONID-RXN	EC-3.2.1.31	Beta-glucuronidase
Metacyc	RXN-6271	unknown	C-4 methylsterol oxidase
Metacyc	PHOSCHOL-RXN	EC-3.1.4.4	phosphatidylcholine cholineesterase
Metacyc	ACETOACETATE--COA-LIGASE-RXN	EC-6.2.1.16	Acetoacetyl-CoA synthetase
Metacyc	RXN-18922	unknown	Man<sub>9</sub>GlcNAc<sub>2</sub> 1,2-&alpha;-mannosidase
Metacyc	FGAMSYN-RXN	EC-6.3.5.3	phosphoribosylformylglycinamidine synthase
Metacyc	RXN66-345	unknown	cytochrome P450 2A6
Metacyc	RXN-9279	EC-1.14.13	3-decaprenyl-4-hydroxybenzoate hydroxylase
Metacyc	ARYLDIALKYL-PHOSPHATASE-RXN	EC-3.1.8.1	Serum paraoxonase/arylesterase 1
Metacyc	RXN-10767	EC-3.1.1.1	Carboxylesterase 7
Metacyc	RXN-13308	EC-1.3.1.93	<i>trans</i>-lignocer-2-enoyl-CoA reductase
Metacyc	RXN-20372	EC-2.3.1	C26 dihydroceramide synthase
Metacyc	RXN-5468	EC-2.4.1.260	Dol-P-Man:Man(7)GlcNAc(2)-PP-Dol alpha-1,6-mannosyltransferase
Metacyc	PALMITOYL-COA-HYDROLASE-RXN	EC-3.1.2.2	palmitoyl-CoA hydrolase
Metacyc	5.1.3.17-RXN	EC-5.1.3.17	heparosan-<i>N</i>-sulfate-glucuronate 5-epimerase
Metacyc	RXN66-317	unknown	4&alpha;-formyl-5&alpha;-cholesta-8,24-dien-3&beta;-ol,NAD(P)H:oxygen oxidoreductase (hydroxylating)
Metacyc	3.3.2.10-RXN	EC-3.3.2.10	Epoxide hydrolase 2
Metacyc	RXN-15276	EC-2.4.1.38	&beta;-<em>N</em>-acetylglucosaminylglycopeptide &beta;-1,4-galactosyltransferase
Metacyc	RXN-9015	EC-1.5.3.17;EC-1.5.3.16	spermine oxidase
Metacyc	RXN-10700	EC-2.3.1.16	3-ketoacyl-CoA thiolase
Metacyc	NUCLEOSIDE-DIP-KIN-RXN	EC-2.7.4.6	nucleoside diphosphate kinase
Metacyc	RXN-20353	EC-1.14.14	triacontanoate &omega;-hydroxylase
Metacyc	RXN-18316	EC-2.4.1	chenodeoxycholate &beta;-D-galactosyltransferase
Metacyc	3.2.1.24-RXN	EC-3.2.1.24	Alpha-mannosidase 2C1
Metacyc	RXN-12978	EC-6.2.1.3	Acyl-coenzyme A synthetase ACSM4, mitochondrial
Metacyc	DNA-DIRECTED-DNA-POLYMERASE-RXN	EC-2.7.7.7	DNA polymerase epsilon subunit 3
Metacyc	RXN-8647	EC-1.13.11.34	arachidonate 5-lipoxygenase
Metacyc	RXN-18297	EC-2.4.99.8	ganglioside GQ1c &alpha;-2,8-sialyltransferase
Metacyc	RXN66-170	EC-1.14.14	Cytochrome P450 2S1
Metacyc	RXN-20336	EC-2.3.1.199	3-oxotriacontanoyl-CoA synthase
Metacyc	1.14.13.70-RXN	EC-1.14.14.154	cytochrome p450 51
Metacyc	RXNQT-4193	EC-2.3.1.75	Acyl-CoA wax alcohol acyltransferase 1
Metacyc	RXN-12816	EC-3.6.1.58	8-oxo-deoxyguanine diphosphate phosphatase
Metacyc	METHYLMALONYL-COA-EPIM-RXN	EC-5.1.99.1	methylmalonyl-CoA epimerase
Metacyc	RXN-18270	EC-2.4.1.62	ganglioside GA2 &beta;-1,3-galactosyltransferase
Metacyc	3.1.3.56-RXN	EC-3.1.3.56	Inositol polyphosphate 5-phosphatase K
Metacyc	MALSYN-RXN	EC-2.3.3.9	malate synthase
Metacyc	D-RIBULOKIN-RXN	EC-2.7.1.47	D-ribulokinase
Metacyc	RXN-18242	EC-2.4.1.40	type 1 H-antigen <i>N</i>-acetyl-&alpha;-D-galactosaminyltransferase
Metacyc	RXN-14520	EC-2.3.1.231	7-(3-amino-3-methylcarboxypropyl)-wyosine carboxycarbonylase
Metacyc	RETINOL-DEHYDROGENASE-RXN	EC-1.1.1.105	<i>all-trans</i>-retinol dehydrogenase
Metacyc	3.1.11.2-RXN	EC-3.1.11.2	Cell cycle checkpoint control protein RAD9A
Metacyc	1.1.1.141-RXN	EC-1.1.1.141	15-hydroxyprostaglandin dehydrogenase [NAD+]
Metacyc	RXN-20603	EC-2.1.1	[histone-H4]-lysine-20 <i>N</i>-methyltransferase
Metacyc	LACTOSE-SYNTHASE-RXN	EC-2.4.1.22	lactose synthase
Metacyc	3.4.22.40-RXN	EC-3.4.22.40	Bleomycin hydrolase
Metacyc	RXN-17912	EC-3.1.12.2	DNA-3'pp5'G guanylate hydrolase
Metacyc	CORTISONE-BETA-REDUCTASE-RXN	EC-1.3.1.3	3-oxo-5-beta-steroid 4-dehydrogenase
Metacyc	RXN0-6725	EC-3.1.1.4	Otoconin-90
Metacyc	RXN-11634	EC-2.1.1.183	Probable dimethyladenosine transferase
Metacyc	RXN-7913	EC-2.7.4.25;EC-2.7.4.14;EC-2.7.4.13	dCMP kinase
Metacyc	RXN-12459	EC-2.1.1.221	tRNA (guanine-N(1)-)-methyltransferase
Metacyc	RXN-20579	EC-1.13.11.34	(15<i>S</i>)-hydroxyarachidonate 5-lipoxygenase
Metacyc	KETOACYLCOATHIOL-RXN	EC-2.3.1.16	3-ketoacyl-CoA thiolase
Metacyc	RXN-17878	EC-3.4.11.18	methionine aminopeptidase
Metacyc	CHOLATE--COA-LIGASE-RXN	EC-6.2.1.7	very long-chain acyl-CoA synthetase
Metacyc	RXN-11557	EC-3.1.1	heparan sulfate <i>N</i>-deacetylase
Metacyc	PROSTAGLANDIN-E-SYNTHASE-RXN	EC-5.3.99.3	prostaglandin E synthase
Metacyc	RXN-12322	EC-3.1.1.89	protein phosphatase methylesterase
Metacyc	RXN-17854	EC-2.3.1.256;EC-2.3.1.258	N-terminal L-methionine <i>N</i><sub>&alpha;</sub>-acetyltransferase
Metacyc	RXN0-5114	EC-3.1.3.3	L3 phosphoserine phosphatase
Metacyc	CARBOXYMETHYLENEBUTENOLIDASE-RXN	EC-3.1.1.45	Carboxymethylenebutenolidase homolog
Metacyc	RXN-11373	unknown	Diphthine synthase
Metacyc	2.7.1.150-RXN	EC-2.7.1.150	phosphatidylinositol-3-phosphate 5-kinase
Metacyc	RXN-7184	EC-2.7.1.151	Inositol polyphosphate multikinase
Metacyc	HEMEOSYN-RXN	EC-2.5.1.141	heme <i>o</i> synthase
Metacyc	RXN-19024	EC-4.3.2.7	glutathione-specific &gamma;-glutamylcyclotransferase
Metacyc	RXN-17733	EC-2.7.8.2	2-acyl-1-alkyl-<i>sn</i>-glycerol cholinephosphotransferase
Metacyc	RXN0-2601	EC-3.2.2	Aprataxin and PNK-like factor
Metacyc	BETA-UREIDOPROPIONASE-RXN	EC-3.5.1.6	&beta;-ureidopropionase
Metacyc	2.4.99.6-RXN	EC-2.4.99.6	&beta;-<small>D</small>-galactosyl-1,4-<em>N</em>-acetyl-<small>D</small>-glucosaminyl-glycoprotein &alpha;-2,3-<em>N</em>-acetylneuraminyltransferase
Metacyc	RXN-6384	EC-3.1.2.4	3-hydroxyisopropanoyl-CoA hydrolase
Metacyc	GLYRIBONUCSYN-RXN	EC-6.3.4.13	phosphoribosylglycinamide ligase
Metacyc	PHOSGLYPHOS-RXN	EC-2.7.2.3	phosphoglycerate kinase
Metacyc	RXN-9988	EC-2.5.1.57	<i>N</i>-acetylneuraminate 9-phosphate synthase
Metacyc	RXN66-346	unknown	cytochrome P450 2A6
Metacyc	RXN-11049	EC-3.2.2.29	G/T mismatch-specific thymine DNA glycosylase
Metacyc	2.4.1.47-RXN	EC-2.4.1.47	ceramide &beta;-D-galactosyltransferase
Metacyc	ARYLDIALKYLPHOSPHATASE-RXN	EC-3.1.8.1	Phosphotriesterase-related protein
Metacyc	AMINEOXID-RXN	EC-1.4.3.21	aliphatic amine oxidase
Metacyc	RXN-13309	EC-1.3.1.93	<i>trans</i>-cerot-2-enoyl-CoA reductase
Metacyc	RXN-5469	EC-2.4.1.261	dolichyl-<em>P</em>-Man:Man<small><sub>8</sub></small>GlcNAc<small><sub>2</sub></small>-<em>PP</em>-dolichol &alpha;-1,2-mannosyltransferase
Metacyc	RXN-16821	EC-2.8.1.14	tRNA 2-thiouridylase
Metacyc	PANTEPADENYLYLTRAN-RXN	EC-2.7.7.3	4'-phosphopantotheine adenylyltransferase
Metacyc	RXN-10970	EC-3.6.1.14	adenosine pentaphosphate phosphohydrolase
Metacyc	RXN66-318	EC-1.1.1.170	4&alpha;-carboxy-5&alpha;-cholesta-8,24-dien-3&beta;-ol:NAD(P)+ 3-oxidoreductase
Metacyc	2.4.1.198-RXN	EC-2.4.1.198	Phosphatidylinositol N-acetylglucosaminyltransferase subunit Q
Metacyc	RXN-13290	EC-6.2.1.3	Long-chain-fatty-acid--CoA ligase 3
Metacyc	ALDEHYDE-DEHYDROGENASE-NADORNOP+-RXN	EC-1.2.1.5	aldehyde dehydrogenase
Metacyc	NUCLEOSIDE-DIPHOSPHATASE-RXN	EC-3.6.1.6	ectonucleoside triphosphate diphosphohydrolase
Metacyc	GLUTAMIN-RXN	EC-3.5.1.38;EC-3.5.1.2	asparagine synthetase
Metacyc	RXN-18317	EC-2.4.1	cholate &beta;-D-galactosyltransferase
Metacyc	RXN66-27	EC-1.3.1.21	7-dehydrodesmosterol-reductase
Metacyc	RXN-9830	EC-1.14.15.16	1,25-dihydroxyvitamin D(3) 24-hydroxylase
Metacyc	3.2.1.25-RXN	EC-3.2.1.25	Beta-mannosidase
Metacyc	RXN-10952	EC-3.1.3.25	inositol-4-phosphate monophosphatase
Metacyc	RXN-13029	EC-4.1.1.94	ethylmalonyl-CoA decarboxylase
Metacyc	RXN-20556	EC-3.1.4.46	<i>sn</i>-glycero-3-phospho-<i>N</i>-(arachidonoyl)ethanolamine phosphodiesterase
Metacyc	2.4.1.101-RXN	EC-2.4.1.101	&alpha;-1,3-mannosyl-glycoprotein 2-&beta;-<em>N</em>-acetylglucosaminyltransferase
Metacyc	N-SULFOGLUCOSAMINE-SULFOHYDROLASE-RXN	EC-3.10.1.1	N-sulphoglucosamine sulphohydrolase
Metacyc	UDP-GLUCURONATE-DECARBOXYLASE-RXN	EC-4.1.1.35	UDP-glucuronic acid decarboxylase 1
Metacyc	RXN-18298	EC-2.4.1	globotetraosylceramide &beta;-1,3-galactosyltransferase
Metacyc	ADP-RIBOSYLARGININE-HYDROLASE-RXN	EC-3.2.2.19	[Protein ADP-ribosylarginine] hydrolase
Metacyc	RXN66-18	EC-1.1.1.170	3&beta;-hydroxysteroid dehydrogenase
Metacyc	RXN-12052	unknown	Type III iodothyronine deiodinase
Metacyc	3.1.6.4-RXN	EC-3.1.6.4	chondroitin <i>N</i>-acetylgalactosamine-6-sulfatase
Metacyc	RXN-9647	EC-2.3.1	myristoyl-elongase
Metacyc	RXN-10913	EC-1.4.3.4	metanephrine deaminase
Metacyc	RXN-18271	EC-2.4.1.92	lactosylceramide &beta;-1,4 <i>N</i>-acetylgalactosaminyltransferase
Metacyc	TRIACYLGLYCEROL-LIPASE-RXN	EC-3.1.1.34;EC-3.1.1.3	Patatin-like phospholipase domain-containing protein 4
Metacyc	ACYL-COA-HYDROLASE-RXN	EC-3.1.2.20	Acyl-coenzyme A thioesterase 9, mitochondrial
Metacyc	3.1.3.57-RXN	EC-3.1.3.57	inositol 1,4-bisphosphate 1-phosphatase
Metacyc	RXN-9544	EC-1.1.1	3-oxooctadecanoyl-CoA reductase
Metacyc	RXN-20620	EC-2.1.1.43	[histone-H3]-lysine-79 <i>N</i>-methyltransferase
Metacyc	RXN-10817	EC-1.4.3.4	phenylethylamine deaminase
Metacyc	MALTODEXGLUCOSID-RXN	EC-3.2.1.20	Neutral alpha-glucosidase C
Metacyc	RXN-18243	EC-2.4.1.40	type 2 H-antigen <i>N</i>-acetyl-&alpha;-D-galactosaminyltransferase
Metacyc	THIOPURINE-S-METHYLTRANSFERASE-RXN	EC-2.1.1.67	thiopurine <i>S</i>-methyltransferase
Metacyc	RXN-11839	EC-5.4.99.25	Probable tRNA pseudouridine synthase 1
Metacyc	RXN-9235	EC-2.1.1.201	ubiquinone biosynthesis methyltransferase
Metacyc	LANOSTEROL-SYNTHASE-RXN	EC-5.4.99.7	lanosterol synthase
Metacyc	RXN-10741	EC-1.13.11.71	&beta;,&beta;-carotene-9',10'-oxygenase
Metacyc	RXN-17913	EC-3.1.11.7	5'-App5'-DNA adenylate hydrolase
Metacyc	RXN-20368	EC-2.3.1.24	C14 dihydroceramide synthase
Metacyc	RXN0-6957	EC-3.6.1.56	2-hydroxy-dATP diphosphatase
Metacyc	1.5.1.34-RXN	EC-1.5.1.34	Dihydropteridine reductase
Metacyc	STEROL-O-ACYLTRANSFERASE-RXN	EC-2.3.1.26	cholesterol <i>O</i>-acyltransferase 2
Metacyc	DURIDKI-RXN	EC-2.7.1.145;EC-2.7.1.21	thymidine kinase
Metacyc	RXN-17879	EC-3.5.1.122	protein N-terminal glutamine amidohydrolase
Metacyc	RXN-10683	EC-4.1.1.90	peptidyl-glutamate 4-carboxylase
Metacyc	RXN-20348	EC-2.3.1.199	3-oxohexatriacontanoyl-CoA synthase
Metacyc	RXN-11558	EC-2.8.2	[heparan sulfate]-&alpha;-L-iduronate-2-<i>O</i>-sulfotransferase
Metacyc	2.7.7.40-RXN	EC-2.7.7.40	D-ribitol-5-phosphate cytidylyltransferase
Metacyc	RXN0-5146	EC-3.2.1.196	amylo-alpha-1,6-glucosidase
Metacyc	RXN-8632	unknown	L-1,2-propanediol reductase
Metacyc	RXN-11374	unknown	Diphthine synthase
Metacyc	RXN-10607	EC-2.4.1.17	3,5,3'-triiodo-L-thyronine phenol UDP-glucuronosyltransferase
Metacyc	2.7.1.152-RXN	EC-2.7.4.21	Inositol hexakisphosphate kinase 3
Metacyc	RXN-20332	EC-2.3.1.199	3-oxooctacosanoyl-CoA synthase
Metacyc	RXN-12195	EC-3.6.1.15	CTP triphosphatase
Metacyc	1.14.11.1-RXN	EC-1.14.11.1	&gamma;-butyrobetaine dioxygenase
Metacyc	HEPARITIN-SULFOTRANSFERASE-RXN	EC-2.8.2.8	heparan sulfate <i>N</i>-sulfotransferase
Metacyc	RXN6666-7	EC-2.1.1.6	catechol <i>O</i>-methyltransferase
Metacyc	RXN0-271	EC-1.6.5.10	NADPH oxidase
Metacyc	2.4.99.7-RXN	EC-2.4.99.7	&alpha;-<em>N</em>-acetylneuraminyl-2,3-&beta;-galactosyl-1,3-<em>N</em>-acetylgalactosaminide 6-&alpha;-sialyltransferase
Metacyc	RXN-1	EC-1.4.3.4	N-acetylputrescine deaminase
Metacyc	GMKALT-RXN	EC-2.7.4.13;EC-2.7.4.12	dGMP kinase
Metacyc	RXN-9989	EC-3.1.3.29	<i>N</i>-acetylneuraminate-9-phosphate phosphatase
Metacyc	RXN-11051	EC-4.1.99.14	Sphingosine-1-phosphate lyase 1
Metacyc	2.4.1.65-RXN	EC-2.4.1.65	type 1 precursor disaccharide 4-L-fucosyltransferase
Metacyc	AMINEPHEN-RXN	EC-1.4.3.21	phenylethylamine oxidase
Metacyc	RXN0-5261	unknown	Probable D-lactate dehydrogenase, mitochondrial
Metacyc	RXN-14516	EC-4.1.3.44	tRNA-4-demethylwyosine synthase
Metacyc	RXN-7980	EC-1.14.14.29	25-hydroxycholesterol 7-alpha-hydroxylase
Metacyc	R82-RXN	EC-5.3.2.5	enolase-phosphatase
Metacyc	RXN-9939	EC-2.3.1.57	Diamine acetyltransferase 1
Metacyc	RXN-19684	EC-1.14.14.78	phylloquinone &omega;-hydroxylase
Metacyc	RXN-10971	EC-2.7.4.21	Inositol hexakisphosphate kinase 1
Metacyc	--LIMONENE-6-MONOOXYGENASE-RXN	EC-1.14.14.51	Cytochrome P450 2C19
Metacyc	2.4.1.206-RXN	EC-2.4.1.206	lactosylceramide 1,3-<i>N</i>-acetyl-&beta;-D-glucosaminyltransferase
Metacyc	RXN0-5244	unknown	mitochondrial glycerol-3-phosphate dehydrogenase subunit
Metacyc	RXN-14250	EC-1.14.18.5	sphingolipid 4-monooxygenase
Metacyc	RXN-16313	EC-2.3.2.24	ubiquitin-conjugating enzyme E2 (E3-independent)
Metacyc	RXN-7883	EC-1.13.11	&beta;,&beta;-carotene 15,15'-monooxygenase monomer
Metacyc	RXN-9840	EC-1.3.1.3	3-oxo-5-beta-steroid 4-dehydrogenase
Metacyc	PYRAMKIN-RXN	EC-2.7.1.35	pyridoxal kinase
Metacyc	RXN-10953	EC-3.1.3.25	inositol-5-phosphate monophosphatase
Metacyc	RXN-19403	EC-2.4.1	&alpha;-dystroglycan xyloside &beta;-1,4-glucuronosyltransferase
Metacyc	RXN0-6490	unknown	dihydroorotate dehydrogenase
Metacyc	2.4.1.102-RXN	EC-2.4.1.102	Beta-1,3-galactosyl-O-glycosyl-glycoprotein beta-1,6-N-acetylglucosaminyltransferase 7
Metacyc	RXN0-5259	unknown	mitochondrial glycerol-3-phosphate dehydrogenase subunit
Metacyc	UDP-GLUCURONOSYLTRANSFERASE-RXN	EC-2.4.1.17	UDP-glucuronosyltransferase 2B4
Metacyc	CERAMIDE-KINASE-RXN	EC-2.7.1.138	Ceramide kinase
Metacyc	ADPSUGPPHOSPHAT-RXN	EC-3.6.1.21	ADP-sugar pyrophosphatase
Metacyc	RXN-14005	EC-3.6.1	8-oxo-deoxyadenine diphosphate phosphatase
Metacyc	GLUCOKIN-RXN	EC-2.7.1.1;EC-2.7.1.2	glucose phosphorylase
Metacyc	RXN0-7005	unknown	proline dehydrogenase
Metacyc	PROGESTERONE-5-ALPHA-REDUCTASE-RXN	EC-1.3.1.22	progesterone 5&alpha;-reductase
Metacyc	RXN-9666	EC-3.1.2.2	oleoyl-CoA hydrolase
Metacyc	RXN-10914	EC-2.1.1.6	catechol O-methyltransferase
Metacyc	ACYLCOADEHYDROG-RXN	EC-1.3.8	Long-chain acyl-CoA dehydrogenase
Metacyc	RXN-10841	EC-1.1.1.300	<i>all-trans</i>-retinol dehydrogenase (NADP)
Metacyc	RXN-20507	EC-3.5.1.60	palmitoyl ethanolamide amidohydrolase
Metacyc	2-HEXADECENAL-REDUCTASE-RXN	EC-1.3.1.27	Prostaglandin reductase 1
Metacyc	THIOSULFATE-SULFURTRANSFERASE-RXN	EC-2.8.1.1	thiosulfate sulfurtransferase
Metacyc	6PGLUCONOLACT-RXN	EC-3.1.1.31	6-phosphogluconolactonase
Metacyc	FERRIC-CHELATE-REDUCTASE-RXN	EC-1.16.1.7	Ferric-chelate reductase 1
Metacyc	RXN-15587	EC-2.8.2.1	indoxyl sulfotransferase
Metacyc	RXN-9236	EC-1.14.99.60	5-demethoxyubiquinol hydroxylase
Metacyc	RXN-20369	EC-2.3.1	C22 dihydroceramide synthase
Metacyc	STERYL-SULFATASE-RXN	EC-3.1.6.2	Steryl-sulfatase
Metacyc	5-NUCLEOTID-RXN	EC-3.1.3.5	5'-nucleotidase
Metacyc	RXN-8872	EC-1.14.14.1	cytochrome P450 2A6
Metacyc	RXN-20349	EC-1.1.1.330	3-oxohexatriacontanoyl-CoA reductase
Metacyc	1.2.1.32-RXN	EC-1.2.1.32	aminomuconate-semialdehyde dehydrogenase
Metacyc	35-CYCLIC-GMP-PHOSPHODIESTERASE-RXN	EC-3.1.4.35	Dual 3',5'-cyclic-AMP and -GMP phosphodiesterase 11A
Metacyc	DIPHTINE--AMMONIA-LIGASE-RXN	EC-6.3.1.14	diphthine&mdash;ammonia ligase
Metacyc	RXN-10608	EC-2.4.1.17	UDP-glucuronosyltransferase 2B11 precursor, microsomal
Metacyc	RXN-20333	EC-1.1.1.330	3-oxooctacosanoyl-CoA reductase
Metacyc	1.14.11.18-RXN	EC-1.14.11.18	phytanoyl-CoA dioxygenase
Metacyc	DEOXYHYPUSINE-MONOOXYGENASE-RXN	EC-1.14.99.29	deoxyhypusine hydroxylase
Metacyc	RXN-10036	EC-3.1.3.86	phosphatidylinositol-3,4,5-trisphosphate 5-phosphatase
Metacyc	1.1.1.263-RXN	EC-1.1.1.263	1,5-anhydro-D-fructose reductase
Metacyc	D-AMINO-ACID-OXIDASE-RXN	EC-1.4.3.3	D-amino-acid oxidase
Metacyc	RXN-7981	EC-1.14.14.29	25-hydroxycholesterol 7-alpha-hydroxylase
Metacyc	R83-RXN	EC-3.1.3.87	enolase-phosphatase
Metacyc	RXN-19751	EC-6.2.1.3	(2<i>E</i>)-hexadecenoate&mdash;CoA ligase
Metacyc	--LIMONENE-7-MONOOXYGENASE-RXN	EC-1.14.14.52	Cytochrome P450 2C19
Metacyc	RXN66-545	EC-1.5.5.3	hydroxy-L-proline oxidase
Metacyc	RXN-7904	EC-6.2.1.3	long-chain-fatty-acid&mdash;CoA ligase
Metacyc	PYRIDOXKIN-RXN	EC-2.7.1.35	pyridoxal kinase
Metacyc	RXN-19404	EC-2.4.2	&alpha;-dystroglycan &alpha;1,3-xylosyltransferase
Metacyc	RXN66-503	EC-1.13.11.34	(17<i>R</i>)-hydroxydocosahexaenoate 4-lipoxygenase
Metacyc	CEREBROSIDE-SULFATASE-RXN	EC-3.1.6.8	Arylsulfatase A component C
Metacyc	RXN-7693	EC-1.1.1.1	alcohol dehydrogenase
Metacyc	RXN-13673	EC-2.5.1.18	Glutathione S-transferase A3
Metacyc	RXN-709	EC-5.3.3.1	Steroid Delta-isomerase
Metacyc	PHYTANATE--COA-LIGASE-RXN	EC-6.2.1.24	phytanate-CoA ligase
Metacyc	RXN-19003	EC-2.4.99.1	&beta;-galactoside &alpha;-2,6-sialyltransferase
Metacyc	RXN66-360	EC-1.14.15.5	Cytochrome P450 11B2, mitochondrial
Metacyc	3.4.19.12-RXN	EC-3.4.19.12	Ubiquitin carboxyl-terminal hydrolase 15
Metacyc	RXN-13442	EC-2.3.1	3-oxo-docosapentaenoyl-CoA synthase
Metacyc	RXN-18920	unknown	Man<sub>7</sub>GlcNAc<sub>2</sub> isomer 7A<sub>1,2,3</sub>B<sub>2</sub> 1,2-&alpha;-mannosidase
Metacyc	RXN66-343	EC-1.3.1.22	testosterone 5&alpha;-reductase
Metacyc	3.4.13.21-RXN	EC-3.4.13.21	Dipeptidase 3
Metacyc	ARYL-SULFOTRANSFERASE-RXN	EC-2.8.2.1	phenol sulfotransferase
Metacyc	RXN-13306	EC-1.3.1.93	<i>trans</i>-arachido-2-enoyl-CoA reductase
Metacyc	RXN-5466	EC-2.4.1.258	dolichyl mannosyltransferase
Metacyc	RXN66-315	unknown	4-&alpha;-methylzymosterol,NAD(P)H:oxygen oxidoreductase (hydroxylating)
Metacyc	RXN-13228	unknown	protein N-terminal methyltransferase
Metacyc	NICOTINATEPRIBOSYLTRANS-RXN	EC-6.3.4.21	Nicotinate phosphoribosyltransferase
Metacyc	RXN-18313	EC-2.4.99.1	neolactosylceramide &alpha;-2,6-sialyltransferase
Metacyc	RXN66-24	EC-1.1.1.270	5&alpha;-cholesta-8-en-3-one reductase
Metacyc	3.2.1.21-RXN	EC-3.2.1.21	beta-glucosidase
Metacyc	N-ACYLGLUCOSAMINE-2-EPIMERASE-RXN	EC-5.1.3.8	N-acylglucosamine 2-epimerase
Metacyc	RXN-18295	EC-2.4.1.62	ganglioside GT2 &beta;-1,3-galactosyltransferase
Metacyc	RXN66-169	EC-1.14.14.1	cotinine hydroxylase
Metacyc	RXN-12049	unknown	Type III iodothyronine deiodinase
Metacyc	RXN-12777	EC-2.3.1	3-oxo-dihomo &gamma;-linolenoyl-CoA synthase
Metacyc	RXN-18259	EC-2.4.1.86	globotetraosylceramide &beta;-1,3-galactosyltransferase
Metacyc	RXN-12000	EC-1.2.1	aldehyde dehydrogenase
Metacyc	RXN-20617	EC-2.1.1.43	[histone-H3]-lysine-9 <i>N</i>-methyltransferase
Metacyc	MALIC-NADP-RXN	EC-1.1.1.40	NADP-dependent malic enzyme, mitochondrial
Metacyc	RXN-18234	EC-2.4.1.69	Le<sup>a</sup> antigen &alpha;-2-fucosyltransferase
Metacyc	RXN3DJ-25	unknown	Sphingosine-1-phosphate phosphatase 1
Metacyc	3.1.1.77-RXN	EC-3.1.1.77	Acyloxyacyl hydrolase large subunit
Metacyc	RXN-12520	EC-5.3.3.21	Delta(3,5)-Delta(2,4)-dienoyl-CoA isomerase, mitochondrial
Metacyc	RXN-11627	EC-2.4.1.212	Hyaluronan synthase 1
Metacyc	2TRANSKETO-RXN	EC-2.2.1.1	transketolase
Metacyc	RXN-12448	EC-1.1.1.1	alcohol dehydrogenase
Metacyc	RXN-17876	EC-3.4.11.18	methionine aminopeptidase
Metacyc	RXN0-5398	EC-4.2.1.70	Probable tRNA pseudouridine synthase 1
Metacyc	2.7.7.15-RXN	EC-2.7.7.15	Choline-phosphate cytidylyltransferase B
Metacyc	HYDROXYMETHYLGLUTARYL-COA-LYASE-RXN	EC-4.1.3.4	3-hydroxymethyl-3-methylglutaryl-CoA lyase
Metacyc	TRANS-RXN66-1283	unknown	Non-specific transport of molecules < 5 kDa
Metacyc	2.7.1.140-RXN	EC-2.7.1.140	inositol 1,3,4,6-tetrakisphosphate 5-kinase
Metacyc	RXN-12160	EC-2.1.1.222	2-polyprenyl-6-hydroxyphenol methylase
Metacyc	TRANS-RXN66-1279	unknown	Non-selective transport of molecules < 5 kDa
Metacyc	RXN66-450	unknown	proton coupled alanine plasma membrane transport
Metacyc	RXN-11109	EC-5.6.2	ATP triphosphatase
Metacyc	TRANS-RXN66-1255	unknown	sodium dependent glutamine plasma membrane uptake
Metacyc	2.4.99.3-RXN	EC-2.4.99.4	CMP-<i>N</i>-acetylneuraminate:type 3 precursor disaccharide &alpha;-2,3-sialyltransferase
Metacyc	GLYOXII-RXN	EC-3.1.2.6	Hydroxyacylglutathione hydrolase, mitochondrial
Metacyc	RXN-17512	EC-1.14.13.225	F-actin monooxygenase
Metacyc	2.4.1.41-RXN	EC-2.4.1.41	N-acetylgalactosaminyltransferase 7
Metacyc	AMACETOXID-RXN	EC-1.4.3.21	Retina-specific copper amine oxidase
Metacyc	GLYCEROL-KIN-RXN	EC-2.7.1.30	glycerol kinase
Metacyc	RXN66-451	unknown	proton coupled proline plasma membrane transport
Metacyc	RXN-10967	EC-3.6.1.60	diadenosine 5',5'''-hexaphosphate hydrolase
Metacyc	2.4.1.163-RXN	EC-2.4.1.149	neolactotetraosylceramide &beta;-1,3-galactosyltransferase
Metacyc	UROGENIIISYN-RXN	EC-4.2.1.75	uroporphyrinogen-III synthase
Metacyc	ALCOHOL-DEHYDROGENASE-NADPORNOP+-RXN	EC-1.1.1.2	alcohol dehydrogenase
Metacyc	TRANS-RXN66-1218	unknown	glutamate plasma membrane transport
Metacyc	RXN-1623	EC-2.3.1.51	Lysophospholipid acyltransferase 1
Metacyc	RXN-10947	EC-3.1.3.67	Phosphatidylinositol-3,4,5-trisphosphate 3-phosphatase TPTE2
Metacyc	2.3.1.80-RXN	EC-2.3.1.80	cysteine-<em>S</em>-conjugate <em>N</em>-acetyltransferase
Metacyc	TRANS-RXN66-1282	unknown	Non-specific transport of molecules < 5 kDa
Metacyc	RXN66-462	unknown	sodium coupled threonine plasma membrane transport
Metacyc	GDPMANDEHYDRA-RXN	EC-4.2.1.47	GDP-mannose 4,6 dehydratase
Metacyc	RXN-16112	EC-1.1.1.330	3-oxodocosatetraenoyl-CoA reductase
Metacyc	TRANS-RXN66-1257	unknown	sodium independent D-serine plasma membrane transport
Metacyc	RXN-9644	EC-6.2.1.3	Long-chain-fatty-acid--CoA ligase 3
Metacyc	RXN66-427	unknown	aspartate plasma membrane transport
Metacyc	RXN-10911	EC-1.1.1.1	alcohol dehydrogenase
Metacyc	TRANS-RXN66-1230	unknown	proton coupled glycine plasma membrane transport
Metacyc	2.1.1.28-RXN	EC-2.1.1.28	phenylethanolamine <i>N</i>-methyltransferase
Metacyc	ACONITATEDEHYDR-RXN	unknown	citrate dehydratase
Metacyc	FUCOKINASE-RXN	EC-2.7.1.52	L-fucose kinase
Metacyc	RXN-1602	EC-3.1.1;EC-3.1.1.79;EC-3.1.1.34	diacylglycerol <i>sn</i>-1 acylhydrolase
Metacyc	RXN-9465	EC-1.14.13	Cytochrome P450 2C19
Metacyc	RXN-20503	EC-2.3.1	phosphatidylchole:phosphatidylethanolamine <i>N</i>-arachidonoyltransferase
Metacyc	2-ACYLGLYCEROL-O-ACYLTRANSFERASE-RXN	EC-2.3.1.22	2-acylglycerol O-acyltransferase 1
Metacyc	THIOESTER-RXN	EC-3.1.2.2	Acyl-coenzyme A thioesterase 9, mitochondrial
Metacyc	6.3.5.6-RXN	EC-6.3.5.6	Probable glutamyl-tRNA(Gln) amidotransferase subunit B, mitochondrial
Metacyc	RXN-15561	EC-2.3.2.27	RING-type E3 ubiquitin transferase
Metacyc	RXN-20366	EC-2.3.1;EC-2.3.1	C18 dihydroceramide synthase
Metacyc	DTMPKI-RXN	EC-2.7.4.12;EC-2.7.4.13;EC-2.7.4.9	thymidylate kinase
Metacyc	RXN-10638	EC-2.7.8.29	phosphatidylcholine - serine O-phosphatidyltransferase
Metacyc	SELENOCYSTEINE-LYASE-RXN	EC-4.4.1.16	Selenocysteine lyase
Metacyc	DIMETHYLARGININASE-RXN	EC-3.5.3.18	dimethylarginine dimethylaminohydrolase
Metacyc	RXN-8630	EC-1.14.14.1	Cytochrome P450 2U1
Metacyc	RXN-10605	EC-1.21.99.3	Type III iodothyronine deiodinase
Metacyc	1.11.1.15-RXN	EC-1.11.1.15	Peroxiredoxin-1
Metacyc	RXN6666-5	EC-1.2.1.3	3,4-dihydroxyphenylacetaldehyde dehydrogenase
Metacyc	1.1.1.211-RXN	EC-1.1.1.211	long chain 3-hydroxyacyl-CoA dehydrogenase
Metacyc	RXN-7976	EC-1.14.14.57	taurochenodeoxycholate monooxygenase
Metacyc	R223-RXN	EC-6.2.1.3	Long-chain-fatty-acid--CoA ligase ACSBG2
Metacyc	RXN66-526	EC-3.1.3.58;EC-3.1.3.9	glucose-6-phosphatase
Metacyc	CHONDROITIN-6-SULFOTRANSFERASE-RXN	EC-2.8.2.17	Carbohydrate sulfotransferase 2
Metacyc	RXN-7836	EC-5.3.3.8	trans3,trans2-enoyl-CoA isomerase
Metacyc	RXN-19401	EC-2.7.8	Rbo5P-3-&beta;GalNAc-(1&rarr;3)-&beta;GlucNAc-(1&rarr;4)-P-6-<i>O</i>-&alpha;Man-[protein] ribitol 5-phosphate transferase
Metacyc	RXN66-500	EC-1.13.11.34	(17<i>R</i>)-hydroxydocosahexaenoate 7-lipoxygenase
Metacyc	CERAMIDASE-YEAST-RXN	EC-3.5.1.23	ceramidase
Metacyc	RXN-13993	EC-3.5.4.38	cytosine deaminase
Metacyc	RXN-7669	EC-2.4.1.18	1,4-&alpha;-glucan branching enzyme
Metacyc	PROCOLLAGEN-PROLINE-3-DIOXYGENASE-RXN	EC-1.14.11.7	prolyl 3-hydroxylase
Metacyc	RXN-19058	EC-1.14.14	arachidonate 14,15 epoxidase
Metacyc	RXN66-483	EC-6.2.1.3	2-methyl branched fatty acid-CoA ligase
Metacyc	RXN-19055	EC-1.14.14	arachidonate 5,6 epoxidase
Metacyc	RXN66-479	EC-1.2.1.3	phytenal dehydrogenase
Metacyc	PHOSPHOLIPASE-A2-RXN	EC-3.1.1.4	Group 10 secretory phospholipase A2
Metacyc	RXN-18952	EC-3.5.1	protein-acetyllysine deacetylase
Metacyc	RXN66-357	EC-1.14.15.4	11-deoxycortisol oxidase
Metacyc	RXN-13429	EC-1.14.19.44	icosatetraenoyl-CoA 5-desaturase
Metacyc	PGPPHOSPHA-RXN	EC-3.1.3.27	phosphatidylglycerophosphatase
Metacyc	RXN-18917	EC-3.2.1.113	Man<sub>7</sub>GlcNAc<sub>2</sub> isomer 7A<sub>1,2,3</sub>B<sub>3</sub> 1,2-&alpha;-mannosidase
Metacyc	RXN66-340	EC-1.14.14.19	pregnenolone 17-&alpha;-hydroxylase
Metacyc	RXN-5462	EC-2.4.1.132	DP-Man:Man<small><sub>1</sub></small>GlcNAc<small><sub>2</sub></small>-<em>PP</em>-dolichol &alpha;-1,3-mannosyltransferase
Metacyc	OROPRIBTRANS-RXN	EC-2.4.2.10	Orotidine 5'-phosphate decarboxylase
Metacyc	RXN66-312	unknown	4&alpha;-formyl-4&beta;-methyl-5&alpha;-cholesta-8,24-dien-3&beta;-ol,NAD(P)H:oxygen oxidoreductase (hydroxylating
Metacyc	3.2.1.76-RXN	EC-3.2.1.76	L-iduronidase
Metacyc	DIHYDROOROTATE-DEHYDROGENASE-RXN	EC-1.3.5.2	dihydroorotate dehydrogenase
Metacyc	RXN66-550	EC-1.5.5.1	electron transfer flavoprotein-ubiquinone oxidoreductase
Metacyc	NANK-RXN	EC-2.7.1.60	N-acetylmannosamine kinase
Metacyc	RXN-18310	EC-2.4.99.1	ganglioside 3'-isoLM1 &alpha;-2,6-sialyltransferase
Metacyc	RXN0-6491	EC-1.3.5.2	dihydroorotate dehydrogenase
Metacyc	RXN66-22	unknown	4&alpha;-formyl-5&alpha;-cholesta-8-en-3&beta;-ol,NAD(P)H:oxygen oxidoreductase (hydroxylating)
Metacyc	DLACTDEHYDROGFAD-RXN	EC-1.1.5.12	Probable D-lactate dehydrogenase, mitochondrial
Metacyc	3.2.1.143-RXN	EC-3.2.1.143	Poly(ADP-ribose) glycohydrolase ARH3
Metacyc	RXN-12889	unknown	protein N-terminal methyltransferase
Metacyc	N-ACETYLGLUCOSAMINE-KINASE-RXN	EC-2.7.1.59	N-acetyl-D-glucosamine kinase
Metacyc	RXN-18287	EC-2.4.99.4	ganglioside GA1 &alpha;-2,3-sialyltransferase
Metacyc	RXN-12585	EC-1.2.1.36	<i>all-trans</i>-retinal dehydrogenase
Metacyc	DNA-DIRECTED-RNA-POLYMERASE-RXN	EC-2.7.7.6	DNA-directed RNA polymerase III subunit RPC10
Metacyc	RXN-7943	EC-3.4.21.104	Targeting protein for Xklp2
Metacyc	3.1.21.1-RXN	EC-3.1.21.1	Deoxyribonuclease-1
Metacyc	RXN-11698	EC-3.4.24.84	CAAX prenyl protease 2
Metacyc	AMP-DEPHOSPHORYLATION-RXN	EC-3.1.3.5	5'-nucleotidase
Metacyc	RXN-12002	EC-2.7.4.22;EC-2.7.4.14	UMP kinase
Metacyc	HOLOCYTOCHROME-C-SYNTHASE-RXN	EC-4.4.1.17	Cytochrome c-type heme lyase
Metacyc	3.4.24.64-RXN	EC-3.4.24.64	Mitochondrial-processing peptidase subunit beta
Metacyc	RXN0-6479	EC-3.1.13.1	Ribonuclease K6
Metacyc	CARBOXYPEPTIDASE-A-RXN	EC-3.4.17.1	Mast cell carboxypeptidase A
Metacyc	3.4.21.89-RXN	EC-3.4.21.89	Pulmonary surfactant-associated protein C
Metacyc	3.4.11.5-RXN	EC-3.4.11.5	Cytosol aminopeptidase
Metacyc	POLYNUCLEOTIDE-ADENYLYLTRANSFERASE-RXN	EC-2.7.7.19	Poly(A) polymerase alpha
Metacyc	TRANS-RXN66-566	unknown	Sodium channel subunit beta-1
Metacyc	2.7.11.20-RXN	EC-2.7.11.20	Elongation factor 2 kinase
Metacyc	AMINOCYL-TRNA-HYDROLASE-RXN	EC-3.1.1.29	Probable peptidyl-tRNA hydrolase
Metacyc	3.4.21.71-RXN	EC-3.4.21.71	Chymotrypsin-like elastase family member 2B
Metacyc	2.7.11.24-RXN	EC-2.7.11.24	Mitogen-activated protein kinase 1
Metacyc	CARBODEHYDRAT-RXN	EC-4.2.1.1	Carbonic anhydrase 5B, mitochondrial
Metacyc	3.1.26.5-RXN	EC-3.1.26.5	Ribonuclease 7
Metacyc	3.1.13.1-RXN	EC-3.1.13.1	Eosinophil cationic protein
Metacyc	CYSTEINE--TRNA-LIGASE-RXN	EC-6.1.1.16	Cysteinyl-tRNA synthetase, cytoplasmic
Metacyc	RXN-10745	EC-1.6.3.1	NADPH oxidase 5
Metacyc	SUCCINYL-COA-HYDROLASE-RXN	EC-3.1.2.3	succinyl-CoA hydrolase
Metacyc	RXN0-5224	EC-4.2.1.1	Carbonic anhydrase 5B, mitochondrial
Metacyc	RXN0-6521	EC-3.1.26.12	Ribonuclease 7
Metacyc	TRANS-RXN66-1285	unknown	Non-specific transport of molecules < 5 kDa
Metacyc	RXN0-4261	EC-5.6.2	ATP-dependent DNA helicase Q1
Metacyc	3.4.25.1-RXN	EC-3.4.25.1	26S protease regulatory subunit 7
Metacyc	3.4.21.70-RXN	EC-3.4.21.70	Chymotrypsin-like elastase family member 3B
Metacyc	3.4.14.9-RXN	EC-3.4.14.9	Tripeptidyl-peptidase 1
Metacyc	5.3.4.1-RXN	EC-5.3.4.1	Protein disulfide-isomerase A4
Metacyc	RXN-16774	EC-1.6.3.5	6-dihydro-NAD oxidase
Metacyc	3.1.27.5-RXN	EC-4.6.1.19	Ribonuclease H1
Metacyc	RXN0-4701	unknown	RNAse L
Metacyc	3.4.21.73-RXN	EC-3.4.21.73	Urokinase-type plasminogen activator chain B
Metacyc	RXN0-6478	EC-3.1.26.12	Ribonuclease 7
Metacyc	RXN-12548	unknown	Retinol-binding protein 5
Metacyc	4.2.1.93-RXN	EC-4.2.1.93	ATP-dependent NAD(P)H-hydrate dehydratase
Metacyc	3.4.23.15-RXN	EC-3.4.23.15	Renin
Metacyc	3.4.22.38-RXN	EC-3.4.22.38	Cathepsin O
Metacyc	RXN-12003	EC-2.7.1.172	protein-ribulosamine 3-kinase
Metacyc	ISOLEUCINE--TRNA-LIGASE-RXN	EC-6.1.1.5	Isoleucyl-tRNA synthetase, cytoplasmic
Metacyc	3.4.21.68-RXN	EC-3.4.21.68	Tissue-type plasminogen activator chain B
Metacyc	RXN0-2161	EC-6.1.1.11	seryl-tRNA synthetase, mitochondrial precursor
Metacyc	INORGPYROPHOSPHAT-RXN	EC-3.6.1.1	Phospholysine phosphohistidine inorganic pyrophosphate phosphatase
Metacyc	3.4.11.1-RXN	EC-3.4.11.9;EC-3.4.11.1	Probable Xaa-Pro aminopeptidase 3
Metacyc	3.4.22.36-RXN	EC-3.4.22.36	interleukin-1 beta convertase precursor
Metacyc	RXN-12909	EC-3.4.21.45	Complement factor I light chain
Metacyc	3.1.26.12-RXN	EC-3.1.26.12	ribonuclease H1
Metacyc	3.4.21.94-RXN	EC-3.4.21.94	Neuroendocrine convertase 2
Metacyc	RXN0-5462	EC-3.6.5.1;EC-3.6.5.2;EC-3.6.5.3;EC-3.6.5.4;EC-3.6.5.5;EC-3.6.5.6;EC-3.6.1.15	Dynamin-1-like protein
Metacyc	3.4.21.69-RXN	EC-3.4.21.69	Activation peptide
Metacyc	BUTYRATE--COA-LIGASE-RXN	EC-6.2.1	Acyl-coenzyme A synthetase ACSM5, mitochondrial
Metacyc	ACETALD-DEHYDROG-RXN	EC-1.2.1.10	aldehyde dehydrogenase
Metacyc	CARBOXYPEPTIDASE-B-RXN	EC-3.4.17.10;EC-3.4.17.22;EC-3.4.17.2	Carboxypeptidase E
Metacyc	TRANS-RXN66-919	unknown	Electroneutral sodium bicarbonate exchanger 1
Metacyc	RXN0-5052	EC-3.4.11	Aminopeptidase O
Metacyc	3.4.21.53-RXN	EC-3.4.21.53	Probable serine protease HTRA4
Metacyc	PROLINE--TRNA-LIGASE-RXN	EC-6.1.1.15	Prolyl-tRNA synthetase
Metacyc	3.4.21.83-RXN	EC-3.4.21.83	Chymotrypsin-like elastase family member 3A
Metacyc	3.1.26.4-RXN	EC-3.1.26.4	Non-secretory ribonuclease
Metacyc	2.7.11.4-RXN	EC-2.7.11.4	[3-methyl-2-oxobutanoate dehydrogenase [lipoamide]] kinase, mitochondrial
Metacyc	3-OXOACYL-ACP-SYNTH-BASE-RXN	EC-2.3.1.41;EC-2.3.1.179	acetoacetyl-[acyl-carrier-protein] synthase
Metacyc	2.7.11.16-RXN	EC-2.7.11.16	G protein-coupled receptor kinase 6
Metacyc	TAU-PROTEIN-KINASE-RXN	EC-2.7.11.26	Cell division protein kinase 5
Metacyc	RXN-13648	EC-2.7.7.84	2'-5' oligoadenylate synthetase
Metacyc	LYSINEARGININE-CARBOXYPEPTIDASE-RXN	EC-3.4.17.3	Carboxypeptidase B2
Metacyc	RXN-12581	EC-1.1.1.105	<i>all-trans</i>-retinol dehydrogenase
Metacyc	LEUCINE--TRNA-LIGASE-RXN	EC-6.1.1.4	Leucyl-tRNA synthetase, cytoplasmic
Metacyc	PHENYLALANINE--TRNA-LIGASE-RXN	EC-6.1.1.20	Phenylalanyl-tRNA synthetase beta chain
Metacyc	325-BISPHOSPHATE-NUCLEOTIDASE-RXN	EC-3.1.3.7	3-phosphoadenosine 5-phosphosulfate phosphatase
Metacyc	2.3.1.41-RXN	EC-2.3.1.179;EC-2.3.1.41	3-oxoacyl-[acyl-carrier-protein] synthase
Metacyc	3.4.22.59-RXN	EC-3.4.22.59	Melanin-concentrating hormone receptor 2
Metacyc	3.4.21.92-RXN	EC-3.4.21.92	Chymotrypsin-like elastase family member 3A
Metacyc	6.3.4.9-RXN	EC-6.3.4.9	Biotin--[acetyl-CoA-carboxylase] ligase
Metacyc	RXN0-6524	EC-3.1.13.1	Ribonuclease 7
Metacyc	RXN-11135	EC-5.6.2	Fanconi anemia group J protein
Metacyc	3.4.21.37-RXN	EC-3.4.21.37	Neutrophil elastase
Metacyc	3.4.14.5-RXN	EC-3.4.14.5	Dipeptidyl peptidase 9
Metacyc	2.4.1.222-RXN	EC-2.4.1.222	Beta-1,3-N-acetylglucosaminyltransferase lunatic fringe
Metacyc	RXN-10789	EC-3.4.21.38	Coagulation factor XIIa light chain
Metacyc	3.4.24.7-RXN	EC-3.4.24.7	27 kDa interstitial collagenase
Metacyc	RXN0-6522	EC-3.1.26.12	Ribonuclease 7
Metacyc	RNA-URIDYLYLTRANSFERASE-RXN	EC-2.7.7.52	Terminal uridylyltransferase 7
Metacyc	RXN0-4401	EC-3.6.1.22	Nucleotide pyrophosphatase
Metacyc	RXN-12549	unknown	plasma retinol-binding protein
Metacyc	3.1.26.11-RXN	EC-3.1.26.11	Zinc phosphodiesterase ELAC protein 1
Metacyc	3.1.26.3-RXN	EC-3.1.26.3	Ribonuclease H1
Metacyc	3.4.24.23-RXN	EC-3.4.24.23	Matrilysin
Metacyc	THREONINE--TRNA-LIGASE-RXN	EC-6.1.1.3	Probable threonyl-tRNA synthetase 2, cytoplasmic
Metacyc	ASPARTATE--TRNA-LIGASE-RXN	EC-6.1.1.12	Aspartyl-tRNA synthetase, cytoplasmic
Metacyc	GUANYLCYC-RXN	EC-4.6.1.2	Atrial natriuretic peptide receptor A
Metacyc	ARGININE--TRNA-LIGASE-RXN	EC-6.1.1.19	Arginyl-tRNA synthetase, cytoplasmic
Metacyc	RNA-POLYMERASE-SUBUNIT-KINASE-RXN	EC-2.7.11.23	Cell division protein kinase 8
Metacyc	RXN-13685	EC-1.18.1.6	NADPH:adrenodoxin oxidoreductase, mitochondrial
Metacyc	METHIONINE--TRNA-LIGASE-RXN	EC-6.1.1.10	Methionyl-tRNA synthetase, cytoplasmic
Metacyc	2.7.11.10-RXN	EC-2.7.11.10	Inhibitor of nuclear factor kappa-B kinase subunit beta
Metacyc	3.4.21.118-RXN	EC-3.4.21.118	Kallikrein-8
Metacyc	3.4.16.2-RXN	EC-3.4.16.2	Lysosomal Pro-X carboxypeptidase
Metacyc	TYROSINE--TRNA-LIGASE-RXN	EC-6.1.1.1	Tyrosyl-tRNA synthetase, cytoplasmic
Metacyc	ADENYLYLSULFKIN-RXN	EC-2.7.1.25	adenylyl-sulfate kinase
Metacyc	3.4.22.1-RXN	EC-3.4.22.1	Cathepsin B heavy chain
Metacyc	RXN0-6485	EC-3.1.26.12	Ribonuclease H1
Metacyc	6.3.2.25-RXN	EC-6.3.2.25	Tubulin--tyrosine ligase
Metacyc	3.4.11.7-RXN	EC-3.4.11.7	Glutamyl aminopeptidase
Metacyc	GUANYL-KIN-RXN	EC-2.7.4.8	GMP kinase
Metacyc	RXN-13202	EC-6.3.4.16	ammonia-dependent carbamoyl-phosphate synthase
Metacyc	RXN0-3182	EC-3.4.21	Serine protease HTRA2, mitochondrial
Metacyc	ADENYL-KIN-RXN	EC-2.7.4.3	adenylate kinase
Metacyc	3.4.22.63-RXN	EC-3.4.22.63	Caspase-10 subunit p12
Metacyc	3.4.21.1-RXN	EC-3.4.21.1	Chymotrypsin B chain C
Metacyc	RXN0-6523	EC-3.1.26.12	Ribonuclease 7
Metacyc	3-HYDROXYDECANOYL-ACP-DEHYDR-RXN	EC-4.2.1.59	(3R)-3-hydroxyacyl-[acp] dehydratase
Metacyc	3.4.24.65-RXN	EC-3.4.24.65	Macrophage metalloelastase
Metacyc	SERINE--TRNA-LIGASE-RXN	EC-6.1.1.11	Seryl-tRNA synthetase, cytoplasmic
Metacyc	ADENYLATECYC-RXN	EC-4.6.1.1	Adenylate cyclase type 7
Metacyc	RXN0-5509	EC-3.1.26	Non-secretory ribonuclease
Metacyc	GLYCINE--TRNA-LIGASE-RXN	EC-6.1.1.14	Glycyl-tRNA synthetase
Metacyc	3.4.16.5-RXN	EC-3.4.16.5	Lysosomal protective protein 20 kDa chain
Metacyc	RXN-13139	EC-4.2.1.93	ATP-dependent NAD(P)H-hydrate dehydratase
Metacyc	TRYPTOPHAN--TRNA-LIGASE-RXN	EC-6.1.1.2	Tryptophanyl-tRNA synthetase, mitochondrial
Metacyc	UDPKIN-RXN	EC-2.7.4.6	nucleoside diphosphate kinase
Metacyc	RXN-17573	EC-2.5.1.58	PROTEIN FARNESYLTRANSFERASE BETA SUBUNIT
Metacyc	3.4.24.24-RXN	EC-3.4.24.24	72 kDa type IV collagenase
Metacyc	GDPKIN-RXN	EC-2.7.4.6	nucleoside diphosphate kinase
Metacyc	TRANS-RXN66-1159	unknown	Sodium-dependent phosphate transport protein 4
Metacyc	RXN-3701	EC-2.5.1.59	Geranylgeranyl transferase type-2 subunit beta
Metacyc	RXN0-5103	EC-3.4.21	Serine protease HTRA1
Metacyc	RXN-15881	EC-2.8.1.7	cysteine desulfurase
Metacyc	VALINE--TRNA-LIGASE-RXN	EC-6.1.1.9	Valyl-tRNA synthetase
Metacyc	RXN-12497	EC-5.4.99.44	Probable tRNA pseudouridine synthase 2
Metacyc	TRANS-RXN66-922	unknown	Sodium/hydrogen exchanger 11
Metacyc	3.4.22.52-RXN	EC-3.4.22.52	Calpain-1 catalytic subunit
Metacyc	3.4.21.112-RXN	EC-3.4.21.112	Membrane-bound transcription factor site-1 protease
Metacyc	3.4.24.17-RXN	EC-3.4.24.17	Stromelysin-1
Metacyc	HISTIDINE--TRNA-LIGASE-RXN	EC-6.1.1.21	Probable histidyl-tRNA synthetase, mitochondrial
Metacyc	NADPH--FERRIHEMOPROTEIN-REDUCTASE-RXN	EC-1.6.2.4	NADPH-cytochrome P450 reductase
Metacyc	5.99.1.2-RXN	EC-5.6.2.2	DNA topoisomerase 1
Metacyc	3.4.21.36-RXN	EC-3.4.21.36	Chymotrypsin-like elastase family member 1
Metacyc	RXN0-6480	EC-3.1.26.5	ribonuclease H1
Metacyc	3.6.4.3-RXN	EC-5.6.1.1	Katanin p60 ATPase-containing subunit A-like 1
Metacyc	3.4.22.15-RXN	EC-3.4.22.15	Cathepsin L1 light chain
Metacyc	TRNA-CYTIDYLYLTRANSFERASE-RXN	EC-2.7.7.72	tRNA-nucleotidyltransferase 1, mitochondrial
Metacyc	3.1.13.4-RXN	EC-3.1.13.4	Poly(A)-specific ribonuclease PARN
Metacyc	RXN-12578	unknown	interphotoreceptor retinoid-binding protein
Metacyc	RXN-13872	unknown	ADP-ribosyl cyclase
Metacyc	3.4.17.21-RXN	EC-3.4.17.21	N-acetylated-alpha-linked acidic dipeptidase-like protein
Metacyc	3.4.21.39-RXN	EC-3.4.21.39	Chymase
Metacyc	3.4.23.1-RXN	EC-3.4.23.1	pepsin A precursor
Metacyc	RXN-11697	EC-3.4.23.46	memapsin 2
Metacyc	RXN-9655	EC-4.2.1.59	(3R)-3-hydroxydecanoyl-[acp] dehydratase
Metacyc	3.1.2.22-RXN	EC-3.1.2.22	Palmitoyl-protein thioesterase 1
Metacyc	TRANS-RXN66-1214	unknown	Electrogenic sodium bicarbonate cotransporter 4
Metacyc	RXN-15116	EC-1.6.3.5	2-dihydro-NADP oxidase
Metacyc	3.4.24.3-RXN	EC-3.4.24.3	Collagenase 3
Metacyc	PYROGLUTAMYL-PEPTIDASE-I-RXN	EC-3.4.19.3	pyroglutamyl-peptidase I
Metacyc	GLURS-RXN	EC-6.1.1.17	Prolyl-tRNA synthetase
Metacyc	2.7.11.19-RXN	EC-2.7.11.19	Phosphorylase b kinase gamma catalytic chain, skeletal muscle isoform
Metacyc	TRANS-RXN66-1161	unknown	Chloride channel CLIC-like protein 1
Metacyc	2.4.1.221-RXN	EC-2.4.1.221	GDP-fucose protein O-fucosyltransferase 2
Metacyc	AMP-DEAMINASE-RXN	EC-3.5.4.17;EC-3.5.4.6	AMP deaminase 1
Metacyc	GLUTAMINE--TRNA-LIGASE-RXN	EC-6.1.1.18	Glutaminyl-tRNA synthetase
Metacyc	3.4.21.6-RXN	EC-3.4.21.6	Activated factor Xa heavy chain
Metacyc	3.4.21.35-RXN	EC-3.4.21.35	Plasma kallikrein light chain
Metacyc	ACETATE--COA-LIGASE-RXN	EC-6.2.1.1	Acetyl-coenzyme A synthetase, cytoplasmic
Metacyc	3.4.24.61-RXN	EC-3.4.24.61	Nardilysin
Metacyc	RXN-11700	EC-3.4.24.80	matrix metalloproteinase
Metacyc	RXN-12502	EC-2.7.7.79	Probable tRNA(His) guanylyltransferase
Metacyc	3.4.14.10-RXN	EC-3.4.14.10	Tripeptidyl-peptidase 2
Metacyc	TRANS-RXN66-1095	unknown	Chloride intracellular channel protein 1
Metacyc	ADENOSINE-TETRAPHOSPHATASE-RXN	EC-3.6.1.14	adenosine tetraphosphate phosphohydrolase
Metacyc	3.4.24.57-RXN	EC-3.4.24.57	Probable O-sialoglycoprotein endopeptidase 2
Metacyc	5.99.1.3-RXN	EC-5.6.2.3	DNA topoisomerase 2-alpha
Metacyc	3.4.21.21-RXN	EC-3.4.21.21	Factor VII heavy chain
Metacyc	2.7.7.1-RXN	EC-2.7.7.1	nicotinamide mononucleotide adenylyltransferase
Metacyc	3.4.11.3-RXN	EC-3.4.11.3	Leucyl-cystinyl aminopeptidase, pregnancy serum form
Metacyc	3.4.17.15-RXN	EC-3.4.17.15	Carboxypeptidase A2
Metacyc	RXN0-5021	EC-2.7.7.102;EC-2.7.7.101	DNA primase large subunit
Metacyc	3.4.24.55-RXN	EC-3.4.24.55	Chymotrypsin-like elastase family member 3B
Metacyc	3.6.4.6-RXN	EC-3.6.4.6	Vesicle-fusing ATPase
Metacyc	3.4.21.78-RXN	EC-3.4.21.78	Granzyme A
Metacyc	RXN66-459	unknown	PAPS golgi membrane transport
Metacyc	RXN-11699	EC-3.4.24.81	ADAM10 endopeptidase
Metacyc	DEPHOSPHOCOAKIN-RXN	EC-2.7.1.24	dephospho-CoA kinase
Metacyc	2.7.11.15-RXN	EC-2.7.11.15	Beta-adrenergic receptor kinase 1
Metacyc	3.4.14.1-RXN	EC-3.4.14.1	Dipeptidyl aminopeptidase-like protein 6
Metacyc	RXN0-5204	EC-3.4.11.23	Aminopeptidase O
Metacyc	3.4.15.1-RXN	EC-3.4.15.1	peptidyl-dipeptidase
Metacyc	TRANS-RXN66-1180	unknown	Sodium-driven chloride bicarbonate exchanger
Metacyc	3.4.21.75-RXN	EC-3.4.21.75	Proprotein convertase subtilisin/kexin type 6
Metacyc	RXN0-6481	EC-2.7.7.56	tRNA-nucleotidyltransferase 1, mitochondrial
Metacyc	TRANS-RXN66-1210	unknown	Acetyl-coenzyme A transporter 1
Metacyc	3.4.22.54-RXN	EC-3.4.22.54	Calpain-3
Metacyc	APYRASE-RXN	EC-3.6.1.5	ATP diphosphohydrolase
Metacyc	3.4.21.105-RXN	EC-3.4.21.105	Rhomboid-related protein 1
Metacyc	RXN-10790	EC-3.4.21.69	Activation peptide
Metacyc	3.1.22.1-RXN	EC-3.1.22.1	Deoxyribonuclease-2-alpha
Metacyc	3.4.21.45-RXN	EC-3.4.21.45	Complement factor I light chain
Metacyc	TRANS-RXN66-560	unknown	Sodium channel protein type 4 subunit alpha
Metacyc	3.4.22.43-RXN	EC-3.4.22.43	Cathepsin L2
Metacyc	MALONYL-COA-ACP-TRANSACYL-RXN	EC-2.3.1.39	malonyl CoA-acyl carrier protein transacylase
Metacyc	3.4.21.117-RXN	EC-3.4.21.117	Kallikrein-7
Metacyc	3.4.21.41-RXN	EC-3.4.21.41	Complement C1r subcomponent light chain
Metacyc	3.4.21.27-RXN	EC-3.4.21.27	Coagulation factor XIa light chain
Metacyc	RXN-12196	EC-3.6.1.15	UTP triphosphatase
Metacyc	RXN-11693	EC-3.4.22.49	separase
Metacyc	3.4.24.71-RXN	EC-3.4.24.71	Endothelin-converting enzyme 2 region
Metacyc	MYCOCEROSATE-SYNTHASE-RXN	EC-2.3.1.111	long chain fatty acid elongase 6
Metacyc	MRNA-GUANINE-N7--METHYLTRANSFERASE-RXN	EC-2.1.1.56	guanine-N7 methyltransferase
Metacyc	3.4.11.18-RXN	EC-3.4.11.18	methionine aminopeptidase
Metacyc	RXN-9650	EC-2.3.1.41	3-oxooctanoyl-[acyl-carrier-protein] synthase
Metacyc	RXN-11195	EC-1.6.2.2	NADH-cytochrome b5 reductase 1
Metacyc	3.4.14.4-RXN	EC-3.4.14.4	dipeptidyl-peptidase III
Metacyc	CYTOCHROME-B5-REDUCTASE-RXN	EC-1.6.2.2	NADH-cytochrome b5 reductase 2
Metacyc	6.3.4.10-RXN	EC-6.3.4.10	Biotin--[acetyl-CoA-carboxylase] ligase
Metacyc	3.4.21.87-RXN	EC-3.4.23.49	SALIVARY ACIDIC PROLINE-RICH PHOSPHOPROTEIN 1/2 PRECURSOR
Metacyc	RXN0-267	EC-1.11.1.16	Peroxiredoxin-2
Metacyc	ALANINE--TRNA-LIGASE-RXN	EC-6.1.1.7	Alanyl-tRNA synthetase, cytoplasmic
Metacyc	3.4.22.41-RXN	EC-3.4.22.41	Cathepsin F
Metacyc	1.6.4.4-RXN	EC-1.8.1.8	Nucleoredoxin
Metacyc	3.4.21.106-RXN	EC-3.4.21.106	Serine protease hepsin catalytic chain
Metacyc	3.4.24.34-RXN	EC-3.4.24.34	Neutrophil collagenase
Metacyc	3.4.21.22-RXN	EC-3.4.21.22	Coagulation factor IXa heavy chain
Metacyc	TRANS-RXN66-1158	unknown	Ammonium transporter Rh type B
Metacyc	RXN-10038	EC-2.7.1.164	L-seryl-tRNA(Sec) kinase
Metacyc	3.4.21.5-RXN	EC-3.4.21.5	Thrombin heavy chain
Metacyc	3.4.21.34-RXN	EC-3.4.21.34	Plasma kallikrein light chain
Metacyc	RXN-9651	EC-2.3.1.41	3-oxodecanoyl-[acyl-carrier-protein] synthase
Metacyc	RXN-9648	EC-2.3.1.41	3-oxohexanoyl-[acyl-carrier-protein] synthase
Metacyc	3.4.22.55-RXN	EC-3.4.22.55	Caspase-2 subunit p12
Metacyc	RXN0-5468	unknown	Peroxiredoxin-1
Metacyc	3.4.21.47-RXN	EC-3.4.21.43;EC-3.4.21.47	complement C2 precursor
Metacyc	3.4.24.14-RXN	EC-3.4.24.14	A disintegrin and metalloproteinase with thrombospondin motifs 2
Metacyc	3.4.22.42-RXN	EC-3.4.22.42	Cathepsin O
Metacyc	RXN-11137	EC-3.4.24.87	A disintegrin and metalloproteinase with thrombospondin motifs 13
Metacyc	ADENOSYLHOMOCYSTEINASE-RXN	EC-3.3.1.1	Putative adenosylhomocysteinase 3
Metacyc	RXN-12004	EC-2.7.1	protein-psicosamine 3-kinase
Metacyc	3.4.21.59-RXN	EC-3.4.21.59	Tryptase delta
Metacyc	2.7.11.14-RXN	EC-2.7.11.14	Rhodopsin kinase
Metacyc	3.4.22.60-RXN	EC-3.4.22.60	Caspase-7 subunit p11
Metacyc	3.4.21.9-RXN	EC-3.4.21.9	Enteropeptidase catalytic light chain
Metacyc	RXN-12503	unknown	Probable tRNA(His) guanylyltransferase
Metacyc	RXN-16775	EC-1.6.3.5	2-dihydro-NAD oxidase
Metacyc	3.4.21.42-RXN	EC-3.4.21.42	Complement C1s subcomponent light chain
Metacyc	3.4.11.2-RXN	EC-3.4.11.14;EC-3.4.11.2	Puromycin-sensitive aminopeptidase
Metacyc	RXN-19145	EC-2.3.2.5	glutaminyl-peptide cyclotransferase
Metacyc	RXN-9533	EC-4.2.1.59	(3R)-3-hydroxydodecanoyl-[acp] dehydratase
Metacyc	CYSTEINE-DIOXYGENASE-RXN	EC-1.13.11.20	cysteine dioxygenase
Metacyc	3.4.22.62-RXN	EC-3.4.22.62	Caspase-9 subunit p10
Metacyc	RXN-12504	unknown	Probable tRNA(His) guanylyltransferase
Metacyc	3.4.21.4-RXN	EC-3.4.21.4	Trypsin-3
Metacyc	RXN-16773	EC-1.6.3.5	6-dihydro-NADP oxidase
Metacyc	BIS5-ADENOSYL-TRIPHOSPHATASE-RXN	EC-3.6.1.29	Bis(5'-adenosyl)-triphosphatase
Metacyc	POLYNUCLEOTIDE-3-PHOSPHATASE-RXN	EC-3.1.3.32	Polynucleotide 5'-hydroxyl-kinase
Metacyc	RXN-7940	EC-3.4.21.42	Complement C1s subcomponent light chain
Metacyc	FLAVONADPREDUCT-RXN	EC-1.19.1.1	NADPH:adrenodoxin oxidoreductase, mitochondrial
Metacyc	RXN-11832	EC-2.7.4.14;EC-2.7.4.25	UMP-CMP kinase
Metacyc	RXN-10862	EC-3.6.1.5	ectonucleoside triphosphate diphosphohydrolase
Metacyc	3.4.22.57-RXN	EC-3.4.22.57	Caspase-4 subunit 2
Metacyc	3.4.11.6-RXN	EC-3.4.11.6	Aminopeptidase B
Metacyc	ARGINYLTRANSFERASE-RXN	EC-2.3.2.8	arginyl-tRNA--protein transferase
Metacyc	POLYNUCLEOTIDE-5-PHOSPHATASE-RXN	EC-3.1.3.33	mRNA triphosphatase
Metacyc	3.4.23.5-RXN	EC-3.4.23.5	cathepsin D
Metacyc	RXN-14928	EC-2.1.1.296	mRNA (nucleoside-2'-<i>O</i>)-methyltransferase
Metacyc	2.1.1.57-RXN	EC-2.1.1.57	mRNA (nucleoside-2'-<i>O</i>)-methyltransferase
Metacyc	ACETYLSYNCLTH-RXN	EC-2.3.1.169	Acetyl-coenzyme A synthetase 2-like, mitochondrial
Metacyc	RXN0-1061	EC-3.6.4.10;EC-5.6.1.7	non-chaperonin molecular chaperone ATPase
Metacyc	3.4.22.58-RXN	EC-3.4.22.58	Caspase-5 subunit p10
Metacyc	RXN-11694	EC-3.4.24.85	Membrane-bound transcription factor site-2 protease
Metacyc	3.6.3.49-RXN	EC-5.6.1.6	Cystic fibrosis transmembrane conductance regulator
Metacyc	RXN-12555	unknown	retinal-binding protein
Metacyc	3.4.24.59-RXN	EC-3.4.24.59	Mitochondrial intermediate peptidase
Metacyc	3.4.24.56-RXN	EC-3.4.24.56	Insulin-degrading enzyme
Metacyc	3.4.24.22-RXN	EC-3.4.24.22	Stromelysin-2
Metacyc	CYTIDINEKIN-RXN	EC-2.7.1.213	Uridine-cytidine kinase 2
Metacyc	RXN-12588	EC-2.8.1.7	cysteine desulfurase
Metacyc	RXN-10039	EC-2.9.1.2	O-phosphoseryl-tRNA(Sec) selenium transferase
Metacyc	3.4.24.11-RXN	EC-3.4.24.11	Membrane metallo-endopeptidase-like 1, soluble form
Metacyc	RXN-11145	EC-3.4.23.50	human endogenous retrovirus K endopeptidase
Metacyc	MRNA-GUANYLYLTRANSFERASE-RXN	EC-2.7.7.50	mRNA guanylyltransferase
Metacyc	TRANS-RXN66-1162	unknown	Long-chain fatty acid transport protein 6
Metacyc	RXN0-6482	EC-2.7.7.56	tRNA-nucleotidyltransferase 1, mitochondrial
Metacyc	TRANS-RXN66-563	unknown	Chloride transport protein 6
Metacyc	2.7.1.160-RXN	EC-2.7.1.160	tRNA 2'-phosphotransferase 1
Metacyc	3.4.22.34-RXN	EC-3.4.22.34	Legumain
Metacyc	RXN-12551	EC-1.1.1.315	11-<i>cis</i>-retinol dehydrogenase
Metacyc	3.4.11.21-RXN	EC-3.4.11.21	Aspartyl aminopeptidase
Metacyc	3.6.4.4-RXN	EC-5.6.1.3	KINESIN LIGHT CHAIN 1
Metacyc	RXN-12200	EC-3.6.1.5	nucleotidase
Metacyc	3.4.21.79-RXN	EC-3.4.21.79	Granzyme H
Metacyc	3.4.21.119-RXN	EC-3.4.21.119	Kallikrein-13
Metacyc	RXN-12006	EC-2.7.1	protein-erythrulosamine 3-kinase
Metacyc	3.4.14.2-RXN	EC-3.4.14.2	Dipeptidyl-peptidase 2
Metacyc	2.7.11.8-RXN	EC-2.7.11.8	Fas-activated serine/threonine kinase
Metacyc	TRNA-NUCLEOTIDYLTRANSFERASE-RXN	EC-2.7.7.56	tRNA-nucleotidyltransferase 1, mitochondrial
Metacyc	3.4.21.77-RXN	EC-3.4.21.77	Prostate-specific antigen
Metacyc	RXN-18700	EC-2.7.7	URM1 adenylyltransferase
Metacyc	3.4.22.17-RXN	EC-3.4.22.52	Calpain-1 catalytic subunit
Metacyc	4.2.1.58-RXN	EC-4.2.1.59	(3R)-3-hydroxybutanoyl-[acp] dehydratase
Metacyc	RXN-11701	EC-3.4.23.45	memapsin 1
Metacyc	3.4.24.19-RXN	EC-3.4.24.19	Bone morphogenetic protein 1
Metacyc	3.4.21.10-RXN	EC-3.4.21.10	Acrosin heavy chain
Metacyc	3.4.24.35-RXN	EC-3.4.24.35	82 kDa matrix metalloproteinase-9
Metacyc	RNA-3-PHOSPHATE-CYCLASE-RXN	EC-6.5.1.4	RNA 3'-terminal phosphate cyclase
Metacyc	4.2.1.59-RXN	EC-4.2.1.59	(3R)-3-hydroxyoctanoyl-[acp] dehydratase
Metacyc	RXN0-3201	EC-3.4.21	Minor histocompatibility antigen H13
Metacyc	3.4.23.34-RXN	EC-3.4.23.34	Cathepsin E form II
Metacyc	3.4.21.104-RXN	EC-3.4.21.104	Mannan-binding lectin serine protease 2 B chain
Metacyc	RXN-9537	EC-4.2.1.59	(3R)-3-hydroxytetradecanoyl-[acp] dehydratase
Metacyc	3.4.21.109-RXN	EC-3.4.21.109	Suppressor of tumorigenicity protein 14
Metacyc	3.4.21.26-RXN	EC-3.4.21.26	Prolyl endopeptidase
Metacyc	3.4.21.76-RXN	EC-3.4.21.76	Myeloblastin
Metacyc	3.4.23.3-RXN	EC-3.4.23.3	Gastricsin
Metacyc	3.1.2.14-RXN	EC-3.1.2.14	S-acyl fatty acid synthase thioesterase, medium chain
Metacyc	3.4.22.27-RXN	EC-3.4.22.27	Cathepsin S
Metacyc	NADNUCLEOSID-RXN	EC-3.2.2.6	NAD+ nucleosidase
Metacyc	RXN-9653	EC-2.3.1.41	3-oxotetradecanoyl-[acyl-carrier-protein] synthase
Metacyc	3.4.21.108-RXN	EC-3.4.21.108	Serine protease HTRA2, mitochondrial
Metacyc	ASPARAGINE--TRNA-LIGASE-RXN	EC-6.1.1.22	asparaginyl-tRNA synthetase
Metacyc	3.4.22.16-RXN	EC-3.4.22.16	Cathepsin H light chain
Metacyc	GLY-X-CARBOXYPEPTIDASE-RXN	EC-3.4.17.4	Carboxypeptidase A1
Metacyc	3.4.22.53-RXN	EC-3.4.22.53	Calpain-2 catalytic subunit
Metacyc	1.18.1.2-RXN	EC-1.18.1.2	adrenodoxin reductase
Metacyc	3.4.24.86-RXN	EC-3.4.24.86	Disintegrin and metalloproteinase domain-containing protein 17
Metacyc	3.4.21.2-RXN	EC-3.4.21.2	Chymotrypsin-C
Metacyc	TRANS-RXN66-558	unknown	Chloride anion exchanger
Metacyc	TRANS-RXN66-1256	unknown	sodium coupled cysteine plasma membrane transport
Metacyc	RXN-11361	EC-2.7.7.80	molybdopterin-synthase adenylyltransferase
Metacyc	3.4.22.56-RXN	EC-3.4.22.56	Caspase-3 subunit p12
Metacyc	3.2.1.127-RXN	EC-3.2.1.127	Tissue alpha-L-fucosidase
Metacyc	RXN-4142	EC-1.2.1.3	fatty aldehyde dehydrogenase
Metacyc	3.4.21.46-RXN	EC-3.4.21.46	Complement factor D
Metacyc	3.4.24.15-RXN	EC-3.4.24.15	Thimet oligopeptidase
Metacyc	HOLO-ACP-SYNTH-RXN	EC-2.7.8.7	4'-phosphopantetheinyl transferase
Metacyc	3.4.22.61-RXN	EC-3.4.22.61	Caspase-8 subunit p10
Metacyc	RNA-DIRECTED-RNA-POLYMERASE-RXN	EC-2.7.7.48	DNA-directed RNA polymerase II subunit RPB1
Metacyc	3.4.21.38-RXN	EC-3.4.21.38	Coagulation factor XIIa light chain
Metacyc	2.7.7.8-RXN	EC-2.7.7.8	Polyribonucleotide nucleotidyltransferase 1, mitochondrial
Metacyc	ACETYL-COA-HYDROLASE-RXN	EC-3.1.2.1	Acyl-coenzyme A thioesterase 12
Metacyc	3.4.21.20-RXN	EC-3.4.21.20	Cathepsin G
Metacyc	3.4.21.93-RXN	EC-3.4.21.93	Neuroendocrine convertase 1
Metacyc	RXN-9520	EC-4.2.1.59	(3R)-3-hydroxyhexanoyl-[acp] dehydratase
Metacyc	3.4.24.16-RXN	EC-3.4.24.16	Neurolysin, mitochondrial
Metacyc	RXN-12817	EC-3.6.1.62	m7GpppN-mRNA hydrolase
Metacyc	ADENOSINE-KINASE-RXN	EC-2.7.1.20	adenosine kinase
Metacyc	RXN-9652	EC-2.3.1.41	3-oxododecanoyl-[acyl-carrier-protein] synthase
Metacyc	3.4.18.1-RXN	EC-3.4.18.1	Cathepsin Z
