## Supplementary Table 2 for "Mendelian randomization linking metabolites with enzymes reveals known and novel pathway regulation and therapeutic avenues"

### Sheet: Sheet1
Gene name	Ensembl ID	UniProt ID	accession	study	catalyst_source
ABL1	ENSG00000097007	P00519	ABL1:P00519:OID21280:v1:Oncology	ppp	metacyc
ACAA1	ENSG00000060971	P09110	ACAA1:P09110:OID21269:v1:Oncology	ppp	metacyc
ACE2	ENSG00000130234	Q9BYF1	ACE2:Q9BYF1:OID20105:v1:Cardiometabolic	ppp	metacyc
ACOX1	ENSG00000161533	Q15067	ACOX1:Q15067:OID20124:v1:Cardiometabolic	ppp	metacyc
ACP5	ENSG00000102575	P13686	ACP5:P13686:OID20314:v1:Cardiometabolic	ppp	metacyc
ACP6	ENSG00000162836	Q9NPH0	ACP6:Q9NPH0:OID21432:v1:Oncology	ppp	metacyc
ACVRL1	ENSG00000139567	P37023	ACVRL1:P37023:OID20999:v1:Neurology	ppp	metacyc
ADA	ENSG00000196839	P00813	ADA:P00813:OID20645:v1:Inflammation	ppp	metacyc
ADAMTS13	ENSG00000160323	Q76LX8	ADAMTS13:Q76LX8:OID20249:v1:Cardiometabolic	ppp	metacyc
ADH4	ENSG00000198099	P08319	ADH4:P08319:OID20117:v1:Cardiometabolic	ppp	metacyc
AK1	ENSG00000106992	P00568	AK1:P00568:OID20122:v1:Cardiometabolic	ppp	metacyc
AKR1B1	ENSG00000085662	P15121	AKR1B1:P15121:OID21244:v1:Oncology	ppp	metacyc
AKR1C4	ENSG00000198610	P17516	AKR1C4:P17516:OID20062:v1:Cardiometabolic	ppp	metacyc
AKT3	ENSG00000117020	Q9Y243	AKT3:Q9Y243:OID21197:v1:Oncology	ppp	metacyc
ALDH1A1	ENSG00000165092	P00352	ALDH1A1:P00352:OID21128:v1:Neurology	ppp	metacyc
AMY2A	ENSG00000243480	P04746	AMY2A:P04746:OID20333:v1:Cardiometabolic	ppp	metacyc
AMY2B	ENSG00000240038	P19961	AMY2B:P19961:OID20340:v1:Cardiometabolic	ppp	metacyc
ANG	ENSG00000214274	P03950	ANG:P03950:OID20403:v1:Cardiometabolic	ppp	metacyc
ANPEP	ENSG00000166825	P15144	ANPEP:P15144:OID20350:v1:Cardiometabolic	ppp	metacyc
AOC3	ENSG00000131471	Q16853	AOC3:Q16853:OID20389:v1:Cardiometabolic	ppp	metacyc
APEX1	ENSG00000100823	P27695	APEX1:P27695:OID21434:v1:Oncology	ppp	metacyc
ARSA	ENSG00000100299	P15289	ARSA:P15289:OID21138:v1:Neurology	ppp	metacyc
ARSB	ENSG00000113273	P15848	ARSB:P15848:OID21331:v1:Oncology	ppp	metacyc
ART3	ENSG00000156219	Q13508	ART3:Q13508:OID20346:v1:Cardiometabolic	ppp	metacyc
ASAH2	ENSG00000188611	Q9NR71	ASAH2:Q9NR71:OID20996:v1:Neurology	ppp	metacyc
ATOX1	ENSG00000177556	O00244	ATOX1:O00244:OID21476:v1:Oncology	ppp	metacyc
AXL	ENSG00000167601	P30530	AXL:P30530:OID20363:v1:Cardiometabolic	ppp	metacyc
B4GALT1	ENSG00000086062	P15291	B4GALT1:P15291:OID20780:v1:Inflammation	ppp	metacyc
B4GAT1	ENSG00000174684	O43505	B4GAT1:O43505:OID21127:v1:Neurology	ppp	metacyc
BCR	ENSG00000186716	P11274	BCR:P11274:OID20558:v1:Inflammation	ppp	metacyc
BLMH	ENSG00000108578	Q13867	BLMH:Q13867:OID20336:v1:Cardiometabolic	ppp	metacyc
BLVRB	ENSG00000090013	P30043	BLVRB:P30043:OID21141:v1:Neurology	ppp	metacyc
BST1	ENSG00000109743	Q10588	BST1:Q10588:OID21051:v1:Neurology	ppp	metacyc
C2	ENSG00000166278	P06681	C2:P06681:OID20410:v1:Cardiometabolic	ppp	metacyc
CA1	ENSG00000133742	P00915	CA1:P00915:OID20409:v1:Cardiometabolic	ppp	metacyc
CA11	ENSG00000063180	O75493	CA11:O75493:OID21195:v1:Oncology	ppp	metacyc
CA12	ENSG00000074410	O43570	CA12:O43570:OID21344:v1:Oncology	ppp	metacyc
CA13	ENSG00000185015	Q8N1Q1	CA13:Q8N1Q1:OID20225:v1:Cardiometabolic	ppp	metacyc
CA14	ENSG00000118298	Q9ULX7	CA14:Q9ULX7:OID21401:v1:Oncology	ppp	metacyc
CA2	ENSG00000104267	P00918	CA2:P00918:OID21149:v1:Neurology	ppp	metacyc
CA3	ENSG00000164879	P07451	CA3:P07451:OID20271:v1:Cardiometabolic	ppp	metacyc
CA4	ENSG00000167434	P22748	CA4:P22748:OID20241:v1:Cardiometabolic	ppp	metacyc
CA5A	ENSG00000174990	P35218	CA5A:P35218:OID20075:v1:Cardiometabolic	ppp	metacyc
CA6	ENSG00000131686	P23280	CA6:P23280:OID21096:v1:Neurology	ppp	metacyc
CA9	ENSG00000107159	Q16790	CA9:Q16790:OID21417:v1:Oncology	ppp	metacyc
CAMKK1	ENSG00000004660	Q8N5S9	CAMKK1:Q8N5S9:OID21182:v1:Oncology	ppp	metacyc
CANT1	ENSG00000171302	Q8WVQ1	CANT1:Q8WVQ1:OID20181:v1:Cardiometabolic	ppp	metacyc
CASP1	ENSG00000137752	P29466	CASP1:P29466:OID20854:v1:Neurology	ppp	metacyc
CASP10	ENSG00000003400	Q92851	CASP10:Q92851:OID20893:v1:Neurology	ppp	metacyc
CASP2	ENSG00000106144	P42575	CASP2:P42575:OID20555:v1:Inflammation	ppp	metacyc
CASP3	ENSG00000164305	P42574	CASP3:P42574:OID20305:v1:Cardiometabolic	ppp	metacyc
CASP8	ENSG00000064012	Q14790	CASP8:Q14790:OID21414:v1:Oncology	ppp	metacyc
CD38	ENSG00000004468	P28907	CD38:P28907:OID21316:v1:Oncology	ppp	metacyc
CDKN2D	ENSG00000129355	P55273	CDKN2D:P55273:OID21295:v1:Oncology	ppp	metacyc
CELA3A	ENSG00000142789	P09093	CELA3A:P09093:OID20298:v1:Cardiometabolic	ppp	metacyc
CES1	ENSG00000198848	P23141	CES1:P23141:OID20244:v1:Cardiometabolic	ppp	metacyc
CES2	ENSG00000172831	O00748	CES2:O00748:OID21366:v1:Oncology	ppp	metacyc
CES3	ENSG00000172828	Q6UWW8	CES3:Q6UWW8:OID21340:v1:Oncology	ppp	metacyc
CHAC2	ENSG00000143942	Q8WUX2	CHAC2:Q8WUX2:OID21230:v1:Oncology	ppp	metacyc
CHEK2	ENSG00000183765	O96017	CHEK2:O96017:OID20054:v1:Cardiometabolic	ppp	metacyc
CHIT1	ENSG00000133063	Q13231	CHIT1:Q13231:OID20312:v1:Cardiometabolic	ppp	metacyc
CLC	ENSG00000105205	Q05315	CLC:Q05315:OID20126:v1:Cardiometabolic	ppp	metacyc
CLPP	ENSG00000125656	Q16740	CLPP:Q16740:OID20910:v1:Neurology	ppp	metacyc
COMT	ENSG00000093010	P21964	COMT:P21964:OID20086:v1:Cardiometabolic	ppp	metacyc
CPA1	ENSG00000091704	P15085	CPA1:P15085:OID20280:v1:Cardiometabolic	ppp	metacyc
CPA2	ENSG00000158516	P48052	CPA2:P48052:OID21060:v1:Neurology	ppp	metacyc
CPB1	ENSG00000153002	P15086	CPB1:P15086:OID20289:v1:Cardiometabolic	ppp	metacyc
CPE	ENSG00000109472	P16870	CPE:P16870:OID21392:v1:Oncology	ppp	metacyc
CPM	ENSG00000135678	P14384	CPM:P14384:OID21054:v1:Neurology	ppp	metacyc
CTRB1	ENSG00000168925	P17538	CTRB1:P17538:OID21150:v1:Neurology	ppp	metacyc
CTRC	ENSG00000162438	Q99895	CTRC:Q99895:OID20752:v1:Inflammation	ppp	metacyc
CTSB	ENSG00000164733	P07858	CTSB:P07858:OID20276:v1:Cardiometabolic	ppp	metacyc
CTSD	ENSG00000117984	P07339	CTSD:P07339:OID20358:v1:Cardiometabolic	ppp	metacyc
CTSF	ENSG00000174080	Q9UBX1	CTSF:Q9UBX1:OID21500:v1:Oncology	ppp	metacyc
CTSH	ENSG00000103811	P09668	CTSH:P09668:OID20113:v1:Cardiometabolic	ppp	metacyc
CTSL	ENSG00000135047	P07711	CTSL:P07711:OID20228:v1:Cardiometabolic	ppp	metacyc
CTSO	ENSG00000256043	P43234	CTSO:P43234:OID20660:v1:Inflammation	ppp	metacyc
CTSS	ENSG00000163131	P25774	CTSS:P25774:OID21056:v1:Neurology	ppp	metacyc
CTSV	ENSG00000136943	O60911	CTSV:O60911:OID21405:v1:Oncology	ppp	metacyc
CTSZ	ENSG00000101160	Q9UBR2	CTSZ:Q9UBR2:OID20365:v1:Cardiometabolic	ppp	metacyc
CXADR	ENSG00000154639	P78310	CXADR:P78310:OID20561:v1:Inflammation	ppp	metacyc
DARS1	ENSG00000115866	P14868	DARS1:P14868:OID20903:v1:Neurology	ppp	metacyc
DCTPP1	ENSG00000179958	Q9H773	DCTPP1:Q9H773:OID20148:v1:Cardiometabolic	ppp	metacyc
DDAH1	ENSG00000153904	O94760	DDAH1:O94760:OID21299:v1:Oncology	ppp	metacyc
DDR1	ENSG00000204580	Q08345	DDR1:Q08345:OID21009:v1:Neurology	ppp	metacyc
DECR1	ENSG00000104325	Q16698	DECR1:Q16698:OID20579:v1:Inflammation	ppp	metacyc
DGKZ	ENSG00000149091	Q13574	DGKZ:Q13574:OID20466:v1:Inflammation	ppp	metacyc
DPP10	ENSG00000175497	Q8N608	DPP10:Q8N608:OID20527:v1:Inflammation	ppp	metacyc
DPP6	ENSG00000130226	P42658	DPP6:P42658:OID21354:v1:Oncology	ppp	metacyc
DPP7	ENSG00000176978	Q9UHL4	DPP7:Q9UHL4:OID20142:v1:Cardiometabolic	ppp	metacyc
DUOX2	ENSG00000140279	Q9NRD8	DUOX2:Q9NRD8:OID20059:v1:Cardiometabolic	ppp	metacyc
DUSP3	ENSG00000108861	P51452	DUSP3:P51452:OID20827:v1:Neurology	ppp	metacyc
ECE1	ENSG00000117298	P42892	ECE1:P42892:OID20891:v1:Neurology	ppp	metacyc
EGFR	ENSG00000146648	P00533	EGFR:P00533:OID20319:v1:Cardiometabolic	ppp	metacyc
ENPP2	ENSG00000136960	Q13822	ENPP2:Q13822:OID20288:v1:Cardiometabolic	ppp	metacyc
ENPP7	ENSG00000182156	Q6UWV6	ENPP7:Q6UWV6:OID20689:v1:Inflammation	ppp	metacyc
ENTPD2	ENSG00000054179	Q9Y5L3	ENTPD2:Q9Y5L3:OID21260:v1:Oncology	ppp	metacyc
ENTPD5	ENSG00000187097	O75356	ENTPD5:O75356:OID20104:v1:Cardiometabolic	ppp	metacyc
ENTPD6	ENSG00000197586	O75354	ENTPD6:O75354:OID20100:v1:Cardiometabolic	ppp	metacyc
EPHA1	ENSG00000146904	P21709	EPHA1:P21709:OID20677:v1:Inflammation	ppp	metacyc
EPHA10	ENSG00000183317	Q5JZY3	EPHA10:Q5JZY3:OID20840:v1:Neurology	ppp	metacyc
EPHA2	ENSG00000142627	P29317	EPHA2:P29317:OID21342:v1:Oncology	ppp	metacyc
EPHB4	ENSG00000196411	P54760	EPHB4:P54760:OID20242:v1:Cardiometabolic	ppp	metacyc
EPHX2	ENSG00000120915	P34913	EPHX2:P34913:OID20119:v1:Cardiometabolic	ppp	metacyc
ERBB2	ENSG00000141736	P04626	ERBB2:P04626:OID21520:v1:Oncology	ppp	metacyc
ERBB3	ENSG00000065361	P21860	ERBB3:P21860:OID20705:v1:Inflammation	ppp	metacyc
ERBB4	ENSG00000178568	Q15303	ERBB4:Q15303:OID21510:v1:Oncology	ppp	metacyc
F3	ENSG00000117525	P13726	F3:P13726:OID21440:v1:Oncology	ppp	metacyc
F7	ENSG00000057593	P08709	F7:P08709:OID20372:v1:Cardiometabolic	ppp	metacyc
F9	ENSG00000101981	P00740	F9:P00740:OID20349:v1:Cardiometabolic	ppp	metacyc
FEN1	ENSG00000168496	P39748	FEN1:P39748:OID21192:v1:Oncology	ppp	metacyc
FES	ENSG00000182511	P07332	FES:P07332:OID21207:v1:Oncology	ppp	metacyc
FGFR2	ENSG00000066468	P21802	FGFR2:P21802:OID21478:v1:Oncology	ppp	metacyc
FGR	ENSG00000000938	P09769	FGR:P09769:OID20828:v1:Neurology	ppp	metacyc
FHIT	ENSG00000189283	P49789	FHIT:P49789:OID20872:v1:Neurology	ppp	metacyc
FKBP1B	ENSG00000119782	P68106	FKBP1B:P68106:OID20618:v1:Inflammation	ppp	metacyc
FKBP4	ENSG00000004478	Q02790	FKBP4:Q02790:OID20960:v1:Neurology	ppp	metacyc
FKBP5	ENSG00000096060	Q13451	FKBP5:Q13451:OID20937:v1:Neurology	ppp	metacyc
FKBP7	ENSG00000079150	Q9Y680	FKBP7:Q9Y680:OID20846:v1:Neurology	ppp	metacyc
FLT1	ENSG00000102755	P17948	FLT1:P17948:OID21301:v1:Oncology	ppp	metacyc
FLT3	ENSG00000122025	P36888	FLT3:P36888:OID21272:v1:Oncology	ppp	metacyc
FLT4	ENSG00000037280	P35916	FLT4:P35916:OID21491:v1:Oncology	ppp	metacyc
FUCA1	ENSG00000179163	P04066	FUCA1:P04066:OID20261:v1:Cardiometabolic	ppp	metacyc
FURIN	ENSG00000140564	P09958	FURIN:P09958:OID21514:v1:Oncology	ppp	metacyc
FUT3	ENSG00000171124	P21217_Q11128	FUT3_FUT5:P21217_Q11128:OID21013:v1:Neurology	ppp	metacyc
FUT5	ENSG00000130383	P21217_Q11128	FUT3_FUT5:P21217_Q11128:OID21013:v1:Neurology	ppp	metacyc
FUT8	ENSG00000033170	Q9BYC5	FUT8:Q9BYC5:OID20992:v1:Neurology	ppp	metacyc
FXN	ENSG00000165060	Q16595	FXN:Q16595:OID21442:v1:Oncology	ppp	metacyc
GALNT10	ENSG00000164574	Q86SR1	GALNT10:Q86SR1:OID21371:v1:Oncology	ppp	metacyc
GALNT2	ENSG00000143641	Q10471	GALNT2:Q10471:OID21423:v1:Oncology	ppp	metacyc
GALNT3	ENSG00000115339	Q14435	GALNT3:Q14435:OID20471:v1:Inflammation	ppp	metacyc
GALNT7	ENSG00000109586	Q86SF2	GALNT7:Q86SF2:OID21377:v1:Oncology	ppp	metacyc
GCNT1	ENSG00000187210	Q02742	GCNT1:Q02742:OID21379:v1:Oncology	ppp	metacyc
GFER	ENSG00000127554	P55789	GFER:P55789:OID21259:v1:Oncology	ppp	metacyc
GLB1	ENSG00000170266	P16278	GLB1:P16278:OID20949:v1:Neurology	ppp	metacyc
GLO1	ENSG00000124767	Q04760	GLO1:Q04760:OID20107:v1:Cardiometabolic	ppp	metacyc
GLRX	ENSG00000173221	P35754	GLRX:P35754:OID20195:v1:Cardiometabolic	ppp	metacyc
GMPR	ENSG00000137198	P36959	GMPR:P36959:OID20641:v1:Inflammation	ppp	metacyc
GNE	ENSG00000159921	Q9Y223	GNE:Q9Y223:OID21231:v1:Oncology	ppp	metacyc
GRK5	ENSG00000198873	P34947	GRK5:P34947:OID20066:v1:Cardiometabolic	ppp	metacyc
GSTA3	ENSG00000174156	Q16772	GSTA3:Q16772:OID21242:v1:Oncology	ppp	metacyc
GSTP1	ENSG00000084207	P09211	GSTP1:P09211:OID20876:v1:Neurology	ppp	metacyc
GUSB	ENSG00000169919	P08236	GUSB:P08236:OID20296:v1:Cardiometabolic	ppp	metacyc
GZMA	ENSG00000145649	P12544	GZMA:P12544:OID20663:v1:Inflammation	ppp	metacyc
GZMB	ENSG00000100453	P10144	GZMB:P10144:OID20604:v1:Inflammation	ppp	metacyc
GZMH	ENSG00000100450	P20718	GZMH:P20718:OID20096:v1:Cardiometabolic	ppp	metacyc
HAGH	ENSG00000063854	Q16775	HAGH:Q16775:OID21459:v1:Oncology	ppp	metacyc
HAO1	ENSG00000101323	Q9UJM8	HAO1:Q9UJM8:OID21395:v1:Oncology	ppp	metacyc
HARS1	ENSG00000170445	P12081	HARS1:P12081:OID21086:v1:Neurology	ppp	metacyc
HK2	ENSG00000159399	P52789	HK2:P52789:OID20065:v1:Cardiometabolic	ppp	metacyc
HMBS	ENSG00000256269	P08397	HMBS:P08397:OID21385:v1:Oncology	ppp	metacyc
HMOX1	ENSG00000100292	P09601	HMOX1:P09601:OID20217:v1:Cardiometabolic	ppp	metacyc
HMOX2	ENSG00000103415	P30519	HMOX2:P30519:OID20887:v1:Neurology	ppp	metacyc
HNMT	ENSG00000150540	P50135	HNMT:P50135:OID20975:v1:Neurology	ppp	metacyc
HPGDS	ENSG00000163106	O60760	HPGDS:O60760:OID21266:v1:Oncology	ppp	metacyc
HS3ST3B1	ENSG00000125430	Q9Y662	HS3ST3B1:Q9Y662:OID21303:v1:Oncology	ppp	metacyc
HS6ST1	ENSG00000136720	O60243	HS6ST1:O60243:OID21441:v1:Oncology	ppp	metacyc
HTRA2	ENSG00000115317	O43464	HTRA2:O43464:OID21471:v1:Oncology	ppp	metacyc
HYAL1	ENSG00000114378	Q12794	HYAL1:Q12794:OID20357:v1:Cardiometabolic	ppp	metacyc
IDI2	ENSG00000148377	Q9BXS1	IDI2:Q9BXS1:OID20823:v1:Neurology	ppp	metacyc
IDUA	ENSG00000127415	P35475	IDUA:P35475:OID21468:v1:Oncology	ppp	metacyc
IGF1R	ENSG00000140443	P08069	IGF1R:P08069:OID21274:v1:Oncology	ppp	metacyc
ILKAP	ENSG00000132323	Q9H0C8	ILKAP:Q9H0C8:OID20855:v1:Neurology	ppp	metacyc
INPP1	ENSG00000151689	P49441	INPP1:P49441:OID21345:v1:Oncology	ppp	metacyc
INPPL1	ENSG00000165458	O15357	INPPL1:O15357:OID21314:v1:Oncology	ppp	metacyc
IRAK1	ENSG00000184216	P51617	IRAK1:P51617:OID20485:v1:Inflammation	ppp	metacyc
IRAK4	ENSG00000198001	Q9NWZ3	IRAK4:Q9NWZ3:OID20577:v1:Inflammation	ppp	metacyc
KDR	ENSG00000128052	P35968	KDR:P35968:OID21497:v1:Oncology	ppp	metacyc
KIT	ENSG00000157404	P10721	KIT:P10721:OID20370:v1:Cardiometabolic	ppp	metacyc
KLK1	ENSG00000167748	P06870	KLK1:P06870:OID21499:v1:Oncology	ppp	metacyc
KLK13	ENSG00000167759	Q9UKR3	KLK13:Q9UKR3:OID21291:v1:Oncology	ppp	metacyc
KLK6	ENSG00000167755	Q92876	KLK6:Q92876:OID21526:v1:Oncology	ppp	metacyc
KLK8	ENSG00000129455	O60259	KLK8:O60259:OID21517:v1:Oncology	ppp	metacyc
LAP3	ENSG00000002549	P28838	LAP3:P28838:OID20436:v1:Inflammation	ppp	metacyc
LBR	ENSG00000143815	Q14739	LBR:Q14739:OID21034:v1:Neurology	ppp	metacyc
LGMN	ENSG00000100600	Q99538	LGMN:Q99538:OID20773:v1:Inflammation	ppp	metacyc
LHPP	ENSG00000107902	Q9H008	LHPP:Q9H008:OID20749:v1:Inflammation	ppp	metacyc
LPCAT2	ENSG00000087253	Q7L5N7	LPCAT2:Q7L5N7:OID21290:v1:Oncology	ppp	metacyc
LPL	ENSG00000175445	P06858	LPL:P06858:OID20188:v1:Cardiometabolic	ppp	metacyc
LTA4H	ENSG00000111144	P09960	LTA4H:P09960:OID21452:v1:Oncology	ppp	metacyc
LYN	ENSG00000254087	P07948	LYN:P07948:OID21350:v1:Oncology	ppp	metacyc
MAP2K6	ENSG00000108984	P52564	MAP2K6:P52564:OID20552:v1:Inflammation	ppp	metacyc
MAP3K5	ENSG00000197442	Q99683	MAP3K5:Q99683:OID21253:v1:Oncology	ppp	metacyc
MAP4K5	ENSG00000012983	Q9Y4K4	MAP4K5:Q9Y4K4:OID20899:v1:Neurology	ppp	metacyc
MAPK9	ENSG00000050748	P45984	MAPK9:P45984:OID20557:v1:Inflammation	ppp	metacyc
MASP1	ENSG00000127241	P48740	MASP1:P48740:OID20954:v1:Neurology	ppp	metacyc
MERTK	ENSG00000153208	Q12866	MERTK:Q12866:OID20657:v1:Inflammation	ppp	metacyc
MET	ENSG00000105976	P08581	MET:P08581:OID20269:v1:Cardiometabolic	ppp	metacyc
METAP1	ENSG00000164024	P53582	METAP1:P53582:OID20815:v1:Neurology	ppp	metacyc
METAP1D	ENSG00000172878	Q6UB28	METAP1D:Q6UB28:OID20519:v1:Inflammation	ppp	metacyc
METAP2	ENSG00000111142	P50579	METAP2:P50579:OID21437:v1:Oncology	ppp	metacyc
MGLL	ENSG00000074416	Q99685	MGLL:Q99685:OID20711:v1:Inflammation	ppp	metacyc
MGMT	ENSG00000170430	P16455	MGMT:P16455:OID20588:v1:Inflammation	ppp	metacyc
MME	ENSG00000196549	P08473	MME:P08473:OID21307:v1:Oncology	ppp	metacyc
MMP1	ENSG00000196611	P03956	MMP1:P03956:OID20672:v1:Inflammation	ppp	metacyc
MMP10	ENSG00000166670	P09238	MMP10:P09238:OID20687:v1:Inflammation	ppp	metacyc
MMP12	ENSG00000262406	P39900	MMP12:P39900:OID21439:v1:Oncology	ppp	metacyc
MMP13	ENSG00000137745	P45452	MMP13:P45452:OID20807:v1:Neurology	ppp	metacyc
MMP3	ENSG00000149968	P08254	MMP3:P08254:OID21083:v1:Neurology	ppp	metacyc
MMP7	ENSG00000137673	P09237	MMP7:P09237:OID20087:v1:Cardiometabolic	ppp	metacyc
MMP8	ENSG00000118113	P22894	MMP8:P22894:OID21019:v1:Neurology	ppp	metacyc
MMP9	ENSG00000100985	P14780	MMP9:P14780:OID21103:v1:Neurology	ppp	metacyc
MPI	ENSG00000178802	P34949	MPI:P34949:OID21288:v1:Oncology	ppp	metacyc
MSRA	ENSG00000175806	Q9UJ68	MSRA:Q9UJ68:OID21513:v1:Oncology	ppp	metacyc
NME3	ENSG00000103024	Q13232	NME3:Q13232:OID20789:v1:Inflammation	ppp	metacyc
NT5C3A	ENSG00000122643	Q9H0P0	NT5C3A:Q9H0P0:OID20553:v1:Inflammation	ppp	metacyc
NTRK2	ENSG00000148053	Q16620	NTRK2:Q16620:OID20136:v1:Cardiometabolic	ppp	metacyc
NTRK3	ENSG00000140538	Q16288	NTRK3:Q16288:OID21057:v1:Neurology	ppp	metacyc
NUDT2	ENSG00000164978	P50583	NUDT2:P50583:OID21308:v1:Oncology	ppp	metacyc
NUDT5	ENSG00000165609	Q9UKK9	NUDT5:Q9UKK9:OID21115:v1:Neurology	ppp	metacyc
P4HB	ENSG00000185624	P07237	P4HB:P07237:OID21509:v1:Oncology	ppp	metacyc
PADI2	ENSG00000117115	Q9Y2J8	PADI2:Q9Y2J8:OID20467:v1:Inflammation	ppp	metacyc
PADI4	ENSG00000159339	Q9UM07	PADI4:Q9UM07:OID20832:v1:Neurology	ppp	metacyc
PAK4	ENSG00000130669	O96013	PAK4:O96013:OID20819:v1:Neurology	ppp	metacyc
PAM	ENSG00000145730	P19021	PAM:P19021:OID20291:v1:Cardiometabolic	ppp	metacyc
PARK7	ENSG00000116288	Q99497	PARK7:Q99497:OID21160:v1:Neurology	ppp	metacyc
PARP1	ENSG00000143799	P09874	PARP1:P09874:OID20500:v1:Inflammation	ppp	metacyc
PDGFRA	ENSG00000134853	P16234	PDGFRA:P16234:OID20133:v1:Cardiometabolic	ppp	metacyc
PDGFRB	ENSG00000113721	P09619	PDGFRB:P09619:OID20268:v1:Cardiometabolic	ppp	metacyc
PHOSPHO1	ENSG00000173868	Q8TCT1	PHOSPHO1:Q8TCT1:OID20922:v1:Neurology	ppp	metacyc
PKLR	ENSG00000143627	P30613	PKLR:P30613:OID20682:v1:Inflammation	ppp	metacyc
PLA2G10	ENSG00000069764	O15496	PLA2G10:O15496:OID21002:v1:Neurology	ppp	metacyc
PLA2G15	ENSG00000103066	Q8NCC3	PLA2G15:Q8NCC3:OID21473:v1:Oncology	ppp	metacyc
PLA2G2A	ENSG00000188257	P14555	PLA2G2A:P14555:OID20274:v1:Cardiometabolic	ppp	metacyc
PLA2G4A	ENSG00000116711	P47712	PLA2G4A:P47712:OID20685:v1:Inflammation	ppp	metacyc
PLA2G7	ENSG00000146070	Q13093	PLA2G7:Q13093:OID21105:v1:Neurology	ppp	metacyc
PLAT	ENSG00000104368	P00750	PLAT:P00750:OID20247:v1:Cardiometabolic	ppp	metacyc
PLAU	ENSG00000122861	P00749	PLAU:P00749:OID21124:v1:Neurology	ppp	metacyc
PMVK	ENSG00000163344	Q15126	PMVK:Q15126:OID20850:v1:Neurology	ppp	metacyc
PNLIPRP2	ENSG00000266200	P54317	PNLIPRP2:P54317:OID20775:v1:Inflammation	ppp	metacyc
PNPT1	ENSG00000138035	Q8TCS8	PNPT1:Q8TCS8:OID20445:v1:Inflammation	ppp	metacyc
POLR2F	ENSG00000100142	P61218	POLR2F:P61218:OID21283:v1:Oncology	ppp	metacyc
PON2	ENSG00000105854	Q15165	PON2:Q15165:OID20088:v1:Cardiometabolic	ppp	metacyc
PPIB	ENSG00000166794	P23284	PPIB:P23284:OID20331:v1:Cardiometabolic	ppp	metacyc
PPM1A	ENSG00000100614	P35813	PPM1A:P35813:OID21184:v1:Oncology	ppp	metacyc
PPME1	ENSG00000214517	Q9Y570	PPME1:Q9Y570:OID21347:v1:Oncology	ppp	metacyc
PRCP	ENSG00000137509	P42785	PRCP:P42785:OID20337:v1:Cardiometabolic	ppp	metacyc
PRDX1	ENSG00000117450	Q06830	PRDX1:Q06830:OID20962:v1:Neurology	ppp	metacyc
PRDX3	ENSG00000165672	P30048	PRDX3:P30048:OID20483:v1:Inflammation	ppp	metacyc
PRDX5	ENSG00000126432	P30044	PRDX5:P30044:OID20644:v1:Inflammation	ppp	metacyc
PRKCQ	ENSG00000065675	Q04759	PRKCQ:Q04759:OID20468:v1:Inflammation	ppp	metacyc
PROC	ENSG00000115718	P04070	PROC:P04070:OID20402:v1:Cardiometabolic	ppp	metacyc
PRSS2	ENSG00000275896	P07478	PRSS2:P07478:OID20364:v1:Cardiometabolic	ppp	metacyc
PRSS8	ENSG00000052344	Q16651	PRSS8:Q16651:OID20763:v1:Inflammation	ppp	metacyc
PRTN3	ENSG00000196415	P24158	PRTN3:P24158:OID20329:v1:Cardiometabolic	ppp	metacyc
PSMA1	ENSG00000129084	P25786	PSMA1:P25786:OID21221:v1:Oncology	ppp	metacyc
PTEN	ENSG00000171862	P60484	PTEN:P60484:OID20794:v1:Neurology	ppp	metacyc
PTGDS	ENSG00000107317	P41222	PTGDS:P41222:OID20408:v1:Cardiometabolic	ppp	metacyc
PTK7	ENSG00000112655	Q13308	PTK7:Q13308:OID20880:v1:Neurology	ppp	metacyc
PTPN1	ENSG00000196396	P18031	PTPN1:P18031:OID20908:v1:Neurology	ppp	metacyc
PTPN6	ENSG00000111679	P29350	PTPN6:P29350:OID20717:v1:Inflammation	ppp	metacyc
PTPRF	ENSG00000142949	P10586	PTPRF:P10586:OID20310:v1:Cardiometabolic	ppp	metacyc
PTPRM	ENSG00000173482	P28827	PTPRM:P28827:OID20598:v1:Inflammation	ppp	metacyc
PTPRN2	ENSG00000155093	Q92932	PTPRN2:Q92932:OID20912:v1:Neurology	ppp	metacyc
PTPRS	ENSG00000105426	Q13332	PTPRS:Q13332:OID20306:v1:Cardiometabolic	ppp	metacyc
QDPR	ENSG00000151552	P09417	QDPR:P09417:OID20174:v1:Cardiometabolic	ppp	metacyc
QPCT	ENSG00000115828	Q16769	QPCT:Q16769:OID20320:v1:Cardiometabolic	ppp	metacyc
RBKS	ENSG00000171174	Q9H477	RBKS:Q9H477:OID20986:v1:Neurology	ppp	metacyc
RBP2	ENSG00000114113	P50120	RBP2:P50120:OID21365:v1:Oncology	ppp	metacyc
RBP5	ENSG00000139194	P82980	RBP5:P82980:OID21369:v1:Oncology	ppp	metacyc
REN	ENSG00000143839	P00797	REN:P00797:OID20201:v1:Cardiometabolic	ppp	metacyc
RET	ENSG00000165731	P07949	RET:P07949:OID21346:v1:Oncology	ppp	metacyc
RNASE3	ENSG00000169397	P12724	RNASE3:P12724:OID20203:v1:Cardiometabolic	ppp	metacyc
RNASET2	ENSG00000026297	O00584	RNASET2:O00584:OID20321:v1:Cardiometabolic	ppp	metacyc
ROR1	ENSG00000185483	Q01973	ROR1:Q01973:OID20224:v1:Cardiometabolic	ppp	metacyc
SCLY	ENSG00000132330	Q96I15	SCLY:Q96I15:OID21425:v1:Oncology	ppp	metacyc
SCP2	ENSG00000116171	P22307	SCP2:P22307:OID21161:v1:Oncology	ppp	metacyc
SETMAR	ENSG00000170364	Q53H47	SETMAR:Q53H47:OID20948:v1:Neurology	ppp	metacyc
SIAE	ENSG00000110013	Q9HAT2	SIAE:Q9HAT2:OID21503:v1:Oncology	ppp	metacyc
SLC16A1	ENSG00000155380	P53985	SLC16A1:P53985:OID20799:v1:Neurology	ppp	metacyc
SLC27A4	ENSG00000167114	Q6P1M0	SLC27A4:Q6P1M0:OID20814:v1:Neurology	ppp	metacyc
SLC39A14	ENSG00000104635	Q15043	SLC39A14:Q15043:OID20852:v1:Neurology	ppp	metacyc
SLC39A5	ENSG00000139540	Q6ZMH5	SLC39A5:Q6ZMH5:OID20539:v1:Inflammation	ppp	metacyc
SMPD1	ENSG00000166311	P17405	SMPD1:P17405:OID21028:v1:Neurology	ppp	metacyc
SORD	ENSG00000140263	Q00796	SORD:Q00796:OID21453:v1:Oncology	ppp	metacyc
SRC	ENSG00000197122	P12931	SRC:P12931:OID21521:v1:Oncology	ppp	metacyc
SRPK2	ENSG00000135250	P78362	SRPK2:P78362:OID20502:v1:Inflammation	ppp	metacyc
ST3GAL1	ENSG00000008513	Q11201	ST3GAL1:Q11201:OID21322:v1:Oncology	ppp	metacyc
ST6GAL1	ENSG00000073849	P15907	ST6GAL1:P15907:OID20302:v1:Cardiometabolic	ppp	metacyc
STAMBP	ENSG00000124356	O95630	STAMBP:O95630:OID20955:v1:Neurology	ppp	metacyc
STK11	ENSG00000118046	Q15831	STK11:Q15831:OID20077:v1:Cardiometabolic	ppp	metacyc
STK24	ENSG00000102572	Q9Y6E0	STK24:Q9Y6E0:OID20837:v1:Neurology	ppp	metacyc
STK4	ENSG00000101109	Q13043	STK4:Q13043:OID20140:v1:Cardiometabolic	ppp	metacyc
SULT1A1	ENSG00000196502	P50225	SULT1A1:P50225:OID21031:v1:Neurology	ppp	metacyc
TEK	ENSG00000120156	Q02763	TEK:Q02763:OID21496:v1:Oncology	ppp	metacyc
TGFBR2	ENSG00000163513	P37173	TGFBR2:P37173:OID21493:v1:Oncology	ppp	metacyc
TGM2	ENSG00000198959	P21980	TGM2:P21980:OID20141:v1:Cardiometabolic	ppp	metacyc
THOP1	ENSG00000172009	P52888	THOP1:P52888:OID20194:v1:Cardiometabolic	ppp	metacyc
TIE1	ENSG00000066056	P35590	TIE1:P35590:OID20303:v1:Cardiometabolic	ppp	metacyc
TIGAR	ENSG00000078237	Q9NQ88	TIGAR:Q9NQ88:OID20894:v1:Neurology	ppp	metacyc
TMPRSS15	ENSG00000154646	P98073	TMPRSS15:P98073:OID21364:v1:Oncology	ppp	metacyc
TPMT	ENSG00000137364	P51580	TPMT:P51580:OID21270:v1:Oncology	ppp	metacyc
TPP1	ENSG00000166340	O14773	TPP1:O14773:OID20750:v1:Inflammation	ppp	metacyc
TPSAB1	ENSG00000172236	Q15661	TPSAB1:Q15661:OID20642:v1:Inflammation	ppp	metacyc
TRAF2	ENSG00000127191	Q12933	TRAF2:Q12933:OID20507:v1:Inflammation	ppp	metacyc
TST	ENSG00000128311	Q16762	TST:Q16762:OID20868:v1:Neurology	ppp	metacyc
TYRO3	ENSG00000092445	Q06418	TYRO3:Q06418:OID20161:v1:Cardiometabolic	ppp	metacyc
USP8	ENSG00000138592	P40818	USP8:P40818:OID20110:v1:Cardiometabolic	ppp	metacyc
UXS1	ENSG00000115652	Q8NBZ7	UXS1:Q8NBZ7:OID21189:v1:Oncology	ppp	metacyc
VNN2	ENSG00000112303	O95498	VNN2:O95498:OID21310:v1:Oncology	ppp	metacyc
WARS1	ENSG00000140105	P23381	WARS:P23381:OID21084:v1:Neurology	ppp	metacyc
XPNPEP2	ENSG00000122121	O43895	XPNPEP2:O43895:OID21508:v1:Oncology	ppp	metacyc
YES1	ENSG00000176105	P07947	YES1:P07947:OID21348:v1:Oncology	ppp	metacyc
ABO	ENSG00000175164	P16442	ABO:P16442:OID30675:v1:Inflammation_II	ppp	metacyc
ACE	ENSG00000159640	P12821	ACE:P12821:OID30696:v1:Inflammation_II	ppp	metacyc
ACHE	ENSG00000087085	P22303	ACHE:P22303:OID30585:v1:Inflammation_II	ppp	metacyc
ACP1	ENSG00000143727	P24666	ACP1:P24666:OID30524:v1:Inflammation_II	ppp	metacyc
ACY3	ENSG00000132744	Q96HD9	ACY3:Q96HD9:OID30086:v1:Cardiometabolic_II	ppp	metacyc
ACYP1	ENSG00000119640	P07311	ACYP1:P07311:OID30642:v1:Inflammation_II	ppp	metacyc
ADAMTS4	ENSG00000158859	O75173	ADAMTS4:O75173:OID30471:v1:Inflammation_II	ppp	metacyc
AK2	ENSG00000004455	P54819	AK2:P54819:OID31142:v1:Neurology_II	ppp	metacyc
AKR1B10	ENSG00000198074	O60218	AKR1B10:O60218:OID30955:v1:Neurology_II	ppp	metacyc
AKT2	ENSG00000105221	P31751	AKT2:P31751:OID31052:v1:Neurology_II	ppp	metacyc
AMDHD2	ENSG00000162066	Q9Y303	AMDHD2:Q9Y303:OID30366:v1:Cardiometabolic_II	ppp	metacyc
AMPD3	ENSG00000133805	Q01432	AMPD3:Q01432:OID31139:v1:Neurology_II	ppp	metacyc
ARAF	ENSG00000078061	P10398	ARAF:P10398:OID31260:v1:Oncology_II	ppp	metacyc
ART5	ENSG00000167311	Q96L15	ART5:Q96L15:OID30828:v1:Neurology_II	ppp	metacyc
ASAH1	ENSG00000104763	Q13510	ASAH1:Q13510:OID30415:v1:Cardiometabolic_II	ppp	metacyc
ATP1B1	ENSG00000143153	P05026	ATP1B1:P05026:OID30124:v1:Cardiometabolic_II	ppp	metacyc
ATP1B2	ENSG00000129244	P14415	ATP1B2:P14415:OID30118:v1:Cardiometabolic_II	ppp	metacyc
ATP1B3	ENSG00000069849	P54709	ATP1B3:P54709:OID30065:v1:Cardiometabolic_II	ppp	metacyc
ATP1B4	ENSG00000101892	Q9UN42	ATP1B4:Q9UN42:OID31230:v1:Oncology_II	ppp	metacyc
ATP2B4	ENSG00000058668	P23634	ATP2B4:P23634:OID30062:v1:Cardiometabolic_II	ppp	metacyc
BCHE	ENSG00000114200	P06276	BCHE:P06276:OID30717:v1:Inflammation_II	ppp	metacyc
BRSK2	ENSG00000174672	Q8IWQ3	BRSK2:Q8IWQ3:OID31042:v1:Neurology_II	ppp	metacyc
BTD	ENSG00000169814	P43251	BTD:P43251:OID30754:v1:Inflammation_II	ppp	metacyc
C1R	ENSG00000159403	P00736	C1R:P00736:OID30753:v1:Inflammation_II	ppp	metacyc
C1S	ENSG00000182326	P09871	C1S:P09871:OID30731:v1:Inflammation_II	ppp	metacyc
CA7	ENSG00000168748	P43166	CA7:P43166:OID31265:v1:Oncology_II	ppp	metacyc
CA8	ENSG00000178538	P35219	CA8:P35219:OID30482:v1:Inflammation_II	ppp	metacyc
CACNA1C	ENSG00000151067	Q13936	CACNA1C:Q13936:OID30840:v1:Neurology_II	ppp	metacyc
CACNA1H	ENSG00000196557	O95180	CACNA1H:O95180:OID30064:v1:Cardiometabolic_II	ppp	metacyc
CACNB1	ENSG00000067191	Q02641	CACNB1:Q02641:OID30820:v1:Neurology_II	ppp	metacyc
CACNB3	ENSG00000167535	P54284	CACNB3:P54284:OID31039:v1:Neurology_II	ppp	metacyc
CAPN3	ENSG00000092529	P20807	CAPN3:P20807:OID31384:v1:Oncology_II	ppp	metacyc
CASP4	ENSG00000196954	P49662	CASP4:P49662:OID31276:v1:Oncology_II	ppp	metacyc
CASP7	ENSG00000165806	P55210	CASP7:P55210:OID31135:v1:Neurology_II	ppp	metacyc
CASP9	ENSG00000132906	P55211	CASP9:P55211:OID30530:v1:Inflammation_II	ppp	metacyc
CDC25A	ENSG00000164045	P30304	CDC25A:P30304:OID31189:v1:Oncology_II	ppp	metacyc
CDC42BPB	ENSG00000198752	Q9Y5S2	CDC42BPB:Q9Y5S2:OID31485:v1:Oncology_II	ppp	metacyc
CDK1	ENSG00000170312	P06493	CDK1:P06493:OID31164:v1:Oncology_II	ppp	metacyc
CDKL5	ENSG00000008086	O76039	CDKL5:O76039:OID30796:v1:Neurology_II	ppp	metacyc
CELA2A	ENSG00000142615	P08217	CELA2A:P08217:OID30411:v1:Cardiometabolic_II	ppp	metacyc
CFB	ENSG00000243649	P00751	CFB:P00751:OID30755:v1:Inflammation_II	ppp	metacyc
CFD	ENSG00000197766	P00746	CFD:P00746:OID30738:v1:Inflammation_II	ppp	metacyc
CFI	ENSG00000205403	P05156	CFI:P05156:OID30772:v1:Inflammation_II	ppp	metacyc
CHP1	ENSG00000187446	Q99653	CHP1:Q99653:OID30869:v1:Neurology_II	ppp	metacyc
CIT	ENSG00000122966	O14578	CIT:O14578:OID30970:v1:Neurology_II	ppp	metacyc
CNGB3	ENSG00000170289	Q9NQW8	CNGB3:Q9NQW8:OID30805:v1:Neurology_II	ppp	metacyc
CNP	ENSG00000173786	P09543	CNP:P09543:OID30285:v1:Cardiometabolic_II	ppp	metacyc
COQ7	ENSG00000167186	Q99807	COQ7:Q99807:OID30217:v1:Cardiometabolic_II	ppp	metacyc
CPB2	ENSG00000080618	Q96IY4	CPB2:Q96IY4:OID30734:v1:Inflammation_II	ppp	metacyc
CRTAP	ENSG00000170275	O75718	CRTAP:O75718:OID30902:v1:Neurology_II	ppp	metacyc
CRYM	ENSG00000103316	Q14894	CRYM:Q14894:OID30815:v1:Neurology_II	ppp	metacyc
CSNK1D	ENSG00000141551	P48730	CSNK1D:P48730:OID30492:v1:Inflammation_II	ppp	metacyc
CSNK2A1	ENSG00000101266	P68400	CSNK2A1:P68400:OID31053:v1:Neurology_II	ppp	metacyc
CTSE	ENSG00000196188	P14091	CTSE:P14091:OID30628:v1:Inflammation_II	ppp	metacyc
CYB5R2	ENSG00000166394	Q6BCY4	CYB5R2:Q6BCY4:OID31512:v1:Oncology_II	ppp	metacyc
CYP24A1	ENSG00000019186	Q07973	CYP24A1:Q07973:OID30091:v1:Cardiometabolic_II	ppp	metacyc
DAPK2	ENSG00000035664	Q9UIK4	DAPK2:Q9UIK4:OID30505:v1:Inflammation_II	ppp	metacyc
DDT	ENSG00000099977	P30046	DDT:P30046:OID30372:v1:Cardiometabolic_II	ppp	metacyc
DGKA	ENSG00000065357	P23743	DGKA:P23743:OID30546:v1:Inflammation_II	ppp	metacyc
DHODH	ENSG00000102967	Q02127	DHODH:Q02127:OID30137:v1:Cardiometabolic_II	ppp	metacyc
DHPS	ENSG00000095059	P49366	DHPS:P49366:OID31357:v1:Oncology_II	ppp	metacyc
DNAJC6	ENSG00000116675	O75061	DNAJC6:O75061:OID30247:v1:Cardiometabolic_II	ppp	metacyc
DNM1	ENSG00000106976	Q05193	DNM1:Q05193:OID31458:v1:Oncology_II	ppp	metacyc
DNM3	ENSG00000197959	Q9UQ16	DNM3:Q9UQ16:OID31000:v1:Neurology_II	ppp	metacyc
DNPEP	ENSG00000123992	Q9ULA0	DNPEP:Q9ULA0:OID31118:v1:Neurology_II	ppp	metacyc
DTYMK	ENSG00000168393	P23919	DTYMK:P23919:OID30308:v1:Cardiometabolic_II	ppp	metacyc
DUSP29	ENSG00000188716	Q68J44	DUSP29:Q68J44:OID30935:v1:Neurology_II	ppp	metacyc
ECHS1	ENSG00000127884	P30084	ECHS1:P30084:OID30239:v1:Cardiometabolic_II	ppp	metacyc
ECI2	ENSG00000198721	O75521	ECI2:O75521:OID30142:v1:Cardiometabolic_II	ppp	metacyc
EIF2AK2	ENSG00000055332	P19525	EIF2AK2:P19525:OID31442:v1:Oncology_II	ppp	metacyc
EIF2AK3	ENSG00000172071	Q9NZJ5	EIF2AK3:Q9NZJ5:OID30060:v1:Cardiometabolic_II	ppp	metacyc
ELAC1	ENSG00000141642	Q9H777	ELAC1:Q9H777:OID31029:v1:Neurology_II	ppp	metacyc
ENOPH1	ENSG00000145293	Q9UHY7	ENOPH1:Q9UHY7:OID31349:v1:Oncology_II	ppp	metacyc
ENPEP	ENSG00000138792	Q07075	ENPEP:Q07075:OID30135:v1:Cardiometabolic_II	ppp	metacyc
EP300	ENSG00000100393	Q09472	EP300:Q09472:OID30438:v1:Inflammation_II	ppp	metacyc
EPHA4	ENSG00000116106	P54764	EPHA4:P54764:OID30622:v1:Inflammation_II	ppp	metacyc
ERN1	ENSG00000178607	O75460	ERN1:O75460:OID31391:v1:Oncology_II	ppp	metacyc
ESPL1	ENSG00000135476	Q14674	ESPL1:Q14674:OID31176:v1:Oncology_II	ppp	metacyc
EXTL1	ENSG00000158008	Q92935	EXTL1:Q92935:OID30114:v1:Cardiometabolic_II	ppp	metacyc
F10	ENSG00000126218	P00742	F10:P00742:OID30684:v1:Inflammation_II	ppp	metacyc
F11	ENSG00000088926	P03951	F11:P03951:OID30773:v1:Inflammation_II	ppp	metacyc
F12	ENSG00000131187	P00748	F12:P00748:OID30739:v1:Inflammation_II	ppp	metacyc
F2	ENSG00000180210	P00734	F2:P00734:OID30723:v1:Inflammation_II	ppp	metacyc
FARSA	ENSG00000179115	Q9Y285	FARSA:Q9Y285:OID30887:v1:Neurology_II	ppp	metacyc
FGFR4	ENSG00000160867	P22455	FGFR4:P22455:OID30646:v1:Inflammation_II	ppp	metacyc
FKBP14	ENSG00000106080	Q9NWM8	FKBP14:Q9NWM8:OID31065:v1:Neurology_II	ppp	metacyc
FNTA	ENSG00000168522	P49354	FNTA:P49354:OID31381:v1:Oncology_II	ppp	metacyc
FOLH1	ENSG00000086205	Q04609	FOLH1:Q04609:OID30430:v1:Inflammation_II	ppp	metacyc
FUT1	ENSG00000174951	P19526	FUT1:P19526:OID31295:v1:Oncology_II	ppp	metacyc
GALNT5	ENSG00000136542	Q7Z7M9	GALNT5:Q7Z7M9:OID30295:v1:Cardiometabolic_II	ppp	metacyc
GAMT	ENSG00000130005	Q14353	GAMT:Q14353:OID30133:v1:Cardiometabolic_II	ppp	metacyc
GART	ENSG00000159131	P22102	GART:P22102:OID31004:v1:Neurology_II	ppp	metacyc
GBA	ENSG00000177628	P04062	GBA:P04062:OID30966:v1:Neurology_II	ppp	metacyc
GET3	ENSG00000198356	O43681	GET3:O43681:OID30303:v1:Cardiometabolic_II	ppp	metacyc
GLA	ENSG00000102393	P06280	GLA:P06280:OID30594:v1:Inflammation_II	ppp	metacyc
GMPR2	ENSG00000100938	Q9P2T1	GMPR2:Q9P2T1:OID30623:v1:Inflammation_II	ppp	metacyc
GNPDA1	ENSG00000113552	P46926	GNPDA1:P46926:OID30197:v1:Cardiometabolic_II	ppp	metacyc
GNPDA2	ENSG00000163281	Q8TDQ7	GNPDA2:Q8TDQ7:OID30597:v1:Inflammation_II	ppp	metacyc
GSTM4	ENSG00000168765	Q03013	GSTM4:Q03013:OID30164:v1:Cardiometabolic_II	ppp	metacyc
GUCY2C	ENSG00000070019	P25092	GUCY2C:P25092:OID31318:v1:Oncology_II	ppp	metacyc
GUK1	ENSG00000143774	Q16774	GUK1:Q16774:OID30148:v1:Cardiometabolic_II	ppp	metacyc
HDAC8	ENSG00000147099	Q9BY41	HDAC8:Q9BY41:OID30436:v1:Inflammation_II	ppp	metacyc
HDAC9	ENSG00000048052	Q9UKV0	HDAC9:Q9UKV0:OID30832:v1:Neurology_II	ppp	metacyc
HS6ST2	ENSG00000171004	Q96MM7	HS6ST2:Q96MM7:OID30481:v1:Inflammation_II	ppp	metacyc
HSD17B3	ENSG00000130948	P37058	HSD17B3:P37058:OID30145:v1:Cardiometabolic_II	ppp	metacyc
IDO1	ENSG00000131203	P14902	IDO1:P14902:OID30230:v1:Cardiometabolic_II	ppp	metacyc
IDO1	ENSG00000131203	P14902	IDO1:P14902:OID30563:v1:Inflammation_II	ppp	metacyc
IDO1	ENSG00000131203	P14902	IDO1:P14902:OID31050:v1:Neurology_II	ppp	metacyc
IDO1	ENSG00000131203	P14902	IDO1:P14902:OID31474:v1:Oncology_II	ppp	metacyc
INPP5D	ENSG00000168918	Q92835	INPP5D:Q92835:OID30259:v1:Cardiometabolic_II	ppp	metacyc
INPP5J	ENSG00000185133	Q15735	INPP5J:Q15735:OID30975:v1:Neurology_II	ppp	metacyc
INSR	ENSG00000171105	P06213	INSR:P06213:OID30566:v1:Inflammation_II	ppp	metacyc
ITPA	ENSG00000125877	Q9BY32	ITPA:Q9BY32:OID30082:v1:Cardiometabolic_II	ppp	metacyc
KCNC4	ENSG00000116396	Q03721	KCNC4:Q03721:OID30813:v1:Neurology_II	ppp	metacyc
KCNH2	ENSG00000055118	Q12809	KCNH2:Q12809:OID30899:v1:Neurology_II	ppp	metacyc
KDM3A	ENSG00000115548	Q9Y4C1	KDM3A:Q9Y4C1:OID30426:v1:Inflammation_II	ppp	metacyc
KLK3	ENSG00000142515	P07288	KLK3:P07288:OID30364:v1:Cardiometabolic_II	ppp	metacyc
KLK7	ENSG00000169035	P49862	KLK7:P49862:OID30652:v1:Inflammation_II	ppp	metacyc
KLKB1	ENSG00000164344	P03952	KLKB1:P03952:OID30760:v1:Inflammation_II	ppp	metacyc
L3HYPDH	ENSG00000126790	Q96EM0	L3HYPDH:Q96EM0:OID30314:v1:Cardiometabolic_II	ppp	metacyc
LATS1	ENSG00000131023	O95835	LATS1:O95835:OID30523:v1:Inflammation_II	ppp	metacyc
LCAT	ENSG00000213398	P04180	LCAT:P04180:OID30677:v1:Inflammation_II	ppp	metacyc
LIPF	ENSG00000182333	P07098	LIPF:P07098:OID30266:v1:Cardiometabolic_II	ppp	metacyc
LONP1	ENSG00000196365	P36776	LONP1:P36776:OID30219:v1:Cardiometabolic_II	ppp	metacyc
LYPLA2	ENSG00000011009	O95372	LYPLA2:O95372:OID30817:v1:Neurology_II	ppp	metacyc
LYZL2	ENSG00000151033	Q7Z4W2	LYZL2:Q7Z4W2:OID31180:v1:Oncology_II	ppp	metacyc
MAN1A2	ENSG00000198162	O60476	MAN1A2:O60476:OID30262:v1:Cardiometabolic_II	ppp	metacyc
MAN2B2	ENSG00000013288	Q9Y2E5	MAN2B2:Q9Y2E5:OID30306:v1:Cardiometabolic_II	ppp	metacyc
MAP2K1	ENSG00000169032	Q02750	MAP2K1:Q02750:OID31468:v1:Oncology_II	ppp	metacyc
MAPK13	ENSG00000156711	O15264	MAPK13:O15264:OID31205:v1:Oncology_II	ppp	metacyc
MAPKAPK2	ENSG00000162889	P49137	MAPKAPK2:P49137:OID31293:v1:Oncology_II	ppp	metacyc
MARS1	ENSG00000166986	P56192	MARS1:P56192:OID30658:v1:Inflammation_II	ppp	metacyc
MCEE	ENSG00000124370	Q96PE7	MCEE:Q96PE7:OID31033:v1:Neurology_II	ppp	metacyc
MINK1	ENSG00000141503	Q8N4C8	MINK1:Q8N4C8:OID31156:v1:Neurology_II	ppp	metacyc
MRI1	ENSG00000037757	Q9BV20	MRI1:Q9BV20:OID30891:v1:Neurology_II	ppp	metacyc
MTR	ENSG00000116984	Q99707	MTR:Q99707:OID30110:v1:Cardiometabolic_II	ppp	metacyc
NAGK	ENSG00000124357	Q9UJ70	NAGK:Q9UJ70:OID30271:v1:Cardiometabolic_II	ppp	metacyc
NAGPA	ENSG00000103174	Q9UK23	NAGPA:Q9UK23:OID30643:v1:Inflammation_II	ppp	metacyc
NAPRT	ENSG00000147813	Q6XQN6	NAPRT:Q6XQN6:OID31114:v1:Neurology_II	ppp	metacyc
NARS1	ENSG00000134440	O43776	NARS1:O43776:OID31035:v1:Neurology_II	ppp	metacyc
NDST1	ENSG00000070614	P52848	NDST1:P52848:OID31369:v1:Oncology_II	ppp	metacyc
NEDD4L	ENSG00000049759	Q96PU5	NEDD4L:Q96PU5:OID30521:v1:Inflammation_II	ppp	metacyc
NEK7	ENSG00000151414	Q8TDX7	NEK7:Q8TDX7:OID31250:v1:Oncology_II	ppp	metacyc
NIT2	ENSG00000114021	Q9NQR4	NIT2:Q9NQR4:OID30336:v1:Cardiometabolic_II	ppp	metacyc
NMRK2	ENSG00000077009	Q9NPI5	NMRK2:Q9NPI5:OID31163:v1:Oncology_II	ppp	metacyc
NMT1	ENSG00000136448	P30419	NMT1:P30419:OID31021:v1:Neurology_II	ppp	metacyc
NPL	ENSG00000135838	Q9BXD5	NPL:Q9BXD5:OID30329:v1:Cardiometabolic_II	ppp	metacyc
NPR1	ENSG00000169418	P16066	NPR1:P16066:OID30116:v1:Cardiometabolic_II	ppp	metacyc
NT5C1A	ENSG00000116981	Q9BXI3	NT5C1A:Q9BXI3:OID31102:v1:Neurology_II	ppp	metacyc
NUDT10	ENSG00000122824	Q8NFP7	NUDT10:Q8NFP7:OID30198:v1:Cardiometabolic_II	ppp	metacyc
OGA	ENSG00000198408	O60502	OGA:O60502:OID31465:v1:Oncology_II	ppp	metacyc
PAFAH2	ENSG00000158006	Q99487	PAFAH2:Q99487:OID31286:v1:Oncology_II	ppp	metacyc
PBK	ENSG00000168078	Q96KB5	PBK:Q96KB5:OID31158:v1:Oncology_II	ppp	metacyc
PDE1C	ENSG00000154678	Q14123	PDE1C:Q14123:OID31201:v1:Oncology_II	ppp	metacyc
PDE4D	ENSG00000113448	Q08499	PDE4D:Q08499:OID30084:v1:Cardiometabolic_II	ppp	metacyc
PDE5A	ENSG00000138735	O76074	PDE5A:O76074:OID30584:v1:Inflammation_II	ppp	metacyc
PDIA2	ENSG00000185615	Q13087	PDIA2:Q13087:OID31214:v1:Oncology_II	ppp	metacyc
PDIA3	ENSG00000167004	P30101	PDIA3:P30101:OID30573:v1:Inflammation_II	ppp	metacyc
PDIA4	ENSG00000155660	P13667	PDIA4:P13667:OID30375:v1:Cardiometabolic_II	ppp	metacyc
PDIA5	ENSG00000065485	Q14554	PDIA5:Q14554:OID31209:v1:Oncology_II	ppp	metacyc
PECR	ENSG00000115425	Q9BY49	PECR:Q9BY49:OID30228:v1:Cardiometabolic_II	ppp	metacyc
PEPD	ENSG00000124299	P12955	PEPD:P12955:OID30688:v1:Inflammation_II	ppp	metacyc
PGLYRP2	ENSG00000161031	Q96PD5	PGLYRP2:Q96PD5:OID30742:v1:Inflammation_II	ppp	metacyc
PGM2	ENSG00000169299	Q96G03	PGM2:Q96G03:OID30904:v1:Neurology_II	ppp	metacyc
PIKFYVE	ENSG00000115020	Q9Y2I7	PIKFYVE:Q9Y2I7:OID30465:v1:Inflammation_II	ppp	metacyc
PKN3	ENSG00000160447	Q6P5Z2	PKN3:Q6P5Z2:OID31311:v1:Oncology_II	ppp	metacyc
PLB1	ENSG00000163803	Q6P1J6	PLB1:Q6P1J6:OID31110:v1:Neurology_II	ppp	metacyc
PLCB1	ENSG00000182621	Q9NQ66	PLCB1:Q9NQ66:OID30484:v1:Inflammation_II	ppp	metacyc
PLCB2	ENSG00000137841	Q00722	PLCB2:Q00722:OID31155:v1:Neurology_II	ppp	metacyc
PMM2	ENSG00000140650	O15305	PMM2:O15305:OID30125:v1:Cardiometabolic_II	ppp	metacyc
PNLIP	ENSG00000175535	P16233	PNLIP:P16233:OID30693:v1:Inflammation_II	ppp	metacyc
POLR2A	ENSG00000181222	P24928	POLR2A:P24928:OID30440:v1:Inflammation_II	ppp	metacyc
PON1	ENSG00000005421	P27169	PON1:P27169:OID30704:v1:Inflammation_II	ppp	metacyc
PPIE	ENSG00000084072	Q9UNP9	PPIE:Q9UNP9:OID31279:v1:Oncology_II	ppp	metacyc
PPIF	ENSG00000108179	P30405	PPIF:P30405:OID30385:v1:Cardiometabolic_II	ppp	metacyc
PPM1B	ENSG00000138032	O75688	PPM1B:O75688:OID30548:v1:Inflammation_II	ppp	metacyc
PPM1F	ENSG00000100034	P49593	PPM1F:P49593:OID30350:v1:Cardiometabolic_II	ppp	metacyc
PPP1CC	ENSG00000186298	P36873	PPP1CC:P36873:OID31360:v1:Oncology_II	ppp	metacyc
PPT1	ENSG00000131238	P50897	PPT1:P50897:OID30947:v1:Neurology_II	ppp	metacyc
PRDX2	ENSG00000167815	P32119	PRDX2:P32119:OID30668:v1:Inflammation_II	ppp	metacyc
PRKD2	ENSG00000105287	Q9BZL6	PRKD2:Q9BZL6:OID30140:v1:Cardiometabolic_II	ppp	metacyc
PRKG1	ENSG00000185532	Q13976	PRKG1:Q13976:OID30621:v1:Inflammation_II	ppp	metacyc
PSMC3	ENSG00000165916	P17980	PSMC3:P17980:OID31200:v1:Oncology_II	ppp	metacyc
PTGES2	ENSG00000148334	Q9H7Z7	PTGES2:Q9H7Z7:OID30561:v1:Inflammation_II	ppp	metacyc
PTGR1	ENSG00000106853	Q14914	PTGR1:Q14914:OID30297:v1:Cardiometabolic_II	ppp	metacyc
PTP4A3	ENSG00000184489	O75365	PTP4A3:O75365:OID30469:v1:Inflammation_II	ppp	metacyc
PTPN9	ENSG00000169410	P43378	PTPN9:P43378:OID30437:v1:Inflammation_II	ppp	metacyc
PTPRB	ENSG00000127329	P23467	PTPRB:P23467:OID30324:v1:Cardiometabolic_II	ppp	metacyc
PTPRC	ENSG00000081237	P08575	PTPRC:P08575:OID30380:v1:Cardiometabolic_II	ppp	metacyc
PTPRH	ENSG00000080031	Q9HD43	PTPRH:Q9HD43:OID31433:v1:Oncology_II	ppp	metacyc
PTPRK	ENSG00000152894	Q15262	PTPRK:Q15262:OID31461:v1:Oncology_II	ppp	metacyc
PTPRR	ENSG00000153233	Q15256	PTPRR:Q15256:OID31099:v1:Neurology_II	ppp	metacyc
PTPRZ1	ENSG00000106278	P23471	PTPRZ1:P23471:OID30343:v1:Cardiometabolic_II	ppp	metacyc
PXDNL	ENSG00000147485	A1KZ92	PXDNL:A1KZ92:OID31405:v1:Oncology_II	ppp	metacyc
QSOX1	ENSG00000116260	O00391	QSOX1:O00391:OID30729:v1:Inflammation_II	ppp	metacyc
RBP1	ENSG00000114115	P09455	RBP1:P09455:OID30913:v1:Neurology_II	ppp	metacyc
REXO2	ENSG00000076043	Q9Y3B8	REXO2:Q9Y3B8:OID30075:v1:Cardiometabolic_II	ppp	metacyc
RIPK4	ENSG00000183421	P57078	RIPK4:P57078:OID30138:v1:Cardiometabolic_II	ppp	metacyc
RNASE1	ENSG00000129538	P07998	RNASE1:P07998:OID30672:v1:Inflammation_II	ppp	metacyc
RNASE4	ENSG00000258818	P34096	RNASE4:P34096:OID30705:v1:Inflammation_II	ppp	metacyc
RNASE6	ENSG00000169413	Q93091	RNASE6:Q93091:OID30689:v1:Inflammation_II	ppp	metacyc
SAT1	ENSG00000130066	P21673	SAT1:P21673:OID30111:v1:Cardiometabolic_II	ppp	metacyc
SAT2	ENSG00000141504	Q96F10	SAT2:Q96F10:OID31306:v1:Oncology_II	ppp	metacyc
SCN2A	ENSG00000136531	Q99250	SCN2A:Q99250:OID30833:v1:Neurology_II	ppp	metacyc
SCN2B	ENSG00000149575	O60939	SCN2B:O60939:OID30948:v1:Neurology_II	ppp	metacyc
SCN3A	ENSG00000153253	Q9NY46	SCN3A:Q9NY46:OID30903:v1:Neurology_II	ppp	metacyc
SCN3B	ENSG00000166257	Q9NY72	SCN3B:Q9NY72:OID30804:v1:Neurology_II	ppp	metacyc
SCN4B	ENSG00000177098	Q8IWT1	SCN4B:Q8IWT1:OID30277:v1:Cardiometabolic_II	ppp	metacyc
SGSH	ENSG00000181523	P51688	SGSH:P51688:OID30341:v1:Cardiometabolic_II	ppp	metacyc
SHPK	ENSG00000197417	Q9UHJ6	SHPK:Q9UHJ6:OID31292:v1:Oncology_II	ppp	metacyc
SIRT1	ENSG00000096717	Q96EB6	SIRT1:Q96EB6:OID30439:v1:Inflammation_II	ppp	metacyc
SLC1A4	ENSG00000115902	P43007	SLC1A4:P43007:OID30926:v1:Neurology_II	ppp	metacyc
SLC34A3	ENSG00000198569	Q8N130	SLC34A3:Q8N130:OID31203:v1:Oncology_II	ppp	metacyc
SLK	ENSG00000065613	Q9H2G2	SLK:Q9H2G2:OID31282:v1:Oncology_II	ppp	metacyc
SMPD3	ENSG00000103056	Q9NY59	SMPD3:Q9NY59:OID30477:v1:Inflammation_II	ppp	metacyc
SPACA5B	ENSG00000171478	Q96QH8	SPACA5_SPACA5B:Q96QH8:OID30990:v1:Neurology_II	ppp	metacyc
SPACA5	ENSG00000171489	Q96QH8	SPACA5_SPACA5B:Q96QH8:OID30990:v1:Neurology_II	ppp	metacyc
SSH3	ENSG00000172830	Q8TE77	SSH3:Q8TE77:OID31216:v1:Oncology_II	ppp	metacyc
ST8SIA1	ENSG00000111728	Q92185	ST8SIA1:Q92185:OID30442:v1:Inflammation_II	ppp	metacyc
TAP1	ENSG00000168394	Q03518	TAP1:Q03518:OID31289:v1:Oncology_II	ppp	metacyc
TARS1	ENSG00000113407	P26639	TARS1:P26639:OID31343:v1:Oncology_II	ppp	metacyc
TGFBR1	ENSG00000106799	P36897	TGFBR1:P36897:OID30502:v1:Inflammation_II	ppp	metacyc
THTPA	ENSG00000259431	Q9BU02	THTPA:Q9BU02:OID31375:v1:Oncology_II	ppp	metacyc
TOP1	ENSG00000198900	P11387	TOP1:P11387:OID31449:v1:Oncology_II	ppp	metacyc
TOP1MT	ENSG00000184428	Q969P6	TOP1MT:Q969P6:OID31233:v1:Oncology_II	ppp	metacyc
TOP2B	ENSG00000077097	Q02880	TOP2B:Q02880:OID30559:v1:Inflammation_II	ppp	metacyc
TP53I3	ENSG00000115129	Q53FA7	TP53I3:Q53FA7:OID30632:v1:Inflammation_II	ppp	metacyc
TPK1	ENSG00000196511	Q9H3S4	TPK1:Q9H3S4:OID30338:v1:Cardiometabolic_II	ppp	metacyc
TPSD1	ENSG00000095917	Q9BZJ3	TPSD1:Q9BZJ3:OID30982:v1:Neurology_II	ppp	metacyc
TRDMT1	ENSG00000107614	O14717	TRDMT1:O14717:OID31335:v1:Oncology_II	ppp	metacyc
TTN	ENSG00000155657	Q8WZ42	TTN:Q8WZ42:OID30108:v1:Cardiometabolic_II	ppp	metacyc
TWF2	ENSG00000247596	Q6IBS0	TWF2:Q6IBS0:OID30386:v1:Cardiometabolic_II	ppp	metacyc
TXK	ENSG00000074966	P42681	TXK:P42681:OID31262:v1:Oncology_II	ppp	metacyc
TYRP1	ENSG00000107165	P17643	TYRP1:P17643:OID30517:v1:Inflammation_II	ppp	metacyc
UBE2B	ENSG00000119048	P63146	UBE2B:P63146:OID31368:v1:Oncology_II	ppp	metacyc
UBE2L6	ENSG00000156587	O14933	UBE2L6:O14933:OID30321:v1:Cardiometabolic_II	ppp	metacyc
UBE2Z	ENSG00000159202	Q9H832	UBE2Z:Q9H832:OID30427:v1:Inflammation_II	ppp	metacyc
UGDH	ENSG00000109814	O60701	UGDH:O60701:OID30081:v1:Cardiometabolic_II	ppp	metacyc
UNG	ENSG00000076248	P13051	UNG:P13051:OID31419:v1:Oncology_II	ppp	metacyc
UPB1	ENSG00000100024	Q9UBR1	UPB1:Q9UBR1:OID30352:v1:Cardiometabolic_II	ppp	metacyc
UROS	ENSG00000188690	P10746	UROS:P10746:OID30964:v1:Neurology_II	ppp	metacyc
USP25	ENSG00000155313	Q9UHP3	USP25:Q9UHP3:OID31428:v1:Oncology_II	ppp	metacyc
USP28	ENSG00000048028	Q96RU2	USP28:Q96RU2:OID31084:v1:Neurology_II	ppp	metacyc
USP47	ENSG00000170242	Q96K76	USP47:Q96K76:OID30119:v1:Cardiometabolic_II	ppp	metacyc
VNN1	ENSG00000112299	O95497	VNN1:O95497:OID30711:v1:Inflammation_II	ppp	metacyc
YARS1	ENSG00000134684	P54577	YARS1:P54577:OID31494:v1:Oncology_II	ppp	metacyc
RAF1	ENSG00000132155	P04049	10001_7	decode	metacyc
OCRL	ENSG00000122126	Q01968	10011_65	decode	metacyc
KCNAB2	ENSG00000069424	Q13303	10015_119	decode	metacyc
POLH	ENSG00000170734	Q9Y253	10022_207	decode	metacyc
DUSP4	ENSG00000120875	Q13115	10035_6	decode	metacyc
SGK3	ENSG00000104205	Q96BR1	10042_8	decode	metacyc
ILK	ENSG00000166333	Q13418	10053_5	decode	metacyc
PLCG2	ENSG00000197943	P16885	10070_22	decode	metacyc
STUB1	ENSG00000103266	Q9UNE7	10336_3	decode	metacyc
STUB1	ENSG00000103266	Q9UNE7	11350_30	decode	metacyc
PDGFRA	ENSG00000134853	P16234	10366_11	decode	metacyc
B4GALT5	ENSG00000158470	O43286	10425_3	decode	metacyc
RPN1	ENSG00000163902	P04843	10490_3	decode	metacyc
RPN1	ENSG00000163902	P04843	6458_6	decode	metacyc
PTGDS	ENSG00000107317	P41222	10514_5	decode	metacyc
PSMB6	ENSG00000142507	P28072	10530_8	decode	metacyc
PARP1	ENSG00000143799	P09874	10534_40	decode	metacyc
PARP1	ENSG00000143799	P09874	8893_29	decode	metacyc
BMPR1B	ENSG00000138696	O00238	10550_37	decode	metacyc
GLB1	ENSG00000170266	P16278	10554_23	decode	metacyc
MGAT1	ENSG00000131446	P26572	10571_14	decode	metacyc
ST3GAL5	ENSG00000115525	Q9UNP4	10588_39	decode	metacyc
PLOD3	ENSG00000106397	O60568	10612_18	decode	metacyc
ST6GALNAC3	ENSG00000184005	Q8NDV1	10705_14	decode	metacyc
ACE	ENSG00000159640	P12821	10714_7	decode	metacyc
SYK	ENSG00000165025	P43405	10722_13	decode	metacyc
SYK	ENSG00000165025	P43405	11378_37	decode	metacyc
HS3ST5	ENSG00000249853	Q8IZT8	10731_10	decode	metacyc
CSGALNACT2	ENSG00000169826	Q8N6G5	10772_21	decode	metacyc
SMPD1	ENSG00000166311	P17405	10818_36	decode	metacyc
B4GALT6	ENSG00000118276	Q9UBX8	10832_24	decode	metacyc
A4GNT	ENSG00000118017	Q9UNA3	10835_25	decode	metacyc
GCNT4	ENSG00000176928	Q9P109	10842_7	decode	metacyc
GALNT13	ENSG00000144278	Q8IUC8	10908_2	decode	metacyc
PLD3	ENSG00000105223	Q8IV08	10948_14	decode	metacyc
RARRES3	ENSG00000133321	Q9UL19	10961_15	decode	metacyc
LRRK2	ENSG00000188906	Q5S007	10990_21	decode	metacyc
CLC	ENSG00000105205	Q05315	11094_104	decode	metacyc
PDXK	ENSG00000160209	O00764	11098_1	decode	metacyc
TRIO	ENSG00000038382	O75962	11126_102	decode	metacyc
CACNB4	ENSG00000182389	O00305	11130_158	decode	metacyc
KLK13	ENSG00000167759	Q9UKR3	11152_46	decode	metacyc
LPCAT2	ENSG00000087253	Q7L5N7	11175_45	decode	metacyc
TSSK1B	ENSG00000212122	Q9BXA7	11179_7	decode	metacyc
PUS1	ENSG00000177192	Q9Y606	11201_19	decode	metacyc
CXADR	ENSG00000154639	P78310	11204_80	decode	metacyc
NAGPA	ENSG00000103174	Q9UK23	11208_15	decode	metacyc
TPMT	ENSG00000137364	P51580	11218_84	decode	metacyc
ERN1	ENSG00000178607	O75460	11229_16	decode	metacyc
TGM1	ENSG00000092295	P22735	11242_33	decode	metacyc
NAGS	ENSG00000161653	Q8N159	11247_20	decode	metacyc
UROS	ENSG00000188690	P10746	11248_43	decode	metacyc
QDPR	ENSG00000151552	P09417	11257_1	decode	metacyc
ALDH1A1	ENSG00000165092	P00352	11265_8	decode	metacyc
NT5C2	ENSG00000076685	P49902	11288_26	decode	metacyc
CSNK1D	ENSG00000141551	P48730	11289_31	decode	metacyc
PPM1D	ENSG00000170836	O15297	11315_148	decode	metacyc
BLK	ENSG00000136573	P51451	11338_49	decode	metacyc
P4HA2	ENSG00000072682	O15460	11348_132	decode	metacyc
PLCB1	ENSG00000182621	Q9NQ66	11354_21	decode	metacyc
AK2	ENSG00000004455	P54819	11368_32	decode	metacyc
INPP5E	ENSG00000148384	Q9NRR6	11370_20	decode	metacyc
ADH7	ENSG00000196344	P40394	11377_19	decode	metacyc
BLVRA	ENSG00000106605	P53004	11382_5	decode	metacyc
CA8	ENSG00000178538	P35219	11390_24	decode	metacyc
PTK2B	ENSG00000120899	Q14289	11395_5	decode	metacyc
PTK2B	ENSG00000120899	Q14289	8918_64	decode	metacyc
KMT2C	ENSG00000055609	Q8NEZ4	11402_17	decode	metacyc
RECQL	ENSG00000004700	P46063	11431_235	decode	metacyc
POLR3F	ENSG00000132664	Q9H1D9	11444_49	decode	metacyc
GALK1	ENSG00000108479	P51570	11448_34	decode	metacyc
GALE	ENSG00000117308	Q14376	11457_53	decode	metacyc
CD38	ENSG00000004468	P28907	11513_92	decode	metacyc
MYSM1	ENSG00000162601	Q5VVJ2	11536_9	decode	metacyc
MUSK	ENSG00000030304	O15146	11547_84	decode	metacyc
CDC25A	ENSG00000164045	P30304	11548_84	decode	metacyc
POLE2	ENSG00000100479	P56282	11562_9	decode	metacyc
FKBP1B	ENSG00000119782	P68106	11568_2	decode	metacyc
DNM2	ENSG00000079805	P50570	11572_4	decode	metacyc
DHX8	ENSG00000067596	Q14562	11601_26	decode	metacyc
UBE2V1	ENSG00000124208	Q13404	11626_7	decode	metacyc
SLC6A9	ENSG00000196517	P48067	11653_69	decode	metacyc
PTP4A2	ENSG00000184007	Q12974	11699_16	decode	metacyc
CPT1B	ENSG00000205560	Q92523	11709_29	decode	metacyc
JAK2	ENSG00000096968	O60674	11816_84	decode	metacyc
PTPRH	ENSG00000080031	Q9HD43	11988_24	decode	metacyc
TPK1	ENSG00000196511	Q9H3S4	12018_84	decode	metacyc
BUB1	ENSG00000169679	O43683	12033_3	decode	metacyc
RPS6KA1	ENSG00000117676	Q15418	12329_21	decode	metacyc
EEF2K	ENSG00000103319	O00418	12332_7	decode	metacyc
RPIA	ENSG00000153574	P49247	12333_87	decode	metacyc
AARS	ENSG00000090861	P49588	12340_17	decode	metacyc
DUSP6	ENSG00000139318	Q16828	12341_8	decode	metacyc
SARS2	ENSG00000104835	Q9NP81	12348_46	decode	metacyc
KAT2B	ENSG00000114166	Q92831	12368_18	decode	metacyc
CDKN2D	ENSG00000129355	P55273	12376_85	decode	metacyc
CBR1	ENSG00000159228	P16152	12381_26	decode	metacyc
CAPN3	ENSG00000092529	P20807	12385_4	decode	metacyc
RNPEP	ENSG00000176393	Q9H4A4	12386_11	decode	metacyc
DARS2	ENSG00000117593	Q6PI48	12395_86	decode	metacyc
HIBCH	ENSG00000198130	Q6NVY1	12396_19	decode	metacyc
UBE2T	ENSG00000077152	Q9NPD8	12400_25	decode	metacyc
STAMBPL1	ENSG00000138134	Q96FJ0	12401_3	decode	metacyc
ALOX15B	ENSG00000179593	O15296	12422_143	decode	metacyc
CDC25B	ENSG00000101224	P30305	12427_8	decode	metacyc
ULK3	ENSG00000140474	Q6PHR2	12437_18	decode	metacyc
MPG	ENSG00000103152	P29372	12438_127	decode	metacyc
PPIH	ENSG00000171960	O43447	12449_16	decode	metacyc
PMVK	ENSG00000163344	Q15126	12450_42	decode	metacyc
SUV420H2	ENSG00000133247	Q86Y97	12452_32	decode	metacyc
NTMT1	ENSG00000148335	Q9BV86	12454_105	decode	metacyc
ADI1	ENSG00000182551	Q9BV57	12457_10	decode	metacyc
CHP1	ENSG00000187446	Q99653	12458_79	decode	metacyc
PSMA7	ENSG00000101182	O14818	12460_18	decode	metacyc
SETMAR	ENSG00000170364	Q53H47	12462_20	decode	metacyc
TIGAR	ENSG00000078237	Q9NQ88	12476_50	decode	metacyc
ITPKC	ENSG00000086544	Q96DU7	12507_16	decode	metacyc
METTL1	ENSG00000037897	Q9UBP6	12514_16	decode	metacyc
UCK2	ENSG00000143179	Q9BZX2	12515_45	decode	metacyc
CDKN2C	ENSG00000123080	P42773	12521_3	decode	metacyc
SAT2	ENSG00000141504	Q96F10	12524_18	decode	metacyc
CKS1B	ENSG00000173207	P61024	12530_14	decode	metacyc
CDC34	ENSG00000099804	P49427	12532_28	decode	metacyc
HPGDS	ENSG00000163106	O60760	12549_33	decode	metacyc
VRK1	ENSG00000100749	Q99986	12553_5	decode	metacyc
UBE2C	ENSG00000175063	O00762	12556_7	decode	metacyc
PKN1	ENSG00000123143	Q16512	12562_1	decode	metacyc
MTHFD1	ENSG00000100714	P11586	12575_30	decode	metacyc
FEN1	ENSG00000168496	P39748	12577_100	decode	metacyc
PSMB5	ENSG00000100804	P28074	12580_7	decode	metacyc
ARAF	ENSG00000078061	P10398	12583_77	decode	metacyc
PSMB1	ENSG00000008018	P20618	12612_37	decode	metacyc
STK24	ENSG00000102572	Q9Y6E0	12617_2	decode	metacyc
AKR1C1	ENSG00000187134	Q04828	12618_50	decode	metacyc
PPM1A	ENSG00000100614	P35813	12619_14	decode	metacyc
ASH1L	ENSG00000116539	Q9NR48	12622_96	decode	metacyc
NAT1	ENSG00000171428	P18440	12632_14	decode	metacyc
PTPN9	ENSG00000169410	P43378	12633_3	decode	metacyc
TRDMT1	ENSG00000107614	O14717	12635_9	decode	metacyc
SMYD2	ENSG00000143499	Q9NRG4	12636_113	decode	metacyc
CRAT	ENSG00000095321	P43155	12637_7	decode	metacyc
INPP5B	ENSG00000204084	P32019	12641_3	decode	metacyc
SETD2	ENSG00000181555	Q9BYW2	12647_52	decode	metacyc
AHCYL1	ENSG00000168710	O43865	12652_37	decode	metacyc
CSNK1G2	ENSG00000133275	P78368	12653_13	decode	metacyc
CSNK1G2	ENSG00000133275	P78368	17436_193	decode	metacyc
KLC1	ENSG00000126214	Q07866	12656_1	decode	metacyc
TSTA3	ENSG00000104522	Q13630	12657_2	decode	metacyc
ECH1	ENSG00000104823	Q13011	12662_82	decode	metacyc
TST	ENSG00000128311	Q16762	12663_1	decode	metacyc
PTPN13	ENSG00000163629	Q12923	12664_19	decode	metacyc
RAD1	ENSG00000113456	O60671	12670_15	decode	metacyc
DARS	ENSG00000115866	P14868	12675_14	decode	metacyc
PACSIN1	ENSG00000124507	Q9BY11	12676_1	decode	metacyc
USP21	ENSG00000143258	Q9UK80	12681_63	decode	metacyc
DPYSL5	ENSG00000157851	Q9BPU6	12683_156	decode	metacyc
MPST	ENSG00000128309	P25325	12686_15	decode	metacyc
DECR1	ENSG00000104325	Q16698	12687_2	decode	metacyc
RPS6KA6	ENSG00000072133	Q9UK32	12688_115	decode	metacyc
DOT1L	ENSG00000104885	Q8TEK3	12692_56	decode	metacyc
DIMT1	ENSG00000086189	Q9UNQ2	12694_28	decode	metacyc
PRMT3	ENSG00000185238	O60678	12696_166	decode	metacyc
PIP4K2A	ENSG00000150867	P48426	12697_30	decode	metacyc
NEK7	ENSG00000151414	Q8TDX7	12703_6	decode	metacyc
CDC42BPA	ENSG00000143776	Q5VT25	12706_2	decode	metacyc
DPYSL3	ENSG00000113657	Q14195	12707_26	decode	metacyc
PIN4	ENSG00000102309	Q9Y237	12718_43	decode	metacyc
PPP1R3B	ENSG00000173281	Q86XI6	12768_3	decode	metacyc
HCN1	ENSG00000164588	O60741	12774_12	decode	metacyc
GPCPD1	ENSG00000125772	Q9NPB8	12786_61	decode	metacyc
NUDT3	ENSG00000272325	O95989	12796_44	decode	metacyc
SLC4A8	ENSG00000050438	Q2Y0W8	12798_46	decode	metacyc
ACYP2	ENSG00000170634	P14621	12812_25	decode	metacyc
IARS	ENSG00000196305	P41252	12815_9	decode	metacyc
SLC14A2	ENSG00000132874	Q15849	12818_159	decode	metacyc
SLC5A5	ENSG00000105641	Q92911	12826_5	decode	metacyc
KCNF1	ENSG00000162975	Q9H3M0	12834_3	decode	metacyc
DUSP15	ENSG00000149599	Q9H1R2	12838_28	decode	metacyc
RNGTT	ENSG00000111880	O60942	12847_27	decode	metacyc
POLM	ENSG00000122678	Q9NP87	12851_5	decode	metacyc
ECI2	ENSG00000198721	O75521	12859_33	decode	metacyc
TWF1	ENSG00000151239	Q12792	12871_10	decode	metacyc
RDH16	ENSG00000139547	O75452	12881_17	decode	metacyc
PARP11	ENSG00000111224	Q9NR21	12882_7	decode	metacyc
DGKB	ENSG00000136267	Q9Y6T7	12895_28	decode	metacyc
RLBP1	ENSG00000140522	P12271	12936_38	decode	metacyc
POLR1C	ENSG00000171453	O15160	12939_1	decode	metacyc
GCK	ENSG00000106633	P35557	12960_9	decode	metacyc
MAP3K3	ENSG00000198909	Q99759	12990_39	decode	metacyc
KCNA10	ENSG00000143105	Q16322	13042_7	decode	metacyc
ATAD2	ENSG00000156802	Q6PL18	13043_157	decode	metacyc
RFK	ENSG00000135002	Q969G6	13059_33	decode	metacyc
PRKG1	ENSG00000185532	Q13976	13067_5	decode	metacyc
HK2	ENSG00000159399	P52789	13130_150	decode	metacyc
HK1	ENSG00000156515	P19367	13131_5	decode	metacyc
B4GALT1	ENSG00000086062	P15291	13381_49	decode	metacyc
PCSK1	ENSG00000175426	P29120	13388_57	decode	metacyc
ATP1B1	ENSG00000143153	P05026	13392_13	decode	metacyc
MAN1C1	ENSG00000117643	Q9NR34	13427_66	decode	metacyc
SLC14A1	ENSG00000141469	Q13336	13430_50	decode	metacyc
USP8	ENSG00000138592	P40818	13450_49	decode	metacyc
PXDN	ENSG00000130508	Q92626	13463_1	decode	metacyc
ITPKA	ENSG00000137825	P23677	13473_55	decode	metacyc
GSTK1	ENSG00000197448	Q9Y2Q3	13474_40	decode	metacyc
UBE2D4	ENSG00000078967	Q9Y2X8	13475_10	decode	metacyc
CERS5	ENSG00000139624	Q8N5B7	13494_6	decode	metacyc
ATP2A3	ENSG00000074370	Q93084	13510_7	decode	metacyc
HS6ST2	ENSG00000171004	Q96MM7	13524_25	decode	metacyc
KCNG4	ENSG00000168418	Q8TDN1	13525_17	decode	metacyc
POLI	ENSG00000101751	Q9UNA4	13536_56	decode	metacyc
KCNN1	ENSG00000105642	Q92952	13539_131	decode	metacyc
PPAPDC1A	ENSG00000203805	Q5VZY2	13548_53	decode	metacyc
SSU72	ENSG00000160075	Q9NP77	13566_2	decode	metacyc
DPYSL2	ENSG00000092964	Q16555	13567_1	decode	metacyc
UAP1	ENSG00000117143	Q16222	13580_2	decode	metacyc
REXO2	ENSG00000076043	Q9Y3B8	13590_1	decode	metacyc
THTPA	ENSG00000259431	Q9BU02	13595_20	decode	metacyc
AK5	ENSG00000154027	Q9Y6K8	13613_23	decode	metacyc
CREBBP	ENSG00000005339	Q92793	13614_6	decode	metacyc
ASNA1	ENSG00000198356	O43681	13620_10	decode	metacyc
ROCK2	ENSG00000134318	O75116	13654_1	decode	metacyc
PNKP	ENSG00000039650	Q96T60	13657_2	decode	metacyc
CA10	ENSG00000154975	Q9NS85	13666_222	decode	metacyc
FGFR3	ENSG00000068078	P22607	13669_6	decode	metacyc
FGFR3	ENSG00000068078	P22607	3809_1	decode	metacyc
CSNK2A2	ENSG00000070770	P19784	13681_173	decode	metacyc
CLCNKB	ENSG00000184908	P51801	13683_18	decode	metacyc
PAK4	ENSG00000130669	O96013	13719_19	decode	metacyc
PRTN3	ENSG00000196415	P24158	13720_95	decode	metacyc
PGK2	ENSG00000170950	P07205	13936_24	decode	metacyc
FARS2	ENSG00000145982	O95363	13941_82	decode	metacyc
GNPNAT1	ENSG00000100522	Q96EK6	13954_9	decode	metacyc
DAPK1	ENSG00000196730	P53355	13955_33	decode	metacyc
LAP3	ENSG00000002549	P28838	13959_7	decode	metacyc
LAP3	ENSG00000002549	P28838	15610_72	decode	metacyc
TTL	ENSG00000114999	Q8NG68	13973_62	decode	metacyc
CRYZ	ENSG00000116791	Q08257	13983_27	decode	metacyc
NSF	ENSG00000073969	P46459	13992_12	decode	metacyc
GNMT	ENSG00000124713	Q14749	14006_36	decode	metacyc
PAPSS1	ENSG00000138801	O43252	14007_22	decode	metacyc
PIK3C2A	ENSG00000011405	O00443	14028_22	decode	metacyc
CA4	ENSG00000167434	P22748	14069_61	decode	metacyc
SEPHS1	ENSG00000086475	P49903	14083_25	decode	metacyc
CBR3	ENSG00000159231	O75828	14091_42	decode	metacyc
CARS	ENSG00000110619	P49589	14098_28	decode	metacyc
PSMA4	ENSG00000041357	P25789	14099_20	decode	metacyc
MTHFS	ENSG00000136371	P49914	14107_1	decode	metacyc
YWHAB	ENSG00000166913	P31946	14156_33	decode	metacyc
CDKN3	ENSG00000100526	Q16667	14178_18	decode	metacyc
MOCS3	ENSG00000124217	O95396	14229_5	decode	metacyc
BLMH	ENSG00000108578	Q13867	14250_115	decode	metacyc
PTPN4	ENSG00000088179	P29074	14254_27	decode	metacyc
PREP	ENSG00000085377	P48147	14273_19	decode	metacyc
EIF2AK4	ENSG00000128829	Q9P2K8	14284_23	decode	metacyc
PPIL2	ENSG00000100023	Q13356	14314_6	decode	metacyc
VPS29	ENSG00000111237	Q9UBQ0	14318_1	decode	metacyc
UBE2E1	ENSG00000170142	P51965	14326_4	decode	metacyc
DUSP16	ENSG00000111266	Q9BY84	14631_22	decode	metacyc
GSTA4	ENSG00000170899	O15217	14645_253	decode	metacyc
PACSIN3	ENSG00000165912	Q9UKS6	14674_63	decode	metacyc
CAPN2	ENSG00000162909	P17655	14684_17	decode	metacyc
AKT2	ENSG00000105221	P31751	14685_17	decode	metacyc
AKT2	ENSG00000105221	P31751	5360_9	decode	metacyc
PTPN7	ENSG00000143851	P35236	14688_6	decode	metacyc
CPB1	ENSG00000153002	P15086	15375_49	decode	metacyc
CTSE	ENSG00000196188	P14091	15376_134	decode	metacyc
DDR2	ENSG00000162733	Q16832	15381_45	decode	metacyc
KL	ENSG00000133116	Q9UEF7	15384_15	decode	metacyc
FXN	ENSG00000165060	Q16595	15389_1	decode	metacyc
GSTM1	ENSG00000134184	P09488	15395_15	decode	metacyc
GFER	ENSG00000127554	P55789	15398_2	decode	metacyc
LCAT	ENSG00000213398	P04180	15413_3	decode	metacyc
MAPK10	ENSG00000109339	P53779	15418_25	decode	metacyc
LOXL3	ENSG00000115318	P58215	15427_35	decode	metacyc
SRC	ENSG00000197122	P12931	15433_4	decode	metacyc
SRC	ENSG00000197122	P12931	5488_74	decode	metacyc
PCSK2	ENSG00000125851	P16519	15440_57	decode	metacyc
PCSK2	ENSG00000125851	P16519	6117_4	decode	metacyc
SORD	ENSG00000140263	Q00796	15447_45	decode	metacyc
ANPEP	ENSG00000166825	P15144	15457_14	decode	metacyc
PIN1	ENSG00000127445	Q13526	15474_7	decode	metacyc
VNN2	ENSG00000112303	O95498	15480_2	decode	metacyc
CES1	ENSG00000198848	P23141	15487_164	decode	metacyc
HS3ST1	ENSG00000002587	O14792	15497_9	decode	metacyc
NAGLU	ENSG00000108784	P54802	15509_2	decode	metacyc
PRSS8	ENSG00000052344	Q16651	15513_108	decode	metacyc
BCHE	ENSG00000114200	P06276	15514_26	decode	metacyc
EPHB4	ENSG00000196411	P54760	15530_33	decode	metacyc
ACHE	ENSG00000087085	P22303	15553_22	decode	metacyc
AMY2B	ENSG00000240038	P19961	15556_49	decode	metacyc
ENPEP	ENSG00000138792	Q07075	15558_63	decode	metacyc
GUSB	ENSG00000169919	P08236	15562_24	decode	metacyc
RNASE3	ENSG00000169397	P12724	15576_158	decode	metacyc
EPHA7	ENSG00000135333	Q15375	15580_2	decode	metacyc
GLA	ENSG00000102393	P06280	15588_17	decode	metacyc
HTRA1	ENSG00000166033	Q92743	15594_47	decode	metacyc
MAPK9	ENSG00000050748	P45984	15604_18	decode	metacyc
PKLR	ENSG00000143627	P30613	15607_56	decode	metacyc
RPS6KB1	ENSG00000108443	P23443	15608_5	decode	metacyc
RPS6KB1	ENSG00000108443	P23443	8962_48	decode	metacyc
PNLIP	ENSG00000175535	P16233	15613_16	decode	metacyc
AKT1	ENSG00000142208	P31749	15627_83	decode	metacyc
RBP4	ENSG00000138207	P02753	15633_6	decode	metacyc
BTD	ENSG00000169814	P43251	15644_1	decode	metacyc
BRAF	ENSG00000157764	P15056	15669_7	decode	metacyc
FLT4	ENSG00000037280	P35916	16035_8	decode	metacyc
TEC	ENSG00000135605	P42680	16079_2	decode	metacyc
AKR1B10	ENSG00000198074	O60218	16081_38	decode	metacyc
EPHA4	ENSG00000116106	P54764	16288_17	decode	metacyc
PLA2G2D	ENSG00000117215	Q9UNK4	16298_84	decode	metacyc
FLT1	ENSG00000102755	P17948	16315_105	decode	metacyc
FLT1	ENSG00000102755	P17948	8231_122	decode	metacyc
ACVRL1	ENSG00000139567	P37023	16318_12	decode	metacyc
NUDT2	ENSG00000164978	P50583	16583_8	decode	metacyc
CHIA	ENSG00000134216	Q9BZP6	16591_71	decode	metacyc
AKR1B1	ENSG00000085662	P15121	16606_85	decode	metacyc
APOA1BP	ENSG00000163382	Q8NCW5	16621_77	decode	metacyc
CASK	ENSG00000147044	O14936	16754_40	decode	metacyc
ENGASE	ENSG00000167280	Q8NFI3	16781_2	decode	metacyc
PDE5A	ENSG00000138735	O76074	16805_5	decode	metacyc
PDE5A	ENSG00000138735	O76074	5256_86	decode	metacyc
NME4	ENSG00000103202	O00746	16809_1	decode	metacyc
NRK1	ENSG00000106733	Q9NWW6	16853_5	decode	metacyc
NANP	ENSG00000170191	Q8TBE9	16863_47	decode	metacyc
PCTK1	ENSG00000102225	Q00536	16867_76	decode	metacyc
MSRB2	ENSG00000148450	Q9Y3D2	16877_19	decode	metacyc
PHPT1	ENSG00000054148	Q9NRX4	16882_27	decode	metacyc
PTRH2	ENSG00000141378	Q9Y3E5	16887_29	decode	metacyc
ENPP2	ENSG00000136960	Q13822	16892_23	decode	metacyc
RNASET2	ENSG00000026297	O00584	16913_8	decode	metacyc
SULT1E1	ENSG00000109193	P49888	16932_5	decode	metacyc
BLVRB	ENSG00000090013	P30043	17148_7	decode	metacyc
PTGES3	ENSG00000110958	Q15185	17154_2	decode	metacyc
DCLK1	ENSG00000133083	O15075	17156_72	decode	metacyc
UBE2G1	ENSG00000132388	P62253	17158_17	decode	metacyc
DDOST	ENSG00000244038	P39656	17161_1	decode	metacyc
MAP2K6	ENSG00000108984	P52564	17175_5	decode	metacyc
CLPP	ENSG00000125656	Q16740	17196_5	decode	metacyc
PNMT	ENSG00000141744	P11086	17204_17	decode	metacyc
AASDHPPT	ENSG00000149313	Q9NRN7	17320_19	decode	metacyc
GUK1	ENSG00000143774	Q16774	17325_10	decode	metacyc
DUSP23	ENSG00000158716	Q9BVJ7	17326_44	decode	metacyc
ADPRHL2	ENSG00000116863	Q9NX46	17332_3	decode	metacyc
ACAT2	ENSG00000120437	Q9BWD1	17341_89	decode	metacyc
SEPSECS	ENSG00000109618	Q9HD40	17357_33	decode	metacyc
ABHD10	ENSG00000144827	Q9NUJ1	17370_186	decode	metacyc
AKR1C3	ENSG00000196139	P42330	17377_1	decode	metacyc
UBE2K	ENSG00000078140	P61086	17380_2	decode	metacyc
HSD17B11	ENSG00000198189	Q8NBQ5	17397_8	decode	metacyc
HMOX1	ENSG00000100292	P09601	17398_55	decode	metacyc
ACOT8	ENSG00000101473	O14734	17400_71	decode	metacyc
UCHL5	ENSG00000116750	Q9Y5K5	17405_2	decode	metacyc
PMM1	ENSG00000100417	Q92871	17408_2	decode	metacyc
AK4	ENSG00000162433	P27144	17432_25	decode	metacyc
HARS	ENSG00000170445	P12081	17450_51	decode	metacyc
CP	ENSG00000047457	P00450	17453_34	decode	metacyc
DHRS9	ENSG00000073737	Q9BPW9	17467_1	decode	metacyc
PBK	ENSG00000168078	Q96KB5	17475_18	decode	metacyc
NAALADL1	ENSG00000168060	Q9UQQ1	17505_125	decode	metacyc
RPP30	ENSG00000148688	P78346	17511_10	decode	metacyc
EPHB1	ENSG00000154928	P54762	17680_12	decode	metacyc
TPP1	ENSG00000166340	O14773	17691_1	decode	metacyc
IDI1	ENSG00000067064	Q13907	17712_7	decode	metacyc
FKBP4	ENSG00000004478	Q02790	17722_5	decode	metacyc
UBE2S	ENSG00000108106	Q16763	17729_20	decode	metacyc
APTX	ENSG00000137074	Q7Z2E3	17736_105	decode	metacyc
UBE2A	ENSG00000077721	P49459	17743_14	decode	metacyc
TP53I3	ENSG00000115129	Q53FA7	17748_21	decode	metacyc
UGDH	ENSG00000109814	O60701	17755_5	decode	metacyc
NUDT5	ENSG00000165609	Q9UKK9	17761_2	decode	metacyc
HAO1	ENSG00000101323	Q9UJM8	17768_50	decode	metacyc
PECR	ENSG00000115425	Q9BY49	17776_15	decode	metacyc
ACAA1	ENSG00000060971	P09110	17782_23	decode	metacyc
ECHS1	ENSG00000127884	P30084	17787_1	decode	metacyc
PMM2	ENSG00000140650	O15305	17794_6	decode	metacyc
PGLS	ENSG00000130313	O95336	17799_9	decode	metacyc
NANS	ENSG00000095380	Q9NR45	17802_4	decode	metacyc
NIT2	ENSG00000114021	Q9NQR4	17808_37	decode	metacyc
PTP4A1	ENSG00000112245	Q93096	17812_2	decode	metacyc
BPNT1	ENSG00000162813	O95861	17814_8	decode	metacyc
NMT2	ENSG00000152465	O60551	17821_20	decode	metacyc
TREX2	ENSG00000183479	Q9BQ50	17829_2	decode	metacyc
IDI2	ENSG00000148377	Q9BXS1	17832_12	decode	metacyc
PPME1	ENSG00000214517	Q9Y570	17852_5	decode	metacyc
ACADL	ENSG00000115361	P28330	17857_6	decode	metacyc
CASP8	ENSG00000064012	Q14790	18158_45	decode	metacyc
PCMT1	ENSG00000120265	P22061	18160_2	decode	metacyc
IRAK4	ENSG00000198001	Q9NWZ3	18162_167	decode	metacyc
UBE2V2	ENSG00000169139	Q15819	18165_181	decode	metacyc
SARS	ENSG00000031698	P49591	18178_13	decode	metacyc
PCK1	ENSG00000124253	P35558	18182_24	decode	metacyc
TARS	ENSG00000113407	P26639	18186_15	decode	metacyc
ADH6	ENSG00000172955	P28332	18206_18	decode	metacyc
THG1L	ENSG00000113272	Q9NWX6	18215_5	decode	metacyc
PGP	ENSG00000184207	A6NDG6	18235_16	decode	metacyc
CMPK1	ENSG00000162368	P30085	18243_9	decode	metacyc
CYB5R1	ENSG00000159348	Q9UHQ9	18255_6	decode	metacyc
OXSM	ENSG00000151093	Q9NWU1	18271_43	decode	metacyc
PPA2	ENSG00000138777	Q9H2U2	18307_71	decode	metacyc
JMJD6	ENSG00000070495	Q6NYC1	18322_15	decode	metacyc
CRMP1	ENSG00000072832	Q14194	18323_39	decode	metacyc
PGM2	ENSG00000169299	Q96G03	18330_7	decode	metacyc
GMDS	ENSG00000112699	O60547	18337_4	decode	metacyc
IDH1	ENSG00000138413	O75874	18338_26	decode	metacyc
PSMB4	ENSG00000159377	P28070	18340_2	decode	metacyc
COMT	ENSG00000093010	P21964	18382_109	decode	metacyc
FKBP3	ENSG00000100442	Q00688	18383_9	decode	metacyc
GLRX	ENSG00000173221	P35754	18386_36	decode	metacyc
ADPRH	ENSG00000144843	P54922	18395_5	decode	metacyc
AKR1C4	ENSG00000198610	P17516	18397_5	decode	metacyc
AKR1D1	ENSG00000122787	P51857	18398_1	decode	metacyc
ALKBH3	ENSG00000166199	Q96Q83	18401_18	decode	metacyc
AS3MT	ENSG00000214435	Q9HBK9	18417_3	decode	metacyc
PPIG	ENSG00000138398	Q13427	18449_33	decode	metacyc
PTGES2	ENSG00000148334	Q9H7Z7	18458_4	decode	metacyc
PPIC	ENSG00000168938	P45877	18819_21	decode	metacyc
UBE2D2	ENSG00000131508	P62837	18842_24	decode	metacyc
CAMKK1	ENSG00000004660	Q8N5S9	18860_2	decode	metacyc
CHST2	ENSG00000175040	Q9Y4C5	18863_176	decode	metacyc
PRSS3	ENSG00000010438	P35030	18864_7	decode	metacyc
PPP3R2	ENSG00000188386	Q96LZ3	18866_8	decode	metacyc
ENTPD2	ENSG00000054179	Q9Y5L3	18887_7	decode	metacyc
GSTM4	ENSG00000168765	Q03013	18895_54	decode	metacyc
HS6ST3	ENSG00000185352	Q8IZP7	18896_23	decode	metacyc
HDAC2	ENSG00000196591	Q92769	18897_31	decode	metacyc
CAMK4	ENSG00000152495	Q16566	18904_23	decode	metacyc
PAFAH2	ENSG00000158006	Q99487	18914_188	decode	metacyc
ITPA	ENSG00000125877	Q9BY32	18916_25	decode	metacyc
AMY2A	ENSG00000243480	P04746	18917_53	decode	metacyc
PDE4A	ENSG00000065989	P27815	18918_86	decode	metacyc
PSMA5	ENSG00000143106	P28066	18925_24	decode	metacyc
PSMA3	ENSG00000100567	P25788	18926_7	decode	metacyc
TGM4	ENSG00000163810	P49221	18933_4	decode	metacyc
TGM2	ENSG00000198959	P21980	18934_50	decode	metacyc
PTGR2	ENSG00000140043	Q8N8N7	18943_4	decode	metacyc
UBE2M	ENSG00000130725	P61081	19111_10	decode	metacyc
TK2	ENSG00000166548	O00142	19114_8	decode	metacyc
CMBL	ENSG00000164237	Q96DG6	19115_13	decode	metacyc
DAO	ENSG00000110887	P14920	19120_33	decode	metacyc
UBLCP1	ENSG00000164332	Q8WVY7	19124_9	decode	metacyc
POLR2K	ENSG00000147669	P53803	19134_66	decode	metacyc
CYB5R2	ENSG00000166394	Q6BCY4	19143_38	decode	metacyc
LGALS13	ENSG00000105198	Q9UHV8	19147_6	decode	metacyc
POLD4	ENSG00000175482	Q9HCU8	19159_9	decode	metacyc
USP15	ENSG00000135655	Q9Y4E8	19161_1	decode	metacyc
POLE3	ENSG00000148229	Q9NRF9	19170_25	decode	metacyc
STAMBP	ENSG00000124356	O95630	19187_21	decode	metacyc
USP14	ENSG00000101557	P54578	19189_2	decode	metacyc
UBE2L6	ENSG00000156587	O14933	19190_4	decode	metacyc
ACAT1	ENSG00000075239	P24752	19197_95	decode	metacyc
POLR2J	ENSG00000005075	P52435	19199_3	decode	metacyc
BTK	ENSG00000010671	Q06187	19202_10	decode	metacyc
ADK	ENSG00000156110	P55263	19207_119	decode	metacyc
ACVR2A	ENSG00000121989	P27037	19208_8	decode	metacyc
PTP4A3	ENSG00000184489	O75365	19231_22	decode	metacyc
ATOX1	ENSG00000177556	O00244	19233_75	decode	metacyc
DDT	ENSG00000099977	P30046	19237_17	decode	metacyc
RBP5	ENSG00000139194	P82980	19241_31	decode	metacyc
UBE2D1	ENSG00000072401	P51668	19247_1	decode	metacyc
PSMB2	ENSG00000126067	P49721	19252_67	decode	metacyc
GMPR	ENSG00000137198	P36959	19254_125	decode	metacyc
G3BP1	ENSG00000145907	Q13283	19266_35	decode	metacyc
HAGH	ENSG00000063854	Q16775	19267_14	decode	metacyc
YARS	ENSG00000134684	P54577	19270_26	decode	metacyc
RBP1	ENSG00000114115	P09455	19279_42	decode	metacyc
UBE2D3	ENSG00000109332	P61077	19280_29	decode	metacyc
PPP1CC	ENSG00000186298	P36873	19295_32	decode	metacyc
ACPP	ENSG00000014257	P15309	19317_114	decode	metacyc
HAT1	ENSG00000128708	O14929	19327_31	decode	metacyc
CHEK2	ENSG00000183765	O96017	19328_51	decode	metacyc
HIPK3	ENSG00000110422	Q9H422	19329_31	decode	metacyc
TXNDC12	ENSG00000117862	O95881	19334_62	decode	metacyc
CA12	ENSG00000074410	O43570	19347_37	decode	metacyc
DCI	ENSG00000167969	P42126	19367_34	decode	metacyc
KAT2A	ENSG00000108773	Q92830	19369_17	decode	metacyc
HS3ST4	ENSG00000182601	Q9Y661	19370_30	decode	metacyc
HS3ST4	ENSG00000182601	Q9Y661	8998_15	decode	metacyc
NNMT	ENSG00000166741	P40261	19376_74	decode	metacyc
DDAH1	ENSG00000153904	O94760	19392_6	decode	metacyc
GMPR2	ENSG00000100938	Q9P2T1	19446_1	decode	metacyc
RBKS	ENSG00000171174	Q9H477	19467_3	decode	metacyc
KDSR	ENSG00000119537	Q06136	19483_16	decode	metacyc
NPL	ENSG00000135838	Q9BXD5	19496_1	decode	metacyc
DTYMK	ENSG00000168393	P23919	19504_22	decode	metacyc
GLYAT	ENSG00000149124	Q6IB77	19506_6	decode	metacyc
HK3	ENSG00000160883	P52790	19518_12	decode	metacyc
PARK7	ENSG00000116288	Q99497	19523_215	decode	metacyc
USP28	ENSG00000048028	Q96RU2	19562_8	decode	metacyc
NT5C3A	ENSG00000122643	Q9H0P0	19615_213	decode	metacyc
PTGR1	ENSG00000106853	Q14914	19617_5	decode	metacyc
F11	ENSG00000088926	P03951	2190_55	decode	metacyc
PLAT	ENSG00000104368	P00750	2212_69	decode	metacyc
CTSG	ENSG00000100448	P08311	2431_17	decode	metacyc
PLA2G2E	ENSG00000188784	Q9NZK7	2447_7	decode	metacyc
PLA2G5	ENSG00000127472	P39877	2449_1	decode	metacyc
KIT	ENSG00000157404	P10721	2475_1	decode	metacyc
CFI	ENSG00000205403	P05156	2567_5	decode	metacyc
MMP9	ENSG00000100985	P14780	2579_17	decode	metacyc
ROR1	ENSG00000185483	Q01973	2590_69	decode	metacyc
TYRO3	ENSG00000092445	Q06418	2611_72	decode	metacyc
ERBB2	ENSG00000141736	P04626	2616_23	decode	metacyc
ERBB3	ENSG00000065361	P21860	2617_56	decode	metacyc
ERBB4	ENSG00000178568	Q15303	2618_10	decode	metacyc
HMOX2	ENSG00000103415	P30519	2622_18	decode	metacyc
MST1R	ENSG00000164078	Q04912	2640_3	decode	metacyc
PRKCA	ENSG00000154229	P17252	2644_11	decode	metacyc
PRKCZ	ENSG00000067606	Q05513	2645_54	decode	metacyc
NTRK3	ENSG00000140538	Q16288	2658_27	decode	metacyc
EGFR	ENSG00000146648	P00533	2677_1	decode	metacyc
PLA2G2A	ENSG00000188257	P14555	2692_74	decode	metacyc
POR	ENSG00000127948	P16435	2731_29	decode	metacyc
MMP3	ENSG00000149968	P08254	2788_55	decode	metacyc
MMP7	ENSG00000137673	P09237	2789_26	decode	metacyc
ACE2	ENSG00000130234	Q9BYF1	2805_6	decode	metacyc
ACVR1B	ENSG00000135503	P36896	2806_49	decode	metacyc
ADAMTS4	ENSG00000158859	O75173	2809_25	decode	metacyc
KLK8	ENSG00000129455	O60259	2834_54	decode	metacyc
MET	ENSG00000105976	P08581	2837_3	decode	metacyc
TIE1	ENSG00000066056	P35590	2844_53	decode	metacyc
CHEK1	ENSG00000149554	O14757	2853_68	decode	metacyc
MAPK3	ENSG00000102882	P27361	2855_49	decode	metacyc
HDAC8	ENSG00000147099	Q9BY41	2859_69	decode	metacyc
MAP2K1	ENSG00000169032	Q02750	2864_2	decode	metacyc
TOP1	ENSG00000198900	P11387	2876_74	decode	metacyc
UBE2I	ENSG00000103275	P63279	2877_3	decode	metacyc
YES1	ENSG00000176105	P07947	2878_66	decode	metacyc
CYP3A4	ENSG00000160868	P08684	2943_5	decode	metacyc
CYP3A4	ENSG00000160868	P08684	7879_12	decode	metacyc
CFD	ENSG00000197766	P00746	2946_52	decode	metacyc
PLA2G10	ENSG00000069764	O15496	2949_6	decode	metacyc
PROC	ENSG00000115718	P04070	2961_1	decode	metacyc
PROC	ENSG00000115718	P04070	3758_68	decode	metacyc
PTPN1	ENSG00000196396	P18031	3005_5	decode	metacyc
F10	ENSG00000126218	P00742	3077_66	decode	metacyc
F10	ENSG00000126218	P00742	4878_3	decode	metacyc
AURKA	ENSG00000087586	O14965	3091_70	decode	metacyc
MAPK1	ENSG00000100030	P28482	3115_64	decode	metacyc
IDUA	ENSG00000127415	P35475	3169_70	decode	metacyc
METAP2	ENSG00000111142	P50579	3170_6	decode	metacyc
ARSB	ENSG00000113273	P15848	3172_28	decode	metacyc
ADAMTS13	ENSG00000160323	Q76LX8	3175_51	decode	metacyc
CTSA	ENSG00000064601	P10619	3179_51	decode	metacyc
CTSS	ENSG00000163131	P25774	3181_50	decode	metacyc
ENTPD1	ENSG00000138185	P49961	3182_38	decode	metacyc
ENTPD1	ENSG00000138185	P49961	7999_23	decode	metacyc
F7	ENSG00000057593	P08709	3184_25	decode	metacyc
TMPRSS15	ENSG00000154646	P98073	3189_61	decode	metacyc
IDE	ENSG00000119912	P14735	3197_70	decode	metacyc
LTA4H	ENSG00000111144	P09960	3204_2	decode	metacyc
METAP1	ENSG00000164024	P53582	3210_1	decode	metacyc
ASAH2	ENSG00000188611	Q9NR71	3212_30	decode	metacyc
RET	ENSG00000165731	P07949	3220_40	decode	metacyc
ACP5	ENSG00000102575	P13686	3232_28	decode	metacyc
C1R	ENSG00000159403	P00736	3285_23	decode	metacyc
HTRA2	ENSG00000115317	O43464	3317_33	decode	metacyc
ABL1	ENSG00000097007	P00519	3341_33	decode	metacyc
ABL2	ENSG00000143322	P42684	3342_76	decode	metacyc
ABL2	ENSG00000143322	P42684	5261_13	decode	metacyc
AURKB	ENSG00000178999	Q96GD4	3346_72	decode	metacyc
ADRBK1	ENSG00000173020	P25098	3347_9	decode	metacyc
BMP1	ENSG00000168487	P13497	3348_49	decode	metacyc
CAMK2A	ENSG00000070808	Q9UQM7	3350_53	decode	metacyc
CAMK2B	ENSG00000058404	Q13554	3351_1	decode	metacyc
CA6	ENSG00000131686	P23280	3352_80	decode	metacyc
CA7	ENSG00000168748	P43166	3356_50	decode	metacyc
CSK	ENSG00000103653	P41240	3363_31	decode	metacyc
CTSV	ENSG00000136943	O60911	3364_76	decode	metacyc
GZMH	ENSG00000100450	P20718	3373_5	decode	metacyc
HCK	ENSG00000101336	P08631	3374_49	decode	metacyc
KLK7	ENSG00000169035	P49862	3378_49	decode	metacyc
PRKCI	ENSG00000163558	P41743	3379_29	decode	metacyc
PAK3	ENSG00000077264	O75914	3387_1	decode	metacyc
PAK7	ENSG00000101349	Q9P286	3388_58	decode	metacyc
PIK3CG	ENSG00000105851	P48736	3391_10	decode	metacyc
PLK1	ENSG00000166851	P53350	3394_81	decode	metacyc
REN	ENSG00000143839	P00797	3396_54	decode	metacyc
PTPN11	ENSG00000179295	Q06124	3397_7	decode	metacyc
TBK1	ENSG00000183735	Q9UHD2	3400_49	decode	metacyc
PTPN2	ENSG00000175354	P17706	3401_8	decode	metacyc
TPSAB1	ENSG00000172236	Q15661	9409_11	decode	metacyc
BMX	ENSG00000102010	P51813	3414_40	decode	metacyc
CAMK1D	ENSG00000183049	Q8IU85	3418_12	decode	metacyc
CAMK2D	ENSG00000145349	Q13557	3419_49	decode	metacyc
CA13	ENSG00000185015	Q8N1Q1	3420_21	decode	metacyc
CMA1	ENSG00000092009	P23946	3423_59	decode	metacyc
CSNK2A1	ENSG00000101266	P68400	3427_63	decode	metacyc
CSNK2A1	ENSG00000101266	P68400	5224_20	decode	metacyc
EPHA1	ENSG00000146904	P21709	3431_54	decode	metacyc
EPHA3	ENSG00000044524	P29320	3432_21	decode	metacyc
FLT3	ENSG00000122025	P36888	3437_80	decode	metacyc
GZMA	ENSG00000145649	P12544	3440_7	decode	metacyc
INSR	ENSG00000171105	P06213	3448_13	decode	metacyc
KLK6	ENSG00000167755	Q92876	3450_4	decode	metacyc
LCK	ENSG00000182866	P06239	3452_17	decode	metacyc
LCK	ENSG00000182866	P06239	4560_34	decode	metacyc
PDGFRB	ENSG00000113721	P09619	3459_49	decode	metacyc
PRKACA	ENSG00000072062	P17612	3466_8	decode	metacyc
RPS6KA3	ENSG00000177189	P51812	3469_74	decode	metacyc
STK16	ENSG00000115661	O75716	3471_49	decode	metacyc
NTRK1	ENSG00000198400	P04629	3477_63	decode	metacyc
DUSP3	ENSG00000108861	P51452	3480_7	decode	metacyc
XPNPEP1	ENSG00000108039	Q9NQW7	3481_87	decode	metacyc
CPB2	ENSG00000080618	Q96IY4	3518_54	decode	metacyc
ARSA	ENSG00000100299	P15289	3583_54	decode	metacyc
CAMK1	ENSG00000134072	Q14012	3592_4	decode	metacyc
CASP3	ENSG00000164305	P42574	3593_72	decode	metacyc
CHIT1	ENSG00000133063	Q13231	3600_2	decode	metacyc
MASP1	ENSG00000127241	P48740	3605_77	decode	metacyc
MASP1	ENSG00000127241	P48740	9125_23	decode	metacyc
GNS	ENSG00000135677	P15586	3616_3	decode	metacyc
LGMN	ENSG00000100600	Q99538	3622_33	decode	metacyc
MMEL1	ENSG00000142606	Q495T6	3627_71	decode	metacyc
MAP2K2	ENSG00000126934	P36507	3628_3	decode	metacyc
CDC42BPB	ENSG00000198752	Q9Y5S2	3629_60	decode	metacyc
KDR	ENSG00000128052	P35968	3651_50	decode	metacyc
PTGS2	ENSG00000073756	P35354	3761_4	decode	metacyc
TEK	ENSG00000120156	Q02763	3773_15	decode	metacyc
CA9	ENSG00000107159	Q16790	3798_71	decode	metacyc
CA3	ENSG00000164879	P07451	3799_11	decode	metacyc
EPHA5	ENSG00000145242	P54756	3806_55	decode	metacyc
FGFR2	ENSG00000066468	P21802	3808_76	decode	metacyc
FGR	ENSG00000000938	P09769	3810_50	decode	metacyc
FYN	ENSG00000010810	P06241	3813_3	decode	metacyc
PRKCQ	ENSG00000065675	Q04759	3817_18	decode	metacyc
MAPKAPK2	ENSG00000162889	P49137	3820_68	decode	metacyc
MAPKAPK5	ENSG00000089022	Q8IW41	3821_28	decode	metacyc
MAPKAPK5	ENSG00000089022	Q8IW41	8382_47	decode	metacyc
MAPKAPK3	ENSG00000114738	Q16644	3822_54	decode	metacyc
MATK	ENSG00000007264	P42679	3823_9	decode	metacyc
MAPK8	ENSG00000107643	P45983	3825_18	decode	metacyc
PAK6	ENSG00000137843	Q9NQU5	3827_22	decode	metacyc
PTEN	ENSG00000171862	P60484	3831_21	decode	metacyc
PTK6	ENSG00000101213	Q13882	3832_51	decode	metacyc
ZAP70	ENSG00000115085	P43403	3837_6	decode	metacyc
ZAP70	ENSG00000115085	P43403	4476_22	decode	metacyc
PPIA	ENSG00000196262	P62937	3844_2	decode	metacyc
PRDX1	ENSG00000117450	Q06830	3855_56	decode	metacyc
ACP1	ENSG00000143727	P24666	3858_5	decode	metacyc
PSMA1	ENSG00000129084	P25786	3859_50	decode	metacyc
PSMA1	ENSG00000129084	P25786	7880_9	decode	metacyc
PSMA6	ENSG00000100902	P60900	3860_7	decode	metacyc
TPO	ENSG00000115705	P07202	3873_51	decode	metacyc
UBE2L3	ENSG00000185651	P68036	3874_8	decode	metacyc
NAGK	ENSG00000124357	Q9UJ70	3894_15	decode	metacyc
PSMD7	ENSG00000103035	P51665	3898_5	decode	metacyc
UBE2N	ENSG00000177889	P61088	3905_62	decode	metacyc
DDR1	ENSG00000204580	Q08345	4122_12	decode	metacyc
GZMB	ENSG00000100453	P10144	4133_54	decode	metacyc
KLKB1	ENSG00000164344	P03952	4152_58	decode	metacyc
F2	ENSG00000180210	P00734	4157_2	decode	metacyc
F2	ENSG00000180210	P00734	5316_54	decode	metacyc
PLAU	ENSG00000122861	P00749	4158_54	decode	metacyc
MMP2	ENSG00000087245	P08253	4160_49	decode	metacyc
AKR1A1	ENSG00000117448	P14550	4192_10	decode	metacyc
HSD17B10	ENSG00000072506	Q99714	4217_49	decode	metacyc
FER	ENSG00000151422	P16591	4220_39	decode	metacyc
IGF1R	ENSG00000140443	P08069	4232_19	decode	metacyc
LCMT1	ENSG00000205629	Q9UIC8	4237_70	decode	metacyc
PKM2	ENSG00000067225	P14618	4240_31	decode	metacyc
PON1	ENSG00000005421	P27169	4261_55	decode	metacyc
P4HB	ENSG00000185624	P07237	4278_14	decode	metacyc
PSMA2	ENSG00000106588	P25787	4280_47	decode	metacyc
SPHK1	ENSG00000176170	Q9NYA1	4294_16	decode	metacyc
DCTPP1	ENSG00000179958	Q9H773	4314_12	decode	metacyc
PTPN6	ENSG00000111679	P29350	4318_12	decode	metacyc
DAPK2	ENSG00000035664	Q9UIK4	4355_13	decode	metacyc
DYRK3	ENSG00000143479	O43781	4359_87	decode	metacyc
COLEC11	ENSG00000118004	Q9BWP8	4430_44	decode	metacyc
ENPP7	ENSG00000182156	Q6UWV6	4435_66	decode	metacyc
ENTPD3	ENSG00000168032	O75355	4436_1	decode	metacyc
ENTPD5	ENSG00000187097	O75356	4437_56	decode	metacyc
PDPK1	ENSG00000140992	O15530	4460_8	decode	metacyc
SPHK2	ENSG00000063176	Q9NRA0	4468_21	decode	metacyc
TGM3	ENSG00000125780	Q08188	4471_50	decode	metacyc
BST1	ENSG00000109743	Q10588	4535_50	decode	metacyc
FUT3	ENSG00000171124	P21217	4548_4	decode	metacyc
FUT5	ENSG00000130383	Q11128	4549_78	decode	metacyc
PLCG1	ENSG00000124181	P19174	4563_61	decode	metacyc
HSD17B1	ENSG00000108786	P14061	4708_3	decode	metacyc
PPIB	ENSG00000166794	P23284	4718_5	decode	metacyc
PDIA3	ENSG00000167004	P30101	4719_58	decode	metacyc
EPHA2	ENSG00000142627	P29317	4834_61	decode	metacyc
BMPR2	ENSG00000204217	Q13873	4862_63	decode	metacyc
NTRK2	ENSG00000148053	Q16620	4866_59	decode	metacyc
ANG	ENSG00000214274	P03950	4874_3	decode	metacyc
F9	ENSG00000101981	P00740	4876_32	decode	metacyc
F9	ENSG00000101981	P00740	5307_12	decode	metacyc
CASP2	ENSG00000106144	P42575	4904_7	decode	metacyc
GSTP1	ENSG00000084207	P09211	4911_49	decode	metacyc
LYZ	ENSG00000090382	P61626	4920_10	decode	metacyc
MMP1	ENSG00000196611	P03956	4924_32	decode	metacyc
MMP13	ENSG00000137745	P45452	4925_54	decode	metacyc
F3	ENSG00000117525	P13726	4931_59	decode	metacyc
CA1	ENSG00000133742	P00915	4969_2	decode	metacyc
CA2	ENSG00000104267	P00918	4970_55	decode	metacyc
CTSZ	ENSG00000101160	Q9UBR2	4971_1	decode	metacyc
PTK2	ENSG00000169398	Q05397	4986_59	decode	metacyc
FGFR4	ENSG00000160867	P22455	4988_49	decode	metacyc
GSTA3	ENSG00000174156	Q16772	4993_16	decode	metacyc
HPGD	ENSG00000164120	P15428	4995_16	decode	metacyc
MMP14	ENSG00000157227	P50281	5002_76	decode	metacyc
MAPK11	ENSG00000185386	Q15759	5004_69	decode	metacyc
MAPK12	ENSG00000188130	P53778	5005_4	decode	metacyc
MAPK13	ENSG00000156711	O15264	5006_71	decode	metacyc
MAPK14	ENSG00000112062	Q16539	5007_1	decode	metacyc
AK1	ENSG00000106992	P00568	5012_67	decode	metacyc
PLA2G7	ENSG00000146070	Q13093	5015_15	decode	metacyc
PRDX5	ENSG00000126432	P30044	5017_19	decode	metacyc
UCHL1	ENSG00000154277	P09936	5019_16	decode	metacyc
PGK1	ENSG00000102144	P00558	5020_50	decode	metacyc
PPA1	ENSG00000180817	Q15181	5021_13	decode	metacyc
PRSS2	ENSG00000204983	P07478	5034_79	decode	metacyc
EPHA10	ENSG00000183317	Q5JZY3	5076_53	decode	metacyc
TGFBR2	ENSG00000163513	P37173	5133_17	decode	metacyc
PDE7A	ENSG00000205268	Q13946	5178_5	decode	metacyc
NMT1	ENSG00000136448	P30419	5196_7	decode	metacyc
PDE9A	ENSG00000160191	O76083	5201_50	decode	metacyc
PPID	ENSG00000171497	Q08752	5202_4	decode	metacyc
PPIE	ENSG00000084072	Q9UNP9	5238_26	decode	metacyc
MAP2K4	ENSG00000065559	P45985	5242_37	decode	metacyc
PDE2A	ENSG00000186642	O00408	5246_64	decode	metacyc
PPIF	ENSG00000108179	P30405	5248_68	decode	metacyc
STK17B	ENSG00000081320	O94768	5249_31	decode	metacyc
STK17B	ENSG00000081320	O94768	8399_6	decode	metacyc
PDE11A	ENSG00000128655	Q9HCR9	5252_33	decode	metacyc
PDE1A	ENSG00000115252	P54750	5253_1	decode	metacyc
PDE3A	ENSG00000172572	Q14432	5254_69	decode	metacyc
PDE4D	ENSG00000113448	Q08499	5255_22	decode	metacyc
TYK2	ENSG00000105397	P29597	5260_80	decode	metacyc
CASP10	ENSG00000003400	Q92851	5340_24	decode	metacyc
CPE	ENSG00000109472	P16870	5343_74	decode	metacyc
PIM1	ENSG00000137193	P11309	5359_65	decode	metacyc
SET	ENSG00000119335	Q01105	5364_7	decode	metacyc
DDX19B	ENSG00000157349	Q9UMR2	5460_60	decode	metacyc
HS6ST1	ENSG00000136720	O60243	5465_32	decode	metacyc
PRKCB	ENSG00000166501	P05771	5475_10	decode	metacyc
PRKCG	ENSG00000126583	P05129	5476_66	decode	metacyc
FOLH1	ENSG00000086205	Q04609	5478_50	decode	metacyc
WNK3	ENSG00000196632	Q9BYP7	5493_17	decode	metacyc
CTSD	ENSG00000117984	P07339	5508_62	decode	metacyc
FGFR1	ENSG00000077782	P11362	5532_53	decode	metacyc
RYK	ENSG00000163785	P34925	5583_62	decode	metacyc
MINPP1	ENSG00000107789	Q9UNW1	5586_66	decode	metacyc
PDIA5	ENSG00000065485	Q14554	5593_11	decode	metacyc
PGLYRP2	ENSG00000161031	Q96PD5	5601_2	decode	metacyc
MFNG	ENSG00000100060	O00587	5605_77	decode	metacyc
PAM	ENSG00000145730	P19021	5620_13	decode	metacyc
CTRC	ENSG00000162438	Q99895	5626_20	decode	metacyc
POFUT1	ENSG00000101346	Q9H488	5634_39	decode	metacyc
COLGALT1	ENSG00000130309	Q8NBJ5	5638_23	decode	metacyc
RNASE6	ENSG00000169413	Q93091	5646_20	decode	metacyc
CTRB2	ENSG00000168928	Q6GPI1	5648_28	decode	metacyc
PDIA6	ENSG00000143870	Q15084	5650_9	decode	metacyc
TMX3	ENSG00000166479	Q96JJ7	5654_70	decode	metacyc
ST3GAL1	ENSG00000008513	Q11201	5657_28	decode	metacyc
CTRB1	ENSG00000168925	P17538	5671_1	decode	metacyc
PRCP	ENSG00000137509	P42785	5722_78	decode	metacyc
ACP6	ENSG00000162836	Q9NPH0	5742_14	decode	metacyc
ASAH1	ENSG00000104763	Q13510	5748_20	decode	metacyc
GALNT2	ENSG00000143641	Q10471	5764_4	decode	metacyc
HAAO	ENSG00000162882	P46952	5861_78	decode	metacyc
HINT1	ENSG00000169567	P49773	5900_11	decode	metacyc
HSPA8	ENSG00000109971	P11142	5903_91	decode	metacyc
ST6GAL1	ENSG00000073849	P15907	6035_2	decode	metacyc
PTPRS	ENSG00000105426	Q13332	6049_64	decode	metacyc
ACPL2	ENSG00000155893	Q8TE99	6079_59	decode	metacyc
CELA1	ENSG00000139610	Q9UNI1	6107_3	decode	metacyc
MAP2K3	ENSG00000034152	P46734	6151_18	decode	metacyc
ADPGK	ENSG00000159322	Q9BRR6	6221_1	decode	metacyc
FURIN	ENSG00000140564	P09958	6276_16	decode	metacyc
ST3GAL2	ENSG00000157350	Q16842	6281_51	decode	metacyc
DNASE1L2	ENSG00000167968	Q92874	6324_11	decode	metacyc
INSRR	ENSG00000027644	P14616	6352_8	decode	metacyc
CELA3B	ENSG00000219073	P08861	6357_83	decode	metacyc
POMGNT2	ENSG00000144647	Q8NAT1	6359_50	decode	metacyc
PTPRR	ENSG00000153233	Q15256	6361_49	decode	metacyc
LYZL2	ENSG00000151033	Q7Z4W2	6377_54	decode	metacyc
MANBA	ENSG00000109323	O00462	6382_17	decode	metacyc
LONP1	ENSG00000196365	P36776	6398_12	decode	metacyc
PCYOX1	ENSG00000116005	Q9UHG3	6431_68	decode	metacyc
AOC2	ENSG00000131480	O75106	6434_18	decode	metacyc
CANT1	ENSG00000171302	Q8WVQ1	6480_1	decode	metacyc
SPACA5	ENSG00000171478	Q96QH8	6494_60	decode	metacyc
LOXL2	ENSG00000134013	Q9Y4K0	6504_65	decode	metacyc
EXTL2	ENSG00000162694	Q9UBQ6	6528_95	decode	metacyc
DNASE2B	ENSG00000137976	Q8WZ79	6533_20	decode	metacyc
ART4	ENSG00000111339	Q93070	6576_1	decode	metacyc
GALNT3	ENSG00000115339	Q14435	6593_5	decode	metacyc
CNP	ENSG00000173786	P09543	6609_22	decode	metacyc
CHST12	ENSG00000136213	Q9NRB3	6626_81	decode	metacyc
MGAT2	ENSG00000168282	Q10469	6909_40	decode	metacyc
B4GALT3	ENSG00000158850	O60512	6921_24	decode	metacyc
PLOD2	ENSG00000152952	O00469	6923_1	decode	metacyc
NDST1	ENSG00000070614	P52848	6927_7	decode	metacyc
ST8SIA3	ENSG00000177511	O43173	6929_10	decode	metacyc
ST3GAL6	ENSG00000064225	Q9Y274	6947_4	decode	metacyc
FIG4	ENSG00000112367	Q92562	6948_82	decode	metacyc
HS3ST3B1	ENSG00000125430	Q9Y662	6986_17	decode	metacyc
FUT9	ENSG00000172461	Q9Y231	6991_24	decode	metacyc
ASPH	ENSG00000198363	Q12797	6998_106	decode	metacyc
GALNT10	ENSG00000164574	Q86SR1	7003_4	decode	metacyc
GCNT1	ENSG00000187210	Q02742	7016_12	decode	metacyc
ERO1L	ENSG00000197930	Q96HE7	7060_2	decode	metacyc
MAN1B1	ENSG00000177239	Q9UKM7	7071_23	decode	metacyc
GALNT1	ENSG00000141429	Q10472	7090_17	decode	metacyc
MSRA	ENSG00000175806	Q9UJ68	7137_8	decode	metacyc
CELA2A	ENSG00000142615	P08217	7140_1	decode	metacyc
MGAT4B	ENSG00000161013	Q9UQ53	7141_21	decode	metacyc
PDIA4	ENSG00000155660	P13667	7146_16	decode	metacyc
H6PD	ENSG00000049239	O95479	7161_25	decode	metacyc
PPM1L	ENSG00000163590	Q5SGD2	7187_3	decode	metacyc
CHST3	ENSG00000122863	Q7LGC8	7189_55	decode	metacyc
RFNG	ENSG00000169733	Q9Y644	7203_125	decode	metacyc
MGAT4C	ENSG00000182050	Q9UBM8	7208_60	decode	metacyc
RNASE1	ENSG00000129538	P07998	7211_2	decode	metacyc
CYB5R3	ENSG00000100243	P00387	7215_18	decode	metacyc
ATP1B2	ENSG00000129244	P14415	7218_87	decode	metacyc
MMGT1	ENSG00000169446	Q8N4V1	7225_51	decode	metacyc
ST6GALNAC6	ENSG00000160408	Q969X2	7228_2	decode	metacyc
COLGALT2	ENSG00000198756	Q8IYK4	7234_12	decode	metacyc
MBTPS1	ENSG00000140943	Q14703	7240_2	decode	metacyc
CHST14	ENSG00000169105	Q8NCH0	7262_191	decode	metacyc
CFTR	ENSG00000001626	P13569	7717_95	decode	metacyc
CHKB	ENSG00000100288	Q9Y259	7761_125	decode	metacyc
CHST11	ENSG00000171310	Q9NPF2	7779_86	decode	metacyc
PRDX4	ENSG00000123131	Q13162	7789_182	decode	metacyc
CHST1	ENSG00000175264	O43916	7803_4	decode	metacyc
B4GALT7	ENSG00000027847	Q9UBV7	7806_33	decode	metacyc
GLCE	ENSG00000138604	O94923	7808_5	decode	metacyc
HRASLS2	ENSG00000133328	Q9NWW9	7822_11	decode	metacyc
ST6GALNAC2	ENSG00000070731	Q9UJ37	7823_22	decode	metacyc
MSRB3	ENSG00000174099	Q8IXL7	7824_88	decode	metacyc
ABHD12	ENSG00000100997	Q8N2K0	7825_7	decode	metacyc
DCLK3	ENSG00000163673	Q9C098	7826_1	decode	metacyc
QPCT	ENSG00000115828	Q16769	7849_3	decode	metacyc
ROR2	ENSG00000169071	Q01974	7861_9	decode	metacyc
PLA2G16	ENSG00000176485	P53816	7865_126	decode	metacyc
TSSK2	ENSG00000206203	Q96PF2	7873_32	decode	metacyc
PARP16	ENSG00000138617	Q8N5Y8	7881_244	decode	metacyc
DPP10	ENSG00000175497	Q8N608	7890_68	decode	metacyc
SCN4B	ENSG00000177098	Q8IWT1	7911_29	decode	metacyc
CPD	ENSG00000108582	O75976	7917_17	decode	metacyc
AMY1A	ENSG00000237763	P04745	7918_114	decode	metacyc
ST8SIA2	ENSG00000140557	Q92186	7920_30	decode	metacyc
ST6GALNAC5	ENSG00000117069	Q9BVH7	7927_16	decode	metacyc
TPST1	ENSG00000169902	O60507	7928_183	decode	metacyc
LARGE	ENSG00000133424	O95461	7935_26	decode	metacyc
ART3	ENSG00000156219	Q13508	7970_315	decode	metacyc
B3GNT2	ENSG00000170340	Q9NY97	7980_72	decode	metacyc
B3GALT6	ENSG00000176022	Q96L58	7981_230	decode	metacyc
NAALAD2	ENSG00000077616	Q9Y3Q0	7986_98	decode	metacyc
ERO1LB	ENSG00000086619	Q86YB8	7994_41	decode	metacyc
GAPDHS	ENSG00000105679	O14556	8004_15	decode	metacyc
CTSB	ENSG00000164733	P07858	8007_19	decode	metacyc
MANEA	ENSG00000172469	Q5SRI9	8014_359	decode	metacyc
TPST2	ENSG00000128294	O60704	8024_64	decode	metacyc
NSDHL	ENSG00000147383	Q15738	8038_41	decode	metacyc
FTMT	ENSG00000181867	Q8N4E7	8048_9	decode	metacyc
TBXAS1	ENSG00000059377	P24557	8098_37	decode	metacyc
EPHB2	ENSG00000133216	P29323	8225_86	decode	metacyc
FUT8	ENSG00000033170	Q9BYC5	8244_16	decode	metacyc
ALK	ENSG00000171094	Q9UM73	8249_124	decode	metacyc
PTPRJ	ENSG00000149177	Q12913	8250_2	decode	metacyc
POMGNT1	ENSG00000085998	Q8WZA1	8253_2	decode	metacyc
UXS1	ENSG00000115652	Q8NBZ7	8258_22	decode	metacyc
HS3ST3A1	ENSG00000153976	Q9Y663	8268_98	decode	metacyc
ARSK	ENSG00000164291	Q6UWY0	8269_327	decode	metacyc
HSD17B7	ENSG00000132196	P56937	8272_22	decode	metacyc
HSD17B7	ENSG00000132196	P56937	9929_16	decode	metacyc
SULF2	ENSG00000196562	Q8IWU5	8305_18	decode	metacyc
HYAL1	ENSG00000114378	Q12794	8309_12	decode	metacyc
ADH4	ENSG00000198099	P08319	8325_37	decode	metacyc
ETNK1	ENSG00000139163	Q9HBU6	8328_9	decode	metacyc
PTPRU	ENSG00000060656	Q92729	8337_65	decode	metacyc
PAPOLG	ENSG00000115421	Q9BWT3	8343_224	decode	metacyc
GPX7	ENSG00000116157	Q96SL4	8345_27	decode	metacyc
DPP7	ENSG00000176978	Q9UHL4	8346_9	decode	metacyc
SCN2B	ENSG00000149575	O60939	8353_15	decode	metacyc
PRDX3	ENSG00000165672	P30048	8358_30	decode	metacyc
UST	ENSG00000111962	Q9Y2C2	8364_74	decode	metacyc
SPAST	ENSG00000021574	Q9UBP0	8388_24	decode	metacyc
RNASE2	ENSG00000169385	P10153	8394_56	decode	metacyc
FAAH2	ENSG00000165591	Q6GMR7	8396_42	decode	metacyc
ADAM10	ENSG00000137845	O14672	8405_108	decode	metacyc
ADAM10	ENSG00000137845	O14672	8654_13	decode	metacyc
CTSH	ENSG00000103811	P09668	8465_52	decode	metacyc
KLK3	ENSG00000142515	P07288	8468_19	decode	metacyc
RNASEH1	ENSG00000171865	O60930	8470_213	decode	metacyc
MMP10	ENSG00000166670	P09238	8479_4	decode	metacyc
GAL3ST1	ENSG00000128242	Q99999	8696_15	decode	metacyc
GALNT11	ENSG00000178234	Q8NCW6	8700_325	decode	metacyc
A4GALT	ENSG00000128274	Q9NPC4	8759_29	decode	metacyc
ECE1	ENSG00000117298	P42892	8767_44	decode	metacyc
CA5A	ENSG00000174990	P35218	8791_151	decode	metacyc
C1S	ENSG00000182326	P09871	8840_61	decode	metacyc
CA11	ENSG00000063180	O75493	8859_51	decode	metacyc
ADAM17	ENSG00000151694	P78536	8882_1	decode	metacyc
ADAM17	ENSG00000151694	P78536	8959_61	decode	metacyc
CACNA2D3	ENSG00000157445	Q8IZS8	8885_6	decode	metacyc
UGT1A8	ENSG00000242366	Q9HAW9	8899_75	decode	metacyc
KCNMB3	ENSG00000171121	Q9NPA1	8905_20	decode	metacyc
UGT2A1	ENSG00000173610	Q9Y4X1	8907_11	decode	metacyc
GNPDA1	ENSG00000113552	P46926	8909_77	decode	metacyc
GALNT16	ENSG00000100626	Q8N428	8923_94	decode	metacyc
ENTPD6	ENSG00000197586	O75354	8932_1	decode	metacyc
MAP4K1	ENSG00000104814	Q92918	8954_30	decode	metacyc
DUSP26	ENSG00000133878	Q9BV47	8967_6	decode	metacyc
RIPK2	ENSG00000104312	O43353	8970_9	decode	metacyc
RIPK2	ENSG00000104312	O43353	8993_151	decode	metacyc
B4GALNT1	ENSG00000135454	Q00973	8976_13	decode	metacyc
MAP4K3	ENSG00000011566	Q8IVH8	8978_30	decode	metacyc
ATP1B3	ENSG00000069849	P54709	8990_42	decode	metacyc
SLC3A1	ENSG00000138079	Q07837	9000_177	decode	metacyc
MTPAP	ENSG00000107951	Q9NVV4	9028_5	decode	metacyc
ROS1	ENSG00000047936	P08922	9032_30	decode	metacyc
SLC27A2	ENSG00000140284	O14975	9045_3	decode	metacyc
MAN1A2	ENSG00000198162	O60476	9077_10	decode	metacyc
SLC30A3	ENSG00000115194	Q99726	9081_39	decode	metacyc
FUT2	ENSG00000176920	Q10981	9121_28	decode	metacyc
MMP8	ENSG00000118113	P22894	9172_69	decode	metacyc
PGM1	ENSG00000079739	P36871	9173_21	decode	metacyc
UBE2G2	ENSG00000184787	P60604	9199_6	decode	metacyc
CTSF	ENSG00000174080	Q9UBX1	9212_22	decode	metacyc
USP25	ENSG00000155313	Q9UHP3	9215_117	decode	metacyc
EPHB3	ENSG00000182580	P54753	9220_7	decode	metacyc
IMPAD1	ENSG00000104331	Q9NX62	9231_23	decode	metacyc
ACP2	ENSG00000134575	P11117	9237_54	decode	metacyc
PPT1	ENSG00000131238	P50897	9244_27	decode	metacyc
MAN2B2	ENSG00000013288	Q9Y2E5	9251_28	decode	metacyc
SIAE	ENSG00000110013	Q9HAT2	9263_57	decode	metacyc
CPA2	ENSG00000158516	P48052	9276_7	decode	metacyc
FKBP7	ENSG00000079150	Q9Y680	9288_7	decode	metacyc
PTPRD	ENSG00000153707	P23468	9296_15	decode	metacyc
FKBP2	ENSG00000173486	P26885	9339_204	decode	metacyc
FKBP14	ENSG00000106080	Q9NWM8	9340_17	decode	metacyc
GAA	ENSG00000171298	P10253	9385_4	decode	metacyc
MCEE	ENSG00000124370	Q96PE7	9388_18	decode	metacyc
MGAT4A	ENSG00000071073	Q9UM21	9392_43	decode	metacyc
ACVR2B	ENSG00000114739	Q13705	9412_52	decode	metacyc
CPM	ENSG00000135678	P14384	9416_77	decode	metacyc
CTSK	ENSG00000143387	P43235	9443_137	decode	metacyc
NUDT9	ENSG00000170502	Q9BW91	9482_110	decode	metacyc
PLA1A	ENSG00000144837	Q53H76	9518_95	decode	metacyc
PTK7	ENSG00000112655	Q13308	9525_1	decode	metacyc
B3GALT1	ENSG00000172318	Q9Y5Z6	9541_15	decode	metacyc
SLC30A5	ENSG00000145740	Q8TAD4	9594_30	decode	metacyc
B4GALT2	ENSG00000117411	O60909	9595_11	decode	metacyc
MARK3	ENSG00000075413	P27448	9747_48	decode	metacyc
GSTM3	ENSG00000134202	P21266	9748_31	decode	metacyc
NQO2	ENSG00000124588	P16083	9754_33	decode	metacyc
IDO1	ENSG00000131203	P14902	9759_13	decode	metacyc
BRSK2	ENSG00000174672	Q8IWQ3	9790_28	decode	metacyc
CEL	ENSG00000170835	P19835	9796_4	decode	metacyc
PNPLA2	ENSG00000177666	Q96AD5	9802_27	decode	metacyc
FHIT	ENSG00000189283	P49789	9826_135	decode	metacyc
ALDH1A3	ENSG00000184254	P47895	9835_16	decode	metacyc
NQO1	ENSG00000181019	P15559	9837_60	decode	metacyc
APEX1	ENSG00000100823	P27695	9849_13	decode	metacyc
DHPS	ENSG00000095059	P49366	9856_22	decode	metacyc
SAT1	ENSG00000130066	P21673	9859_180	decode	metacyc
UBE2B	ENSG00000119048	P63146	9865_40	decode	metacyc
WARS	ENSG00000140105	P23381	9870_17	decode	metacyc
CDKN2B	ENSG00000147883	P42772	9874_28	decode	metacyc
GLO1	ENSG00000124767	Q04760	9883_29	decode	metacyc
PPIL1	ENSG00000137168	Q9Y3C6	9884_8	decode	metacyc
TNKS	ENSG00000173273	O95271	9907_216	decode	metacyc
ATP1B4	ENSG00000101892	Q9UN42	9933_49	decode	metacyc
DUSP28	ENSG00000188542	Q4G0W2	9940_35	decode	metacyc
POMK	ENSG00000185900	Q9H5K3	10582_36	decode	metacyc
PXDNL	ENSG00000147485	A1KZ92	11324_3	decode	metacyc
CLK2	ENSG00000176444	P49760	11327_56	decode	metacyc
TTN	ENSG00000155657	Q8WZ42	11352_42	decode	metacyc
HMBS	ENSG00000256269	P08397	11530_37	decode	metacyc
OTUD5	ENSG00000068308	Q96G74	12480_9	decode	metacyc
FKBP6	ENSG00000077800	O75344	12529_32	decode	metacyc
ALDH3B1	ENSG00000006534	P43353	12940_35	decode	metacyc
SLC6A14	ENSG00000268104	Q9UN76	13053_6	decode	metacyc
MIOX	ENSG00000100253	Q9UGB7	13498_1	decode	metacyc
ELANE	ENSG00000197561	P08246	13671_40	decode	metacyc
CROT	ENSG00000005469	Q9UKG9	13929_27	decode	metacyc
SRXN1	ENSG00000271303	Q9BYN0	14268_4	decode	metacyc
PIP4K2B	ENSG00000276293	P78356	18232_42	decode	metacyc
PSMB3	ENSG00000277791	P49720	18339_207	decode	metacyc
DECR2	ENSG00000242612	Q9NUI1	18343_10	decode	metacyc
PSMB9	ENSG00000240065	P28065	18942_11	decode	metacyc
PARK7	ENSG00000116288	Q99497	19545_145	decode	metacyc
EGFR	ENSG00000146648	P00533	19567_1	decode	metacyc
C2	ENSG00000166278	P06681	3186_2	decode	metacyc
LYN	ENSG00000254087	P07948	3381_24	decode	metacyc
LYN	ENSG00000254087	P07948	3453_87	decode	metacyc
CFB	ENSG00000243649	P00751	4129_72	decode	metacyc
MMP12	ENSG00000262406	P39900	4496_60	decode	metacyc
CLIC1	ENSG00000213719	O00299	5013_2	decode	metacyc
RNASE4	ENSG00000258818	P34096	5644_60	decode	metacyc
EHMT2	ENSG00000204371	Q96KQ7	5843_60	decode	metacyc
UBE2J1	ENSG00000198833	Q9Y385	6900_30	decode	metacyc
QSOX2	ENSG00000165661	Q6ZRP7	8397_147	decode	metacyc
ABO	ENSG00000175164	P16442	9253_52	decode	metacyc
CTSO	ENSG00000256043	P43234	9264_11	decode	metacyc
GPX5	ENSG00000224586	O75715	9475_22	decode	metacyc
VARS1	ENSG00000204394	P26640	13083_18	decode	metacyc
KMT2D	ENSG00000167548	O14686	13623_4	decode	metacyc
PNLIPRP2	ENSG00000266200	P54317	15471_29	decode	metacyc
GSTT1	ENSG00000277656	P30711	19230_12	decode	metacyc
CDY1B	ENSG00000172352	Q9Y6F8	7097_8	decode	metacyc
ACP7	ENSG00000183760	Q6ZNF0	8011_96	decode	metacyc
ABL1	ENSG00000097007	P00519	ABL1:P00519:OID21280:v1:Oncology	ppp	KEGG+expasy
ACAA1	ENSG00000060971	P09110	ACAA1:P09110:OID21269:v1:Oncology	ppp	KEGG+expasy
ACE2	ENSG00000130234	Q9BYF1	ACE2:Q9BYF1:OID20105:v1:Cardiometabolic	ppp	KEGG+expasy
ACOX1	ENSG00000161533	Q15067	ACOX1:Q15067:OID20124:v1:Cardiometabolic	ppp	KEGG+expasy
ACP5	ENSG00000102575	P13686	ACP5:P13686:OID20314:v1:Cardiometabolic	ppp	KEGG+expasy
ACP6	ENSG00000162836	Q9NPH0	ACP6:Q9NPH0:OID21432:v1:Oncology	ppp	KEGG+expasy
ACVRL1	ENSG00000139567	P37023	ACVRL1:P37023:OID20999:v1:Neurology	ppp	KEGG+expasy
ACY1	ENSG00000243989	Q03154	ACY1:Q03154:OID20137:v1:Cardiometabolic	ppp	KEGG+expasy
ADA	ENSG00000196839	P00813	ADA:P00813:OID20645:v1:Inflammation	ppp	KEGG+expasy
ADA2	ENSG00000093072	Q9NZK5	ADA2:Q9NZK5:OID20394:v1:Cardiometabolic	ppp	KEGG+expasy
ADAMTS13	ENSG00000160323	Q76LX8	ADAMTS13:Q76LX8:OID20249:v1:Cardiometabolic	ppp	KEGG+expasy
ADH4	ENSG00000198099	P08319	ADH4:P08319:OID20117:v1:Cardiometabolic	ppp	KEGG+expasy
AGXT	ENSG00000172482	P21549	AGXT:P21549:OID20139:v1:Cardiometabolic	ppp	KEGG+expasy
AHCY	ENSG00000101444	P23526	AHCY:P23526:OID20199:v1:Cardiometabolic	ppp	KEGG+expasy
AK1	ENSG00000106992	P00568	AK1:P00568:OID20122:v1:Cardiometabolic	ppp	KEGG+expasy
AKR1B1	ENSG00000085662	P15121	AKR1B1:P15121:OID21244:v1:Oncology	ppp	KEGG+expasy
AKR1C4	ENSG00000198610	P17516	AKR1C4:P17516:OID20062:v1:Cardiometabolic	ppp	KEGG+expasy
AKT3	ENSG00000117020	Q9Y243	AKT3:Q9Y243:OID21197:v1:Oncology	ppp	KEGG+expasy
ALDH1A1	ENSG00000165092	P00352	ALDH1A1:P00352:OID21128:v1:Neurology	ppp	KEGG+expasy
ALDH3A1	ENSG00000108602	P30838	ALDH3A1:P30838:OID20512:v1:Inflammation	ppp	KEGG+expasy
ALPP	ENSG00000163283	P05187	ALPP:P05187:OID21383:v1:Oncology	ppp	KEGG+expasy
AMFR	ENSG00000159461	Q9UKV5	AMFR:Q9UKV5:OID20806:v1:Neurology	ppp	KEGG+expasy
AMY2A	ENSG00000243480	P04746	AMY2A:P04746:OID20333:v1:Cardiometabolic	ppp	KEGG+expasy
AMY2B	ENSG00000240038	P19961	AMY2B:P19961:OID20340:v1:Cardiometabolic	ppp	KEGG+expasy
ANPEP	ENSG00000166825	P15144	ANPEP:P15144:OID20350:v1:Cardiometabolic	ppp	KEGG+expasy
AOC1	ENSG00000002726	P19801	AOC1:P19801:OID20452:v1:Inflammation	ppp	KEGG+expasy
AOC3	ENSG00000131471	Q16853	AOC3:Q16853:OID20389:v1:Cardiometabolic	ppp	KEGG+expasy
APEX1	ENSG00000100823	P27695	APEX1:P27695:OID21434:v1:Oncology	ppp	KEGG+expasy
APRT	ENSG00000198931	P07741	APRT:P07741:OID20927:v1:Neurology	ppp	KEGG+expasy
ARG1	ENSG00000118520	P05089	ARG1:P05089:OID21445:v1:Oncology	ppp	KEGG+expasy
ARSA	ENSG00000100299	P15289	ARSA:P15289:OID21138:v1:Neurology	ppp	KEGG+expasy
ARSB	ENSG00000113273	P15848	ARSB:P15848:OID21331:v1:Oncology	ppp	KEGG+expasy
ART3	ENSG00000156219	Q13508	ART3:Q13508:OID20346:v1:Cardiometabolic	ppp	KEGG+expasy
ASAH2	ENSG00000188611	Q9NR71	ASAH2:Q9NR71:OID20996:v1:Neurology	ppp	KEGG+expasy
AXL	ENSG00000167601	P30530	AXL:P30530:OID20363:v1:Cardiometabolic	ppp	KEGG+expasy
B4GALT1	ENSG00000086062	P15291	B4GALT1:P15291:OID20780:v1:Inflammation	ppp	KEGG+expasy
BCR	ENSG00000186716	P11274	BCR:P11274:OID20558:v1:Inflammation	ppp	KEGG+expasy
BIRC2	ENSG00000110330	Q13490	BIRC2:Q13490:OID21217:v1:Oncology	ppp	KEGG+expasy
BLMH	ENSG00000108578	Q13867	BLMH:Q13867:OID20336:v1:Cardiometabolic	ppp	KEGG+expasy
BLVRB	ENSG00000090013	P30043	BLVRB:P30043:OID21141:v1:Neurology	ppp	KEGG+expasy
BST1	ENSG00000109743	Q10588	BST1:Q10588:OID21051:v1:Neurology	ppp	KEGG+expasy
C2	ENSG00000166278	P06681	C2:P06681:OID20410:v1:Cardiometabolic	ppp	KEGG+expasy
CA1	ENSG00000133742	P00915	CA1:P00915:OID20409:v1:Cardiometabolic	ppp	KEGG+expasy
CA12	ENSG00000074410	O43570	CA12:O43570:OID21344:v1:Oncology	ppp	KEGG+expasy
CA13	ENSG00000185015	Q8N1Q1	CA13:Q8N1Q1:OID20225:v1:Cardiometabolic	ppp	KEGG+expasy
CA14	ENSG00000118298	Q9ULX7	CA14:Q9ULX7:OID21401:v1:Oncology	ppp	KEGG+expasy
CA2	ENSG00000104267	P00918	CA2:P00918:OID21149:v1:Neurology	ppp	KEGG+expasy
CA3	ENSG00000164879	P07451	CA3:P07451:OID20271:v1:Cardiometabolic	ppp	KEGG+expasy
CA4	ENSG00000167434	P22748	CA4:P22748:OID20241:v1:Cardiometabolic	ppp	KEGG+expasy
CA5A	ENSG00000174990	P35218	CA5A:P35218:OID20075:v1:Cardiometabolic	ppp	KEGG+expasy
CA6	ENSG00000131686	P23280	CA6:P23280:OID21096:v1:Neurology	ppp	KEGG+expasy
CA9	ENSG00000107159	Q16790	CA9:Q16790:OID21417:v1:Oncology	ppp	KEGG+expasy
CAMKK1	ENSG00000004660	Q8N5S9	CAMKK1:Q8N5S9:OID21182:v1:Oncology	ppp	KEGG+expasy
CANT1	ENSG00000171302	Q8WVQ1	CANT1:Q8WVQ1:OID20181:v1:Cardiometabolic	ppp	KEGG+expasy
CASP1	ENSG00000137752	P29466	CASP1:P29466:OID20854:v1:Neurology	ppp	KEGG+expasy
CASP10	ENSG00000003400	Q92851	CASP10:Q92851:OID20893:v1:Neurology	ppp	KEGG+expasy
CASP2	ENSG00000106144	P42575	CASP2:P42575:OID20555:v1:Inflammation	ppp	KEGG+expasy
CASP3	ENSG00000164305	P42574	CASP3:P42574:OID20305:v1:Cardiometabolic	ppp	KEGG+expasy
CASP8	ENSG00000064012	Q14790	CASP8:Q14790:OID21414:v1:Oncology	ppp	KEGG+expasy
CD38	ENSG00000004468	P28907	CD38:P28907:OID21316:v1:Oncology	ppp	KEGG+expasy
CELA3A	ENSG00000142789	P09093	CELA3A:P09093:OID20298:v1:Cardiometabolic	ppp	KEGG+expasy
CES1	ENSG00000198848	P23141	CES1:P23141:OID20244:v1:Cardiometabolic	ppp	KEGG+expasy
CES2	ENSG00000172831	O00748	CES2:O00748:OID21366:v1:Oncology	ppp	KEGG+expasy
CES3	ENSG00000172828	Q6UWW8	CES3:Q6UWW8:OID21340:v1:Oncology	ppp	KEGG+expasy
CHAC2	ENSG00000143942	Q8WUX2	CHAC2:Q8WUX2:OID21230:v1:Oncology	ppp	KEGG+expasy
CHEK2	ENSG00000183765	O96017	CHEK2:O96017:OID20054:v1:Cardiometabolic	ppp	KEGG+expasy
CHIT1	ENSG00000133063	Q13231	CHIT1:Q13231:OID20312:v1:Cardiometabolic	ppp	KEGG+expasy
CKMT1B	ENSG00000237289	P12532	CKMT1A_CKMT1B:P12532:OID20721:v1:Inflammation	ppp	KEGG+expasy
CKMT1A	ENSG00000223572	P12532	CKMT1A_CKMT1B:P12532:OID20721:v1:Inflammation	ppp	KEGG+expasy
CLPP	ENSG00000125656	Q16740	CLPP:Q16740:OID20910:v1:Neurology	ppp	KEGG+expasy
CNDP1	ENSG00000150656	Q96KN2	CNDP1:Q96KN2:OID20347:v1:Cardiometabolic	ppp	KEGG+expasy
COMT	ENSG00000093010	P21964	COMT:P21964:OID20086:v1:Cardiometabolic	ppp	KEGG+expasy
CPA1	ENSG00000091704	P15085	CPA1:P15085:OID20280:v1:Cardiometabolic	ppp	KEGG+expasy
CPA2	ENSG00000158516	P48052	CPA2:P48052:OID21060:v1:Neurology	ppp	KEGG+expasy
CPB1	ENSG00000153002	P15086	CPB1:P15086:OID20289:v1:Cardiometabolic	ppp	KEGG+expasy
CPE	ENSG00000109472	P16870	CPE:P16870:OID21392:v1:Oncology	ppp	KEGG+expasy
CPM	ENSG00000135678	P14384	CPM:P14384:OID21054:v1:Neurology	ppp	KEGG+expasy
CPPED1	ENSG00000103381	Q9BRF8	CPPED1:Q9BRF8:OID21053:v1:Neurology	ppp	KEGG+expasy
CRELD2	ENSG00000184164	Q6UXH1	CRELD2:Q6UXH1:OID20751:v1:Inflammation	ppp	KEGG+expasy
CTRB1	ENSG00000168925	P17538	CTRB1:P17538:OID21150:v1:Neurology	ppp	KEGG+expasy
CTRC	ENSG00000162438	Q99895	CTRC:Q99895:OID20752:v1:Inflammation	ppp	KEGG+expasy
CTSB	ENSG00000164733	P07858	CTSB:P07858:OID20276:v1:Cardiometabolic	ppp	KEGG+expasy
CTSC	ENSG00000109861	P53634	CTSC:P53634:OID20679:v1:Inflammation	ppp	KEGG+expasy
CTSD	ENSG00000117984	P07339	CTSD:P07339:OID20358:v1:Cardiometabolic	ppp	KEGG+expasy
CTSF	ENSG00000174080	Q9UBX1	CTSF:Q9UBX1:OID21500:v1:Oncology	ppp	KEGG+expasy
CTSH	ENSG00000103811	P09668	CTSH:P09668:OID20113:v1:Cardiometabolic	ppp	KEGG+expasy
CTSL	ENSG00000135047	P07711	CTSL:P07711:OID20228:v1:Cardiometabolic	ppp	KEGG+expasy
CTSO	ENSG00000256043	P43234	CTSO:P43234:OID20660:v1:Inflammation	ppp	KEGG+expasy
CTSS	ENSG00000163131	P25774	CTSS:P25774:OID21056:v1:Neurology	ppp	KEGG+expasy
CTSV	ENSG00000136943	O60911	CTSV:O60911:OID21405:v1:Oncology	ppp	KEGG+expasy
CTSZ	ENSG00000101160	Q9UBR2	CTSZ:Q9UBR2:OID20365:v1:Cardiometabolic	ppp	KEGG+expasy
DARS1	ENSG00000115866	P14868	DARS1:P14868:OID20903:v1:Neurology	ppp	KEGG+expasy
DCTPP1	ENSG00000179958	Q9H773	DCTPP1:Q9H773:OID20148:v1:Cardiometabolic	ppp	KEGG+expasy
DCXR	ENSG00000169738	Q7Z4W1	DCXR:Q7Z4W1:OID21480:v1:Oncology	ppp	KEGG+expasy
DDAH1	ENSG00000153904	O94760	DDAH1:O94760:OID21299:v1:Oncology	ppp	KEGG+expasy
DDC	ENSG00000132437	P20711	DDC:P20711:OID20215:v1:Cardiometabolic	ppp	KEGG+expasy
DDR1	ENSG00000204580	Q08345	DDR1:Q08345:OID21009:v1:Neurology	ppp	KEGG+expasy
DDX58	ENSG00000107201	O95786	DDX58:O95786:OID21226:v1:Oncology	ppp	KEGG+expasy
DECR1	ENSG00000104325	Q16698	DECR1:Q16698:OID20579:v1:Inflammation	ppp	KEGG+expasy
DGKZ	ENSG00000149091	Q13574	DGKZ:Q13574:OID20466:v1:Inflammation	ppp	KEGG+expasy
DPEP1	ENSG00000015413	P16444	DPEP1:P16444:OID20897:v1:Neurology	ppp	KEGG+expasy
DPEP2	ENSG00000167261	Q9H4A9	DPEP2:Q9H4A9:OID21305:v1:Oncology	ppp	KEGG+expasy
DPP4	ENSG00000197635	P27487	DPP4:P27487:OID20406:v1:Cardiometabolic	ppp	KEGG+expasy
DPP7	ENSG00000176978	Q9UHL4	DPP7:Q9UHL4:OID20142:v1:Cardiometabolic	ppp	KEGG+expasy
DTX3	ENSG00000178498	Q8N9I9	DTX3:Q8N9I9:OID21349:v1:Oncology	ppp	KEGG+expasy
DUOX2	ENSG00000140279	Q9NRD8	DUOX2:Q9NRD8:OID20059:v1:Cardiometabolic	ppp	KEGG+expasy
DUSP3	ENSG00000108861	P51452	DUSP3:P51452:OID20827:v1:Neurology	ppp	KEGG+expasy
ECE1	ENSG00000117298	P42892	ECE1:P42892:OID20891:v1:Neurology	ppp	KEGG+expasy
EGFR	ENSG00000146648	P00533	EGFR:P00533:OID20319:v1:Cardiometabolic	ppp	KEGG+expasy
EGLN1	ENSG00000135766	Q9GZT9	EGLN1:Q9GZT9:OID20572:v1:Inflammation	ppp	KEGG+expasy
ENO1	ENSG00000074800	P06733	ENO1:P06733:OID21037:v1:Neurology	ppp	KEGG+expasy
ENO2	ENSG00000111674	P09104	ENO2:P09104:OID21046:v1:Neurology	ppp	KEGG+expasy
ENPP2	ENSG00000136960	Q13822	ENPP2:Q13822:OID20288:v1:Cardiometabolic	ppp	KEGG+expasy
ENPP7	ENSG00000182156	Q6UWV6	ENPP7:Q6UWV6:OID20689:v1:Inflammation	ppp	KEGG+expasy
ENTPD5	ENSG00000187097	O75356	ENTPD5:O75356:OID20104:v1:Cardiometabolic	ppp	KEGG+expasy
ENTPD6	ENSG00000197586	O75354	ENTPD6:O75354:OID20100:v1:Cardiometabolic	ppp	KEGG+expasy
EPHA1	ENSG00000146904	P21709	EPHA1:P21709:OID20677:v1:Inflammation	ppp	KEGG+expasy
EPHA10	ENSG00000183317	Q5JZY3	EPHA10:Q5JZY3:OID20840:v1:Neurology	ppp	KEGG+expasy
EPHA2	ENSG00000142627	P29317	EPHA2:P29317:OID21342:v1:Oncology	ppp	KEGG+expasy
EPHB4	ENSG00000196411	P54760	EPHB4:P54760:OID20242:v1:Cardiometabolic	ppp	KEGG+expasy
EPHX2	ENSG00000120915	P34913	EPHX2:P34913:OID20119:v1:Cardiometabolic	ppp	KEGG+expasy
ERBB2	ENSG00000141736	P04626	ERBB2:P04626:OID21520:v1:Oncology	ppp	KEGG+expasy
ERBB3	ENSG00000065361	P21860	ERBB3:P21860:OID20705:v1:Inflammation	ppp	KEGG+expasy
ERBB4	ENSG00000178568	Q15303	ERBB4:Q15303:OID21510:v1:Oncology	ppp	KEGG+expasy
F7	ENSG00000057593	P08709	F7:P08709:OID20372:v1:Cardiometabolic	ppp	KEGG+expasy
F9	ENSG00000101981	P00740	F9:P00740:OID20349:v1:Cardiometabolic	ppp	KEGG+expasy
FAP	ENSG00000078098	Q12884	FAP:Q12884:OID20330:v1:Cardiometabolic	ppp	KEGG+expasy
FBP1	ENSG00000165140	P09467	FBP1:P09467:OID20227:v1:Cardiometabolic	ppp	KEGG+expasy
FES	ENSG00000182511	P07332	FES:P07332:OID21207:v1:Oncology	ppp	KEGG+expasy
FGFR2	ENSG00000066468	P21802	FGFR2:P21802:OID21478:v1:Oncology	ppp	KEGG+expasy
FGR	ENSG00000000938	P09769	FGR:P09769:OID20828:v1:Neurology	ppp	KEGG+expasy
FHIT	ENSG00000189283	P49789	FHIT:P49789:OID20872:v1:Neurology	ppp	KEGG+expasy
FKBP1B	ENSG00000119782	P68106	FKBP1B:P68106:OID20618:v1:Inflammation	ppp	KEGG+expasy
FKBP4	ENSG00000004478	Q02790	FKBP4:Q02790:OID20960:v1:Neurology	ppp	KEGG+expasy
FKBP5	ENSG00000096060	Q13451	FKBP5:Q13451:OID20937:v1:Neurology	ppp	KEGG+expasy
FKBP7	ENSG00000079150	Q9Y680	FKBP7:Q9Y680:OID20846:v1:Neurology	ppp	KEGG+expasy
FLT1	ENSG00000102755	P17948	FLT1:P17948:OID21301:v1:Oncology	ppp	KEGG+expasy
FLT3	ENSG00000122025	P36888	FLT3:P36888:OID21272:v1:Oncology	ppp	KEGG+expasy
FLT4	ENSG00000037280	P35916	FLT4:P35916:OID21491:v1:Oncology	ppp	KEGG+expasy
FUCA1	ENSG00000179163	P04066	FUCA1:P04066:OID20261:v1:Cardiometabolic	ppp	KEGG+expasy
FURIN	ENSG00000140564	P09958	FURIN:P09958:OID21514:v1:Oncology	ppp	KEGG+expasy
FUT3	ENSG00000171124	P21217_Q11128	FUT3_FUT5:P21217_Q11128:OID21013:v1:Neurology	ppp	KEGG+expasy
FUT5	ENSG00000130383	P21217_Q11128	FUT3_FUT5:P21217_Q11128:OID21013:v1:Neurology	ppp	KEGG+expasy
FUT8	ENSG00000033170	Q9BYC5	FUT8:Q9BYC5:OID20992:v1:Neurology	ppp	KEGG+expasy
FXN	ENSG00000165060	Q16595	FXN:Q16595:OID21442:v1:Oncology	ppp	KEGG+expasy
GALNT10	ENSG00000164574	Q86SR1	GALNT10:Q86SR1:OID21371:v1:Oncology	ppp	KEGG+expasy
GALNT2	ENSG00000143641	Q10471	GALNT2:Q10471:OID21423:v1:Oncology	ppp	KEGG+expasy
GALNT3	ENSG00000115339	Q14435	GALNT3:Q14435:OID20471:v1:Inflammation	ppp	KEGG+expasy
GALNT7	ENSG00000109586	Q86SF2	GALNT7:Q86SF2:OID21377:v1:Oncology	ppp	KEGG+expasy
GCNT1	ENSG00000187210	Q02742	GCNT1:Q02742:OID21379:v1:Oncology	ppp	KEGG+expasy
GFER	ENSG00000127554	P55789	GFER:P55789:OID21259:v1:Oncology	ppp	KEGG+expasy
GGH	ENSG00000137563	Q92820	GGH:Q92820:OID20416:v1:Cardiometabolic	ppp	KEGG+expasy
GGT1	ENSG00000100031	P19440	GGT1:P19440:OID21075:v1:Neurology	ppp	KEGG+expasy
GGT5	ENSG00000099998	P36269	GGT5:P36269:OID20909:v1:Neurology	ppp	KEGG+expasy
GLB1	ENSG00000170266	P16278	GLB1:P16278:OID20949:v1:Neurology	ppp	KEGG+expasy
GLO1	ENSG00000124767	Q04760	GLO1:Q04760:OID20107:v1:Cardiometabolic	ppp	KEGG+expasy
GMPR	ENSG00000137198	P36959	GMPR:P36959:OID20641:v1:Inflammation	ppp	KEGG+expasy
GNE	ENSG00000159921	Q9Y223	GNE:Q9Y223:OID21231:v1:Oncology	ppp	KEGG+expasy
GRK5	ENSG00000198873	P34947	GRK5:P34947:OID20066:v1:Cardiometabolic	ppp	KEGG+expasy
GSTA1	ENSG00000243955	P08263	GSTA1:P08263:OID20166:v1:Cardiometabolic	ppp	KEGG+expasy
GSTA3	ENSG00000174156	Q16772	GSTA3:Q16772:OID21242:v1:Oncology	ppp	KEGG+expasy
GSTP1	ENSG00000084207	P09211	GSTP1:P09211:OID20876:v1:Neurology	ppp	KEGG+expasy
GUSB	ENSG00000169919	P08236	GUSB:P08236:OID20296:v1:Cardiometabolic	ppp	KEGG+expasy
GYS1	ENSG00000104812	P13807	GYS1:P13807:OID20097:v1:Cardiometabolic	ppp	KEGG+expasy
GZMA	ENSG00000145649	P12544	GZMA:P12544:OID20663:v1:Inflammation	ppp	KEGG+expasy
GZMB	ENSG00000100453	P10144	GZMB:P10144:OID20604:v1:Inflammation	ppp	KEGG+expasy
HAGH	ENSG00000063854	Q16775	HAGH:Q16775:OID21459:v1:Oncology	ppp	KEGG+expasy
HAO1	ENSG00000101323	Q9UJM8	HAO1:Q9UJM8:OID21395:v1:Oncology	ppp	KEGG+expasy
HARS1	ENSG00000170445	P12081	HARS1:P12081:OID21086:v1:Neurology	ppp	KEGG+expasy
HK2	ENSG00000159399	P52789	HK2:P52789:OID20065:v1:Cardiometabolic	ppp	KEGG+expasy
HMBS	ENSG00000256269	P08397	HMBS:P08397:OID21385:v1:Oncology	ppp	KEGG+expasy
HMOX1	ENSG00000100292	P09601	HMOX1:P09601:OID20217:v1:Cardiometabolic	ppp	KEGG+expasy
HMOX2	ENSG00000103415	P30519	HMOX2:P30519:OID20887:v1:Neurology	ppp	KEGG+expasy
HNMT	ENSG00000150540	P50135	HNMT:P50135:OID20975:v1:Neurology	ppp	KEGG+expasy
HPGDS	ENSG00000163106	O60760	HPGDS:O60760:OID21266:v1:Oncology	ppp	KEGG+expasy
HS3ST3B1	ENSG00000125430	Q9Y662	HS3ST3B1:Q9Y662:OID21303:v1:Oncology	ppp	KEGG+expasy
HSD11B1	ENSG00000117594	P28845	HSD11B1:P28845:OID20575:v1:Inflammation	ppp	KEGG+expasy
HTRA2	ENSG00000115317	O43464	HTRA2:O43464:OID21471:v1:Oncology	ppp	KEGG+expasy
HYAL1	ENSG00000114378	Q12794	HYAL1:Q12794:OID20357:v1:Cardiometabolic	ppp	KEGG+expasy
IDI2	ENSG00000148377	Q9BXS1	IDI2:Q9BXS1:OID20823:v1:Neurology	ppp	KEGG+expasy
IDS	ENSG00000010404	P22304	IDS:P22304:OID20619:v1:Inflammation	ppp	KEGG+expasy
IDUA	ENSG00000127415	P35475	IDUA:P35475:OID21468:v1:Oncology	ppp	KEGG+expasy
IGF1R	ENSG00000140443	P08069	IGF1R:P08069:OID21274:v1:Oncology	ppp	KEGG+expasy
IL18R1	ENSG00000115604	Q13478	IL18R1:Q13478:OID20652:v1:Inflammation	ppp	KEGG+expasy
IL18RAP	ENSG00000115607	O95256	IL18RAP:O95256:OID20900:v1:Neurology	ppp	KEGG+expasy
IL1R1	ENSG00000115594	P14778	IL1R1:P14778:OID21116:v1:Neurology	ppp	KEGG+expasy
IL1RAP	ENSG00000196083	Q9NPH3	IL1RAP:Q9NPH3:OID21126:v1:Neurology	ppp	KEGG+expasy
IL1RL1	ENSG00000115602	Q01638	IL1RL1:Q01638:OID20250:v1:Cardiometabolic	ppp	KEGG+expasy
IL1RL2	ENSG00000115598	Q9HB29	IL1RL2:Q9HB29:OID20487:v1:Inflammation	ppp	KEGG+expasy
ILKAP	ENSG00000132323	Q9H0C8	ILKAP:Q9H0C8:OID20855:v1:Neurology	ppp	KEGG+expasy
IMPA1	ENSG00000133731	P29218	IMPA1:P29218:OID20907:v1:Neurology	ppp	KEGG+expasy
INPP1	ENSG00000151689	P49441	INPP1:P49441:OID21345:v1:Oncology	ppp	KEGG+expasy
INPPL1	ENSG00000165458	O15357	INPPL1:O15357:OID21314:v1:Oncology	ppp	KEGG+expasy
IRAK1	ENSG00000184216	P51617	IRAK1:P51617:OID20485:v1:Inflammation	ppp	KEGG+expasy
IRAK4	ENSG00000198001	Q9NWZ3	IRAK4:Q9NWZ3:OID20577:v1:Inflammation	ppp	KEGG+expasy
IVD	ENSG00000128928	P26440	IVD:P26440:OID20833:v1:Neurology	ppp	KEGG+expasy
KDR	ENSG00000128052	P35968	KDR:P35968:OID21497:v1:Oncology	ppp	KEGG+expasy
KIT	ENSG00000157404	P10721	KIT:P10721:OID20370:v1:Cardiometabolic	ppp	KEGG+expasy
KLK1	ENSG00000167748	P06870	KLK1:P06870:OID21499:v1:Oncology	ppp	KEGG+expasy
KLK8	ENSG00000129455	O60259	KLK8:O60259:OID21517:v1:Oncology	ppp	KEGG+expasy
KYAT1	ENSG00000171097	Q16773	KYAT1:Q16773:OID20232:v1:Cardiometabolic	ppp	KEGG+expasy
KYNU	ENSG00000115919	Q16719	KYNU:Q16719:OID20669:v1:Inflammation	ppp	KEGG+expasy
LAP3	ENSG00000002549	P28838	LAP3:P28838:OID20436:v1:Inflammation	ppp	KEGG+expasy
LBR	ENSG00000143815	Q14739	LBR:Q14739:OID21034:v1:Neurology	ppp	KEGG+expasy
LGMN	ENSG00000100600	Q99538	LGMN:Q99538:OID20773:v1:Inflammation	ppp	KEGG+expasy
LHPP	ENSG00000107902	Q9H008	LHPP:Q9H008:OID20749:v1:Inflammation	ppp	KEGG+expasy
LPCAT2	ENSG00000087253	Q7L5N7	LPCAT2:Q7L5N7:OID21290:v1:Oncology	ppp	KEGG+expasy
LPL	ENSG00000175445	P06858	LPL:P06858:OID20188:v1:Cardiometabolic	ppp	KEGG+expasy
LPO	ENSG00000167419	P22079	LPO:P22079:OID20963:v1:Neurology	ppp	KEGG+expasy
LTA4H	ENSG00000111144	P09960	LTA4H:P09960:OID21452:v1:Oncology	ppp	KEGG+expasy
LYN	ENSG00000254087	P07948	LYN:P07948:OID21350:v1:Oncology	ppp	KEGG+expasy
MAEA	ENSG00000090316	Q7L5Y9	MAEA:Q7L5Y9:OID21206:v1:Oncology	ppp	KEGG+expasy
MAP2K6	ENSG00000108984	P52564	MAP2K6:P52564:OID20552:v1:Inflammation	ppp	KEGG+expasy
MAP3K5	ENSG00000197442	Q99683	MAP3K5:Q99683:OID21253:v1:Oncology	ppp	KEGG+expasy
MAP4K5	ENSG00000012983	Q9Y4K4	MAP4K5:Q9Y4K4:OID20899:v1:Neurology	ppp	KEGG+expasy
MAPK9	ENSG00000050748	P45984	MAPK9:P45984:OID20557:v1:Inflammation	ppp	KEGG+expasy
MEP1B	ENSG00000141434	Q16820	MEP1B:Q16820:OID20168:v1:Cardiometabolic	ppp	KEGG+expasy
MERTK	ENSG00000153208	Q12866	MERTK:Q12866:OID20657:v1:Inflammation	ppp	KEGG+expasy
MET	ENSG00000105976	P08581	MET:P08581:OID20269:v1:Cardiometabolic	ppp	KEGG+expasy
METAP1	ENSG00000164024	P53582	METAP1:P53582:OID20815:v1:Neurology	ppp	KEGG+expasy
METAP1D	ENSG00000172878	Q6UB28	METAP1D:Q6UB28:OID20519:v1:Inflammation	ppp	KEGG+expasy
METAP2	ENSG00000111142	P50579	METAP2:P50579:OID21437:v1:Oncology	ppp	KEGG+expasy
MGLL	ENSG00000074416	Q99685	MGLL:Q99685:OID20711:v1:Inflammation	ppp	KEGG+expasy
MGMT	ENSG00000170430	P16455	MGMT:P16455:OID20588:v1:Inflammation	ppp	KEGG+expasy
MIF	ENSG00000240972	P14174	MIF:P14174:OID21073:v1:Neurology	ppp	KEGG+expasy
MME	ENSG00000196549	P08473	MME:P08473:OID21307:v1:Oncology	ppp	KEGG+expasy
MMP1	ENSG00000196611	P03956	MMP1:P03956:OID20672:v1:Inflammation	ppp	KEGG+expasy
MMP10	ENSG00000166670	P09238	MMP10:P09238:OID20687:v1:Inflammation	ppp	KEGG+expasy
MMP12	ENSG00000262406	P39900	MMP12:P39900:OID21439:v1:Oncology	ppp	KEGG+expasy
MMP3	ENSG00000149968	P08254	MMP3:P08254:OID21083:v1:Neurology	ppp	KEGG+expasy
MMP7	ENSG00000137673	P09237	MMP7:P09237:OID20087:v1:Cardiometabolic	ppp	KEGG+expasy
MMP8	ENSG00000118113	P22894	MMP8:P22894:OID21019:v1:Neurology	ppp	KEGG+expasy
MMP9	ENSG00000100985	P14780	MMP9:P14780:OID21103:v1:Neurology	ppp	KEGG+expasy
MPI	ENSG00000178802	P34949	MPI:P34949:OID21288:v1:Oncology	ppp	KEGG+expasy
MPO	ENSG00000005381	P05164	MPO:P05164:OID21100:v1:Neurology	ppp	KEGG+expasy
MSRA	ENSG00000175806	Q9UJ68	MSRA:Q9UJ68:OID21513:v1:Oncology	ppp	KEGG+expasy
MVK	ENSG00000110921	Q03426	MVK:Q03426:OID20459:v1:Inflammation	ppp	KEGG+expasy
NAAA	ENSG00000138744	Q02083	NAAA:Q02083:OID20931:v1:Neurology	ppp	KEGG+expasy
NADK	ENSG00000008130	O95544	NADK:O95544:OID20178:v1:Cardiometabolic	ppp	KEGG+expasy
NAMPT	ENSG00000105835	P43490	NAMPT:P43490:OID21227:v1:Oncology	ppp	KEGG+expasy
NME3	ENSG00000103024	Q13232	NME3:Q13232:OID20789:v1:Inflammation	ppp	KEGG+expasy
NMNAT1	ENSG00000173614	Q9HAN9	NMNAT1:Q9HAN9:OID20913:v1:Neurology	ppp	KEGG+expasy
NOS1	ENSG00000089250	P29475	NOS1:P29475:OID20863:v1:Neurology	ppp	KEGG+expasy
NOS3	ENSG00000164867	P29474	NOS3:P29474:OID20834:v1:Neurology	ppp	KEGG+expasy
NT5C3A	ENSG00000122643	Q9H0P0	NT5C3A:Q9H0P0:OID20553:v1:Inflammation	ppp	KEGG+expasy
NT5E	ENSG00000135318	P21589	NT5E:P21589:OID21498:v1:Oncology	ppp	KEGG+expasy
NTRK2	ENSG00000148053	Q16620	NTRK2:Q16620:OID20136:v1:Cardiometabolic	ppp	KEGG+expasy
NTRK3	ENSG00000140538	Q16288	NTRK3:Q16288:OID21057:v1:Neurology	ppp	KEGG+expasy
NUDT2	ENSG00000164978	P50583	NUDT2:P50583:OID21308:v1:Oncology	ppp	KEGG+expasy
NUDT5	ENSG00000165609	Q9UKK9	NUDT5:Q9UKK9:OID21115:v1:Neurology	ppp	KEGG+expasy
P4HB	ENSG00000185624	P07237	P4HB:P07237:OID21509:v1:Oncology	ppp	KEGG+expasy
PADI2	ENSG00000117115	Q9Y2J8	PADI2:Q9Y2J8:OID20467:v1:Inflammation	ppp	KEGG+expasy
PADI4	ENSG00000159339	Q9UM07	PADI4:Q9UM07:OID20832:v1:Neurology	ppp	KEGG+expasy
PAK4	ENSG00000130669	O96013	PAK4:O96013:OID20819:v1:Neurology	ppp	KEGG+expasy
PAM	ENSG00000145730	P19021	PAM:P19021:OID20291:v1:Cardiometabolic	ppp	KEGG+expasy
PAPPA	ENSG00000182752	Q13219	PAPPA:Q13219:OID20421:v1:Inflammation	ppp	KEGG+expasy
PARK7	ENSG00000116288	Q99497	PARK7:Q99497:OID21160:v1:Neurology	ppp	KEGG+expasy
PARP1	ENSG00000143799	P09874	PARP1:P09874:OID20500:v1:Inflammation	ppp	KEGG+expasy
PDGFRA	ENSG00000134853	P16234	PDGFRA:P16234:OID20133:v1:Cardiometabolic	ppp	KEGG+expasy
PDGFRB	ENSG00000113721	P09619	PDGFRB:P09619:OID20268:v1:Cardiometabolic	ppp	KEGG+expasy
PDP1	ENSG00000164951	Q9P0J1	PDP1:Q9P0J1:OID21176:v1:Oncology	ppp	KEGG+expasy
PFKFB2	ENSG00000123836	O60825	PFKFB2:O60825:OID21356:v1:Oncology	ppp	KEGG+expasy
PHOSPHO1	ENSG00000173868	Q8TCT1	PHOSPHO1:Q8TCT1:OID20922:v1:Neurology	ppp	KEGG+expasy
PKLR	ENSG00000143627	P30613	PKLR:P30613:OID20682:v1:Inflammation	ppp	KEGG+expasy
PLA2G10	ENSG00000069764	O15496	PLA2G10:O15496:OID21002:v1:Neurology	ppp	KEGG+expasy
PLA2G15	ENSG00000103066	Q8NCC3	PLA2G15:Q8NCC3:OID21473:v1:Oncology	ppp	KEGG+expasy
PLA2G1B	ENSG00000170890	P04054	PLA2G1B:P04054:OID20252:v1:Cardiometabolic	ppp	KEGG+expasy
PLA2G2A	ENSG00000188257	P14555	PLA2G2A:P14555:OID20274:v1:Cardiometabolic	ppp	KEGG+expasy
PLA2G4A	ENSG00000116711	P47712	PLA2G4A:P47712:OID20685:v1:Inflammation	ppp	KEGG+expasy
PLA2G7	ENSG00000146070	Q13093	PLA2G7:Q13093:OID21105:v1:Neurology	ppp	KEGG+expasy
PLAT	ENSG00000104368	P00750	PLAT:P00750:OID20247:v1:Cardiometabolic	ppp	KEGG+expasy
PLAU	ENSG00000122861	P00749	PLAU:P00749:OID21124:v1:Neurology	ppp	KEGG+expasy
PM20D1	ENSG00000162877	Q6GTS8	PM20D1:Q6GTS8:OID20149:v1:Cardiometabolic	ppp	KEGG+expasy
PMVK	ENSG00000163344	Q15126	PMVK:Q15126:OID20850:v1:Neurology	ppp	KEGG+expasy
PNLIPRP2	ENSG00000266200	P54317	PNLIPRP2:P54317:OID20775:v1:Inflammation	ppp	KEGG+expasy
PNPT1	ENSG00000138035	Q8TCS8	PNPT1:Q8TCS8:OID20445:v1:Inflammation	ppp	KEGG+expasy
PON2	ENSG00000105854	Q15165	PON2:Q15165:OID20088:v1:Cardiometabolic	ppp	KEGG+expasy
PON3	ENSG00000105852	Q15166	PON3:Q15166:OID20777:v1:Inflammation	ppp	KEGG+expasy
PPCDC	ENSG00000138621	Q96CD2	PPCDC:Q96CD2:OID21027:v1:Neurology	ppp	KEGG+expasy
PPIB	ENSG00000166794	P23284	PPIB:P23284:OID20331:v1:Cardiometabolic	ppp	KEGG+expasy
PPM1A	ENSG00000100614	P35813	PPM1A:P35813:OID21184:v1:Oncology	ppp	KEGG+expasy
PPME1	ENSG00000214517	Q9Y570	PPME1:Q9Y570:OID21347:v1:Oncology	ppp	KEGG+expasy
PRCP	ENSG00000137509	P42785	PRCP:P42785:OID20337:v1:Cardiometabolic	ppp	KEGG+expasy
PRDX1	ENSG00000117450	Q06830	PRDX1:Q06830:OID20962:v1:Neurology	ppp	KEGG+expasy
PRDX3	ENSG00000165672	P30048	PRDX3:P30048:OID20483:v1:Inflammation	ppp	KEGG+expasy
PRDX5	ENSG00000126432	P30044	PRDX5:P30044:OID20644:v1:Inflammation	ppp	KEGG+expasy
PRDX6	ENSG00000117592	P30041	PRDX6:P30041:OID21404:v1:Oncology	ppp	KEGG+expasy
PRKCQ	ENSG00000065675	Q04759	PRKCQ:Q04759:OID20468:v1:Inflammation	ppp	KEGG+expasy
PROC	ENSG00000115718	P04070	PROC:P04070:OID20402:v1:Cardiometabolic	ppp	KEGG+expasy
PRSS2	ENSG00000275896	P07478	PRSS2:P07478:OID20364:v1:Cardiometabolic	ppp	KEGG+expasy
PRTN3	ENSG00000196415	P24158	PRTN3:P24158:OID20329:v1:Cardiometabolic	ppp	KEGG+expasy
PTEN	ENSG00000171862	P60484	PTEN:P60484:OID20794:v1:Neurology	ppp	KEGG+expasy
PTGDS	ENSG00000107317	P41222	PTGDS:P41222:OID20408:v1:Cardiometabolic	ppp	KEGG+expasy
PTPN1	ENSG00000196396	P18031	PTPN1:P18031:OID20908:v1:Neurology	ppp	KEGG+expasy
PTPN6	ENSG00000111679	P29350	PTPN6:P29350:OID20717:v1:Inflammation	ppp	KEGG+expasy
PTPRF	ENSG00000142949	P10586	PTPRF:P10586:OID20310:v1:Cardiometabolic	ppp	KEGG+expasy
PTPRM	ENSG00000173482	P28827	PTPRM:P28827:OID20598:v1:Inflammation	ppp	KEGG+expasy
PTPRN2	ENSG00000155093	Q92932	PTPRN2:Q92932:OID20912:v1:Neurology	ppp	KEGG+expasy
PTPRS	ENSG00000105426	Q13332	PTPRS:Q13332:OID20306:v1:Cardiometabolic	ppp	KEGG+expasy
PTS	ENSG00000150787	Q03393	PTS:Q03393:OID20847:v1:Neurology	ppp	KEGG+expasy
QDPR	ENSG00000151552	P09417	QDPR:P09417:OID20174:v1:Cardiometabolic	ppp	KEGG+expasy
QPCT	ENSG00000115828	Q16769	QPCT:Q16769:OID20320:v1:Cardiometabolic	ppp	KEGG+expasy
RAB6B	ENSG00000154917	Q9NRW1	RAB6B:Q9NRW1:OID20817:v1:Neurology	ppp	KEGG+expasy
RBKS	ENSG00000171174	Q9H477	RBKS:Q9H477:OID20986:v1:Neurology	ppp	KEGG+expasy
REN	ENSG00000143839	P00797	REN:P00797:OID20201:v1:Cardiometabolic	ppp	KEGG+expasy
RET	ENSG00000165731	P07949	RET:P07949:OID21346:v1:Oncology	ppp	KEGG+expasy
RNASET2	ENSG00000026297	O00584	RNASET2:O00584:OID20321:v1:Cardiometabolic	ppp	KEGG+expasy
RNF41	ENSG00000181852	Q9H4P4	RNF41:Q9H4P4:OID21179:v1:Oncology	ppp	KEGG+expasy
RRM2	ENSG00000171848	P31350	RRM2:P31350:OID21187:v1:Oncology	ppp	KEGG+expasy
RRM2B	ENSG00000048392	Q7LG56	RRM2B:Q7LG56:OID21174:v1:Oncology	ppp	KEGG+expasy
RUVBL1	ENSG00000175792	Q9Y265	RUVBL1:Q9Y265:OID21211:v1:Oncology	ppp	KEGG+expasy
SCLY	ENSG00000132330	Q96I15	SCLY:Q96I15:OID21425:v1:Oncology	ppp	KEGG+expasy
SCP2	ENSG00000116171	P22307	SCP2:P22307:OID21161:v1:Oncology	ppp	KEGG+expasy
SETMAR	ENSG00000170364	Q53H47	SETMAR:Q53H47:OID20948:v1:Neurology	ppp	KEGG+expasy
SHMT1	ENSG00000176974	P34896	SHMT1:P34896:OID20714:v1:Inflammation	ppp	KEGG+expasy
SIAE	ENSG00000110013	Q9HAT2	SIAE:Q9HAT2:OID21503:v1:Oncology	ppp	KEGG+expasy
SIRT2	ENSG00000068903	Q8IXJ6	SIRT2:Q8IXJ6:OID21375:v1:Oncology	ppp	KEGG+expasy
SLC27A4	ENSG00000167114	Q6P1M0	SLC27A4:Q6P1M0:OID20814:v1:Neurology	ppp	KEGG+expasy
SMPD1	ENSG00000166311	P17405	SMPD1:P17405:OID21028:v1:Neurology	ppp	KEGG+expasy
SOD1	ENSG00000142168	P00441	SOD1:P00441:OID20386:v1:Cardiometabolic	ppp	KEGG+expasy
SOD2	ENSG00000112096	P04179	SOD2:P04179:OID21114:v1:Neurology	ppp	KEGG+expasy
SORD	ENSG00000140263	Q00796	SORD:Q00796:OID21453:v1:Oncology	ppp	KEGG+expasy
SRC	ENSG00000197122	P12931	SRC:P12931:OID21521:v1:Oncology	ppp	KEGG+expasy
SRPK2	ENSG00000135250	P78362	SRPK2:P78362:OID20502:v1:Inflammation	ppp	KEGG+expasy
ST3GAL1	ENSG00000008513	Q11201	ST3GAL1:Q11201:OID21322:v1:Oncology	ppp	KEGG+expasy
ST6GAL1	ENSG00000073849	P15907	ST6GAL1:P15907:OID20302:v1:Cardiometabolic	ppp	KEGG+expasy
STK11	ENSG00000118046	Q15831	STK11:Q15831:OID20077:v1:Cardiometabolic	ppp	KEGG+expasy
STK24	ENSG00000102572	Q9Y6E0	STK24:Q9Y6E0:OID20837:v1:Neurology	ppp	KEGG+expasy
STK4	ENSG00000101109	Q13043	STK4:Q13043:OID20140:v1:Cardiometabolic	ppp	KEGG+expasy
SULT1A1	ENSG00000196502	P50225	SULT1A1:P50225:OID21031:v1:Neurology	ppp	KEGG+expasy
SULT2A1	ENSG00000105398	Q06520	SULT2A1:Q06520:OID20508:v1:Inflammation	ppp	KEGG+expasy
TEK	ENSG00000120156	Q02763	TEK:Q02763:OID21496:v1:Oncology	ppp	KEGG+expasy
TGFBR2	ENSG00000163513	P37173	TGFBR2:P37173:OID21493:v1:Oncology	ppp	KEGG+expasy
TGM2	ENSG00000198959	P21980	TGM2:P21980:OID20141:v1:Cardiometabolic	ppp	KEGG+expasy
THOP1	ENSG00000172009	P52888	THOP1:P52888:OID20194:v1:Cardiometabolic	ppp	KEGG+expasy
TIE1	ENSG00000066056	P35590	TIE1:P35590:OID20303:v1:Cardiometabolic	ppp	KEGG+expasy
TIGAR	ENSG00000078237	Q9NQ88	TIGAR:Q9NQ88:OID20894:v1:Neurology	ppp	KEGG+expasy
TMPRSS15	ENSG00000154646	P98073	TMPRSS15:P98073:OID21364:v1:Oncology	ppp	KEGG+expasy
TPMT	ENSG00000137364	P51580	TPMT:P51580:OID21270:v1:Oncology	ppp	KEGG+expasy
TPP1	ENSG00000166340	O14773	TPP1:O14773:OID20750:v1:Inflammation	ppp	KEGG+expasy
TPSAB1	ENSG00000172236	Q15661	TPSAB1:Q15661:OID20642:v1:Inflammation	ppp	KEGG+expasy
TRAF2	ENSG00000127191	Q12933	TRAF2:Q12933:OID20507:v1:Inflammation	ppp	KEGG+expasy
TRIM21	ENSG00000132109	P19474	TRIM21:P19474:OID20533:v1:Inflammation	ppp	KEGG+expasy
TRIM5	ENSG00000132256	Q9C035	TRIM5:Q9C035:OID20526:v1:Inflammation	ppp	KEGG+expasy
TST	ENSG00000128311	Q16762	TST:Q16762:OID20868:v1:Neurology	ppp	KEGG+expasy
TXNDC5	ENSG00000239264	Q8NBS9	TXNDC5:Q8NBS9:OID21012:v1:Neurology	ppp	KEGG+expasy
TXNRD1	ENSG00000198431	Q16881	TXNRD1:Q16881:OID21135:v1:Neurology	ppp	KEGG+expasy
TYMP	ENSG00000025708	P19971	TYMP:P19971:OID20234:v1:Cardiometabolic	ppp	KEGG+expasy
TYRO3	ENSG00000092445	Q06418	TYRO3:Q06418:OID20161:v1:Cardiometabolic	ppp	KEGG+expasy
USP8	ENSG00000138592	P40818	USP8:P40818:OID20110:v1:Cardiometabolic	ppp	KEGG+expasy
UXS1	ENSG00000115652	Q8NBZ7	UXS1:Q8NBZ7:OID21189:v1:Oncology	ppp	KEGG+expasy
VASH1	ENSG00000071246	Q7L8A9	VASH1:Q7L8A9:OID20516:v1:Inflammation	ppp	KEGG+expasy
VNN2	ENSG00000112303	O95498	VNN2:O95498:OID21310:v1:Oncology	ppp	KEGG+expasy
WARS1	ENSG00000140105	P23381	WARS:P23381:OID21084:v1:Neurology	ppp	KEGG+expasy
WWP2	ENSG00000198373	O00308	WWP2:O00308:OID20926:v1:Neurology	ppp	KEGG+expasy
XPNPEP2	ENSG00000122121	O43895	XPNPEP2:O43895:OID21508:v1:Oncology	ppp	KEGG+expasy
YES1	ENSG00000176105	P07947	YES1:P07947:OID21348:v1:Oncology	ppp	KEGG+expasy
ABO	ENSG00000175164	P16442	ABO:P16442:OID30675:v1:Inflammation_II	ppp	KEGG+expasy
ACADM	ENSG00000117054	P11310	ACADM:P11310:OID31277:v1:Oncology_II	ppp	KEGG+expasy
ACADSB	ENSG00000196177	P45954	ACADSB:P45954:OID30356:v1:Cardiometabolic_II	ppp	KEGG+expasy
ACE	ENSG00000159640	P12821	ACE:P12821:OID30696:v1:Inflammation_II	ppp	KEGG+expasy
ACHE	ENSG00000087085	P22303	ACHE:P22303:OID30585:v1:Inflammation_II	ppp	KEGG+expasy
ACOT13	ENSG00000112304	Q9NPJ3	ACOT13:Q9NPJ3:OID31522:v1:Oncology_II	ppp	KEGG+expasy
ACP1	ENSG00000143727	P24666	ACP1:P24666:OID30524:v1:Inflammation_II	ppp	KEGG+expasy
ACSL1	ENSG00000151726	P33121	ACSL1:P33121:OID30080:v1:Cardiometabolic_II	ppp	KEGG+expasy
ACY3	ENSG00000132744	Q96HD9	ACY3:Q96HD9:OID30086:v1:Cardiometabolic_II	ppp	KEGG+expasy
ACYP1	ENSG00000119640	P07311	ACYP1:P07311:OID30642:v1:Inflammation_II	ppp	KEGG+expasy
ADAMTS4	ENSG00000158859	O75173	ADAMTS4:O75173:OID30471:v1:Inflammation_II	ppp	KEGG+expasy
ADH1B	ENSG00000196616	P00325	ADH1B:P00325:OID30612:v1:Inflammation_II	ppp	KEGG+expasy
AK2	ENSG00000004455	P54819	AK2:P54819:OID31142:v1:Neurology_II	ppp	KEGG+expasy
AKR1B10	ENSG00000198074	O60218	AKR1B10:O60218:OID30955:v1:Neurology_II	ppp	KEGG+expasy
AKT2	ENSG00000105221	P31751	AKT2:P31751:OID31052:v1:Neurology_II	ppp	KEGG+expasy
ALDH2	ENSG00000111275	P05091	ALDH2:P05091:OID31380:v1:Oncology_II	ppp	KEGG+expasy
ALDH5A1	ENSG00000112294	P51649	ALDH5A1:P51649:OID31047:v1:Neurology_II	ppp	KEGG+expasy
ALPI	ENSG00000163295	P09923	ALPI:P09923:OID30497:v1:Inflammation_II	ppp	KEGG+expasy
AMDHD2	ENSG00000162066	Q9Y303	AMDHD2:Q9Y303:OID30366:v1:Cardiometabolic_II	ppp	KEGG+expasy
AMPD3	ENSG00000133805	Q01432	AMPD3:Q01432:OID31139:v1:Neurology_II	ppp	KEGG+expasy
AMY1A	ENSG00000237763	P0DUB6_P0DTE7_P0DTE8	AMY1A_AMY1B_AMY1C:P0DUB6_P0DTE7_P0DTE8:OID30707:v1:Inflammation_II	ppp	KEGG+expasy
AMY1B	ENSG00000174876	P0DUB6_P0DTE7_P0DTE8	AMY1A_AMY1B_AMY1C:P0DUB6_P0DTE7_P0DTE8:OID30707:v1:Inflammation_II	ppp	KEGG+expasy
AMY1C	ENSG00000187733	P0DUB6_P0DTE7_P0DTE8	AMY1A_AMY1B_AMY1C:P0DUB6_P0DTE7_P0DTE8:OID30707:v1:Inflammation_II	ppp	KEGG+expasy
ARAF	ENSG00000078061	P10398	ARAF:P10398:OID31260:v1:Oncology_II	ppp	KEGG+expasy
ARF6	ENSG00000165527	P62330	ARF6:P62330:OID31523:v1:Oncology_II	ppp	KEGG+expasy
ARG2	ENSG00000081181	P78540	ARG2:P78540:OID31339:v1:Oncology_II	ppp	KEGG+expasy
ART5	ENSG00000167311	Q96L15	ART5:Q96L15:OID30828:v1:Neurology_II	ppp	KEGG+expasy
ASAH1	ENSG00000104763	Q13510	ASAH1:Q13510:OID30415:v1:Cardiometabolic_II	ppp	KEGG+expasy
ASRGL1	ENSG00000162174	Q7L266	ASRGL1:Q7L266:OID30283:v1:Cardiometabolic_II	ppp	KEGG+expasy
ASS1	ENSG00000130707	P00966	ASS1:P00966:OID30170:v1:Cardiometabolic_II	ppp	KEGG+expasy
ATP2B4	ENSG00000058668	P23634	ATP2B4:P23634:OID30062:v1:Cardiometabolic_II	ppp	KEGG+expasy
ATXN3	ENSG00000066427	P54252	ATXN3:P54252:OID31149:v1:Neurology_II	ppp	KEGG+expasy
B3GAT3	ENSG00000149541	O94766	B3GAT3:O94766:OID30165:v1:Cardiometabolic_II	ppp	KEGG+expasy
BCAT1	ENSG00000060982	P54687	BCAT1:P54687:OID30312:v1:Cardiometabolic_II	ppp	KEGG+expasy
BCAT2	ENSG00000105552	O15382	BCAT2:O15382:OID30844:v1:Neurology_II	ppp	KEGG+expasy
BCHE	ENSG00000114200	P06276	BCHE:P06276:OID30717:v1:Inflammation_II	ppp	KEGG+expasy
BHMT2	ENSG00000132840	Q9H2M3	BHMT2:Q9H2M3:OID30051:v1:Cardiometabolic_II	ppp	KEGG+expasy
BRAP	ENSG00000089234	Q7Z569	BRAP:Q7Z569:OID31506:v1:Oncology_II	ppp	KEGG+expasy
BRSK2	ENSG00000174672	Q8IWQ3	BRSK2:Q8IWQ3:OID31042:v1:Neurology_II	ppp	KEGG+expasy
BTD	ENSG00000169814	P43251	BTD:P43251:OID30754:v1:Inflammation_II	ppp	KEGG+expasy
C1R	ENSG00000159403	P00736	C1R:P00736:OID30753:v1:Inflammation_II	ppp	KEGG+expasy
C1S	ENSG00000182326	P09871	C1S:P09871:OID30731:v1:Inflammation_II	ppp	KEGG+expasy
CA7	ENSG00000168748	P43166	CA7:P43166:OID31265:v1:Oncology_II	ppp	KEGG+expasy
CAPN3	ENSG00000092529	P20807	CAPN3:P20807:OID31384:v1:Oncology_II	ppp	KEGG+expasy
CASP4	ENSG00000196954	P49662	CASP4:P49662:OID31276:v1:Oncology_II	ppp	KEGG+expasy
CASP7	ENSG00000165806	P55210	CASP7:P55210:OID31135:v1:Neurology_II	ppp	KEGG+expasy
CASP9	ENSG00000132906	P55211	CASP9:P55211:OID30530:v1:Inflammation_II	ppp	KEGG+expasy
CAT	ENSG00000121691	P04040	CAT:P04040:OID30712:v1:Inflammation_II	ppp	KEGG+expasy
CBS	ENSG00000160200	P35520	CBS:P35520:OID30200:v1:Cardiometabolic_II	ppp	KEGG+expasy
CDA	ENSG00000158825	P32320	CDA:P32320:OID30345:v1:Cardiometabolic_II	ppp	KEGG+expasy
CDC25A	ENSG00000164045	P30304	CDC25A:P30304:OID31189:v1:Oncology_II	ppp	KEGG+expasy
CDC42BPB	ENSG00000198752	Q9Y5S2	CDC42BPB:Q9Y5S2:OID31485:v1:Oncology_II	ppp	KEGG+expasy
CDK1	ENSG00000170312	P06493	CDK1:P06493:OID31164:v1:Oncology_II	ppp	KEGG+expasy
CDKL5	ENSG00000008086	O76039	CDKL5:O76039:OID30796:v1:Neurology_II	ppp	KEGG+expasy
CELA2A	ENSG00000142615	P08217	CELA2A:P08217:OID30411:v1:Cardiometabolic_II	ppp	KEGG+expasy
CFB	ENSG00000243649	P00751	CFB:P00751:OID30755:v1:Inflammation_II	ppp	KEGG+expasy
CFD	ENSG00000197766	P00746	CFD:P00746:OID30738:v1:Inflammation_II	ppp	KEGG+expasy
CFI	ENSG00000205403	P05156	CFI:P05156:OID30772:v1:Inflammation_II	ppp	KEGG+expasy
CIT	ENSG00000122966	O14578	CIT:O14578:OID30970:v1:Neurology_II	ppp	KEGG+expasy
CKB	ENSG00000166165	P12277	CKB:P12277:OID30400:v1:Cardiometabolic_II	ppp	KEGG+expasy
CNP	ENSG00000173786	P09543	CNP:P09543:OID30285:v1:Cardiometabolic_II	ppp	KEGG+expasy
COQ7	ENSG00000167186	Q99807	COQ7:Q99807:OID30217:v1:Cardiometabolic_II	ppp	KEGG+expasy
CPB2	ENSG00000080618	Q96IY4	CPB2:Q96IY4:OID30734:v1:Inflammation_II	ppp	KEGG+expasy
CPOX	ENSG00000080819	P36551	CPOX:P36551:OID30495:v1:Inflammation_II	ppp	KEGG+expasy
CRELD1	ENSG00000163703	Q96HD1	CRELD1:Q96HD1:OID30619:v1:Inflammation_II	ppp	KEGG+expasy
CRYM	ENSG00000103316	Q14894	CRYM:Q14894:OID30815:v1:Neurology_II	ppp	KEGG+expasy
CSF1R	ENSG00000182578	P07333	CSF1R:P07333:OID30681:v1:Inflammation_II	ppp	KEGG+expasy
CSNK1D	ENSG00000141551	P48730	CSNK1D:P48730:OID30492:v1:Inflammation_II	ppp	KEGG+expasy
CSNK2A1	ENSG00000101266	P68400	CSNK2A1:P68400:OID31053:v1:Neurology_II	ppp	KEGG+expasy
CTSE	ENSG00000196188	P14091	CTSE:P14091:OID30628:v1:Inflammation_II	ppp	KEGG+expasy
CYB5R2	ENSG00000166394	Q6BCY4	CYB5R2:Q6BCY4:OID31512:v1:Oncology_II	ppp	KEGG+expasy
CYP24A1	ENSG00000019186	Q07973	CYP24A1:Q07973:OID30091:v1:Cardiometabolic_II	ppp	KEGG+expasy
DAPK2	ENSG00000035664	Q9UIK4	DAPK2:Q9UIK4:OID30505:v1:Inflammation_II	ppp	KEGG+expasy
DBH	ENSG00000123454	P09172	DBH:P09172:OID30703:v1:Inflammation_II	ppp	KEGG+expasy
DCTD	ENSG00000129187	P32321	DCTD:P32321:OID30657:v1:Inflammation_II	ppp	KEGG+expasy
DDT	ENSG00000099977	P30046	DDT:P30046:OID30372:v1:Cardiometabolic_II	ppp	KEGG+expasy
DDX1	ENSG00000079785	Q92499	DDX1:Q92499:OID31518:v1:Oncology_II	ppp	KEGG+expasy
DDX25	ENSG00000109832	Q9UHL0	DDX25:Q9UHL0:OID30892:v1:Neurology_II	ppp	KEGG+expasy
DDX39A	ENSG00000123136	O00148	DDX39A:O00148:OID30494:v1:Inflammation_II	ppp	KEGG+expasy
DDX4	ENSG00000152670	Q9NQI0	DDX4:Q9NQI0:OID30431:v1:Inflammation_II	ppp	KEGG+expasy
DDX53	ENSG00000184735	Q86TM3	DDX53:Q86TM3:OID30944:v1:Neurology_II	ppp	KEGG+expasy
DGKA	ENSG00000065357	P23743	DGKA:P23743:OID30546:v1:Inflammation_II	ppp	KEGG+expasy
DHODH	ENSG00000102967	Q02127	DHODH:Q02127:OID30137:v1:Cardiometabolic_II	ppp	KEGG+expasy
DHPS	ENSG00000095059	P49366	DHPS:P49366:OID31357:v1:Oncology_II	ppp	KEGG+expasy
DNAJC6	ENSG00000116675	O75061	DNAJC6:O75061:OID30247:v1:Cardiometabolic_II	ppp	KEGG+expasy
DNM1	ENSG00000106976	Q05193	DNM1:Q05193:OID31458:v1:Oncology_II	ppp	KEGG+expasy
DNM3	ENSG00000197959	Q9UQ16	DNM3:Q9UQ16:OID31000:v1:Neurology_II	ppp	KEGG+expasy
DNPEP	ENSG00000123992	Q9ULA0	DNPEP:Q9ULA0:OID31118:v1:Neurology_II	ppp	KEGG+expasy
DTD1	ENSG00000125821	Q8TEA8	DTD1:Q8TEA8:OID30580:v1:Inflammation_II	ppp	KEGG+expasy
DTX2	ENSG00000091073	Q86UW9	DTX2:Q86UW9:OID30882:v1:Neurology_II	ppp	KEGG+expasy
DTYMK	ENSG00000168393	P23919	DTYMK:P23919:OID30308:v1:Cardiometabolic_II	ppp	KEGG+expasy
DUSP13	ENSG00000079393	Q6B8I1	DUSP13:Q6B8I1:OID31394:v1:Oncology_II	ppp	KEGG+expasy
DUSP29	ENSG00000188716	Q68J44	DUSP29:Q68J44:OID30935:v1:Neurology_II	ppp	KEGG+expasy
DUT	ENSG00000128951	P33316	DUT:P33316:OID31457:v1:Oncology_II	ppp	KEGG+expasy
ECHS1	ENSG00000127884	P30084	ECHS1:P30084:OID30239:v1:Cardiometabolic_II	ppp	KEGG+expasy
ECI2	ENSG00000198721	O75521	ECI2:O75521:OID30142:v1:Cardiometabolic_II	ppp	KEGG+expasy
EIF2AK2	ENSG00000055332	P19525	EIF2AK2:P19525:OID31442:v1:Oncology_II	ppp	KEGG+expasy
EIF2AK3	ENSG00000172071	Q9NZJ5	EIF2AK3:Q9NZJ5:OID30060:v1:Cardiometabolic_II	ppp	KEGG+expasy
ELAC1	ENSG00000141642	Q9H777	ELAC1:Q9H777:OID31029:v1:Neurology_II	ppp	KEGG+expasy
ENO3	ENSG00000108515	P13929	ENO3:P13929:OID30209:v1:Cardiometabolic_II	ppp	KEGG+expasy
ENOPH1	ENSG00000145293	Q9UHY7	ENOPH1:Q9UHY7:OID31349:v1:Oncology_II	ppp	KEGG+expasy
ENPEP	ENSG00000138792	Q07075	ENPEP:Q07075:OID30135:v1:Cardiometabolic_II	ppp	KEGG+expasy
ENPP6	ENSG00000164303	Q6UWR7	ENPP6:Q6UWR7:OID30273:v1:Cardiometabolic_II	ppp	KEGG+expasy
EP300	ENSG00000100393	Q09472	EP300:Q09472:OID30438:v1:Inflammation_II	ppp	KEGG+expasy
EPHA4	ENSG00000116106	P54764	EPHA4:P54764:OID30622:v1:Inflammation_II	ppp	KEGG+expasy
ERN1	ENSG00000178607	O75460	ERN1:O75460:OID31391:v1:Oncology_II	ppp	KEGG+expasy
ESPL1	ENSG00000135476	Q14674	ESPL1:Q14674:OID31176:v1:Oncology_II	ppp	KEGG+expasy
EXTL1	ENSG00000158008	Q92935	EXTL1:Q92935:OID30114:v1:Cardiometabolic_II	ppp	KEGG+expasy
F10	ENSG00000126218	P00742	F10:P00742:OID30684:v1:Inflammation_II	ppp	KEGG+expasy
F11	ENSG00000088926	P03951	F11:P03951:OID30773:v1:Inflammation_II	ppp	KEGG+expasy
F12	ENSG00000131187	P00748	F12:P00748:OID30739:v1:Inflammation_II	ppp	KEGG+expasy
F2	ENSG00000180210	P00734	F2:P00734:OID30723:v1:Inflammation_II	ppp	KEGG+expasy
FARSA	ENSG00000179115	Q9Y285	FARSA:Q9Y285:OID30887:v1:Neurology_II	ppp	KEGG+expasy
FGFR4	ENSG00000160867	P22455	FGFR4:P22455:OID30646:v1:Inflammation_II	ppp	KEGG+expasy
FH	ENSG00000091483	P07954	FH:P07954:OID30839:v1:Neurology_II	ppp	KEGG+expasy
FKBP14	ENSG00000106080	Q9NWM8	FKBP14:Q9NWM8:OID31065:v1:Neurology_II	ppp	KEGG+expasy
FNTA	ENSG00000168522	P49354	FNTA:P49354:OID31381:v1:Oncology_II	ppp	KEGG+expasy
FOLH1	ENSG00000086205	Q04609	FOLH1:Q04609:OID30430:v1:Inflammation_II	ppp	KEGG+expasy
FTCD	ENSG00000160282	O95954	FTCD:O95954:OID31137:v1:Neurology_II	ppp	KEGG+expasy
FUOM	ENSG00000148803	A2VDF0	FUOM:A2VDF0:OID30626:v1:Inflammation_II	ppp	KEGG+expasy
FUT1	ENSG00000174951	P19526	FUT1:P19526:OID31295:v1:Oncology_II	ppp	KEGG+expasy
GAD1	ENSG00000128683	Q99259	GAD1:Q99259:OID31166:v1:Oncology_II	ppp	KEGG+expasy
GAD2	ENSG00000136750	Q05329	GAD2:Q05329:OID30449:v1:Inflammation_II	ppp	KEGG+expasy
GALNT5	ENSG00000136542	Q7Z7M9	GALNT5:Q7Z7M9:OID30295:v1:Cardiometabolic_II	ppp	KEGG+expasy
GAMT	ENSG00000130005	Q14353	GAMT:Q14353:OID30133:v1:Cardiometabolic_II	ppp	KEGG+expasy
GAPDH	ENSG00000111640	P04406	GAPDH:P04406:OID30600:v1:Inflammation_II	ppp	KEGG+expasy
GART	ENSG00000159131	P22102	GART:P22102:OID31004:v1:Neurology_II	ppp	KEGG+expasy
GBA	ENSG00000177628	P04062	GBA:P04062:OID30966:v1:Neurology_II	ppp	KEGG+expasy
GGACT	ENSG00000134864	Q9BVM4	GGACT:Q9BVM4:OID30290:v1:Cardiometabolic_II	ppp	KEGG+expasy
GGCT	ENSG00000006625	O75223	GGCT:O75223:OID30304:v1:Cardiometabolic_II	ppp	KEGG+expasy
GLA	ENSG00000102393	P06280	GLA:P06280:OID30594:v1:Inflammation_II	ppp	KEGG+expasy
GMPR2	ENSG00000100938	Q9P2T1	GMPR2:Q9P2T1:OID30623:v1:Inflammation_II	ppp	KEGG+expasy
GNPDA1	ENSG00000113552	P46926	GNPDA1:P46926:OID30197:v1:Cardiometabolic_II	ppp	KEGG+expasy
GNPDA2	ENSG00000163281	Q8TDQ7	GNPDA2:Q8TDQ7:OID30597:v1:Inflammation_II	ppp	KEGG+expasy
GOT1	ENSG00000120053	P17174	GOT1:P17174:OID30417:v1:Cardiometabolic_II	ppp	KEGG+expasy
GPD1	ENSG00000167588	P21695	GPD1:P21695:OID31358:v1:Oncology_II	ppp	KEGG+expasy
GPI	ENSG00000105220	P06744	GPI:P06744:OID30680:v1:Inflammation_II	ppp	KEGG+expasy
GRHPR	ENSG00000137106	Q9UBQ7	GRHPR:Q9UBQ7:OID30289:v1:Cardiometabolic_II	ppp	KEGG+expasy
GSR	ENSG00000104687	P00390	GSR:P00390:OID30700:v1:Inflammation_II	ppp	KEGG+expasy
GSTM4	ENSG00000168765	Q03013	GSTM4:Q03013:OID30164:v1:Cardiometabolic_II	ppp	KEGG+expasy
GSTT2B	ENSG00000133433	P0CG30	GSTT2B:P0CG30:OID31097:v1:Neurology_II	ppp	KEGG+expasy
GUCY2C	ENSG00000070019	P25092	GUCY2C:P25092:OID31318:v1:Oncology_II	ppp	KEGG+expasy
GUK1	ENSG00000143774	Q16774	GUK1:Q16774:OID30148:v1:Cardiometabolic_II	ppp	KEGG+expasy
HADH	ENSG00000138796	Q16836	HADH:Q16836:OID30132:v1:Cardiometabolic_II	ppp	KEGG+expasy
HDAC8	ENSG00000147099	Q9BY41	HDAC8:Q9BY41:OID30436:v1:Inflammation_II	ppp	KEGG+expasy
HDAC9	ENSG00000048052	Q9UKV0	HDAC9:Q9UKV0:OID30832:v1:Neurology_II	ppp	KEGG+expasy
HDDC2	ENSG00000111906	Q7Z4H3	HDDC2:Q7Z4H3:OID31447:v1:Oncology_II	ppp	KEGG+expasy
HMGCL	ENSG00000117305	P35914	HMGCL:P35914:OID30214:v1:Cardiometabolic_II	ppp	KEGG+expasy
HMGCS1	ENSG00000112972	Q01581	HMGCS1:Q01581:OID30157:v1:Cardiometabolic_II	ppp	KEGG+expasy
HPSE	ENSG00000173083	Q9Y251	HPSE:Q9Y251:OID30409:v1:Cardiometabolic_II	ppp	KEGG+expasy
HRAS	ENSG00000174775	P01112	HRAS:P01112:OID31263:v1:Oncology_II	ppp	KEGG+expasy
HSD17B14	ENSG00000087076	Q9BPX1	HSD17B14:Q9BPX1:OID31098:v1:Neurology_II	ppp	KEGG+expasy
HSD17B3	ENSG00000130948	P37058	HSD17B3:P37058:OID30145:v1:Cardiometabolic_II	ppp	KEGG+expasy
IDO1	ENSG00000131203	P14902	IDO1:P14902:OID30230:v1:Cardiometabolic_II	ppp	KEGG+expasy
IDO1	ENSG00000131203	P14902	IDO1:P14902:OID30563:v1:Inflammation_II	ppp	KEGG+expasy
IDO1	ENSG00000131203	P14902	IDO1:P14902:OID31050:v1:Neurology_II	ppp	KEGG+expasy
IDO1	ENSG00000131203	P14902	IDO1:P14902:OID31474:v1:Oncology_II	ppp	KEGG+expasy
IGHMBP2	ENSG00000132740	P38935	IGHMBP2:P38935:OID30123:v1:Cardiometabolic_II	ppp	KEGG+expasy
INPP5D	ENSG00000168918	Q92835	INPP5D:Q92835:OID30259:v1:Cardiometabolic_II	ppp	KEGG+expasy
INPP5J	ENSG00000185133	Q15735	INPP5J:Q15735:OID30975:v1:Neurology_II	ppp	KEGG+expasy
INSR	ENSG00000171105	P06213	INSR:P06213:OID30566:v1:Inflammation_II	ppp	KEGG+expasy
ITPA	ENSG00000125877	Q9BY32	ITPA:Q9BY32:OID30082:v1:Cardiometabolic_II	ppp	KEGG+expasy
KDM3A	ENSG00000115548	Q9Y4C1	KDM3A:Q9Y4C1:OID30426:v1:Inflammation_II	ppp	KEGG+expasy
KHK	ENSG00000138030	P50053	KHK:P50053:OID30241:v1:Cardiometabolic_II	ppp	KEGG+expasy
KLK3	ENSG00000142515	P07288	KLK3:P07288:OID30364:v1:Cardiometabolic_II	ppp	KEGG+expasy
KLK7	ENSG00000169035	P49862	KLK7:P49862:OID30652:v1:Inflammation_II	ppp	KEGG+expasy
KLKB1	ENSG00000164344	P03952	KLKB1:P03952:OID30760:v1:Inflammation_II	ppp	KEGG+expasy
L3HYPDH	ENSG00000126790	Q96EM0	L3HYPDH:Q96EM0:OID30314:v1:Cardiometabolic_II	ppp	KEGG+expasy
LATS1	ENSG00000131023	O95835	LATS1:O95835:OID30523:v1:Inflammation_II	ppp	KEGG+expasy
LCAT	ENSG00000213398	P04180	LCAT:P04180:OID30677:v1:Inflammation_II	ppp	KEGG+expasy
LIPF	ENSG00000182333	P07098	LIPF:P07098:OID30266:v1:Cardiometabolic_II	ppp	KEGG+expasy
LONP1	ENSG00000196365	P36776	LONP1:P36776:OID30219:v1:Cardiometabolic_II	ppp	KEGG+expasy
LYPLA2	ENSG00000011009	O95372	LYPLA2:O95372:OID30817:v1:Neurology_II	ppp	KEGG+expasy
LYZL2	ENSG00000151033	Q7Z4W2	LYZL2:Q7Z4W2:OID31180:v1:Oncology_II	ppp	KEGG+expasy
MAN1A2	ENSG00000198162	O60476	MAN1A2:O60476:OID30262:v1:Cardiometabolic_II	ppp	KEGG+expasy
MAN2B2	ENSG00000013288	Q9Y2E5	MAN2B2:Q9Y2E5:OID30306:v1:Cardiometabolic_II	ppp	KEGG+expasy
MAP2K1	ENSG00000169032	Q02750	MAP2K1:Q02750:OID31468:v1:Oncology_II	ppp	KEGG+expasy
MAPK13	ENSG00000156711	O15264	MAPK13:O15264:OID31205:v1:Oncology_II	ppp	KEGG+expasy
MAPKAPK2	ENSG00000162889	P49137	MAPKAPK2:P49137:OID31293:v1:Oncology_II	ppp	KEGG+expasy
MARS1	ENSG00000166986	P56192	MARS1:P56192:OID30658:v1:Inflammation_II	ppp	KEGG+expasy
MCEE	ENSG00000124370	Q96PE7	MCEE:Q96PE7:OID31033:v1:Neurology_II	ppp	KEGG+expasy
MDH1	ENSG00000014641	P40925	MDH1:P40925:OID30669:v1:Inflammation_II	ppp	KEGG+expasy
MECR	ENSG00000116353	Q9BV79	MECR:Q9BV79:OID30274:v1:Cardiometabolic_II	ppp	KEGG+expasy
MEP1A	ENSG00000112818	Q16819	MEP1A:Q16819:OID31459:v1:Oncology_II	ppp	KEGG+expasy
MINDY1	ENSG00000143409	Q8N5J2	MINDY1:Q8N5J2:OID31399:v1:Oncology_II	ppp	KEGG+expasy
MINK1	ENSG00000141503	Q8N4C8	MINK1:Q8N4C8:OID31156:v1:Neurology_II	ppp	KEGG+expasy
MMUT	ENSG00000146085	P22033	MMUT:P22033:OID30159:v1:Cardiometabolic_II	ppp	KEGG+expasy
MOCS2	ENSG00000164172	O96007	MOCS2:O96007:OID30638:v1:Inflammation_II	ppp	KEGG+expasy
MRI1	ENSG00000037757	Q9BV20	MRI1:Q9BV20:OID30891:v1:Neurology_II	ppp	KEGG+expasy
MRPL58	ENSG00000167862	Q14197	MRPL58:Q14197:OID31036:v1:Neurology_II	ppp	KEGG+expasy
MTHFD2	ENSG00000065911	P13995	MTHFD2:P13995:OID31078:v1:Neurology_II	ppp	KEGG+expasy
MTR	ENSG00000116984	Q99707	MTR:Q99707:OID30110:v1:Cardiometabolic_II	ppp	KEGG+expasy
MYCBP2	ENSG00000005810	O75592	MYCBP2:O75592:OID30996:v1:Neurology_II	ppp	KEGG+expasy
NAA10	ENSG00000102030	P41227	NAA10:P41227:OID30188:v1:Cardiometabolic_II	ppp	KEGG+expasy
NAGA	ENSG00000198951	P17050	NAGA:P17050:OID30509:v1:Inflammation_II	ppp	KEGG+expasy
NAGK	ENSG00000124357	Q9UJ70	NAGK:Q9UJ70:OID30271:v1:Cardiometabolic_II	ppp	KEGG+expasy
NAGPA	ENSG00000103174	Q9UK23	NAGPA:Q9UK23:OID30643:v1:Inflammation_II	ppp	KEGG+expasy
NAPRT	ENSG00000147813	Q6XQN6	NAPRT:Q6XQN6:OID31114:v1:Neurology_II	ppp	KEGG+expasy
NARS1	ENSG00000134440	O43776	NARS1:O43776:OID31035:v1:Neurology_II	ppp	KEGG+expasy
NDST1	ENSG00000070614	P52848	NDST1:P52848:OID31369:v1:Oncology_II	ppp	KEGG+expasy
NEDD4L	ENSG00000049759	Q96PU5	NEDD4L:Q96PU5:OID30521:v1:Inflammation_II	ppp	KEGG+expasy
NEK7	ENSG00000151414	Q8TDX7	NEK7:Q8TDX7:OID31250:v1:Oncology_II	ppp	KEGG+expasy
NIT1	ENSG00000158793	Q86X76	NIT1:Q86X76:OID30252:v1:Cardiometabolic_II	ppp	KEGG+expasy
NIT2	ENSG00000114021	Q9NQR4	NIT2:Q9NQR4:OID30336:v1:Cardiometabolic_II	ppp	KEGG+expasy
NME1	ENSG00000239672	P15531	NME1:P15531:OID30451:v1:Inflammation_II	ppp	KEGG+expasy
NMRK2	ENSG00000077009	Q9NPI5	NMRK2:Q9NPI5:OID31163:v1:Oncology_II	ppp	KEGG+expasy
NMT1	ENSG00000136448	P30419	NMT1:P30419:OID31021:v1:Neurology_II	ppp	KEGG+expasy
NOS2	ENSG00000007171	P35228	NOS2:P35228:OID30087:v1:Cardiometabolic_II	ppp	KEGG+expasy
NPL	ENSG00000135838	Q9BXD5	NPL:Q9BXD5:OID30329:v1:Cardiometabolic_II	ppp	KEGG+expasy
NPR1	ENSG00000169418	P16066	NPR1:P16066:OID30116:v1:Cardiometabolic_II	ppp	KEGG+expasy
NT5C1A	ENSG00000116981	Q9BXI3	NT5C1A:Q9BXI3:OID31102:v1:Neurology_II	ppp	KEGG+expasy
NUDT10	ENSG00000122824	Q8NFP7	NUDT10:Q8NFP7:OID30198:v1:Cardiometabolic_II	ppp	KEGG+expasy
NUDT15	ENSG00000136159	Q9NV35	NUDT15:Q9NV35:OID30102:v1:Cardiometabolic_II	ppp	KEGG+expasy
NUDT16	ENSG00000198585	Q96DE0	NUDT16:Q96DE0:OID31484:v1:Oncology_II	ppp	KEGG+expasy
OGA	ENSG00000198408	O60502	OGA:O60502:OID31465:v1:Oncology_II	ppp	KEGG+expasy
OGT	ENSG00000147162	O15294	OGT:O15294:OID31300:v1:Oncology_II	ppp	KEGG+expasy
OPLAH	ENSG00000178814	O14841	OPLAH:O14841:OID30201:v1:Cardiometabolic_II	ppp	KEGG+expasy
OTUD6B	ENSG00000155100	Q8N6M0	OTUD6B:Q8N6M0:OID31487:v1:Oncology_II	ppp	KEGG+expasy
OTUD7B	ENSG00000264522	Q6GQQ9	OTUD7B:Q6GQQ9:OID31064:v1:Neurology_II	ppp	KEGG+expasy
OXCT1	ENSG00000083720	P55809	OXCT1:P55809:OID30227:v1:Cardiometabolic_II	ppp	KEGG+expasy
PAFAH1B3	ENSG00000079462	Q15102	PAFAH1B3:Q15102:OID30998:v1:Neurology_II	ppp	KEGG+expasy
PAFAH2	ENSG00000158006	Q99487	PAFAH2:Q99487:OID31286:v1:Oncology_II	ppp	KEGG+expasy
PBK	ENSG00000168078	Q96KB5	PBK:Q96KB5:OID31158:v1:Oncology_II	ppp	KEGG+expasy
PCBD1	ENSG00000166228	P61457	PCBD1:P61457:OID30610:v1:Inflammation_II	ppp	KEGG+expasy
PCYT2	ENSG00000185813	Q99447	PCYT2:Q99447:OID31519:v1:Oncology_II	ppp	KEGG+expasy
PDE1C	ENSG00000154678	Q14123	PDE1C:Q14123:OID31201:v1:Oncology_II	ppp	KEGG+expasy
PDE4D	ENSG00000113448	Q08499	PDE4D:Q08499:OID30084:v1:Cardiometabolic_II	ppp	KEGG+expasy
PDE5A	ENSG00000138735	O76074	PDE5A:O76074:OID30584:v1:Inflammation_II	ppp	KEGG+expasy
PDIA2	ENSG00000185615	Q13087	PDIA2:Q13087:OID31214:v1:Oncology_II	ppp	KEGG+expasy
PDIA3	ENSG00000167004	P30101	PDIA3:P30101:OID30573:v1:Inflammation_II	ppp	KEGG+expasy
PDIA4	ENSG00000155660	P13667	PDIA4:P13667:OID30375:v1:Cardiometabolic_II	ppp	KEGG+expasy
PDIA5	ENSG00000065485	Q14554	PDIA5:Q14554:OID31209:v1:Oncology_II	ppp	KEGG+expasy
PECR	ENSG00000115425	Q9BY49	PECR:Q9BY49:OID30228:v1:Cardiometabolic_II	ppp	KEGG+expasy
PEPD	ENSG00000124299	P12955	PEPD:P12955:OID30688:v1:Inflammation_II	ppp	KEGG+expasy
PGA4	ENSG00000229183	P0DJD7	PGA4:P0DJD7:OID30699:v1:Inflammation_II	ppp	KEGG+expasy
PGD	ENSG00000142657	P52209	PGD:P52209:OID30344:v1:Cardiometabolic_II	ppp	KEGG+expasy
PGLYRP2	ENSG00000161031	Q96PD5	PGLYRP2:Q96PD5:OID30742:v1:Inflammation_II	ppp	KEGG+expasy
PGM2	ENSG00000169299	Q96G03	PGM2:Q96G03:OID30904:v1:Neurology_II	ppp	KEGG+expasy
PHYKPL	ENSG00000175309	Q8IUZ5	PHYKPL:Q8IUZ5:OID30634:v1:Inflammation_II	ppp	KEGG+expasy
PIKFYVE	ENSG00000115020	Q9Y2I7	PIKFYVE:Q9Y2I7:OID30465:v1:Inflammation_II	ppp	KEGG+expasy
PKN3	ENSG00000160447	Q6P5Z2	PKN3:Q6P5Z2:OID31311:v1:Oncology_II	ppp	KEGG+expasy
PLB1	ENSG00000163803	Q6P1J6	PLB1:Q6P1J6:OID31110:v1:Neurology_II	ppp	KEGG+expasy
PLCB1	ENSG00000182621	Q9NQ66	PLCB1:Q9NQ66:OID30484:v1:Inflammation_II	ppp	KEGG+expasy
PLCB2	ENSG00000137841	Q00722	PLCB2:Q00722:OID31155:v1:Neurology_II	ppp	KEGG+expasy
PLG	ENSG00000122194	P00747	PLG:P00747:OID30785:v1:Inflammation_II	ppp	KEGG+expasy
PMM2	ENSG00000140650	O15305	PMM2:O15305:OID30125:v1:Cardiometabolic_II	ppp	KEGG+expasy
PNLIP	ENSG00000175535	P16233	PNLIP:P16233:OID30693:v1:Inflammation_II	ppp	KEGG+expasy
POLR2A	ENSG00000181222	P24928	POLR2A:P24928:OID30440:v1:Inflammation_II	ppp	KEGG+expasy
PON1	ENSG00000005421	P27169	PON1:P27169:OID30704:v1:Inflammation_II	ppp	KEGG+expasy
PPIE	ENSG00000084072	Q9UNP9	PPIE:Q9UNP9:OID31279:v1:Oncology_II	ppp	KEGG+expasy
PPIF	ENSG00000108179	P30405	PPIF:P30405:OID30385:v1:Cardiometabolic_II	ppp	KEGG+expasy
PPM1B	ENSG00000138032	O75688	PPM1B:O75688:OID30548:v1:Inflammation_II	ppp	KEGG+expasy
PPM1F	ENSG00000100034	P49593	PPM1F:P49593:OID30350:v1:Cardiometabolic_II	ppp	KEGG+expasy
PPP1CC	ENSG00000186298	P36873	PPP1CC:P36873:OID31360:v1:Oncology_II	ppp	KEGG+expasy
PPT1	ENSG00000131238	P50897	PPT1:P50897:OID30947:v1:Neurology_II	ppp	KEGG+expasy
PRDX2	ENSG00000167815	P32119	PRDX2:P32119:OID30668:v1:Inflammation_II	ppp	KEGG+expasy
PRKD2	ENSG00000105287	Q9BZL6	PRKD2:Q9BZL6:OID30140:v1:Cardiometabolic_II	ppp	KEGG+expasy
PRKG1	ENSG00000185532	Q13976	PRKG1:Q13976:OID30621:v1:Inflammation_II	ppp	KEGG+expasy
PTGES2	ENSG00000148334	Q9H7Z7	PTGES2:Q9H7Z7:OID30561:v1:Inflammation_II	ppp	KEGG+expasy
PTGR1	ENSG00000106853	Q14914	PTGR1:Q14914:OID30297:v1:Cardiometabolic_II	ppp	KEGG+expasy
PTP4A3	ENSG00000184489	O75365	PTP4A3:O75365:OID30469:v1:Inflammation_II	ppp	KEGG+expasy
PTPN9	ENSG00000169410	P43378	PTPN9:P43378:OID30437:v1:Inflammation_II	ppp	KEGG+expasy
PTPRB	ENSG00000127329	P23467	PTPRB:P23467:OID30324:v1:Cardiometabolic_II	ppp	KEGG+expasy
PTPRC	ENSG00000081237	P08575	PTPRC:P08575:OID30380:v1:Cardiometabolic_II	ppp	KEGG+expasy
PTPRH	ENSG00000080031	Q9HD43	PTPRH:Q9HD43:OID31433:v1:Oncology_II	ppp	KEGG+expasy
PTPRK	ENSG00000152894	Q15262	PTPRK:Q15262:OID31461:v1:Oncology_II	ppp	KEGG+expasy
PTPRR	ENSG00000153233	Q15256	PTPRR:Q15256:OID31099:v1:Neurology_II	ppp	KEGG+expasy
PTPRZ1	ENSG00000106278	P23471	PTPRZ1:P23471:OID30343:v1:Cardiometabolic_II	ppp	KEGG+expasy
PTRHD1	ENSG00000184924	Q6GMV3	PTRHD1:Q6GMV3:OID30659:v1:Inflammation_II	ppp	KEGG+expasy
QSOX1	ENSG00000116260	O00391	QSOX1:O00391:OID30729:v1:Inflammation_II	ppp	KEGG+expasy
RAB10	ENSG00000084733	P61026	RAB10:P61026:OID30357:v1:Cardiometabolic_II	ppp	KEGG+expasy
RAB27B	ENSG00000041353	O00194	RAB27B:O00194:OID30354:v1:Cardiometabolic_II	ppp	KEGG+expasy
RAB2B	ENSG00000129472	Q8WUD1	RAB2B:Q8WUD1:OID31362:v1:Oncology_II	ppp	KEGG+expasy
RAC3	ENSG00000169750	P60763	RAC3:P60763:OID30958:v1:Neurology_II	ppp	KEGG+expasy
RALB	ENSG00000144118	P11234	RALB:P11234:OID30567:v1:Inflammation_II	ppp	KEGG+expasy
RAP1A	ENSG00000116473	P62834	RAP1A:P62834:OID30452:v1:Inflammation_II	ppp	KEGG+expasy
RIDA	ENSG00000132541	P52758	RIDA:P52758:OID30635:v1:Inflammation_II	ppp	KEGG+expasy
RIPK4	ENSG00000183421	P57078	RIPK4:P57078:OID30138:v1:Cardiometabolic_II	ppp	KEGG+expasy
RNASE1	ENSG00000129538	P07998	RNASE1:P07998:OID30672:v1:Inflammation_II	ppp	KEGG+expasy
RNASEH2A	ENSG00000104889	O75792	RNASEH2A:O75792:OID31027:v1:Neurology_II	ppp	KEGG+expasy
RNF149	ENSG00000163162	Q8NC42	RNF149:Q8NC42:OID30235:v1:Cardiometabolic_II	ppp	KEGG+expasy
RNF168	ENSG00000163961	Q8IYW5	RNF168:Q8IYW5:OID30506:v1:Inflammation_II	ppp	KEGG+expasy
RNF31	ENSG00000092098	Q96EP0	RNF31:Q96EP0:OID30473:v1:Inflammation_II	ppp	KEGG+expasy
RNF4	ENSG00000063978	P78317	RNF4:P78317:OID31321:v1:Oncology_II	ppp	KEGG+expasy
RNF43	ENSG00000108375	Q68DV7	RNF43:Q68DV7:OID31291:v1:Oncology_II	ppp	KEGG+expasy
RNF5	ENSG00000204308	Q99942	RNF5:Q99942:OID30218:v1:Cardiometabolic_II	ppp	KEGG+expasy
RPE	ENSG00000197713	Q96AT9	RPE:Q96AT9:OID31324:v1:Oncology_II	ppp	KEGG+expasy
SAT1	ENSG00000130066	P21673	SAT1:P21673:OID30111:v1:Cardiometabolic_II	ppp	KEGG+expasy
SAT2	ENSG00000141504	Q96F10	SAT2:Q96F10:OID31306:v1:Oncology_II	ppp	KEGG+expasy
SDHB	ENSG00000117118	P21912	SDHB:P21912:OID31436:v1:Oncology_II	ppp	KEGG+expasy
SGSH	ENSG00000181523	P51688	SGSH:P51688:OID30341:v1:Cardiometabolic_II	ppp	KEGG+expasy
SHPK	ENSG00000197417	Q9UHJ6	SHPK:Q9UHJ6:OID31292:v1:Oncology_II	ppp	KEGG+expasy
SIRT1	ENSG00000096717	Q96EB6	SIRT1:Q96EB6:OID30439:v1:Inflammation_II	ppp	KEGG+expasy
SKIV2L	ENSG00000204351	Q15477	SKIV2L:Q15477:OID30056:v1:Cardiometabolic_II	ppp	KEGG+expasy
SLK	ENSG00000065613	Q9H2G2	SLK:Q9H2G2:OID31282:v1:Oncology_II	ppp	KEGG+expasy
SMPD3	ENSG00000103056	Q9NY59	SMPD3:Q9NY59:OID30477:v1:Inflammation_II	ppp	KEGG+expasy
SMS	ENSG00000102172	P52788	SMS:P52788:OID30853:v1:Neurology_II	ppp	KEGG+expasy
SOD3	ENSG00000109610	P08294	SOD3:P08294:OID30683:v1:Inflammation_II	ppp	KEGG+expasy
SPACA5B	ENSG00000171478	Q96QH8	SPACA5_SPACA5B:Q96QH8:OID30990:v1:Neurology_II	ppp	KEGG+expasy
SPACA5	ENSG00000171489	Q96QH8	SPACA5_SPACA5B:Q96QH8:OID30990:v1:Neurology_II	ppp	KEGG+expasy
SPTLC1	ENSG00000090054	O15269	SPTLC1:O15269:OID31086:v1:Neurology_II	ppp	KEGG+expasy
SSH3	ENSG00000172830	Q8TE77	SSH3:Q8TE77:OID31216:v1:Oncology_II	ppp	KEGG+expasy
ST8SIA1	ENSG00000111728	Q92185	ST8SIA1:Q92185:OID30442:v1:Inflammation_II	ppp	KEGG+expasy
SUMF1	ENSG00000144455	Q8NBK3	SUMF1:Q8NBK3:OID30486:v1:Inflammation_II	ppp	KEGG+expasy
SUOX	ENSG00000139531	P51687	SUOX:P51687:OID31031:v1:Neurology_II	ppp	KEGG+expasy
TALDO1	ENSG00000177156	P37837	TALDO1:P37837:OID30414:v1:Cardiometabolic_II	ppp	KEGG+expasy
TAP1	ENSG00000168394	Q03518	TAP1:Q03518:OID31289:v1:Oncology_II	ppp	KEGG+expasy
TARS1	ENSG00000113407	P26639	TARS1:P26639:OID31343:v1:Oncology_II	ppp	KEGG+expasy
TDO2	ENSG00000151790	P48775	TDO2:P48775:OID30910:v1:Neurology_II	ppp	KEGG+expasy
TET2	ENSG00000168769	Q6N021	TET2:Q6N021:OID31266:v1:Oncology_II	ppp	KEGG+expasy
TGFBR1	ENSG00000106799	P36897	TGFBR1:P36897:OID30502:v1:Inflammation_II	ppp	KEGG+expasy
THTPA	ENSG00000259431	Q9BU02	THTPA:Q9BU02:OID31375:v1:Oncology_II	ppp	KEGG+expasy
TK1	ENSG00000167900	P04183	TK1:P04183:OID31294:v1:Oncology_II	ppp	KEGG+expasy
TOP1	ENSG00000198900	P11387	TOP1:P11387:OID31449:v1:Oncology_II	ppp	KEGG+expasy
TOP1MT	ENSG00000184428	Q969P6	TOP1MT:Q969P6:OID31233:v1:Oncology_II	ppp	KEGG+expasy
TOP2B	ENSG00000077097	Q02880	TOP2B:Q02880:OID30559:v1:Inflammation_II	ppp	KEGG+expasy
TP53I3	ENSG00000115129	Q53FA7	TP53I3:Q53FA7:OID30632:v1:Inflammation_II	ppp	KEGG+expasy
TPK1	ENSG00000196511	Q9H3S4	TPK1:Q9H3S4:OID30338:v1:Cardiometabolic_II	ppp	KEGG+expasy
TPSD1	ENSG00000095917	Q9BZJ3	TPSD1:Q9BZJ3:OID30982:v1:Neurology_II	ppp	KEGG+expasy
TRAF3	ENSG00000131323	Q13114-2	TRAF3:Q13114-2:OID30479:v1:Inflammation_II	ppp	KEGG+expasy
TRAF3IP2	ENSG00000056972	O43734	TRAF3IP2:O43734:OID30054:v1:Cardiometabolic_II	ppp	KEGG+expasy
TRDMT1	ENSG00000107614	O14717	TRDMT1:O14717:OID31335:v1:Oncology_II	ppp	KEGG+expasy
TREH	ENSG00000118094	O43280	TREH:O43280:OID30388:v1:Cardiometabolic_II	ppp	KEGG+expasy
TRIM24	ENSG00000122779	O15164	TRIM24:O15164:OID31271:v1:Oncology_II	ppp	KEGG+expasy
TRIM25	ENSG00000121060	Q14258	TRIM25:Q14258:OID31482:v1:Oncology_II	ppp	KEGG+expasy
TRIM26	ENSG00000234127	Q12899	TRIM26:Q12899:OID31207:v1:Oncology_II	ppp	KEGG+expasy
TRIM40	ENSG00000204614	Q6P9F5	TRIM40:Q6P9F5:OID30885:v1:Neurology_II	ppp	KEGG+expasy
TRIM58	ENSG00000162722	Q8NG06	TRIM58:Q8NG06:OID31429:v1:Oncology_II	ppp	KEGG+expasy
TTN	ENSG00000155657	Q8WZ42	TTN:Q8WZ42:OID30108:v1:Cardiometabolic_II	ppp	KEGG+expasy
TXK	ENSG00000074966	P42681	TXK:P42681:OID31262:v1:Oncology_II	ppp	KEGG+expasy
UBE2B	ENSG00000119048	P63146	UBE2B:P63146:OID31368:v1:Oncology_II	ppp	KEGG+expasy
UBE2L6	ENSG00000156587	O14933	UBE2L6:O14933:OID30321:v1:Cardiometabolic_II	ppp	KEGG+expasy
UBE2Z	ENSG00000159202	Q9H832	UBE2Z:Q9H832:OID30427:v1:Inflammation_II	ppp	KEGG+expasy
UGDH	ENSG00000109814	O60701	UGDH:O60701:OID30081:v1:Cardiometabolic_II	ppp	KEGG+expasy
UHRF2	ENSG00000147854	Q96PU4	UHRF2:Q96PU4:OID30171:v1:Cardiometabolic_II	ppp	KEGG+expasy
UNG	ENSG00000076248	P13051	UNG:P13051:OID31419:v1:Oncology_II	ppp	KEGG+expasy
UPB1	ENSG00000100024	Q9UBR1	UPB1:Q9UBR1:OID30352:v1:Cardiometabolic_II	ppp	KEGG+expasy
UROD	ENSG00000126088	P06132	UROD:P06132:OID30603:v1:Inflammation_II	ppp	KEGG+expasy
UROS	ENSG00000188690	P10746	UROS:P10746:OID30964:v1:Neurology_II	ppp	KEGG+expasy
USP25	ENSG00000155313	Q9UHP3	USP25:Q9UHP3:OID31428:v1:Oncology_II	ppp	KEGG+expasy
USP28	ENSG00000048028	Q96RU2	USP28:Q96RU2:OID31084:v1:Neurology_II	ppp	KEGG+expasy
USP47	ENSG00000170242	Q96K76	USP47:Q96K76:OID30119:v1:Cardiometabolic_II	ppp	KEGG+expasy
VNN1	ENSG00000112299	O95497	VNN1:O95497:OID30711:v1:Inflammation_II	ppp	KEGG+expasy
VPS4B	ENSG00000119541	O75351	VPS4B:O75351:OID31386:v1:Oncology_II	ppp	KEGG+expasy
XIAP	ENSG00000101966	P98170	XIAP:P98170:OID30490:v1:Inflammation_II	ppp	KEGG+expasy
YARS1	ENSG00000134684	P54577	YARS1:P54577:OID31494:v1:Oncology_II	ppp	KEGG+expasy
YOD1	ENSG00000180667	Q5VVQ6	YOD1:Q5VVQ6:OID30181:v1:Cardiometabolic_II	ppp	KEGG+expasy
ZNRF4	ENSG00000105428	Q8WWF5	ZNRF4:Q8WWF5:OID31347:v1:Oncology_II	ppp	KEGG+expasy
RAF1	ENSG00000132155	P04049	10001_7	decode	KEGG+expasy
OCRL	ENSG00000122126	Q01968	10011_65	decode	KEGG+expasy
POLH	ENSG00000170734	Q9Y253	10022_207	decode	KEGG+expasy
HOGA1	ENSG00000241935	Q86XE5	10024_44	decode	KEGG+expasy
MUTYH	ENSG00000132781	Q9UIF7	10030_8	decode	KEGG+expasy
DUSP4	ENSG00000120875	Q13115	10035_6	decode	KEGG+expasy
SGK3	ENSG00000104205	Q96BR1	10042_8	decode	KEGG+expasy
BIRC2	ENSG00000110330	Q13490	10046_55	decode	KEGG+expasy
ILK	ENSG00000166333	Q13418	10053_5	decode	KEGG+expasy
FANCL	ENSG00000115392	Q9NW38	10063_10	decode	KEGG+expasy
PLCG2	ENSG00000197943	P16885	10070_22	decode	KEGG+expasy
CBS	ENSG00000160200	P35520	10086_39	decode	KEGG+expasy
APRT	ENSG00000198931	P07741	10088_37	decode	KEGG+expasy
ASMTL	ENSG00000169093	O95671	10089_7	decode	KEGG+expasy
STUB1	ENSG00000103266	Q9UNE7	10336_3	decode	KEGG+expasy
STUB1	ENSG00000103266	Q9UNE7	11350_30	decode	KEGG+expasy
ENO2	ENSG00000111674	P09104	10339_48	decode	KEGG+expasy
PIAS4	ENSG00000105229	Q8N2W9	10342_55	decode	KEGG+expasy
OAS1	ENSG00000089127	P00973	10361_25	decode	KEGG+expasy
PDGFRA	ENSG00000134853	P16234	10366_11	decode	KEGG+expasy
ZNRF3	ENSG00000183579	Q9ULT6	10390_21	decode	KEGG+expasy
ZNRF3	ENSG00000183579	Q9ULT6	14122_132	decode	KEGG+expasy
B4GALT5	ENSG00000158470	O43286	10425_3	decode	KEGG+expasy
AGA	ENSG00000038002	P20933	10435_2	decode	KEGG+expasy
PTGDS	ENSG00000107317	P41222	10514_5	decode	KEGG+expasy
DHX9	ENSG00000135829	Q08211	10527_22	decode	KEGG+expasy
PSMB6	ENSG00000142507	P28072	10530_8	decode	KEGG+expasy
NRAS	ENSG00000213281	P01111	10531_18	decode	KEGG+expasy
PARP1	ENSG00000143799	P09874	10534_40	decode	KEGG+expasy
PARP1	ENSG00000143799	P09874	8893_29	decode	KEGG+expasy
BMPR1B	ENSG00000138696	O00238	10550_37	decode	KEGG+expasy
GLB1	ENSG00000170266	P16278	10554_23	decode	KEGG+expasy
MGAT1	ENSG00000131446	P26572	10571_14	decode	KEGG+expasy
ST3GAL5	ENSG00000115525	Q9UNP4	10588_39	decode	KEGG+expasy
PLOD3	ENSG00000106397	O60568	10612_18	decode	KEGG+expasy
ST6GALNAC3	ENSG00000184005	Q8NDV1	10705_14	decode	KEGG+expasy
ACE	ENSG00000159640	P12821	10714_7	decode	KEGG+expasy
SYK	ENSG00000165025	P43405	10722_13	decode	KEGG+expasy
SYK	ENSG00000165025	P43405	11378_37	decode	KEGG+expasy
HS3ST5	ENSG00000249853	Q8IZT8	10731_10	decode	KEGG+expasy
CSGALNACT2	ENSG00000169826	Q8N6G5	10772_21	decode	KEGG+expasy
SMPD1	ENSG00000166311	P17405	10818_36	decode	KEGG+expasy
B4GALT6	ENSG00000118276	Q9UBX8	10832_24	decode	KEGG+expasy
GCNT4	ENSG00000176928	Q9P109	10842_7	decode	KEGG+expasy
GALNT13	ENSG00000144278	Q8IUC8	10908_2	decode	KEGG+expasy
PLD3	ENSG00000105223	Q8IV08	10948_14	decode	KEGG+expasy
RARRES3	ENSG00000133321	Q9UL19	10961_15	decode	KEGG+expasy
LRRK2	ENSG00000188906	Q5S007	10990_21	decode	KEGG+expasy
PDXK	ENSG00000160209	O00764	11098_1	decode	KEGG+expasy
ENO1	ENSG00000074800	P06733	11105_171	decode	KEGG+expasy
TRIO	ENSG00000038382	O75962	11126_102	decode	KEGG+expasy
LPCAT2	ENSG00000087253	Q7L5N7	11175_45	decode	KEGG+expasy
TSSK1B	ENSG00000212122	Q9BXA7	11179_7	decode	KEGG+expasy
GCH1	ENSG00000131979	P30793	11185_145	decode	KEGG+expasy
PUS1	ENSG00000177192	Q9Y606	11201_19	decode	KEGG+expasy
NAGPA	ENSG00000103174	Q9UK23	11208_15	decode	KEGG+expasy
TXNDC5	ENSG00000239264	Q8NBS9	11212_7	decode	KEGG+expasy
TPMT	ENSG00000137364	P51580	11218_84	decode	KEGG+expasy
UBE3A	ENSG00000114062	Q05086	11226_16	decode	KEGG+expasy
ERN1	ENSG00000178607	O75460	11229_16	decode	KEGG+expasy
ASL	ENSG00000126522	P04424	11241_8	decode	KEGG+expasy
TGM1	ENSG00000092295	P22735	11242_33	decode	KEGG+expasy
NAGS	ENSG00000161653	Q8N159	11247_20	decode	KEGG+expasy
UROS	ENSG00000188690	P10746	11248_43	decode	KEGG+expasy
QDPR	ENSG00000151552	P09417	11257_1	decode	KEGG+expasy
XDH	ENSG00000158125	P47989	11264_33	decode	KEGG+expasy
ALDH1A1	ENSG00000165092	P00352	11265_8	decode	KEGG+expasy
GAD1	ENSG00000128683	Q99259	11280_6	decode	KEGG+expasy
NT5C2	ENSG00000076685	P49902	11288_26	decode	KEGG+expasy
CSNK1D	ENSG00000141551	P48730	11289_31	decode	KEGG+expasy
WWP1	ENSG00000123124	Q9H0M0	11307_33	decode	KEGG+expasy
RAG1	ENSG00000166349	P15918	11311_79	decode	KEGG+expasy
PCBD1	ENSG00000166228	P61457	11313_100	decode	KEGG+expasy
PPM1D	ENSG00000170836	O15297	11315_148	decode	KEGG+expasy
CHFR	ENSG00000072609	Q96EP1	11320_29	decode	KEGG+expasy
BLK	ENSG00000136573	P51451	11338_49	decode	KEGG+expasy
TALDO1	ENSG00000177156	P37837	11347_9	decode	KEGG+expasy
P4HA2	ENSG00000072682	O15460	11348_132	decode	KEGG+expasy
PLCB1	ENSG00000182621	Q9NQ66	11354_21	decode	KEGG+expasy
RRM1	ENSG00000167325	P23921	11360_39	decode	KEGG+expasy
TYMP	ENSG00000025708	P19971	11361_73	decode	KEGG+expasy
AK2	ENSG00000004455	P54819	11368_32	decode	KEGG+expasy
ADH5	ENSG00000197894	P11766	11369_23	decode	KEGG+expasy
INPP5E	ENSG00000148384	Q9NRR6	11370_20	decode	KEGG+expasy
ADH7	ENSG00000196344	P40394	11377_19	decode	KEGG+expasy
PRPS1	ENSG00000147224	P60891	11381_56	decode	KEGG+expasy
BLVRA	ENSG00000106605	P53004	11382_5	decode	KEGG+expasy
MVK	ENSG00000110921	Q03426	11391_69	decode	KEGG+expasy
PTK2B	ENSG00000120899	Q14289	11395_5	decode	KEGG+expasy
PTK2B	ENSG00000120899	Q14289	8918_64	decode	KEGG+expasy
RNF146	ENSG00000118518	Q9NTX7	11401_181	decode	KEGG+expasy
KMT2C	ENSG00000055609	Q8NEZ4	11402_17	decode	KEGG+expasy
ACAD8	ENSG00000151498	Q9UKU7	11406_82	decode	KEGG+expasy
FAH	ENSG00000103876	P16930	11424_4	decode	KEGG+expasy
DTX1	ENSG00000135144	Q86Y01	11430_49	decode	KEGG+expasy
RECQL	ENSG00000004700	P46063	11431_235	decode	KEGG+expasy
PYGL	ENSG00000100504	P06737	11441_11	decode	KEGG+expasy
GALK1	ENSG00000108479	P51570	11448_34	decode	KEGG+expasy
GALE	ENSG00000117308	Q14376	11457_53	decode	KEGG+expasy
VPS4A	ENSG00000132612	Q9UN37	11476_43	decode	KEGG+expasy
ALDH3A1	ENSG00000108602	P30838	11480_1	decode	KEGG+expasy
CD38	ENSG00000004468	P28907	11513_92	decode	KEGG+expasy
MLYCD	ENSG00000103150	O95822	11538_216	decode	KEGG+expasy
MUSK	ENSG00000030304	O15146	11547_84	decode	KEGG+expasy
CDC25A	ENSG00000164045	P30304	11548_84	decode	KEGG+expasy
SMURF1	ENSG00000198742	Q9HCE7	11557_3	decode	KEGG+expasy
FKBP1B	ENSG00000119782	P68106	11568_2	decode	KEGG+expasy
DNM2	ENSG00000079805	P50570	11572_4	decode	KEGG+expasy
DHX8	ENSG00000067596	Q14562	11601_26	decode	KEGG+expasy
B3GALT2	ENSG00000162630	O43825	11638_42	decode	KEGG+expasy
DTX3L	ENSG00000163840	Q8TDB6	11643_73	decode	KEGG+expasy
P4HA1	ENSG00000122884	P13674	11645_9	decode	KEGG+expasy
TNS2	ENSG00000111077	Q63HR2	11667_29	decode	KEGG+expasy
ZDHHC14	ENSG00000175048	Q8IZN3	11677_17	decode	KEGG+expasy
PTP4A2	ENSG00000184007	Q12974	11699_16	decode	KEGG+expasy
CPT1B	ENSG00000205560	Q92523	11709_29	decode	KEGG+expasy
JAK2	ENSG00000096968	O60674	11816_84	decode	KEGG+expasy
PTPRH	ENSG00000080031	Q9HD43	11988_24	decode	KEGG+expasy
PTS	ENSG00000150787	Q03393	12014_19	decode	KEGG+expasy
CBL	ENSG00000110395	P22681	12016_60	decode	KEGG+expasy
TPK1	ENSG00000196511	Q9H3S4	12018_84	decode	KEGG+expasy
BPGM	ENSG00000172331	P07738	12020_39	decode	KEGG+expasy
BUB1	ENSG00000169679	O43683	12033_3	decode	KEGG+expasy
RPS6KA1	ENSG00000117676	Q15418	12329_21	decode	KEGG+expasy
EEF2K	ENSG00000103319	O00418	12332_7	decode	KEGG+expasy
RPIA	ENSG00000153574	P49247	12333_87	decode	KEGG+expasy
SHMT1	ENSG00000176974	P34896	12334_25	decode	KEGG+expasy
AARS	ENSG00000090861	P49588	12340_17	decode	KEGG+expasy
DUSP6	ENSG00000139318	Q16828	12341_8	decode	KEGG+expasy
SARS2	ENSG00000104835	Q9NP81	12348_46	decode	KEGG+expasy
RUVBL1	ENSG00000175792	Q9Y265	12365_108	decode	KEGG+expasy
KAT2B	ENSG00000114166	Q92831	12368_18	decode	KEGG+expasy
PAFAH1B3	ENSG00000079462	Q15102	12374_8	decode	KEGG+expasy
CBR1	ENSG00000159228	P16152	12381_26	decode	KEGG+expasy
DDX58	ENSG00000107201	O95786	12382_2	decode	KEGG+expasy
CAPN3	ENSG00000092529	P20807	12385_4	decode	KEGG+expasy
RNPEP	ENSG00000176393	Q9H4A4	12386_11	decode	KEGG+expasy
DARS2	ENSG00000117593	Q6PI48	12395_86	decode	KEGG+expasy
HIBCH	ENSG00000198130	Q6NVY1	12396_19	decode	KEGG+expasy
UBE2T	ENSG00000077152	Q9NPD8	12400_25	decode	KEGG+expasy
GPD1L	ENSG00000152642	Q8N335	12420_10	decode	KEGG+expasy
ALOX15B	ENSG00000179593	O15296	12422_143	decode	KEGG+expasy
ARF6	ENSG00000165527	P62330	12425_104	decode	KEGG+expasy
CDC25B	ENSG00000101224	P30305	12427_8	decode	KEGG+expasy
LYPLAL1	ENSG00000143353	Q5VWZ2	12428_2	decode	KEGG+expasy
GSTO1	ENSG00000148834	P78417	12436_84	decode	KEGG+expasy
ULK3	ENSG00000140474	Q6PHR2	12437_18	decode	KEGG+expasy
MPG	ENSG00000103152	P29372	12438_127	decode	KEGG+expasy
PPIH	ENSG00000171960	O43447	12449_16	decode	KEGG+expasy
PMVK	ENSG00000163344	Q15126	12450_42	decode	KEGG+expasy
SUV420H2	ENSG00000133247	Q86Y97	12452_32	decode	KEGG+expasy
NTMT1	ENSG00000148335	Q9BV86	12454_105	decode	KEGG+expasy
PFKFB3	ENSG00000170525	Q16875	12456_5	decode	KEGG+expasy
ADI1	ENSG00000182551	Q9BV57	12457_10	decode	KEGG+expasy
SETMAR	ENSG00000170364	Q53H47	12462_20	decode	KEGG+expasy
TIGAR	ENSG00000078237	Q9NQ88	12476_50	decode	KEGG+expasy
OTUB2	ENSG00000089723	Q96DC9	12493_42	decode	KEGG+expasy
ITPKC	ENSG00000086544	Q96DU7	12507_16	decode	KEGG+expasy
METTL1	ENSG00000037897	Q9UBP6	12514_16	decode	KEGG+expasy
UCK2	ENSG00000143179	Q9BZX2	12515_45	decode	KEGG+expasy
SAT2	ENSG00000141504	Q96F10	12524_18	decode	KEGG+expasy
CDC34	ENSG00000099804	P49427	12532_28	decode	KEGG+expasy
MTMR6	ENSG00000139505	Q9Y217	12536_46	decode	KEGG+expasy
HPGDS	ENSG00000163106	O60760	12549_33	decode	KEGG+expasy
ITCH	ENSG00000078747	Q96J02	12551_3	decode	KEGG+expasy
VRK1	ENSG00000100749	Q99986	12553_5	decode	KEGG+expasy
UBE2C	ENSG00000175063	O00762	12556_7	decode	KEGG+expasy
UBASH3B	ENSG00000154127	Q8TF42	12558_3	decode	KEGG+expasy
PKN1	ENSG00000123143	Q16512	12562_1	decode	KEGG+expasy
TRIM3	ENSG00000110171	O75382	12573_80	decode	KEGG+expasy
MTHFD1	ENSG00000100714	P11586	12575_30	decode	KEGG+expasy
PSMB5	ENSG00000100804	P28074	12580_7	decode	KEGG+expasy
IMPA2	ENSG00000141401	O14732	12581_39	decode	KEGG+expasy
ARAF	ENSG00000078061	P10398	12583_77	decode	KEGG+expasy
STK24	ENSG00000102572	Q9Y6E0	12617_2	decode	KEGG+expasy
AKR1C1	ENSG00000187134	Q04828	12618_50	decode	KEGG+expasy
PPM1A	ENSG00000100614	P35813	12619_14	decode	KEGG+expasy
ASH1L	ENSG00000116539	Q9NR48	12622_96	decode	KEGG+expasy
NAT1	ENSG00000171428	P18440	12632_14	decode	KEGG+expasy
PTPN9	ENSG00000169410	P43378	12633_3	decode	KEGG+expasy
TRDMT1	ENSG00000107614	O14717	12635_9	decode	KEGG+expasy
SMYD2	ENSG00000143499	Q9NRG4	12636_113	decode	KEGG+expasy
CRAT	ENSG00000095321	P43155	12637_7	decode	KEGG+expasy
INPP5B	ENSG00000204084	P32019	12641_3	decode	KEGG+expasy
ADSS	ENSG00000035687	P30520	12644_63	decode	KEGG+expasy
RPE	ENSG00000197713	Q96AT9	12646_2	decode	KEGG+expasy
SETD2	ENSG00000181555	Q9BYW2	12647_52	decode	KEGG+expasy
PDK2	ENSG00000005882	Q15119	12651_21	decode	KEGG+expasy
CSNK1G2	ENSG00000133275	P78368	12653_13	decode	KEGG+expasy
CSNK1G2	ENSG00000133275	P78368	17436_193	decode	KEGG+expasy
TSTA3	ENSG00000104522	Q13630	12657_2	decode	KEGG+expasy
PANK3	ENSG00000120137	Q9H999	12658_72	decode	KEGG+expasy
TST	ENSG00000128311	Q16762	12663_1	decode	KEGG+expasy
PTPN13	ENSG00000163629	Q12923	12664_19	decode	KEGG+expasy
GDA	ENSG00000119125	Q9Y2T3	12667_2	decode	KEGG+expasy
VPS4B	ENSG00000119541	O75351	12668_7	decode	KEGG+expasy
HECW1	ENSG00000002746	Q76N89	12669_30	decode	KEGG+expasy
RAD1	ENSG00000113456	O60671	12670_15	decode	KEGG+expasy
SULT1B1	ENSG00000173597	O43704	12671_35	decode	KEGG+expasy
DARS	ENSG00000115866	P14868	12675_14	decode	KEGG+expasy
USP21	ENSG00000143258	Q9UK80	12681_63	decode	KEGG+expasy
CCBL2	ENSG00000137944	Q6YP21	12682_5	decode	KEGG+expasy
MPST	ENSG00000128309	P25325	12686_15	decode	KEGG+expasy
DECR1	ENSG00000104325	Q16698	12687_2	decode	KEGG+expasy
RPS6KA6	ENSG00000072133	Q9UK32	12688_115	decode	KEGG+expasy
SHMT2	ENSG00000182199	P34897	12691_44	decode	KEGG+expasy
DOT1L	ENSG00000104885	Q8TEK3	12692_56	decode	KEGG+expasy
DIMT1	ENSG00000086189	Q9UNQ2	12694_28	decode	KEGG+expasy
PRMT3	ENSG00000185238	O60678	12696_166	decode	KEGG+expasy
PIP4K2A	ENSG00000150867	P48426	12697_30	decode	KEGG+expasy
ACLY	ENSG00000131473	P53396	12700_9	decode	KEGG+expasy
PELI2	ENSG00000139946	Q9HAT8	12702_13	decode	KEGG+expasy
NEK7	ENSG00000151414	Q8TDX7	12703_6	decode	KEGG+expasy
HERC1	ENSG00000103657	Q15751	12705_9	decode	KEGG+expasy
CDC42BPA	ENSG00000143776	Q5VT25	12706_2	decode	KEGG+expasy
DCP1B	ENSG00000151065	Q8IZD4	12715_30	decode	KEGG+expasy
PIN4	ENSG00000102309	Q9Y237	12718_43	decode	KEGG+expasy
GPCPD1	ENSG00000125772	Q9NPB8	12786_61	decode	KEGG+expasy
NUDT3	ENSG00000272325	O95989	12796_44	decode	KEGG+expasy
ACYP2	ENSG00000170634	P14621	12812_25	decode	KEGG+expasy
IARS	ENSG00000196305	P41252	12815_9	decode	KEGG+expasy
DUSP15	ENSG00000149599	Q9H1R2	12838_28	decode	KEGG+expasy
RNGTT	ENSG00000111880	O60942	12847_27	decode	KEGG+expasy
POLM	ENSG00000122678	Q9NP87	12851_5	decode	KEGG+expasy
ECI2	ENSG00000198721	O75521	12859_33	decode	KEGG+expasy
RDH16	ENSG00000139547	O75452	12881_17	decode	KEGG+expasy
DGKB	ENSG00000136267	Q9Y6T7	12895_28	decode	KEGG+expasy
GCK	ENSG00000106633	P35557	12960_9	decode	KEGG+expasy
MAP3K3	ENSG00000198909	Q99759	12990_39	decode	KEGG+expasy
PARK2	ENSG00000185345	O60260	13013_41	decode	KEGG+expasy
TRAF4	ENSG00000076604	Q9BUZ4	13041_47	decode	KEGG+expasy
RFK	ENSG00000135002	Q969G6	13059_33	decode	KEGG+expasy
PRKG1	ENSG00000185532	Q13976	13067_5	decode	KEGG+expasy
HK2	ENSG00000159399	P52789	13130_150	decode	KEGG+expasy
HK1	ENSG00000156515	P19367	13131_5	decode	KEGG+expasy
MDM2	ENSG00000135679	Q00987	13228_75	decode	KEGG+expasy
CYB561D1	ENSG00000174151	Q8N8Q1	13377_3	decode	KEGG+expasy
B4GALT1	ENSG00000086062	P15291	13381_49	decode	KEGG+expasy
FH	ENSG00000091483	P07954	13384_110	decode	KEGG+expasy
PCSK1	ENSG00000175426	P29120	13388_57	decode	KEGG+expasy
RNF41	ENSG00000181852	Q9H4P4	13411_21	decode	KEGG+expasy
MAN1C1	ENSG00000117643	Q9NR34	13427_66	decode	KEGG+expasy
USP8	ENSG00000138592	P40818	13450_49	decode	KEGG+expasy
ITPKA	ENSG00000137825	P23677	13473_55	decode	KEGG+expasy
GSTK1	ENSG00000197448	Q9Y2Q3	13474_40	decode	KEGG+expasy
UBE2D4	ENSG00000078967	Q9Y2X8	13475_10	decode	KEGG+expasy
CERS5	ENSG00000139624	Q8N5B7	13494_6	decode	KEGG+expasy
HMGCS1	ENSG00000112972	Q01581	13496_19	decode	KEGG+expasy
DUS2	ENSG00000167264	Q9NX74	13506_10	decode	KEGG+expasy
ATP2A3	ENSG00000074370	Q93084	13510_7	decode	KEGG+expasy
POLI	ENSG00000101751	Q9UNA4	13536_56	decode	KEGG+expasy
PPAPDC1A	ENSG00000203805	Q5VZY2	13548_53	decode	KEGG+expasy
SSU72	ENSG00000160075	Q9NP77	13566_2	decode	KEGG+expasy
UAP1	ENSG00000117143	Q16222	13580_2	decode	KEGG+expasy
PRIM1	ENSG00000198056	P49642	13591_31	decode	KEGG+expasy
THTPA	ENSG00000259431	Q9BU02	13595_20	decode	KEGG+expasy
RAB27B	ENSG00000041353	O00194	13596_3	decode	KEGG+expasy
NEURL1	ENSG00000107954	O76050	13604_27	decode	KEGG+expasy
AK5	ENSG00000154027	Q9Y6K8	13613_23	decode	KEGG+expasy
CREBBP	ENSG00000005339	Q92793	13614_6	decode	KEGG+expasy
NADK	ENSG00000008130	O95544	13624_17	decode	KEGG+expasy
PIR	ENSG00000087842	O00625	13634_209	decode	KEGG+expasy
DHX38	ENSG00000140829	Q92620	13645_14	decode	KEGG+expasy
ZFP91	ENSG00000186660	Q96JP5	13651_54	decode	KEGG+expasy
MACROD1	ENSG00000133315	Q9BQ69	13653_335	decode	KEGG+expasy
ROCK2	ENSG00000134318	O75116	13654_1	decode	KEGG+expasy
PNKP	ENSG00000039650	Q96T60	13657_2	decode	KEGG+expasy
FGFR3	ENSG00000068078	P22607	13669_6	decode	KEGG+expasy
FGFR3	ENSG00000068078	P22607	3809_1	decode	KEGG+expasy
CSNK2A2	ENSG00000070770	P19784	13681_173	decode	KEGG+expasy
CSF1R	ENSG00000182578	P07333	13682_47	decode	KEGG+expasy
ODC1	ENSG00000115758	P11926	13689_2	decode	KEGG+expasy
GPD1	ENSG00000167588	P21695	13697_51	decode	KEGG+expasy
HMGCS2	ENSG00000134240	P54868	13704_5	decode	KEGG+expasy
PAK4	ENSG00000130669	O96013	13719_19	decode	KEGG+expasy
PRTN3	ENSG00000196415	P24158	13720_95	decode	KEGG+expasy
APOBEC3G	ENSG00000239713	Q9HC16	13930_3	decode	KEGG+expasy
PGK2	ENSG00000170950	P07205	13936_24	decode	KEGG+expasy
UGP2	ENSG00000169764	Q16851	13939_14	decode	KEGG+expasy
FARS2	ENSG00000145982	O95363	13941_82	decode	KEGG+expasy
DDX23	ENSG00000174243	Q9BUQ8	13946_8	decode	KEGG+expasy
NUDT12	ENSG00000112874	Q9BQG2	13947_371	decode	KEGG+expasy
GNPNAT1	ENSG00000100522	Q96EK6	13954_9	decode	KEGG+expasy
DAPK1	ENSG00000196730	P53355	13955_33	decode	KEGG+expasy
LAP3	ENSG00000002549	P28838	13959_7	decode	KEGG+expasy
LAP3	ENSG00000002549	P28838	15610_72	decode	KEGG+expasy
TXNRD1	ENSG00000198431	Q16881	13967_14	decode	KEGG+expasy
HSD17B14	ENSG00000087076	Q9BPX1	13972_4	decode	KEGG+expasy
TTL	ENSG00000114999	Q8NG68	13973_62	decode	KEGG+expasy
BARD1	ENSG00000138376	Q99728	13977_28	decode	KEGG+expasy
CRYZ	ENSG00000116791	Q08257	13983_27	decode	KEGG+expasy
DDX25	ENSG00000109832	Q9UHL0	13984_23	decode	KEGG+expasy
SMURF2	ENSG00000108854	Q9HAU4	13985_12	decode	KEGG+expasy
LANCL1	ENSG00000115365	O43813	13986_6	decode	KEGG+expasy
PC	ENSG00000173599	P11498	13990_1	decode	KEGG+expasy
NSF	ENSG00000073969	P46459	13992_12	decode	KEGG+expasy
PPCDC	ENSG00000138621	Q96CD2	13996_16	decode	KEGG+expasy
ADSSL1	ENSG00000185100	Q8N142	13998_26	decode	KEGG+expasy
CHD7	ENSG00000171316	Q9P2D1	14005_2	decode	KEGG+expasy
GNMT	ENSG00000124713	Q14749	14006_36	decode	KEGG+expasy
PAPSS1	ENSG00000138801	O43252	14007_22	decode	KEGG+expasy
TNFAIP3	ENSG00000118503	P21580	14009_65	decode	KEGG+expasy
DHX58	ENSG00000108771	Q96C10	14012_17	decode	KEGG+expasy
PIK3C2A	ENSG00000011405	O00443	14028_22	decode	KEGG+expasy
IL1RAP	ENSG00000196083	Q9NPH3	14048_7	decode	KEGG+expasy
CA4	ENSG00000167434	P22748	14069_61	decode	KEGG+expasy
IL18R1	ENSG00000115604	Q13478	14079_14	decode	KEGG+expasy
SEPHS1	ENSG00000086475	P49903	14083_25	decode	KEGG+expasy
CBR3	ENSG00000159231	O75828	14091_42	decode	KEGG+expasy
CARS	ENSG00000110619	P49589	14098_28	decode	KEGG+expasy
MTHFS	ENSG00000136371	P49914	14107_1	decode	KEGG+expasy
RNF43	ENSG00000108375	Q68DV7	14120_2	decode	KEGG+expasy
CDKN3	ENSG00000100526	Q16667	14178_18	decode	KEGG+expasy
RFFL	ENSG00000092871	Q8WZ73	14186_13	decode	KEGG+expasy
DDX46	ENSG00000145833	Q7L014	14216_35	decode	KEGG+expasy
BHMT2	ENSG00000132840	Q9H2M3	14226_120	decode	KEGG+expasy
MOCS3	ENSG00000124217	O95396	14229_5	decode	KEGG+expasy
MID2	ENSG00000080561	Q9UJV3	14249_68	decode	KEGG+expasy
BLMH	ENSG00000108578	Q13867	14250_115	decode	KEGG+expasy
PTPN4	ENSG00000088179	P29074	14254_27	decode	KEGG+expasy
RAB6B	ENSG00000154917	Q9NRW1	14271_23	decode	KEGG+expasy
PREP	ENSG00000085377	P48147	14273_19	decode	KEGG+expasy
EIF2AK4	ENSG00000128829	Q9P2K8	14284_23	decode	KEGG+expasy
RAB5C	ENSG00000108774	P51148	14287_6	decode	KEGG+expasy
PPIL2	ENSG00000100023	Q13356	14314_6	decode	KEGG+expasy
UBE2E1	ENSG00000170142	P51965	14326_4	decode	KEGG+expasy
RALA	ENSG00000006451	P11233	14332_3	decode	KEGG+expasy
DUSP16	ENSG00000111266	Q9BY84	14631_22	decode	KEGG+expasy
HRSP12	ENSG00000132541	P52758	14636_25	decode	KEGG+expasy
GSTA4	ENSG00000170899	O15217	14645_253	decode	KEGG+expasy
RNF8	ENSG00000112130	O76064	14663_44	decode	KEGG+expasy
CAPN2	ENSG00000162909	P17655	14684_17	decode	KEGG+expasy
AKT2	ENSG00000105221	P31751	14685_17	decode	KEGG+expasy
AKT2	ENSG00000105221	P31751	5360_9	decode	KEGG+expasy
PTPN7	ENSG00000143851	P35236	14688_6	decode	KEGG+expasy
AGO3	ENSG00000126070	Q9H9G7	15323_112	decode	KEGG+expasy
CPB1	ENSG00000153002	P15086	15375_49	decode	KEGG+expasy
CTSE	ENSG00000196188	P14091	15376_134	decode	KEGG+expasy
DDR2	ENSG00000162733	Q16832	15381_45	decode	KEGG+expasy
KL	ENSG00000133116	Q9UEF7	15384_15	decode	KEGG+expasy
FXN	ENSG00000165060	Q16595	15389_1	decode	KEGG+expasy
GSTM1	ENSG00000134184	P09488	15395_15	decode	KEGG+expasy
GFER	ENSG00000127554	P55789	15398_2	decode	KEGG+expasy
BIRC7	ENSG00000101197	Q96CA5	15412_40	decode	KEGG+expasy
BIRC7	ENSG00000101197	Q96CA5	15504_39	decode	KEGG+expasy
LCAT	ENSG00000213398	P04180	15413_3	decode	KEGG+expasy
LDHA	ENSG00000134333	P00338	15414_316	decode	KEGG+expasy
MAPK10	ENSG00000109339	P53779	15418_25	decode	KEGG+expasy
LOXL3	ENSG00000115318	P58215	15427_35	decode	KEGG+expasy
OTC	ENSG00000036473	P00480	15431_31	decode	KEGG+expasy
SRC	ENSG00000197122	P12931	15433_4	decode	KEGG+expasy
SRC	ENSG00000197122	P12931	5488_74	decode	KEGG+expasy
PNP	ENSG00000198805	P00491	15435_4	decode	KEGG+expasy
PCSK2	ENSG00000125851	P16519	15440_57	decode	KEGG+expasy
PCSK2	ENSG00000125851	P16519	6117_4	decode	KEGG+expasy
SORD	ENSG00000140263	Q00796	15447_45	decode	KEGG+expasy
NT5E	ENSG00000135318	P21589	15452_5	decode	KEGG+expasy
ANPEP	ENSG00000166825	P15144	15457_14	decode	KEGG+expasy
DPP4	ENSG00000197635	P27487	15460_9	decode	KEGG+expasy
HEXB	ENSG00000049860	P07686	15470_11	decode	KEGG+expasy
PIN1	ENSG00000127445	Q13526	15474_7	decode	KEGG+expasy
VNN2	ENSG00000112303	O95498	15480_2	decode	KEGG+expasy
AOC1	ENSG00000002726	P19801	15486_126	decode	KEGG+expasy
CES1	ENSG00000198848	P23141	15487_164	decode	KEGG+expasy
HS3ST1	ENSG00000002587	O14792	15497_9	decode	KEGG+expasy
NAGLU	ENSG00000108784	P54802	15509_2	decode	KEGG+expasy
BCHE	ENSG00000114200	P06276	15514_26	decode	KEGG+expasy
ALAD	ENSG00000148218	P13716	15523_9	decode	KEGG+expasy
PGAM2	ENSG00000164708	P15259	15524_30	decode	KEGG+expasy
ADH1C	ENSG00000196616	P00326	15525_294	decode	KEGG+expasy
ADH1B	ENSG00000196616	P00325	9834_62	decode	KEGG+expasy
GSS	ENSG00000100983	P48637	15526_33	decode	KEGG+expasy
DLD	ENSG00000091140	P09622	15527_90	decode	KEGG+expasy
EPHB4	ENSG00000196411	P54760	15530_33	decode	KEGG+expasy
MDH2	ENSG00000146701	P40926	15534_26	decode	KEGG+expasy
CKMT1A	ENSG00000237289	P12532	15542_19	decode	KEGG+expasy
PHGDH	ENSG00000092621	O43175	15548_35	decode	KEGG+expasy
ACHE	ENSG00000087085	P22303	15553_22	decode	KEGG+expasy
AMY2B	ENSG00000240038	P19961	15556_49	decode	KEGG+expasy
ENPEP	ENSG00000138792	Q07075	15558_63	decode	KEGG+expasy
GUSB	ENSG00000169919	P08236	15562_24	decode	KEGG+expasy
ENPP6	ENSG00000164303	Q6UWR7	15579_26	decode	KEGG+expasy
EPHA7	ENSG00000135333	Q15375	15580_2	decode	KEGG+expasy
GLA	ENSG00000102393	P06280	15588_17	decode	KEGG+expasy
GPX1	ENSG00000233276	P07203	15591_28	decode	KEGG+expasy
MAPK9	ENSG00000050748	P45984	15604_18	decode	KEGG+expasy
PKLR	ENSG00000143627	P30613	15607_56	decode	KEGG+expasy
RPS6KB1	ENSG00000108443	P23443	15608_5	decode	KEGG+expasy
RPS6KB1	ENSG00000108443	P23443	8962_48	decode	KEGG+expasy
PNLIP	ENSG00000175535	P16233	15613_16	decode	KEGG+expasy
AKT1	ENSG00000142208	P31749	15627_83	decode	KEGG+expasy
BTD	ENSG00000169814	P43251	15644_1	decode	KEGG+expasy
BRAF	ENSG00000157764	P15056	15669_7	decode	KEGG+expasy
GPT	ENSG00000167701	P24298	16015_19	decode	KEGG+expasy
FLT4	ENSG00000037280	P35916	16035_8	decode	KEGG+expasy
TEC	ENSG00000135605	P42680	16079_2	decode	KEGG+expasy
AKR1B10	ENSG00000198074	O60218	16081_38	decode	KEGG+expasy
EPHA4	ENSG00000116106	P54764	16288_17	decode	KEGG+expasy
PLA2G2D	ENSG00000117215	Q9UNK4	16298_84	decode	KEGG+expasy
FLT1	ENSG00000102755	P17948	16315_105	decode	KEGG+expasy
FLT1	ENSG00000102755	P17948	8231_122	decode	KEGG+expasy
ACVRL1	ENSG00000139567	P37023	16318_12	decode	KEGG+expasy
NUDT2	ENSG00000164978	P50583	16583_8	decode	KEGG+expasy
B3GNT4	ENSG00000176383	Q9C0J1	16585_16	decode	KEGG+expasy
HSPA5	ENSG00000044574	P11021	16588_10	decode	KEGG+expasy
CHIA	ENSG00000134216	Q9BZP6	16591_71	decode	KEGG+expasy
AKR1B1	ENSG00000085662	P15121	16606_85	decode	KEGG+expasy
ENO3	ENSG00000108515	P13929	16616_137	decode	KEGG+expasy
APOA1BP	ENSG00000163382	Q8NCW5	16621_77	decode	KEGG+expasy
CASK	ENSG00000147044	O14936	16754_40	decode	KEGG+expasy
RAC3	ENSG00000169750	P60763	16769_20	decode	KEGG+expasy
ENGASE	ENSG00000167280	Q8NFI3	16781_2	decode	KEGG+expasy
PDE5A	ENSG00000138735	O76074	16805_5	decode	KEGG+expasy
PDE5A	ENSG00000138735	O76074	5256_86	decode	KEGG+expasy
NME4	ENSG00000103202	O00746	16809_1	decode	KEGG+expasy
ATXN3	ENSG00000066427	P54252	16825_20	decode	KEGG+expasy
NRK1	ENSG00000106733	Q9NWW6	16853_5	decode	KEGG+expasy
RAB2A	ENSG00000104388	P61019	16857_2	decode	KEGG+expasy
NANP	ENSG00000170191	Q8TBE9	16863_47	decode	KEGG+expasy
PCTK1	ENSG00000102225	Q00536	16867_76	decode	KEGG+expasy
GSTZ1	ENSG00000100577	O43708	16872_248	decode	KEGG+expasy
MSRB2	ENSG00000148450	Q9Y3D2	16877_19	decode	KEGG+expasy
PHPT1	ENSG00000054148	Q9NRX4	16882_27	decode	KEGG+expasy
RAB4A	ENSG00000168118	P20338	16883_57	decode	KEGG+expasy
PTRH2	ENSG00000141378	Q9Y3E5	16887_29	decode	KEGG+expasy
ENPP2	ENSG00000136960	Q13822	16892_23	decode	KEGG+expasy
RNASET2	ENSG00000026297	O00584	16913_8	decode	KEGG+expasy
ALPL	ENSG00000162551	P05186	16926_44	decode	KEGG+expasy
SULT1E1	ENSG00000109193	P49888	16932_5	decode	KEGG+expasy
GSTA1	ENSG00000243955	P08263	17138_8	decode	KEGG+expasy
BLVRB	ENSG00000090013	P30043	17148_7	decode	KEGG+expasy
PTGES3	ENSG00000110958	Q15185	17154_2	decode	KEGG+expasy
DCLK1	ENSG00000133083	O15075	17156_72	decode	KEGG+expasy
UBE2G1	ENSG00000132388	P62253	17158_17	decode	KEGG+expasy
MAP2K6	ENSG00000108984	P52564	17175_5	decode	KEGG+expasy
CLPP	ENSG00000125656	Q16740	17196_5	decode	KEGG+expasy
HIF1AN	ENSG00000166135	Q9NWT6	17199_43	decode	KEGG+expasy
PNMT	ENSG00000141744	P11086	17204_17	decode	KEGG+expasy
RAB5A	ENSG00000144566	P20339	17205_21	decode	KEGG+expasy
SULT2B1	ENSG00000088002	O00204	17209_27	decode	KEGG+expasy
AASDHPPT	ENSG00000149313	Q9NRN7	17320_19	decode	KEGG+expasy
GUK1	ENSG00000143774	Q16774	17325_10	decode	KEGG+expasy
DUSP23	ENSG00000158716	Q9BVJ7	17326_44	decode	KEGG+expasy
BDH2	ENSG00000164039	Q9BUT1	17329_2	decode	KEGG+expasy
ADPRHL2	ENSG00000116863	Q9NX46	17332_3	decode	KEGG+expasy
ACADM	ENSG00000117054	P11310	17333_20	decode	KEGG+expasy
ACAT2	ENSG00000120437	Q9BWD1	17341_89	decode	KEGG+expasy
ZADH2	ENSG00000180011	Q8N4Q0	17345_12	decode	KEGG+expasy
SEPSECS	ENSG00000109618	Q9HD40	17357_33	decode	KEGG+expasy
CCBL1	ENSG00000171097	Q16773	17365_7	decode	KEGG+expasy
ABHD10	ENSG00000144827	Q9NUJ1	17370_186	decode	KEGG+expasy
AKR1C3	ENSG00000196139	P42330	17377_1	decode	KEGG+expasy
UBE2K	ENSG00000078140	P61086	17380_2	decode	KEGG+expasy
PFKM	ENSG00000152556	P08237	17384_110	decode	KEGG+expasy
ACADS	ENSG00000122971	P16219	17393_13	decode	KEGG+expasy
ADH1A	ENSG00000187758	P07327	17396_23	decode	KEGG+expasy
HSD17B11	ENSG00000198189	Q8NBQ5	17397_8	decode	KEGG+expasy
HMOX1	ENSG00000100292	P09601	17398_55	decode	KEGG+expasy
ACOT8	ENSG00000101473	O14734	17400_71	decode	KEGG+expasy
ACADSB	ENSG00000196177	P45954	17403_14	decode	KEGG+expasy
UCHL5	ENSG00000116750	Q9Y5K5	17405_2	decode	KEGG+expasy
PMM1	ENSG00000100417	Q92871	17408_2	decode	KEGG+expasy
AK4	ENSG00000162433	P27144	17432_25	decode	KEGG+expasy
ALPI	ENSG00000163295	P09923	17441_4	decode	KEGG+expasy
HARS	ENSG00000170445	P12081	17450_51	decode	KEGG+expasy
CP	ENSG00000047457	P00450	17453_34	decode	KEGG+expasy
ACSF2	ENSG00000167107	Q96CM8	17466_72	decode	KEGG+expasy
DHRS9	ENSG00000073737	Q9BPW9	17467_1	decode	KEGG+expasy
PBK	ENSG00000168078	Q96KB5	17475_18	decode	KEGG+expasy
SIRT3	ENSG00000142082	Q9NTG7	17495_141	decode	KEGG+expasy
HPD	ENSG00000158104	P32754	17509_6	decode	KEGG+expasy
CA5B	ENSG00000169239	Q9Y2D0	17673_34	decode	KEGG+expasy
ACOT13	ENSG00000112304	Q9NPJ3	17675_17	decode	KEGG+expasy
EPHB1	ENSG00000154928	P54762	17680_12	decode	KEGG+expasy
TPP1	ENSG00000166340	O14773	17691_1	decode	KEGG+expasy
UGT1A1	ENSG00000241635	P22309	17702_53	decode	KEGG+expasy
IDI1	ENSG00000067064	Q13907	17712_7	decode	KEGG+expasy
FKBP4	ENSG00000004478	Q02790	17722_5	decode	KEGG+expasy
UBE2S	ENSG00000108106	Q16763	17729_20	decode	KEGG+expasy
APTX	ENSG00000137074	Q7Z2E3	17736_105	decode	KEGG+expasy
IVD	ENSG00000128928	P26440	17737_7	decode	KEGG+expasy
HADH	ENSG00000138796	Q16836	17739_1	decode	KEGG+expasy
UBE2A	ENSG00000077721	P49459	17743_14	decode	KEGG+expasy
RAB11A	ENSG00000103769	P62491	17744_31	decode	KEGG+expasy
TP53I3	ENSG00000115129	Q53FA7	17748_21	decode	KEGG+expasy
RRM2	ENSG00000171848	P31350	17750_8	decode	KEGG+expasy
ARG2	ENSG00000081181	P78540	17752_24	decode	KEGG+expasy
UGDH	ENSG00000109814	O60701	17755_5	decode	KEGG+expasy
DCTD	ENSG00000129187	P32321	17756_69	decode	KEGG+expasy
DCXR	ENSG00000169738	Q7Z4W1	17758_79	decode	KEGG+expasy
NUDT5	ENSG00000165609	Q9UKK9	17761_2	decode	KEGG+expasy
HAO1	ENSG00000101323	Q9UJM8	17768_50	decode	KEGG+expasy
PECR	ENSG00000115425	Q9BY49	17776_15	decode	KEGG+expasy
SDSL	ENSG00000139410	Q96GA7	17777_31	decode	KEGG+expasy
ACAA1	ENSG00000060971	P09110	17782_23	decode	KEGG+expasy
GGPS1	ENSG00000152904	O95749	17786_5	decode	KEGG+expasy
ECHS1	ENSG00000127884	P30084	17787_1	decode	KEGG+expasy
QPRT	ENSG00000103485	Q15274	17789_1	decode	KEGG+expasy
ALDH5A1	ENSG00000112294	P51649	17792_158	decode	KEGG+expasy
PMM2	ENSG00000140650	O15305	17794_6	decode	KEGG+expasy
IMPA1	ENSG00000133731	P29218	17796_15	decode	KEGG+expasy
PGLS	ENSG00000130313	O95336	17799_9	decode	KEGG+expasy
NANS	ENSG00000095380	Q9NR45	17802_4	decode	KEGG+expasy
PNPO	ENSG00000108439	Q9NVS9	17804_102	decode	KEGG+expasy
NIT2	ENSG00000114021	Q9NQR4	17808_37	decode	KEGG+expasy
SULT1C2	ENSG00000198203	O00338	17811_78	decode	KEGG+expasy
PTP4A1	ENSG00000112245	Q93096	17812_2	decode	KEGG+expasy
BPNT1	ENSG00000162813	O95861	17814_8	decode	KEGG+expasy
FAHD1	ENSG00000180185	Q6P587	17819_30	decode	KEGG+expasy
NMT2	ENSG00000152465	O60551	17821_20	decode	KEGG+expasy
RERG	ENSG00000134533	Q96A58	17822_57	decode	KEGG+expasy
TREX2	ENSG00000183479	Q9BQ50	17829_2	decode	KEGG+expasy
IDI2	ENSG00000148377	Q9BXS1	17832_12	decode	KEGG+expasy
PPCS	ENSG00000127125	Q9HAB8	17843_30	decode	KEGG+expasy
PPME1	ENSG00000214517	Q9Y570	17852_5	decode	KEGG+expasy
NAA10	ENSG00000102030	P41227	17854_33	decode	KEGG+expasy
ACADL	ENSG00000115361	P28330	17857_6	decode	KEGG+expasy
CASP8	ENSG00000064012	Q14790	18158_45	decode	KEGG+expasy
PCMT1	ENSG00000120265	P22061	18160_2	decode	KEGG+expasy
IRAK4	ENSG00000198001	Q9NWZ3	18162_167	decode	KEGG+expasy
PYCR1	ENSG00000183010	P32322	18170_46	decode	KEGG+expasy
SARS	ENSG00000031698	P49591	18178_13	decode	KEGG+expasy
SMS	ENSG00000102172	P52788	18179_56	decode	KEGG+expasy
PCK1	ENSG00000124253	P35558	18182_24	decode	KEGG+expasy
GMPS	ENSG00000163655	P49915	18184_28	decode	KEGG+expasy
ALDOB	ENSG00000136872	P05062	18185_118	decode	KEGG+expasy
TARS	ENSG00000113407	P26639	18186_15	decode	KEGG+expasy
ASPA	ENSG00000108381	P45381	18187_16	decode	KEGG+expasy
GATM	ENSG00000171766	P50440	18188_12	decode	KEGG+expasy
CKMT2	ENSG00000131730	P17540	18197_97	decode	KEGG+expasy
ADH6	ENSG00000172955	P28332	18206_18	decode	KEGG+expasy
UBE2F	ENSG00000184182	Q969M7	18213_30	decode	KEGG+expasy
THG1L	ENSG00000113272	Q9NWX6	18215_5	decode	KEGG+expasy
PGP	ENSG00000184207	A6NDG6	18235_16	decode	KEGG+expasy
CPOX	ENSG00000080819	P36551	18241_18	decode	KEGG+expasy
CMPK1	ENSG00000162368	P30085	18243_9	decode	KEGG+expasy
CYB5R1	ENSG00000159348	Q9UHQ9	18255_6	decode	KEGG+expasy
OXSM	ENSG00000151093	Q9NWU1	18271_43	decode	KEGG+expasy
DTD2	ENSG00000129480	Q96FN9	18280_29	decode	KEGG+expasy
GRHPR	ENSG00000137106	Q9UBQ7	18295_102	decode	KEGG+expasy
MRAS	ENSG00000158186	O14807	18297_8	decode	KEGG+expasy
PPA2	ENSG00000138777	Q9H2U2	18307_71	decode	KEGG+expasy
CS	ENSG00000062485	O75390	18309_18	decode	KEGG+expasy
ASRGL1	ENSG00000162174	Q7L266	18313_4	decode	KEGG+expasy
MTHFD2	ENSG00000065911	P13995	18321_38	decode	KEGG+expasy
SUOX	ENSG00000139531	P51687	18324_61	decode	KEGG+expasy
PYCR2	ENSG00000143811	Q96C36	18328_36	decode	KEGG+expasy
PRPS2	ENSG00000101911	P11908	18329_4	decode	KEGG+expasy
PGM2	ENSG00000169299	Q96G03	18330_7	decode	KEGG+expasy
GMDS	ENSG00000112699	O60547	18337_4	decode	KEGG+expasy
IDH1	ENSG00000138413	O75874	18338_26	decode	KEGG+expasy
PSAT1	ENSG00000135069	Q9Y617	18342_2	decode	KEGG+expasy
ALDH2	ENSG00000111275	P05091	18381_16	decode	KEGG+expasy
COMT	ENSG00000093010	P21964	18382_109	decode	KEGG+expasy
FKBP3	ENSG00000100442	Q00688	18383_9	decode	KEGG+expasy
ADPRH	ENSG00000144843	P54922	18395_5	decode	KEGG+expasy
AKR1C4	ENSG00000198610	P17516	18397_5	decode	KEGG+expasy
AKR1D1	ENSG00000122787	P51857	18398_1	decode	KEGG+expasy
ALKBH2	ENSG00000189046	Q6NS38	18400_52	decode	KEGG+expasy
ALKBH3	ENSG00000166199	Q96Q83	18401_18	decode	KEGG+expasy
AMPD2	ENSG00000116337	Q01433	18403_25	decode	KEGG+expasy
AS3MT	ENSG00000214435	Q9HBK9	18417_3	decode	KEGG+expasy
MVD	ENSG00000167508	P53602	18422_41	decode	KEGG+expasy
RALB	ENSG00000144118	P11234	18432_32	decode	KEGG+expasy
PPIG	ENSG00000138398	Q13427	18449_33	decode	KEGG+expasy
PTGES2	ENSG00000148334	Q9H7Z7	18458_4	decode	KEGG+expasy
DDX19A	ENSG00000168872	Q9NUU7	18813_15	decode	KEGG+expasy
PPIC	ENSG00000168938	P45877	18819_21	decode	KEGG+expasy
EIF4A2	ENSG00000156976	Q14240	18824_7	decode	KEGG+expasy
EIF4A1	ENSG00000161960	P60842	18829_4	decode	KEGG+expasy
UBE2D2	ENSG00000131508	P62837	18842_24	decode	KEGG+expasy
CAMKK1	ENSG00000004660	Q8N5S9	18860_2	decode	KEGG+expasy
PRSS3	ENSG00000010438	P35030	18864_7	decode	KEGG+expasy
GPX2	ENSG00000176153	P18283	18894_1	decode	KEGG+expasy
GSTM4	ENSG00000168765	Q03013	18895_54	decode	KEGG+expasy
HDAC2	ENSG00000196591	Q92769	18897_31	decode	KEGG+expasy
HRAS	ENSG00000174775	P01112	18900_37	decode	KEGG+expasy
CAMK4	ENSG00000152495	Q16566	18904_23	decode	KEGG+expasy
PAFAH2	ENSG00000158006	Q99487	18914_188	decode	KEGG+expasy
ITPA	ENSG00000125877	Q9BY32	18916_25	decode	KEGG+expasy
AMY2A	ENSG00000243480	P04746	18917_53	decode	KEGG+expasy
PDE4A	ENSG00000065989	P27815	18918_86	decode	KEGG+expasy
NMNAT1	ENSG00000173614	Q9HAN9	18932_84	decode	KEGG+expasy
TGM4	ENSG00000163810	P49221	18933_4	decode	KEGG+expasy
TGM2	ENSG00000198959	P21980	18934_50	decode	KEGG+expasy
PTGR2	ENSG00000140043	Q8N8N7	18943_4	decode	KEGG+expasy
UBE2M	ENSG00000130725	P61081	19111_10	decode	KEGG+expasy
TK2	ENSG00000166548	O00142	19114_8	decode	KEGG+expasy
DAO	ENSG00000110887	P14920	19120_33	decode	KEGG+expasy
UBLCP1	ENSG00000164332	Q8WVY7	19124_9	decode	KEGG+expasy
NT5C3L	ENSG00000141698	Q969T7	19135_5	decode	KEGG+expasy
ALDH6A1	ENSG00000119711	Q02252	19136_22	decode	KEGG+expasy
CYB5R2	ENSG00000166394	Q6BCY4	19143_38	decode	KEGG+expasy
USP15	ENSG00000135655	Q9Y4E8	19161_1	decode	KEGG+expasy
USP14	ENSG00000101557	P54578	19189_2	decode	KEGG+expasy
UBE2L6	ENSG00000156587	O14933	19190_4	decode	KEGG+expasy
DTD1	ENSG00000125821	Q8TEA8	19194_9	decode	KEGG+expasy
ACAT1	ENSG00000075239	P24752	19197_95	decode	KEGG+expasy
BTK	ENSG00000010671	Q06187	19202_10	decode	KEGG+expasy
NUDT1	ENSG00000106268	P36639	19206_20	decode	KEGG+expasy
ADK	ENSG00000156110	P55263	19207_119	decode	KEGG+expasy
ACVR2A	ENSG00000121989	P27037	19208_8	decode	KEGG+expasy
RAB5B	ENSG00000111540	P61020	19222_124	decode	KEGG+expasy
RAB1A	ENSG00000138069	P62820	19223_6	decode	KEGG+expasy
PTP4A3	ENSG00000184489	O75365	19231_22	decode	KEGG+expasy
DDT	ENSG00000099977	P30046	19237_17	decode	KEGG+expasy
GLUL	ENSG00000135821	P15104	19238_12	decode	KEGG+expasy
ARF1	ENSG00000143761	P84077	19239_5	decode	KEGG+expasy
UBE2D1	ENSG00000072401	P51668	19247_1	decode	KEGG+expasy
KARS	ENSG00000065427	Q15046	19249_18	decode	KEGG+expasy
RAB2B	ENSG00000129472	Q8WUD1	19253_82	decode	KEGG+expasy
GMPR	ENSG00000137198	P36959	19254_125	decode	KEGG+expasy
GCDH	ENSG00000105607	Q92947	19258_24	decode	KEGG+expasy
ACADVL	ENSG00000072778	P49748	19262_219	decode	KEGG+expasy
G3BP1	ENSG00000145907	Q13283	19266_35	decode	KEGG+expasy
HAGH	ENSG00000063854	Q16775	19267_14	decode	KEGG+expasy
YARS	ENSG00000134684	P54577	19270_26	decode	KEGG+expasy
GSR	ENSG00000104687	P00390	19273_3	decode	KEGG+expasy
RAB1B	ENSG00000174903	Q9H0U4	19278_19	decode	KEGG+expasy
UBE2D3	ENSG00000109332	P61077	19280_29	decode	KEGG+expasy
UROD	ENSG00000126088	P06132	19289_29	decode	KEGG+expasy
HPRT1	ENSG00000165704	P00492	19290_5	decode	KEGG+expasy
PPP1CC	ENSG00000186298	P36873	19295_32	decode	KEGG+expasy
G6PD	ENSG00000160211	P11413	19297_4	decode	KEGG+expasy
ACPP	ENSG00000014257	P15309	19317_114	decode	KEGG+expasy
HAT1	ENSG00000128708	O14929	19327_31	decode	KEGG+expasy
CHEK2	ENSG00000183765	O96017	19328_51	decode	KEGG+expasy
HIPK3	ENSG00000110422	Q9H422	19329_31	decode	KEGG+expasy
TXNDC12	ENSG00000117862	O95881	19334_62	decode	KEGG+expasy
CA12	ENSG00000074410	O43570	19347_37	decode	KEGG+expasy
BCAT2	ENSG00000105552	O15382	19365_11	decode	KEGG+expasy
DCI	ENSG00000167969	P42126	19367_34	decode	KEGG+expasy
KAT2A	ENSG00000108773	Q92830	19369_17	decode	KEGG+expasy
HS3ST4	ENSG00000182601	Q9Y661	19370_30	decode	KEGG+expasy
HS3ST4	ENSG00000182601	Q9Y661	8998_15	decode	KEGG+expasy
NNMT	ENSG00000166741	P40261	19376_74	decode	KEGG+expasy
DDAH1	ENSG00000153904	O94760	19392_6	decode	KEGG+expasy
GMPR2	ENSG00000100938	Q9P2T1	19446_1	decode	KEGG+expasy
UPP1	ENSG00000183696	Q16831	19448_104	decode	KEGG+expasy
RBKS	ENSG00000171174	Q9H477	19467_3	decode	KEGG+expasy
KDSR	ENSG00000119537	Q06136	19483_16	decode	KEGG+expasy
NPL	ENSG00000135838	Q9BXD5	19496_1	decode	KEGG+expasy
DTYMK	ENSG00000168393	P23919	19504_22	decode	KEGG+expasy
GLYAT	ENSG00000149124	Q6IB77	19506_6	decode	KEGG+expasy
HK3	ENSG00000160883	P52790	19518_12	decode	KEGG+expasy
PARK7	ENSG00000116288	Q99497	19523_215	decode	KEGG+expasy
USP28	ENSG00000048028	Q96RU2	19562_8	decode	KEGG+expasy
NT5C3A	ENSG00000122643	Q9H0P0	19615_213	decode	KEGG+expasy
PTGR1	ENSG00000106853	Q14914	19617_5	decode	KEGG+expasy
F11	ENSG00000088926	P03951	2190_55	decode	KEGG+expasy
PLAT	ENSG00000104368	P00750	2212_69	decode	KEGG+expasy
CTSG	ENSG00000100448	P08311	2431_17	decode	KEGG+expasy
PLA2G2E	ENSG00000188784	Q9NZK7	2447_7	decode	KEGG+expasy
PLA2G5	ENSG00000127472	P39877	2449_1	decode	KEGG+expasy
KIT	ENSG00000157404	P10721	2475_1	decode	KEGG+expasy
CFI	ENSG00000205403	P05156	2567_5	decode	KEGG+expasy
MMP9	ENSG00000100985	P14780	2579_17	decode	KEGG+expasy
MPO	ENSG00000005381	P05164	2580_83	decode	KEGG+expasy
TYRO3	ENSG00000092445	Q06418	2611_72	decode	KEGG+expasy
ERBB2	ENSG00000141736	P04626	2616_23	decode	KEGG+expasy
ERBB3	ENSG00000065361	P21860	2617_56	decode	KEGG+expasy
ERBB4	ENSG00000178568	Q15303	2618_10	decode	KEGG+expasy
HMOX2	ENSG00000103415	P30519	2622_18	decode	KEGG+expasy
MST1R	ENSG00000164078	Q04912	2640_3	decode	KEGG+expasy
PAFAH1B2	ENSG00000168092	P68402	2642_4	decode	KEGG+expasy
PRKCA	ENSG00000154229	P17252	2644_11	decode	KEGG+expasy
PRKCZ	ENSG00000067606	Q05513	2645_54	decode	KEGG+expasy
NTRK3	ENSG00000140538	Q16288	2658_27	decode	KEGG+expasy
EGFR	ENSG00000146648	P00533	2677_1	decode	KEGG+expasy
HSPD1	ENSG00000144381	P10809	2682_68	decode	KEGG+expasy
PLA2G2A	ENSG00000188257	P14555	2692_74	decode	KEGG+expasy
POR	ENSG00000127948	P16435	2731_29	decode	KEGG+expasy
MMP3	ENSG00000149968	P08254	2788_55	decode	KEGG+expasy
MMP7	ENSG00000137673	P09237	2789_26	decode	KEGG+expasy
SOD1	ENSG00000142168	P00441	2794_60	decode	KEGG+expasy
ACE2	ENSG00000130234	Q9BYF1	2805_6	decode	KEGG+expasy
ACVR1B	ENSG00000135503	P36896	2806_49	decode	KEGG+expasy
ADAMTS4	ENSG00000158859	O75173	2809_25	decode	KEGG+expasy
KLK8	ENSG00000129455	O60259	2834_54	decode	KEGG+expasy
MET	ENSG00000105976	P08581	2837_3	decode	KEGG+expasy
TIE1	ENSG00000066056	P35590	2844_53	decode	KEGG+expasy
CHEK1	ENSG00000149554	O14757	2853_68	decode	KEGG+expasy
MAPK3	ENSG00000102882	P27361	2855_49	decode	KEGG+expasy
HDAC8	ENSG00000147099	Q9BY41	2859_69	decode	KEGG+expasy
MAP2K1	ENSG00000169032	Q02750	2864_2	decode	KEGG+expasy
RAC1	ENSG00000136238	P63000	2870_29	decode	KEGG+expasy
TOP1	ENSG00000198900	P11387	2876_74	decode	KEGG+expasy
YES1	ENSG00000176105	P07947	2878_66	decode	KEGG+expasy
CYP3A4	ENSG00000160868	P08684	2943_5	decode	KEGG+expasy
CYP3A4	ENSG00000160868	P08684	7879_12	decode	KEGG+expasy
CFD	ENSG00000197766	P00746	2946_52	decode	KEGG+expasy
PLA2G10	ENSG00000069764	O15496	2949_6	decode	KEGG+expasy
PROC	ENSG00000115718	P04070	2961_1	decode	KEGG+expasy
PROC	ENSG00000115718	P04070	3758_68	decode	KEGG+expasy
IL1R1	ENSG00000115594	P14778	2991_9	decode	KEGG+expasy
IL18RAP	ENSG00000115607	O95256	2993_1	decode	KEGG+expasy
IL1RL2	ENSG00000115598	Q9HB29	2994_71	decode	KEGG+expasy
PTPN1	ENSG00000196396	P18031	3005_5	decode	KEGG+expasy
F10	ENSG00000126218	P00742	3077_66	decode	KEGG+expasy
F10	ENSG00000126218	P00742	4878_3	decode	KEGG+expasy
AURKA	ENSG00000087586	O14965	3091_70	decode	KEGG+expasy
MAPK1	ENSG00000100030	P28482	3115_64	decode	KEGG+expasy
IDUA	ENSG00000127415	P35475	3169_70	decode	KEGG+expasy
METAP2	ENSG00000111142	P50579	3170_6	decode	KEGG+expasy
ARSB	ENSG00000113273	P15848	3172_28	decode	KEGG+expasy
NAAA	ENSG00000138744	Q02083	3173_49	decode	KEGG+expasy
ADAMTS13	ENSG00000160323	Q76LX8	3175_51	decode	KEGG+expasy
CTSC	ENSG00000109861	P53634	3178_5	decode	KEGG+expasy
CTSA	ENSG00000064601	P10619	3179_51	decode	KEGG+expasy
CTSS	ENSG00000163131	P25774	3181_50	decode	KEGG+expasy
ENTPD1	ENSG00000138185	P49961	3182_38	decode	KEGG+expasy
ENTPD1	ENSG00000138185	P49961	7999_23	decode	KEGG+expasy
F7	ENSG00000057593	P08709	3184_25	decode	KEGG+expasy
TMPRSS15	ENSG00000154646	P98073	3189_61	decode	KEGG+expasy
CNDP2	ENSG00000133313	Q96KP4	3192_3	decode	KEGG+expasy
IDE	ENSG00000119912	P14735	3197_70	decode	KEGG+expasy
IDS	ENSG00000010404	P22304	3198_4	decode	KEGG+expasy
LTA4H	ENSG00000111144	P09960	3204_2	decode	KEGG+expasy
METAP1	ENSG00000164024	P53582	3210_1	decode	KEGG+expasy
ASAH2	ENSG00000188611	Q9NR71	3212_30	decode	KEGG+expasy
RET	ENSG00000165731	P07949	3220_40	decode	KEGG+expasy
ACP5	ENSG00000102575	P13686	3232_28	decode	KEGG+expasy
C1R	ENSG00000159403	P00736	3285_23	decode	KEGG+expasy
HTRA2	ENSG00000115317	O43464	3317_33	decode	KEGG+expasy
ABL1	ENSG00000097007	P00519	3341_33	decode	KEGG+expasy
ABL2	ENSG00000143322	P42684	3342_76	decode	KEGG+expasy
ABL2	ENSG00000143322	P42684	5261_13	decode	KEGG+expasy
ACY1	ENSG00000114786	Q03154	3343_1	decode	KEGG+expasy
AURKB	ENSG00000178999	Q96GD4	3346_72	decode	KEGG+expasy
ADRBK1	ENSG00000173020	P25098	3347_9	decode	KEGG+expasy
BMP1	ENSG00000168487	P13497	3348_49	decode	KEGG+expasy
CAMK2A	ENSG00000070808	Q9UQM7	3350_53	decode	KEGG+expasy
CAMK2B	ENSG00000058404	Q13554	3351_1	decode	KEGG+expasy
CA6	ENSG00000131686	P23280	3352_80	decode	KEGG+expasy
CA7	ENSG00000168748	P43166	3356_50	decode	KEGG+expasy
CSK	ENSG00000103653	P41240	3363_31	decode	KEGG+expasy
CTSV	ENSG00000136943	O60911	3364_76	decode	KEGG+expasy
HCK	ENSG00000101336	P08631	3374_49	decode	KEGG+expasy
KLK7	ENSG00000169035	P49862	3378_49	decode	KEGG+expasy
PRKCI	ENSG00000163558	P41743	3379_29	decode	KEGG+expasy
PAK3	ENSG00000077264	O75914	3387_1	decode	KEGG+expasy
PAK7	ENSG00000101349	Q9P286	3388_58	decode	KEGG+expasy
PIK3CG	ENSG00000105851	P48736	3391_10	decode	KEGG+expasy
PLK1	ENSG00000166851	P53350	3394_81	decode	KEGG+expasy
REN	ENSG00000143839	P00797	3396_54	decode	KEGG+expasy
PTPN11	ENSG00000179295	Q06124	3397_7	decode	KEGG+expasy
TBK1	ENSG00000183735	Q9UHD2	3400_49	decode	KEGG+expasy
PTPN2	ENSG00000175354	P17706	3401_8	decode	KEGG+expasy
TPSB2	ENSG00000172236	P20231	3403_1	decode	KEGG+expasy
TPSAB1	ENSG00000172236	Q15661	9409_11	decode	KEGG+expasy
BMX	ENSG00000102010	P51813	3414_40	decode	KEGG+expasy
CAMK1D	ENSG00000183049	Q8IU85	3418_12	decode	KEGG+expasy
CAMK2D	ENSG00000145349	Q13557	3419_49	decode	KEGG+expasy
CA13	ENSG00000185015	Q8N1Q1	3420_21	decode	KEGG+expasy
CMA1	ENSG00000092009	P23946	3423_59	decode	KEGG+expasy
CSNK2A1	ENSG00000101266	P68400	3427_63	decode	KEGG+expasy
CSNK2A1	ENSG00000101266	P68400	5224_20	decode	KEGG+expasy
EPHA1	ENSG00000146904	P21709	3431_54	decode	KEGG+expasy
EPHA3	ENSG00000044524	P29320	3432_21	decode	KEGG+expasy
FLT3	ENSG00000122025	P36888	3437_80	decode	KEGG+expasy
GZMA	ENSG00000145649	P12544	3440_7	decode	KEGG+expasy
INSR	ENSG00000171105	P06213	3448_13	decode	KEGG+expasy
LCK	ENSG00000182866	P06239	3452_17	decode	KEGG+expasy
LCK	ENSG00000182866	P06239	4560_34	decode	KEGG+expasy
PDGFRB	ENSG00000113721	P09619	3459_49	decode	KEGG+expasy
PRKACA	ENSG00000072062	P17612	3466_8	decode	KEGG+expasy
RPS6KA3	ENSG00000177189	P51812	3469_74	decode	KEGG+expasy
STK16	ENSG00000115661	O75716	3471_49	decode	KEGG+expasy
NTRK1	ENSG00000198400	P04629	3477_63	decode	KEGG+expasy
DUSP3	ENSG00000108861	P51452	3480_7	decode	KEGG+expasy
XPNPEP1	ENSG00000108039	Q9NQW7	3481_87	decode	KEGG+expasy
CAT	ENSG00000121691	P04040	3488_64	decode	KEGG+expasy
CPB2	ENSG00000080618	Q96IY4	3518_54	decode	KEGG+expasy
DDC	ENSG00000132437	P20711	3538_26	decode	KEGG+expasy
ARSA	ENSG00000100299	P15289	3583_54	decode	KEGG+expasy
CAMK1	ENSG00000134072	Q14012	3592_4	decode	KEGG+expasy
CASP3	ENSG00000164305	P42574	3593_72	decode	KEGG+expasy
CHIT1	ENSG00000133063	Q13231	3600_2	decode	KEGG+expasy
GNS	ENSG00000135677	P15586	3616_3	decode	KEGG+expasy
LGMN	ENSG00000100600	Q99538	3622_33	decode	KEGG+expasy
MMEL1	ENSG00000142606	Q495T6	3627_71	decode	KEGG+expasy
MAP2K2	ENSG00000126934	P36507	3628_3	decode	KEGG+expasy
CDC42BPB	ENSG00000198752	Q9Y5S2	3629_60	decode	KEGG+expasy
KDR	ENSG00000128052	P35968	3651_50	decode	KEGG+expasy
PLG	ENSG00000122194	P00747	3710_49	decode	KEGG+expasy
PLG	ENSG00000122194	P00747	4150_75	decode	KEGG+expasy
PLG	ENSG00000122194	P00747	4151_6	decode	KEGG+expasy
PTGS2	ENSG00000073756	P35354	3761_4	decode	KEGG+expasy
TEK	ENSG00000120156	Q02763	3773_15	decode	KEGG+expasy
CA9	ENSG00000107159	Q16790	3798_71	decode	KEGG+expasy
CA3	ENSG00000164879	P07451	3799_11	decode	KEGG+expasy
CKB	ENSG00000166165	P12277	3800_71	decode	KEGG+expasy
EPHA5	ENSG00000145242	P54756	3806_55	decode	KEGG+expasy
FGFR2	ENSG00000066468	P21802	3808_76	decode	KEGG+expasy
FGR	ENSG00000000938	P09769	3810_50	decode	KEGG+expasy
FYN	ENSG00000010810	P06241	3813_3	decode	KEGG+expasy
PRKCQ	ENSG00000065675	Q04759	3817_18	decode	KEGG+expasy
MAPKAPK2	ENSG00000162889	P49137	3820_68	decode	KEGG+expasy
MAPKAPK5	ENSG00000089022	Q8IW41	3821_28	decode	KEGG+expasy
MAPKAPK5	ENSG00000089022	Q8IW41	8382_47	decode	KEGG+expasy
MAPKAPK3	ENSG00000114738	Q16644	3822_54	decode	KEGG+expasy
MATK	ENSG00000007264	P42679	3823_9	decode	KEGG+expasy
MAPK8	ENSG00000107643	P45983	3825_18	decode	KEGG+expasy
PAK6	ENSG00000137843	Q9NQU5	3827_22	decode	KEGG+expasy
PTEN	ENSG00000171862	P60484	3831_21	decode	KEGG+expasy
PTK6	ENSG00000101213	Q13882	3832_51	decode	KEGG+expasy
ZAP70	ENSG00000115085	P43403	3837_6	decode	KEGG+expasy
ZAP70	ENSG00000115085	P43403	4476_22	decode	KEGG+expasy
PPIA	ENSG00000196262	P62937	3844_2	decode	KEGG+expasy
ETHE1	ENSG00000105755	O95571	3847_56	decode	KEGG+expasy
GAPDH	ENSG00000111640	P04406	3848_14	decode	KEGG+expasy
MDH1	ENSG00000014641	P40925	3853_56	decode	KEGG+expasy
PRDX1	ENSG00000117450	Q06830	3855_56	decode	KEGG+expasy
ACP1	ENSG00000143727	P24666	3858_5	decode	KEGG+expasy
TPO	ENSG00000115705	P07202	3873_51	decode	KEGG+expasy
UBE2L3	ENSG00000185651	P68036	3874_8	decode	KEGG+expasy
LDHB	ENSG00000111716	P07195	3890_8	decode	KEGG+expasy
NAGK	ENSG00000124357	Q9UJ70	3894_15	decode	KEGG+expasy
PGAM1	ENSG00000171314	P18669	3896_5	decode	KEGG+expasy
PDXP	ENSG00000241360	Q96GD0	3897_61	decode	KEGG+expasy
UBE2N	ENSG00000177889	P61088	3905_62	decode	KEGG+expasy
DDR1	ENSG00000204580	Q08345	4122_12	decode	KEGG+expasy
GZMB	ENSG00000100453	P10144	4133_54	decode	KEGG+expasy
PAPPA	ENSG00000182752	Q13219	4148_49	decode	KEGG+expasy
KLKB1	ENSG00000164344	P03952	4152_58	decode	KEGG+expasy
F2	ENSG00000180210	P00734	4157_2	decode	KEGG+expasy
F2	ENSG00000180210	P00734	5316_54	decode	KEGG+expasy
PLAU	ENSG00000122861	P00749	4158_54	decode	KEGG+expasy
MMP2	ENSG00000087245	P08253	4160_49	decode	KEGG+expasy
PGD	ENSG00000142657	P52209	4187_49	decode	KEGG+expasy
AKR7A2	ENSG00000053371	O43488	4188_1	decode	KEGG+expasy
AKR1A1	ENSG00000117448	P14550	4192_10	decode	KEGG+expasy
HSD17B10	ENSG00000072506	Q99714	4217_49	decode	KEGG+expasy
FER	ENSG00000151422	P16591	4220_39	decode	KEGG+expasy
IGF1R	ENSG00000140443	P08069	4232_19	decode	KEGG+expasy
IL1RL1	ENSG00000115602	Q01638	4234_8	decode	KEGG+expasy
LCMT1	ENSG00000205629	Q9UIC8	4237_70	decode	KEGG+expasy
PKM2	ENSG00000067225	P14618	4240_31	decode	KEGG+expasy
NME2	ENSG00000011052	P22392	4249_64	decode	KEGG+expasy
PON1	ENSG00000005421	P27169	4261_55	decode	KEGG+expasy
GPI	ENSG00000105220	P06744	4272_46	decode	KEGG+expasy
P4HB	ENSG00000185624	P07237	4278_14	decode	KEGG+expasy
SPHK1	ENSG00000176170	Q9NYA1	4294_16	decode	KEGG+expasy
TK1	ENSG00000167900	P04183	4301_58	decode	KEGG+expasy
TKT	ENSG00000163931	P29401	4306_4	decode	KEGG+expasy
TPI1	ENSG00000111669	P60174	4309_59	decode	KEGG+expasy
DCTPP1	ENSG00000179958	Q9H773	4314_12	decode	KEGG+expasy
PTPN6	ENSG00000111679	P29350	4318_12	decode	KEGG+expasy
DAPK2	ENSG00000035664	Q9UIK4	4355_13	decode	KEGG+expasy
DYRK3	ENSG00000143479	O43781	4359_87	decode	KEGG+expasy
CHST6	ENSG00000183196	Q9GZX3	4429_51	decode	KEGG+expasy
ENPP7	ENSG00000182156	Q6UWV6	4435_66	decode	KEGG+expasy
ENTPD3	ENSG00000168032	O75355	4436_1	decode	KEGG+expasy
ENTPD5	ENSG00000187097	O75356	4437_56	decode	KEGG+expasy
PDPK1	ENSG00000140992	O15530	4460_8	decode	KEGG+expasy
SPHK2	ENSG00000063176	Q9NRA0	4468_21	decode	KEGG+expasy
CHST15	ENSG00000182022	Q7LFX5	4469_78	decode	KEGG+expasy
TGM3	ENSG00000125780	Q08188	4471_50	decode	KEGG+expasy
BST1	ENSG00000109743	Q10588	4535_50	decode	KEGG+expasy
FUT3	ENSG00000171124	P21217	4548_4	decode	KEGG+expasy
FUT5	ENSG00000130383	Q11128	4549_78	decode	KEGG+expasy
KYNU	ENSG00000115919	Q16719	4559_64	decode	KEGG+expasy
PLCG1	ENSG00000124181	P19174	4563_61	decode	KEGG+expasy
HIBADH	ENSG00000106049	P31937	4693_72	decode	KEGG+expasy
HSD17B1	ENSG00000108786	P14061	4708_3	decode	KEGG+expasy
PPIB	ENSG00000166794	P23284	4718_5	decode	KEGG+expasy
PDIA3	ENSG00000167004	P30101	4719_58	decode	KEGG+expasy
LPO	ENSG00000167419	P22079	4801_13	decode	KEGG+expasy
EPHA2	ENSG00000142627	P29317	4834_61	decode	KEGG+expasy
BMPR2	ENSG00000204217	Q13873	4862_63	decode	KEGG+expasy
NTRK2	ENSG00000148053	Q16620	4866_59	decode	KEGG+expasy
F9	ENSG00000101981	P00740	4876_32	decode	KEGG+expasy
F9	ENSG00000101981	P00740	5307_12	decode	KEGG+expasy
CASP2	ENSG00000106144	P42575	4904_7	decode	KEGG+expasy
PLA2G1B	ENSG00000170890	P04054	4910_21	decode	KEGG+expasy
GSTP1	ENSG00000084207	P09211	4911_49	decode	KEGG+expasy
GOT1	ENSG00000120053	P17174	4912_17	decode	KEGG+expasy
LYZ	ENSG00000090382	P61626	4920_10	decode	KEGG+expasy
MMP1	ENSG00000196611	P03956	4924_32	decode	KEGG+expasy
ATP5B	ENSG00000110955	P06576	4965_27	decode	KEGG+expasy
CA1	ENSG00000133742	P00915	4969_2	decode	KEGG+expasy
CA2	ENSG00000104267	P00918	4970_55	decode	KEGG+expasy
CTSZ	ENSG00000101160	Q9UBR2	4971_1	decode	KEGG+expasy
BIRC3	ENSG00000023445	Q13489	4973_18	decode	KEGG+expasy
ESD	ENSG00000139684	P10768	4984_83	decode	KEGG+expasy
PTK2	ENSG00000169398	Q05397	4986_59	decode	KEGG+expasy
FGFR4	ENSG00000160867	P22455	4988_49	decode	KEGG+expasy
GSTA3	ENSG00000174156	Q16772	4993_16	decode	KEGG+expasy
HPGD	ENSG00000164120	P15428	4995_16	decode	KEGG+expasy
EIF4A3	ENSG00000141543	P38919	4997_19	decode	KEGG+expasy
MMP14	ENSG00000157227	P50281	5002_76	decode	KEGG+expasy
MAPK11	ENSG00000185386	Q15759	5004_69	decode	KEGG+expasy
MAPK12	ENSG00000188130	P53778	5005_4	decode	KEGG+expasy
MAPK13	ENSG00000156711	O15264	5006_71	decode	KEGG+expasy
MAPK14	ENSG00000112062	Q16539	5007_1	decode	KEGG+expasy
SOD2	ENSG00000112096	P04179	5008_51	decode	KEGG+expasy
NAMPT	ENSG00000105835	P43490	5011_11	decode	KEGG+expasy
AK1	ENSG00000106992	P00568	5012_67	decode	KEGG+expasy
PLA2G7	ENSG00000146070	Q13093	5015_15	decode	KEGG+expasy
PRDX5	ENSG00000126432	P30044	5017_19	decode	KEGG+expasy
PRDX6	ENSG00000117592	P30041	5018_68	decode	KEGG+expasy
UCHL1	ENSG00000154277	P09936	5019_16	decode	KEGG+expasy
PGK1	ENSG00000102144	P00558	5020_50	decode	KEGG+expasy
PPA1	ENSG00000180817	Q15181	5021_13	decode	KEGG+expasy
ADSL	ENSG00000239900	P30566	5023_23	decode	KEGG+expasy
RPS3	ENSG00000149273	P23396	5026_66	decode	KEGG+expasy
FAP	ENSG00000078098	Q12884	5029_3	decode	KEGG+expasy
SIRT2	ENSG00000068903	Q8IXJ6	5030_52	decode	KEGG+expasy
PRSS2	ENSG00000204983	P07478	5034_79	decode	KEGG+expasy
TYMS	ENSG00000176890	P04818	5035_7	decode	KEGG+expasy
EPHA10	ENSG00000183317	Q5JZY3	5076_53	decode	KEGG+expasy
IL1RAPL2	ENSG00000189108	Q9NP60	5082_51	decode	KEGG+expasy
TGFBR2	ENSG00000163513	P37173	5133_17	decode	KEGG+expasy
PDE7A	ENSG00000205268	Q13946	5178_5	decode	KEGG+expasy
NMT1	ENSG00000136448	P30419	5196_7	decode	KEGG+expasy
PDE9A	ENSG00000160191	O76083	5201_50	decode	KEGG+expasy
PPID	ENSG00000171497	Q08752	5202_4	decode	KEGG+expasy
PDK1	ENSG00000152256	Q15118	5227_60	decode	KEGG+expasy
IMPDH1	ENSG00000106348	P20839	5229_90	decode	KEGG+expasy
HMGCR	ENSG00000113161	P04035	5230_99	decode	KEGG+expasy
PPIE	ENSG00000084072	Q9UNP9	5238_26	decode	KEGG+expasy
MAP2K4	ENSG00000065559	P45985	5242_37	decode	KEGG+expasy
PDE2A	ENSG00000186642	O00408	5246_64	decode	KEGG+expasy
PPIF	ENSG00000108179	P30405	5248_68	decode	KEGG+expasy
STK17B	ENSG00000081320	O94768	5249_31	decode	KEGG+expasy
STK17B	ENSG00000081320	O94768	8399_6	decode	KEGG+expasy
IMPDH2	ENSG00000178035	P12268	5250_53	decode	KEGG+expasy
PDE11A	ENSG00000128655	Q9HCR9	5252_33	decode	KEGG+expasy
PDE1A	ENSG00000115252	P54750	5253_1	decode	KEGG+expasy
PDE3A	ENSG00000172572	Q14432	5254_69	decode	KEGG+expasy
PDE4D	ENSG00000113448	Q08499	5255_22	decode	KEGG+expasy
TYK2	ENSG00000105397	P29597	5260_80	decode	KEGG+expasy
CASP10	ENSG00000003400	Q92851	5340_24	decode	KEGG+expasy
CPE	ENSG00000109472	P16870	5343_74	decode	KEGG+expasy
PIM1	ENSG00000137193	P11309	5359_65	decode	KEGG+expasy
CNDP1	ENSG00000150656	Q96KN2	5456_59	decode	KEGG+expasy
DDX19B	ENSG00000157349	Q9UMR2	5460_60	decode	KEGG+expasy
PRKCB	ENSG00000166501	P05771	5475_10	decode	KEGG+expasy
PRKCG	ENSG00000126583	P05129	5476_66	decode	KEGG+expasy
FOLH1	ENSG00000086205	Q04609	5478_50	decode	KEGG+expasy
WNK3	ENSG00000196632	Q9BYP7	5493_17	decode	KEGG+expasy
CTSD	ENSG00000117984	P07339	5508_62	decode	KEGG+expasy
FGFR1	ENSG00000077782	P11362	5532_53	decode	KEGG+expasy
RYK	ENSG00000163785	P34925	5583_62	decode	KEGG+expasy
MINPP1	ENSG00000107789	Q9UNW1	5586_66	decode	KEGG+expasy
PDIA5	ENSG00000065485	Q14554	5593_11	decode	KEGG+expasy
PGLYRP2	ENSG00000161031	Q96PD5	5601_2	decode	KEGG+expasy
HPSE	ENSG00000173083	Q9Y251	5604_30	decode	KEGG+expasy
MFNG	ENSG00000100060	O00587	5605_77	decode	KEGG+expasy
PAM	ENSG00000145730	P19021	5620_13	decode	KEGG+expasy
CTRC	ENSG00000162438	Q99895	5626_20	decode	KEGG+expasy
POFUT1	ENSG00000101346	Q9H488	5634_39	decode	KEGG+expasy
COLGALT1	ENSG00000130309	Q8NBJ5	5638_23	decode	KEGG+expasy
CTRB2	ENSG00000168928	Q6GPI1	5648_28	decode	KEGG+expasy
PDIA6	ENSG00000143870	Q15084	5650_9	decode	KEGG+expasy
TMX3	ENSG00000166479	Q96JJ7	5654_70	decode	KEGG+expasy
ST3GAL1	ENSG00000008513	Q11201	5657_28	decode	KEGG+expasy
SOD3	ENSG00000109610	P08294	5660_51	decode	KEGG+expasy
CTRB1	ENSG00000168925	P17538	5671_1	decode	KEGG+expasy
PRCP	ENSG00000137509	P42785	5722_78	decode	KEGG+expasy
ACP6	ENSG00000162836	Q9NPH0	5742_14	decode	KEGG+expasy
ASAH1	ENSG00000104763	Q13510	5748_20	decode	KEGG+expasy
GALNT2	ENSG00000143641	Q10471	5764_4	decode	KEGG+expasy
HAAO	ENSG00000162882	P46952	5861_78	decode	KEGG+expasy
ALDOA	ENSG00000149925	P04075	5864_10	decode	KEGG+expasy
ARG1	ENSG00000118520	P05089	5867_60	decode	KEGG+expasy
HSPA8	ENSG00000109971	P11142	5903_91	decode	KEGG+expasy
NME1	ENSG00000239672	P15531	5909_51	decode	KEGG+expasy
ST6GAL1	ENSG00000073849	P15907	6035_2	decode	KEGG+expasy
PTPRS	ENSG00000105426	Q13332	6049_64	decode	KEGG+expasy
CECR1	ENSG00000093072	Q9NZK5	6077_63	decode	KEGG+expasy
CELA1	ENSG00000139610	Q9UNI1	6107_3	decode	KEGG+expasy
MAP2K3	ENSG00000034152	P46734	6151_18	decode	KEGG+expasy
ADPGK	ENSG00000159322	Q9BRR6	6221_1	decode	KEGG+expasy
LEPRE1	ENSG00000117385	Q32P28	6273_58	decode	KEGG+expasy
FURIN	ENSG00000140564	P09958	6276_16	decode	KEGG+expasy
ST3GAL2	ENSG00000157350	Q16842	6281_51	decode	KEGG+expasy
INSRR	ENSG00000027644	P14616	6352_8	decode	KEGG+expasy
HEPHL1	ENSG00000181333	Q6MZM0	6354_13	decode	KEGG+expasy
CELA3B	ENSG00000219073	P08861	6357_83	decode	KEGG+expasy
POMGNT2	ENSG00000144647	Q8NAT1	6359_50	decode	KEGG+expasy
PTPRR	ENSG00000153233	Q15256	6361_49	decode	KEGG+expasy
XXYLT1	ENSG00000173950	Q8NBI6	6375_75	decode	KEGG+expasy
LYZL2	ENSG00000151033	Q7Z4W2	6377_54	decode	KEGG+expasy
ICT1	ENSG00000167862	Q14197	6380_23	decode	KEGG+expasy
MANBA	ENSG00000109323	O00462	6382_17	decode	KEGG+expasy
LONP1	ENSG00000196365	P36776	6398_12	decode	KEGG+expasy
PCYOX1	ENSG00000116005	Q9UHG3	6431_68	decode	KEGG+expasy
AOC2	ENSG00000131480	O75106	6434_18	decode	KEGG+expasy
POGLUT1	ENSG00000163389	Q8NBL1	6467_65	decode	KEGG+expasy
CANT1	ENSG00000171302	Q8WVQ1	6480_1	decode	KEGG+expasy
SPACA5	ENSG00000171478	Q96QH8	6494_60	decode	KEGG+expasy
LOXL2	ENSG00000134013	Q9Y4K0	6504_65	decode	KEGG+expasy
RNF128	ENSG00000133135	Q8TEB7	6510_56	decode	KEGG+expasy
RNF128	ENSG00000133135	Q8TEB7	8633_18	decode	KEGG+expasy
EXTL2	ENSG00000162694	Q9UBQ6	6528_95	decode	KEGG+expasy
DNASE2B	ENSG00000137976	Q8WZ79	6533_20	decode	KEGG+expasy
ART4	ENSG00000111339	Q93070	6576_1	decode	KEGG+expasy
GALNT3	ENSG00000115339	Q14435	6593_5	decode	KEGG+expasy
CNP	ENSG00000173786	P09543	6609_22	decode	KEGG+expasy
CHST12	ENSG00000136213	Q9NRB3	6626_81	decode	KEGG+expasy
ALPPL2	ENSG00000163286	P10696	6706_18	decode	KEGG+expasy
ALPPL2	ENSG00000163286	P10696	6715_63	decode	KEGG+expasy
B3GAT3	ENSG00000149541	O94766	6897_38	decode	KEGG+expasy
PCBD2	ENSG00000132570	Q9H0N5	6899_37	decode	KEGG+expasy
MGAT2	ENSG00000168282	Q10469	6909_40	decode	KEGG+expasy
B4GALT3	ENSG00000158850	O60512	6921_24	decode	KEGG+expasy
PLOD2	ENSG00000152952	O00469	6923_1	decode	KEGG+expasy
NDST1	ENSG00000070614	P52848	6927_7	decode	KEGG+expasy
SUMF1	ENSG00000144455	Q8NBK3	6941_11	decode	KEGG+expasy
FIG4	ENSG00000112367	Q92562	6948_82	decode	KEGG+expasy
HS3ST3B1	ENSG00000125430	Q9Y662	6986_17	decode	KEGG+expasy
FUT9	ENSG00000172461	Q9Y231	6991_24	decode	KEGG+expasy
ASPH	ENSG00000198363	Q12797	6998_106	decode	KEGG+expasy
GALNT10	ENSG00000164574	Q86SR1	7003_4	decode	KEGG+expasy
GCNT1	ENSG00000187210	Q02742	7016_12	decode	KEGG+expasy
MAN1B1	ENSG00000177239	Q9UKM7	7071_23	decode	KEGG+expasy
B3GNT6	ENSG00000198488	Q6ZMB0	7082_2	decode	KEGG+expasy
GALNT1	ENSG00000141429	Q10472	7090_17	decode	KEGG+expasy
MSRA	ENSG00000175806	Q9UJ68	7137_8	decode	KEGG+expasy
CELA2A	ENSG00000142615	P08217	7140_1	decode	KEGG+expasy
MGAT4B	ENSG00000161013	Q9UQ53	7141_21	decode	KEGG+expasy
CPN1	ENSG00000120054	P15169	7142_5	decode	KEGG+expasy
PDIA4	ENSG00000155660	P13667	7146_16	decode	KEGG+expasy
H6PD	ENSG00000049239	O95479	7161_25	decode	KEGG+expasy
PPM1L	ENSG00000163590	Q5SGD2	7187_3	decode	KEGG+expasy
CHST3	ENSG00000122863	Q7LGC8	7189_55	decode	KEGG+expasy
RFNG	ENSG00000169733	Q9Y644	7203_125	decode	KEGG+expasy
FBP1	ENSG00000165140	P09467	7206_20	decode	KEGG+expasy
MGAT4C	ENSG00000182050	Q9UBM8	7208_60	decode	KEGG+expasy
RNASE1	ENSG00000129538	P07998	7211_2	decode	KEGG+expasy
CYB5R3	ENSG00000100243	P00387	7215_18	decode	KEGG+expasy
COLGALT2	ENSG00000198756	Q8IYK4	7234_12	decode	KEGG+expasy
MBTPS1	ENSG00000140943	Q14703	7240_2	decode	KEGG+expasy
CHST14	ENSG00000169105	Q8NCH0	7262_191	decode	KEGG+expasy
SPTLC2	ENSG00000100596	O15270	7267_2	decode	KEGG+expasy
CRELD1	ENSG00000163703	Q96HD1	7628_40	decode	KEGG+expasy
CFTR	ENSG00000001626	P13569	7717_95	decode	KEGG+expasy
CISD1	ENSG00000122873	Q9NZ45	7745_3	decode	KEGG+expasy
NDUFV2	ENSG00000178127	P19404	7748_11	decode	KEGG+expasy
CHKB	ENSG00000100288	Q9Y259	7761_125	decode	KEGG+expasy
CHST11	ENSG00000171310	Q9NPF2	7779_86	decode	KEGG+expasy
PRDX4	ENSG00000123131	Q13162	7789_182	decode	KEGG+expasy
CHST1	ENSG00000175264	O43916	7803_4	decode	KEGG+expasy
B4GALT7	ENSG00000027847	Q9UBV7	7806_33	decode	KEGG+expasy
GLCE	ENSG00000138604	O94923	7808_5	decode	KEGG+expasy
HRASLS2	ENSG00000133328	Q9NWW9	7822_11	decode	KEGG+expasy
ST6GALNAC2	ENSG00000070731	Q9UJ37	7823_22	decode	KEGG+expasy
MSRB3	ENSG00000174099	Q8IXL7	7824_88	decode	KEGG+expasy
ABHD12	ENSG00000100997	Q8N2K0	7825_7	decode	KEGG+expasy
DCLK3	ENSG00000163673	Q9C098	7826_1	decode	KEGG+expasy
QPCT	ENSG00000115828	Q16769	7849_3	decode	KEGG+expasy
HERC4	ENSG00000148634	Q5GLZ8	7860_9	decode	KEGG+expasy
ROR2	ENSG00000169071	Q01974	7861_9	decode	KEGG+expasy
PLA2G16	ENSG00000176485	P53816	7865_126	decode	KEGG+expasy
ST6GALNAC1	ENSG00000070526	Q9NSC7	7867_154	decode	KEGG+expasy
TSSK2	ENSG00000206203	Q96PF2	7873_32	decode	KEGG+expasy
SPTLC1	ENSG00000090054	O15269	7886_26	decode	KEGG+expasy
UGT1A6	ENSG00000167165	P19224	7891_45	decode	KEGG+expasy
CPD	ENSG00000108582	O75976	7917_17	decode	KEGG+expasy
TPST1	ENSG00000169902	O60507	7928_183	decode	KEGG+expasy
ART3	ENSG00000156219	Q13508	7970_315	decode	KEGG+expasy
B3GNT2	ENSG00000170340	Q9NY97	7980_72	decode	KEGG+expasy
B3GALT6	ENSG00000176022	Q96L58	7981_230	decode	KEGG+expasy
NAALAD2	ENSG00000077616	Q9Y3Q0	7986_98	decode	KEGG+expasy
GAPDHS	ENSG00000105679	O14556	8004_15	decode	KEGG+expasy
CTSB	ENSG00000164733	P07858	8007_19	decode	KEGG+expasy
MANEA	ENSG00000172469	Q5SRI9	8014_359	decode	KEGG+expasy
TPST2	ENSG00000128294	O60704	8024_64	decode	KEGG+expasy
NSDHL	ENSG00000147383	Q15738	8038_41	decode	KEGG+expasy
FTMT	ENSG00000181867	Q8N4E7	8048_9	decode	KEGG+expasy
RNF13	ENSG00000082996	O43567	8087_250	decode	KEGG+expasy
TBXAS1	ENSG00000059377	P24557	8098_37	decode	KEGG+expasy
MIF	ENSG00000240972	P14174	8221_19	decode	KEGG+expasy
EPHB2	ENSG00000133216	P29323	8225_86	decode	KEGG+expasy
GXYLT1	ENSG00000151233	Q4G148	8229_1	decode	KEGG+expasy
FUT8	ENSG00000033170	Q9BYC5	8244_16	decode	KEGG+expasy
ALK	ENSG00000171094	Q9UM73	8249_124	decode	KEGG+expasy
PTPRJ	ENSG00000149177	Q12913	8250_2	decode	KEGG+expasy
NOTUM	ENSG00000185269	Q6P988	8252_2	decode	KEGG+expasy
UXS1	ENSG00000115652	Q8NBZ7	8258_22	decode	KEGG+expasy
HS3ST3A1	ENSG00000153976	Q9Y663	8268_98	decode	KEGG+expasy
ARSK	ENSG00000164291	Q6UWY0	8269_327	decode	KEGG+expasy
HSD17B7	ENSG00000132196	P56937	8272_22	decode	KEGG+expasy
HSD17B7	ENSG00000132196	P56937	9929_16	decode	KEGG+expasy
SULF2	ENSG00000196562	Q8IWU5	8305_18	decode	KEGG+expasy
HYAL1	ENSG00000114378	Q12794	8309_12	decode	KEGG+expasy
ADH4	ENSG00000198099	P08319	8325_37	decode	KEGG+expasy
DPEP2	ENSG00000167261	Q9H4A9	8327_26	decode	KEGG+expasy
ETNK1	ENSG00000139163	Q9HBU6	8328_9	decode	KEGG+expasy
PTPRU	ENSG00000060656	Q92729	8337_65	decode	KEGG+expasy
PAPOLG	ENSG00000115421	Q9BWT3	8343_224	decode	KEGG+expasy
GPX7	ENSG00000116157	Q96SL4	8345_27	decode	KEGG+expasy
DPP7	ENSG00000176978	Q9UHL4	8346_9	decode	KEGG+expasy
PRDX3	ENSG00000165672	P30048	8358_30	decode	KEGG+expasy
SPAST	ENSG00000021574	Q9UBP0	8388_24	decode	KEGG+expasy
RNASE2	ENSG00000169385	P10153	8394_56	decode	KEGG+expasy
FAAH2	ENSG00000165591	Q6GMR7	8396_42	decode	KEGG+expasy
FASN	ENSG00000169710	P49327	8403_18	decode	KEGG+expasy
ADAM10	ENSG00000137845	O14672	8405_108	decode	KEGG+expasy
ADAM10	ENSG00000137845	O14672	8654_13	decode	KEGG+expasy
CTSH	ENSG00000103811	P09668	8465_52	decode	KEGG+expasy
KLK3	ENSG00000142515	P07288	8468_19	decode	KEGG+expasy
RNASEH1	ENSG00000171865	O60930	8470_213	decode	KEGG+expasy
MMP10	ENSG00000166670	P09238	8479_4	decode	KEGG+expasy
ARL8B	ENSG00000134108	Q9NVJ2	8569_147	decode	KEGG+expasy
PKDCC	ENSG00000162878	Q504Y2	8664_36	decode	KEGG+expasy
GAL3ST1	ENSG00000128242	Q99999	8696_15	decode	KEGG+expasy
GALNT11	ENSG00000178234	Q8NCW6	8700_325	decode	KEGG+expasy
A4GALT	ENSG00000128274	Q9NPC4	8759_29	decode	KEGG+expasy
ECE1	ENSG00000117298	P42892	8767_44	decode	KEGG+expasy
CA5A	ENSG00000174990	P35218	8791_151	decode	KEGG+expasy
DPEP1	ENSG00000015413	P16444	8794_13	decode	KEGG+expasy
C1S	ENSG00000182326	P09871	8840_61	decode	KEGG+expasy
QPCTL	ENSG00000011478	Q9NXS2	8866_53	decode	KEGG+expasy
ADAM17	ENSG00000151694	P78536	8882_1	decode	KEGG+expasy
ADAM17	ENSG00000151694	P78536	8959_61	decode	KEGG+expasy
UGT1A8	ENSG00000242366	Q9HAW9	8899_75	decode	KEGG+expasy
GNPDA1	ENSG00000113552	P46926	8909_77	decode	KEGG+expasy
GALNT16	ENSG00000100626	Q8N428	8923_94	decode	KEGG+expasy
RRM2B	ENSG00000048392	Q7LG56	8925_25	decode	KEGG+expasy
ENTPD6	ENSG00000197586	O75354	8932_1	decode	KEGG+expasy
ABCC6	ENSG00000091262	O95255	8935_22	decode	KEGG+expasy
MAP4K1	ENSG00000104814	Q92918	8954_30	decode	KEGG+expasy
DUSP26	ENSG00000133878	Q9BV47	8967_6	decode	KEGG+expasy
RIPK2	ENSG00000104312	O43353	8970_9	decode	KEGG+expasy
RIPK2	ENSG00000104312	O43353	8993_151	decode	KEGG+expasy
B4GALNT1	ENSG00000135454	Q00973	8976_13	decode	KEGG+expasy
MAP4K3	ENSG00000011566	Q8IVH8	8978_30	decode	KEGG+expasy
LCT	ENSG00000115850	P09848	9017_58	decode	KEGG+expasy
MTPAP	ENSG00000107951	Q9NVV4	9028_5	decode	KEGG+expasy
ROS1	ENSG00000047936	P08922	9032_30	decode	KEGG+expasy
SLC27A2	ENSG00000140284	O14975	9045_3	decode	KEGG+expasy
MAN1A2	ENSG00000198162	O60476	9077_10	decode	KEGG+expasy
FUT2	ENSG00000176920	Q10981	9121_28	decode	KEGG+expasy
MMP8	ENSG00000118113	P22894	9172_69	decode	KEGG+expasy
PGM1	ENSG00000079739	P36871	9173_21	decode	KEGG+expasy
UBE2G2	ENSG00000184787	P60604	9199_6	decode	KEGG+expasy
CTSF	ENSG00000174080	Q9UBX1	9212_22	decode	KEGG+expasy
FTCD	ENSG00000160282	O95954	9213_24	decode	KEGG+expasy
USP25	ENSG00000155313	Q9UHP3	9215_117	decode	KEGG+expasy
EPHB3	ENSG00000182580	P54753	9220_7	decode	KEGG+expasy
IMPAD1	ENSG00000104331	Q9NX62	9231_23	decode	KEGG+expasy
ACP2	ENSG00000134575	P11117	9237_54	decode	KEGG+expasy
PPT1	ENSG00000131238	P50897	9244_27	decode	KEGG+expasy
MAN2B2	ENSG00000013288	Q9Y2E5	9251_28	decode	KEGG+expasy
SIAE	ENSG00000110013	Q9HAT2	9263_57	decode	KEGG+expasy
CPA2	ENSG00000158516	P48052	9276_7	decode	KEGG+expasy
SPR	ENSG00000116096	P35270	9287_6	decode	KEGG+expasy
FKBP7	ENSG00000079150	Q9Y680	9288_7	decode	KEGG+expasy
PTPRD	ENSG00000153707	P23468	9296_15	decode	KEGG+expasy
MUL1	ENSG00000090432	Q969V5	9315_16	decode	KEGG+expasy
FKBP2	ENSG00000173486	P26885	9339_204	decode	KEGG+expasy
FKBP14	ENSG00000106080	Q9NWM8	9340_17	decode	KEGG+expasy
GGH	ENSG00000137563	Q92820	9370_69	decode	KEGG+expasy
GAA	ENSG00000171298	P10253	9385_4	decode	KEGG+expasy
MCEE	ENSG00000124370	Q96PE7	9388_18	decode	KEGG+expasy
MGAT4A	ENSG00000071073	Q9UM21	9392_43	decode	KEGG+expasy
ACVR2B	ENSG00000114739	Q13705	9412_52	decode	KEGG+expasy
CPM	ENSG00000135678	P14384	9416_77	decode	KEGG+expasy
CTSK	ENSG00000143387	P43235	9443_137	decode	KEGG+expasy
NUDT9	ENSG00000170502	Q9BW91	9482_110	decode	KEGG+expasy
RAB27A	ENSG00000069974	P51159	9504_19	decode	KEGG+expasy
PLA1A	ENSG00000144837	Q53H76	9518_95	decode	KEGG+expasy
B3GALT1	ENSG00000172318	Q9Y5Z6	9541_15	decode	KEGG+expasy
B4GALT2	ENSG00000117411	O60909	9595_11	decode	KEGG+expasy
CCNB1IP1	ENSG00000100814	Q9NPC3	9728_4	decode	KEGG+expasy
DDX39B	ENSG00000198563	Q13838	9742_59	decode	KEGG+expasy
MARK3	ENSG00000075413	P27448	9747_48	decode	KEGG+expasy
GSTM3	ENSG00000134202	P21266	9748_31	decode	KEGG+expasy
NQO2	ENSG00000124588	P16083	9754_33	decode	KEGG+expasy
IDO1	ENSG00000131203	P14902	9759_13	decode	KEGG+expasy
RNF149	ENSG00000163162	Q8NC42	9773_15	decode	KEGG+expasy
BRSK2	ENSG00000174672	Q8IWQ3	9790_28	decode	KEGG+expasy
CEL	ENSG00000170835	P19835	9796_4	decode	KEGG+expasy
PNPLA2	ENSG00000177666	Q96AD5	9802_27	decode	KEGG+expasy
DHFR	ENSG00000228716	P00374	9823_2	decode	KEGG+expasy
FHIT	ENSG00000189283	P49789	9826_135	decode	KEGG+expasy
LDHC	ENSG00000166796	P07864	9828_86	decode	KEGG+expasy
SULT2A1	ENSG00000105398	Q06520	9829_91	decode	KEGG+expasy
HGD	ENSG00000113924	Q93099	9832_33	decode	KEGG+expasy
ALDH1A3	ENSG00000184254	P47895	9835_16	decode	KEGG+expasy
DCK	ENSG00000156136	P27707	9836_20	decode	KEGG+expasy
NQO1	ENSG00000181019	P15559	9837_60	decode	KEGG+expasy
CDC42	ENSG00000070831	P60953	9840_2	decode	KEGG+expasy
PAICS	ENSG00000128050	P22234	9841_197	decode	KEGG+expasy
APEX1	ENSG00000100823	P27695	9849_13	decode	KEGG+expasy
RHOA	ENSG00000067560	P61586	9855_10	decode	KEGG+expasy
DHPS	ENSG00000095059	P49366	9856_22	decode	KEGG+expasy
SAT1	ENSG00000130066	P21673	9859_180	decode	KEGG+expasy
UBE2B	ENSG00000119048	P63146	9865_40	decode	KEGG+expasy
FBP2	ENSG00000130957	O00757	9867_23	decode	KEGG+expasy
WARS	ENSG00000140105	P23381	9870_17	decode	KEGG+expasy
ALDOC	ENSG00000109107	P09972	9876_20	decode	KEGG+expasy
TDO2	ENSG00000151790	P48775	9880_33	decode	KEGG+expasy
GLO1	ENSG00000124767	Q04760	9883_29	decode	KEGG+expasy
PPIL1	ENSG00000137168	Q9Y3C6	9884_8	decode	KEGG+expasy
RAP2A	ENSG00000125249	P10114	9885_41	decode	KEGG+expasy
RBBP6	ENSG00000122257	Q7Z6E9	9887_40	decode	KEGG+expasy
MCM6	ENSG00000076003	Q14566	9897_9	decode	KEGG+expasy
EGLN1	ENSG00000135766	Q9GZT9	9901_28	decode	KEGG+expasy
TNKS	ENSG00000173273	O95271	9907_216	decode	KEGG+expasy
MTAP	ENSG00000099810	Q13126	9910_9	decode	KEGG+expasy
LNX1	ENSG00000072201	Q8TBB1	9936_27	decode	KEGG+expasy
DUSP28	ENSG00000188542	Q4G0W2	9940_35	decode	KEGG+expasy
RNF114	ENSG00000124226	Q9Y508	9957_9	decode	KEGG+expasy
DUT	ENSG00000128951	P33316	9995_6	decode	KEGG+expasy
POMK	ENSG00000185900	Q9H5K3	10582_36	decode	KEGG+expasy
MTMR1	ENSG00000063601	Q13613	11167_6	decode	KEGG+expasy
GSTT2B	ENSG00000133433	P0CG30	11273_176	decode	KEGG+expasy
CLK2	ENSG00000176444	P49760	11327_56	decode	KEGG+expasy
TTN	ENSG00000155657	Q8WZ42	11352_42	decode	KEGG+expasy
HMBS	ENSG00000256269	P08397	11530_37	decode	KEGG+expasy
OTUD5	ENSG00000068308	Q96G74	12480_9	decode	KEGG+expasy
DDX6	ENSG00000110367	P26196	12869_68	decode	KEGG+expasy
ALDH3B1	ENSG00000006534	P43353	12940_35	decode	KEGG+expasy
RNF34	ENSG00000170633	Q969K3	13386_248	decode	KEGG+expasy
MIOX	ENSG00000100253	Q9UGB7	13498_1	decode	KEGG+expasy
ELANE	ENSG00000197561	P08246	13671_40	decode	KEGG+expasy
CROT	ENSG00000005469	Q9UKG9	13929_27	decode	KEGG+expasy
SULT1A3	ENSG00000261052	P0DMM9	13944_3	decode	KEGG+expasy
DCP1A	ENSG00000272886	Q9NPI6	14008_22	decode	KEGG+expasy
SRXN1	ENSG00000271303	Q9BYN0	14268_4	decode	KEGG+expasy
NEU1	ENSG00000204386	Q99519	15426_5	decode	KEGG+expasy
PIP4K2B	ENSG00000276293	P78356	18232_42	decode	KEGG+expasy
DECR2	ENSG00000242612	Q9NUI1	18343_10	decode	KEGG+expasy
PSMB9	ENSG00000240065	P28065	18942_11	decode	KEGG+expasy
HSD17B8	ENSG00000204228	Q92506	19491_11	decode	KEGG+expasy
PARK7	ENSG00000116288	Q99497	19545_145	decode	KEGG+expasy
EGFR	ENSG00000146648	P00533	19567_1	decode	KEGG+expasy
PRSS1	ENSG00000204983	P07477	3049_61	decode	KEGG+expasy
C2	ENSG00000166278	P06681	3186_2	decode	KEGG+expasy
LYN	ENSG00000254087	P07948	3381_24	decode	KEGG+expasy
LYN	ENSG00000254087	P07948	3453_87	decode	KEGG+expasy
CFB	ENSG00000243649	P00751	4129_72	decode	KEGG+expasy
MMP12	ENSG00000262406	P39900	4496_60	decode	KEGG+expasy
EHMT2	ENSG00000204371	Q96KQ7	5843_60	decode	KEGG+expasy
DUSP13	ENSG00000079393	Q6B8I1	6525_17	decode	KEGG+expasy
UBE2J1	ENSG00000198833	Q9Y385	6900_30	decode	KEGG+expasy
QSOX2	ENSG00000165661	Q6ZRP7	8397_147	decode	KEGG+expasy
ABO	ENSG00000175164	P16442	9253_52	decode	KEGG+expasy
CTSO	ENSG00000256043	P43234	9264_11	decode	KEGG+expasy
GPX5	ENSG00000224586	O75715	9475_22	decode	KEGG+expasy
VARS1	ENSG00000204394	P26640	13083_18	decode	KEGG+expasy
KMT2D	ENSG00000167548	O14686	13623_4	decode	KEGG+expasy
PNLIPRP2	ENSG00000266200	P54317	15471_29	decode	KEGG+expasy
GSTT1	ENSG00000277656	P30711	19230_12	decode	KEGG+expasy
CDY1B	ENSG00000172352	Q9Y6F8	7097_8	decode	KEGG+expasy
ACP7	ENSG00000183760	Q6ZNF0	8011_96	decode	KEGG+expasy
