## Supplementary Table 3 for "Mendelian randomization linking metabolites with enzymes reveals known and novel pathway regulation and therapeutic avenues"

### Sheet: Sheet1
Exposure accession	Exposure name	Outcome accession	Outcome name	Product / Substrate	Reaction reference	Reference dataset
ARSA:P15289:OID21138:v1:Neurology	ARSA	GCST90199896	sulfate*	product	3.1.6.8 - R12961;R04856	expasy - kegg
3583_54_ARSA_Arylsulfatase_A	ARSA	GCST90199896	sulfate*	product	3.1.6.8 - R12961;R04856	expasy - kegg
AK2:P54819:OID31142:v1:Neurology_II	AK2	GCST90200355	adenosine 5'-diphosphate (adp)	product	2.7.4.3 - R01547;R00127;R11319	expasy - kegg
11368_32_AK2_KAD2	AK2	GCST90200355	adenosine 5'-diphosphate (adp)	product	2.7.4.3 - R01547;R00127;R11319	expasy - kegg
HK2:P52789:OID20065:v1:Cardiometabolic	HK2	GCST90200355	adenosine 5'-diphosphate (adp)	product	2.7.1.1 - R01326;R00867;R00760;R01786;R00299;R01600;R01961;R03920	expasy - kegg
12960_9_GCK_HXK4	GCK	GCST90200355	adenosine 5'-diphosphate (adp)	product	2.7.1.1 - R01326;R00867;R00760;R01786;R00299;R01600;R01961;R03920	expasy - kegg
13130_150_HK2_HXK2	HK2	GCST90200355	adenosine 5'-diphosphate (adp)	product	2.7.1.1 - R01326;R00867;R00760;R01786;R00299;R01600;R01961;R03920	expasy - kegg
13131_5_HK1_HXK1	HK1	GCST90200355	adenosine 5'-diphosphate (adp)	product	2.7.1.1 - R01326;R00867;R00760;R01786;R00299;R01600;R01961;R03920	expasy - kegg
19518_12_HK3_HXK3	HK3	GCST90200355	adenosine 5'-diphosphate (adp)	product	2.7.1.1 - R01326;R00867;R00760;R01786;R00299;R01600;R01961;R03920	expasy - kegg
12658_72_PANK3_PANK3	PANK3	GCST90200355	adenosine 5'-diphosphate (adp)	product	2.7.1.33 - R03018;R02971;R04391	expasy - kegg
ACOT13:Q9NPJ3:OID31522:v1:Oncology_II	ACOT13	GCST90200390	stearate (18:0)	product	3.1.2.2 - R08182;R08174;R08183;R08179;R08180;R08177;R01274;R08178;R08175;R08181;R08176;R09450	expasy - kegg
ACOT13:Q9NPJ3:OID31522:v1:Oncology_II	ACOT13	M01358	stearate (18:0)	product	3.1.2.2 - R08182;R08174;R08183;R08179;R08180;R08177;R01274;R08178;R08175;R08181;R08176;R09450	expasy - kegg
17675_17_ACOT13_ACO13	ACOT13	GCST90200390	stearate (18:0)	product	3.1.2.2 - R08182;R08174;R08183;R08179;R08180;R08177;R01274;R08178;R08175;R08181;R08176;R09450	expasy - kegg
17675_17_ACOT13_ACO13	ACOT13	M01358	stearate (18:0)	product	3.1.2.2 - R08182;R08174;R08183;R08179;R08180;R08177;R01274;R08178;R08175;R08181;R08176;R09450	expasy - kegg
3182_38_ENTPD1_CD39	ENTPD1	GCST90200393	phosphate	product	3.6.1.5 - R00719;R00159;R02092;R00328;R00335;R00514;R00086;R00961;R00569;R00122;R02095;R00155	expasy - kegg
3182_38_ENTPD1_CD39	ENTPD1	M11438	phosphate	product	3.6.1.5 - R00719;R00159;R02092;R00328;R00335;R00514;R00086;R00961;R00569;R00122;R02095;R00155	expasy - kegg
7999_23_ENTPD1_CD39	ENTPD1	GCST90200393	phosphate	product	3.6.1.5 - R00719;R00159;R02092;R00328;R00335;R00514;R00086;R00961;R00569;R00122;R02095;R00155	expasy - kegg
7999_23_ENTPD1_CD39	ENTPD1	M11438	phosphate	product	3.6.1.5 - R00719;R00159;R02092;R00328;R00335;R00514;R00086;R00961;R00569;R00122;R02095;R00155	expasy - kegg
4436_1_ENTPD3_ENTP3	ENTPD3	GCST90200393	phosphate	product	3.6.1.5 - R00719;R00159;R02092;R00328;R00335;R00514;R00086;R00961;R00569;R00122;R02095;R00155	expasy - kegg
4436_1_ENTPD3_ENTP3	ENTPD3	M11438	phosphate	product	3.6.1.5 - R00719;R00159;R02092;R00328;R00335;R00514;R00086;R00961;R00569;R00122;R02095;R00155	expasy - kegg
CANT1:Q8WVQ1:OID20181:v1:Cardiometabolic	CANT1	GCST90200393	phosphate	product	3.6.1.6 - R00328;R00961;R00155	expasy - kegg
CANT1:Q8WVQ1:OID20181:v1:Cardiometabolic	CANT1	M11438	phosphate	product	3.6.1.6 - R00328;R00961;R00155	expasy - kegg
ENTPD5:O75356:OID20104:v1:Cardiometabolic	ENTPD5	GCST90200393	phosphate	product	3.6.1.6 - R00328;R00961;R00155	expasy - kegg
ENTPD5:O75356:OID20104:v1:Cardiometabolic	ENTPD5	M11438	phosphate	product	3.6.1.6 - R00328;R00961;R00155	expasy - kegg
ENTPD6:O75354:OID20100:v1:Cardiometabolic	ENTPD6	GCST90200393	phosphate	product	3.6.1.6 - R00328;R00961;R00155	expasy - kegg
ENTPD6:O75354:OID20100:v1:Cardiometabolic	ENTPD6	M11438	phosphate	product	3.6.1.6 - R00328;R00961;R00155	expasy - kegg
4437_56_ENTPD5_ENTP5	ENTPD5	GCST90200393	phosphate	product	3.6.1.6 - R00328;R00961;R00155	expasy - kegg
4437_56_ENTPD5_ENTP5	ENTPD5	M11438	phosphate	product	3.6.1.6 - R00328;R00961;R00155	expasy - kegg
6480_1_CANT1_CANT1	CANT1	GCST90200393	phosphate	product	3.6.1.6 - R00328;R00961;R00155	expasy - kegg
6480_1_CANT1_CANT1	CANT1	M11438	phosphate	product	3.6.1.6 - R00328;R00961;R00155	expasy - kegg
8932_1_ENTPD6_ENTP6	ENTPD6	GCST90200393	phosphate	product	3.6.1.6 - R00328;R00961;R00155	expasy - kegg
8932_1_ENTPD6_ENTP6	ENTPD6	M11438	phosphate	product	3.6.1.6 - R00328;R00961;R00155	expasy - kegg
GLA:P06280:OID30594:v1:Inflammation_II	GLA	GCST90200440	glucose	product	3.2.1.22 - R01194;R01104;R04019;R01329;R01101;R04470;R03634;R05549;R01103;R02926	expasy - kegg
GLA:P06280:OID30594:v1:Inflammation_II	GLA	M20489	glucose	product	3.2.1.22 - R01194;R01104;R04019;R01329;R01101;R04470;R03634;R05549;R01103;R02926	expasy - kegg
GLA:P06280:OID30594:v1:Inflammation_II	GLA	met-d-Glucose	glucose	product	3.2.1.22 - R01194;R01104;R04019;R01329;R01101;R04470;R03634;R05549;R01103;R02926	expasy - kegg
15588_17_GLA_galactosidase__alpha	GLA	GCST90200440	glucose	product	3.2.1.22 - R01194;R01104;R04019;R01329;R01101;R04470;R03634;R05549;R01103;R02926	expasy - kegg
15588_17_GLA_galactosidase__alpha	GLA	M20489	glucose	product	3.2.1.22 - R01194;R01104;R04019;R01329;R01101;R04470;R03634;R05549;R01103;R02926	expasy - kegg
15588_17_GLA_galactosidase__alpha	GLA	met-d-Glucose	glucose	product	3.2.1.22 - R01194;R01104;R04019;R01329;R01101;R04470;R03634;R05549;R01103;R02926	expasy - kegg
COMT:P21964:OID20086:v1:Cardiometabolic	COMT	GCST90200345	s-adenosylhomocysteine (sah)	product	2.1.1.6 - R03304;R02534;R04301;R04887;R04762;R04764;R02920;R04881	expasy - kegg
18382_109_COMT_Catechol_O_methyltransferase	COMT	GCST90200345	s-adenosylhomocysteine (sah)	product	2.1.1.6 - R03304;R02534;R04301;R04887;R04762;R04764;R02920;R04881	expasy - kegg
NME3:Q13232:OID20789:v1:Inflammation	NME3	GCST90200355	adenosine 5'-diphosphate (adp)	product	2.7.4.6 - R00570;R00330;R12853;R00722;R02093;R03530;R02326;R00331;R01137;R00156;R01857;R00139;R02331	expasy - kegg
NME1:P15531:OID30451:v1:Inflammation_II	NME1	GCST90200355	adenosine 5'-diphosphate (adp)	product	2.7.4.6 - R00570;R00330;R12853;R00722;R02093;R03530;R02326;R00331;R01137;R00156;R01857;R00139;R02331	expasy - kegg
16809_1_NME4_NDKM	NME4	GCST90200355	adenosine 5'-diphosphate (adp)	product	2.7.4.6 - R00570;R00330;R12853;R00722;R02093;R03530;R02326;R00331;R01137;R00156;R01857;R00139;R02331	expasy - kegg
5909_51_NME1_Nucleoside_diphosphate_kinase_A	NME1	GCST90200355	adenosine 5'-diphosphate (adp)	product	2.7.4.6 - R00570;R00330;R12853;R00722;R02093;R03530;R02326;R00331;R01137;R00156;R01857;R00139;R02331	expasy - kegg
12786_61_GPCPD1_GDE5	GPCPD1	GCST90199629	glycerophosphorylcholine (gpc)	substrate	3.1.4.2 - R01470;R01030	expasy - kegg
12786_61_GPCPD1_GDE5	GPCPD1	M15990	glycerophosphorylcholine (gpc)	substrate	3.1.4.2 - R01470;R01030	expasy - kegg
12786_61_GPCPD1_GDE5	GPCPD1	GCST90200327	choline	product	3.1.4.2 - R01470;R01030	expasy - kegg
12786_61_GPCPD1_GDE5	GPCPD1	M15506	choline	product	3.1.4.2 - R01470;R01030	expasy - kegg
GAPDH:P04406:OID30600:v1:Inflammation_II	GAPDH	GCST90200393	phosphate	substrate	1.2.1.12 - R01061	expasy - kegg
GAPDH:P04406:OID30600:v1:Inflammation_II	GAPDH	M11438	phosphate	substrate	1.2.1.12 - R01061	expasy - kegg
3848_14_GAPDH_GAPDH__liver	GAPDH	GCST90200393	phosphate	substrate	1.2.1.12 - R01061	expasy - kegg
3848_14_GAPDH_GAPDH__liver	GAPDH	M11438	phosphate	substrate	1.2.1.12 - R01061	expasy - kegg
8004_15_GAPDHS_G3PT	GAPDHS	GCST90200393	phosphate	substrate	1.2.1.12 - R01061	expasy - kegg
8004_15_GAPDHS_G3PT	GAPDHS	M11438	phosphate	substrate	1.2.1.12 - R01061	expasy - kegg
12700_9_ACLY_ACLY	ACLY	GCST90200304	citrate	substrate	2.3.3.8 - R00352	expasy - kegg
12700_9_ACLY_ACLY	ACLY	M01564	citrate	substrate	2.3.3.8 - R00352	expasy - kegg
12700_9_ACLY_ACLY	ACLY	met-d-Citrate	citrate	substrate	2.3.3.8 - R00352	expasy - kegg
12700_9_ACLY_ACLY	ACLY	GCST90200393	phosphate	product	2.3.3.8 - R00352	expasy - kegg
12700_9_ACLY_ACLY	ACLY	M11438	phosphate	product	2.3.3.8 - R00352	expasy - kegg
12700_9_ACLY_ACLY	ACLY	GCST90200355	adenosine 5'-diphosphate (adp)	product	2.3.3.8 - R00352	expasy - kegg
12581_39_IMPA2_IMPA2	IMPA2	GCST90200401	myo-inositol	product	3.1.3.25 - R01187;R01186;R01185	expasy - kegg
12581_39_IMPA2_IMPA2	IMPA2	M19934	myo-inositol	product	3.1.3.25 - R01187;R01186;R01185	expasy - kegg
12581_39_IMPA2_IMPA2	IMPA2	GCST90200393	phosphate	product	3.1.3.25 - R01187;R01186;R01185	expasy - kegg
12581_39_IMPA2_IMPA2	IMPA2	M11438	phosphate	product	3.1.3.25 - R01187;R01186;R01185	expasy - kegg
PCYT2:Q99447:OID31519:v1:Oncology_II	PCYT2	GCST90200281	phosphoethanolamine	substrate	2.7.7.14 - R02038;R04247	expasy - kegg
HARS1:P12081:OID21086:v1:Neurology	HARS1	GCST90200377	histidine	substrate	6.1.1.21 - R03655	expasy - kegg
HARS1:P12081:OID21086:v1:Neurology	HARS1	bioa_009	histidine	substrate	6.1.1.21 - R03655	expasy - kegg
HARS1:P12081:OID21086:v1:Neurology	HARS1	M00059	histidine	substrate	6.1.1.21 - R03655	expasy - kegg
HARS1:P12081:OID21086:v1:Neurology	HARS1	met-d-His	histidine	substrate	6.1.1.21 - R03655	expasy - kegg
HARS1:P12081:OID21086:v1:Neurology	HARS1	GCST90200356	adenosine 5'-monophosphate (amp)	product	6.1.1.21 - R03655	expasy - kegg
17450_51_HARS_Histidyl_tRNA_synthetase	HARS	GCST90200377	histidine	substrate	6.1.1.21 - R03655	expasy - kegg
17450_51_HARS_Histidyl_tRNA_synthetase	HARS	bioa_009	histidine	substrate	6.1.1.21 - R03655	expasy - kegg
17450_51_HARS_Histidyl_tRNA_synthetase	HARS	M00059	histidine	substrate	6.1.1.21 - R03655	expasy - kegg
17450_51_HARS_Histidyl_tRNA_synthetase	HARS	met-d-His	histidine	substrate	6.1.1.21 - R03655	expasy - kegg
17450_51_HARS_Histidyl_tRNA_synthetase	HARS	GCST90200356	adenosine 5'-monophosphate (amp)	product	6.1.1.21 - R03655	expasy - kegg
PHOSPHO1:Q8TCT1:OID20922:v1:Neurology	PHOSPHO1	GCST90200363	choline phosphate	substrate	3.1.3.75 - R06871;R06870	expasy - kegg
PHOSPHO1:Q8TCT1:OID20922:v1:Neurology	PHOSPHO1	GCST90200393	phosphate	product	3.1.3.75 - R06871;R06870	expasy - kegg
PHOSPHO1:Q8TCT1:OID20922:v1:Neurology	PHOSPHO1	M11438	phosphate	product	3.1.3.75 - R06871;R06870	expasy - kegg
PHOSPHO1:Q8TCT1:OID20922:v1:Neurology	PHOSPHO1	GCST90200327	choline	product	3.1.3.75 - R06871;R06870	expasy - kegg
PHOSPHO1:Q8TCT1:OID20922:v1:Neurology	PHOSPHO1	M15506	choline	product	3.1.3.75 - R06871;R06870	expasy - kegg
6221_1_ADPGK_ADPGK	ADPGK	GCST90200355	adenosine 5'-diphosphate (adp)	substrate	2.7.1.147 - R09085;R09086	expasy - kegg
6221_1_ADPGK_ADPGK	ADPGK	GCST90200356	adenosine 5'-monophosphate (amp)	product	2.7.1.147 - R09085;R09086	expasy - kegg
12641_3_INPP5B_I5P2	INPP5B	GCST90200393	phosphate	product	3.1.3.36 - R04404;R09827	expasy - kegg
12641_3_INPP5B_I5P2	INPP5B	M11438	phosphate	product	3.1.3.36 - R04404;R09827	expasy - kegg
INPPL1:O15357:OID21314:v1:Oncology	INPPL1	GCST90200393	phosphate	product	3.1.3.86 - R09827	expasy - kegg
INPPL1:O15357:OID21314:v1:Oncology	INPPL1	M11438	phosphate	product	3.1.3.86 - R09827	expasy - kegg
11098_1_PDXK_PDXK	PDXK	GCST90200355	adenosine 5'-diphosphate (adp)	product	2.7.1.35 - R00174;R02493;R01909	expasy - kegg
12422_143_ALOX15B_LX15B	ALOX15B	GCST90200354	linoleate (18:2n6)	substrate	1.13.11.33 - R01593;R03626	expasy - kegg
12422_143_ALOX15B_LX15B	ALOX15B	M01105	linoleate (18:2n6)	substrate	1.13.11.33 - R01593;R03626	expasy - kegg
12422_143_ALOX15B_LX15B	ALOX15B	met-d-LA	linoleate (18:2n6)	substrate	1.13.11.33 - R01593;R03626	expasy - kegg
18170_46_PYCR1_P5CR1	PYCR1	bioa_030	trans-hydroxyproline	substrate	1.5.1.2 - R03293;R03291;R01251;R01248	expasy - kegg
18170_46_PYCR1_P5CR1	PYCR1	GCST90200292	trans-4-hydroxyproline	substrate	1.5.1.2 - R03293;R03291;R01251;R01248	expasy - kegg
18170_46_PYCR1_P5CR1	PYCR1	M32319	trans-4-hydroxyproline	substrate	1.5.1.2 - R03293;R03291;R01251;R01248	expasy - kegg
18328_36_PYCR2_P5CR2	PYCR2	bioa_030	trans-hydroxyproline	substrate	1.5.1.2 - R03293;R03291;R01251;R01248	expasy - kegg
18328_36_PYCR2_P5CR2	PYCR2	GCST90200292	trans-4-hydroxyproline	substrate	1.5.1.2 - R03293;R03291;R01251;R01248	expasy - kegg
18328_36_PYCR2_P5CR2	PYCR2	M32319	trans-4-hydroxyproline	substrate	1.5.1.2 - R03293;R03291;R01251;R01248	expasy - kegg
19448_104_UPP1_UPP1	UPP1	GCST90200393	phosphate	substrate	2.4.2.3 - R02484;R01876	expasy - kegg
19448_104_UPP1_UPP1	UPP1	M11438	phosphate	substrate	2.4.2.3 - R02484;R01876	expasy - kegg
19448_104_UPP1_UPP1	UPP1	GCST90200407	uridine	substrate	2.4.2.3 - R02484;R01876	expasy - kegg
19448_104_UPP1_UPP1	UPP1	M00606	uridine	substrate	2.4.2.3 - R02484;R01876	expasy - kegg
TYMP:P19971:OID20234:v1:Cardiometabolic	TYMP	GCST90200393	phosphate	substrate	2.4.2.4 - R02484;R02748;R01570;R01969	expasy - kegg
TYMP:P19971:OID20234:v1:Cardiometabolic	TYMP	M11438	phosphate	substrate	2.4.2.4 - R02484;R02748;R01570;R01969	expasy - kegg
11361_73_TYMP_TP	TYMP	GCST90200393	phosphate	substrate	2.4.2.4 - R02484;R02748;R01570;R01969	expasy - kegg
11361_73_TYMP_TP	TYMP	M11438	phosphate	substrate	2.4.2.4 - R02484;R02748;R01570;R01969	expasy - kegg
17466_72_ACSF2_ACSF2	ACSF2	GCST90200306	butyrate/isobutyrate (4:0)	substrate	6.2.1.2 - R01176	expasy - kegg
17466_72_ACSF2_ACSF2	ACSF2	GCST90200356	adenosine 5'-monophosphate (amp)	product	6.2.1.2 - R01176	expasy - kegg
DTYMK:P23919:OID30308:v1:Cardiometabolic_II	DTYMK	GCST90200355	adenosine 5'-diphosphate (adp)	product	2.7.4.9 - R02098;R02094	expasy - kegg
19504_22_DTYMK_KTHY	DTYMK	GCST90200355	adenosine 5'-diphosphate (adp)	product	2.7.4.9 - R02098;R02094	expasy - kegg
RBKS:Q9H477:OID20986:v1:Neurology	RBKS	GCST90200355	adenosine 5'-diphosphate (adp)	substrate	2.7.1.15 - R02750;R01051	expasy - kegg
19467_3_RBKS_RBSK	RBKS	GCST90200355	adenosine 5'-diphosphate (adp)	substrate	2.7.1.15 - R02750;R01051	expasy - kegg
GAD1:Q99259:OID31166:v1:Oncology_II	GAD1	GCST90200379	hypotaurine	product	4.1.1.15 - R02466;R01682;R00489;R00261	expasy - kegg
GAD2:Q05329:OID30449:v1:Inflammation_II	GAD2	GCST90200379	hypotaurine	product	4.1.1.15 - R02466;R01682;R00489;R00261	expasy - kegg
11280_6_GAD1_DCE1	GAD1	GCST90200379	hypotaurine	product	4.1.1.15 - R02466;R01682;R00489;R00261	expasy - kegg
11382_5_BLVRA_BIEA	BLVRA	GCST90200687	bilirubin (e,z or z,e)*	substrate	1.3.1.24 - R02391;R02393	expasy - kegg
11382_5_BLVRA_BIEA	BLVRA	M34106	bilirubin (e,z or z,e)*	substrate	1.3.1.24 - R02391;R02393	expasy - kegg
11382_5_BLVRA_BIEA	BLVRA	GCST90200704	bilirubin (z,z)	substrate	1.3.1.24 - R02391;R02393	expasy - kegg
11382_5_BLVRA_BIEA	BLVRA	M27716	bilirubin (z,z)	substrate	1.3.1.24 - R02391;R02393	expasy - kegg
11382_5_BLVRA_BIEA	BLVRA	GCST90200706	biliverdin	product	1.3.1.24 - R02391;R02393	expasy - kegg
11382_5_BLVRA_BIEA	BLVRA	M02137	biliverdin	product	1.3.1.24 - R02391;R02393	expasy - kegg
IDO1:P14902:OID30230:v1:Cardiometabolic_II	IDO1	GCST90200422	serotonin	substrate	1.13.11.52 - R03628;R02702;R00678;R02909	expasy - kegg
IDO1:P14902:OID30230:v1:Cardiometabolic_II	IDO1	bioa_032	serotonin	substrate	1.13.11.52 - R03628;R02702;R00678;R02909	expasy - kegg
IDO1:P14902:OID30230:v1:Cardiometabolic_II	IDO1	M02342	serotonin (5ht)	substrate	1.13.11.52 - R03628;R02702;R00678;R02909	expasy - kegg
IDO1:P14902:OID30563:v1:Inflammation_II	IDO1	GCST90200422	serotonin	substrate	1.13.11.52 - R03628;R02702;R00678;R02909	expasy - kegg
IDO1:P14902:OID30563:v1:Inflammation_II	IDO1	bioa_032	serotonin	substrate	1.13.11.52 - R03628;R02702;R00678;R02909	expasy - kegg
IDO1:P14902:OID30563:v1:Inflammation_II	IDO1	M02342	serotonin (5ht)	substrate	1.13.11.52 - R03628;R02702;R00678;R02909	expasy - kegg
IDO1:P14902:OID31050:v1:Neurology_II	IDO1	GCST90200422	serotonin	substrate	1.13.11.52 - R03628;R02702;R00678;R02909	expasy - kegg
IDO1:P14902:OID31050:v1:Neurology_II	IDO1	bioa_032	serotonin	substrate	1.13.11.52 - R03628;R02702;R00678;R02909	expasy - kegg
IDO1:P14902:OID31050:v1:Neurology_II	IDO1	M02342	serotonin (5ht)	substrate	1.13.11.52 - R03628;R02702;R00678;R02909	expasy - kegg
IDO1:P14902:OID31474:v1:Oncology_II	IDO1	GCST90200422	serotonin	substrate	1.13.11.52 - R03628;R02702;R00678;R02909	expasy - kegg
IDO1:P14902:OID31474:v1:Oncology_II	IDO1	bioa_032	serotonin	substrate	1.13.11.52 - R03628;R02702;R00678;R02909	expasy - kegg
IDO1:P14902:OID31474:v1:Oncology_II	IDO1	M02342	serotonin (5ht)	substrate	1.13.11.52 - R03628;R02702;R00678;R02909	expasy - kegg
9759_13_IDO1_INDO	IDO1	GCST90200422	serotonin	substrate	1.13.11.52 - R03628;R02702;R00678;R02909	expasy - kegg
9759_13_IDO1_INDO	IDO1	bioa_032	serotonin	substrate	1.13.11.52 - R03628;R02702;R00678;R02909	expasy - kegg
9759_13_IDO1_INDO	IDO1	M02342	serotonin (5ht)	substrate	1.13.11.52 - R03628;R02702;R00678;R02909	expasy - kegg
12636_113_SMYD2_SMYD2	SMYD2	GCST90200345	s-adenosylhomocysteine (sah)	product	2.1.1.354 - R04866;R03875;R04867	expasy - kegg
SETMAR:Q53H47:OID20948:v1:Neurology	SETMAR	GCST90200345	s-adenosylhomocysteine (sah)	product	2.1.1.357 - R04866;R03875	expasy - kegg
12462_20_SETMAR_SETMR	SETMAR	GCST90200345	s-adenosylhomocysteine (sah)	product	2.1.1.357 - R04866;R03875	expasy - kegg
12647_52_SETD2_SETD2	SETD2	GCST90200345	s-adenosylhomocysteine (sah)	product	2.1.1.359 - R04866;R03875;R04867	expasy - kegg
12692_56_DOT1L_DOT1L	DOT1L	GCST90200345	s-adenosylhomocysteine (sah)	product	2.1.1.360 - R04866;R03875;R04867	expasy - kegg
PLA2G7:Q13093:OID21105:v1:Neurology	PLA2G7	met-d-Acetate	acetate	product	3.1.1.47 - R04452	expasy - kegg
PAFAH1B3:Q15102:OID30998:v1:Neurology_II	PAFAH1B3	met-d-Acetate	acetate	product	3.1.1.47 - R04452	expasy - kegg
12374_8_PAFAH1B3_PA1B3	PAFAH1B3	met-d-Acetate	acetate	product	3.1.1.47 - R04452	expasy - kegg
2642_4_PAFAH1B2_PAFAH_beta_subunit	PAFAH1B2	met-d-Acetate	acetate	product	3.1.1.47 - R04452	expasy - kegg
5015_15_PLA2G7_PAFAH	PLA2G7	met-d-Acetate	acetate	product	3.1.1.47 - R04452	expasy - kegg
OPLAH:O14841:OID30201:v1:Cardiometabolic_II	OPLAH	GCST90200393	phosphate	product	3.5.2.9 - R00251	expasy - kegg
OPLAH:O14841:OID30201:v1:Cardiometabolic_II	OPLAH	M11438	phosphate	product	3.5.2.9 - R00251	expasy - kegg
OPLAH:O14841:OID30201:v1:Cardiometabolic_II	OPLAH	GCST90200355	adenosine 5'-diphosphate (adp)	product	3.5.2.9 - R00251	expasy - kegg
15435_4_PNP_PNP	PNP	GCST90200393	phosphate	substrate	2.4.2.1 - R02295;R01863;R01969;R02557;R01561;R02147;R02294;R02748;R02297	expasy - kegg
15435_4_PNP_PNP	PNP	M11438	phosphate	substrate	2.4.2.1 - R02295;R01863;R01969;R02557;R01561;R02147;R02294;R02748;R02297	expasy - kegg
18342_2_PSAT1_SERC	PSAT1	GCST90200455	alpha-ketoglutarate	substrate	2.6.1.52 - R04173;R05085	expasy - kegg
18342_2_PSAT1_SERC	PSAT1	M33453	alpha-ketoglutarate	substrate	2.6.1.52 - R04173;R05085	expasy - kegg
BCAT1:P54687:OID30312:v1:Cardiometabolic_II	BCAT1	GCST90200455	alpha-ketoglutarate	substrate	2.6.1.42 - R10991;R01214;R01090;R02199	expasy - kegg
BCAT1:P54687:OID30312:v1:Cardiometabolic_II	BCAT1	M33453	alpha-ketoglutarate	substrate	2.6.1.42 - R10991;R01214;R01090;R02199	expasy - kegg
BCAT2:O15382:OID30844:v1:Neurology_II	BCAT2	GCST90200455	alpha-ketoglutarate	substrate	2.6.1.42 - R10991;R01214;R01090;R02199	expasy - kegg
BCAT2:O15382:OID30844:v1:Neurology_II	BCAT2	M33453	alpha-ketoglutarate	substrate	2.6.1.42 - R10991;R01214;R01090;R02199	expasy - kegg
19365_11_BCAT2_BCAT2	BCAT2	GCST90200455	alpha-ketoglutarate	substrate	2.6.1.42 - R10991;R01214;R01090;R02199	expasy - kegg
19365_11_BCAT2_BCAT2	BCAT2	M33453	alpha-ketoglutarate	substrate	2.6.1.42 - R10991;R01214;R01090;R02199	expasy - kegg
UPB1:Q9UBR1:OID30352:v1:Cardiometabolic_II	UPB1	GCST90200283	3-ureidopropionate	substrate	3.5.1.6 - R04666;R00905	expasy - kegg
UPB1:Q9UBR1:OID30352:v1:Cardiometabolic_II	UPB1	GCST90200361	beta-alanine	product	3.5.1.6 - R04666;R00905	expasy - kegg
CBS:P35520:OID30200:v1:Cardiometabolic_II	CBS	GCST90200415	serine	substrate	4.2.1.22 - R01290;R00891	expasy - kegg
CBS:P35520:OID30200:v1:Cardiometabolic_II	CBS	bioa_018	serine	substrate	4.2.1.22 - R01290;R00891	expasy - kegg
CBS:P35520:OID30200:v1:Cardiometabolic_II	CBS	M32315	serine	substrate	4.2.1.22 - R01290;R00891	expasy - kegg
CBS:P35520:OID30200:v1:Cardiometabolic_II	CBS	GCST90200383	cystathionine	product	4.2.1.22 - R01290;R00891	expasy - kegg
10086_39_CBS_CBS	CBS	GCST90200415	serine	substrate	4.2.1.22 - R01290;R00891	expasy - kegg
10086_39_CBS_CBS	CBS	bioa_018	serine	substrate	4.2.1.22 - R01290;R00891	expasy - kegg
10086_39_CBS_CBS	CBS	M32315	serine	substrate	4.2.1.22 - R01290;R00891	expasy - kegg
10086_39_CBS_CBS	CBS	GCST90200383	cystathionine	product	4.2.1.22 - R01290;R00891	expasy - kegg
12348_46_SARS2_SYSM	SARS2	GCST90200415	serine	substrate	6.1.1.11 - R08218;R03662	expasy - kegg
12348_46_SARS2_SYSM	SARS2	bioa_018	serine	substrate	6.1.1.11 - R08218;R03662	expasy - kegg
12348_46_SARS2_SYSM	SARS2	M32315	serine	substrate	6.1.1.11 - R08218;R03662	expasy - kegg
12348_46_SARS2_SYSM	SARS2	GCST90200356	adenosine 5'-monophosphate (amp)	product	6.1.1.11 - R08218;R03662	expasy - kegg
18178_13_SARS_SYSC	SARS	GCST90200415	serine	substrate	6.1.1.11 - R08218;R03662	expasy - kegg
18178_13_SARS_SYSC	SARS	bioa_018	serine	substrate	6.1.1.11 - R08218;R03662	expasy - kegg
18178_13_SARS_SYSC	SARS	M32315	serine	substrate	6.1.1.11 - R08218;R03662	expasy - kegg
18178_13_SARS_SYSC	SARS	GCST90200356	adenosine 5'-monophosphate (amp)	product	6.1.1.11 - R08218;R03662	expasy - kegg
ACOX1:Q15067:OID20124:v1:Cardiometabolic	ACOX1	GCST90200376	flavin adenine dinucleotide (fad)	substrate	1.3.3.6 - R07892;R03777;R07888;R04751;R07896;R12356;R03857;R01175;R04754;R01279;R03990	expasy - kegg
ASS1:P00966:OID30170:v1:Cardiometabolic_II	ASS1	GCST90200403	citrulline	substrate	6.3.4.5 - R01954	expasy - kegg
ASS1:P00966:OID30170:v1:Cardiometabolic_II	ASS1	bioa_005	citrulline	substrate	6.3.4.5 - R01954	expasy - kegg
ASS1:P00966:OID30170:v1:Cardiometabolic_II	ASS1	M02132	citrulline	substrate	6.3.4.5 - R01954	expasy - kegg
ASS1:P00966:OID30170:v1:Cardiometabolic_II	ASS1	GCST90200370	aspartate	substrate	6.3.4.5 - R01954	expasy - kegg
ASS1:P00966:OID30170:v1:Cardiometabolic_II	ASS1	bioa_004	aspartate	substrate	6.3.4.5 - R01954	expasy - kegg
ASS1:P00966:OID30170:v1:Cardiometabolic_II	ASS1	M15996	aspartate	substrate	6.3.4.5 - R01954	expasy - kegg
ASS1:P00966:OID30170:v1:Cardiometabolic_II	ASS1	GCST90200356	adenosine 5'-monophosphate (amp)	product	6.3.4.5 - R01954	expasy - kegg
3761_4_PTGS2_COX_2	PTGS2	GCST90200358	arachidonate (20:4n6)	substrate	1.14.99.1 - R01590;R00073	expasy - kegg
3761_4_PTGS2_COX_2	PTGS2	M01110	arachidonate (20:4n6)	substrate	1.14.99.1 - R01590;R00073	expasy - kegg
FBP1:P09467:OID20227:v1:Cardiometabolic	FBP1	GCST90200393	phosphate	product	3.1.3.11 - R04780	expasy - kegg
FBP1:P09467:OID20227:v1:Cardiometabolic	FBP1	M11438	phosphate	product	3.1.3.11 - R04780	expasy - kegg
7206_20_FBP1_F16P1	FBP1	GCST90200393	phosphate	product	3.1.3.11 - R04780	expasy - kegg
7206_20_FBP1_F16P1	FBP1	M11438	phosphate	product	3.1.3.11 - R04780	expasy - kegg
9867_23_FBP2_F16P2	FBP2	GCST90200393	phosphate	product	3.1.3.11 - R04780	expasy - kegg
9867_23_FBP2_F16P2	FBP2	M11438	phosphate	product	3.1.3.11 - R04780	expasy - kegg
17509_6_HPD_HPPD	HPD	GCST90200365	phenylpyruvate	substrate	1.13.11.27 - R01372;R02521	expasy - kegg
17509_6_HPD_HPPD	HPD	GCST90200369	2-hydroxyphenylacetate	product	1.13.11.27 - R01372;R02521	expasy - kegg
13936_24_PGK2_PGK2	PGK2	GCST90200355	adenosine 5'-diphosphate (adp)	product	2.7.2.3 - R01512	expasy - kegg
5020_50_PGK1_phosphoglycerate_kinase_1	PGK1	GCST90200355	adenosine 5'-diphosphate (adp)	product	2.7.2.3 - R01512	expasy - kegg
18398_1_AKR1D1_AK1D1	AKR1D1	GCST90200378	cortisol	product	1.3.1.3 - R02841;R01835;R02219;R03713;R02893;R04823;R02498;R04817	expasy - kegg
18398_1_AKR1D1_AK1D1	AKR1D1	M01712	cortisol	product	1.3.1.3 - R02841;R01835;R02219;R03713;R02893;R04823;R02498;R04817	expasy - kegg
18338_26_IDH1_IDH	IDH1	GCST90200455	alpha-ketoglutarate	product	1.1.1.42 - R00268;R00267;R01899	expasy - kegg
18338_26_IDH1_IDH	IDH1	M33453	alpha-ketoglutarate	product	1.1.1.42 - R00268;R00267;R01899	expasy - kegg
ACYP1:P07311:OID30642:v1:Inflammation_II	ACYP1	M15488	acetylphosphate	substrate	3.6.1.7 - R00317	expasy - kegg
ACYP1:P07311:OID30642:v1:Inflammation_II	ACYP1	GCST90200393	phosphate	product	3.6.1.7 - R00317	expasy - kegg
ACYP1:P07311:OID30642:v1:Inflammation_II	ACYP1	M11438	phosphate	product	3.6.1.7 - R00317	expasy - kegg
ACYP1:P07311:OID30642:v1:Inflammation_II	ACYP1	met-d-Acetate	acetate	product	3.6.1.7 - R00317	expasy - kegg
12812_25_ACYP2_ACYP2	ACYP2	M15488	acetylphosphate	substrate	3.6.1.7 - R00317	expasy - kegg
12812_25_ACYP2_ACYP2	ACYP2	GCST90200393	phosphate	product	3.6.1.7 - R00317	expasy - kegg
12812_25_ACYP2_ACYP2	ACYP2	M11438	phosphate	product	3.6.1.7 - R00317	expasy - kegg
12812_25_ACYP2_ACYP2	ACYP2	met-d-Acetate	acetate	product	3.6.1.7 - R00317	expasy - kegg
18188_12_GATM_GATM	GATM	GCST90200372	arginine	substrate	2.1.4.1 - R00565;R01989	expasy - kegg
18188_12_GATM_GATM	GATM	bioa_002	arginine	substrate	2.1.4.1 - R00565;R01989	expasy - kegg
18188_12_GATM_GATM	GATM	M01638	arginine	substrate	2.1.4.1 - R00565;R01989	expasy - kegg
18188_12_GATM_GATM	GATM	GCST90200707	glycine	substrate	2.1.4.1 - R00565;R01989	expasy - kegg
18188_12_GATM_GATM	GATM	bioa_008	glycine	substrate	2.1.4.1 - R00565;R01989	expasy - kegg
18188_12_GATM_GATM	GATM	M32338	glycine	substrate	2.1.4.1 - R00565;R01989	expasy - kegg
18188_12_GATM_GATM	GATM	met-d-Gly	glycine	substrate	2.1.4.1 - R00565;R01989	expasy - kegg
18188_12_GATM_GATM	GATM	GCST90200404	ornithine	product	2.1.4.1 - R00565;R01989	expasy - kegg
18188_12_GATM_GATM	GATM	bioa_014	ornithine	product	2.1.4.1 - R00565;R01989	expasy - kegg
18188_12_GATM_GATM	GATM	M01493	ornithine	product	2.1.4.1 - R00565;R01989	expasy - kegg
18188_12_GATM_GATM	GATM	GCST90200384	guanidinoacetate	product	2.1.4.1 - R00565;R01989	expasy - kegg
19207_119_ADK_ADK	ADK	M00555	adenosine	substrate	2.7.1.20 - R00185	expasy - kegg
19207_119_ADK_ADK	ADK	GCST90200355	adenosine 5'-diphosphate (adp)	product	2.7.1.20 - R00185	expasy - kegg
19207_119_ADK_ADK	ADK	GCST90200356	adenosine 5'-monophosphate (amp)	product	2.7.1.20 - R00185	expasy - kegg
ACADM:P11310:OID31277:v1:Oncology_II	ACADM	GCST90200376	flavin adenine dinucleotide (fad)	substrate	1.3.8.7 - R03777;R04751;R04095;R03857;R04754;R01175;R02661;R03172;R01279;R03990	expasy - kegg
17333_20_ACADM_ACADM	ACADM	GCST90200376	flavin adenine dinucleotide (fad)	substrate	1.3.8.7 - R03777;R04751;R04095;R03857;R04754;R01175;R02661;R03172;R01279;R03990	expasy - kegg
12632_14_NAT1_ARY1	NAT1	GCST90199654	paraxanthine	substrate	2.3.1.5 - R07940	expasy - kegg
12632_14_NAT1_ARY1	NAT1	M18254	paraxanthine	substrate	2.3.1.5 - R07940	expasy - kegg
12632_14_NAT1_ARY1	NAT1	GCST90200680	5-acetylamino-6-formylamino-3-methyluracil	product	2.3.1.5 - R07940	expasy - kegg
HDDC2:Q7Z4H3:OID31447:v1:Oncology_II	HDDC2	GCST90200393	phosphate	product	3.1.3.89 - R02102;R02088;R01968;R01664;R01569	expasy - kegg
HDDC2:Q7Z4H3:OID31447:v1:Oncology_II	HDDC2	M11438	phosphate	product	3.1.3.89 - R02102;R02088;R01968;R01664;R01569	expasy - kegg
3192_3_CNDP2_Glutamate_carboxypeptidase	CNDP2	GCST90200377	histidine	product	3.4.13.18 - R01992;R01166	expasy - kegg
3192_3_CNDP2_Glutamate_carboxypeptidase	CNDP2	bioa_009	histidine	product	3.4.13.18 - R01992;R01166	expasy - kegg
3192_3_CNDP2_Glutamate_carboxypeptidase	CNDP2	M00059	histidine	product	3.4.13.18 - R01992;R01166	expasy - kegg
3192_3_CNDP2_Glutamate_carboxypeptidase	CNDP2	met-d-His	histidine	product	3.4.13.18 - R01992;R01166	expasy - kegg
CNDP1:Q96KN2:OID20347:v1:Cardiometabolic	CNDP1	GCST90199691	1-methylhistidine	product	3.4.13.20 - R01992;R03288;R01166	expasy - kegg
CNDP1:Q96KN2:OID20347:v1:Cardiometabolic	CNDP1	GCST90199628	3-methylhistidine	product	3.4.13.20 - R01992;R03288;R01166	expasy - kegg
CNDP1:Q96KN2:OID20347:v1:Cardiometabolic	CNDP1	M15677	3-methylhistidine	product	3.4.13.20 - R01992;R03288;R01166	expasy - kegg
CNDP1:Q96KN2:OID20347:v1:Cardiometabolic	CNDP1	GCST90200361	beta-alanine	product	3.4.13.20 - R01992;R03288;R01166	expasy - kegg
5456_59_CNDP1_CNDP1	CNDP1	GCST90199691	1-methylhistidine	product	3.4.13.20 - R01992;R03288;R01166	expasy - kegg
5456_59_CNDP1_CNDP1	CNDP1	GCST90199628	3-methylhistidine	product	3.4.13.20 - R01992;R03288;R01166	expasy - kegg
5456_59_CNDP1_CNDP1	CNDP1	M15677	3-methylhistidine	product	3.4.13.20 - R01992;R03288;R01166	expasy - kegg
5456_59_CNDP1_CNDP1	CNDP1	GCST90200361	beta-alanine	product	3.4.13.20 - R01992;R03288;R01166	expasy - kegg
ACY1:Q03154:OID20137:v1:Cardiometabolic	ACY1	GCST90199627	n-alpha-acetylornithine	substrate	3.5.1.14 - R00669	expasy - kegg
ACY1:Q03154:OID20137:v1:Cardiometabolic	ACY1	GCST90200691	n-delta-acetylornithine	substrate	3.5.1.14 - R00669	expasy - kegg
ACY1:Q03154:OID20137:v1:Cardiometabolic	ACY1	bioa_023	n-acetylornithine	substrate	3.5.1.14 - R00669	expasy - kegg
ACY1:Q03154:OID20137:v1:Cardiometabolic	ACY1	M15630	n-acetylornithine	substrate	3.5.1.14 - R00669	expasy - kegg
ACY1:Q03154:OID20137:v1:Cardiometabolic	ACY1	GCST90200404	ornithine	product	3.5.1.14 - R00669	expasy - kegg
ACY1:Q03154:OID20137:v1:Cardiometabolic	ACY1	bioa_014	ornithine	product	3.5.1.14 - R00669	expasy - kegg
ACY1:Q03154:OID20137:v1:Cardiometabolic	ACY1	M01493	ornithine	product	3.5.1.14 - R00669	expasy - kegg
ACY1:Q03154:OID20137:v1:Cardiometabolic	ACY1	met-d-Acetate	acetate	product	3.5.1.14 - R00669	expasy - kegg
3343_1_ACY1_Aminoacylase_1	ACY1	GCST90199627	n-alpha-acetylornithine	substrate	3.5.1.14 - R00669	expasy - kegg
3343_1_ACY1_Aminoacylase_1	ACY1	GCST90200691	n-delta-acetylornithine	substrate	3.5.1.14 - R00669	expasy - kegg
3343_1_ACY1_Aminoacylase_1	ACY1	bioa_023	n-acetylornithine	substrate	3.5.1.14 - R00669	expasy - kegg
3343_1_ACY1_Aminoacylase_1	ACY1	M15630	n-acetylornithine	substrate	3.5.1.14 - R00669	expasy - kegg
3343_1_ACY1_Aminoacylase_1	ACY1	GCST90200404	ornithine	product	3.5.1.14 - R00669	expasy - kegg
3343_1_ACY1_Aminoacylase_1	ACY1	bioa_014	ornithine	product	3.5.1.14 - R00669	expasy - kegg
3343_1_ACY1_Aminoacylase_1	ACY1	M01493	ornithine	product	3.5.1.14 - R00669	expasy - kegg
3343_1_ACY1_Aminoacylase_1	ACY1	met-d-Acetate	acetate	product	3.5.1.14 - R00669	expasy - kegg
MARS1:P56192:OID30658:v1:Inflammation_II	MARS1	GCST90200356	adenosine 5'-monophosphate (amp)	product	6.1.1.10 - R03659;R04773	expasy - kegg
12515_45_UCK2_UCK2	UCK2	GCST90200407	uridine	substrate	2.7.1.48 - R00513;R00968;R00517;R00964	expasy - kegg
12515_45_UCK2_UCK2	UCK2	M00606	uridine	substrate	2.7.1.48 - R00513;R00968;R00517;R00964	expasy - kegg
4294_16_SPHK1_Sphingosine_kinase_1	SPHK1	GCST90200374	sphinganine	substrate	2.7.1.91 - R02976;R01926	expasy - kegg
4294_16_SPHK1_Sphingosine_kinase_1	SPHK1	GCST90200355	adenosine 5'-diphosphate (adp)	product	2.7.1.91 - R02976;R01926	expasy - kegg
4294_16_SPHK1_Sphingosine_kinase_1	SPHK1	GCST90199845	sphinganine-1-phosphate	product	2.7.1.91 - R02976;R01926	expasy - kegg
4468_21_SPHK2_SPHK2	SPHK2	GCST90200374	sphinganine	substrate	2.7.1.91 - R02976;R01926	expasy - kegg
4468_21_SPHK2_SPHK2	SPHK2	GCST90200355	adenosine 5'-diphosphate (adp)	product	2.7.1.91 - R02976;R01926	expasy - kegg
4468_21_SPHK2_SPHK2	SPHK2	GCST90199845	sphinganine-1-phosphate	product	2.7.1.91 - R02976;R01926	expasy - kegg
9518_95_PLA1A_PLA1A	PLA1A	GCST90199652	1-stearoyl-2-oleoyl-gps (18:0/18:1)	substrate	3.1.1.111 - R04034	expasy - kegg
17857_6_ACADL_ACADL	ACADL	GCST90200376	flavin adenine dinucleotide (fad)	substrate	1.3.8.8 - R03777;R04751;R03857;R04754;R01279;R03990	expasy - kegg
NOS1:P29475:OID20863:v1:Neurology	NOS1	GCST90200372	arginine	substrate	1.14.13.39 - R00558;R00111;R00557	expasy - kegg
NOS1:P29475:OID20863:v1:Neurology	NOS1	bioa_002	arginine	substrate	1.14.13.39 - R00558;R00111;R00557	expasy - kegg
NOS1:P29475:OID20863:v1:Neurology	NOS1	M01638	arginine	substrate	1.14.13.39 - R00558;R00111;R00557	expasy - kegg
NOS1:P29475:OID20863:v1:Neurology	NOS1	GCST90200403	citrulline	product	1.14.13.39 - R00558;R00111;R00557	expasy - kegg
NOS1:P29475:OID20863:v1:Neurology	NOS1	bioa_005	citrulline	product	1.14.13.39 - R00558;R00111;R00557	expasy - kegg
NOS1:P29475:OID20863:v1:Neurology	NOS1	M02132	citrulline	product	1.14.13.39 - R00558;R00111;R00557	expasy - kegg
NOS3:P29474:OID20834:v1:Neurology	NOS3	GCST90200372	arginine	substrate	1.14.13.39 - R00558;R00111;R00557	expasy - kegg
NOS3:P29474:OID20834:v1:Neurology	NOS3	bioa_002	arginine	substrate	1.14.13.39 - R00558;R00111;R00557	expasy - kegg
NOS3:P29474:OID20834:v1:Neurology	NOS3	M01638	arginine	substrate	1.14.13.39 - R00558;R00111;R00557	expasy - kegg
NOS3:P29474:OID20834:v1:Neurology	NOS3	GCST90200403	citrulline	product	1.14.13.39 - R00558;R00111;R00557	expasy - kegg
NOS3:P29474:OID20834:v1:Neurology	NOS3	bioa_005	citrulline	product	1.14.13.39 - R00558;R00111;R00557	expasy - kegg
NOS3:P29474:OID20834:v1:Neurology	NOS3	M02132	citrulline	product	1.14.13.39 - R00558;R00111;R00557	expasy - kegg
NOS2:P35228:OID30087:v1:Cardiometabolic_II	NOS2	GCST90200372	arginine	substrate	1.14.13.39 - R00558;R00111;R00557	expasy - kegg
NOS2:P35228:OID30087:v1:Cardiometabolic_II	NOS2	bioa_002	arginine	substrate	1.14.13.39 - R00558;R00111;R00557	expasy - kegg
NOS2:P35228:OID30087:v1:Cardiometabolic_II	NOS2	M01638	arginine	substrate	1.14.13.39 - R00558;R00111;R00557	expasy - kegg
NOS2:P35228:OID30087:v1:Cardiometabolic_II	NOS2	GCST90200403	citrulline	product	1.14.13.39 - R00558;R00111;R00557	expasy - kegg
NOS2:P35228:OID30087:v1:Cardiometabolic_II	NOS2	bioa_005	citrulline	product	1.14.13.39 - R00558;R00111;R00557	expasy - kegg
NOS2:P35228:OID30087:v1:Cardiometabolic_II	NOS2	M02132	citrulline	product	1.14.13.39 - R00558;R00111;R00557	expasy - kegg
HMOX1:P09601:OID20217:v1:Cardiometabolic	HMOX1	M32593	heme	substrate	1.14.14.18 - R00311	expasy - kegg
HMOX1:P09601:OID20217:v1:Cardiometabolic	HMOX1	GCST90200706	biliverdin	product	1.14.14.18 - R00311	expasy - kegg
HMOX1:P09601:OID20217:v1:Cardiometabolic	HMOX1	M02137	biliverdin	product	1.14.14.18 - R00311	expasy - kegg
HMOX2:P30519:OID20887:v1:Neurology	HMOX2	M32593	heme	substrate	1.14.14.18 - R00311	expasy - kegg
HMOX2:P30519:OID20887:v1:Neurology	HMOX2	GCST90200706	biliverdin	product	1.14.14.18 - R00311	expasy - kegg
HMOX2:P30519:OID20887:v1:Neurology	HMOX2	M02137	biliverdin	product	1.14.14.18 - R00311	expasy - kegg
17398_55_HMOX1_HO_1	HMOX1	M32593	heme	substrate	1.14.14.18 - R00311	expasy - kegg
17398_55_HMOX1_HO_1	HMOX1	GCST90200706	biliverdin	product	1.14.14.18 - R00311	expasy - kegg
17398_55_HMOX1_HO_1	HMOX1	M02137	biliverdin	product	1.14.14.18 - R00311	expasy - kegg
2622_18_HMOX2_HO_2	HMOX2	M32593	heme	substrate	1.14.14.18 - R00311	expasy - kegg
2622_18_HMOX2_HO_2	HMOX2	GCST90200706	biliverdin	product	1.14.14.18 - R00311	expasy - kegg
2622_18_HMOX2_HO_2	HMOX2	M02137	biliverdin	product	1.14.14.18 - R00311	expasy - kegg
BHMT2:Q9H2M3:OID30051:v1:Cardiometabolic_II	BHMT2	GCST90200391	methionine	product	2.1.1.10 - R00650	expasy - kegg
BHMT2:Q9H2M3:OID30051:v1:Cardiometabolic_II	BHMT2	bioa_013	methionine	product	2.1.1.10 - R00650	expasy - kegg
BHMT2:Q9H2M3:OID30051:v1:Cardiometabolic_II	BHMT2	M01302	methionine	product	2.1.1.10 - R00650	expasy - kegg
BHMT2:Q9H2M3:OID30051:v1:Cardiometabolic_II	BHMT2	GCST90200345	s-adenosylhomocysteine (sah)	product	2.1.1.10 - R00650	expasy - kegg
14226_120_BHMT2_BHMT2	BHMT2	GCST90200391	methionine	product	2.1.1.10 - R00650	expasy - kegg
14226_120_BHMT2_BHMT2	BHMT2	bioa_013	methionine	product	2.1.1.10 - R00650	expasy - kegg
14226_120_BHMT2_BHMT2	BHMT2	M01302	methionine	product	2.1.1.10 - R00650	expasy - kegg
14226_120_BHMT2_BHMT2	BHMT2	GCST90200345	s-adenosylhomocysteine (sah)	product	2.1.1.10 - R00650	expasy - kegg
15414_316_LDHA_LDHA	LDHA	M21044	2-hydroxybutyrate (ahb)	substrate	1.1.1.27 - R00703;R03104;R01000	expasy - kegg
15414_316_LDHA_LDHA	LDHA	GCST90200438	alpha-ketobutyrate	product	1.1.1.27 - R00703;R03104;R01000	expasy - kegg
3890_8_LDHB_LDH_H_1	LDHB	M21044	2-hydroxybutyrate (ahb)	substrate	1.1.1.27 - R00703;R03104;R01000	expasy - kegg
3890_8_LDHB_LDH_H_1	LDHB	GCST90200438	alpha-ketobutyrate	product	1.1.1.27 - R00703;R03104;R01000	expasy - kegg
9828_86_LDHC_LDHC	LDHC	M21044	2-hydroxybutyrate (ahb)	substrate	1.1.1.27 - R00703;R03104;R01000	expasy - kegg
9828_86_LDHC_LDHC	LDHC	GCST90200438	alpha-ketobutyrate	product	1.1.1.27 - R00703;R03104;R01000	expasy - kegg
MVK:Q03426:OID20459:v1:Inflammation	MVK	GCST90200355	adenosine 5'-diphosphate (adp)	product	2.7.1.36 - R02245	expasy - kegg
11391_69_MVK_MVK	MVK	GCST90200355	adenosine 5'-diphosphate (adp)	product	2.7.1.36 - R02245	expasy - kegg
ACHE:P22303:OID30585:v1:Inflammation_II	ACHE	GCST90200327	choline	product	3.1.1.7 - R01026	expasy - kegg
ACHE:P22303:OID30585:v1:Inflammation_II	ACHE	M15506	choline	product	3.1.1.7 - R01026	expasy - kegg
ACHE:P22303:OID30585:v1:Inflammation_II	ACHE	met-d-Acetate	acetate	product	3.1.1.7 - R01026	expasy - kegg
15553_22_ACHE_ACES	ACHE	GCST90200327	choline	product	3.1.1.7 - R01026	expasy - kegg
15553_22_ACHE_ACES	ACHE	M15506	choline	product	3.1.1.7 - R01026	expasy - kegg
15553_22_ACHE_ACES	ACHE	met-d-Acetate	acetate	product	3.1.1.7 - R01026	expasy - kegg
BCHE:P06276:OID30717:v1:Inflammation_II	BCHE	GCST90200327	choline	product	3.1.1.8 - R01026	expasy - kegg
BCHE:P06276:OID30717:v1:Inflammation_II	BCHE	M15506	choline	product	3.1.1.8 - R01026	expasy - kegg
BCHE:P06276:OID30717:v1:Inflammation_II	BCHE	met-d-Acetate	acetate	product	3.1.1.8 - R01026	expasy - kegg
15514_26_BCHE_Pseudocholinesterase	BCHE	GCST90200327	choline	product	3.1.1.8 - R01026	expasy - kegg
15514_26_BCHE_Pseudocholinesterase	BCHE	M15506	choline	product	3.1.1.8 - R01026	expasy - kegg
15514_26_BCHE_Pseudocholinesterase	BCHE	met-d-Acetate	acetate	product	3.1.1.8 - R01026	expasy - kegg
13083_18_VARS_SYVC	VARS1	GCST90200442	valine	substrate	6.1.1.9 - R03665	expasy - kegg
13083_18_VARS_SYVC	VARS1	bioa_022	valine	substrate	6.1.1.9 - R03665	expasy - kegg
13083_18_VARS_SYVC	VARS1	M01649	valine	substrate	6.1.1.9 - R03665	expasy - kegg
13083_18_VARS_SYVC	VARS1	met-d-Val	valine	substrate	6.1.1.9 - R03665	expasy - kegg
13083_18_VARS_SYVC	VARS1	GCST90200356	adenosine 5'-monophosphate (amp)	product	6.1.1.9 - R03665	expasy - kegg
4965_27_ATP5B_ATP_synthase_beta_chain	ATP5B	GCST90200393	phosphate	product	7.1.2.2 - R00086	expasy - kegg
4965_27_ATP5B_ATP_synthase_beta_chain	ATP5B	M11438	phosphate	product	7.1.2.2 - R00086	expasy - kegg
4965_27_ATP5B_ATP_synthase_beta_chain	ATP5B	GCST90200355	adenosine 5'-diphosphate (adp)	product	7.1.2.2 - R00086	expasy - kegg
17209_27_SULT2B1_ST2B1	SULT2B1	GCST90200368	cholesterol	substrate	2.8.2.2 - R03405;R08978;R08977	expasy - kegg
17209_27_SULT2B1_ST2B1	SULT2B1	M00063	cholesterol	substrate	2.8.2.2 - R03405;R08978;R08977	expasy - kegg
17204_17_PNMT_PNMT	PNMT	GCST90200345	s-adenosylhomocysteine (sah)	product	2.1.1.28 - R02533	expasy - kegg
AMY2A:P04746:OID20333:v1:Cardiometabolic	AMY2A	GCST90200447	maltose	product	3.2.1.1 - R11262;R02112	expasy - kegg
AMY2B:P19961:OID20340:v1:Cardiometabolic	AMY2B	GCST90200447	maltose	product	3.2.1.1 - R11262;R02112	expasy - kegg
AMY1A_AMY1B_AMY1C:P0DUB6_P0DTE7_P0DTE8:OID30707:v1:Inflammation_II	AMY1C	GCST90200447	maltose	product	3.2.1.1 - R11262;R02112	expasy - kegg
AMY1A_AMY1B_AMY1C:P0DUB6_P0DTE7_P0DTE8:OID30707:v1:Inflammation_II	AMY1C	GCST90200447	maltose	product	3.2.1.1 - R11262;R02112	expasy - kegg
AMY1A_AMY1B_AMY1C:P0DUB6_P0DTE7_P0DTE8:OID30707:v1:Inflammation_II	AMY1C	GCST90200447	maltose	product	3.2.1.1 - R11262;R02112	expasy - kegg
15556_49_AMY2B_Alpha_amylase_2B	AMY2B	GCST90200447	maltose	product	3.2.1.1 - R11262;R02112	expasy - kegg
18917_53_AMY2A_Pancreatic_alpha_amylase	AMY2A	GCST90200447	maltose	product	3.2.1.1 - R11262;R02112	expasy - kegg
PKLR:P30613:OID20682:v1:Inflammation	PKLR	GCST90200430	pyruvate	substrate	2.7.1.40 - R00200;R02320	expasy - kegg
PKLR:P30613:OID20682:v1:Inflammation	PKLR	M00599	pyruvate	substrate	2.7.1.40 - R00200;R02320	expasy - kegg
PKLR:P30613:OID20682:v1:Inflammation	PKLR	met-d-Pyruvate	pyruvate	substrate	2.7.1.40 - R00200;R02320	expasy - kegg
15607_56_PKLR_KPYR	PKLR	GCST90200430	pyruvate	substrate	2.7.1.40 - R00200;R02320	expasy - kegg
15607_56_PKLR_KPYR	PKLR	M00599	pyruvate	substrate	2.7.1.40 - R00200;R02320	expasy - kegg
15607_56_PKLR_KPYR	PKLR	met-d-Pyruvate	pyruvate	substrate	2.7.1.40 - R00200;R02320	expasy - kegg
AMDHD2:Q9Y303:OID30366:v1:Cardiometabolic_II	AMDHD2	met-d-Acetate	acetate	product	3.5.1.25 - R02059	expasy - kegg
12815_9_IARS_SYIC	IARS	GCST90200356	adenosine 5'-monophosphate (amp)	product	6.1.1.5 - R03656	expasy - kegg
GUK1:Q16774:OID30148:v1:Cardiometabolic_II	GUK1	GCST90200355	adenosine 5'-diphosphate (adp)	product	2.7.4.8 - R00332;R02090;R12852	expasy - kegg
17325_10_GUK1_KGUA	GUK1	GCST90200355	adenosine 5'-diphosphate (adp)	product	2.7.4.8 - R00332;R02090;R12852	expasy - kegg
ENPP7:Q6UWV6:OID20689:v1:Inflammation	ENPP7	GCST90200049	myristoyl dihydrosphingomyelin (d18:0/14:0)*	substrate	3.1.4.12 - R02541	expasy - kegg
ENPP7:Q6UWV6:OID20689:v1:Inflammation	ENPP7	GCST90200056	sphingomyelin (d18:0/18:0, d19:0/17:0)*	substrate	3.1.4.12 - R02541	expasy - kegg
ENPP7:Q6UWV6:OID20689:v1:Inflammation	ENPP7	GCST90200001	sphingomyelin (d18:1/20:0, d16:1/22:0)*	substrate	3.1.4.12 - R02541	expasy - kegg
ENPP7:Q6UWV6:OID20689:v1:Inflammation	ENPP7	GCST90199972	sphingomyelin (d18:1/24:1, d18:2/24:0)*	substrate	3.1.4.12 - R02541	expasy - kegg
ENPP7:Q6UWV6:OID20689:v1:Inflammation	ENPP7	GCST90200335	stearoyl sphingomyelin (d18:1/18:0)	substrate	3.1.4.12 - R02541	expasy - kegg
ENPP7:Q6UWV6:OID20689:v1:Inflammation	ENPP7	GCST90200363	choline phosphate	product	3.1.4.12 - R02541	expasy - kegg
ENPP7:Q6UWV6:OID20689:v1:Inflammation	ENPP7	GCST90200336	n-palmitoyl-sphingosine (d18:1/16:0)	product	3.1.4.12 - R02541	expasy - kegg
ENPP7:Q6UWV6:OID20689:v1:Inflammation	ENPP7	GCST90200341	n-stearoyl-sphingosine (d18:1/18:0)*	product	3.1.4.12 - R02541	expasy - kegg
SMPD3:Q9NY59:OID30477:v1:Inflammation_II	SMPD3	GCST90200049	myristoyl dihydrosphingomyelin (d18:0/14:0)*	substrate	3.1.4.12 - R02541	expasy - kegg
SMPD3:Q9NY59:OID30477:v1:Inflammation_II	SMPD3	GCST90200056	sphingomyelin (d18:0/18:0, d19:0/17:0)*	substrate	3.1.4.12 - R02541	expasy - kegg
SMPD3:Q9NY59:OID30477:v1:Inflammation_II	SMPD3	GCST90200001	sphingomyelin (d18:1/20:0, d16:1/22:0)*	substrate	3.1.4.12 - R02541	expasy - kegg
SMPD3:Q9NY59:OID30477:v1:Inflammation_II	SMPD3	GCST90199972	sphingomyelin (d18:1/24:1, d18:2/24:0)*	substrate	3.1.4.12 - R02541	expasy - kegg
SMPD3:Q9NY59:OID30477:v1:Inflammation_II	SMPD3	GCST90200335	stearoyl sphingomyelin (d18:1/18:0)	substrate	3.1.4.12 - R02541	expasy - kegg
SMPD3:Q9NY59:OID30477:v1:Inflammation_II	SMPD3	GCST90200363	choline phosphate	product	3.1.4.12 - R02541	expasy - kegg
SMPD3:Q9NY59:OID30477:v1:Inflammation_II	SMPD3	GCST90200336	n-palmitoyl-sphingosine (d18:1/16:0)	product	3.1.4.12 - R02541	expasy - kegg
SMPD3:Q9NY59:OID30477:v1:Inflammation_II	SMPD3	GCST90200341	n-stearoyl-sphingosine (d18:1/18:0)*	product	3.1.4.12 - R02541	expasy - kegg
4435_66_ENPP7_ENPP7	ENPP7	GCST90200049	myristoyl dihydrosphingomyelin (d18:0/14:0)*	substrate	3.1.4.12 - R02541	expasy - kegg
4435_66_ENPP7_ENPP7	ENPP7	GCST90200056	sphingomyelin (d18:0/18:0, d19:0/17:0)*	substrate	3.1.4.12 - R02541	expasy - kegg
4435_66_ENPP7_ENPP7	ENPP7	GCST90200001	sphingomyelin (d18:1/20:0, d16:1/22:0)*	substrate	3.1.4.12 - R02541	expasy - kegg
4435_66_ENPP7_ENPP7	ENPP7	GCST90199972	sphingomyelin (d18:1/24:1, d18:2/24:0)*	substrate	3.1.4.12 - R02541	expasy - kegg
4435_66_ENPP7_ENPP7	ENPP7	GCST90200335	stearoyl sphingomyelin (d18:1/18:0)	substrate	3.1.4.12 - R02541	expasy - kegg
4435_66_ENPP7_ENPP7	ENPP7	GCST90200363	choline phosphate	product	3.1.4.12 - R02541	expasy - kegg
4435_66_ENPP7_ENPP7	ENPP7	GCST90200336	n-palmitoyl-sphingosine (d18:1/16:0)	product	3.1.4.12 - R02541	expasy - kegg
4435_66_ENPP7_ENPP7	ENPP7	GCST90200341	n-stearoyl-sphingosine (d18:1/18:0)*	product	3.1.4.12 - R02541	expasy - kegg
11348_132_P4HA2_P4HA2	P4HA2	GCST90200455	alpha-ketoglutarate	substrate	1.14.11.2 - R01252	expasy - kegg
11348_132_P4HA2_P4HA2	P4HA2	M33453	alpha-ketoglutarate	substrate	1.14.11.2 - R01252	expasy - kegg
11348_132_P4HA2_P4HA2	P4HA2	bioa_030	trans-hydroxyproline	product	1.14.11.2 - R01252	expasy - kegg
11348_132_P4HA2_P4HA2	P4HA2	GCST90200292	trans-4-hydroxyproline	product	1.14.11.2 - R01252	expasy - kegg
11348_132_P4HA2_P4HA2	P4HA2	M32319	trans-4-hydroxyproline	product	1.14.11.2 - R01252	expasy - kegg
11348_132_P4HA2_P4HA2	P4HA2	GCST90200362	succinate	product	1.14.11.2 - R01252	expasy - kegg
11645_9_P4HA1_P4HA1	P4HA1	GCST90200455	alpha-ketoglutarate	substrate	1.14.11.2 - R01252	expasy - kegg
11645_9_P4HA1_P4HA1	P4HA1	M33453	alpha-ketoglutarate	substrate	1.14.11.2 - R01252	expasy - kegg
11645_9_P4HA1_P4HA1	P4HA1	bioa_030	trans-hydroxyproline	product	1.14.11.2 - R01252	expasy - kegg
11645_9_P4HA1_P4HA1	P4HA1	GCST90200292	trans-4-hydroxyproline	product	1.14.11.2 - R01252	expasy - kegg
11645_9_P4HA1_P4HA1	P4HA1	M32319	trans-4-hydroxyproline	product	1.14.11.2 - R01252	expasy - kegg
11645_9_P4HA1_P4HA1	P4HA1	GCST90200362	succinate	product	1.14.11.2 - R01252	expasy - kegg
AMPD3:Q01432:OID31139:v1:Neurology_II	AMPD3	GCST90200356	adenosine 5'-monophosphate (amp)	substrate	3.5.4.6 - R00181	expasy - kegg
AMPD3:Q01432:OID31139:v1:Neurology_II	AMPD3	GCST90200395	inosine 5'-monophosphate (imp)	product	3.5.4.6 - R00181	expasy - kegg
18403_25_AMPD2_AMPD2	AMPD2	GCST90200356	adenosine 5'-monophosphate (amp)	substrate	3.5.4.6 - R00181	expasy - kegg
18403_25_AMPD2_AMPD2	AMPD2	GCST90200395	inosine 5'-monophosphate (imp)	product	3.5.4.6 - R00181	expasy - kegg
11241_8_ASL_ARLY	ASL	GCST90200372	arginine	product	4.3.2.1 - R01086	expasy - kegg
11241_8_ASL_ARLY	ASL	bioa_002	arginine	product	4.3.2.1 - R01086	expasy - kegg
11241_8_ASL_ARLY	ASL	M01638	arginine	product	4.3.2.1 - R01086	expasy - kegg
16932_5_SULT1E1_SULT_1E	SULT1E1	M18474	estrone 3-sulfate	product	2.8.2.4 - R02350	expasy - kegg
SIRT2:Q8IXJ6:OID21375:v1:Oncology	SIRT2	GCST90200400	nicotinamide	product	2.3.1.286 - R10634;R10633	expasy - kegg
SIRT1:Q96EB6:OID30439:v1:Inflammation_II	SIRT1	GCST90200400	nicotinamide	product	2.3.1.286 - R10634;R10633	expasy - kegg
17495_141_SIRT3_SIR3	SIRT3	GCST90200400	nicotinamide	product	2.3.1.286 - R10634;R10633	expasy - kegg
5030_52_SIRT2_SIRT2	SIRT2	GCST90200400	nicotinamide	product	2.3.1.286 - R10634;R10633	expasy - kegg
HNMT:P50135:OID20975:v1:Neurology	HNMT	GCST90200345	s-adenosylhomocysteine (sah)	product	2.1.1.8 - R02155	expasy - kegg
KHK:P50053:OID30241:v1:Cardiometabolic_II	KHK	GCST90200437	fructose	substrate	2.7.1.3 - R00866	expasy - kegg
KHK:P50053:OID30241:v1:Cardiometabolic_II	KHK	M00577	fructose	substrate	2.7.1.3 - R00866	expasy - kegg
KHK:P50053:OID30241:v1:Cardiometabolic_II	KHK	GCST90200355	adenosine 5'-diphosphate (adp)	product	2.7.1.3 - R00866	expasy - kegg
KYNU:Q16719:OID20669:v1:Inflammation	KYNU	GCST90200431	alanine	product	3.7.1.3 - R00987;R03936;R02668	expasy - kegg
KYNU:Q16719:OID20669:v1:Inflammation	KYNU	bioa_001	alanine	product	3.7.1.3 - R00987;R03936;R02668	expasy - kegg
KYNU:Q16719:OID20669:v1:Inflammation	KYNU	M32339	alanine	product	3.7.1.3 - R00987;R03936;R02668	expasy - kegg
KYNU:Q16719:OID20669:v1:Inflammation	KYNU	met-d-Ala	alanine	product	3.7.1.3 - R00987;R03936;R02668	expasy - kegg
4559_64_KYNU_KYNU	KYNU	GCST90200431	alanine	product	3.7.1.3 - R00987;R03936;R02668	expasy - kegg
4559_64_KYNU_KYNU	KYNU	bioa_001	alanine	product	3.7.1.3 - R00987;R03936;R02668	expasy - kegg
4559_64_KYNU_KYNU	KYNU	M32339	alanine	product	3.7.1.3 - R00987;R03936;R02668	expasy - kegg
4559_64_KYNU_KYNU	KYNU	met-d-Ala	alanine	product	3.7.1.3 - R00987;R03936;R02668	expasy - kegg
DBH:P09172:OID30703:v1:Inflammation_II	DBH	M01640	ascorbate (vitamin c)	product	1.14.17.1 - R02535	expasy - kegg
SDHB:P21912:OID31436:v1:Oncology_II	SDHB	GCST90200362	succinate	substrate	1.3.5.1 - R02164	expasy - kegg
RAB6B:Q9NRW1:OID20817:v1:Neurology	RAB6B	GCST90200393	phosphate	product	3.6.5.2 - R00335	expasy - kegg
RAB6B:Q9NRW1:OID20817:v1:Neurology	RAB6B	M11438	phosphate	product	3.6.5.2 - R00335	expasy - kegg
ARF6:P62330:OID31523:v1:Oncology_II	ARF6	GCST90200393	phosphate	product	3.6.5.2 - R00335	expasy - kegg
ARF6:P62330:OID31523:v1:Oncology_II	ARF6	M11438	phosphate	product	3.6.5.2 - R00335	expasy - kegg
HRAS:P01112:OID31263:v1:Oncology_II	HRAS	GCST90200393	phosphate	product	3.6.5.2 - R00335	expasy - kegg
HRAS:P01112:OID31263:v1:Oncology_II	HRAS	M11438	phosphate	product	3.6.5.2 - R00335	expasy - kegg
RAB10:P61026:OID30357:v1:Cardiometabolic_II	RAB10	GCST90200393	phosphate	product	3.6.5.2 - R00335	expasy - kegg
RAB10:P61026:OID30357:v1:Cardiometabolic_II	RAB10	M11438	phosphate	product	3.6.5.2 - R00335	expasy - kegg
RAB27B:O00194:OID30354:v1:Cardiometabolic_II	RAB27B	GCST90200393	phosphate	product	3.6.5.2 - R00335	expasy - kegg
RAB27B:O00194:OID30354:v1:Cardiometabolic_II	RAB27B	M11438	phosphate	product	3.6.5.2 - R00335	expasy - kegg
RAB2B:Q8WUD1:OID31362:v1:Oncology_II	RAB2B	GCST90200393	phosphate	product	3.6.5.2 - R00335	expasy - kegg
RAB2B:Q8WUD1:OID31362:v1:Oncology_II	RAB2B	M11438	phosphate	product	3.6.5.2 - R00335	expasy - kegg
RAC3:P60763:OID30958:v1:Neurology_II	RAC3	GCST90200393	phosphate	product	3.6.5.2 - R00335	expasy - kegg
RAC3:P60763:OID30958:v1:Neurology_II	RAC3	M11438	phosphate	product	3.6.5.2 - R00335	expasy - kegg
RALB:P11234:OID30567:v1:Inflammation_II	RALB	GCST90200393	phosphate	product	3.6.5.2 - R00335	expasy - kegg
RALB:P11234:OID30567:v1:Inflammation_II	RALB	M11438	phosphate	product	3.6.5.2 - R00335	expasy - kegg
RAP1A:P62834:OID30452:v1:Inflammation_II	RAP1A	GCST90200393	phosphate	product	3.6.5.2 - R00335	expasy - kegg
RAP1A:P62834:OID30452:v1:Inflammation_II	RAP1A	M11438	phosphate	product	3.6.5.2 - R00335	expasy - kegg
10531_18_NRAS_RASN	NRAS	GCST90200393	phosphate	product	3.6.5.2 - R00335	expasy - kegg
10531_18_NRAS_RASN	NRAS	M11438	phosphate	product	3.6.5.2 - R00335	expasy - kegg
12425_104_ARF6_ARF6	ARF6	GCST90200393	phosphate	product	3.6.5.2 - R00335	expasy - kegg
12425_104_ARF6_ARF6	ARF6	M11438	phosphate	product	3.6.5.2 - R00335	expasy - kegg
13596_3_RAB27B_RB27B	RAB27B	GCST90200393	phosphate	product	3.6.5.2 - R00335	expasy - kegg
13596_3_RAB27B_RB27B	RAB27B	M11438	phosphate	product	3.6.5.2 - R00335	expasy - kegg
14271_23_RAB6B_RAB6B	RAB6B	GCST90200393	phosphate	product	3.6.5.2 - R00335	expasy - kegg
14271_23_RAB6B_RAB6B	RAB6B	M11438	phosphate	product	3.6.5.2 - R00335	expasy - kegg
14287_6_RAB5C_RAB5C	RAB5C	GCST90200393	phosphate	product	3.6.5.2 - R00335	expasy - kegg
14287_6_RAB5C_RAB5C	RAB5C	M11438	phosphate	product	3.6.5.2 - R00335	expasy - kegg
14332_3_RALA_RALA	RALA	GCST90200393	phosphate	product	3.6.5.2 - R00335	expasy - kegg
14332_3_RALA_RALA	RALA	M11438	phosphate	product	3.6.5.2 - R00335	expasy - kegg
16769_20_RAC3_RAC3	RAC3	GCST90200393	phosphate	product	3.6.5.2 - R00335	expasy - kegg
16769_20_RAC3_RAC3	RAC3	M11438	phosphate	product	3.6.5.2 - R00335	expasy - kegg
16857_2_RAB2A_RAB2A	RAB2A	GCST90200393	phosphate	product	3.6.5.2 - R00335	expasy - kegg
16857_2_RAB2A_RAB2A	RAB2A	M11438	phosphate	product	3.6.5.2 - R00335	expasy - kegg
16883_57_RAB4A_RAB4A	RAB4A	GCST90200393	phosphate	product	3.6.5.2 - R00335	expasy - kegg
16883_57_RAB4A_RAB4A	RAB4A	M11438	phosphate	product	3.6.5.2 - R00335	expasy - kegg
17205_21_RAB5A_RAB5A	RAB5A	GCST90200393	phosphate	product	3.6.5.2 - R00335	expasy - kegg
17205_21_RAB5A_RAB5A	RAB5A	M11438	phosphate	product	3.6.5.2 - R00335	expasy - kegg
17744_31_RAB11A_RB11A	RAB11A	GCST90200393	phosphate	product	3.6.5.2 - R00335	expasy - kegg
17744_31_RAB11A_RB11A	RAB11A	M11438	phosphate	product	3.6.5.2 - R00335	expasy - kegg
17822_57_RERG_RERG	RERG	GCST90200393	phosphate	product	3.6.5.2 - R00335	expasy - kegg
17822_57_RERG_RERG	RERG	M11438	phosphate	product	3.6.5.2 - R00335	expasy - kegg
18297_8_MRAS_RASM	MRAS	GCST90200393	phosphate	product	3.6.5.2 - R00335	expasy - kegg
18297_8_MRAS_RASM	MRAS	M11438	phosphate	product	3.6.5.2 - R00335	expasy - kegg
18432_32_RALB_RALB	RALB	GCST90200393	phosphate	product	3.6.5.2 - R00335	expasy - kegg
18432_32_RALB_RALB	RALB	M11438	phosphate	product	3.6.5.2 - R00335	expasy - kegg
18900_37_HRAS_H_ras__WT_	HRAS	GCST90200393	phosphate	product	3.6.5.2 - R00335	expasy - kegg
18900_37_HRAS_H_ras__WT_	HRAS	M11438	phosphate	product	3.6.5.2 - R00335	expasy - kegg
19222_124_RAB5B_RAB5B	RAB5B	GCST90200393	phosphate	product	3.6.5.2 - R00335	expasy - kegg
19222_124_RAB5B_RAB5B	RAB5B	M11438	phosphate	product	3.6.5.2 - R00335	expasy - kegg
19223_6_RAB1A_RAB1A	RAB1A	GCST90200393	phosphate	product	3.6.5.2 - R00335	expasy - kegg
19223_6_RAB1A_RAB1A	RAB1A	M11438	phosphate	product	3.6.5.2 - R00335	expasy - kegg
19239_5_ARF1_ARF1	ARF1	GCST90200393	phosphate	product	3.6.5.2 - R00335	expasy - kegg
19239_5_ARF1_ARF1	ARF1	M11438	phosphate	product	3.6.5.2 - R00335	expasy - kegg
19253_82_RAB2B_RAB2B	RAB2B	GCST90200393	phosphate	product	3.6.5.2 - R00335	expasy - kegg
19253_82_RAB2B_RAB2B	RAB2B	M11438	phosphate	product	3.6.5.2 - R00335	expasy - kegg
19278_19_RAB1B_RAB1B	RAB1B	GCST90200393	phosphate	product	3.6.5.2 - R00335	expasy - kegg
19278_19_RAB1B_RAB1B	RAB1B	M11438	phosphate	product	3.6.5.2 - R00335	expasy - kegg
2870_29_RAC1_RAC1	RAC1	GCST90200393	phosphate	product	3.6.5.2 - R00335	expasy - kegg
2870_29_RAC1_RAC1	RAC1	M11438	phosphate	product	3.6.5.2 - R00335	expasy - kegg
8569_147_ARL8B_ARL8B	ARL8B	GCST90200393	phosphate	product	3.6.5.2 - R00335	expasy - kegg
8569_147_ARL8B_ARL8B	ARL8B	M11438	phosphate	product	3.6.5.2 - R00335	expasy - kegg
9504_19_RAB27A_RB27A	RAB27A	GCST90200393	phosphate	product	3.6.5.2 - R00335	expasy - kegg
9504_19_RAB27A_RB27A	RAB27A	M11438	phosphate	product	3.6.5.2 - R00335	expasy - kegg
9840_2_CDC42_Cdc42Hs	CDC42	GCST90200393	phosphate	product	3.6.5.2 - R00335	expasy - kegg
9840_2_CDC42_Cdc42Hs	CDC42	M11438	phosphate	product	3.6.5.2 - R00335	expasy - kegg
9855_10_RHOA_Rho_A	RHOA	GCST90200393	phosphate	product	3.6.5.2 - R00335	expasy - kegg
9855_10_RHOA_Rho_A	RHOA	M11438	phosphate	product	3.6.5.2 - R00335	expasy - kegg
9885_41_RAP2A_RAP2A	RAP2A	GCST90200393	phosphate	product	3.6.5.2 - R00335	expasy - kegg
9885_41_RAP2A_RAP2A	RAP2A	M11438	phosphate	product	3.6.5.2 - R00335	expasy - kegg
DNM1:Q05193:OID31458:v1:Oncology_II	DNM1	GCST90200393	phosphate	product	3.6.5.5 - R00335	expasy - kegg
DNM1:Q05193:OID31458:v1:Oncology_II	DNM1	M11438	phosphate	product	3.6.5.5 - R00335	expasy - kegg
DNM3:Q9UQ16:OID31000:v1:Neurology_II	DNM3	GCST90200393	phosphate	product	3.6.5.5 - R00335	expasy - kegg
DNM3:Q9UQ16:OID31000:v1:Neurology_II	DNM3	M11438	phosphate	product	3.6.5.5 - R00335	expasy - kegg
11572_4_DNM2_DYN2	DNM2	GCST90200393	phosphate	product	3.6.5.5 - R00335	expasy - kegg
11572_4_DNM2_DYN2	DNM2	M11438	phosphate	product	3.6.5.5 - R00335	expasy - kegg
11381_56_PRPS1_PRPS1	PRPS1	GCST90200356	adenosine 5'-monophosphate (amp)	product	2.7.6.1 - R01049	expasy - kegg
18329_4_PRPS2_PRPS2	PRPS2	GCST90200356	adenosine 5'-monophosphate (amp)	product	2.7.6.1 - R01049	expasy - kegg
11448_34_GALK1_GALK1	GALK1	bior_140	hexose	substrate	2.7.1.6 - R01092	expasy - kegg
11448_34_GALK1_GALK1	GALK1	GCST90200355	adenosine 5'-diphosphate (adp)	product	2.7.1.6 - R01092	expasy - kegg
6923_1_PLOD2_PLOD2	PLOD2	GCST90200455	alpha-ketoglutarate	substrate	1.14.11.4 - R03376	expasy - kegg
6923_1_PLOD2_PLOD2	PLOD2	M33453	alpha-ketoglutarate	substrate	1.14.11.4 - R03376	expasy - kegg
6923_1_PLOD2_PLOD2	PLOD2	GCST90200362	succinate	product	1.14.11.4 - R03376	expasy - kegg
PMVK:Q15126:OID20850:v1:Neurology	PMVK	GCST90200355	adenosine 5'-diphosphate (adp)	product	2.7.4.2 - R03245	expasy - kegg
12450_42_PMVK_PMVK	PMVK	GCST90200355	adenosine 5'-diphosphate (adp)	product	2.7.4.2 - R03245	expasy - kegg
TREH:O43280:OID30388:v1:Cardiometabolic_II	TREH	GCST90200440	glucose	product	3.2.1.28 - R00010	expasy - kegg
TREH:O43280:OID30388:v1:Cardiometabolic_II	TREH	M20489	glucose	product	3.2.1.28 - R00010	expasy - kegg
TREH:O43280:OID30388:v1:Cardiometabolic_II	TREH	met-d-Glucose	glucose	product	3.2.1.28 - R00010	expasy - kegg
13689_2_ODC1_Ornithine_decarboxylase	ODC1	GCST90200404	ornithine	substrate	4.1.1.17 - R00670	expasy - kegg
13689_2_ODC1_Ornithine_decarboxylase	ODC1	bioa_014	ornithine	substrate	4.1.1.17 - R00670	expasy - kegg
13689_2_ODC1_Ornithine_decarboxylase	ODC1	M01493	ornithine	substrate	4.1.1.17 - R00670	expasy - kegg
18184_28_GMPS_GUAA	GMPS	GCST90200419	glutamine	substrate	6.3.5.2 - R00256;R01230;R01231	expasy - kegg
18184_28_GMPS_GUAA	GMPS	bioa_006	glutamine	substrate	6.3.5.2 - R00256;R01230;R01231	expasy - kegg
18184_28_GMPS_GUAA	GMPS	M00053	glutamine	substrate	6.3.5.2 - R00256;R01230;R01231	expasy - kegg
18184_28_GMPS_GUAA	GMPS	met-d-Gln	glutamine	substrate	6.3.5.2 - R00256;R01230;R01231	expasy - kegg
18184_28_GMPS_GUAA	GMPS	GCST90200356	adenosine 5'-monophosphate (amp)	product	6.3.5.2 - R00256;R01230;R01231	expasy - kegg
9385_4_GAA_GAA	GAA	GCST90200447	maltose	substrate	3.2.1.20 - R00028;R00801	expasy - kegg
9385_4_GAA_GAA	GAA	GCST90200440	glucose	product	3.2.1.20 - R00028;R00801	expasy - kegg
9385_4_GAA_GAA	GAA	M20489	glucose	product	3.2.1.20 - R00028;R00801	expasy - kegg
9385_4_GAA_GAA	GAA	met-d-Glucose	glucose	product	3.2.1.20 - R00028;R00801	expasy - kegg
19249_18_KARS_SYK	KARS	GCST90200356	adenosine 5'-monophosphate (amp)	product	6.1.1.6 - R03658	expasy - kegg
YARS1:P54577:OID31494:v1:Oncology_II	YARS1	GCST90200427	tyrosine	substrate	6.1.1.1 - R02918	expasy - kegg
YARS1:P54577:OID31494:v1:Oncology_II	YARS1	bioa_021	tyrosine	substrate	6.1.1.1 - R02918	expasy - kegg
YARS1:P54577:OID31494:v1:Oncology_II	YARS1	M01299	tyrosine	substrate	6.1.1.1 - R02918	expasy - kegg
YARS1:P54577:OID31494:v1:Oncology_II	YARS1	met-d-Tyr	tyrosine	substrate	6.1.1.1 - R02918	expasy - kegg
YARS1:P54577:OID31494:v1:Oncology_II	YARS1	GCST90200356	adenosine 5'-monophosphate (amp)	product	6.1.1.1 - R02918	expasy - kegg
19270_26_YARS_SYYC	YARS	GCST90200427	tyrosine	substrate	6.1.1.1 - R02918	expasy - kegg
19270_26_YARS_SYYC	YARS	bioa_021	tyrosine	substrate	6.1.1.1 - R02918	expasy - kegg
19270_26_YARS_SYYC	YARS	M01299	tyrosine	substrate	6.1.1.1 - R02918	expasy - kegg
19270_26_YARS_SYYC	YARS	met-d-Tyr	tyrosine	substrate	6.1.1.1 - R02918	expasy - kegg
19270_26_YARS_SYYC	YARS	GCST90200356	adenosine 5'-monophosphate (amp)	product	6.1.1.1 - R02918	expasy - kegg
ALPP:P05187:OID21383:v1:Oncology	ALPP	GCST90200393	phosphate	product	3.1.3.1 - R02135	expasy - kegg
ALPP:P05187:OID21383:v1:Oncology	ALPP	M11438	phosphate	product	3.1.3.1 - R02135	expasy - kegg
ALPI:P09923:OID30497:v1:Inflammation_II	ALPI	GCST90200393	phosphate	product	3.1.3.1 - R02135	expasy - kegg
ALPI:P09923:OID30497:v1:Inflammation_II	ALPI	M11438	phosphate	product	3.1.3.1 - R02135	expasy - kegg
17441_4_ALPI_Alkaline_phosphatase__intestine	ALPI	GCST90200393	phosphate	product	3.1.3.1 - R02135	expasy - kegg
17441_4_ALPI_Alkaline_phosphatase__intestine	ALPI	M11438	phosphate	product	3.1.3.1 - R02135	expasy - kegg
6706_18_ALPPL2_PPBN	ALPPL2	GCST90200393	phosphate	product	3.1.3.1 - R02135	expasy - kegg
6706_18_ALPPL2_PPBN	ALPPL2	M11438	phosphate	product	3.1.3.1 - R02135	expasy - kegg
6715_63_ALPPL2_PPBN	ALPPL2	GCST90200393	phosphate	product	3.1.3.1 - R02135	expasy - kegg
6715_63_ALPPL2_PPBN	ALPPL2	M11438	phosphate	product	3.1.3.1 - R02135	expasy - kegg
ACP5:P13686:OID20314:v1:Cardiometabolic	ACP5	GCST90200393	phosphate	product	3.1.3.2 - R00548;R02135	expasy - kegg
ACP5:P13686:OID20314:v1:Cardiometabolic	ACP5	M11438	phosphate	product	3.1.3.2 - R00548;R02135	expasy - kegg
ACP5:P13686:OID20314:v1:Cardiometabolic	ACP5	M01827	riboflavin (vitamin b2)	product	3.1.3.2 - R00548;R02135	expasy - kegg
ACP6:Q9NPH0:OID21432:v1:Oncology	ACP6	GCST90200393	phosphate	product	3.1.3.2 - R00548;R02135	expasy - kegg
ACP6:Q9NPH0:OID21432:v1:Oncology	ACP6	M11438	phosphate	product	3.1.3.2 - R00548;R02135	expasy - kegg
ACP6:Q9NPH0:OID21432:v1:Oncology	ACP6	M01827	riboflavin (vitamin b2)	product	3.1.3.2 - R00548;R02135	expasy - kegg
3232_28_ACP5_TrATPase	ACP5	GCST90200393	phosphate	product	3.1.3.2 - R00548;R02135	expasy - kegg
3232_28_ACP5_TrATPase	ACP5	M11438	phosphate	product	3.1.3.2 - R00548;R02135	expasy - kegg
3232_28_ACP5_TrATPase	ACP5	M01827	riboflavin (vitamin b2)	product	3.1.3.2 - R00548;R02135	expasy - kegg
5742_14_ACP6_PPA6	ACP6	GCST90200393	phosphate	product	3.1.3.2 - R00548;R02135	expasy - kegg
5742_14_ACP6_PPA6	ACP6	M11438	phosphate	product	3.1.3.2 - R00548;R02135	expasy - kegg
5742_14_ACP6_PPA6	ACP6	M01827	riboflavin (vitamin b2)	product	3.1.3.2 - R00548;R02135	expasy - kegg
9237_54_ACP2_Lysosomal_acid_phosphatase	ACP2	GCST90200393	phosphate	product	3.1.3.2 - R00548;R02135	expasy - kegg
9237_54_ACP2_Lysosomal_acid_phosphatase	ACP2	M11438	phosphate	product	3.1.3.2 - R00548;R02135	expasy - kegg
9237_54_ACP2_Lysosomal_acid_phosphatase	ACP2	M01827	riboflavin (vitamin b2)	product	3.1.3.2 - R00548;R02135	expasy - kegg
8011_96_PAPL_PAPL	ACP7	GCST90200393	phosphate	product	3.1.3.2 - R00548;R02135	expasy - kegg
8011_96_PAPL_PAPL	ACP7	M11438	phosphate	product	3.1.3.2 - R00548;R02135	expasy - kegg
8011_96_PAPL_PAPL	ACP7	M01827	riboflavin (vitamin b2)	product	3.1.3.2 - R00548;R02135	expasy - kegg
LYPLA2:O95372:OID30817:v1:Neurology_II	LYPLA2	GCST90200397	palmitate (16:0)	product	3.1.2.22 - R01274	expasy - kegg
LYPLA2:O95372:OID30817:v1:Neurology_II	LYPLA2	M01336	palmitate (16:0)	product	3.1.2.22 - R01274	expasy - kegg
PPT1:P50897:OID30947:v1:Neurology_II	PPT1	GCST90200397	palmitate (16:0)	product	3.1.2.22 - R01274	expasy - kegg
PPT1:P50897:OID30947:v1:Neurology_II	PPT1	M01336	palmitate (16:0)	product	3.1.2.22 - R01274	expasy - kegg
12428_2_LYPLAL1_LYPL1	LYPLAL1	GCST90200397	palmitate (16:0)	product	3.1.2.22 - R01274	expasy - kegg
12428_2_LYPLAL1_LYPL1	LYPLAL1	M01336	palmitate (16:0)	product	3.1.2.22 - R01274	expasy - kegg
9244_27_PPT1_PPT1	PPT1	GCST90200397	palmitate (16:0)	product	3.1.2.22 - R01274	expasy - kegg
9244_27_PPT1_PPT1	PPT1	M01336	palmitate (16:0)	product	3.1.2.22 - R01274	expasy - kegg
INPP1:P49441:OID21345:v1:Oncology	INPP1	GCST90200393	phosphate	product	3.1.3.57 - R03393;R03427	expasy - kegg
INPP1:P49441:OID21345:v1:Oncology	INPP1	M11438	phosphate	product	3.1.3.57 - R03393;R03427	expasy - kegg
MTR:Q99707:OID30110:v1:Cardiometabolic_II	MTR	GCST90200391	methionine	product	2.1.1.13 - R00946;R09365	expasy - kegg
MTR:Q99707:OID30110:v1:Cardiometabolic_II	MTR	bioa_013	methionine	product	2.1.1.13 - R00946;R09365	expasy - kegg
MTR:Q99707:OID30110:v1:Cardiometabolic_II	MTR	M01302	methionine	product	2.1.1.13 - R00946;R09365	expasy - kegg
GMPR:P36959:OID20641:v1:Inflammation	GMPR	GCST90200395	inosine 5'-monophosphate (imp)	substrate	1.7.1.7 - R01134	expasy - kegg
GMPR2:Q9P2T1:OID30623:v1:Inflammation_II	GMPR2	GCST90200395	inosine 5'-monophosphate (imp)	substrate	1.7.1.7 - R01134	expasy - kegg
19254_125_GMPR_GMPR1	GMPR	GCST90200395	inosine 5'-monophosphate (imp)	substrate	1.7.1.7 - R01134	expasy - kegg
19446_1_GMPR2_GMPR2	GMPR2	GCST90200395	inosine 5'-monophosphate (imp)	substrate	1.7.1.7 - R01134	expasy - kegg
SAT1:P21673:OID30111:v1:Cardiometabolic_II	SAT1	GCST90200351	n-acetylputrescine	product	2.3.1.57 - R01154	expasy - kegg
SAT2:Q96F10:OID31306:v1:Oncology_II	SAT2	GCST90200351	n-acetylputrescine	product	2.3.1.57 - R01154	expasy - kegg
12524_18_SAT2_SAT2	SAT2	GCST90200351	n-acetylputrescine	product	2.3.1.57 - R01154	expasy - kegg
9859_180_SAT1_SSAT_1	SAT1	GCST90200351	n-acetylputrescine	product	2.3.1.57 - R01154	expasy - kegg
PHYKPL:Q8IUZ5:OID30634:v1:Inflammation_II	PHYKPL	GCST90200393	phosphate	product	4.2.3.134 - R10270	expasy - kegg
PHYKPL:Q8IUZ5:OID30634:v1:Inflammation_II	PHYKPL	M11438	phosphate	product	4.2.3.134 - R10270	expasy - kegg
AHCY:P23526:OID20199:v1:Cardiometabolic	AHCY	GCST90200345	s-adenosylhomocysteine (sah)	substrate	3.13.2.1 - R00192	expasy - kegg
AHCY:P23526:OID20199:v1:Cardiometabolic	AHCY	M00555	adenosine	product	3.13.2.1 - R00192	expasy - kegg
TDO2:P48775:OID30910:v1:Neurology_II	TDO2	GCST90200441	tryptophan	substrate	1.13.11.11 - R00678	expasy - kegg
TDO2:P48775:OID30910:v1:Neurology_II	TDO2	bioa_020	tryptophan	substrate	1.13.11.11 - R00678	expasy - kegg
TDO2:P48775:OID30910:v1:Neurology_II	TDO2	M00054	tryptophan	substrate	1.13.11.11 - R00678	expasy - kegg
9880_33_TDO2_T23O	TDO2	GCST90200441	tryptophan	substrate	1.13.11.11 - R00678	expasy - kegg
9880_33_TDO2_T23O	TDO2	bioa_020	tryptophan	substrate	1.13.11.11 - R00678	expasy - kegg
9880_33_TDO2_T23O	TDO2	M00054	tryptophan	substrate	1.13.11.11 - R00678	expasy - kegg
18422_41_MVD_ERG19	MVD	GCST90200393	phosphate	product	4.1.1.33 - R01121	expasy - kegg
18422_41_MVD_ERG19	MVD	M11438	phosphate	product	4.1.1.33 - R01121	expasy - kegg
18422_41_MVD_ERG19	MVD	GCST90200355	adenosine 5'-diphosphate (adp)	product	4.1.1.33 - R01121	expasy - kegg
14006_36_GNMT_GNMT	GNMT	GCST90200707	glycine	substrate	2.1.1.20 - R00367	expasy - kegg
14006_36_GNMT_GNMT	GNMT	bioa_008	glycine	substrate	2.1.1.20 - R00367	expasy - kegg
14006_36_GNMT_GNMT	GNMT	M32338	glycine	substrate	2.1.1.20 - R00367	expasy - kegg
14006_36_GNMT_GNMT	GNMT	met-d-Gly	glycine	substrate	2.1.1.20 - R00367	expasy - kegg
14006_36_GNMT_GNMT	GNMT	GCST90200291	sarcosine	product	2.1.1.20 - R00367	expasy - kegg
14006_36_GNMT_GNMT	GNMT	bioa_031	sarcosine	product	2.1.1.20 - R00367	expasy - kegg
14006_36_GNMT_GNMT	GNMT	GCST90200345	s-adenosylhomocysteine (sah)	product	2.1.1.20 - R00367	expasy - kegg
WARS:P23381:OID21084:v1:Neurology	WARS1	GCST90200441	tryptophan	substrate	6.1.1.2 - R03664	expasy - kegg
WARS:P23381:OID21084:v1:Neurology	WARS1	bioa_020	tryptophan	substrate	6.1.1.2 - R03664	expasy - kegg
WARS:P23381:OID21084:v1:Neurology	WARS1	M00054	tryptophan	substrate	6.1.1.2 - R03664	expasy - kegg
WARS:P23381:OID21084:v1:Neurology	WARS1	GCST90200356	adenosine 5'-monophosphate (amp)	product	6.1.1.2 - R03664	expasy - kegg
9870_17_WARS_SYWC	WARS	GCST90200441	tryptophan	substrate	6.1.1.2 - R03664	expasy - kegg
9870_17_WARS_SYWC	WARS	bioa_020	tryptophan	substrate	6.1.1.2 - R03664	expasy - kegg
9870_17_WARS_SYWC	WARS	M00054	tryptophan	substrate	6.1.1.2 - R03664	expasy - kegg
9870_17_WARS_SYWC	WARS	GCST90200356	adenosine 5'-monophosphate (amp)	product	6.1.1.2 - R03664	expasy - kegg
TK1:P04183:OID31294:v1:Oncology_II	TK1	GCST90200355	adenosine 5'-diphosphate (adp)	product	2.7.1.21 - R01567;R02099	expasy - kegg
4301_58_TK1_Thymidine_kinase	TK1	GCST90200355	adenosine 5'-diphosphate (adp)	product	2.7.1.21 - R01567;R02099	expasy - kegg
16863_47_NANP_NANP	NANP	GCST90200393	phosphate	product	3.1.3.29 - R01805	expasy - kegg
16863_47_NANP_NANP	NANP	M11438	phosphate	product	3.1.3.29 - R01805	expasy - kegg
16863_47_NANP_NANP	NANP	GCST90200314	n-acetylneuraminate	product	3.1.3.29 - R01805	expasy - kegg
11424_4_FAH_FAAA	FAH	GCST90200318	acetoacetate	substrate	3.7.1.2 - R01364	expasy - kegg
11424_4_FAH_FAAA	FAH	met-d-Acetoacetate	acetoacetate	substrate	3.7.1.2 - R01364	expasy - kegg
TPK1:Q9H3S4:OID30338:v1:Cardiometabolic_II	TPK1	GCST90200356	adenosine 5'-monophosphate (amp)	product	2.7.6.2 - R00619	expasy - kegg
12018_84_TPK1_TPK1	TPK1	GCST90200356	adenosine 5'-monophosphate (amp)	product	2.7.6.2 - R00619	expasy - kegg
9482_110_NUDT9_NUDT9	NUDT9	GCST90200356	adenosine 5'-monophosphate (amp)	product	3.6.1.13 - R01054	expasy - kegg
14098_28_CARS_SYCC	CARS	GCST90200439	cysteine	substrate	6.1.1.16 - R03650	expasy - kegg
14098_28_CARS_SYCC	CARS	M31453	cysteine	substrate	6.1.1.16 - R03650	expasy - kegg
14098_28_CARS_SYCC	CARS	GCST90200356	adenosine 5'-monophosphate (amp)	product	6.1.1.16 - R03650	expasy - kegg
17789_1_QPRT_NADC	QPRT	GCST90200348	quinolinate	product	2.4.2.19 - R03348	expasy - kegg
12507_16_ITPKC_IP3KC	ITPKC	GCST90200355	adenosine 5'-diphosphate (adp)	product	2.7.1.127 - R03433	expasy - kegg
13473_55_ITPKA_IP3KA	ITPKA	GCST90200355	adenosine 5'-diphosphate (adp)	product	2.7.1.127 - R03433	expasy - kegg
ENOPH1:Q9UHY7:OID31349:v1:Oncology_II	ENOPH1	GCST90200393	phosphate	product	3.1.3.77 - R07395	expasy - kegg
ENOPH1:Q9UHY7:OID31349:v1:Oncology_II	ENOPH1	M11438	phosphate	product	3.1.3.77 - R07395	expasy - kegg
HMGCL:P35914:OID30214:v1:Cardiometabolic_II	HMGCL	GCST90200318	acetoacetate	product	4.1.3.4 - R01360	expasy - kegg
HMGCL:P35914:OID30214:v1:Cardiometabolic_II	HMGCL	met-d-Acetoacetate	acetoacetate	product	4.1.3.4 - R01360	expasy - kegg
13947_371_NUDT12_NUD12	NUDT12	GCST90200356	adenosine 5'-monophosphate (amp)	product	3.6.1.22 - R03004;R00103	expasy - kegg
OXCT1:P55809:OID30227:v1:Cardiometabolic_II	OXCT1	GCST90200318	acetoacetate	substrate	2.8.3.5 - R00410	expasy - kegg
OXCT1:P55809:OID30227:v1:Cardiometabolic_II	OXCT1	met-d-Acetoacetate	acetoacetate	substrate	2.8.3.5 - R00410	expasy - kegg
OXCT1:P55809:OID30227:v1:Cardiometabolic_II	OXCT1	GCST90200362	succinate	product	2.8.3.5 - R00410	expasy - kegg
12644_63_ADSS_PURA2	ADSS	GCST90200395	inosine 5'-monophosphate (imp)	substrate	6.3.4.4 - R01135	expasy - kegg
12644_63_ADSS_PURA2	ADSS	GCST90200370	aspartate	substrate	6.3.4.4 - R01135	expasy - kegg
12644_63_ADSS_PURA2	ADSS	bioa_004	aspartate	substrate	6.3.4.4 - R01135	expasy - kegg
12644_63_ADSS_PURA2	ADSS	M15996	aspartate	substrate	6.3.4.4 - R01135	expasy - kegg
12644_63_ADSS_PURA2	ADSS	GCST90200393	phosphate	product	6.3.4.4 - R01135	expasy - kegg
12644_63_ADSS_PURA2	ADSS	M11438	phosphate	product	6.3.4.4 - R01135	expasy - kegg
13998_26_ADSSL1_PURA1	ADSSL1	GCST90200395	inosine 5'-monophosphate (imp)	substrate	6.3.4.4 - R01135	expasy - kegg
13998_26_ADSSL1_PURA1	ADSSL1	GCST90200370	aspartate	substrate	6.3.4.4 - R01135	expasy - kegg
13998_26_ADSSL1_PURA1	ADSSL1	bioa_004	aspartate	substrate	6.3.4.4 - R01135	expasy - kegg
13998_26_ADSSL1_PURA1	ADSSL1	M15996	aspartate	substrate	6.3.4.4 - R01135	expasy - kegg
13998_26_ADSSL1_PURA1	ADSSL1	GCST90200393	phosphate	product	6.3.4.4 - R01135	expasy - kegg
13998_26_ADSSL1_PURA1	ADSSL1	M11438	phosphate	product	6.3.4.4 - R01135	expasy - kegg
11247_20_NAGS_NAGS	NAGS	GCST90199637	n-acetylglutamate	product	2.3.1.1 - R00259	expasy - kegg
THTPA:Q9BU02:OID31375:v1:Oncology_II	THTPA	GCST90200393	phosphate	product	3.6.1.28 - R00618	expasy - kegg
THTPA:Q9BU02:OID31375:v1:Oncology_II	THTPA	M11438	phosphate	product	3.6.1.28 - R00618	expasy - kegg
13595_20_THTPA_THTPA	THTPA	GCST90200393	phosphate	product	3.6.1.28 - R00618	expasy - kegg
13595_20_THTPA_THTPA	THTPA	M11438	phosphate	product	3.6.1.28 - R00618	expasy - kegg
FOLH1:Q04609:OID30430:v1:Inflammation_II	FOLH1	GCST90200684	n-acetyl-aspartyl-glutamate (naag)	product	3.4.17.21 - R10688;R10687	expasy - kegg
5478_50_FOLH1_PSMA	FOLH1	GCST90200684	n-acetyl-aspartyl-glutamate (naag)	product	3.4.17.21 - R10688;R10687	expasy - kegg
7986_98_NAALAD2_NALD2	NAALAD2	GCST90200684	n-acetyl-aspartyl-glutamate (naag)	product	3.4.17.21 - R10688;R10687	expasy - kegg
15526_33_GSS_GSHB	GSS	GCST90200707	glycine	substrate	6.3.2.3 - R00497;R10994	expasy - kegg
15526_33_GSS_GSHB	GSS	bioa_008	glycine	substrate	6.3.2.3 - R00497;R10994	expasy - kegg
15526_33_GSS_GSHB	GSS	M32338	glycine	substrate	6.3.2.3 - R00497;R10994	expasy - kegg
15526_33_GSS_GSHB	GSS	met-d-Gly	glycine	substrate	6.3.2.3 - R00497;R10994	expasy - kegg
15526_33_GSS_GSHB	GSS	GCST90200393	phosphate	product	6.3.2.3 - R00497;R10994	expasy - kegg
15526_33_GSS_GSHB	GSS	M11438	phosphate	product	6.3.2.3 - R00497;R10994	expasy - kegg
15526_33_GSS_GSHB	GSS	GCST90200355	adenosine 5'-diphosphate (adp)	product	6.3.2.3 - R00497;R10994	expasy - kegg
SCLY:Q96I15:OID21425:v1:Oncology	SCLY	GCST90200431	alanine	product	4.4.1.16 - R03599	expasy - kegg
SCLY:Q96I15:OID21425:v1:Oncology	SCLY	bioa_001	alanine	product	4.4.1.16 - R03599	expasy - kegg
SCLY:Q96I15:OID21425:v1:Oncology	SCLY	M32339	alanine	product	4.4.1.16 - R03599	expasy - kegg
SCLY:Q96I15:OID21425:v1:Oncology	SCLY	met-d-Ala	alanine	product	4.4.1.16 - R03599	expasy - kegg
SPTLC1:O15269:OID31086:v1:Neurology_II	SPTLC1	GCST90200415	serine	substrate	2.3.1.50 - R01281	expasy - kegg
SPTLC1:O15269:OID31086:v1:Neurology_II	SPTLC1	bioa_018	serine	substrate	2.3.1.50 - R01281	expasy - kegg
SPTLC1:O15269:OID31086:v1:Neurology_II	SPTLC1	M32315	serine	substrate	2.3.1.50 - R01281	expasy - kegg
7267_2_SPTLC2_LCB2	SPTLC2	GCST90200415	serine	substrate	2.3.1.50 - R01281	expasy - kegg
7267_2_SPTLC2_LCB2	SPTLC2	bioa_018	serine	substrate	2.3.1.50 - R01281	expasy - kegg
7267_2_SPTLC2_LCB2	SPTLC2	M32315	serine	substrate	2.3.1.50 - R01281	expasy - kegg
7886_26_SPTLC1_SPTC1	SPTLC1	GCST90200415	serine	substrate	2.3.1.50 - R01281	expasy - kegg
7886_26_SPTLC1_SPTC1	SPTLC1	bioa_018	serine	substrate	2.3.1.50 - R01281	expasy - kegg
7886_26_SPTLC1_SPTC1	SPTLC1	M32315	serine	substrate	2.3.1.50 - R01281	expasy - kegg
12340_17_AARS_SYAC	AARS	GCST90200431	alanine	substrate	6.1.1.7 - R03038	expasy - kegg
12340_17_AARS_SYAC	AARS	bioa_001	alanine	substrate	6.1.1.7 - R03038	expasy - kegg
12340_17_AARS_SYAC	AARS	M32339	alanine	substrate	6.1.1.7 - R03038	expasy - kegg
12340_17_AARS_SYAC	AARS	met-d-Ala	alanine	substrate	6.1.1.7 - R03038	expasy - kegg
12340_17_AARS_SYAC	AARS	GCST90200356	adenosine 5'-monophosphate (amp)	product	6.1.1.7 - R03038	expasy - kegg
NAPRT:Q6XQN6:OID31114:v1:Neurology_II	NAPRT	GCST90200393	phosphate	substrate	6.3.4.21 - R01724	expasy - kegg
NAPRT:Q6XQN6:OID31114:v1:Neurology_II	NAPRT	M11438	phosphate	substrate	6.3.4.21 - R01724	expasy - kegg
NAPRT:Q6XQN6:OID31114:v1:Neurology_II	NAPRT	GCST90200355	adenosine 5'-diphosphate (adp)	substrate	6.3.4.21 - R01724	expasy - kegg
14083_25_SEPHS1_SPS1	SEPHS1	GCST90200393	phosphate	product	2.7.9.3 - R03595	expasy - kegg
14083_25_SEPHS1_SPS1	SEPHS1	M11438	phosphate	product	2.7.9.3 - R03595	expasy - kegg
14083_25_SEPHS1_SPS1	SEPHS1	GCST90200356	adenosine 5'-monophosphate (amp)	product	2.7.9.3 - R03595	expasy - kegg
SMS:P52788:OID30853:v1:Neurology_II	SMS	GCST90200423	spermidine	substrate	2.5.1.22 - R02869	expasy - kegg
SMS:P52788:OID30853:v1:Neurology_II	SMS	bioa_033	spermidine	substrate	2.5.1.22 - R02869	expasy - kegg
SMS:P52788:OID30853:v1:Neurology_II	SMS	GCST90200359	5-methylthioadenosine (mta)	product	2.5.1.22 - R02869	expasy - kegg
18179_56_SMS_SPSY	SMS	GCST90200423	spermidine	substrate	2.5.1.22 - R02869	expasy - kegg
18179_56_SMS_SPSY	SMS	bioa_033	spermidine	substrate	2.5.1.22 - R02869	expasy - kegg
18179_56_SMS_SPSY	SMS	GCST90200359	5-methylthioadenosine (mta)	product	2.5.1.22 - R02869	expasy - kegg
ANPEP:P15144:OID20350:v1:Cardiometabolic	ANPEP	GCST90200707	glycine	product	3.4.11.2 - R04951;R00899	expasy - kegg
ANPEP:P15144:OID20350:v1:Cardiometabolic	ANPEP	bioa_008	glycine	product	3.4.11.2 - R04951;R00899	expasy - kegg
ANPEP:P15144:OID20350:v1:Cardiometabolic	ANPEP	M32338	glycine	product	3.4.11.2 - R04951;R00899	expasy - kegg
ANPEP:P15144:OID20350:v1:Cardiometabolic	ANPEP	met-d-Gly	glycine	product	3.4.11.2 - R04951;R00899	expasy - kegg
15457_14_ANPEP_Aminopeptidase_N	ANPEP	GCST90200707	glycine	product	3.4.11.2 - R04951;R00899	expasy - kegg
15457_14_ANPEP_Aminopeptidase_N	ANPEP	bioa_008	glycine	product	3.4.11.2 - R04951;R00899	expasy - kegg
15457_14_ANPEP_Aminopeptidase_N	ANPEP	M32338	glycine	product	3.4.11.2 - R04951;R00899	expasy - kegg
15457_14_ANPEP_Aminopeptidase_N	ANPEP	met-d-Gly	glycine	product	3.4.11.2 - R04951;R00899	expasy - kegg
GAMT:Q14353:OID30133:v1:Cardiometabolic_II	GAMT	GCST90200384	guanidinoacetate	substrate	2.1.1.2 - R01883	expasy - kegg
GAMT:Q14353:OID30133:v1:Cardiometabolic_II	GAMT	GCST90200323	creatine	product	2.1.1.2 - R01883	expasy - kegg
GAMT:Q14353:OID30133:v1:Cardiometabolic_II	GAMT	M27718	creatine	product	2.1.1.2 - R01883	expasy - kegg
GAMT:Q14353:OID30133:v1:Cardiometabolic_II	GAMT	GCST90200345	s-adenosylhomocysteine (sah)	product	2.1.1.2 - R01883	expasy - kegg
CDA:P32320:OID30345:v1:Cardiometabolic_II	CDA	GCST90200429	cytidine	substrate	3.5.4.5 - R01878;R02485	expasy - kegg
CDA:P32320:OID30345:v1:Cardiometabolic_II	CDA	GCST90200407	uridine	product	3.5.4.5 - R01878;R02485	expasy - kegg
CDA:P32320:OID30345:v1:Cardiometabolic_II	CDA	M00606	uridine	product	3.5.4.5 - R01878;R02485	expasy - kegg
19258_24_GCDH_GCDH	GCDH	GCST90200376	flavin adenine dinucleotide (fad)	substrate	1.3.8.6 - R02487;R02488	expasy - kegg
9910_9_MTAP_MTAP	MTAP	GCST90200393	phosphate	substrate	2.4.2.28 - R01402	expasy - kegg
9910_9_MTAP_MTAP	MTAP	M11438	phosphate	substrate	2.4.2.28 - R01402	expasy - kegg
9910_9_MTAP_MTAP	MTAP	GCST90200359	5-methylthioadenosine (mta)	substrate	2.4.2.28 - R01402	expasy - kegg
16015_19_GPT_ALT	GPT	GCST90200431	alanine	substrate	2.6.1.2 - R00258	expasy - kegg
16015_19_GPT_ALT	GPT	bioa_001	alanine	substrate	2.6.1.2 - R00258	expasy - kegg
16015_19_GPT_ALT	GPT	M32339	alanine	substrate	2.6.1.2 - R00258	expasy - kegg
16015_19_GPT_ALT	GPT	met-d-Ala	alanine	substrate	2.6.1.2 - R00258	expasy - kegg
16015_19_GPT_ALT	GPT	GCST90200455	alpha-ketoglutarate	substrate	2.6.1.2 - R00258	expasy - kegg
16015_19_GPT_ALT	GPT	M33453	alpha-ketoglutarate	substrate	2.6.1.2 - R00258	expasy - kegg
16015_19_GPT_ALT	GPT	GCST90200430	pyruvate	product	2.6.1.2 - R00258	expasy - kegg
16015_19_GPT_ALT	GPT	M00599	pyruvate	product	2.6.1.2 - R00258	expasy - kegg
16015_19_GPT_ALT	GPT	met-d-Pyruvate	pyruvate	product	2.6.1.2 - R00258	expasy - kegg
12686_15_MPST_THTM	MPST	GCST90200430	pyruvate	product	2.8.1.2 - R03105	expasy - kegg
12686_15_MPST_THTM	MPST	M00599	pyruvate	product	2.8.1.2 - R03105	expasy - kegg
12686_15_MPST_THTM	MPST	met-d-Pyruvate	pyruvate	product	2.8.1.2 - R03105	expasy - kegg
5229_90_IMPDH1_IMDH1	IMPDH1	GCST90200395	inosine 5'-monophosphate (imp)	substrate	1.1.1.205 - R01130	expasy - kegg
5250_53_IMPDH2_IMDH2	IMPDH2	GCST90200395	inosine 5'-monophosphate (imp)	substrate	1.1.1.205 - R01130	expasy - kegg
18187_16_ASPA_ACY2	ASPA	GCST90199665	n-acetylaspartate (naa)	substrate	3.5.1.15 - R00488;R00526	expasy - kegg
18187_16_ASPA_ACY2	ASPA	GCST90200370	aspartate	product	3.5.1.15 - R00488;R00526	expasy - kegg
18187_16_ASPA_ACY2	ASPA	bioa_004	aspartate	product	3.5.1.15 - R00488;R00526	expasy - kegg
18187_16_ASPA_ACY2	ASPA	M15996	aspartate	product	3.5.1.15 - R00488;R00526	expasy - kegg
18187_16_ASPA_ACY2	ASPA	met-d-Acetate	acetate	product	3.5.1.15 - R00488;R00526	expasy - kegg
VNN2:O95498:OID21310:v1:Oncology	VNN2	GCST90200279	pantothenate	product	3.5.1.92 - R02973	expasy - kegg
VNN2:O95498:OID21310:v1:Oncology	VNN2	M01508	pantothenate	product	3.5.1.92 - R02973	expasy - kegg
VNN1:O95497:OID30711:v1:Inflammation_II	VNN1	GCST90200279	pantothenate	product	3.5.1.92 - R02973	expasy - kegg
VNN1:O95497:OID30711:v1:Inflammation_II	VNN1	M01508	pantothenate	product	3.5.1.92 - R02973	expasy - kegg
15480_2_VNN2_VNN2	VNN2	GCST90200279	pantothenate	product	3.5.1.92 - R02973	expasy - kegg
15480_2_VNN2_VNN2	VNN2	M01508	pantothenate	product	3.5.1.92 - R02973	expasy - kegg
GGCT:O75223:OID30304:v1:Cardiometabolic_II	GGCT	GCST90200439	cysteine	product	4.3.2.9 - R03749;R02743	expasy - kegg
GGCT:O75223:OID30304:v1:Cardiometabolic_II	GGCT	M31453	cysteine	product	4.3.2.9 - R03749;R02743	expasy - kegg
ARG1:P05089:OID21445:v1:Oncology	ARG1	GCST90200372	arginine	substrate	3.5.3.1 - R00551	expasy - kegg
ARG1:P05089:OID21445:v1:Oncology	ARG1	bioa_002	arginine	substrate	3.5.3.1 - R00551	expasy - kegg
ARG1:P05089:OID21445:v1:Oncology	ARG1	M01638	arginine	substrate	3.5.3.1 - R00551	expasy - kegg
ARG1:P05089:OID21445:v1:Oncology	ARG1	GCST90200417	urea	product	3.5.3.1 - R00551	expasy - kegg
ARG1:P05089:OID21445:v1:Oncology	ARG1	M01670	urea	product	3.5.3.1 - R00551	expasy - kegg
ARG1:P05089:OID21445:v1:Oncology	ARG1	GCST90200404	ornithine	product	3.5.3.1 - R00551	expasy - kegg
ARG1:P05089:OID21445:v1:Oncology	ARG1	bioa_014	ornithine	product	3.5.3.1 - R00551	expasy - kegg
ARG1:P05089:OID21445:v1:Oncology	ARG1	M01493	ornithine	product	3.5.3.1 - R00551	expasy - kegg
ARG2:P78540:OID31339:v1:Oncology_II	ARG2	GCST90200372	arginine	substrate	3.5.3.1 - R00551	expasy - kegg
ARG2:P78540:OID31339:v1:Oncology_II	ARG2	bioa_002	arginine	substrate	3.5.3.1 - R00551	expasy - kegg
ARG2:P78540:OID31339:v1:Oncology_II	ARG2	M01638	arginine	substrate	3.5.3.1 - R00551	expasy - kegg
ARG2:P78540:OID31339:v1:Oncology_II	ARG2	GCST90200417	urea	product	3.5.3.1 - R00551	expasy - kegg
ARG2:P78540:OID31339:v1:Oncology_II	ARG2	M01670	urea	product	3.5.3.1 - R00551	expasy - kegg
ARG2:P78540:OID31339:v1:Oncology_II	ARG2	GCST90200404	ornithine	product	3.5.3.1 - R00551	expasy - kegg
ARG2:P78540:OID31339:v1:Oncology_II	ARG2	bioa_014	ornithine	product	3.5.3.1 - R00551	expasy - kegg
ARG2:P78540:OID31339:v1:Oncology_II	ARG2	M01493	ornithine	product	3.5.3.1 - R00551	expasy - kegg
17752_24_ARG2_Arginase	ARG2	GCST90200372	arginine	substrate	3.5.3.1 - R00551	expasy - kegg
17752_24_ARG2_Arginase	ARG2	bioa_002	arginine	substrate	3.5.3.1 - R00551	expasy - kegg
17752_24_ARG2_Arginase	ARG2	M01638	arginine	substrate	3.5.3.1 - R00551	expasy - kegg
17752_24_ARG2_Arginase	ARG2	GCST90200417	urea	product	3.5.3.1 - R00551	expasy - kegg
17752_24_ARG2_Arginase	ARG2	M01670	urea	product	3.5.3.1 - R00551	expasy - kegg
17752_24_ARG2_Arginase	ARG2	GCST90200404	ornithine	product	3.5.3.1 - R00551	expasy - kegg
17752_24_ARG2_Arginase	ARG2	bioa_014	ornithine	product	3.5.3.1 - R00551	expasy - kegg
17752_24_ARG2_Arginase	ARG2	M01493	ornithine	product	3.5.3.1 - R00551	expasy - kegg
5867_60_ARG1_ARGI1	ARG1	GCST90200372	arginine	substrate	3.5.3.1 - R00551	expasy - kegg
5867_60_ARG1_ARGI1	ARG1	bioa_002	arginine	substrate	3.5.3.1 - R00551	expasy - kegg
5867_60_ARG1_ARGI1	ARG1	M01638	arginine	substrate	3.5.3.1 - R00551	expasy - kegg
5867_60_ARG1_ARGI1	ARG1	GCST90200417	urea	product	3.5.3.1 - R00551	expasy - kegg
5867_60_ARG1_ARGI1	ARG1	M01670	urea	product	3.5.3.1 - R00551	expasy - kegg
5867_60_ARG1_ARGI1	ARG1	GCST90200404	ornithine	product	3.5.3.1 - R00551	expasy - kegg
5867_60_ARG1_ARGI1	ARG1	bioa_014	ornithine	product	3.5.3.1 - R00551	expasy - kegg
5867_60_ARG1_ARGI1	ARG1	M01493	ornithine	product	3.5.3.1 - R00551	expasy - kegg
DGKZ:Q13574:OID20466:v1:Inflammation	DGKZ	GCST90200355	adenosine 5'-diphosphate (adp)	product	2.7.1.107 - R02240	expasy - kegg
DGKA:P23743:OID30546:v1:Inflammation_II	DGKA	GCST90200355	adenosine 5'-diphosphate (adp)	product	2.7.1.107 - R02240	expasy - kegg
12895_28_DGKB_DGKB	DGKB	GCST90200355	adenosine 5'-diphosphate (adp)	product	2.7.1.107 - R02240	expasy - kegg
ADH4:P08319:OID20117:v1:Cardiometabolic	ADH4	GCST90200405	retinol (vitamin a)	substrate	1.1.1.105 - R02124	expasy - kegg
ADH1B:P00325:OID30612:v1:Inflammation_II	ADH1B	GCST90200405	retinol (vitamin a)	substrate	1.1.1.105 - R02124	expasy - kegg
9834_62_ADH1B_ADH1B	ADH1B	GCST90200405	retinol (vitamin a)	substrate	1.1.1.105 - R02124	expasy - kegg
8325_37_ADH4_ADH4	ADH4	GCST90200405	retinol (vitamin a)	substrate	1.1.1.105 - R02124	expasy - kegg
17843_30_PPCS_PPCS	PPCS	GCST90200439	cysteine	substrate	6.3.2.51 - R04230	expasy - kegg
17843_30_PPCS_PPCS	PPCS	M31453	cysteine	substrate	6.3.2.51 - R04230	expasy - kegg
17843_30_PPCS_PPCS	PPCS	GCST90200356	adenosine 5'-monophosphate (amp)	product	6.3.2.51 - R04230	expasy - kegg
10024_44_HOGA1_HOGA1	HOGA1	GCST90200430	pyruvate	product	4.1.3.16 - R00471;R00470	expasy - kegg
10024_44_HOGA1_HOGA1	HOGA1	M00599	pyruvate	product	4.1.3.16 - R00471;R00470	expasy - kegg
10024_44_HOGA1_HOGA1	HOGA1	met-d-Pyruvate	pyruvate	product	4.1.3.16 - R00471;R00470	expasy - kegg
15426_5_NEU1_NEUR1	NEU1	GCST90200314	n-acetylneuraminate	substrate	3.2.1.18 - R04018	expasy - kegg
11402_17_KMT2C_KMT2C	KMT2C	GCST90200345	s-adenosylhomocysteine (sah)	product	2.1.1.364 - R03875	expasy - kegg
13623_4_MLL2_MLL2	KMT2D	GCST90200345	s-adenosylhomocysteine (sah)	product	2.1.1.364 - R03875	expasy - kegg
5843_60_EHMT2_NG36	EHMT2	GCST90200345	s-adenosylhomocysteine (sah)	product	2.1.1.367 - R03875	expasy - kegg
FARSA:Q9Y285:OID30887:v1:Neurology_II	FARSA	GCST90200396	phenylalanine	substrate	6.1.1.20 - R03660	expasy - kegg
FARSA:Q9Y285:OID30887:v1:Neurology_II	FARSA	bioa_016	phenylalanine	substrate	6.1.1.20 - R03660	expasy - kegg
FARSA:Q9Y285:OID30887:v1:Neurology_II	FARSA	M00064	phenylalanine	substrate	6.1.1.20 - R03660	expasy - kegg
FARSA:Q9Y285:OID30887:v1:Neurology_II	FARSA	met-d-Phe	phenylalanine	substrate	6.1.1.20 - R03660	expasy - kegg
FARSA:Q9Y285:OID30887:v1:Neurology_II	FARSA	GCST90200356	adenosine 5'-monophosphate (amp)	product	6.1.1.20 - R03660	expasy - kegg
13941_82_FARS2_SYFM	FARS2	GCST90200396	phenylalanine	substrate	6.1.1.20 - R03660	expasy - kegg
13941_82_FARS2_SYFM	FARS2	bioa_016	phenylalanine	substrate	6.1.1.20 - R03660	expasy - kegg
13941_82_FARS2_SYFM	FARS2	M00064	phenylalanine	substrate	6.1.1.20 - R03660	expasy - kegg
13941_82_FARS2_SYFM	FARS2	met-d-Phe	phenylalanine	substrate	6.1.1.20 - R03660	expasy - kegg
13941_82_FARS2_SYFM	FARS2	GCST90200356	adenosine 5'-monophosphate (amp)	product	6.1.1.20 - R03660	expasy - kegg
12697_30_PIP4K2A_PI42A	PIP4K2A	GCST90200355	adenosine 5'-diphosphate (adp)	product	2.7.1.149 - R05803	expasy - kegg
18232_42_PIP4K2B_PI42B	PIP4K2B	GCST90200355	adenosine 5'-diphosphate (adp)	product	2.7.1.149 - R05803	expasy - kegg
8328_9_ETNK1_EKI1	ETNK1	GCST90200355	adenosine 5'-diphosphate (adp)	product	2.7.1.82 - R01468	expasy - kegg
8328_9_ETNK1_EKI1	ETNK1	GCST90200281	phosphoethanolamine	product	2.7.1.82 - R01468	expasy - kegg
TIGAR:Q9NQ88:OID20894:v1:Neurology	TIGAR	GCST90200393	phosphate	product	3.1.3.46 - R02731	expasy - kegg
TIGAR:Q9NQ88:OID20894:v1:Neurology	TIGAR	M11438	phosphate	product	3.1.3.46 - R02731	expasy - kegg
12476_50_TIGAR_TIGAR	TIGAR	GCST90200393	phosphate	product	3.1.3.46 - R02731	expasy - kegg
12476_50_TIGAR_TIGAR	TIGAR	M11438	phosphate	product	3.1.3.46 - R02731	expasy - kegg
CKMT1A_CKMT1B:P12532:OID20721:v1:Inflammation	CKMT1A	GCST90200323	creatine	substrate	2.7.3.2 - R01881	expasy - kegg
CKMT1A_CKMT1B:P12532:OID20721:v1:Inflammation	CKMT1A	M27718	creatine	substrate	2.7.3.2 - R01881	expasy - kegg
CKMT1A_CKMT1B:P12532:OID20721:v1:Inflammation	CKMT1A	GCST90200355	adenosine 5'-diphosphate (adp)	product	2.7.3.2 - R01881	expasy - kegg
CKMT1A_CKMT1B:P12532:OID20721:v1:Inflammation	CKMT1A	GCST90200323	creatine	substrate	2.7.3.2 - R01881	expasy - kegg
CKMT1A_CKMT1B:P12532:OID20721:v1:Inflammation	CKMT1A	M27718	creatine	substrate	2.7.3.2 - R01881	expasy - kegg
CKMT1A_CKMT1B:P12532:OID20721:v1:Inflammation	CKMT1A	GCST90200355	adenosine 5'-diphosphate (adp)	product	2.7.3.2 - R01881	expasy - kegg
CKB:P12277:OID30400:v1:Cardiometabolic_II	CKB	GCST90200323	creatine	substrate	2.7.3.2 - R01881	expasy - kegg
CKB:P12277:OID30400:v1:Cardiometabolic_II	CKB	M27718	creatine	substrate	2.7.3.2 - R01881	expasy - kegg
CKB:P12277:OID30400:v1:Cardiometabolic_II	CKB	GCST90200355	adenosine 5'-diphosphate (adp)	product	2.7.3.2 - R01881	expasy - kegg
15542_19_CKMT1A_KCRU	CKMT1A	GCST90200323	creatine	substrate	2.7.3.2 - R01881	expasy - kegg
15542_19_CKMT1A_KCRU	CKMT1A	M27718	creatine	substrate	2.7.3.2 - R01881	expasy - kegg
15542_19_CKMT1A_KCRU	CKMT1A	GCST90200355	adenosine 5'-diphosphate (adp)	product	2.7.3.2 - R01881	expasy - kegg
18197_97_CKMT2_KCRS	CKMT2	GCST90200323	creatine	substrate	2.7.3.2 - R01881	expasy - kegg
18197_97_CKMT2_KCRS	CKMT2	M27718	creatine	substrate	2.7.3.2 - R01881	expasy - kegg
18197_97_CKMT2_KCRS	CKMT2	GCST90200355	adenosine 5'-diphosphate (adp)	product	2.7.3.2 - R01881	expasy - kegg
3800_71_CKB_CK_BB	CKB	GCST90200323	creatine	substrate	2.7.3.2 - R01881	expasy - kegg
3800_71_CKB_CK_BB	CKB	M27718	creatine	substrate	2.7.3.2 - R01881	expasy - kegg
3800_71_CKB_CK_BB	CKB	GCST90200355	adenosine 5'-diphosphate (adp)	product	2.7.3.2 - R01881	expasy - kegg
BST1:Q10588:OID21051:v1:Neurology	BST1	GCST90200400	nicotinamide	product	3.2.2.6 - R00102	expasy - kegg
IL18R1:Q13478:OID20652:v1:Inflammation	IL18R1	GCST90200400	nicotinamide	product	3.2.2.6 - R00102	expasy - kegg
IL18RAP:O95256:OID20900:v1:Neurology	IL18RAP	GCST90200400	nicotinamide	product	3.2.2.6 - R00102	expasy - kegg
IL1R1:P14778:OID21116:v1:Neurology	IL1R1	GCST90200400	nicotinamide	product	3.2.2.6 - R00102	expasy - kegg
IL1RAP:Q9NPH3:OID21126:v1:Neurology	IL1RAP	GCST90200400	nicotinamide	product	3.2.2.6 - R00102	expasy - kegg
IL1RL1:Q01638:OID20250:v1:Cardiometabolic	IL1RL1	GCST90200400	nicotinamide	product	3.2.2.6 - R00102	expasy - kegg
IL1RL2:Q9HB29:OID20487:v1:Inflammation	IL1RL2	GCST90200400	nicotinamide	product	3.2.2.6 - R00102	expasy - kegg
14048_7_IL1RAP_IL_1_R_AcP	IL1RAP	GCST90200400	nicotinamide	product	3.2.2.6 - R00102	expasy - kegg
14079_14_IL18R1_IL_18_Ra	IL18R1	GCST90200400	nicotinamide	product	3.2.2.6 - R00102	expasy - kegg
2991_9_IL1R1_IL_1_sRI	IL1R1	GCST90200400	nicotinamide	product	3.2.2.6 - R00102	expasy - kegg
2993_1_IL18RAP_IL_18_Rb	IL18RAP	GCST90200400	nicotinamide	product	3.2.2.6 - R00102	expasy - kegg
2994_71_IL1RL2_IL_1Rrp2	IL1RL2	GCST90200400	nicotinamide	product	3.2.2.6 - R00102	expasy - kegg
4234_8_IL1RL1_IL_1_R4	IL1RL1	GCST90200400	nicotinamide	product	3.2.2.6 - R00102	expasy - kegg
4535_50_BST1_BST1	BST1	GCST90200400	nicotinamide	product	3.2.2.6 - R00102	expasy - kegg
5082_51_IL1RAPL2_IL_1_sR9	IL1RAPL2	GCST90200400	nicotinamide	product	3.2.2.6 - R00102	expasy - kegg
19376_74_NNMT_NNMT	NNMT	GCST90200400	nicotinamide	substrate	2.1.1.1 - R01269	expasy - kegg
19376_74_NNMT_NNMT	NNMT	GCST90200345	s-adenosylhomocysteine (sah)	product	2.1.1.1 - R01269	expasy - kegg
19376_74_NNMT_NNMT	NNMT	GCST90200406	1-methylnicotinamide	product	2.1.1.1 - R01269	expasy - kegg
13990_1_PC_pyruvate_carboxylase	PC	GCST90200430	pyruvate	substrate	6.4.1.1 - R00344	expasy - kegg
13990_1_PC_pyruvate_carboxylase	PC	M00599	pyruvate	substrate	6.4.1.1 - R00344	expasy - kegg
13990_1_PC_pyruvate_carboxylase	PC	met-d-Pyruvate	pyruvate	substrate	6.4.1.1 - R00344	expasy - kegg
13990_1_PC_pyruvate_carboxylase	PC	GCST90200393	phosphate	product	6.4.1.1 - R00344	expasy - kegg
13990_1_PC_pyruvate_carboxylase	PC	M11438	phosphate	product	6.4.1.1 - R00344	expasy - kegg
13990_1_PC_pyruvate_carboxylase	PC	GCST90200355	adenosine 5'-diphosphate (adp)	product	6.4.1.1 - R00344	expasy - kegg
6431_68_PCYOX1_PCYOX	PCYOX1	GCST90200439	cysteine	product	1.8.3.5 - R09562	expasy - kegg
6431_68_PCYOX1_PCYOX	PCYOX1	M31453	cysteine	product	1.8.3.5 - R09562	expasy - kegg
13059_33_RFK_RIFK	RFK	M01827	riboflavin (vitamin b2)	substrate	2.7.1.26 - R00549	expasy - kegg
13059_33_RFK_RIFK	RFK	GCST90200355	adenosine 5'-diphosphate (adp)	product	2.7.1.26 - R00549	expasy - kegg
ADA:P00813:OID20645:v1:Inflammation	ADA	M00555	adenosine	substrate	3.5.4.4 - R02556;R01560	expasy - kegg
ADA:P00813:OID20645:v1:Inflammation	ADA	GCST90200394	inosine	product	3.5.4.4 - R02556;R01560	expasy - kegg
ADA:P00813:OID20645:v1:Inflammation	ADA	M01123	inosine	product	3.5.4.4 - R02556;R01560	expasy - kegg
ADA2:Q9NZK5:OID20394:v1:Cardiometabolic	ADA2	M00555	adenosine	substrate	3.5.4.4 - R02556;R01560	expasy - kegg
ADA2:Q9NZK5:OID20394:v1:Cardiometabolic	ADA2	GCST90200394	inosine	product	3.5.4.4 - R02556;R01560	expasy - kegg
ADA2:Q9NZK5:OID20394:v1:Cardiometabolic	ADA2	M01123	inosine	product	3.5.4.4 - R02556;R01560	expasy - kegg
6077_63_CECR1_CECR1	CECR1	M00555	adenosine	substrate	3.5.4.4 - R02556;R01560	expasy - kegg
6077_63_CECR1_CECR1	CECR1	GCST90200394	inosine	product	3.5.4.4 - R02556;R01560	expasy - kegg
6077_63_CECR1_CECR1	CECR1	M01123	inosine	product	3.5.4.4 - R02556;R01560	expasy - kegg
17814_8_BPNT1_BPNT1	BPNT1	GCST90200393	phosphate	product	3.1.3.7 - R00508	expasy - kegg
17814_8_BPNT1_BPNT1	BPNT1	M11438	phosphate	product	3.1.3.7 - R00508	expasy - kegg
9231_23_IMPAD1_IMPA3	IMPAD1	GCST90200393	phosphate	product	3.1.3.7 - R00508	expasy - kegg
9231_23_IMPAD1_IMPA3	IMPAD1	M11438	phosphate	product	3.1.3.7 - R00508	expasy - kegg
SHMT1:P34896:OID20714:v1:Inflammation	SHMT1	GCST90200707	glycine	substrate	2.1.2.1 - R00945	expasy - kegg
SHMT1:P34896:OID20714:v1:Inflammation	SHMT1	bioa_008	glycine	substrate	2.1.2.1 - R00945	expasy - kegg
SHMT1:P34896:OID20714:v1:Inflammation	SHMT1	M32338	glycine	substrate	2.1.2.1 - R00945	expasy - kegg
SHMT1:P34896:OID20714:v1:Inflammation	SHMT1	met-d-Gly	glycine	substrate	2.1.2.1 - R00945	expasy - kegg
SHMT1:P34896:OID20714:v1:Inflammation	SHMT1	GCST90200415	serine	product	2.1.2.1 - R00945	expasy - kegg
SHMT1:P34896:OID20714:v1:Inflammation	SHMT1	bioa_018	serine	product	2.1.2.1 - R00945	expasy - kegg
SHMT1:P34896:OID20714:v1:Inflammation	SHMT1	M32315	serine	product	2.1.2.1 - R00945	expasy - kegg
12334_25_SHMT1_cSHMT	SHMT1	GCST90200707	glycine	substrate	2.1.2.1 - R00945	expasy - kegg
12334_25_SHMT1_cSHMT	SHMT1	bioa_008	glycine	substrate	2.1.2.1 - R00945	expasy - kegg
12334_25_SHMT1_cSHMT	SHMT1	M32338	glycine	substrate	2.1.2.1 - R00945	expasy - kegg
12334_25_SHMT1_cSHMT	SHMT1	met-d-Gly	glycine	substrate	2.1.2.1 - R00945	expasy - kegg
12334_25_SHMT1_cSHMT	SHMT1	GCST90200415	serine	product	2.1.2.1 - R00945	expasy - kegg
12334_25_SHMT1_cSHMT	SHMT1	bioa_018	serine	product	2.1.2.1 - R00945	expasy - kegg
12334_25_SHMT1_cSHMT	SHMT1	M32315	serine	product	2.1.2.1 - R00945	expasy - kegg
12691_44_SHMT2_GLYM	SHMT2	GCST90200707	glycine	substrate	2.1.2.1 - R00945	expasy - kegg
12691_44_SHMT2_GLYM	SHMT2	bioa_008	glycine	substrate	2.1.2.1 - R00945	expasy - kegg
12691_44_SHMT2_GLYM	SHMT2	M32338	glycine	substrate	2.1.2.1 - R00945	expasy - kegg
12691_44_SHMT2_GLYM	SHMT2	met-d-Gly	glycine	substrate	2.1.2.1 - R00945	expasy - kegg
12691_44_SHMT2_GLYM	SHMT2	GCST90200415	serine	product	2.1.2.1 - R00945	expasy - kegg
12691_44_SHMT2_GLYM	SHMT2	bioa_018	serine	product	2.1.2.1 - R00945	expasy - kegg
12691_44_SHMT2_GLYM	SHMT2	M32315	serine	product	2.1.2.1 - R00945	expasy - kegg
13498_1_MIOX_MIOX	MIOX	GCST90200401	myo-inositol	substrate	1.13.99.1 - R01184	expasy - kegg
13498_1_MIOX_MIOX	MIOX	M19934	myo-inositol	substrate	1.13.99.1 - R01184	expasy - kegg
ALDH5A1:P51649:OID31047:v1:Neurology_II	ALDH5A1	GCST90200362	succinate	product	1.2.1.24 - R00713	expasy - kegg
17792_158_ALDH5A1_SSDH	ALDH5A1	GCST90200362	succinate	product	1.2.1.24 - R00713	expasy - kegg
18309_18_CS_CISY	CS	GCST90200304	citrate	substrate	2.3.3.1 - R00351	expasy - kegg
18309_18_CS_CISY	CS	M01564	citrate	substrate	2.3.3.1 - R00351	expasy - kegg
18309_18_CS_CISY	CS	met-d-Citrate	citrate	substrate	2.3.3.1 - R00351	expasy - kegg
SUOX:P51687:OID31031:v1:Neurology_II	SUOX	GCST90199896	sulfate*	product	1.8.3.1 - R00533	expasy - kegg
18324_61_SUOX_SUOX	SUOX	GCST90199896	sulfate*	product	1.8.3.1 - R00533	expasy - kegg
19262_219_ACADVL_ACADV	ACADVL	GCST90200376	flavin adenine dinucleotide (fad)	substrate	1.3.8.9 - R03990;R01279	expasy - kegg
NPL:Q9BXD5:OID30329:v1:Cardiometabolic_II	NPL	GCST90200314	n-acetylneuraminate	substrate	4.1.3.3 - R01811	expasy - kegg
NPL:Q9BXD5:OID30329:v1:Cardiometabolic_II	NPL	GCST90200430	pyruvate	product	4.1.3.3 - R01811	expasy - kegg
NPL:Q9BXD5:OID30329:v1:Cardiometabolic_II	NPL	M00599	pyruvate	product	4.1.3.3 - R01811	expasy - kegg
NPL:Q9BXD5:OID30329:v1:Cardiometabolic_II	NPL	met-d-Pyruvate	pyruvate	product	4.1.3.3 - R01811	expasy - kegg
19496_1_NPL_NPL	NPL	GCST90200314	n-acetylneuraminate	substrate	4.1.3.3 - R01811	expasy - kegg
19496_1_NPL_NPL	NPL	GCST90200430	pyruvate	product	4.1.3.3 - R01811	expasy - kegg
19496_1_NPL_NPL	NPL	M00599	pyruvate	product	4.1.3.3 - R01811	expasy - kegg
19496_1_NPL_NPL	NPL	met-d-Pyruvate	pyruvate	product	4.1.3.3 - R01811	expasy - kegg
NARS1:O43776:OID31035:v1:Neurology_II	NARS1	GCST90200452	asparagine	substrate	6.1.1.22 - R03648	expasy - kegg
NARS1:O43776:OID31035:v1:Neurology_II	NARS1	bioa_003	asparagine	substrate	6.1.1.22 - R03648	expasy - kegg
NARS1:O43776:OID31035:v1:Neurology_II	NARS1	M34283	asparagine	substrate	6.1.1.22 - R03648	expasy - kegg
NARS1:O43776:OID31035:v1:Neurology_II	NARS1	GCST90200356	adenosine 5'-monophosphate (amp)	product	6.1.1.22 - R03648	expasy - kegg
DARS1:P14868:OID20903:v1:Neurology	DARS1	GCST90200370	aspartate	substrate	6.1.1.12 - R05577	expasy - kegg
DARS1:P14868:OID20903:v1:Neurology	DARS1	bioa_004	aspartate	substrate	6.1.1.12 - R05577	expasy - kegg
DARS1:P14868:OID20903:v1:Neurology	DARS1	M15996	aspartate	substrate	6.1.1.12 - R05577	expasy - kegg
DARS1:P14868:OID20903:v1:Neurology	DARS1	GCST90200356	adenosine 5'-monophosphate (amp)	product	6.1.1.12 - R05577	expasy - kegg
12395_86_DARS2_SYDM	DARS2	GCST90200370	aspartate	substrate	6.1.1.12 - R05577	expasy - kegg
12395_86_DARS2_SYDM	DARS2	bioa_004	aspartate	substrate	6.1.1.12 - R05577	expasy - kegg
12395_86_DARS2_SYDM	DARS2	M15996	aspartate	substrate	6.1.1.12 - R05577	expasy - kegg
12395_86_DARS2_SYDM	DARS2	GCST90200356	adenosine 5'-monophosphate (amp)	product	6.1.1.12 - R05577	expasy - kegg
12675_14_DARS_SYDC	DARS	GCST90200370	aspartate	substrate	6.1.1.12 - R05577	expasy - kegg
12675_14_DARS_SYDC	DARS	bioa_004	aspartate	substrate	6.1.1.12 - R05577	expasy - kegg
12675_14_DARS_SYDC	DARS	M15996	aspartate	substrate	6.1.1.12 - R05577	expasy - kegg
12675_14_DARS_SYDC	DARS	GCST90200356	adenosine 5'-monophosphate (amp)	product	6.1.1.12 - R05577	expasy - kegg
11441_11_PYGL_PYGL	PYGL	GCST90200393	phosphate	substrate	2.4.1.1 - R02111	expasy - kegg
11441_11_PYGL_PYGL	PYGL	M11438	phosphate	substrate	2.4.1.1 - R02111	expasy - kegg
MGLL:Q99685:OID20711:v1:Inflammation	MGLL	GCST90200325	glycerol	product	3.1.1.23 - R01351	expasy - kegg
MGLL:Q99685:OID20711:v1:Inflammation	MGLL	M15122	glycerol	product	3.1.1.23 - R01351	expasy - kegg
7825_7_ABHD12_ABD12	ABHD12	GCST90200325	glycerol	product	3.1.1.23 - R01351	expasy - kegg
7825_7_ABHD12_ABD12	ABHD12	M15122	glycerol	product	3.1.1.23 - R01351	expasy - kegg
NADK:O95544:OID20178:v1:Cardiometabolic	NADK	GCST90200355	adenosine 5'-diphosphate (adp)	product	2.7.1.23 - R00104	expasy - kegg
13624_17_NADK_NADK	NADK	GCST90200355	adenosine 5'-diphosphate (adp)	product	2.7.1.23 - R00104	expasy - kegg
15431_31_OTC_OTCase	OTC	GCST90200404	ornithine	substrate	2.1.3.3 - R01398	expasy - kegg
15431_31_OTC_OTCase	OTC	bioa_014	ornithine	substrate	2.1.3.3 - R01398	expasy - kegg
15431_31_OTC_OTCase	OTC	M01493	ornithine	substrate	2.1.3.3 - R01398	expasy - kegg
15431_31_OTC_OTCase	OTC	GCST90200393	phosphate	product	2.1.3.3 - R01398	expasy - kegg
15431_31_OTC_OTCase	OTC	M11438	phosphate	product	2.1.3.3 - R01398	expasy - kegg
15431_31_OTC_OTCase	OTC	GCST90200403	citrulline	product	2.1.3.3 - R01398	expasy - kegg
15431_31_OTC_OTCase	OTC	bioa_005	citrulline	product	2.1.3.3 - R01398	expasy - kegg
15431_31_OTC_OTCase	OTC	M02132	citrulline	product	2.1.3.3 - R01398	expasy - kegg
11709_29_CPT1B_CPT1B	CPT1B	bior_031	hexadecanoylcarnitine	product	2.3.1.21 - R01923	expasy - kegg
11709_29_CPT1B_CPT1B	CPT1B	GCST90199666	palmitoylcarnitine (c16)	product	2.3.1.21 - R01923	expasy - kegg
11709_29_CPT1B_CPT1B	CPT1B	M22189	palmitoylcarnitine (c16)	product	2.3.1.21 - R01923	expasy - kegg
DHODH:Q02127:OID30137:v1:Cardiometabolic_II	DHODH	GCST90200444	dihydroorotate	substrate	1.3.5.2 - R01868	expasy - kegg
DHODH:Q02127:OID30137:v1:Cardiometabolic_II	DHODH	GCST90200392	orotate	product	1.3.5.2 - R01868	expasy - kegg
12667_2_GDA_GUAD	GDA	M03147	xanthine	product	3.5.4.3 - R01676	expasy - kegg
NAMPT:P43490:OID21227:v1:Oncology	NAMPT	GCST90200400	nicotinamide	product	2.4.2.12 - R01271	expasy - kegg
5011_11_NAMPT_PBEF	NAMPT	GCST90200400	nicotinamide	product	2.4.2.12 - R01271	expasy - kegg
17357_33_SEPSECS_SPCS	SEPSECS	GCST90200393	phosphate	product	2.9.1.2 - R08224	expasy - kegg
17357_33_SEPSECS_SPCS	SEPSECS	M11438	phosphate	product	2.9.1.2 - R08224	expasy - kegg
19483_16_KDSR_KDSR	KDSR	GCST90200374	sphinganine	substrate	1.1.1.102 - R02978	expasy - kegg
TARS1:P26639:OID31343:v1:Oncology_II	TARS1	GCST90200432	threonine	substrate	6.1.1.3 - R03663	expasy - kegg
TARS1:P26639:OID31343:v1:Oncology_II	TARS1	bioa_019	threonine	substrate	6.1.1.3 - R03663	expasy - kegg
TARS1:P26639:OID31343:v1:Oncology_II	TARS1	M01284	threonine	substrate	6.1.1.3 - R03663	expasy - kegg
TARS1:P26639:OID31343:v1:Oncology_II	TARS1	GCST90200356	adenosine 5'-monophosphate (amp)	product	6.1.1.3 - R03663	expasy - kegg
18186_15_TARS_SYTC	TARS	GCST90200432	threonine	substrate	6.1.1.3 - R03663	expasy - kegg
18186_15_TARS_SYTC	TARS	bioa_019	threonine	substrate	6.1.1.3 - R03663	expasy - kegg
18186_15_TARS_SYTC	TARS	M01284	threonine	substrate	6.1.1.3 - R03663	expasy - kegg
18186_15_TARS_SYTC	TARS	GCST90200356	adenosine 5'-monophosphate (amp)	product	6.1.1.3 - R03663	expasy - kegg
CHAC2:Q8WUX2:OID21230:v1:Oncology	CHAC2	GCST90200319	cys-gly, oxidized	product	4.3.2.7 - R11861	expasy - kegg
CHAC2:Q8WUX2:OID21230:v1:Oncology	CHAC2	GCST90200364	cysteinylglycine	product	4.3.2.7 - R11861	expasy - kegg
17467_1_DHRS9_DHRS9	DHRS9	GCST90200405	retinol (vitamin a)	substrate	RXN-10841	metacyc
PAM:P19021:OID20291:v1:Cardiometabolic	PAM	M01640	ascorbate (vitamin c)	product	PEPTIDYLGLYCINE-MONOOXYGENASE-RXN	metacyc
5620_13_PAM_AMD	PAM	M01640	ascorbate (vitamin c)	product	PEPTIDYLGLYCINE-MONOOXYGENASE-RXN	metacyc
SLC16A1:P53985:OID20799:v1:Neurology	SLC16A1	GCST90200430	pyruvate	product	RXN66-441	metacyc
SLC16A1:P53985:OID20799:v1:Neurology	SLC16A1	M00599	pyruvate	product	RXN66-441	metacyc
SLC16A1:P53985:OID20799:v1:Neurology	SLC16A1	met-d-Pyruvate	pyruvate	product	RXN66-441	metacyc
9045_3_SLC27A2_S27A2	SLC27A2	GCST90200321	cholate	product	CHOLATE--COA-LIGASE-RXN	metacyc
9045_3_SLC27A2_S27A2	SLC27A2	M22842	cholate	product	CHOLATE--COA-LIGASE-RXN	metacyc
CES1:P23141:OID20244:v1:Cardiometabolic	CES1	GCST90200296	methyl indole-3-acetate	substrate	RXN-10711	metacyc
15487_164_CES1_carboxylesterase__liver	CES1	GCST90200296	methyl indole-3-acetate	substrate	RXN-10711	metacyc
GMPR:P36959:OID20641:v1:Inflammation	GMPR	GCST90200395	inosine 5'-monophosphate (imp)	substrate	GMP-REDUCT-RXN	metacyc
19254_125_GMPR_GMPR1	GMPR	GCST90200395	inosine 5'-monophosphate (imp)	substrate	GMP-REDUCT-RXN	metacyc
11098_1_PDXK_PDXK	PDXK	GCST90200418	pyridoxal	product	PYRIDOXKIN-RXN	metacyc
4468_21_SPHK2_SPHK2	SPHK2	GCST90200374	sphinganine	product	SPHINGANINE-KINASE-RXN	metacyc
SLC16A1:P53985:OID20799:v1:Neurology	SLC16A1	GCST90200430	pyruvate	substrate	RXN66-441	metacyc
SLC16A1:P53985:OID20799:v1:Neurology	SLC16A1	M00599	pyruvate	substrate	RXN66-441	metacyc
SLC16A1:P53985:OID20799:v1:Neurology	SLC16A1	met-d-Pyruvate	pyruvate	substrate	RXN66-441	metacyc
11709_29_CPT1B_CPT1B	CPT1B	bior_031	hexadecanoylcarnitine	substrate	CARNITINE-O-PALMITOYLTRANSFERASE-RXN	metacyc
11709_29_CPT1B_CPT1B	CPT1B	GCST90199666	palmitoylcarnitine (c16)	substrate	CARNITINE-O-PALMITOYLTRANSFERASE-RXN	metacyc
11709_29_CPT1B_CPT1B	CPT1B	M22189	palmitoylcarnitine (c16)	substrate	CARNITINE-O-PALMITOYLTRANSFERASE-RXN	metacyc
3761_4_PTGS2_COX_2	PTGS2	GCST90200358	arachidonate (20:4n6)	substrate	PROSTAGLANDIN-ENDOPEROXIDE-SYNTHASE-RXN	metacyc
3761_4_PTGS2_COX_2	PTGS2	M01110	arachidonate (20:4n6)	substrate	PROSTAGLANDIN-ENDOPEROXIDE-SYNTHASE-RXN	metacyc
KDM3A:Q9Y4C1:OID30426:v1:Inflammation_II	KDM3A	GCST90200455	alpha-ketoglutarate	product	RXN-20641	metacyc
KDM3A:Q9Y4C1:OID30426:v1:Inflammation_II	KDM3A	M33453	alpha-ketoglutarate	product	RXN-20641	metacyc
17467_1_DHRS9_DHRS9	DHRS9	GCST90200321	cholate	product	RXN-11471	metacyc
17467_1_DHRS9_DHRS9	DHRS9	M22842	cholate	product	RXN-11471	metacyc
18401_18_ALKBH3_ALKB3	ALKBH3	GCST90200455	alpha-ketoglutarate	product	RXN-12353	metacyc
18401_18_ALKBH3_ALKB3	ALKBH3	M33453	alpha-ketoglutarate	product	RXN-12353	metacyc
PAM:P19021:OID20291:v1:Cardiometabolic	PAM	M01640	ascorbate (vitamin c)	substrate	PEPTIDYLGLYCINE-MONOOXYGENASE-RXN	metacyc
5620_13_PAM_AMD	PAM	M01640	ascorbate (vitamin c)	substrate	PEPTIDYLGLYCINE-MONOOXYGENASE-RXN	metacyc
12515_45_UCK2_UCK2	UCK2	GCST90200407	uridine	product	URIDINEKIN-RXN	metacyc
12515_45_UCK2_UCK2	UCK2	M00606	uridine	product	URIDINEKIN-RXN	metacyc
4294_16_SPHK1_Sphingosine_kinase_1	SPHK1	GCST90200385	sphingosine	product	RXN3DJ-11417	metacyc
11098_1_PDXK_PDXK	PDXK	GCST90200418	pyridoxal	substrate	PYRIDOXKIN-RXN	metacyc
18401_18_ALKBH3_ALKB3	ALKBH3	GCST90200455	alpha-ketoglutarate	substrate	RXN-12353	metacyc
18401_18_ALKBH3_ALKB3	ALKBH3	M33453	alpha-ketoglutarate	substrate	RXN-12353	metacyc
SAT2:Q96F10:OID31306:v1:Oncology_II	SAT2	GCST90200423	spermidine	product	SPERMACTRAN-RXN	metacyc
SAT2:Q96F10:OID31306:v1:Oncology_II	SAT2	bioa_033	spermidine	product	SPERMACTRAN-RXN	metacyc
12524_18_SAT2_SAT2	SAT2	GCST90200423	spermidine	product	SPERMACTRAN-RXN	metacyc
12524_18_SAT2_SAT2	SAT2	bioa_033	spermidine	product	SPERMACTRAN-RXN	metacyc
SLC16A1:P53985:OID20799:v1:Neurology	SLC16A1	met-d-Acetate	acetate	product	RXN66-444	metacyc
GMPR2:Q9P2T1:OID30623:v1:Inflammation_II	GMPR2	GCST90200395	inosine 5'-monophosphate (imp)	product	GMP-REDUCT-RXN	metacyc
19446_1_GMPR2_GMPR2	GMPR2	GCST90200395	inosine 5'-monophosphate (imp)	product	GMP-REDUCT-RXN	metacyc
6434_18_AOC2_Amine_oxidase	AOC2	bioa_015	phenylethylamine	product	AMINEPHEN-RXN	metacyc
13498_1_MIOX_MIOX	MIOX	GCST90200401	myo-inositol	product	MYO-INOSITOL-OXYGENASE-RXN	metacyc
13498_1_MIOX_MIOX	MIOX	M19934	myo-inositol	product	MYO-INOSITOL-OXYGENASE-RXN	metacyc
12515_45_UCK2_UCK2	UCK2	GCST90200407	uridine	substrate	URIDINEKIN-RXN	metacyc
12515_45_UCK2_UCK2	UCK2	M00606	uridine	substrate	URIDINEKIN-RXN	metacyc
6923_1_PLOD2_PLOD2	PLOD2	GCST90200455	alpha-ketoglutarate	product	PROCOLLAGEN-LYSINE-5-DIOXYGENASE-RXN	metacyc
6923_1_PLOD2_PLOD2	PLOD2	M33453	alpha-ketoglutarate	product	PROCOLLAGEN-LYSINE-5-DIOXYGENASE-RXN	metacyc
13430_50_SLC14A1_UT1	SLC14A1	GCST90200417	urea	product	TRANS-RXN66-1173	metacyc
13430_50_SLC14A1_UT1	SLC14A1	M01670	urea	product	TRANS-RXN66-1173	metacyc
3761_4_PTGS2_COX_2	PTGS2	GCST90199651	docosahexaenoate (dha; 22:6n3)	substrate	RXN66-498	metacyc
3761_4_PTGS2_COX_2	PTGS2	M19323	docosahexaenoate (dha; 22:6n3)	substrate	RXN66-498	metacyc
14006_36_GNMT_GNMT	GNMT	GCST90200707	glycine	product	GLYCINE-N-METHYLTRANSFERASE-RXN	metacyc
14006_36_GNMT_GNMT	GNMT	bioa_008	glycine	product	GLYCINE-N-METHYLTRANSFERASE-RXN	metacyc
14006_36_GNMT_GNMT	GNMT	M32338	glycine	product	GLYCINE-N-METHYLTRANSFERASE-RXN	metacyc
14006_36_GNMT_GNMT	GNMT	met-d-Gly	glycine	product	GLYCINE-N-METHYLTRANSFERASE-RXN	metacyc
12637_7_CRAT_CACP	CRAT	GCST90199669	acetylcarnitine (c2)	product	CARNITINE-O-ACETYLTRANSFERASE-RXN	metacyc
12637_7_CRAT_CACP	CRAT	bior_002	acetylcarnitine (c2)	product	CARNITINE-O-ACETYLTRANSFERASE-RXN	metacyc
12637_7_CRAT_CACP	CRAT	M32198	acetylcarnitine (c2)	product	CARNITINE-O-ACETYLTRANSFERASE-RXN	metacyc
KDM3A:Q9Y4C1:OID30426:v1:Inflammation_II	KDM3A	GCST90200455	alpha-ketoglutarate	substrate	RXN-20641	metacyc
KDM3A:Q9Y4C1:OID30426:v1:Inflammation_II	KDM3A	M33453	alpha-ketoglutarate	substrate	RXN-20641	metacyc
4294_16_SPHK1_Sphingosine_kinase_1	SPHK1	GCST90200374	sphinganine	substrate	SPHINGANINE-KINASE-RXN	metacyc
7761_125_CHKB_CHKB	CHKB	GCST90200327	choline	product	CHOLINE-KINASE-RXN	metacyc
7761_125_CHKB_CHKB	CHKB	M15506	choline	product	CHOLINE-KINASE-RXN	metacyc
17467_1_DHRS9_DHRS9	DHRS9	GCST90200321	cholate	substrate	RXN-11471	metacyc
17467_1_DHRS9_DHRS9	DHRS9	M22842	cholate	substrate	RXN-11471	metacyc
19506_6_GLYAT_GLYAT	GLYAT	GCST90200707	glycine	product	GLYCINE-N-ACYLTRANSFERASE-RXN	metacyc
19506_6_GLYAT_GLYAT	GLYAT	bioa_008	glycine	product	GLYCINE-N-ACYLTRANSFERASE-RXN	metacyc
19506_6_GLYAT_GLYAT	GLYAT	M32338	glycine	product	GLYCINE-N-ACYLTRANSFERASE-RXN	metacyc
19506_6_GLYAT_GLYAT	GLYAT	met-d-Gly	glycine	product	GLYCINE-N-ACYLTRANSFERASE-RXN	metacyc
14006_36_GNMT_GNMT	GNMT	GCST90200707	glycine	substrate	GLYCINE-N-METHYLTRANSFERASE-RXN	metacyc
14006_36_GNMT_GNMT	GNMT	bioa_008	glycine	substrate	GLYCINE-N-METHYLTRANSFERASE-RXN	metacyc
14006_36_GNMT_GNMT	GNMT	M32338	glycine	substrate	GLYCINE-N-METHYLTRANSFERASE-RXN	metacyc
14006_36_GNMT_GNMT	GNMT	met-d-Gly	glycine	substrate	GLYCINE-N-METHYLTRANSFERASE-RXN	metacyc
8396_42_FAAH2_FAAH2	FAAH2	M32458	oleamide	product	RXN-10756	metacyc
7761_125_CHKB_CHKB	CHKB	GCST90200327	choline	substrate	CHOLINE-KINASE-RXN	metacyc
7761_125_CHKB_CHKB	CHKB	M15506	choline	substrate	CHOLINE-KINASE-RXN	metacyc
7824_88_MSRB3_MSRB3	MSRB3	GCST90200391	methionine	product	1.8.4.14-RXN	metacyc
7824_88_MSRB3_MSRB3	MSRB3	bioa_013	methionine	product	1.8.4.14-RXN	metacyc
7824_88_MSRB3_MSRB3	MSRB3	M01302	methionine	product	1.8.4.14-RXN	metacyc
PHOSPHO1:Q8TCT1:OID20922:v1:Neurology	PHOSPHO1	GCST90200363	choline phosphate	product	RXN-5647	metacyc
8269_327_ARSK_ARSK	ARSK	GCST90199673	dehydroepiandrosterone sulfate (dhea-s)	product	STERYL-SULFATASE-RXN	metacyc
8269_327_ARSK_ARSK	ARSK	M32425	dehydroepiandrosterone sulfate (dhea-s)	product	STERYL-SULFATASE-RXN	metacyc
SLC16A1:P53985:OID20799:v1:Neurology	SLC16A1	met-d-Acetate	acetate	substrate	RXN66-444	metacyc
GMPR2:Q9P2T1:OID30623:v1:Inflammation_II	GMPR2	GCST90200395	inosine 5'-monophosphate (imp)	substrate	GMP-REDUCT-RXN	metacyc
19446_1_GMPR2_GMPR2	GMPR2	GCST90200395	inosine 5'-monophosphate (imp)	substrate	GMP-REDUCT-RXN	metacyc
19506_6_GLYAT_GLYAT	GLYAT	GCST90200707	glycine	substrate	GLYCINE-N-ACYLTRANSFERASE-RXN	metacyc
19506_6_GLYAT_GLYAT	GLYAT	bioa_008	glycine	substrate	GLYCINE-N-ACYLTRANSFERASE-RXN	metacyc
19506_6_GLYAT_GLYAT	GLYAT	M32338	glycine	substrate	GLYCINE-N-ACYLTRANSFERASE-RXN	metacyc
19506_6_GLYAT_GLYAT	GLYAT	met-d-Gly	glycine	substrate	GLYCINE-N-ACYLTRANSFERASE-RXN	metacyc
13498_1_MIOX_MIOX	MIOX	GCST90200401	myo-inositol	substrate	MYO-INOSITOL-OXYGENASE-RXN	metacyc
13498_1_MIOX_MIOX	MIOX	M19934	myo-inositol	substrate	MYO-INOSITOL-OXYGENASE-RXN	metacyc
17467_1_DHRS9_DHRS9	DHRS9	GCST90200405	retinol (vitamin a)	product	RXN-10841	metacyc
13430_50_SLC14A1_UT1	SLC14A1	GCST90200417	urea	substrate	TRANS-RXN66-1173	metacyc
13430_50_SLC14A1_UT1	SLC14A1	M01670	urea	substrate	TRANS-RXN66-1173	metacyc
MSRA:Q9UJ68:OID21513:v1:Oncology	MSRA	GCST90200391	methionine	substrate	1.8.4.13-RXN	metacyc
MSRA:Q9UJ68:OID21513:v1:Oncology	MSRA	bioa_013	methionine	substrate	1.8.4.13-RXN	metacyc
MSRA:Q9UJ68:OID21513:v1:Oncology	MSRA	M01302	methionine	substrate	1.8.4.13-RXN	metacyc
7137_8_MSRA_MSRA	MSRA	GCST90200391	methionine	substrate	1.8.4.13-RXN	metacyc
7137_8_MSRA_MSRA	MSRA	bioa_013	methionine	substrate	1.8.4.13-RXN	metacyc
7137_8_MSRA_MSRA	MSRA	M01302	methionine	substrate	1.8.4.13-RXN	metacyc
18401_18_ALKBH3_ALKB3	ALKBH3	GCST90200455	alpha-ketoglutarate	product	RXN0-984	metacyc
18401_18_ALKBH3_ALKB3	ALKBH3	M33453	alpha-ketoglutarate	product	RXN0-984	metacyc
12637_7_CRAT_CACP	CRAT	GCST90199669	acetylcarnitine (c2)	substrate	CARNITINE-O-ACETYLTRANSFERASE-RXN	metacyc
12637_7_CRAT_CACP	CRAT	bior_002	acetylcarnitine (c2)	substrate	CARNITINE-O-ACETYLTRANSFERASE-RXN	metacyc
12637_7_CRAT_CACP	CRAT	M32198	acetylcarnitine (c2)	substrate	CARNITINE-O-ACETYLTRANSFERASE-RXN	metacyc
6998_106_ASPH_HAAH	ASPH	GCST90200455	alpha-ketoglutarate	product	PEPTIDE-ASPARTATE-BETA-DIOXYGENASE-RXN	metacyc
6998_106_ASPH_HAAH	ASPH	M33453	alpha-ketoglutarate	product	PEPTIDE-ASPARTATE-BETA-DIOXYGENASE-RXN	metacyc
11348_132_P4HA2_P4HA2	P4HA2	GCST90200455	alpha-ketoglutarate	product	1.14.11.2-RXN	metacyc
11348_132_P4HA2_P4HA2	P4HA2	M33453	alpha-ketoglutarate	product	1.14.11.2-RXN	metacyc
7824_88_MSRB3_MSRB3	MSRB3	GCST90200391	methionine	substrate	1.8.4.14-RXN	metacyc
7824_88_MSRB3_MSRB3	MSRB3	bioa_013	methionine	substrate	1.8.4.14-RXN	metacyc
7824_88_MSRB3_MSRB3	MSRB3	M01302	methionine	substrate	1.8.4.14-RXN	metacyc
PHOSPHO1:Q8TCT1:OID20922:v1:Neurology	PHOSPHO1	GCST90200363	choline phosphate	substrate	RXN-5647	metacyc
8269_327_ARSK_ARSK	ARSK	GCST90199673	dehydroepiandrosterone sulfate (dhea-s)	substrate	STERYL-SULFATASE-RXN	metacyc
8269_327_ARSK_ARSK	ARSK	M32425	dehydroepiandrosterone sulfate (dhea-s)	substrate	STERYL-SULFATASE-RXN	metacyc
GAMT:Q14353:OID30133:v1:Cardiometabolic_II	GAMT	GCST90200384	guanidinoacetate	substrate	GUANIDINOACETATE-N-METHYLTRANSFERASE-RXN	metacyc
19376_74_NNMT_NNMT	NNMT	GCST90200400	nicotinamide	product	NICOTINAMIDE-N-METHYLTRANSFERASE-RXN	metacyc
DHODH:Q02127:OID30137:v1:Cardiometabolic_II	DHODH	GCST90200392	orotate	substrate	RXN0-6490	metacyc
GAMT:Q14353:OID30133:v1:Cardiometabolic_II	GAMT	GCST90200384	guanidinoacetate	product	GUANIDINOACETATE-N-METHYLTRANSFERASE-RXN	metacyc
3761_4_PTGS2_COX_2	PTGS2	GCST90200349	eicosapentaenoate (epa; 20:5n3)	product	RXN66-494	metacyc
3761_4_PTGS2_COX_2	PTGS2	M18467	eicosapentaenoate (epa; 20:5n3)	product	RXN66-494	metacyc
13059_33_RFK_RIFK	RFK	M01827	riboflavin (vitamin b2)	product	RIBOFLAVINKIN-RXN	metacyc
18401_18_ALKBH3_ALKB3	ALKBH3	GCST90200455	alpha-ketoglutarate	substrate	RXN0-984	metacyc
18401_18_ALKBH3_ALKB3	ALKBH3	M33453	alpha-ketoglutarate	substrate	RXN0-984	metacyc
DHODH:Q02127:OID30137:v1:Cardiometabolic_II	DHODH	GCST90200392	orotate	product	RXN0-6490	metacyc
19376_74_NNMT_NNMT	NNMT	GCST90200400	nicotinamide	substrate	NICOTINAMIDE-N-METHYLTRANSFERASE-RXN	metacyc
11348_132_P4HA2_P4HA2	P4HA2	GCST90200455	alpha-ketoglutarate	substrate	1.14.11.2-RXN	metacyc
11348_132_P4HA2_P4HA2	P4HA2	M33453	alpha-ketoglutarate	substrate	1.14.11.2-RXN	metacyc
6998_106_ASPH_HAAH	ASPH	GCST90200455	alpha-ketoglutarate	substrate	PEPTIDE-ASPARTATE-BETA-DIOXYGENASE-RXN	metacyc
6998_106_ASPH_HAAH	ASPH	M33453	alpha-ketoglutarate	substrate	PEPTIDE-ASPARTATE-BETA-DIOXYGENASE-RXN	metacyc
3761_4_PTGS2_COX_2	PTGS2	GCST90200358	arachidonate (20:4n6)	product	RXN66-487	metacyc
3761_4_PTGS2_COX_2	PTGS2	M01110	arachidonate (20:4n6)	product	RXN66-487	metacyc
IDO1:P14902:OID30230:v1:Cardiometabolic_II	IDO1	GCST90200441	tryptophan	product	RXN-8665	metacyc
IDO1:P14902:OID30230:v1:Cardiometabolic_II	IDO1	bioa_020	tryptophan	product	RXN-8665	metacyc
IDO1:P14902:OID30230:v1:Cardiometabolic_II	IDO1	M00054	tryptophan	product	RXN-8665	metacyc
IDO1:P14902:OID30563:v1:Inflammation_II	IDO1	GCST90200441	tryptophan	product	RXN-8665	metacyc
IDO1:P14902:OID30563:v1:Inflammation_II	IDO1	bioa_020	tryptophan	product	RXN-8665	metacyc
IDO1:P14902:OID30563:v1:Inflammation_II	IDO1	M00054	tryptophan	product	RXN-8665	metacyc
IDO1:P14902:OID31050:v1:Neurology_II	IDO1	GCST90200441	tryptophan	product	RXN-8665	metacyc
IDO1:P14902:OID31050:v1:Neurology_II	IDO1	bioa_020	tryptophan	product	RXN-8665	metacyc
IDO1:P14902:OID31050:v1:Neurology_II	IDO1	M00054	tryptophan	product	RXN-8665	metacyc
IDO1:P14902:OID31474:v1:Oncology_II	IDO1	GCST90200441	tryptophan	product	RXN-8665	metacyc
IDO1:P14902:OID31474:v1:Oncology_II	IDO1	bioa_020	tryptophan	product	RXN-8665	metacyc
IDO1:P14902:OID31474:v1:Oncology_II	IDO1	M00054	tryptophan	product	RXN-8665	metacyc
9759_13_IDO1_INDO	IDO1	GCST90200441	tryptophan	product	RXN-8665	metacyc
9759_13_IDO1_INDO	IDO1	bioa_020	tryptophan	product	RXN-8665	metacyc
9759_13_IDO1_INDO	IDO1	M00054	tryptophan	product	RXN-8665	metacyc
CES2:O00748:OID21366:v1:Oncology	CES2	GCST90200296	methyl indole-3-acetate	product	RXN-10711	metacyc
9045_3_SLC27A2_S27A2	SLC27A2	GCST90200321	cholate	substrate	CHOLATE--COA-LIGASE-RXN	metacyc
9045_3_SLC27A2_S27A2	SLC27A2	M22842	cholate	substrate	CHOLATE--COA-LIGASE-RXN	metacyc
UPB1:Q9UBR1:OID30352:v1:Cardiometabolic_II	UPB1	GCST90200283	3-ureidopropionate	product	BETA-UREIDOPROPIONASE-RXN	metacyc
10612_18_PLOD3_PLOD3	PLOD3	GCST90200455	alpha-ketoglutarate	product	PROCOLLAGEN-LYSINE-5-DIOXYGENASE-RXN	metacyc
10612_18_PLOD3_PLOD3	PLOD3	M33453	alpha-ketoglutarate	product	PROCOLLAGEN-LYSINE-5-DIOXYGENASE-RXN	metacyc
3761_4_PTGS2_COX_2	PTGS2	GCST90200358	arachidonate (20:4n6)	substrate	RXN66-487	metacyc
3761_4_PTGS2_COX_2	PTGS2	M01110	arachidonate (20:4n6)	substrate	RXN66-487	metacyc
13494_6_CERS5_CERS5	CERS5	GCST90200374	sphinganine	substrate	RXN-20367	metacyc
18338_26_IDH1_IDH	IDH1	GCST90200455	alpha-ketoglutarate	product	RXN-8642	metacyc
18338_26_IDH1_IDH	IDH1	M33453	alpha-ketoglutarate	product	RXN-8642	metacyc
4468_21_SPHK2_SPHK2	SPHK2	GCST90200374	sphinganine	substrate	SPHINGANINE-KINASE-RXN	metacyc
13494_6_CERS5_CERS5	CERS5	GCST90200374	sphinganine	product	RXN-20367	metacyc
3761_4_PTGS2_COX_2	PTGS2	GCST90200358	arachidonate (20:4n6)	product	PROSTAGLANDIN-ENDOPEROXIDE-SYNTHASE-RXN	metacyc
3761_4_PTGS2_COX_2	PTGS2	M01110	arachidonate (20:4n6)	product	PROSTAGLANDIN-ENDOPEROXIDE-SYNTHASE-RXN	metacyc
SAT1:P21673:OID30111:v1:Cardiometabolic_II	SAT1	GCST90200423	spermidine	product	SPERMACTRAN-RXN	metacyc
SAT1:P21673:OID30111:v1:Cardiometabolic_II	SAT1	bioa_033	spermidine	product	SPERMACTRAN-RXN	metacyc
9859_180_SAT1_SSAT_1	SAT1	GCST90200423	spermidine	product	SPERMACTRAN-RXN	metacyc
9859_180_SAT1_SSAT_1	SAT1	bioa_033	spermidine	product	SPERMACTRAN-RXN	metacyc
UPB1:Q9UBR1:OID30352:v1:Cardiometabolic_II	UPB1	GCST90200283	3-ureidopropionate	substrate	BETA-UREIDOPROPIONASE-RXN	metacyc
13059_33_RFK_RIFK	RFK	M01827	riboflavin (vitamin b2)	substrate	RIBOFLAVINKIN-RXN	metacyc
12881_17_RDH16_RDH16	RDH16	GCST90200405	retinol (vitamin a)	product	RETINOL-DEHYDROGENASE-RXN	metacyc
18338_26_IDH1_IDH	IDH1	GCST90200455	alpha-ketoglutarate	substrate	RXN-8642	metacyc
18338_26_IDH1_IDH	IDH1	M33453	alpha-ketoglutarate	substrate	RXN-8642	metacyc
ADA:P00813:OID20645:v1:Inflammation	ADA	M00555	adenosine	product	ADENODEAMIN-RXN	metacyc
IDO1:P14902:OID30230:v1:Cardiometabolic_II	IDO1	GCST90200441	tryptophan	substrate	RXN-8665	metacyc
IDO1:P14902:OID30230:v1:Cardiometabolic_II	IDO1	bioa_020	tryptophan	substrate	RXN-8665	metacyc
IDO1:P14902:OID30230:v1:Cardiometabolic_II	IDO1	M00054	tryptophan	substrate	RXN-8665	metacyc
IDO1:P14902:OID30563:v1:Inflammation_II	IDO1	GCST90200441	tryptophan	substrate	RXN-8665	metacyc
IDO1:P14902:OID30563:v1:Inflammation_II	IDO1	bioa_020	tryptophan	substrate	RXN-8665	metacyc
IDO1:P14902:OID30563:v1:Inflammation_II	IDO1	M00054	tryptophan	substrate	RXN-8665	metacyc
IDO1:P14902:OID31050:v1:Neurology_II	IDO1	GCST90200441	tryptophan	substrate	RXN-8665	metacyc
IDO1:P14902:OID31050:v1:Neurology_II	IDO1	bioa_020	tryptophan	substrate	RXN-8665	metacyc
IDO1:P14902:OID31050:v1:Neurology_II	IDO1	M00054	tryptophan	substrate	RXN-8665	metacyc
IDO1:P14902:OID31474:v1:Oncology_II	IDO1	GCST90200441	tryptophan	substrate	RXN-8665	metacyc
IDO1:P14902:OID31474:v1:Oncology_II	IDO1	bioa_020	tryptophan	substrate	RXN-8665	metacyc
IDO1:P14902:OID31474:v1:Oncology_II	IDO1	M00054	tryptophan	substrate	RXN-8665	metacyc
9759_13_IDO1_INDO	IDO1	GCST90200441	tryptophan	substrate	RXN-8665	metacyc
9759_13_IDO1_INDO	IDO1	bioa_020	tryptophan	substrate	RXN-8665	metacyc
9759_13_IDO1_INDO	IDO1	M00054	tryptophan	substrate	RXN-8665	metacyc
9045_3_SLC27A2_S27A2	SLC27A2	GCST90200397	palmitate (16:0)	product	RXN-9623	metacyc
9045_3_SLC27A2_S27A2	SLC27A2	M01336	palmitate (16:0)	product	RXN-9623	metacyc
AOC3:Q16853:OID20389:v1:Cardiometabolic	AOC3	bioa_015	phenylethylamine	product	AMINEPHEN-RXN	metacyc
11448_34_GALK1_GALK1	GALK1	bior_140	hexose	product	GALACTOKIN-RXN	metacyc
19114_8_TK2_KITM	TK2	GCST90200413	2'-deoxyuridine	product	DURIDKI-RXN	metacyc
ADA:P00813:OID20645:v1:Inflammation	ADA	M00555	adenosine	substrate	ADENODEAMIN-RXN	metacyc
SAT2:Q96F10:OID31306:v1:Oncology_II	SAT2	GCST90200423	spermidine	substrate	SPERMACTRAN-RXN	metacyc
SAT2:Q96F10:OID31306:v1:Oncology_II	SAT2	bioa_033	spermidine	substrate	SPERMACTRAN-RXN	metacyc
12524_18_SAT2_SAT2	SAT2	GCST90200423	spermidine	substrate	SPERMACTRAN-RXN	metacyc
12524_18_SAT2_SAT2	SAT2	bioa_033	spermidine	substrate	SPERMACTRAN-RXN	metacyc
6434_18_AOC2_Amine_oxidase	AOC2	bioa_015	phenylethylamine	substrate	AMINEPHEN-RXN	metacyc
6923_1_PLOD2_PLOD2	PLOD2	GCST90200455	alpha-ketoglutarate	substrate	PROCOLLAGEN-LYSINE-5-DIOXYGENASE-RXN	metacyc
6923_1_PLOD2_PLOD2	PLOD2	M33453	alpha-ketoglutarate	substrate	PROCOLLAGEN-LYSINE-5-DIOXYGENASE-RXN	metacyc
GART:P22102:OID31004:v1:Neurology_II	GART	GCST90200707	glycine	product	GLYRIBONUCSYN-RXN	metacyc
GART:P22102:OID31004:v1:Neurology_II	GART	bioa_008	glycine	product	GLYRIBONUCSYN-RXN	metacyc
GART:P22102:OID31004:v1:Neurology_II	GART	M32338	glycine	product	GLYRIBONUCSYN-RXN	metacyc
GART:P22102:OID31004:v1:Neurology_II	GART	met-d-Gly	glycine	product	GLYRIBONUCSYN-RXN	metacyc
11448_34_GALK1_GALK1	GALK1	bior_140	hexose	substrate	GALACTOKIN-RXN	metacyc
SLC1A4:P43007:OID30926:v1:Neurology_II	SLC1A4	GCST90200431	alanine	product	RXN66-453	metacyc
SLC1A4:P43007:OID30926:v1:Neurology_II	SLC1A4	bioa_001	alanine	product	RXN66-453	metacyc
SLC1A4:P43007:OID30926:v1:Neurology_II	SLC1A4	M32339	alanine	product	RXN66-453	metacyc
SLC1A4:P43007:OID30926:v1:Neurology_II	SLC1A4	met-d-Ala	alanine	product	RXN66-453	metacyc
11653_69_SLC6A9_SC6A9	SLC6A9	GCST90200707	glycine	product	TRANS-RXN66-1209	metacyc
11653_69_SLC6A9_SC6A9	SLC6A9	bioa_008	glycine	product	TRANS-RXN66-1209	metacyc
11653_69_SLC6A9_SC6A9	SLC6A9	M32338	glycine	product	TRANS-RXN66-1209	metacyc
11653_69_SLC6A9_SC6A9	SLC6A9	met-d-Gly	glycine	product	TRANS-RXN66-1209	metacyc
9045_3_SLC27A2_S27A2	SLC27A2	GCST90200410	phytanate	product	PHYTANATE--COA-LIGASE-RXN	metacyc
9045_3_SLC27A2_S27A2	SLC27A2	GCST90200397	palmitate (16:0)	substrate	RXN-9623	metacyc
9045_3_SLC27A2_S27A2	SLC27A2	M01336	palmitate (16:0)	substrate	RXN-9623	metacyc
AOC3:Q16853:OID20389:v1:Cardiometabolic	AOC3	bioa_015	phenylethylamine	substrate	AMINEPHEN-RXN	metacyc
PHOSPHO1:Q8TCT1:OID20922:v1:Neurology	PHOSPHO1	GCST90200281	phosphoethanolamine	product	RXN-7948	metacyc
GART:P22102:OID31004:v1:Neurology_II	GART	GCST90200707	glycine	substrate	GLYRIBONUCSYN-RXN	metacyc
GART:P22102:OID31004:v1:Neurology_II	GART	bioa_008	glycine	substrate	GLYRIBONUCSYN-RXN	metacyc
GART:P22102:OID31004:v1:Neurology_II	GART	M32338	glycine	substrate	GLYRIBONUCSYN-RXN	metacyc
GART:P22102:OID31004:v1:Neurology_II	GART	met-d-Gly	glycine	substrate	GLYRIBONUCSYN-RXN	metacyc
DHPS:P49366:OID31357:v1:Oncology_II	DHPS	GCST90200423	spermidine	product	2.5.1.46-RXN	metacyc
DHPS:P49366:OID31357:v1:Oncology_II	DHPS	bioa_033	spermidine	product	2.5.1.46-RXN	metacyc
9856_22_DHPS_DHYS	DHPS	GCST90200423	spermidine	product	2.5.1.46-RXN	metacyc
9856_22_DHPS_DHYS	DHPS	bioa_033	spermidine	product	2.5.1.46-RXN	metacyc
SLC1A4:P43007:OID30926:v1:Neurology_II	SLC1A4	GCST90200431	alanine	substrate	RXN66-453	metacyc
SLC1A4:P43007:OID30926:v1:Neurology_II	SLC1A4	bioa_001	alanine	substrate	RXN66-453	metacyc
SLC1A4:P43007:OID30926:v1:Neurology_II	SLC1A4	M32339	alanine	substrate	RXN66-453	metacyc
SLC1A4:P43007:OID30926:v1:Neurology_II	SLC1A4	met-d-Ala	alanine	substrate	RXN66-453	metacyc
12818_159_SLC14A2_UT2	SLC14A2	GCST90200417	urea	product	TRANS-RXN66-1173	metacyc
12818_159_SLC14A2_UT2	SLC14A2	M01670	urea	product	TRANS-RXN66-1173	metacyc
8396_42_FAAH2_FAAH2	FAAH2	M32458	oleamide	substrate	RXN-10756	metacyc
KDM3A:Q9Y4C1:OID30426:v1:Inflammation_II	KDM3A	GCST90200455	alpha-ketoglutarate	product	RXN-20597	metacyc
KDM3A:Q9Y4C1:OID30426:v1:Inflammation_II	KDM3A	M33453	alpha-ketoglutarate	product	RXN-20597	metacyc
SLC1A4:P43007:OID30926:v1:Neurology_II	SLC1A4	GCST90200415	serine	product	RXN66-455	metacyc
SLC1A4:P43007:OID30926:v1:Neurology_II	SLC1A4	bioa_018	serine	product	RXN66-455	metacyc
SLC1A4:P43007:OID30926:v1:Neurology_II	SLC1A4	M32315	serine	product	RXN66-455	metacyc
11653_69_SLC6A9_SC6A9	SLC6A9	GCST90200707	glycine	substrate	TRANS-RXN66-1209	metacyc
11653_69_SLC6A9_SC6A9	SLC6A9	bioa_008	glycine	substrate	TRANS-RXN66-1209	metacyc
11653_69_SLC6A9_SC6A9	SLC6A9	M32338	glycine	substrate	TRANS-RXN66-1209	metacyc
11653_69_SLC6A9_SC6A9	SLC6A9	met-d-Gly	glycine	substrate	TRANS-RXN66-1209	metacyc
19114_8_TK2_KITM	TK2	GCST90200413	2'-deoxyuridine	substrate	DURIDKI-RXN	metacyc
12422_143_ALOX15B_LX15B	ALOX15B	GCST90200358	arachidonate (20:4n6)	product	ARACHIDONATE-15-LIPOXYGENASE-RXN	metacyc
12422_143_ALOX15B_LX15B	ALOX15B	M01110	arachidonate (20:4n6)	product	ARACHIDONATE-15-LIPOXYGENASE-RXN	metacyc
SLC16A1:P53985:OID20799:v1:Neurology	SLC16A1	GCST90200318	acetoacetate	product	RXN66-442	metacyc
SLC16A1:P53985:OID20799:v1:Neurology	SLC16A1	met-d-Acetoacetate	acetoacetate	product	RXN66-442	metacyc
12818_159_SLC14A2_UT2	SLC14A2	GCST90200417	urea	substrate	TRANS-RXN66-1173	metacyc
12818_159_SLC14A2_UT2	SLC14A2	M01670	urea	substrate	TRANS-RXN66-1173	metacyc
18322_15_JMJD6_JMJD6	JMJD6	GCST90200455	alpha-ketoglutarate	product	PROCOLLAGEN-LYSINE-5-DIOXYGENASE-RXN	metacyc
18322_15_JMJD6_JMJD6	JMJD6	M33453	alpha-ketoglutarate	product	PROCOLLAGEN-LYSINE-5-DIOXYGENASE-RXN	metacyc
SLC1A4:P43007:OID30926:v1:Neurology_II	SLC1A4	GCST90200415	serine	substrate	RXN66-455	metacyc
SLC1A4:P43007:OID30926:v1:Neurology_II	SLC1A4	bioa_018	serine	substrate	RXN66-455	metacyc
SLC1A4:P43007:OID30926:v1:Neurology_II	SLC1A4	M32315	serine	substrate	RXN66-455	metacyc
12422_143_ALOX15B_LX15B	ALOX15B	GCST90200358	arachidonate (20:4n6)	substrate	ARACHIDONATE-15-LIPOXYGENASE-RXN	metacyc
12422_143_ALOX15B_LX15B	ALOX15B	M01110	arachidonate (20:4n6)	substrate	ARACHIDONATE-15-LIPOXYGENASE-RXN	metacyc
9045_3_SLC27A2_S27A2	SLC27A2	GCST90200410	phytanate	substrate	PHYTANATE--COA-LIGASE-RXN	metacyc
SLC16A1:P53985:OID20799:v1:Neurology	SLC16A1	GCST90200318	acetoacetate	substrate	RXN66-442	metacyc
SLC16A1:P53985:OID20799:v1:Neurology	SLC16A1	met-d-Acetoacetate	acetoacetate	substrate	RXN66-442	metacyc
PHOSPHO1:Q8TCT1:OID20922:v1:Neurology	PHOSPHO1	GCST90200281	phosphoethanolamine	substrate	RXN-7948	metacyc
KDM3A:Q9Y4C1:OID30426:v1:Inflammation_II	KDM3A	GCST90200455	alpha-ketoglutarate	product	RXN-20595	metacyc
KDM3A:Q9Y4C1:OID30426:v1:Inflammation_II	KDM3A	M33453	alpha-ketoglutarate	product	RXN-20595	metacyc
3761_4_PTGS2_COX_2	PTGS2	GCST90200349	eicosapentaenoate (epa; 20:5n3)	substrate	RXN66-494	metacyc
3761_4_PTGS2_COX_2	PTGS2	M18467	eicosapentaenoate (epa; 20:5n3)	substrate	RXN66-494	metacyc
KDM3A:Q9Y4C1:OID30426:v1:Inflammation_II	KDM3A	GCST90200455	alpha-ketoglutarate	substrate	RXN-20597	metacyc
KDM3A:Q9Y4C1:OID30426:v1:Inflammation_II	KDM3A	M33453	alpha-ketoglutarate	substrate	RXN-20597	metacyc
11377_19_ADH7_ADH7	ADH7	GCST90200405	retinol (vitamin a)	product	RETINOL-DEHYDROGENASE-RXN	metacyc
CES2:O00748:OID21366:v1:Oncology	CES2	GCST90200296	methyl indole-3-acetate	substrate	RXN-10711	metacyc
4468_21_SPHK2_SPHK2	SPHK2	GCST90200385	sphingosine	product	RXN3DJ-11417	metacyc
11247_20_NAGS_NAGS	NAGS	GCST90200412	glutamate	product	N-ACETYLTRANSFER-RXN	metacyc
11247_20_NAGS_NAGS	NAGS	bioa_007	glutamate	product	N-ACETYLTRANSFER-RXN	metacyc
11247_20_NAGS_NAGS	NAGS	M32322	glutamate	product	N-ACETYLTRANSFER-RXN	metacyc
11382_5_BLVRA_BIEA	BLVRA	GCST90200706	biliverdin	product	BILIVERDIN-REDUCTASE-RXN	metacyc
11382_5_BLVRA_BIEA	BLVRA	M02137	biliverdin	product	BILIVERDIN-REDUCTASE-RXN	metacyc
18322_15_JMJD6_JMJD6	JMJD6	GCST90200455	alpha-ketoglutarate	substrate	PROCOLLAGEN-LYSINE-5-DIOXYGENASE-RXN	metacyc
18322_15_JMJD6_JMJD6	JMJD6	M33453	alpha-ketoglutarate	substrate	PROCOLLAGEN-LYSINE-5-DIOXYGENASE-RXN	metacyc
18401_18_ALKBH3_ALKB3	ALKBH3	GCST90200455	alpha-ketoglutarate	product	RXN-18738	metacyc
18401_18_ALKBH3_ALKB3	ALKBH3	M33453	alpha-ketoglutarate	product	RXN-18738	metacyc
2943_5_CYP3A4_Cytochrome_P450_3A4	CYP3A4	GCST90200337	taurochenodeoxycholate	product	RXN-7976	metacyc
2943_5_CYP3A4_Cytochrome_P450_3A4	CYP3A4	M18494	taurochenodeoxycholate	product	RXN-7976	metacyc
7879_12_CYP3A4_Cytochrome_P450_3A4	CYP3A4	GCST90200337	taurochenodeoxycholate	product	RXN-7976	metacyc
7879_12_CYP3A4_Cytochrome_P450_3A4	CYP3A4	M18494	taurochenodeoxycholate	product	RXN-7976	metacyc
4468_21_SPHK2_SPHK2	SPHK2	GCST90200385	sphingosine	substrate	RXN3DJ-11417	metacyc
SLC1A4:P43007:OID30926:v1:Neurology_II	SLC1A4	GCST90200432	threonine	substrate	RXN66-462	metacyc
SLC1A4:P43007:OID30926:v1:Neurology_II	SLC1A4	bioa_019	threonine	substrate	RXN66-462	metacyc
SLC1A4:P43007:OID30926:v1:Neurology_II	SLC1A4	M01284	threonine	substrate	RXN66-462	metacyc
KDM3A:Q9Y4C1:OID30426:v1:Inflammation_II	KDM3A	GCST90200455	alpha-ketoglutarate	substrate	RXN-20595	metacyc
KDM3A:Q9Y4C1:OID30426:v1:Inflammation_II	KDM3A	M33453	alpha-ketoglutarate	substrate	RXN-20595	metacyc
SAT1:P21673:OID30111:v1:Cardiometabolic_II	SAT1	GCST90200423	spermidine	substrate	SPERMACTRAN-RXN	metacyc
SAT1:P21673:OID30111:v1:Cardiometabolic_II	SAT1	bioa_033	spermidine	substrate	SPERMACTRAN-RXN	metacyc
9859_180_SAT1_SSAT_1	SAT1	GCST90200423	spermidine	substrate	SPERMACTRAN-RXN	metacyc
9859_180_SAT1_SSAT_1	SAT1	bioa_033	spermidine	substrate	SPERMACTRAN-RXN	metacyc
DHPS:P49366:OID31357:v1:Oncology_II	DHPS	GCST90200423	spermidine	product	RXN-13414	metacyc
DHPS:P49366:OID31357:v1:Oncology_II	DHPS	bioa_033	spermidine	product	RXN-13414	metacyc
9856_22_DHPS_DHYS	DHPS	GCST90200423	spermidine	product	RXN-13414	metacyc
9856_22_DHPS_DHYS	DHPS	bioa_033	spermidine	product	RXN-13414	metacyc
SULT1A1:P50225:OID21031:v1:Neurology	SULT1A1	GCST90200293	thyroxine	product	RXN-10614	metacyc
3761_4_PTGS2_COX_2	PTGS2	GCST90199651	docosahexaenoate (dha; 22:6n3)	product	RXN66-498	metacyc
3761_4_PTGS2_COX_2	PTGS2	M19323	docosahexaenoate (dha; 22:6n3)	product	RXN66-498	metacyc
SLC1A4:P43007:OID30926:v1:Neurology_II	SLC1A4	GCST90200432	threonine	product	RXN66-462	metacyc
SLC1A4:P43007:OID30926:v1:Neurology_II	SLC1A4	bioa_019	threonine	product	RXN66-462	metacyc
SLC1A4:P43007:OID30926:v1:Neurology_II	SLC1A4	M01284	threonine	product	RXN66-462	metacyc
12881_17_RDH16_RDH16	RDH16	GCST90200405	retinol (vitamin a)	substrate	RETINOL-DEHYDROGENASE-RXN	metacyc
11247_20_NAGS_NAGS	NAGS	GCST90200412	glutamate	substrate	N-ACETYLTRANSFER-RXN	metacyc
11247_20_NAGS_NAGS	NAGS	bioa_007	glutamate	substrate	N-ACETYLTRANSFER-RXN	metacyc
11247_20_NAGS_NAGS	NAGS	M32322	glutamate	substrate	N-ACETYLTRANSFER-RXN	metacyc
11382_5_BLVRA_BIEA	BLVRA	GCST90200706	biliverdin	substrate	BILIVERDIN-REDUCTASE-RXN	metacyc
11382_5_BLVRA_BIEA	BLVRA	M02137	biliverdin	substrate	BILIVERDIN-REDUCTASE-RXN	metacyc
4294_16_SPHK1_Sphingosine_kinase_1	SPHK1	GCST90200374	sphinganine	product	SPHINGANINE-KINASE-RXN	metacyc
18401_18_ALKBH3_ALKB3	ALKBH3	GCST90200455	alpha-ketoglutarate	substrate	RXN-18738	metacyc
18401_18_ALKBH3_ALKB3	ALKBH3	M33453	alpha-ketoglutarate	substrate	RXN-18738	metacyc
2943_5_CYP3A4_Cytochrome_P450_3A4	CYP3A4	GCST90200337	taurochenodeoxycholate	substrate	RXN-7976	metacyc
2943_5_CYP3A4_Cytochrome_P450_3A4	CYP3A4	M18494	taurochenodeoxycholate	substrate	RXN-7976	metacyc
7879_12_CYP3A4_Cytochrome_P450_3A4	CYP3A4	GCST90200337	taurochenodeoxycholate	substrate	RXN-7976	metacyc
7879_12_CYP3A4_Cytochrome_P450_3A4	CYP3A4	M18494	taurochenodeoxycholate	substrate	RXN-7976	metacyc
9000_177_SLC3A1_SLC31	SLC3A1	GCST90200382	cystine	substrate	TRANS-RXN66-556	metacyc
9000_177_SLC3A1_SLC31	SLC3A1	M31454	cystine	substrate	TRANS-RXN66-556	metacyc
11377_19_ADH7_ADH7	ADH7	GCST90200405	retinol (vitamin a)	substrate	RETINOL-DEHYDROGENASE-RXN	metacyc
16877_19_MSRB2_MSRB2	MSRB2	GCST90200391	methionine	product	1.8.4.14-RXN	metacyc
16877_19_MSRB2_MSRB2	MSRB2	bioa_013	methionine	product	1.8.4.14-RXN	metacyc
16877_19_MSRB2_MSRB2	MSRB2	M01302	methionine	product	1.8.4.14-RXN	metacyc
BLVRB:P30043:OID21141:v1:Neurology	BLVRB	M01827	riboflavin (vitamin b2)	substrate	NADPH-DEHYDROGENASE-FLAVIN-RXN	metacyc
17148_7_BLVRB_BLVRB	BLVRB	M01827	riboflavin (vitamin b2)	substrate	NADPH-DEHYDROGENASE-FLAVIN-RXN	metacyc
4294_16_SPHK1_Sphingosine_kinase_1	SPHK1	GCST90200385	sphingosine	substrate	RXN3DJ-11417	metacyc
9000_177_SLC3A1_SLC31	SLC3A1	GCST90200382	cystine	product	TRANS-RXN66-556	metacyc
9000_177_SLC3A1_SLC31	SLC3A1	M31454	cystine	product	TRANS-RXN66-556	metacyc
DHPS:P49366:OID31357:v1:Oncology_II	DHPS	GCST90200423	spermidine	substrate	RXN-13414	metacyc
DHPS:P49366:OID31357:v1:Oncology_II	DHPS	bioa_033	spermidine	substrate	RXN-13414	metacyc
9856_22_DHPS_DHYS	DHPS	GCST90200423	spermidine	substrate	RXN-13414	metacyc
9856_22_DHPS_DHYS	DHPS	bioa_033	spermidine	substrate	RXN-13414	metacyc
SULT1A1:P50225:OID21031:v1:Neurology	SULT1A1	GCST90200293	thyroxine	substrate	RXN-10614	metacyc
18401_18_ALKBH3_ALKB3	ALKBH3	GCST90200455	alpha-ketoglutarate	product	RXN0-986	metacyc
18401_18_ALKBH3_ALKB3	ALKBH3	M33453	alpha-ketoglutarate	product	RXN0-986	metacyc
BLVRB:P30043:OID21141:v1:Neurology	BLVRB	M01827	riboflavin (vitamin b2)	product	NADPH-DEHYDROGENASE-FLAVIN-RXN	metacyc
17148_7_BLVRB_BLVRB	BLVRB	M01827	riboflavin (vitamin b2)	product	NADPH-DEHYDROGENASE-FLAVIN-RXN	metacyc
MSRA:Q9UJ68:OID21513:v1:Oncology	MSRA	GCST90200391	methionine	product	1.8.4.13-RXN	metacyc
MSRA:Q9UJ68:OID21513:v1:Oncology	MSRA	bioa_013	methionine	product	1.8.4.13-RXN	metacyc
MSRA:Q9UJ68:OID21513:v1:Oncology	MSRA	M01302	methionine	product	1.8.4.13-RXN	metacyc
7137_8_MSRA_MSRA	MSRA	GCST90200391	methionine	product	1.8.4.13-RXN	metacyc
7137_8_MSRA_MSRA	MSRA	bioa_013	methionine	product	1.8.4.13-RXN	metacyc
7137_8_MSRA_MSRA	MSRA	M01302	methionine	product	1.8.4.13-RXN	metacyc
18401_18_ALKBH3_ALKB3	ALKBH3	GCST90200455	alpha-ketoglutarate	substrate	RXN0-986	metacyc
18401_18_ALKBH3_ALKB3	ALKBH3	M33453	alpha-ketoglutarate	substrate	RXN0-986	metacyc
16877_19_MSRB2_MSRB2	MSRB2	GCST90200391	methionine	substrate	1.8.4.14-RXN	metacyc
16877_19_MSRB2_MSRB2	MSRB2	bioa_013	methionine	substrate	1.8.4.14-RXN	metacyc
16877_19_MSRB2_MSRB2	MSRB2	M01302	methionine	substrate	1.8.4.14-RXN	metacyc
10612_18_PLOD3_PLOD3	PLOD3	GCST90200455	alpha-ketoglutarate	substrate	PROCOLLAGEN-LYSINE-5-DIOXYGENASE-RXN	metacyc
10612_18_PLOD3_PLOD3	PLOD3	M33453	alpha-ketoglutarate	substrate	PROCOLLAGEN-LYSINE-5-DIOXYGENASE-RXN	metacyc
11709_29_CPT1B_CPT1B	CPT1B	bior_031	hexadecanoylcarnitine	product	CARNITINE-O-PALMITOYLTRANSFERASE-RXN	metacyc
11709_29_CPT1B_CPT1B	CPT1B	GCST90199666	palmitoylcarnitine (c16)	product	CARNITINE-O-PALMITOYLTRANSFERASE-RXN	metacyc
11709_29_CPT1B_CPT1B	CPT1B	M22189	palmitoylcarnitine (c16)	product	CARNITINE-O-PALMITOYLTRANSFERASE-RXN	metacyc
CES1:P23141:OID20244:v1:Cardiometabolic	CES1	GCST90200296	methyl indole-3-acetate	product	RXN-10711	metacyc
15487_164_CES1_carboxylesterase__liver	CES1	GCST90200296	methyl indole-3-acetate	product	RXN-10711	metacyc
GMPR:P36959:OID20641:v1:Inflammation	GMPR	GCST90200395	inosine 5'-monophosphate (imp)	product	GMP-REDUCT-RXN	metacyc
19254_125_GMPR_GMPR1	GMPR	GCST90200395	inosine 5'-monophosphate (imp)	product	GMP-REDUCT-RXN	metacyc
DHPS:P49366:OID31357:v1:Oncology_II	DHPS	GCST90200423	spermidine	substrate	2.5.1.46-RXN	metacyc
DHPS:P49366:OID31357:v1:Oncology_II	DHPS	bioa_033	spermidine	substrate	2.5.1.46-RXN	metacyc
9856_22_DHPS_DHYS	DHPS	GCST90200423	spermidine	substrate	2.5.1.46-RXN	metacyc
9856_22_DHPS_DHYS	DHPS	bioa_033	spermidine	substrate	2.5.1.46-RXN	metacyc
