## Supplementary Table 4 for "Mendelian randomization linking metabolites with enzymes reveals known and novel pathway regulation and therapeutic avenues" (part 1 of 3)

### Sheet: Sheet1
MR method	exposure	exposure name	outcome	outcome name	alpha	se	p(alpha)	pQTL dataset	UniProt ID	mQTL dataset	metabolite HMDB ID	Ensembl ID	causality
MR-link-2	10612_18_PLOD3_PLOD3	PLOD3	GCST90199627	n-alpha-acetylornithine	-0.246885	0.099809	0.013377	DeCODE	O60568	Chen et al.	HMDB0003357	ENSG00000106397	FALSE
MR-link-2	10612_18_PLOD3_PLOD3	PLOD3	GCST90199628	3-methylhistidine	-0.000764803	0.0834594	0.992688	DeCODE	O60568	Chen et al.	HMDB0000479	ENSG00000106397	FALSE
MR-link-2	10612_18_PLOD3_PLOD3	PLOD3	GCST90199629	glycerophosphorylcholine (gpc)	-0.0648081	0.0837798	0.439195	DeCODE	O60568	Chen et al.	HMDB0000086	ENSG00000106397	FALSE
MR-link-2	10612_18_PLOD3_PLOD3	PLOD3	GCST90199669	acetylcarnitine (c2)	0.0111528	0.0847571	0.895312	DeCODE	O60568	Chen et al.	HMDB0000201	ENSG00000106397	FALSE
MR-link-2	10612_18_PLOD3_PLOD3	PLOD3	GCST90199673	dehydroepiandrosterone sulfate (dhea-s)	-0.0618434	0.0832992	0.45783	DeCODE	O60568	Chen et al.	HMDB0001032	ENSG00000106397	FALSE
MR-link-2	10612_18_PLOD3_PLOD3	PLOD3	GCST90199691	1-methylhistidine	0.0737913	0.0831618	0.374906	DeCODE	O60568	Chen et al.	HMDB0000001	ENSG00000106397	FALSE
MR-link-2	10612_18_PLOD3_PLOD3	PLOD3	GCST90199845	sphinganine-1-phosphate	-0.234828	0.0829522	0.00464205	DeCODE	O60568	Chen et al.	HMDB0001383	ENSG00000106397	FALSE
MR-link-2	10612_18_PLOD3_PLOD3	PLOD3	GCST90199896	sulfate*	-0.0851423	0.0805753	0.290658	DeCODE	O60568	Chen et al.	HMDB01448	ENSG00000106397	FALSE
MR-link-2	10612_18_PLOD3_PLOD3	PLOD3	GCST90199972	sphingomyelin (d18:1/24:1, d18:2/24:0)*	-0.0745352	0.0807813	0.356175	DeCODE	O60568	Chen et al.	HMDB0012107	ENSG00000106397	FALSE
MR-link-2	10612_18_PLOD3_PLOD3	PLOD3	GCST90200001	sphingomyelin (d18:1/20:0, d16:1/22:0)*	0.13197	0.0832508	0.112917	DeCODE	O60568	Chen et al.	HMDB0012102	ENSG00000106397	FALSE
MR-link-2	10612_18_PLOD3_PLOD3	PLOD3	GCST90200049	myristoyl dihydrosphingomyelin (d18:0/14:0)*	-0.00049767	0.0817005	0.99514	DeCODE	O60568	Chen et al.	HMDB0012085	ENSG00000106397	FALSE
MR-link-2	10612_18_PLOD3_PLOD3	PLOD3	GCST90200056	sphingomyelin (d18:0/18:0, d19:0/17:0)*	0.0150849	0.0817881	0.853669	DeCODE	O60568	Chen et al.	HMDB0012087	ENSG00000106397	FALSE
MR-link-2	10612_18_PLOD3_PLOD3	PLOD3	GCST90200279	pantothenate	0.165498	0.0807429	0.040394	DeCODE	O60568	Chen et al.	HMDB0000210	ENSG00000106397	FALSE
MR-link-2	10612_18_PLOD3_PLOD3	PLOD3	GCST90200283	3-ureidopropionate	-0.168431	0.0884154	0.05678	DeCODE	O60568	Chen et al.	HMDB0000026	ENSG00000106397	FALSE
MR-link-2	10612_18_PLOD3_PLOD3	PLOD3	GCST90200291	sarcosine	-0.0619823	0.0898359	0.490225	DeCODE	O60568	Chen et al.	HMDB0000271	ENSG00000106397	FALSE
MR-link-2	10612_18_PLOD3_PLOD3	PLOD3	GCST90200296	methyl indole-3-acetate	0.0184655	0.0918766	0.840713	DeCODE	O60568	Chen et al.	HMDB0029738	ENSG00000106397	FALSE
MR-link-2	10612_18_PLOD3_PLOD3	PLOD3	GCST90200306	butyrate/isobutyrate (4:0)	0.082863	0.0837544	0.322489	DeCODE	O60568	Chen et al.	HMDB0000039	ENSG00000106397	FALSE
MR-link-2	10612_18_PLOD3_PLOD3	PLOD3	GCST90200314	n-acetylneuraminate	-0.0288742	0.0842805	0.731902	DeCODE	O60568	Chen et al.	HMDB0000230	ENSG00000106397	FALSE
MR-link-2	10612_18_PLOD3_PLOD3	PLOD3	GCST90200318	acetoacetate	0.0636557	0.0913115	0.485723	DeCODE	O60568	Chen et al.	HMDB0000060	ENSG00000106397	FALSE
MR-link-2	10612_18_PLOD3_PLOD3	PLOD3	GCST90200319	cys-gly, oxidized	-0.00711259	0.0850078	0.933319	DeCODE	O60568	Chen et al.	HMDB0000078	ENSG00000106397	FALSE
MR-link-2	10612_18_PLOD3_PLOD3	PLOD3	GCST90200323	creatine	-0.0139864	0.086412	0.871418	DeCODE	O60568	Chen et al.	HMDB0000064	ENSG00000106397	FALSE
MR-link-2	10612_18_PLOD3_PLOD3	PLOD3	GCST90200325	glycerol	-0.00203357	0.0857653	0.981083	DeCODE	O60568	Chen et al.	HMDB0000131	ENSG00000106397	FALSE
MR-link-2	10612_18_PLOD3_PLOD3	PLOD3	GCST90200327	choline	0.0138484	0.0829076	0.867343	DeCODE	O60568	Chen et al.	HMDB0000097	ENSG00000106397	FALSE
MR-link-2	10612_18_PLOD3_PLOD3	PLOD3	GCST90200335	stearoyl sphingomyelin (d18:1/18:0)	0.157249	0.081321	0.0531517	DeCODE	O60568	Chen et al.	HMDB0001348	ENSG00000106397	FALSE
MR-link-2	10612_18_PLOD3_PLOD3	PLOD3	GCST90200336	n-palmitoyl-sphingosine (d18:1/16:0)	0.0479374	0.0811218	0.554566	DeCODE	O60568	Chen et al.	HMDB0004949	ENSG00000106397	FALSE
MR-link-2	10612_18_PLOD3_PLOD3	PLOD3	GCST90200341	n-stearoyl-sphingosine (d18:1/18:0)*	0.101514	0.0822632	0.217198	DeCODE	O60568	Chen et al.	HMDB0004950	ENSG00000106397	FALSE
MR-link-2	10612_18_PLOD3_PLOD3	PLOD3	GCST90200345	s-adenosylhomocysteine (sah)	-0.0903207	0.0935189	0.334144	DeCODE	O60568	Chen et al.	HMDB00939	ENSG00000106397	FALSE
MR-link-2	10612_18_PLOD3_PLOD3	PLOD3	GCST90200351	n-acetylputrescine	-0.103744	0.0866564	0.231235	DeCODE	O60568	Chen et al.	HMDB0002064	ENSG00000106397	FALSE
MR-link-2	10612_18_PLOD3_PLOD3	PLOD3	GCST90200354	linoleate (18:2n6)	0.0155389	0.0844807	0.854065	DeCODE	O60568	Chen et al.	HMDB0006270,HMDB0000673	ENSG00000106397	FALSE
MR-link-2	10612_18_PLOD3_PLOD3	PLOD3	GCST90200355	adenosine 5'-diphosphate (adp)	0.0905978	0.107464	0.399197	DeCODE	O60568	Chen et al.	HMDB0001341	ENSG00000106397	FALSE
MR-link-2	10612_18_PLOD3_PLOD3	PLOD3	GCST90200356	adenosine 5'-monophosphate (amp)	-0.0169291	0.0833102	0.838975	DeCODE	O60568	Chen et al.	HMDB0000045	ENSG00000106397	FALSE
MR-link-2	10612_18_PLOD3_PLOD3	PLOD3	GCST90200358	arachidonate (20:4n6)	-0.00469665	0.0844425	0.955645	DeCODE	O60568	Chen et al.	HMDB0001043	ENSG00000106397	FALSE
MR-link-2	10612_18_PLOD3_PLOD3	PLOD3	GCST90200361	beta-alanine	0.138803	0.0835331	0.0965833	DeCODE	O60568	Chen et al.	HMDB0000056	ENSG00000106397	FALSE
MR-link-2	10612_18_PLOD3_PLOD3	PLOD3	GCST90200362	succinate	-0.0616292	0.0848426	0.467597	DeCODE	O60568	Chen et al.	HMDB0000254	ENSG00000106397	FALSE
MR-link-2	10612_18_PLOD3_PLOD3	PLOD3	GCST90200363	choline phosphate	0.0223657	0.0824754	0.786253	DeCODE	O60568	Chen et al.	HMDB0001565	ENSG00000106397	FALSE
MR-link-2	10612_18_PLOD3_PLOD3	PLOD3	GCST90200364	cysteinylglycine	-0.0130135	0.0833595	0.875944	DeCODE	O60568	Chen et al.	HMDB0000078	ENSG00000106397	FALSE
MR-link-2	10612_18_PLOD3_PLOD3	PLOD3	GCST90200370	aspartate	0.0353832	0.084711	0.676172	DeCODE	O60568	Chen et al.	HMDB0000191	ENSG00000106397	FALSE
MR-link-2	10612_18_PLOD3_PLOD3	PLOD3	GCST90200372	arginine	0.0703751	0.0807451	0.383443	DeCODE	O60568	Chen et al.	HMDB0000517	ENSG00000106397	FALSE
MR-link-2	10612_18_PLOD3_PLOD3	PLOD3	GCST90200374	sphinganine	-0.0900285	0.0946545	0.34154	DeCODE	O60568	Chen et al.	HMDB0000269	ENSG00000106397	FALSE
MR-link-2	10612_18_PLOD3_PLOD3	PLOD3	GCST90200376	flavin adenine dinucleotide (fad)	0.13273	0.0944381	0.159881	DeCODE	O60568	Chen et al.	HMDB0001248	ENSG00000106397	FALSE
MR-link-2	10612_18_PLOD3_PLOD3	PLOD3	GCST90200378	cortisol	0.0657614	0.0845355	0.436619	DeCODE	O60568	Chen et al.	HMDB0000063	ENSG00000106397	FALSE
MR-link-2	10612_18_PLOD3_PLOD3	PLOD3	GCST90200383	cystathionine	-0.013546	0.0905188	0.881042	DeCODE	O60568	Chen et al.	HMDB0000099	ENSG00000106397	FALSE
MR-link-2	10612_18_PLOD3_PLOD3	PLOD3	GCST90200384	guanidinoacetate	-0.0599488	0.0844445	0.477754	DeCODE	O60568	Chen et al.	HMDB0000128	ENSG00000106397	FALSE
MR-link-2	10612_18_PLOD3_PLOD3	PLOD3	GCST90200385	sphingosine	-0.054041	0.0836922	0.518466	DeCODE	O60568	Chen et al.	HMDB0000252	ENSG00000106397	FALSE
MR-link-2	10612_18_PLOD3_PLOD3	PLOD3	GCST90200390	stearate (18:0)	0.0219507	0.083258	0.792053	DeCODE	O60568	Chen et al.	HMDB0000827	ENSG00000106397	FALSE
MR-link-2	10612_18_PLOD3_PLOD3	PLOD3	GCST90200391	methionine	0.0622234	0.0862406	0.470596	DeCODE	O60568	Chen et al.	HMDB0000696	ENSG00000106397	FALSE
MR-link-2	10612_18_PLOD3_PLOD3	PLOD3	GCST90200393	phosphate	-0.0536333	0.0816241	0.511132	DeCODE	O60568	Chen et al.	HMDB0001429	ENSG00000106397	FALSE
MR-link-2	10612_18_PLOD3_PLOD3	PLOD3	GCST90200394	inosine	-0.0780091	0.106308	0.463068	DeCODE	O60568	Chen et al.	HMDB0000195	ENSG00000106397	FALSE
MR-link-2	10612_18_PLOD3_PLOD3	PLOD3	GCST90200395	inosine 5'-monophosphate (imp)	-0.00511189	0.112189	0.963657	DeCODE	O60568	Chen et al.	HMDB0000175	ENSG00000106397	FALSE
MR-link-2	10612_18_PLOD3_PLOD3	PLOD3	GCST90200396	phenylalanine	0.0967339	0.0828507	0.242981	DeCODE	O60568	Chen et al.	HMDB0000159	ENSG00000106397	FALSE
MR-link-2	10612_18_PLOD3_PLOD3	PLOD3	GCST90200397	palmitate (16:0)	0.00158185	0.0831126	0.984815	DeCODE	O60568	Chen et al.	HMDB0000220	ENSG00000106397	FALSE
MR-link-2	10612_18_PLOD3_PLOD3	PLOD3	GCST90200400	nicotinamide	-0.112414	0.0867207	0.194881	DeCODE	O60568	Chen et al.	HMDB0001406	ENSG00000106397	FALSE
MR-link-2	10612_18_PLOD3_PLOD3	PLOD3	GCST90200403	citrulline	-0.0151457	0.0820381	0.853528	DeCODE	O60568	Chen et al.	HMDB0000904	ENSG00000106397	FALSE
MR-link-2	10612_18_PLOD3_PLOD3	PLOD3	GCST90200404	ornithine	0.034105	0.0826203	0.67976	DeCODE	O60568	Chen et al.	HMDB0000214	ENSG00000106397	FALSE
MR-link-2	10612_18_PLOD3_PLOD3	PLOD3	GCST90200405	retinol (vitamin a)	-0.0502929	0.0826955	0.543075	DeCODE	O60568	Chen et al.	HMDB0000305	ENSG00000106397	FALSE
MR-link-2	10612_18_PLOD3_PLOD3	PLOD3	GCST90200406	1-methylnicotinamide	-0.00827524	0.082395	0.92	DeCODE	O60568	Chen et al.	HMDB0000699	ENSG00000106397	FALSE
MR-link-2	10612_18_PLOD3_PLOD3	PLOD3	GCST90200407	uridine	-0.0190261	0.0903145	0.833148	DeCODE	O60568	Chen et al.	HMDB0000296	ENSG00000106397	FALSE
MR-link-2	10612_18_PLOD3_PLOD3	PLOD3	GCST90200415	serine	0.126296	0.0827506	0.126955	DeCODE	O60568	Chen et al.	HMDB0000187	ENSG00000106397	FALSE
MR-link-2	10612_18_PLOD3_PLOD3	PLOD3	GCST90200417	urea	0.0655927	0.0813433	0.42003	DeCODE	O60568	Chen et al.	HMDB0000294	ENSG00000106397	FALSE
MR-link-2	10612_18_PLOD3_PLOD3	PLOD3	GCST90200418	pyridoxal	0.00410417	0.081231	0.959704	DeCODE	O60568	Chen et al.	HMDB0001545	ENSG00000106397	FALSE
MR-link-2	10612_18_PLOD3_PLOD3	PLOD3	GCST90200422	serotonin	0.113281	0.0865101	0.190382	DeCODE	O60568	Chen et al.	HMDB0000259	ENSG00000106397	FALSE
MR-link-2	10612_18_PLOD3_PLOD3	PLOD3	GCST90200423	spermidine	-0.00172699	0.0877436	0.984297	DeCODE	O60568	Chen et al.	HMDB0001257	ENSG00000106397	FALSE
MR-link-2	10612_18_PLOD3_PLOD3	PLOD3	GCST90200429	cytidine	-0.00233312	0.0830712	0.977594	DeCODE	O60568	Chen et al.	HMDB0000089	ENSG00000106397	FALSE
MR-link-2	10612_18_PLOD3_PLOD3	PLOD3	GCST90200430	pyruvate	0.00909159	0.0817974	0.911499	DeCODE	O60568	Chen et al.	HMDB0000243	ENSG00000106397	FALSE
MR-link-2	10612_18_PLOD3_PLOD3	PLOD3	GCST90200431	alanine	0.0411631	0.0824673	0.617678	DeCODE	O60568	Chen et al.	HMDB0000161	ENSG00000106397	FALSE
MR-link-2	10612_18_PLOD3_PLOD3	PLOD3	GCST90200437	fructose	0.0777483	0.0824329	0.345594	DeCODE	O60568	Chen et al.	HMDB0000660	ENSG00000106397	FALSE
MR-link-2	10612_18_PLOD3_PLOD3	PLOD3	GCST90200438	alpha-ketobutyrate	0.220876	0.0868058	0.0109441	DeCODE	O60568	Chen et al.	HMDB0000005	ENSG00000106397	FALSE
MR-link-2	10612_18_PLOD3_PLOD3	PLOD3	GCST90200439	cysteine	-0.0948626	0.0857081	0.268376	DeCODE	O60568	Chen et al.	HMDB0000574	ENSG00000106397	FALSE
MR-link-2	10612_18_PLOD3_PLOD3	PLOD3	GCST90200441	tryptophan	0.025189	0.0848346	0.766528	DeCODE	O60568	Chen et al.	HMDB0000929	ENSG00000106397	FALSE
MR-link-2	10612_18_PLOD3_PLOD3	PLOD3	GCST90200447	maltose	-0.0113465	0.0954432	0.905368	DeCODE	O60568	Chen et al.	HMDB0000163	ENSG00000106397	FALSE
MR-link-2	10612_18_PLOD3_PLOD3	PLOD3	GCST90200455	alpha-ketoglutarate	-0.0656398	0.0859639	0.445121	DeCODE	O60568	Chen et al.	HMDB0000208	ENSG00000106397	TRUE
MR-link-2	10612_18_PLOD3_PLOD3	PLOD3	GCST90200684	n-acetyl-aspartyl-glutamate (naag)	0.0164062	0.0821901	0.841783	DeCODE	O60568	Chen et al.	HMDB0001067	ENSG00000106397	FALSE
MR-link-2	10612_18_PLOD3_PLOD3	PLOD3	GCST90200687	bilirubin (e,z or z,e)*	0.07267	0.0856069	0.395948	DeCODE	O60568	Chen et al.	HMDB0000488	ENSG00000106397	FALSE
MR-link-2	10612_18_PLOD3_PLOD3	PLOD3	GCST90200691	n-delta-acetylornithine	0.153213	0.0811048	0.0588824	DeCODE	O60568	Chen et al.	HMDB0003357	ENSG00000106397	FALSE
MR-link-2	10612_18_PLOD3_PLOD3	PLOD3	GCST90200704	bilirubin (z,z)	0.105674	0.0892216	0.236255	DeCODE	O60568	Chen et al.	HMDB0000054	ENSG00000106397	FALSE
MR-link-2	10612_18_PLOD3_PLOD3	PLOD3	GCST90200706	biliverdin	0.12032	0.0829799	0.147063	DeCODE	O60568	Chen et al.	HMDB0001008	ENSG00000106397	FALSE
MR-link-2	10612_18_PLOD3_PLOD3	PLOD3	GCST90200707	glycine	0.055903	0.0830369	0.500801	DeCODE	O60568	Chen et al.	HMDB0000123	ENSG00000106397	FALSE
MR-link-2	10612_18_PLOD3_PLOD3	PLOD3	M00054	tryptophan	-0.0914361	0.216853	0.67328	DeCODE	O60568	Shin et al.	HMDB0000929	ENSG00000106397	FALSE
MR-link-2	10612_18_PLOD3_PLOD3	PLOD3	M00555	adenosine	-0.24586	0.210162	0.242057	DeCODE	O60568	Shin et al.	HMDB0000050	ENSG00000106397	FALSE
MR-link-2	10612_18_PLOD3_PLOD3	PLOD3	M00577	fructose	-0.200185	0.196736	0.308901	DeCODE	O60568	Shin et al.	HMDB0000660	ENSG00000106397	FALSE
MR-link-2	10612_18_PLOD3_PLOD3	PLOD3	M00599	pyruvate	0.171491	0.204293	0.401225	DeCODE	O60568	Shin et al.	HMDB0000243	ENSG00000106397	FALSE
MR-link-2	10612_18_PLOD3_PLOD3	PLOD3	M00606	uridine	-0.0989947	0.221157	0.654427	DeCODE	O60568	Shin et al.	HMDB0000296	ENSG00000106397	FALSE
MR-link-2	10612_18_PLOD3_PLOD3	PLOD3	M01105	linoleate (18:2n6)	0.0578197	0.200104	0.772621	DeCODE	O60568	Shin et al.	HMDB0006270,HMDB0000673	ENSG00000106397	FALSE
MR-link-2	10612_18_PLOD3_PLOD3	PLOD3	M01110	arachidonate (20:4n6)	-0.200862	0.199044	0.312911	DeCODE	O60568	Shin et al.	HMDB0001043	ENSG00000106397	FALSE
MR-link-2	10612_18_PLOD3_PLOD3	PLOD3	M01123	inosine	0.0609171	0.340394	0.857969	DeCODE	O60568	Shin et al.	HMDB0000195	ENSG00000106397	FALSE
MR-link-2	10612_18_PLOD3_PLOD3	PLOD3	M01302	methionine	0.173424	0.206943	0.402017	DeCODE	O60568	Shin et al.	HMDB0000696	ENSG00000106397	FALSE
MR-link-2	10612_18_PLOD3_PLOD3	PLOD3	M01336	palmitate (16:0)	0.0896332	0.205391	0.662544	DeCODE	O60568	Shin et al.	HMDB0000220	ENSG00000106397	FALSE
MR-link-2	10612_18_PLOD3_PLOD3	PLOD3	M01358	stearate (18:0)	0.134693	0.210155	0.521574	DeCODE	O60568	Shin et al.	HMDB0000827	ENSG00000106397	FALSE
MR-link-2	10612_18_PLOD3_PLOD3	PLOD3	M01493	ornithine	-0.381106	0.200555	0.0573995	DeCODE	O60568	Shin et al.	HMDB0000214	ENSG00000106397	FALSE
MR-link-2	10612_18_PLOD3_PLOD3	PLOD3	M01508	pantothenate	0.28905	0.196842	0.141986	DeCODE	O60568	Shin et al.	HMDB0000210	ENSG00000106397	FALSE
MR-link-2	10612_18_PLOD3_PLOD3	PLOD3	M01638	arginine	0.110149	0.213339	0.605637	DeCODE	O60568	Shin et al.	HMDB0000517	ENSG00000106397	FALSE
MR-link-2	10612_18_PLOD3_PLOD3	PLOD3	M01640	ascorbate (vitamin c)	-0.647476	0.378482	0.0871333	DeCODE	O60568	Shin et al.	HMDB0000044	ENSG00000106397	FALSE
MR-link-2	10612_18_PLOD3_PLOD3	PLOD3	M01670	urea	-0.0401198	0.251544	0.87328	DeCODE	O60568	Shin et al.	HMDB0000294	ENSG00000106397	FALSE
MR-link-2	10612_18_PLOD3_PLOD3	PLOD3	M01712	cortisol	-0.0222503	0.199108	0.911022	DeCODE	O60568	Shin et al.	HMDB0000063	ENSG00000106397	FALSE
MR-link-2	10612_18_PLOD3_PLOD3	PLOD3	M01827	riboflavin (vitamin b2)	0.674639	0.581161	0.245705	DeCODE	O60568	Shin et al.	HMDB0000244	ENSG00000106397	FALSE
MR-link-2	10612_18_PLOD3_PLOD3	PLOD3	M02132	citrulline	-0.250566	0.213648	0.240877	DeCODE	O60568	Shin et al.	HMDB0000904	ENSG00000106397	FALSE
MR-link-2	10612_18_PLOD3_PLOD3	PLOD3	M02137	biliverdin	0.112481	0.218476	0.60666	DeCODE	O60568	Shin et al.	HMDB0001008	ENSG00000106397	FALSE
MR-link-2	10612_18_PLOD3_PLOD3	PLOD3	M02342	serotonin (5ht)	-0.026234	0.242619	0.913894	DeCODE	O60568	Shin et al.	HMDB0000259	ENSG00000106397	FALSE
MR-link-2	10612_18_PLOD3_PLOD3	PLOD3	M11438	phosphate	-0.0621018	0.194391	0.749371	DeCODE	O60568	Shin et al.	HMDB0001429	ENSG00000106397	FALSE
MR-link-2	10612_18_PLOD3_PLOD3	PLOD3	M15122	glycerol	0.0314441	0.207327	0.879452	DeCODE	O60568	Shin et al.	HMDB0000131	ENSG00000106397	FALSE
MR-link-2	10612_18_PLOD3_PLOD3	PLOD3	M15488	acetylphosphate	-0.24586	0.210162	0.242057	DeCODE	O60568	Shin et al.	HMDB0001494	ENSG00000106397	FALSE
MR-link-2	10612_18_PLOD3_PLOD3	PLOD3	M15506	choline	-0.152944	0.19773	0.439225	DeCODE	O60568	Shin et al.	HMDB0000097	ENSG00000106397	FALSE
MR-link-2	10612_18_PLOD3_PLOD3	PLOD3	M15630	n-acetylornithine	-0.100367	0.193796	0.604528	DeCODE	O60568	Shin et al.	HMDB0003357	ENSG00000106397	FALSE
MR-link-2	10612_18_PLOD3_PLOD3	PLOD3	M15677	3-methylhistidine	-0.0463144	0.230292	0.840611	DeCODE	O60568	Shin et al.	HMDB0000479	ENSG00000106397	FALSE
MR-link-2	10612_18_PLOD3_PLOD3	PLOD3	M15990	glycerophosphorylcholine (gpc)	0.686204	0.200576	0.000623551	DeCODE	O60568	Shin et al.	HMDB0000086	ENSG00000106397	FALSE
MR-link-2	10612_18_PLOD3_PLOD3	PLOD3	M15996	aspartate	0.0363751	0.203226	0.857947	DeCODE	O60568	Shin et al.	HMDB0000191	ENSG00000106397	FALSE
MR-link-2	10612_18_PLOD3_PLOD3	PLOD3	M20489	glucose	-0.284909	0.205371	0.165354	DeCODE	O60568	Shin et al.	HMDB0000122	ENSG00000106397	FALSE
MR-link-2	10612_18_PLOD3_PLOD3	PLOD3	M21044	2-hydroxybutyrate (ahb)	-0.134376	0.204046	0.510179	DeCODE	O60568	Shin et al.	HMDB0000008	ENSG00000106397	FALSE
MR-link-2	10612_18_PLOD3_PLOD3	PLOD3	M27718	creatine	-0.320504	0.21404	0.134289	DeCODE	O60568	Shin et al.	HMDB0000064	ENSG00000106397	FALSE
MR-link-2	10612_18_PLOD3_PLOD3	PLOD3	M31453	cysteine	0.0583506	0.204264	0.775136	DeCODE	O60568	Shin et al.	HMDB0000574	ENSG00000106397	FALSE
MR-link-2	10612_18_PLOD3_PLOD3	PLOD3	M32198	acetylcarnitine (c2)	-0.195149	0.199019	0.326812	DeCODE	O60568	Shin et al.	HMDB0000201	ENSG00000106397	FALSE
MR-link-2	10612_18_PLOD3_PLOD3	PLOD3	M32315	serine	-0.226897	0.194875	0.244295	DeCODE	O60568	Shin et al.	HMDB0000187	ENSG00000106397	FALSE
MR-link-2	10612_18_PLOD3_PLOD3	PLOD3	M32338	glycine	-0.0281115	0.200015	0.888228	DeCODE	O60568	Shin et al.	HMDB0000123	ENSG00000106397	FALSE
MR-link-2	10612_18_PLOD3_PLOD3	PLOD3	M32339	alanine	-0.204148	0.20984	0.330617	DeCODE	O60568	Shin et al.	HMDB0000161	ENSG00000106397	FALSE
MR-link-2	10612_18_PLOD3_PLOD3	PLOD3	M32425	dehydroepiandrosterone sulfate (dhea-s)	0.105027	0.202348	0.603733	DeCODE	O60568	Shin et al.	HMDB0001032	ENSG00000106397	FALSE
MR-link-2	10612_18_PLOD3_PLOD3	PLOD3	M32593	heme	0.664808	0.314934	0.0347768	DeCODE	O60568	Shin et al.	HMDB0003178	ENSG00000106397	FALSE
MR-link-2	10612_18_PLOD3_PLOD3	PLOD3	M33453	alpha-ketoglutarate	0.341448	0.2618	0.192155	DeCODE	O60568	Shin et al.	HMDB0000208	ENSG00000106397	TRUE
MR-link-2	10612_18_PLOD3_PLOD3	PLOD3	bioa_001	alanine	0.00619459	0.0755608	0.934661	DeCODE	O60568	Lotta et al.	HMDB0000161	ENSG00000106397	FALSE
MR-link-2	10612_18_PLOD3_PLOD3	PLOD3	bioa_002	arginine	0.143289	0.103205	0.165019	DeCODE	O60568	Lotta et al.	HMDB0000517	ENSG00000106397	FALSE
MR-link-2	10612_18_PLOD3_PLOD3	PLOD3	bioa_004	aspartate	0.0543952	0.0991001	0.58308	DeCODE	O60568	Lotta et al.	HMDB0000191	ENSG00000106397	FALSE
MR-link-2	10612_18_PLOD3_PLOD3	PLOD3	bioa_005	citrulline	0.166574	0.102209	0.103156	DeCODE	O60568	Lotta et al.	HMDB0000904	ENSG00000106397	FALSE
MR-link-2	10612_18_PLOD3_PLOD3	PLOD3	bioa_008	glycine	0.0535593	0.0609201	0.379308	DeCODE	O60568	Lotta et al.	HMDB0000123	ENSG00000106397	FALSE
MR-link-2	10612_18_PLOD3_PLOD3	PLOD3	bioa_013	methionine	0.105479	0.114281	0.356021	DeCODE	O60568	Lotta et al.	HMDB0000696	ENSG00000106397	FALSE
MR-link-2	10612_18_PLOD3_PLOD3	PLOD3	bioa_014	ornithine	0.0145595	0.0997227	0.883921	DeCODE	O60568	Lotta et al.	HMDB0000214	ENSG00000106397	FALSE
MR-link-2	10612_18_PLOD3_PLOD3	PLOD3	bioa_015	phenylethylamine	-0.0675281	0.0819476	0.409917	DeCODE	O60568	Lotta et al.	HMDB0012275	ENSG00000106397	FALSE
MR-link-2	10612_18_PLOD3_PLOD3	PLOD3	bioa_018	serine	-0.0687253	0.0999652	0.491773	DeCODE	O60568	Lotta et al.	HMDB0000187	ENSG00000106397	FALSE
MR-link-2	10612_18_PLOD3_PLOD3	PLOD3	bioa_020	tryptophan	0.0604713	0.109355	0.580277	DeCODE	O60568	Lotta et al.	HMDB0000929	ENSG00000106397	FALSE
MR-link-2	10612_18_PLOD3_PLOD3	PLOD3	bioa_023	n-acetylornithine	0.0113174	0.101392	0.911124	DeCODE	O60568	Lotta et al.	HMDB0003357	ENSG00000106397	FALSE
MR-link-2	10612_18_PLOD3_PLOD3	PLOD3	bioa_031	sarcosine	-0.00466261	0.0499636	0.925649	DeCODE	O60568	Lotta et al.	HMDB0000271	ENSG00000106397	FALSE
MR-link-2	10612_18_PLOD3_PLOD3	PLOD3	bioa_032	serotonin	-0.168737	0.158405	0.286772	DeCODE	O60568	Lotta et al.	HMDB0000259	ENSG00000106397	FALSE
MR-link-2	10612_18_PLOD3_PLOD3	PLOD3	bioa_033	spermidine	-0.0196715	0.0588654	0.738245	DeCODE	O60568	Lotta et al.	HMDB0001257	ENSG00000106397	FALSE
MR-link-2	10612_18_PLOD3_PLOD3	PLOD3	bior_002	acetylcarnitine (c2)	0.121779	0.105794	0.249693	DeCODE	O60568	Lotta et al.	HMDB0000201	ENSG00000106397	FALSE
MR-link-2	10612_18_PLOD3_PLOD3	PLOD3	met-d-Acetate	acetate	-0.0496095	0.0230028	0.0310313	DeCODE	O60568	Borges et al.	HMDB0000042	ENSG00000106397	FALSE
MR-link-2	10612_18_PLOD3_PLOD3	PLOD3	met-d-Acetoacetate	acetoacetate	-0.0497833	0.0218963	0.0229901	DeCODE	O60568	Borges et al.	HMDB0000060	ENSG00000106397	FALSE
MR-link-2	10612_18_PLOD3_PLOD3	PLOD3	met-d-Ala	alanine	0.088194	0.022999	0.000125726	DeCODE	O60568	Borges et al.	HMDB0000161	ENSG00000106397	FALSE
MR-link-2	10612_18_PLOD3_PLOD3	PLOD3	met-d-Gly	glycine	-0.0262191	0.0230592	0.255524	DeCODE	O60568	Borges et al.	HMDB0000123	ENSG00000106397	FALSE
MR-link-2	10612_18_PLOD3_PLOD3	PLOD3	met-d-LA	linoleate (18:2n6)	0.00615596	0.0234521	0.792943	DeCODE	O60568	Borges et al.	HMDB0006270,HMDB0000673	ENSG00000106397	FALSE
MR-link-2	10612_18_PLOD3_PLOD3	PLOD3	met-d-Phe	phenylalanine	0.00460799	0.0228369	0.84009	DeCODE	O60568	Borges et al.	HMDB0000159	ENSG00000106397	FALSE
MR-link-2	10612_18_PLOD3_PLOD3	PLOD3	met-d-Pyruvate	pyruvate	0.0250834	0.0218428	0.25082	DeCODE	O60568	Borges et al.	HMDB0000243	ENSG00000106397	FALSE
MR-link-2	11098_1_PDXK_PDXK	PDXK	GCST90199627	n-alpha-acetylornithine	-0.0275558	0.0614193	0.653683	DeCODE	O00764	Chen et al.	HMDB0003357	ENSG00000160209	FALSE
MR-link-2	11098_1_PDXK_PDXK	PDXK	GCST90199628	3-methylhistidine	-0.0318462	0.0482084	0.508872	DeCODE	O00764	Chen et al.	HMDB0000479	ENSG00000160209	FALSE
MR-link-2	11098_1_PDXK_PDXK	PDXK	GCST90199629	glycerophosphorylcholine (gpc)	0.0476114	0.0489156	0.330386	DeCODE	O00764	Chen et al.	HMDB0000086	ENSG00000160209	FALSE
MR-link-2	11098_1_PDXK_PDXK	PDXK	GCST90199669	acetylcarnitine (c2)	0.081439	0.0469306	0.0826864	DeCODE	O00764	Chen et al.	HMDB0000201	ENSG00000160209	FALSE
MR-link-2	11098_1_PDXK_PDXK	PDXK	GCST90199673	dehydroepiandrosterone sulfate (dhea-s)	0.110744	0.0473229	0.019275	DeCODE	O00764	Chen et al.	HMDB0001032	ENSG00000160209	FALSE
MR-link-2	11098_1_PDXK_PDXK	PDXK	GCST90199691	1-methylhistidine	-0.0166047	0.0475719	0.727057	DeCODE	O00764	Chen et al.	HMDB0000001	ENSG00000160209	FALSE
MR-link-2	11098_1_PDXK_PDXK	PDXK	GCST90199845	sphinganine-1-phosphate	-0.0443804	0.0481472	0.356652	DeCODE	O00764	Chen et al.	HMDB0001383	ENSG00000160209	FALSE
MR-link-2	11098_1_PDXK_PDXK	PDXK	GCST90199896	sulfate*	0.0400174	0.0486669	0.410923	DeCODE	O00764	Chen et al.	HMDB01448	ENSG00000160209	FALSE
MR-link-2	11098_1_PDXK_PDXK	PDXK	GCST90199972	sphingomyelin (d18:1/24:1, d18:2/24:0)*	0.127623	0.0472683	0.00693451	DeCODE	O00764	Chen et al.	HMDB0012107	ENSG00000160209	FALSE
MR-link-2	11098_1_PDXK_PDXK	PDXK	GCST90200001	sphingomyelin (d18:1/20:0, d16:1/22:0)*	-0.0894176	0.0476384	0.0605172	DeCODE	O00764	Chen et al.	HMDB0012102	ENSG00000160209	FALSE
MR-link-2	11098_1_PDXK_PDXK	PDXK	GCST90200049	myristoyl dihydrosphingomyelin (d18:0/14:0)*	0.0614691	0.0483221	0.203348	DeCODE	O00764	Chen et al.	HMDB0012085	ENSG00000160209	FALSE
MR-link-2	11098_1_PDXK_PDXK	PDXK	GCST90200056	sphingomyelin (d18:0/18:0, d19:0/17:0)*	-0.0331257	0.0493437	0.502012	DeCODE	O00764	Chen et al.	HMDB0012087	ENSG00000160209	FALSE
MR-link-2	11098_1_PDXK_PDXK	PDXK	GCST90200279	pantothenate	-0.0871589	0.0478628	0.0686043	DeCODE	O00764	Chen et al.	HMDB0000210	ENSG00000160209	FALSE
MR-link-2	11098_1_PDXK_PDXK	PDXK	GCST90200283	3-ureidopropionate	-0.0141791	0.0495239	0.774642	DeCODE	O00764	Chen et al.	HMDB0000026	ENSG00000160209	FALSE
MR-link-2	11098_1_PDXK_PDXK	PDXK	GCST90200291	sarcosine	-0.00879118	0.0469488	0.851464	DeCODE	O00764	Chen et al.	HMDB0000271	ENSG00000160209	FALSE
MR-link-2	11098_1_PDXK_PDXK	PDXK	GCST90200296	methyl indole-3-acetate	-0.0308011	0.0512154	0.547572	DeCODE	O00764	Chen et al.	HMDB0029738	ENSG00000160209	FALSE
MR-link-2	11098_1_PDXK_PDXK	PDXK	GCST90200306	butyrate/isobutyrate (4:0)	0.0504722	0.0473426	0.286376	DeCODE	O00764	Chen et al.	HMDB0000039	ENSG00000160209	FALSE
MR-link-2	11098_1_PDXK_PDXK	PDXK	GCST90200314	n-acetylneuraminate	-0.0438863	0.048275	0.363303	DeCODE	O00764	Chen et al.	HMDB0000230	ENSG00000160209	FALSE
MR-link-2	11098_1_PDXK_PDXK	PDXK	GCST90200318	acetoacetate	0.0260631	0.0518586	0.61526	DeCODE	O00764	Chen et al.	HMDB0000060	ENSG00000160209	FALSE
MR-link-2	11098_1_PDXK_PDXK	PDXK	GCST90200319	cys-gly, oxidized	-0.0198779	0.0473916	0.674895	DeCODE	O00764	Chen et al.	HMDB0000078	ENSG00000160209	FALSE
MR-link-2	11098_1_PDXK_PDXK	PDXK	GCST90200323	creatine	-0.152129	0.0472231	0.0012752	DeCODE	O00764	Chen et al.	HMDB0000064	ENSG00000160209	FALSE
MR-link-2	11098_1_PDXK_PDXK	PDXK	GCST90200325	glycerol	0.0325484	0.0469878	0.488499	DeCODE	O00764	Chen et al.	HMDB0000131	ENSG00000160209	FALSE
MR-link-2	11098_1_PDXK_PDXK	PDXK	GCST90200327	choline	-0.0588428	0.0467693	0.208337	DeCODE	O00764	Chen et al.	HMDB0000097	ENSG00000160209	FALSE
MR-link-2	11098_1_PDXK_PDXK	PDXK	GCST90200335	stearoyl sphingomyelin (d18:1/18:0)	0.00390687	0.0495729	0.937183	DeCODE	O00764	Chen et al.	HMDB0001348	ENSG00000160209	FALSE
MR-link-2	11098_1_PDXK_PDXK	PDXK	GCST90200336	n-palmitoyl-sphingosine (d18:1/16:0)	0.0954043	0.0473966	0.0441258	DeCODE	O00764	Chen et al.	HMDB0004949	ENSG00000160209	FALSE
MR-link-2	11098_1_PDXK_PDXK	PDXK	GCST90200341	n-stearoyl-sphingosine (d18:1/18:0)*	-0.0143287	0.0475892	0.763345	DeCODE	O00764	Chen et al.	HMDB0004950	ENSG00000160209	FALSE
MR-link-2	11098_1_PDXK_PDXK	PDXK	GCST90200345	s-adenosylhomocysteine (sah)	0.0277706	0.0549791	0.61348	DeCODE	O00764	Chen et al.	HMDB00939	ENSG00000160209	FALSE
MR-link-2	11098_1_PDXK_PDXK	PDXK	GCST90200351	n-acetylputrescine	-0.0395389	0.0467219	0.397407	DeCODE	O00764	Chen et al.	HMDB0002064	ENSG00000160209	FALSE
MR-link-2	11098_1_PDXK_PDXK	PDXK	GCST90200354	linoleate (18:2n6)	0.0709475	0.0466021	0.127907	DeCODE	O00764	Chen et al.	HMDB0006270,HMDB0000673	ENSG00000160209	FALSE
MR-link-2	11098_1_PDXK_PDXK	PDXK	GCST90200355	adenosine 5'-diphosphate (adp)	0.0699335	0.0676034	0.300918	DeCODE	O00764	Chen et al.	HMDB0001341	ENSG00000160209	TRUE
MR-link-2	11098_1_PDXK_PDXK	PDXK	GCST90200356	adenosine 5'-monophosphate (amp)	0.00914387	0.0488458	0.851505	DeCODE	O00764	Chen et al.	HMDB0000045	ENSG00000160209	FALSE
MR-link-2	11098_1_PDXK_PDXK	PDXK	GCST90200358	arachidonate (20:4n6)	0.105172	0.045849	0.0217974	DeCODE	O00764	Chen et al.	HMDB0001043	ENSG00000160209	FALSE
MR-link-2	11098_1_PDXK_PDXK	PDXK	GCST90200361	beta-alanine	-0.115954	0.0487763	0.0174417	DeCODE	O00764	Chen et al.	HMDB0000056	ENSG00000160209	FALSE
MR-link-2	11098_1_PDXK_PDXK	PDXK	GCST90200362	succinate	-0.046285	0.0479201	0.334105	DeCODE	O00764	Chen et al.	HMDB0000254	ENSG00000160209	FALSE
MR-link-2	11098_1_PDXK_PDXK	PDXK	GCST90200363	choline phosphate	-0.0450617	0.0483571	0.351413	DeCODE	O00764	Chen et al.	HMDB0001565	ENSG00000160209	FALSE
MR-link-2	11098_1_PDXK_PDXK	PDXK	GCST90200364	cysteinylglycine	-0.101585	0.0474414	0.0322513	DeCODE	O00764	Chen et al.	HMDB0000078	ENSG00000160209	FALSE
MR-link-2	11098_1_PDXK_PDXK	PDXK	GCST90200370	aspartate	-0.0438737	0.0463639	0.344	DeCODE	O00764	Chen et al.	HMDB0000191	ENSG00000160209	FALSE
MR-link-2	11098_1_PDXK_PDXK	PDXK	GCST90200372	arginine	-0.14264	0.0472838	0.0025556	DeCODE	O00764	Chen et al.	HMDB0000517	ENSG00000160209	FALSE
MR-link-2	11098_1_PDXK_PDXK	PDXK	GCST90200374	sphinganine	-0.0835205	0.0501626	0.0959139	DeCODE	O00764	Chen et al.	HMDB0000269	ENSG00000160209	FALSE
MR-link-2	11098_1_PDXK_PDXK	PDXK	GCST90200376	flavin adenine dinucleotide (fad)	-0.0456569	0.0547659	0.404465	DeCODE	O00764	Chen et al.	HMDB0001248	ENSG00000160209	FALSE
MR-link-2	11098_1_PDXK_PDXK	PDXK	GCST90200378	cortisol	0.0452146	0.0476754	0.342934	DeCODE	O00764	Chen et al.	HMDB0000063	ENSG00000160209	FALSE
MR-link-2	11098_1_PDXK_PDXK	PDXK	GCST90200383	cystathionine	-0.061597	0.0488079	0.206938	DeCODE	O00764	Chen et al.	HMDB0000099	ENSG00000160209	FALSE
MR-link-2	11098_1_PDXK_PDXK	PDXK	GCST90200384	guanidinoacetate	-0.0584521	0.0469653	0.213286	DeCODE	O00764	Chen et al.	HMDB0000128	ENSG00000160209	FALSE
MR-link-2	11098_1_PDXK_PDXK	PDXK	GCST90200385	sphingosine	-0.0641942	0.0500986	0.200068	DeCODE	O00764	Chen et al.	HMDB0000252	ENSG00000160209	FALSE
MR-link-2	11098_1_PDXK_PDXK	PDXK	GCST90200390	stearate (18:0)	0.071752	0.0460643	0.119317	DeCODE	O00764	Chen et al.	HMDB0000827	ENSG00000160209	FALSE
MR-link-2	11098_1_PDXK_PDXK	PDXK	GCST90200391	methionine	-0.146161	0.0476469	0.00215795	DeCODE	O00764	Chen et al.	HMDB0000696	ENSG00000160209	FALSE
MR-link-2	11098_1_PDXK_PDXK	PDXK	GCST90200393	phosphate	0.0723554	0.0492261	0.1416	DeCODE	O00764	Chen et al.	HMDB0001429	ENSG00000160209	FALSE
MR-link-2	11098_1_PDXK_PDXK	PDXK	GCST90200394	inosine	0.0418584	0.062214	0.501066	DeCODE	O00764	Chen et al.	HMDB0000195	ENSG00000160209	FALSE
MR-link-2	11098_1_PDXK_PDXK	PDXK	GCST90200395	inosine 5'-monophosphate (imp)	-0.0888769	0.0631578	0.159362	DeCODE	O00764	Chen et al.	HMDB0000175	ENSG00000160209	FALSE
MR-link-2	11098_1_PDXK_PDXK	PDXK	GCST90200396	phenylalanine	-0.140028	0.0479872	0.00352258	DeCODE	O00764	Chen et al.	HMDB0000159	ENSG00000160209	FALSE
MR-link-2	11098_1_PDXK_PDXK	PDXK	GCST90200397	palmitate (16:0)	0.0691451	0.0462527	0.134929	DeCODE	O00764	Chen et al.	HMDB0000220	ENSG00000160209	FALSE
MR-link-2	11098_1_PDXK_PDXK	PDXK	GCST90200400	nicotinamide	-0.0247158	0.0469948	0.598939	DeCODE	O00764	Chen et al.	HMDB0001406	ENSG00000160209	FALSE
MR-link-2	11098_1_PDXK_PDXK	PDXK	GCST90200403	citrulline	-0.00407751	0.0509434	0.936205	DeCODE	O00764	Chen et al.	HMDB0000904	ENSG00000160209	FALSE
MR-link-2	11098_1_PDXK_PDXK	PDXK	GCST90200404	ornithine	-0.0816222	0.0471155	0.0832049	DeCODE	O00764	Chen et al.	HMDB0000214	ENSG00000160209	FALSE
MR-link-2	11098_1_PDXK_PDXK	PDXK	GCST90200405	retinol (vitamin a)	-0.0636423	0.0476602	0.181767	DeCODE	O00764	Chen et al.	HMDB0000305	ENSG00000160209	FALSE
MR-link-2	11098_1_PDXK_PDXK	PDXK	GCST90200406	1-methylnicotinamide	-0.102903	0.0476198	0.0307012	DeCODE	O00764	Chen et al.	HMDB0000699	ENSG00000160209	FALSE
MR-link-2	11098_1_PDXK_PDXK	PDXK	GCST90200407	uridine	-0.0212942	0.0472016	0.651893	DeCODE	O00764	Chen et al.	HMDB0000296	ENSG00000160209	FALSE
MR-link-2	11098_1_PDXK_PDXK	PDXK	GCST90200415	serine	-0.111464	0.0469149	0.0175073	DeCODE	O00764	Chen et al.	HMDB0000187	ENSG00000160209	FALSE
MR-link-2	11098_1_PDXK_PDXK	PDXK	GCST90200417	urea	-0.0932035	0.0470378	0.0475398	DeCODE	O00764	Chen et al.	HMDB0000294	ENSG00000160209	FALSE
MR-link-2	11098_1_PDXK_PDXK	PDXK	GCST90200418	pyridoxal	-0.0877652	0.0498556	0.0783423	DeCODE	O00764	Chen et al.	HMDB0001545	ENSG00000160209	TRUE
MR-link-2	11098_1_PDXK_PDXK	PDXK	GCST90200422	serotonin	-0.00197281	0.0494521	0.968178	DeCODE	O00764	Chen et al.	HMDB0000259	ENSG00000160209	FALSE
MR-link-2	11098_1_PDXK_PDXK	PDXK	GCST90200423	spermidine	0.0227587	0.0500048	0.649015	DeCODE	O00764	Chen et al.	HMDB0001257	ENSG00000160209	FALSE
MR-link-2	11098_1_PDXK_PDXK	PDXK	GCST90200429	cytidine	0.042022	0.0491582	0.392644	DeCODE	O00764	Chen et al.	HMDB0000089	ENSG00000160209	FALSE
MR-link-2	11098_1_PDXK_PDXK	PDXK	GCST90200430	pyruvate	-0.0953054	0.0464726	0.0402876	DeCODE	O00764	Chen et al.	HMDB0000243	ENSG00000160209	FALSE
MR-link-2	11098_1_PDXK_PDXK	PDXK	GCST90200431	alanine	-0.0128149	0.0470148	0.785183	DeCODE	O00764	Chen et al.	HMDB0000161	ENSG00000160209	FALSE
MR-link-2	11098_1_PDXK_PDXK	PDXK	GCST90200437	fructose	-0.00315631	0.0472674	0.94676	DeCODE	O00764	Chen et al.	HMDB0000660	ENSG00000160209	FALSE
MR-link-2	11098_1_PDXK_PDXK	PDXK	GCST90200438	alpha-ketobutyrate	0.00257781	0.0463921	0.955688	DeCODE	O00764	Chen et al.	HMDB0000005	ENSG00000160209	FALSE
MR-link-2	11098_1_PDXK_PDXK	PDXK	GCST90200439	cysteine	-0.0313421	0.0502298	0.532644	DeCODE	O00764	Chen et al.	HMDB0000574	ENSG00000160209	FALSE
MR-link-2	11098_1_PDXK_PDXK	PDXK	GCST90200441	tryptophan	-0.0405358	0.0473199	0.391647	DeCODE	O00764	Chen et al.	HMDB0000929	ENSG00000160209	FALSE
MR-link-2	11098_1_PDXK_PDXK	PDXK	GCST90200447	maltose	-0.0153929	0.0545448	0.777785	DeCODE	O00764	Chen et al.	HMDB0000163	ENSG00000160209	FALSE
MR-link-2	11098_1_PDXK_PDXK	PDXK	GCST90200455	alpha-ketoglutarate	-0.0775935	0.0488502	0.112197	DeCODE	O00764	Chen et al.	HMDB0000208	ENSG00000160209	FALSE
MR-link-2	11098_1_PDXK_PDXK	PDXK	GCST90200684	n-acetyl-aspartyl-glutamate (naag)	0.0133432	0.0482439	0.782104	DeCODE	O00764	Chen et al.	HMDB0001067	ENSG00000160209	FALSE
MR-link-2	11098_1_PDXK_PDXK	PDXK	GCST90200687	bilirubin (e,z or z,e)*	0.0217283	0.0489851	0.657354	DeCODE	O00764	Chen et al.	HMDB0000488	ENSG00000160209	FALSE
MR-link-2	11098_1_PDXK_PDXK	PDXK	GCST90200691	n-delta-acetylornithine	-0.0973131	0.0491088	0.047526	DeCODE	O00764	Chen et al.	HMDB0003357	ENSG00000160209	FALSE
MR-link-2	11098_1_PDXK_PDXK	PDXK	GCST90200704	bilirubin (z,z)	0.0253439	0.0486457	0.602375	DeCODE	O00764	Chen et al.	HMDB0000054	ENSG00000160209	FALSE
MR-link-2	11098_1_PDXK_PDXK	PDXK	GCST90200706	biliverdin	-0.00322552	0.0482878	0.946743	DeCODE	O00764	Chen et al.	HMDB0001008	ENSG00000160209	FALSE
MR-link-2	11098_1_PDXK_PDXK	PDXK	GCST90200707	glycine	-0.104943	0.0467999	0.0249374	DeCODE	O00764	Chen et al.	HMDB0000123	ENSG00000160209	FALSE
MR-link-2	11098_1_PDXK_PDXK	PDXK	M00054	tryptophan	-0.255971	0.0587165	1.30396e-05	DeCODE	O00764	Shin et al.	HMDB0000929	ENSG00000160209	FALSE
MR-link-2	11098_1_PDXK_PDXK	PDXK	M00555	adenosine	-0.0154053	0.0577282	0.789577	DeCODE	O00764	Shin et al.	HMDB0000050	ENSG00000160209	FALSE
MR-link-2	11098_1_PDXK_PDXK	PDXK	M00577	fructose	0.125741	0.0583101	0.0310509	DeCODE	O00764	Shin et al.	HMDB0000660	ENSG00000160209	FALSE
MR-link-2	11098_1_PDXK_PDXK	PDXK	M00599	pyruvate	-0.0546659	0.0600279	0.362467	DeCODE	O00764	Shin et al.	HMDB0000243	ENSG00000160209	FALSE
MR-link-2	11098_1_PDXK_PDXK	PDXK	M00606	uridine	0.0536887	0.0576681	0.351857	DeCODE	O00764	Shin et al.	HMDB0000296	ENSG00000160209	FALSE
MR-link-2	11098_1_PDXK_PDXK	PDXK	M01105	linoleate (18:2n6)	-0.01121	0.0578641	0.846388	DeCODE	O00764	Shin et al.	HMDB0006270,HMDB0000673	ENSG00000160209	FALSE
MR-link-2	11098_1_PDXK_PDXK	PDXK	M01110	arachidonate (20:4n6)	0.0161099	0.0595797	0.786859	DeCODE	O00764	Shin et al.	HMDB0001043	ENSG00000160209	FALSE
MR-link-2	11098_1_PDXK_PDXK	PDXK	M01123	inosine	-0.00268712	0.0965782	0.977803	DeCODE	O00764	Shin et al.	HMDB0000195	ENSG00000160209	FALSE
MR-link-2	11098_1_PDXK_PDXK	PDXK	M01302	methionine	-0.0566837	0.0576321	0.32534	DeCODE	O00764	Shin et al.	HMDB0000696	ENSG00000160209	FALSE
MR-link-2	11098_1_PDXK_PDXK	PDXK	M01336	palmitate (16:0)	0.00095644	0.0589069	0.987046	DeCODE	O00764	Shin et al.	HMDB0000220	ENSG00000160209	FALSE
MR-link-2	11098_1_PDXK_PDXK	PDXK	M01358	stearate (18:0)	-0.000394944	0.0582858	0.994594	DeCODE	O00764	Shin et al.	HMDB0000827	ENSG00000160209	FALSE
MR-link-2	11098_1_PDXK_PDXK	PDXK	M01493	ornithine	-0.0512748	0.0579729	0.376447	DeCODE	O00764	Shin et al.	HMDB0000214	ENSG00000160209	FALSE
MR-link-2	11098_1_PDXK_PDXK	PDXK	M01508	pantothenate	-0.0755852	0.0660443	0.252432	DeCODE	O00764	Shin et al.	HMDB0000210	ENSG00000160209	FALSE
MR-link-2	11098_1_PDXK_PDXK	PDXK	M01638	arginine	-0.0646338	0.0584158	0.268535	DeCODE	O00764	Shin et al.	HMDB0000517	ENSG00000160209	FALSE
MR-link-2	11098_1_PDXK_PDXK	PDXK	M01640	ascorbate (vitamin c)	-0.0567017	0.109222	0.60366	DeCODE	O00764	Shin et al.	HMDB0000044	ENSG00000160209	FALSE
MR-link-2	11098_1_PDXK_PDXK	PDXK	M01670	urea	-0.0470653	0.0578195	0.415643	DeCODE	O00764	Shin et al.	HMDB0000294	ENSG00000160209	FALSE
MR-link-2	11098_1_PDXK_PDXK	PDXK	M01712	cortisol	-0.142314	0.0585473	0.0150674	DeCODE	O00764	Shin et al.	HMDB0000063	ENSG00000160209	FALSE
MR-link-2	11098_1_PDXK_PDXK	PDXK	M01827	riboflavin (vitamin b2)	-0.0478032	0.125821	0.703997	DeCODE	O00764	Shin et al.	HMDB0000244	ENSG00000160209	FALSE
MR-link-2	11098_1_PDXK_PDXK	PDXK	M02132	citrulline	-0.130585	0.0575721	0.0233171	DeCODE	O00764	Shin et al.	HMDB0000904	ENSG00000160209	FALSE
MR-link-2	11098_1_PDXK_PDXK	PDXK	M02137	biliverdin	-0.0124974	0.0664027	0.850715	DeCODE	O00764	Shin et al.	HMDB0001008	ENSG00000160209	FALSE
MR-link-2	11098_1_PDXK_PDXK	PDXK	M02342	serotonin (5ht)	-0.0273763	0.0657259	0.677028	DeCODE	O00764	Shin et al.	HMDB0000259	ENSG00000160209	FALSE
MR-link-2	11098_1_PDXK_PDXK	PDXK	M11438	phosphate	-0.156127	0.0579845	0.00709059	DeCODE	O00764	Shin et al.	HMDB0001429	ENSG00000160209	FALSE
MR-link-2	11098_1_PDXK_PDXK	PDXK	M15122	glycerol	-0.0581157	0.061059	0.341201	DeCODE	O00764	Shin et al.	HMDB0000131	ENSG00000160209	FALSE
MR-link-2	11098_1_PDXK_PDXK	PDXK	M15488	acetylphosphate	-0.0154053	0.0577282	0.789577	DeCODE	O00764	Shin et al.	HMDB0001494	ENSG00000160209	FALSE
MR-link-2	11098_1_PDXK_PDXK	PDXK	M15506	choline	-0.129336	0.0582805	0.0264735	DeCODE	O00764	Shin et al.	HMDB0000097	ENSG00000160209	FALSE
MR-link-2	11098_1_PDXK_PDXK	PDXK	M15630	n-acetylornithine	0.0022715	0.0577823	0.968642	DeCODE	O00764	Shin et al.	HMDB0003357	ENSG00000160209	FALSE
MR-link-2	11098_1_PDXK_PDXK	PDXK	M15677	3-methylhistidine	-0.0355952	0.0659041	0.589124	DeCODE	O00764	Shin et al.	HMDB0000479	ENSG00000160209	FALSE
MR-link-2	11098_1_PDXK_PDXK	PDXK	M15990	glycerophosphorylcholine (gpc)	0.0377616	0.0606171	0.533316	DeCODE	O00764	Shin et al.	HMDB0000086	ENSG00000160209	FALSE
MR-link-2	11098_1_PDXK_PDXK	PDXK	M15996	aspartate	-0.0448848	0.0589284	0.446249	DeCODE	O00764	Shin et al.	HMDB0000191	ENSG00000160209	FALSE
MR-link-2	11098_1_PDXK_PDXK	PDXK	M20489	glucose	0.0138976	0.0581459	0.811096	DeCODE	O00764	Shin et al.	HMDB0000122	ENSG00000160209	FALSE
MR-link-2	11098_1_PDXK_PDXK	PDXK	M21044	2-hydroxybutyrate (ahb)	-0.117392	0.0580153	0.0430248	DeCODE	O00764	Shin et al.	HMDB0000008	ENSG00000160209	FALSE
MR-link-2	11098_1_PDXK_PDXK	PDXK	M27718	creatine	0.0152893	0.0568242	0.787881	DeCODE	O00764	Shin et al.	HMDB0000064	ENSG00000160209	FALSE
MR-link-2	11098_1_PDXK_PDXK	PDXK	M31453	cysteine	-0.0486633	0.0582871	0.40378	DeCODE	O00764	Shin et al.	HMDB0000574	ENSG00000160209	FALSE
MR-link-2	11098_1_PDXK_PDXK	PDXK	M32198	acetylcarnitine (c2)	-0.132854	0.0589268	0.0241607	DeCODE	O00764	Shin et al.	HMDB0000201	ENSG00000160209	FALSE
MR-link-2	11098_1_PDXK_PDXK	PDXK	M32315	serine	-0.0749103	0.0612273	0.221149	DeCODE	O00764	Shin et al.	HMDB0000187	ENSG00000160209	FALSE
MR-link-2	11098_1_PDXK_PDXK	PDXK	M32338	glycine	-0.0551519	0.0573227	0.335985	DeCODE	O00764	Shin et al.	HMDB0000123	ENSG00000160209	FALSE
MR-link-2	11098_1_PDXK_PDXK	PDXK	M32339	alanine	-0.0571038	0.0644456	0.375576	DeCODE	O00764	Shin et al.	HMDB0000161	ENSG00000160209	FALSE
MR-link-2	11098_1_PDXK_PDXK	PDXK	M32425	dehydroepiandrosterone sulfate (dhea-s)	-0.0199911	0.0582926	0.73164	DeCODE	O00764	Shin et al.	HMDB0001032	ENSG00000160209	FALSE
MR-link-2	11098_1_PDXK_PDXK	PDXK	M32593	heme	0.0315319	0.0636981	0.620586	DeCODE	O00764	Shin et al.	HMDB0003178	ENSG00000160209	FALSE
MR-link-2	11098_1_PDXK_PDXK	PDXK	M33453	alpha-ketoglutarate	-0.0863122	0.0674179	0.200455	DeCODE	O00764	Shin et al.	HMDB0000208	ENSG00000160209	FALSE
MR-link-2	11098_1_PDXK_PDXK	PDXK	bioa_001	alanine	0.0238981	0.0175232	0.17263	DeCODE	O00764	Lotta et al.	HMDB0000161	ENSG00000160209	FALSE
MR-link-2	11098_1_PDXK_PDXK	PDXK	bioa_002	arginine	-0.0282974	0.031498	0.368979	DeCODE	O00764	Lotta et al.	HMDB0000517	ENSG00000160209	FALSE
MR-link-2	11098_1_PDXK_PDXK	PDXK	bioa_004	aspartate	-0.0514303	0.0297856	0.0842248	DeCODE	O00764	Lotta et al.	HMDB0000191	ENSG00000160209	FALSE
MR-link-2	11098_1_PDXK_PDXK	PDXK	bioa_005	citrulline	-0.0155168	0.0286017	0.587466	DeCODE	O00764	Lotta et al.	HMDB0000904	ENSG00000160209	FALSE
MR-link-2	11098_1_PDXK_PDXK	PDXK	bioa_008	glycine	0.0418393	0.018234	0.0217578	DeCODE	O00764	Lotta et al.	HMDB0000123	ENSG00000160209	FALSE
MR-link-2	11098_1_PDXK_PDXK	PDXK	bioa_013	methionine	-0.0269042	0.0305923	0.37916	DeCODE	O00764	Lotta et al.	HMDB0000696	ENSG00000160209	FALSE
MR-link-2	11098_1_PDXK_PDXK	PDXK	bioa_014	ornithine	-0.0118771	0.0293845	0.686068	DeCODE	O00764	Lotta et al.	HMDB0000214	ENSG00000160209	FALSE
MR-link-2	11098_1_PDXK_PDXK	PDXK	bioa_015	phenylethylamine	-0.0308239	0.0447317	0.49077	DeCODE	O00764	Lotta et al.	HMDB0012275	ENSG00000160209	FALSE
MR-link-2	11098_1_PDXK_PDXK	PDXK	bioa_018	serine	0.0113861	0.0292708	0.697282	DeCODE	O00764	Lotta et al.	HMDB0000187	ENSG00000160209	FALSE
MR-link-2	11098_1_PDXK_PDXK	PDXK	bioa_020	tryptophan	-0.040963	0.0281195	0.145185	DeCODE	O00764	Lotta et al.	HMDB0000929	ENSG00000160209	FALSE
MR-link-2	11098_1_PDXK_PDXK	PDXK	bioa_023	n-acetylornithine	0.00956553	0.0279366	0.732049	DeCODE	O00764	Lotta et al.	HMDB0003357	ENSG00000160209	FALSE
MR-link-2	11098_1_PDXK_PDXK	PDXK	bioa_031	sarcosine	0.0219931	0.025797	0.393911	DeCODE	O00764	Lotta et al.	HMDB0000271	ENSG00000160209	FALSE
MR-link-2	11098_1_PDXK_PDXK	PDXK	bioa_032	serotonin	-0.0612478	0.0357679	0.086829	DeCODE	O00764	Lotta et al.	HMDB0000259	ENSG00000160209	FALSE
MR-link-2	11098_1_PDXK_PDXK	PDXK	bioa_033	spermidine	-0.0306034	0.0300233	0.308051	DeCODE	O00764	Lotta et al.	HMDB0001257	ENSG00000160209	FALSE
MR-link-2	11098_1_PDXK_PDXK	PDXK	bior_002	acetylcarnitine (c2)	-0.0440591	0.0298439	0.139858	DeCODE	O00764	Lotta et al.	HMDB0000201	ENSG00000160209	FALSE
MR-link-2	11098_1_PDXK_PDXK	PDXK	met-d-Acetate	acetate	-0.00704161	0.0117061	0.547484	DeCODE	O00764	Borges et al.	HMDB0000042	ENSG00000160209	FALSE
MR-link-2	11098_1_PDXK_PDXK	PDXK	met-d-Acetoacetate	acetoacetate	0.00721494	0.0120483	0.549283	DeCODE	O00764	Borges et al.	HMDB0000060	ENSG00000160209	FALSE
MR-link-2	11098_1_PDXK_PDXK	PDXK	met-d-Ala	alanine	-0.0170061	0.0125227	0.174456	DeCODE	O00764	Borges et al.	HMDB0000161	ENSG00000160209	FALSE
MR-link-2	11098_1_PDXK_PDXK	PDXK	met-d-Gly	glycine	-0.00131193	0.0115485	0.909553	DeCODE	O00764	Borges et al.	HMDB0000123	ENSG00000160209	FALSE
MR-link-2	11098_1_PDXK_PDXK	PDXK	met-d-LA	linoleate (18:2n6)	0.0164952	0.0115586	0.153551	DeCODE	O00764	Borges et al.	HMDB0006270,HMDB0000673	ENSG00000160209	FALSE
MR-link-2	11098_1_PDXK_PDXK	PDXK	met-d-Phe	phenylalanine	-0.00355216	0.0117195	0.761815	DeCODE	O00764	Borges et al.	HMDB0000159	ENSG00000160209	FALSE
MR-link-2	11098_1_PDXK_PDXK	PDXK	met-d-Pyruvate	pyruvate	-0.0205299	0.0143844	0.153514	DeCODE	O00764	Borges et al.	HMDB0000243	ENSG00000160209	FALSE
MR-link-2	11241_8_ASL_ARLY	ASL	GCST90199627	n-alpha-acetylornithine	0.0966948	0.0563719	0.0862898	DeCODE	P04424	Chen et al.	HMDB0003357	ENSG00000126522	FALSE
MR-link-2	11241_8_ASL_ARLY	ASL	GCST90199628	3-methylhistidine	0.0134226	0.0464143	0.772435	DeCODE	P04424	Chen et al.	HMDB0000479	ENSG00000126522	FALSE
MR-link-2	11241_8_ASL_ARLY	ASL	GCST90199629	glycerophosphorylcholine (gpc)	0.0806083	0.0443168	0.0689252	DeCODE	P04424	Chen et al.	HMDB0000086	ENSG00000126522	FALSE
MR-link-2	11241_8_ASL_ARLY	ASL	GCST90199669	acetylcarnitine (c2)	-0.0330332	0.046735	0.479678	DeCODE	P04424	Chen et al.	HMDB0000201	ENSG00000126522	FALSE
MR-link-2	11241_8_ASL_ARLY	ASL	GCST90199673	dehydroepiandrosterone sulfate (dhea-s)	-0.0518862	0.0458533	0.257815	DeCODE	P04424	Chen et al.	HMDB0001032	ENSG00000126522	FALSE
MR-link-2	11241_8_ASL_ARLY	ASL	GCST90199691	1-methylhistidine	0.0277401	0.0473177	0.557706	DeCODE	P04424	Chen et al.	HMDB0000001	ENSG00000126522	FALSE
MR-link-2	11241_8_ASL_ARLY	ASL	GCST90199845	sphinganine-1-phosphate	0.0980814	0.0444365	0.0272982	DeCODE	P04424	Chen et al.	HMDB0001383	ENSG00000126522	FALSE
MR-link-2	11241_8_ASL_ARLY	ASL	GCST90199896	sulfate*	0.0279305	0.0462158	0.545611	DeCODE	P04424	Chen et al.	HMDB01448	ENSG00000126522	FALSE
MR-link-2	11241_8_ASL_ARLY	ASL	GCST90199972	sphingomyelin (d18:1/24:1, d18:2/24:0)*	-0.0285188	0.0441107	0.517937	DeCODE	P04424	Chen et al.	HMDB0012107	ENSG00000126522	FALSE
MR-link-2	11241_8_ASL_ARLY	ASL	GCST90200001	sphingomyelin (d18:1/20:0, d16:1/22:0)*	-0.00894603	0.0447995	0.841723	DeCODE	P04424	Chen et al.	HMDB0012102	ENSG00000126522	FALSE
MR-link-2	11241_8_ASL_ARLY	ASL	GCST90200049	myristoyl dihydrosphingomyelin (d18:0/14:0)*	-0.0369745	0.0435482	0.395855	DeCODE	P04424	Chen et al.	HMDB0012085	ENSG00000126522	FALSE
MR-link-2	11241_8_ASL_ARLY	ASL	GCST90200056	sphingomyelin (d18:0/18:0, d19:0/17:0)*	-0.0426603	0.0439986	0.332255	DeCODE	P04424	Chen et al.	HMDB0012087	ENSG00000126522	FALSE
MR-link-2	11241_8_ASL_ARLY	ASL	GCST90200279	pantothenate	-0.0488631	0.0440578	0.267401	DeCODE	P04424	Chen et al.	HMDB0000210	ENSG00000126522	FALSE
MR-link-2	11241_8_ASL_ARLY	ASL	GCST90200283	3-ureidopropionate	-0.0659657	0.0483523	0.172482	DeCODE	P04424	Chen et al.	HMDB0000026	ENSG00000126522	FALSE
MR-link-2	11241_8_ASL_ARLY	ASL	GCST90200291	sarcosine	-0.0308738	0.0439328	0.482211	DeCODE	P04424	Chen et al.	HMDB0000271	ENSG00000126522	FALSE
MR-link-2	11241_8_ASL_ARLY	ASL	GCST90200296	methyl indole-3-acetate	0.0034878	0.0472867	0.941202	DeCODE	P04424	Chen et al.	HMDB0029738	ENSG00000126522	FALSE
MR-link-2	11241_8_ASL_ARLY	ASL	GCST90200306	butyrate/isobutyrate (4:0)	0.0163888	0.0445546	0.712996	DeCODE	P04424	Chen et al.	HMDB0000039	ENSG00000126522	FALSE
MR-link-2	11241_8_ASL_ARLY	ASL	GCST90200314	n-acetylneuraminate	0.066272	0.0443742	0.135312	DeCODE	P04424	Chen et al.	HMDB0000230	ENSG00000126522	FALSE
MR-link-2	11241_8_ASL_ARLY	ASL	GCST90200318	acetoacetate	-0.0407983	0.0483066	0.398352	DeCODE	P04424	Chen et al.	HMDB0000060	ENSG00000126522	FALSE
MR-link-2	11241_8_ASL_ARLY	ASL	GCST90200319	cys-gly, oxidized	0.0107761	0.0447916	0.809878	DeCODE	P04424	Chen et al.	HMDB0000078	ENSG00000126522	FALSE
MR-link-2	11241_8_ASL_ARLY	ASL	GCST90200323	creatine	0.0396374	0.0443665	0.371639	DeCODE	P04424	Chen et al.	HMDB0000064	ENSG00000126522	FALSE
MR-link-2	11241_8_ASL_ARLY	ASL	GCST90200325	glycerol	-0.0560268	0.044357	0.206558	DeCODE	P04424	Chen et al.	HMDB0000131	ENSG00000126522	FALSE
MR-link-2	11241_8_ASL_ARLY	ASL	GCST90200327	choline	0.0318133	0.0461195	0.49032	DeCODE	P04424	Chen et al.	HMDB0000097	ENSG00000126522	FALSE
MR-link-2	11241_8_ASL_ARLY	ASL	GCST90200335	stearoyl sphingomyelin (d18:1/18:0)	-0.0606078	0.0442662	0.170947	DeCODE	P04424	Chen et al.	HMDB0001348	ENSG00000126522	FALSE
MR-link-2	11241_8_ASL_ARLY	ASL	GCST90200336	n-palmitoyl-sphingosine (d18:1/16:0)	-0.0220083	0.0438721	0.615917	DeCODE	P04424	Chen et al.	HMDB0004949	ENSG00000126522	FALSE
MR-link-2	11241_8_ASL_ARLY	ASL	GCST90200341	n-stearoyl-sphingosine (d18:1/18:0)*	-0.0663011	0.0437535	0.129689	DeCODE	P04424	Chen et al.	HMDB0004950	ENSG00000126522	FALSE
MR-link-2	11241_8_ASL_ARLY	ASL	GCST90200345	s-adenosylhomocysteine (sah)	0.00171264	0.0516733	0.97356	DeCODE	P04424	Chen et al.	HMDB00939	ENSG00000126522	FALSE
MR-link-2	11241_8_ASL_ARLY	ASL	GCST90200351	n-acetylputrescine	-0.0136971	0.0463661	0.767679	DeCODE	P04424	Chen et al.	HMDB0002064	ENSG00000126522	FALSE
MR-link-2	11241_8_ASL_ARLY	ASL	GCST90200354	linoleate (18:2n6)	-0.020383	0.0443654	0.645922	DeCODE	P04424	Chen et al.	HMDB0006270,HMDB0000673	ENSG00000126522	FALSE
MR-link-2	11241_8_ASL_ARLY	ASL	GCST90200355	adenosine 5'-diphosphate (adp)	0.145908	0.0596218	0.0143961	DeCODE	P04424	Chen et al.	HMDB0001341	ENSG00000126522	FALSE
MR-link-2	11241_8_ASL_ARLY	ASL	GCST90200356	adenosine 5'-monophosphate (amp)	0.0710115	0.0468736	0.129783	DeCODE	P04424	Chen et al.	HMDB0000045	ENSG00000126522	FALSE
MR-link-2	11241_8_ASL_ARLY	ASL	GCST90200358	arachidonate (20:4n6)	0.0126953	0.0435654	0.770739	DeCODE	P04424	Chen et al.	HMDB0001043	ENSG00000126522	FALSE
MR-link-2	11241_8_ASL_ARLY	ASL	GCST90200361	beta-alanine	0.0239456	0.0443778	0.589484	DeCODE	P04424	Chen et al.	HMDB0000056	ENSG00000126522	FALSE
MR-link-2	11241_8_ASL_ARLY	ASL	GCST90200362	succinate	0.0485088	0.0466739	0.298659	DeCODE	P04424	Chen et al.	HMDB0000254	ENSG00000126522	FALSE
MR-link-2	11241_8_ASL_ARLY	ASL	GCST90200363	choline phosphate	-0.00250982	0.0445019	0.955025	DeCODE	P04424	Chen et al.	HMDB0001565	ENSG00000126522	FALSE
MR-link-2	11241_8_ASL_ARLY	ASL	GCST90200364	cysteinylglycine	-0.023316	0.044287	0.598559	DeCODE	P04424	Chen et al.	HMDB0000078	ENSG00000126522	FALSE
MR-link-2	11241_8_ASL_ARLY	ASL	GCST90200370	aspartate	0.0683349	0.0437864	0.118608	DeCODE	P04424	Chen et al.	HMDB0000191	ENSG00000126522	FALSE
MR-link-2	11241_8_ASL_ARLY	ASL	GCST90200372	arginine	0.0325189	0.0439865	0.459729	DeCODE	P04424	Chen et al.	HMDB0000517	ENSG00000126522	TRUE
MR-link-2	11241_8_ASL_ARLY	ASL	GCST90200374	sphinganine	0.0890492	0.0459711	0.052737	DeCODE	P04424	Chen et al.	HMDB0000269	ENSG00000126522	FALSE
MR-link-2	11241_8_ASL_ARLY	ASL	GCST90200376	flavin adenine dinucleotide (fad)	0.0392256	0.0513158	0.444631	DeCODE	P04424	Chen et al.	HMDB0001248	ENSG00000126522	FALSE
MR-link-2	11241_8_ASL_ARLY	ASL	GCST90200378	cortisol	-0.0248924	0.0435632	0.567723	DeCODE	P04424	Chen et al.	HMDB0000063	ENSG00000126522	FALSE
MR-link-2	11241_8_ASL_ARLY	ASL	GCST90200383	cystathionine	0.070686	0.0444693	0.111938	DeCODE	P04424	Chen et al.	HMDB0000099	ENSG00000126522	FALSE
MR-link-2	11241_8_ASL_ARLY	ASL	GCST90200384	guanidinoacetate	0.0482613	0.0442217	0.275119	DeCODE	P04424	Chen et al.	HMDB0000128	ENSG00000126522	FALSE
MR-link-2	11241_8_ASL_ARLY	ASL	GCST90200385	sphingosine	0.0430719	0.0454947	0.343769	DeCODE	P04424	Chen et al.	HMDB0000252	ENSG00000126522	FALSE
MR-link-2	11241_8_ASL_ARLY	ASL	GCST90200390	stearate (18:0)	-0.0156085	0.0441289	0.723562	DeCODE	P04424	Chen et al.	HMDB0000827	ENSG00000126522	FALSE
MR-link-2	11241_8_ASL_ARLY	ASL	GCST90200391	methionine	-0.0128489	0.0434097	0.767236	DeCODE	P04424	Chen et al.	HMDB0000696	ENSG00000126522	FALSE
MR-link-2	11241_8_ASL_ARLY	ASL	GCST90200393	phosphate	-0.0338678	0.0443977	0.445566	DeCODE	P04424	Chen et al.	HMDB0001429	ENSG00000126522	FALSE
MR-link-2	11241_8_ASL_ARLY	ASL	GCST90200394	inosine	0.0298947	0.0570831	0.600484	DeCODE	P04424	Chen et al.	HMDB0000195	ENSG00000126522	FALSE
MR-link-2	11241_8_ASL_ARLY	ASL	GCST90200395	inosine 5'-monophosphate (imp)	0.15025	0.0597416	0.0119034	DeCODE	P04424	Chen et al.	HMDB0000175	ENSG00000126522	FALSE
MR-link-2	11241_8_ASL_ARLY	ASL	GCST90200396	phenylalanine	-0.0125864	0.0436675	0.773169	DeCODE	P04424	Chen et al.	HMDB0000159	ENSG00000126522	FALSE
MR-link-2	11241_8_ASL_ARLY	ASL	GCST90200397	palmitate (16:0)	-0.0129175	0.0442533	0.770364	DeCODE	P04424	Chen et al.	HMDB0000220	ENSG00000126522	FALSE
MR-link-2	11241_8_ASL_ARLY	ASL	GCST90200400	nicotinamide	0.0246093	0.0442464	0.578083	DeCODE	P04424	Chen et al.	HMDB0001406	ENSG00000126522	FALSE
MR-link-2	11241_8_ASL_ARLY	ASL	GCST90200403	citrulline	0.0877812	0.0450055	0.0511218	DeCODE	P04424	Chen et al.	HMDB0000904	ENSG00000126522	FALSE
MR-link-2	11241_8_ASL_ARLY	ASL	GCST90200404	ornithine	0.0897144	0.0446364	0.0444427	DeCODE	P04424	Chen et al.	HMDB0000214	ENSG00000126522	FALSE
MR-link-2	11241_8_ASL_ARLY	ASL	GCST90200405	retinol (vitamin a)	-0.0175828	0.0440206	0.689581	DeCODE	P04424	Chen et al.	HMDB0000305	ENSG00000126522	FALSE
MR-link-2	11241_8_ASL_ARLY	ASL	GCST90200406	1-methylnicotinamide	-0.0253011	0.044389	0.568688	DeCODE	P04424	Chen et al.	HMDB0000699	ENSG00000126522	FALSE
MR-link-2	11241_8_ASL_ARLY	ASL	GCST90200407	uridine	-0.0590591	0.0442616	0.182099	DeCODE	P04424	Chen et al.	HMDB0000296	ENSG00000126522	FALSE
MR-link-2	11241_8_ASL_ARLY	ASL	GCST90200415	serine	0.0239901	0.0438405	0.584232	DeCODE	P04424	Chen et al.	HMDB0000187	ENSG00000126522	FALSE
MR-link-2	11241_8_ASL_ARLY	ASL	GCST90200417	urea	0.0423904	0.0445046	0.340847	DeCODE	P04424	Chen et al.	HMDB0000294	ENSG00000126522	FALSE
MR-link-2	11241_8_ASL_ARLY	ASL	GCST90200418	pyridoxal	0.0234799	0.0441925	0.595204	DeCODE	P04424	Chen et al.	HMDB0001545	ENSG00000126522	FALSE
MR-link-2	11241_8_ASL_ARLY	ASL	GCST90200422	serotonin	0.05235	0.0457753	0.252777	DeCODE	P04424	Chen et al.	HMDB0000259	ENSG00000126522	FALSE
MR-link-2	11241_8_ASL_ARLY	ASL	GCST90200423	spermidine	0.0103264	0.0470613	0.82632	DeCODE	P04424	Chen et al.	HMDB0001257	ENSG00000126522	FALSE
MR-link-2	11241_8_ASL_ARLY	ASL	GCST90200429	cytidine	0.0492407	0.0451914	0.275888	DeCODE	P04424	Chen et al.	HMDB0000089	ENSG00000126522	FALSE
MR-link-2	11241_8_ASL_ARLY	ASL	GCST90200430	pyruvate	0.0445882	0.0443272	0.31447	DeCODE	P04424	Chen et al.	HMDB0000243	ENSG00000126522	FALSE
MR-link-2	11241_8_ASL_ARLY	ASL	GCST90200431	alanine	0.0259113	0.0435729	0.552067	DeCODE	P04424	Chen et al.	HMDB0000161	ENSG00000126522	FALSE
MR-link-2	11241_8_ASL_ARLY	ASL	GCST90200437	fructose	0.00392216	0.0446855	0.930057	DeCODE	P04424	Chen et al.	HMDB0000660	ENSG00000126522	FALSE
MR-link-2	11241_8_ASL_ARLY	ASL	GCST90200438	alpha-ketobutyrate	-0.000728175	0.0462146	0.987429	DeCODE	P04424	Chen et al.	HMDB0000005	ENSG00000126522	FALSE
MR-link-2	11241_8_ASL_ARLY	ASL	GCST90200439	cysteine	-0.044243	0.0442925	0.317852	DeCODE	P04424	Chen et al.	HMDB0000574	ENSG00000126522	FALSE
MR-link-2	11241_8_ASL_ARLY	ASL	GCST90200441	tryptophan	0.0644635	0.0441517	0.144278	DeCODE	P04424	Chen et al.	HMDB0000929	ENSG00000126522	FALSE
MR-link-2	11241_8_ASL_ARLY	ASL	GCST90200447	maltose	0.0432411	0.049045	0.37796	DeCODE	P04424	Chen et al.	HMDB0000163	ENSG00000126522	FALSE
MR-link-2	11241_8_ASL_ARLY	ASL	GCST90200455	alpha-ketoglutarate	0.0418467	0.0443831	0.345757	DeCODE	P04424	Chen et al.	HMDB0000208	ENSG00000126522	FALSE
MR-link-2	11241_8_ASL_ARLY	ASL	GCST90200684	n-acetyl-aspartyl-glutamate (naag)	0.0519415	0.0454372	0.252977	DeCODE	P04424	Chen et al.	HMDB0001067	ENSG00000126522	FALSE
MR-link-2	11241_8_ASL_ARLY	ASL	GCST90200687	bilirubin (e,z or z,e)*	0.0668955	0.04503	0.137391	DeCODE	P04424	Chen et al.	HMDB0000488	ENSG00000126522	FALSE
MR-link-2	11241_8_ASL_ARLY	ASL	GCST90200691	n-delta-acetylornithine	0.00507537	0.0459699	0.912087	DeCODE	P04424	Chen et al.	HMDB0003357	ENSG00000126522	FALSE
MR-link-2	11241_8_ASL_ARLY	ASL	GCST90200704	bilirubin (z,z)	0.0270253	0.0441874	0.540799	DeCODE	P04424	Chen et al.	HMDB0000054	ENSG00000126522	FALSE
MR-link-2	11241_8_ASL_ARLY	ASL	GCST90200706	biliverdin	-0.0704857	0.0440673	0.10971	DeCODE	P04424	Chen et al.	HMDB0001008	ENSG00000126522	FALSE
MR-link-2	11241_8_ASL_ARLY	ASL	GCST90200707	glycine	0.0493052	0.0444559	0.267395	DeCODE	P04424	Chen et al.	HMDB0000123	ENSG00000126522	FALSE
MR-link-2	11241_8_ASL_ARLY	ASL	M00054	tryptophan	0.158523	0.147722	0.283218	DeCODE	P04424	Shin et al.	HMDB0000929	ENSG00000126522	FALSE
MR-link-2	11241_8_ASL_ARLY	ASL	M00555	adenosine	0.0547851	0.123573	0.657519	DeCODE	P04424	Shin et al.	HMDB0000050	ENSG00000126522	FALSE
MR-link-2	11241_8_ASL_ARLY	ASL	M00577	fructose	-0.027923	0.11673	0.810944	DeCODE	P04424	Shin et al.	HMDB0000660	ENSG00000126522	FALSE
MR-link-2	11241_8_ASL_ARLY	ASL	M00599	pyruvate	0.00471889	0.118358	0.968197	DeCODE	P04424	Shin et al.	HMDB0000243	ENSG00000126522	FALSE
MR-link-2	11241_8_ASL_ARLY	ASL	M00606	uridine	0.31508	0.122305	0.00998965	DeCODE	P04424	Shin et al.	HMDB0000296	ENSG00000126522	FALSE
MR-link-2	11241_8_ASL_ARLY	ASL	M01105	linoleate (18:2n6)	-0.00713344	0.130562	0.956428	DeCODE	P04424	Shin et al.	HMDB0006270,HMDB0000673	ENSG00000126522	FALSE
MR-link-2	11241_8_ASL_ARLY	ASL	M01110	arachidonate (20:4n6)	0.070103	0.113113	0.535416	DeCODE	P04424	Shin et al.	HMDB0001043	ENSG00000126522	FALSE
MR-link-2	11241_8_ASL_ARLY	ASL	M01123	inosine	0.0917162	0.188192	0.626007	DeCODE	P04424	Shin et al.	HMDB0000195	ENSG00000126522	FALSE
MR-link-2	11241_8_ASL_ARLY	ASL	M01302	methionine	0.220544	0.114619	0.054336	DeCODE	P04424	Shin et al.	HMDB0000696	ENSG00000126522	FALSE
MR-link-2	11241_8_ASL_ARLY	ASL	M01336	palmitate (16:0)	-0.108435	0.133054	0.415091	DeCODE	P04424	Shin et al.	HMDB0000220	ENSG00000126522	FALSE
MR-link-2	11241_8_ASL_ARLY	ASL	M01358	stearate (18:0)	-0.0995944	0.128945	0.439888	DeCODE	P04424	Shin et al.	HMDB0000827	ENSG00000126522	FALSE
MR-link-2	11241_8_ASL_ARLY	ASL	M01493	ornithine	-0.0733784	0.116431	0.528545	DeCODE	P04424	Shin et al.	HMDB0000214	ENSG00000126522	FALSE
MR-link-2	11241_8_ASL_ARLY	ASL	M01508	pantothenate	-0.0667645	0.144679	0.644465	DeCODE	P04424	Shin et al.	HMDB0000210	ENSG00000126522	FALSE
MR-link-2	11241_8_ASL_ARLY	ASL	M01638	arginine	0.0987238	0.145422	0.497215	DeCODE	P04424	Shin et al.	HMDB0000517	ENSG00000126522	TRUE
MR-link-2	11241_8_ASL_ARLY	ASL	M01640	ascorbate (vitamin c)	0.491804	0.222949	0.0273909	DeCODE	P04424	Shin et al.	HMDB0000044	ENSG00000126522	FALSE
MR-link-2	11241_8_ASL_ARLY	ASL	M01670	urea	0.260171	0.117288	0.0265401	DeCODE	P04424	Shin et al.	HMDB0000294	ENSG00000126522	FALSE
MR-link-2	11241_8_ASL_ARLY	ASL	M01712	cortisol	0.258257	0.11183	0.0209234	DeCODE	P04424	Shin et al.	HMDB0000063	ENSG00000126522	FALSE
MR-link-2	11241_8_ASL_ARLY	ASL	M01827	riboflavin (vitamin b2)	-0.0525144	0.279472	0.850951	DeCODE	P04424	Shin et al.	HMDB0000244	ENSG00000126522	FALSE
MR-link-2	11241_8_ASL_ARLY	ASL	M02132	citrulline	-0.109164	0.13312	0.412195	DeCODE	P04424	Shin et al.	HMDB0000904	ENSG00000126522	FALSE
MR-link-2	11241_8_ASL_ARLY	ASL	M02137	biliverdin	0.0501636	0.125959	0.690445	DeCODE	P04424	Shin et al.	HMDB0001008	ENSG00000126522	FALSE
MR-link-2	11241_8_ASL_ARLY	ASL	M02342	serotonin (5ht)	-0.074638	0.1309	0.568547	DeCODE	P04424	Shin et al.	HMDB0000259	ENSG00000126522	FALSE
MR-link-2	11241_8_ASL_ARLY	ASL	M11438	phosphate	0.0961362	0.112768	0.393931	DeCODE	P04424	Shin et al.	HMDB0001429	ENSG00000126522	FALSE
MR-link-2	11241_8_ASL_ARLY	ASL	M15122	glycerol	-0.127336	0.113929	0.263701	DeCODE	P04424	Shin et al.	HMDB0000131	ENSG00000126522	FALSE
MR-link-2	11241_8_ASL_ARLY	ASL	M15488	acetylphosphate	0.0547851	0.123573	0.657519	DeCODE	P04424	Shin et al.	HMDB0001494	ENSG00000126522	FALSE
MR-link-2	11241_8_ASL_ARLY	ASL	M15506	choline	0.0843979	0.115638	0.465484	DeCODE	P04424	Shin et al.	HMDB0000097	ENSG00000126522	FALSE
MR-link-2	11241_8_ASL_ARLY	ASL	M15630	n-acetylornithine	0.0576647	0.116161	0.619598	DeCODE	P04424	Shin et al.	HMDB0003357	ENSG00000126522	FALSE
MR-link-2	11241_8_ASL_ARLY	ASL	M15677	3-methylhistidine	0.338951	0.133866	0.0113406	DeCODE	P04424	Shin et al.	HMDB0000479	ENSG00000126522	FALSE
MR-link-2	11241_8_ASL_ARLY	ASL	M15990	glycerophosphorylcholine (gpc)	-0.20747	0.116458	0.0748303	DeCODE	P04424	Shin et al.	HMDB0000086	ENSG00000126522	FALSE
MR-link-2	11241_8_ASL_ARLY	ASL	M15996	aspartate	-0.211986	0.137178	0.122267	DeCODE	P04424	Shin et al.	HMDB0000191	ENSG00000126522	FALSE
MR-link-2	11241_8_ASL_ARLY	ASL	M20489	glucose	0.0202393	0.115135	0.860462	DeCODE	P04424	Shin et al.	HMDB0000122	ENSG00000126522	FALSE
MR-link-2	11241_8_ASL_ARLY	ASL	M21044	2-hydroxybutyrate (ahb)	0.0519565	0.122958	0.672619	DeCODE	P04424	Shin et al.	HMDB0000008	ENSG00000126522	FALSE
MR-link-2	11241_8_ASL_ARLY	ASL	M27718	creatine	0.190643	0.126018	0.130325	DeCODE	P04424	Shin et al.	HMDB0000064	ENSG00000126522	FALSE
MR-link-2	11241_8_ASL_ARLY	ASL	M31453	cysteine	-0.0508315	0.115411	0.65962	DeCODE	P04424	Shin et al.	HMDB0000574	ENSG00000126522	FALSE
MR-link-2	11241_8_ASL_ARLY	ASL	M32198	acetylcarnitine (c2)	0.102203	0.130806	0.434608	DeCODE	P04424	Shin et al.	HMDB0000201	ENSG00000126522	FALSE
MR-link-2	11241_8_ASL_ARLY	ASL	M32315	serine	0.0397448	0.114567	0.728657	DeCODE	P04424	Shin et al.	HMDB0000187	ENSG00000126522	FALSE
MR-link-2	11241_8_ASL_ARLY	ASL	M32338	glycine	-0.0103242	0.114087	0.927894	DeCODE	P04424	Shin et al.	HMDB0000123	ENSG00000126522	FALSE
MR-link-2	11241_8_ASL_ARLY	ASL	M32339	alanine	0.00589099	0.113828	0.958725	DeCODE	P04424	Shin et al.	HMDB0000161	ENSG00000126522	FALSE
MR-link-2	11241_8_ASL_ARLY	ASL	M32425	dehydroepiandrosterone sulfate (dhea-s)	0.201758	0.114459	0.0779492	DeCODE	P04424	Shin et al.	HMDB0001032	ENSG00000126522	FALSE
MR-link-2	11241_8_ASL_ARLY	ASL	M32593	heme	0.0832668	0.128097	0.515673	DeCODE	P04424	Shin et al.	HMDB0003178	ENSG00000126522	FALSE
MR-link-2	11241_8_ASL_ARLY	ASL	M33453	alpha-ketoglutarate	0.0314871	0.129741	0.808245	DeCODE	P04424	Shin et al.	HMDB0000208	ENSG00000126522	FALSE
MR-link-2	11241_8_ASL_ARLY	ASL	bioa_001	alanine	-0.0390026	0.0329992	0.237235	DeCODE	P04424	Lotta et al.	HMDB0000161	ENSG00000126522	FALSE
MR-link-2	11241_8_ASL_ARLY	ASL	bioa_002	arginine	0.0173205	0.0606166	0.775079	DeCODE	P04424	Lotta et al.	HMDB0000517	ENSG00000126522	TRUE
MR-link-2	11241_8_ASL_ARLY	ASL	bioa_004	aspartate	-0.132363	0.0563047	0.0187314	DeCODE	P04424	Lotta et al.	HMDB0000191	ENSG00000126522	FALSE
MR-link-2	11241_8_ASL_ARLY	ASL	bioa_005	citrulline	0.0290794	0.0607747	0.632309	DeCODE	P04424	Lotta et al.	HMDB0000904	ENSG00000126522	FALSE
MR-link-2	11241_8_ASL_ARLY	ASL	bioa_008	glycine	0.0696526	0.0343032	0.0423058	DeCODE	P04424	Lotta et al.	HMDB0000123	ENSG00000126522	FALSE
MR-link-2	11241_8_ASL_ARLY	ASL	bioa_013	methionine	0.0757842	0.0553041	0.170587	DeCODE	P04424	Lotta et al.	HMDB0000696	ENSG00000126522	FALSE
MR-link-2	11241_8_ASL_ARLY	ASL	bioa_014	ornithine	0.0532336	0.060612	0.379798	DeCODE	P04424	Lotta et al.	HMDB0000214	ENSG00000126522	FALSE
MR-link-2	11241_8_ASL_ARLY	ASL	bioa_015	phenylethylamine	0.0431912	0.0497791	0.385583	DeCODE	P04424	Lotta et al.	HMDB0012275	ENSG00000126522	FALSE
MR-link-2	11241_8_ASL_ARLY	ASL	bioa_018	serine	0.0557064	0.0628704	0.37559	DeCODE	P04424	Lotta et al.	HMDB0000187	ENSG00000126522	FALSE
MR-link-2	11241_8_ASL_ARLY	ASL	bioa_020	tryptophan	0.0705516	0.0567472	0.213772	DeCODE	P04424	Lotta et al.	HMDB0000929	ENSG00000126522	FALSE
MR-link-2	11241_8_ASL_ARLY	ASL	bioa_023	n-acetylornithine	0.0326549	0.0559041	0.559137	DeCODE	P04424	Lotta et al.	HMDB0003357	ENSG00000126522	FALSE
MR-link-2	11241_8_ASL_ARLY	ASL	bioa_031	sarcosine	0.0207485	0.0307044	0.499199	DeCODE	P04424	Lotta et al.	HMDB0000271	ENSG00000126522	FALSE
MR-link-2	11241_8_ASL_ARLY	ASL	bioa_032	serotonin	-0.00379298	0.0766861	0.960552	DeCODE	P04424	Lotta et al.	HMDB0000259	ENSG00000126522	FALSE
MR-link-2	11241_8_ASL_ARLY	ASL	bioa_033	spermidine	0.0128545	0.0354331	0.716769	DeCODE	P04424	Lotta et al.	HMDB0001257	ENSG00000126522	FALSE
MR-link-2	11241_8_ASL_ARLY	ASL	bior_002	acetylcarnitine (c2)	0.0405981	0.062595	0.516608	DeCODE	P04424	Lotta et al.	HMDB0000201	ENSG00000126522	FALSE
MR-link-2	11241_8_ASL_ARLY	ASL	met-d-Acetate	acetate	0.00668298	0.0124675	0.591937	DeCODE	P04424	Borges et al.	HMDB0000042	ENSG00000126522	FALSE
MR-link-2	11241_8_ASL_ARLY	ASL	met-d-Acetoacetate	acetoacetate	-0.00473662	0.0119388	0.691557	DeCODE	P04424	Borges et al.	HMDB0000060	ENSG00000126522	FALSE
MR-link-2	11241_8_ASL_ARLY	ASL	met-d-Ala	alanine	-0.0103041	0.0122898	0.401793	DeCODE	P04424	Borges et al.	HMDB0000161	ENSG00000126522	FALSE
MR-link-2	11241_8_ASL_ARLY	ASL	met-d-Gly	glycine	0.0116337	0.0124489	0.350037	DeCODE	P04424	Borges et al.	HMDB0000123	ENSG00000126522	FALSE
MR-link-2	11241_8_ASL_ARLY	ASL	met-d-LA	linoleate (18:2n6)	-0.00815977	0.0120485	0.498253	DeCODE	P04424	Borges et al.	HMDB0006270,HMDB0000673	ENSG00000126522	FALSE
MR-link-2	11241_8_ASL_ARLY	ASL	met-d-Phe	phenylalanine	-0.00110894	0.0126538	0.930165	DeCODE	P04424	Borges et al.	HMDB0000159	ENSG00000126522	FALSE
MR-link-2	11241_8_ASL_ARLY	ASL	met-d-Pyruvate	pyruvate	-0.00189694	0.0121244	0.875673	DeCODE	P04424	Borges et al.	HMDB0000243	ENSG00000126522	FALSE
MR-link-2	11377_19_ADH7_ADH7	ADH7	GCST90199627	n-alpha-acetylornithine	0.0390525	0.0473904	0.409906	DeCODE	P40394	Chen et al.	HMDB0003357	ENSG00000196344	FALSE
MR-link-2	11377_19_ADH7_ADH7	ADH7	GCST90199628	3-methylhistidine	0.0374353	0.0392983	0.340795	DeCODE	P40394	Chen et al.	HMDB0000479	ENSG00000196344	FALSE
MR-link-2	11377_19_ADH7_ADH7	ADH7	GCST90199629	glycerophosphorylcholine (gpc)	0.0251067	0.0398781	0.528966	DeCODE	P40394	Chen et al.	HMDB0000086	ENSG00000196344	FALSE
MR-link-2	11377_19_ADH7_ADH7	ADH7	GCST90199669	acetylcarnitine (c2)	0.0474723	0.0391887	0.22575	DeCODE	P40394	Chen et al.	HMDB0000201	ENSG00000196344	FALSE
MR-link-2	11377_19_ADH7_ADH7	ADH7	GCST90199673	dehydroepiandrosterone sulfate (dhea-s)	-0.0405999	0.0385007	0.291643	DeCODE	P40394	Chen et al.	HMDB0001032	ENSG00000196344	FALSE
MR-link-2	11377_19_ADH7_ADH7	ADH7	GCST90199691	1-methylhistidine	0.0024537	0.0386261	0.949349	DeCODE	P40394	Chen et al.	HMDB0000001	ENSG00000196344	FALSE
MR-link-2	11377_19_ADH7_ADH7	ADH7	GCST90199845	sphinganine-1-phosphate	0.131177	0.0387289	0.000706451	DeCODE	P40394	Chen et al.	HMDB0001383	ENSG00000196344	FALSE
MR-link-2	11377_19_ADH7_ADH7	ADH7	GCST90199896	sulfate*	0.0436955	0.0404679	0.28025	DeCODE	P40394	Chen et al.	HMDB01448	ENSG00000196344	FALSE
MR-link-2	11377_19_ADH7_ADH7	ADH7	GCST90199972	sphingomyelin (d18:1/24:1, d18:2/24:0)*	0.0413427	0.0391132	0.290512	DeCODE	P40394	Chen et al.	HMDB0012107	ENSG00000196344	FALSE
MR-link-2	11377_19_ADH7_ADH7	ADH7	GCST90200001	sphingomyelin (d18:1/20:0, d16:1/22:0)*	0.0516269	0.0400485	0.197359	DeCODE	P40394	Chen et al.	HMDB0012102	ENSG00000196344	FALSE
MR-link-2	11377_19_ADH7_ADH7	ADH7	GCST90200049	myristoyl dihydrosphingomyelin (d18:0/14:0)*	0.0391782	0.0408638	0.337684	DeCODE	P40394	Chen et al.	HMDB0012085	ENSG00000196344	FALSE
MR-link-2	11377_19_ADH7_ADH7	ADH7	GCST90200056	sphingomyelin (d18:0/18:0, d19:0/17:0)*	0.0255373	0.0394848	0.517786	DeCODE	P40394	Chen et al.	HMDB0012087	ENSG00000196344	FALSE
MR-link-2	11377_19_ADH7_ADH7	ADH7	GCST90200279	pantothenate	0.0297482	0.0405201	0.462852	DeCODE	P40394	Chen et al.	HMDB0000210	ENSG00000196344	FALSE
MR-link-2	11377_19_ADH7_ADH7	ADH7	GCST90200283	3-ureidopropionate	0.0103501	0.0420093	0.80539	DeCODE	P40394	Chen et al.	HMDB0000026	ENSG00000196344	FALSE
MR-link-2	11377_19_ADH7_ADH7	ADH7	GCST90200291	sarcosine	0.00529009	0.0387076	0.891293	DeCODE	P40394	Chen et al.	HMDB0000271	ENSG00000196344	FALSE
MR-link-2	11377_19_ADH7_ADH7	ADH7	GCST90200296	methyl indole-3-acetate	0.0368174	0.0418268	0.378733	DeCODE	P40394	Chen et al.	HMDB0029738	ENSG00000196344	FALSE
MR-link-2	11377_19_ADH7_ADH7	ADH7	GCST90200306	butyrate/isobutyrate (4:0)	-0.0414918	0.0406497	0.307389	DeCODE	P40394	Chen et al.	HMDB0000039	ENSG00000196344	FALSE
MR-link-2	11377_19_ADH7_ADH7	ADH7	GCST90200314	n-acetylneuraminate	0.0755056	0.0392088	0.0541378	DeCODE	P40394	Chen et al.	HMDB0000230	ENSG00000196344	FALSE
MR-link-2	11377_19_ADH7_ADH7	ADH7	GCST90200318	acetoacetate	0.0218617	0.0423968	0.606103	DeCODE	P40394	Chen et al.	HMDB0000060	ENSG00000196344	FALSE
MR-link-2	11377_19_ADH7_ADH7	ADH7	GCST90200319	cys-gly, oxidized	0.0445865	0.0389434	0.252249	DeCODE	P40394	Chen et al.	HMDB0000078	ENSG00000196344	FALSE
MR-link-2	11377_19_ADH7_ADH7	ADH7	GCST90200323	creatine	-0.0323671	0.0382948	0.397995	DeCODE	P40394	Chen et al.	HMDB0000064	ENSG00000196344	FALSE
MR-link-2	11377_19_ADH7_ADH7	ADH7	GCST90200325	glycerol	0.00631586	0.0384021	0.869364	DeCODE	P40394	Chen et al.	HMDB0000131	ENSG00000196344	FALSE
MR-link-2	11377_19_ADH7_ADH7	ADH7	GCST90200327	choline	0.0658885	0.0385521	0.0874368	DeCODE	P40394	Chen et al.	HMDB0000097	ENSG00000196344	FALSE
MR-link-2	11377_19_ADH7_ADH7	ADH7	GCST90200335	stearoyl sphingomyelin (d18:1/18:0)	0.0279981	0.0390359	0.473225	DeCODE	P40394	Chen et al.	HMDB0001348	ENSG00000196344	FALSE
MR-link-2	11377_19_ADH7_ADH7	ADH7	GCST90200336	n-palmitoyl-sphingosine (d18:1/16:0)	0.0337197	0.0407208	0.40763	DeCODE	P40394	Chen et al.	HMDB0004949	ENSG00000196344	FALSE
MR-link-2	11377_19_ADH7_ADH7	ADH7	GCST90200341	n-stearoyl-sphingosine (d18:1/18:0)*	0.021033	0.0388522	0.588261	DeCODE	P40394	Chen et al.	HMDB0004950	ENSG00000196344	FALSE
MR-link-2	11377_19_ADH7_ADH7	ADH7	GCST90200345	s-adenosylhomocysteine (sah)	-0.013635	0.0459358	0.766598	DeCODE	P40394	Chen et al.	HMDB00939	ENSG00000196344	FALSE
MR-link-2	11377_19_ADH7_ADH7	ADH7	GCST90200351	n-acetylputrescine	-0.0158808	0.0386611	0.681242	DeCODE	P40394	Chen et al.	HMDB0002064	ENSG00000196344	FALSE
MR-link-2	11377_19_ADH7_ADH7	ADH7	GCST90200354	linoleate (18:2n6)	0.0814517	0.0395058	0.0392301	DeCODE	P40394	Chen et al.	HMDB0006270,HMDB0000673	ENSG00000196344	FALSE
MR-link-2	11377_19_ADH7_ADH7	ADH7	GCST90200355	adenosine 5'-diphosphate (adp)	-0.0144015	0.053951	0.789518	DeCODE	P40394	Chen et al.	HMDB0001341	ENSG00000196344	FALSE
MR-link-2	11377_19_ADH7_ADH7	ADH7	GCST90200356	adenosine 5'-monophosphate (amp)	0.0760951	0.0406218	0.0610324	DeCODE	P40394	Chen et al.	HMDB0000045	ENSG00000196344	FALSE
MR-link-2	11377_19_ADH7_ADH7	ADH7	GCST90200358	arachidonate (20:4n6)	0.0883727	0.0391694	0.0240602	DeCODE	P40394	Chen et al.	HMDB0001043	ENSG00000196344	FALSE
MR-link-2	11377_19_ADH7_ADH7	ADH7	GCST90200361	beta-alanine	0.0197447	0.0401961	0.623278	DeCODE	P40394	Chen et al.	HMDB0000056	ENSG00000196344	FALSE
MR-link-2	11377_19_ADH7_ADH7	ADH7	GCST90200362	succinate	0.0122693	0.0409678	0.76457	DeCODE	P40394	Chen et al.	HMDB0000254	ENSG00000196344	FALSE
MR-link-2	11377_19_ADH7_ADH7	ADH7	GCST90200363	choline phosphate	0.049237	0.0411413	0.231393	DeCODE	P40394	Chen et al.	HMDB0001565	ENSG00000196344	FALSE
MR-link-2	11377_19_ADH7_ADH7	ADH7	GCST90200364	cysteinylglycine	0.0477756	0.0394776	0.226203	DeCODE	P40394	Chen et al.	HMDB0000078	ENSG00000196344	FALSE
MR-link-2	11377_19_ADH7_ADH7	ADH7	GCST90200370	aspartate	-0.0330732	0.0394743	0.402119	DeCODE	P40394	Chen et al.	HMDB0000191	ENSG00000196344	FALSE
MR-link-2	11377_19_ADH7_ADH7	ADH7	GCST90200372	arginine	-0.045865	0.0386158	0.234941	DeCODE	P40394	Chen et al.	HMDB0000517	ENSG00000196344	FALSE
MR-link-2	11377_19_ADH7_ADH7	ADH7	GCST90200374	sphinganine	0.0454606	0.0416683	0.275268	DeCODE	P40394	Chen et al.	HMDB0000269	ENSG00000196344	FALSE
MR-link-2	11377_19_ADH7_ADH7	ADH7	GCST90200376	flavin adenine dinucleotide (fad)	0.00779947	0.0448502	0.861944	DeCODE	P40394	Chen et al.	HMDB0001248	ENSG00000196344	FALSE
MR-link-2	11377_19_ADH7_ADH7	ADH7	GCST90200378	cortisol	-0.00296209	0.0383335	0.938408	DeCODE	P40394	Chen et al.	HMDB0000063	ENSG00000196344	FALSE
MR-link-2	11377_19_ADH7_ADH7	ADH7	GCST90200383	cystathionine	0.0359295	0.0390961	0.358092	DeCODE	P40394	Chen et al.	HMDB0000099	ENSG00000196344	FALSE
MR-link-2	11377_19_ADH7_ADH7	ADH7	GCST90200384	guanidinoacetate	-0.0409093	0.0385319	0.288372	DeCODE	P40394	Chen et al.	HMDB0000128	ENSG00000196344	FALSE
MR-link-2	11377_19_ADH7_ADH7	ADH7	GCST90200385	sphingosine	0.0362822	0.0394616	0.357869	DeCODE	P40394	Chen et al.	HMDB0000252	ENSG00000196344	FALSE
MR-link-2	11377_19_ADH7_ADH7	ADH7	GCST90200390	stearate (18:0)	0.0878675	0.0386594	0.0230345	DeCODE	P40394	Chen et al.	HMDB0000827	ENSG00000196344	FALSE
MR-link-2	11377_19_ADH7_ADH7	ADH7	GCST90200391	methionine	0.0260765	0.0390804	0.504611	DeCODE	P40394	Chen et al.	HMDB0000696	ENSG00000196344	FALSE
MR-link-2	11377_19_ADH7_ADH7	ADH7	GCST90200393	phosphate	-0.0163008	0.0384316	0.671456	DeCODE	P40394	Chen et al.	HMDB0001429	ENSG00000196344	FALSE
MR-link-2	11377_19_ADH7_ADH7	ADH7	GCST90200394	inosine	0.0267604	0.049787	0.590924	DeCODE	P40394	Chen et al.	HMDB0000195	ENSG00000196344	FALSE
MR-link-2	11377_19_ADH7_ADH7	ADH7	GCST90200395	inosine 5'-monophosphate (imp)	-0.0092552	0.0541266	0.86423	DeCODE	P40394	Chen et al.	HMDB0000175	ENSG00000196344	FALSE
MR-link-2	11377_19_ADH7_ADH7	ADH7	GCST90200396	phenylalanine	0.0350191	0.0403329	0.385257	DeCODE	P40394	Chen et al.	HMDB0000159	ENSG00000196344	FALSE
MR-link-2	11377_19_ADH7_ADH7	ADH7	GCST90200397	palmitate (16:0)	0.0817355	0.0382693	0.0326959	DeCODE	P40394	Chen et al.	HMDB0000220	ENSG00000196344	FALSE
MR-link-2	11377_19_ADH7_ADH7	ADH7	GCST90200400	nicotinamide	-0.0347339	0.0385746	0.367889	DeCODE	P40394	Chen et al.	HMDB0001406	ENSG00000196344	FALSE
MR-link-2	11377_19_ADH7_ADH7	ADH7	GCST90200403	citrulline	0.00887271	0.0385692	0.818056	DeCODE	P40394	Chen et al.	HMDB0000904	ENSG00000196344	FALSE
MR-link-2	11377_19_ADH7_ADH7	ADH7	GCST90200404	ornithine	0.0795276	0.0389191	0.0410123	DeCODE	P40394	Chen et al.	HMDB0000214	ENSG00000196344	FALSE
MR-link-2	11377_19_ADH7_ADH7	ADH7	GCST90200405	retinol (vitamin a)	0.00236452	0.0388096	0.951418	DeCODE	P40394	Chen et al.	HMDB0000305	ENSG00000196344	TRUE
MR-link-2	11377_19_ADH7_ADH7	ADH7	GCST90200406	1-methylnicotinamide	-0.0770854	0.0391398	0.0488972	DeCODE	P40394	Chen et al.	HMDB0000699	ENSG00000196344	FALSE
MR-link-2	11377_19_ADH7_ADH7	ADH7	GCST90200407	uridine	-0.00224047	0.0402213	0.955578	DeCODE	P40394	Chen et al.	HMDB0000296	ENSG00000196344	FALSE
MR-link-2	11377_19_ADH7_ADH7	ADH7	GCST90200415	serine	0.0286384	0.0387191	0.459516	DeCODE	P40394	Chen et al.	HMDB0000187	ENSG00000196344	FALSE
MR-link-2	11377_19_ADH7_ADH7	ADH7	GCST90200417	urea	0.0444997	0.038852	0.252058	DeCODE	P40394	Chen et al.	HMDB0000294	ENSG00000196344	FALSE
MR-link-2	11377_19_ADH7_ADH7	ADH7	GCST90200418	pyridoxal	-0.0311701	0.039641	0.431686	DeCODE	P40394	Chen et al.	HMDB0001545	ENSG00000196344	FALSE
MR-link-2	11377_19_ADH7_ADH7	ADH7	GCST90200422	serotonin	0.0303603	0.0422935	0.472851	DeCODE	P40394	Chen et al.	HMDB0000259	ENSG00000196344	FALSE
MR-link-2	11377_19_ADH7_ADH7	ADH7	GCST90200423	spermidine	0.0779487	0.0420998	0.0640945	DeCODE	P40394	Chen et al.	HMDB0001257	ENSG00000196344	FALSE
MR-link-2	11377_19_ADH7_ADH7	ADH7	GCST90200429	cytidine	-0.00531292	0.0394537	0.892879	DeCODE	P40394	Chen et al.	HMDB0000089	ENSG00000196344	FALSE
MR-link-2	11377_19_ADH7_ADH7	ADH7	GCST90200430	pyruvate	0.0367538	0.0384777	0.339477	DeCODE	P40394	Chen et al.	HMDB0000243	ENSG00000196344	FALSE
MR-link-2	11377_19_ADH7_ADH7	ADH7	GCST90200431	alanine	-0.0265175	0.0410573	0.518366	DeCODE	P40394	Chen et al.	HMDB0000161	ENSG00000196344	FALSE
MR-link-2	11377_19_ADH7_ADH7	ADH7	GCST90200437	fructose	0.00938809	0.0396018	0.812608	DeCODE	P40394	Chen et al.	HMDB0000660	ENSG00000196344	FALSE
MR-link-2	11377_19_ADH7_ADH7	ADH7	GCST90200438	alpha-ketobutyrate	0.0910999	0.0387446	0.0187084	DeCODE	P40394	Chen et al.	HMDB0000005	ENSG00000196344	FALSE
MR-link-2	11377_19_ADH7_ADH7	ADH7	GCST90200439	cysteine	-0.0155663	0.0389757	0.68961	DeCODE	P40394	Chen et al.	HMDB0000574	ENSG00000196344	FALSE
MR-link-2	11377_19_ADH7_ADH7	ADH7	GCST90200441	tryptophan	0.0315116	0.0400921	0.431879	DeCODE	P40394	Chen et al.	HMDB0000929	ENSG00000196344	FALSE
MR-link-2	11377_19_ADH7_ADH7	ADH7	GCST90200447	maltose	-0.0285603	0.0434774	0.511245	DeCODE	P40394	Chen et al.	HMDB0000163	ENSG00000196344	FALSE
MR-link-2	11377_19_ADH7_ADH7	ADH7	GCST90200455	alpha-ketoglutarate	0.103356	0.0395541	0.00897458	DeCODE	P40394	Chen et al.	HMDB0000208	ENSG00000196344	FALSE
MR-link-2	11377_19_ADH7_ADH7	ADH7	GCST90200684	n-acetyl-aspartyl-glutamate (naag)	-0.00773277	0.0402536	0.847663	DeCODE	P40394	Chen et al.	HMDB0001067	ENSG00000196344	FALSE
MR-link-2	11377_19_ADH7_ADH7	ADH7	GCST90200687	bilirubin (e,z or z,e)*	0.0605751	0.0407756	0.137392	DeCODE	P40394	Chen et al.	HMDB0000488	ENSG00000196344	FALSE
MR-link-2	11377_19_ADH7_ADH7	ADH7	GCST90200691	n-delta-acetylornithine	-0.0241541	0.0389263	0.534923	DeCODE	P40394	Chen et al.	HMDB0003357	ENSG00000196344	FALSE
MR-link-2	11377_19_ADH7_ADH7	ADH7	GCST90200704	bilirubin (z,z)	0.0400471	0.0409871	0.328537	DeCODE	P40394	Chen et al.	HMDB0000054	ENSG00000196344	FALSE
MR-link-2	11377_19_ADH7_ADH7	ADH7	GCST90200706	biliverdin	0.0617194	0.0399351	0.122227	DeCODE	P40394	Chen et al.	HMDB0001008	ENSG00000196344	FALSE
MR-link-2	11377_19_ADH7_ADH7	ADH7	GCST90200707	glycine	0.0306305	0.0384236	0.425348	DeCODE	P40394	Chen et al.	HMDB0000123	ENSG00000196344	FALSE
MR-link-2	11377_19_ADH7_ADH7	ADH7	M00054	tryptophan	-0.0975906	0.0657821	0.13793	DeCODE	P40394	Shin et al.	HMDB0000929	ENSG00000196344	FALSE
MR-link-2	11377_19_ADH7_ADH7	ADH7	M00555	adenosine	-0.0482937	0.0660597	0.464741	DeCODE	P40394	Shin et al.	HMDB0000050	ENSG00000196344	FALSE
MR-link-2	11377_19_ADH7_ADH7	ADH7	M00577	fructose	-0.0597792	0.0644672	0.353781	DeCODE	P40394	Shin et al.	HMDB0000660	ENSG00000196344	FALSE
MR-link-2	11377_19_ADH7_ADH7	ADH7	M00599	pyruvate	0.0405716	0.0663653	0.540976	DeCODE	P40394	Shin et al.	HMDB0000243	ENSG00000196344	FALSE
MR-link-2	11377_19_ADH7_ADH7	ADH7	M00606	uridine	-0.188949	0.0654695	0.0039009	DeCODE	P40394	Shin et al.	HMDB0000296	ENSG00000196344	FALSE
MR-link-2	11377_19_ADH7_ADH7	ADH7	M01105	linoleate (18:2n6)	0.0337666	0.069151	0.625335	DeCODE	P40394	Shin et al.	HMDB0006270,HMDB0000673	ENSG00000196344	FALSE
MR-link-2	11377_19_ADH7_ADH7	ADH7	M01110	arachidonate (20:4n6)	-0.0214472	0.0650086	0.741466	DeCODE	P40394	Shin et al.	HMDB0001043	ENSG00000196344	FALSE
MR-link-2	11377_19_ADH7_ADH7	ADH7	M01123	inosine	0.067673	0.108571	0.533083	DeCODE	P40394	Shin et al.	HMDB0000195	ENSG00000196344	FALSE
MR-link-2	11377_19_ADH7_ADH7	ADH7	M01302	methionine	-0.0448812	0.0650566	0.49027	DeCODE	P40394	Shin et al.	HMDB0000696	ENSG00000196344	FALSE
MR-link-2	11377_19_ADH7_ADH7	ADH7	M01336	palmitate (16:0)	0.0682988	0.0676432	0.312643	DeCODE	P40394	Shin et al.	HMDB0000220	ENSG00000196344	FALSE
MR-link-2	11377_19_ADH7_ADH7	ADH7	M01358	stearate (18:0)	0.0489124	0.068421	0.474687	DeCODE	P40394	Shin et al.	HMDB0000827	ENSG00000196344	FALSE
MR-link-2	11377_19_ADH7_ADH7	ADH7	M01493	ornithine	-0.0395813	0.0656455	0.546539	DeCODE	P40394	Shin et al.	HMDB0000214	ENSG00000196344	FALSE
MR-link-2	11377_19_ADH7_ADH7	ADH7	M01508	pantothenate	0.0249585	0.0663601	0.706837	DeCODE	P40394	Shin et al.	HMDB0000210	ENSG00000196344	FALSE
MR-link-2	11377_19_ADH7_ADH7	ADH7	M01638	arginine	0.0162089	0.0668372	0.808383	DeCODE	P40394	Shin et al.	HMDB0000517	ENSG00000196344	FALSE
MR-link-2	11377_19_ADH7_ADH7	ADH7	M01640	ascorbate (vitamin c)	-0.074604	0.123002	0.544165	DeCODE	P40394	Shin et al.	HMDB0000044	ENSG00000196344	FALSE
MR-link-2	11377_19_ADH7_ADH7	ADH7	M01670	urea	-0.0550741	0.0647247	0.394826	DeCODE	P40394	Shin et al.	HMDB0000294	ENSG00000196344	FALSE
MR-link-2	11377_19_ADH7_ADH7	ADH7	M01712	cortisol	-0.0603254	0.0648875	0.352531	DeCODE	P40394	Shin et al.	HMDB0000063	ENSG00000196344	FALSE
MR-link-2	11377_19_ADH7_ADH7	ADH7	M01827	riboflavin (vitamin b2)	-0.381405	0.141744	0.00712798	DeCODE	P40394	Shin et al.	HMDB0000244	ENSG00000196344	FALSE
MR-link-2	11377_19_ADH7_ADH7	ADH7	M02132	citrulline	-0.00483966	0.0662283	0.941746	DeCODE	P40394	Shin et al.	HMDB0000904	ENSG00000196344	FALSE
MR-link-2	11377_19_ADH7_ADH7	ADH7	M02137	biliverdin	0.0592814	0.0724831	0.413434	DeCODE	P40394	Shin et al.	HMDB0001008	ENSG00000196344	FALSE
MR-link-2	11377_19_ADH7_ADH7	ADH7	M02342	serotonin (5ht)	-0.00651623	0.0735994	0.92945	DeCODE	P40394	Shin et al.	HMDB0000259	ENSG00000196344	FALSE
MR-link-2	11377_19_ADH7_ADH7	ADH7	M11438	phosphate	0.0357718	0.0641138	0.576884	DeCODE	P40394	Shin et al.	HMDB0001429	ENSG00000196344	FALSE
MR-link-2	11377_19_ADH7_ADH7	ADH7	M15122	glycerol	0.0257052	0.0642206	0.688962	DeCODE	P40394	Shin et al.	HMDB0000131	ENSG00000196344	FALSE
MR-link-2	11377_19_ADH7_ADH7	ADH7	M15488	acetylphosphate	-0.0482937	0.0660597	0.464741	DeCODE	P40394	Shin et al.	HMDB0001494	ENSG00000196344	FALSE
MR-link-2	11377_19_ADH7_ADH7	ADH7	M15506	choline	-0.0632796	0.0694492	0.362209	DeCODE	P40394	Shin et al.	HMDB0000097	ENSG00000196344	FALSE
MR-link-2	11377_19_ADH7_ADH7	ADH7	M15630	n-acetylornithine	-0.0493998	0.0672897	0.462866	DeCODE	P40394	Shin et al.	HMDB0003357	ENSG00000196344	FALSE
MR-link-2	11377_19_ADH7_ADH7	ADH7	M15677	3-methylhistidine	0.0520894	0.0759283	0.492691	DeCODE	P40394	Shin et al.	HMDB0000479	ENSG00000196344	FALSE
MR-link-2	11377_19_ADH7_ADH7	ADH7	M15990	glycerophosphorylcholine (gpc)	0.108214	0.0669699	0.106124	DeCODE	P40394	Shin et al.	HMDB0000086	ENSG00000196344	FALSE
MR-link-2	11377_19_ADH7_ADH7	ADH7	M15996	aspartate	0.000275225	0.0654081	0.996643	DeCODE	P40394	Shin et al.	HMDB0000191	ENSG00000196344	FALSE
MR-link-2	11377_19_ADH7_ADH7	ADH7	M20489	glucose	-0.0556754	0.0647787	0.390081	DeCODE	P40394	Shin et al.	HMDB0000122	ENSG00000196344	FALSE
MR-link-2	11377_19_ADH7_ADH7	ADH7	M21044	2-hydroxybutyrate (ahb)	0.00901352	0.0663973	0.892018	DeCODE	P40394	Shin et al.	HMDB0000008	ENSG00000196344	FALSE
MR-link-2	11377_19_ADH7_ADH7	ADH7	M27718	creatine	0.0807371	0.0714098	0.258217	DeCODE	P40394	Shin et al.	HMDB0000064	ENSG00000196344	FALSE
MR-link-2	11377_19_ADH7_ADH7	ADH7	M31453	cysteine	-0.0050903	0.0668989	0.939348	DeCODE	P40394	Shin et al.	HMDB0000574	ENSG00000196344	FALSE
MR-link-2	11377_19_ADH7_ADH7	ADH7	M32198	acetylcarnitine (c2)	0.00956479	0.0666918	0.88596	DeCODE	P40394	Shin et al.	HMDB0000201	ENSG00000196344	FALSE
MR-link-2	11377_19_ADH7_ADH7	ADH7	M32315	serine	0.046363	0.0641069	0.469548	DeCODE	P40394	Shin et al.	HMDB0000187	ENSG00000196344	FALSE
MR-link-2	11377_19_ADH7_ADH7	ADH7	M32338	glycine	0.090563	0.0645041	0.160322	DeCODE	P40394	Shin et al.	HMDB0000123	ENSG00000196344	FALSE
MR-link-2	11377_19_ADH7_ADH7	ADH7	M32339	alanine	-0.0257831	0.0648293	0.690846	DeCODE	P40394	Shin et al.	HMDB0000161	ENSG00000196344	FALSE
MR-link-2	11377_19_ADH7_ADH7	ADH7	M32425	dehydroepiandrosterone sulfate (dhea-s)	0.0198273	0.0657622	0.763033	DeCODE	P40394	Shin et al.	HMDB0001032	ENSG00000196344	FALSE
MR-link-2	11377_19_ADH7_ADH7	ADH7	M32593	heme	0.151372	0.0729631	0.0380198	DeCODE	P40394	Shin et al.	HMDB0003178	ENSG00000196344	FALSE
MR-link-2	11377_19_ADH7_ADH7	ADH7	M33453	alpha-ketoglutarate	-0.00273489	0.0739494	0.970498	DeCODE	P40394	Shin et al.	HMDB0000208	ENSG00000196344	FALSE
MR-link-2	11377_19_ADH7_ADH7	ADH7	bioa_001	alanine	0.01633	0.0194296	0.400646	DeCODE	P40394	Lotta et al.	HMDB0000161	ENSG00000196344	FALSE
MR-link-2	11377_19_ADH7_ADH7	ADH7	bioa_002	arginine	-0.0455015	0.0336731	0.176608	DeCODE	P40394	Lotta et al.	HMDB0000517	ENSG00000196344	FALSE
MR-link-2	11377_19_ADH7_ADH7	ADH7	bioa_004	aspartate	-0.032461	0.031815	0.307585	DeCODE	P40394	Lotta et al.	HMDB0000191	ENSG00000196344	FALSE
MR-link-2	11377_19_ADH7_ADH7	ADH7	bioa_005	citrulline	0.0135853	0.0312074	0.663328	DeCODE	P40394	Lotta et al.	HMDB0000904	ENSG00000196344	FALSE
MR-link-2	11377_19_ADH7_ADH7	ADH7	bioa_008	glycine	0.0422936	0.020209	0.0363659	DeCODE	P40394	Lotta et al.	HMDB0000123	ENSG00000196344	FALSE
MR-link-2	11377_19_ADH7_ADH7	ADH7	bioa_013	methionine	-0.0182156	0.0313772	0.561554	DeCODE	P40394	Lotta et al.	HMDB0000696	ENSG00000196344	FALSE
MR-link-2	11377_19_ADH7_ADH7	ADH7	bioa_014	ornithine	-0.00209917	0.0312103	0.946376	DeCODE	P40394	Lotta et al.	HMDB0000214	ENSG00000196344	FALSE
MR-link-2	11377_19_ADH7_ADH7	ADH7	bioa_015	phenylethylamine	-0.0192619	0.0389417	0.620859	DeCODE	P40394	Lotta et al.	HMDB0012275	ENSG00000196344	FALSE
MR-link-2	11377_19_ADH7_ADH7	ADH7	bioa_018	serine	0.0164114	0.0314989	0.602357	DeCODE	P40394	Lotta et al.	HMDB0000187	ENSG00000196344	FALSE
MR-link-2	11377_19_ADH7_ADH7	ADH7	bioa_020	tryptophan	-0.0166389	0.0314468	0.596728	DeCODE	P40394	Lotta et al.	HMDB0000929	ENSG00000196344	FALSE
MR-link-2	11377_19_ADH7_ADH7	ADH7	bioa_023	n-acetylornithine	-0.00344342	0.0317431	0.913617	DeCODE	P40394	Lotta et al.	HMDB0003357	ENSG00000196344	FALSE
MR-link-2	11377_19_ADH7_ADH7	ADH7	bioa_031	sarcosine	-0.0241948	0.0245698	0.324753	DeCODE	P40394	Lotta et al.	HMDB0000271	ENSG00000196344	FALSE
MR-link-2	11377_19_ADH7_ADH7	ADH7	bioa_032	serotonin	-0.045425	0.0413163	0.271574	DeCODE	P40394	Lotta et al.	HMDB0000259	ENSG00000196344	FALSE
MR-link-2	11377_19_ADH7_ADH7	ADH7	bioa_033	spermidine	-0.0505005	0.0279546	0.070837	DeCODE	P40394	Lotta et al.	HMDB0001257	ENSG00000196344	FALSE
MR-link-2	11377_19_ADH7_ADH7	ADH7	bior_002	acetylcarnitine (c2)	-0.066749	0.0337364	0.0478672	DeCODE	P40394	Lotta et al.	HMDB0000201	ENSG00000196344	FALSE
MR-link-2	11377_19_ADH7_ADH7	ADH7	met-d-Acetate	acetate	-0.0220317	0.0103133	0.0326605	DeCODE	P40394	Borges et al.	HMDB0000042	ENSG00000196344	FALSE
MR-link-2	11377_19_ADH7_ADH7	ADH7	met-d-Acetoacetate	acetoacetate	0.00670646	0.010608	0.527252	DeCODE	P40394	Borges et al.	HMDB0000060	ENSG00000196344	FALSE
MR-link-2	11377_19_ADH7_ADH7	ADH7	met-d-Ala	alanine	-0.0104508	0.0107916	0.332835	DeCODE	P40394	Borges et al.	HMDB0000161	ENSG00000196344	FALSE
MR-link-2	11377_19_ADH7_ADH7	ADH7	met-d-Gly	glycine	-0.0126776	0.0102621	0.216687	DeCODE	P40394	Borges et al.	HMDB0000123	ENSG00000196344	FALSE
MR-link-2	11377_19_ADH7_ADH7	ADH7	met-d-LA	linoleate (18:2n6)	-0.00732543	0.0110749	0.508329	DeCODE	P40394	Borges et al.	HMDB0006270,HMDB0000673	ENSG00000196344	FALSE
MR-link-2	11377_19_ADH7_ADH7	ADH7	met-d-Phe	phenylalanine	0.0171001	0.0102926	0.0966349	DeCODE	P40394	Borges et al.	HMDB0000159	ENSG00000196344	FALSE
MR-link-2	11377_19_ADH7_ADH7	ADH7	met-d-Pyruvate	pyruvate	0.0146369	0.0104276	0.160417	DeCODE	P40394	Borges et al.	HMDB0000243	ENSG00000196344	FALSE
MR-link-2	11382_5_BLVRA_BIEA	BLVRA	GCST90199627	n-alpha-acetylornithine	0.00132087	0.489438	0.997847	DeCODE	P53004	Chen et al.	HMDB0003357	ENSG00000106605	FALSE
MR-link-2	11382_5_BLVRA_BIEA	BLVRA	GCST90199628	3-methylhistidine	0.205079	0.388832	0.5979	DeCODE	P53004	Chen et al.	HMDB0000479	ENSG00000106605	FALSE
MR-link-2	11382_5_BLVRA_BIEA	BLVRA	GCST90199629	glycerophosphorylcholine (gpc)	-0.190011	0.327112	0.561326	DeCODE	P53004	Chen et al.	HMDB0000086	ENSG00000106605	FALSE
MR-link-2	11382_5_BLVRA_BIEA	BLVRA	GCST90199669	acetylcarnitine (c2)	0.0676675	0.333175	0.839058	DeCODE	P53004	Chen et al.	HMDB0000201	ENSG00000106605	FALSE
MR-link-2	11382_5_BLVRA_BIEA	BLVRA	GCST90199673	dehydroepiandrosterone sulfate (dhea-s)	0.249458	0.344184	0.468586	DeCODE	P53004	Chen et al.	HMDB0001032	ENSG00000106605	FALSE
MR-link-2	11382_5_BLVRA_BIEA	BLVRA	GCST90199691	1-methylhistidine	-0.0546093	0.464316	0.906375	DeCODE	P53004	Chen et al.	HMDB0000001	ENSG00000106605	FALSE
MR-link-2	11382_5_BLVRA_BIEA	BLVRA	GCST90199845	sphinganine-1-phosphate	-0.0409888	0.469934	0.930495	DeCODE	P53004	Chen et al.	HMDB0001383	ENSG00000106605	FALSE
MR-link-2	11382_5_BLVRA_BIEA	BLVRA	GCST90199896	sulfate*	0.183517	0.370335	0.620217	DeCODE	P53004	Chen et al.	HMDB01448	ENSG00000106605	FALSE
MR-link-2	11382_5_BLVRA_BIEA	BLVRA	GCST90199972	sphingomyelin (d18:1/24:1, d18:2/24:0)*	0.427087	0.450224	0.342819	DeCODE	P53004	Chen et al.	HMDB0012107	ENSG00000106605	FALSE
MR-link-2	11382_5_BLVRA_BIEA	BLVRA	GCST90200001	sphingomyelin (d18:1/20:0, d16:1/22:0)*	0.0580547	0.382021	0.879213	DeCODE	P53004	Chen et al.	HMDB0012102	ENSG00000106605	FALSE
MR-link-2	11382_5_BLVRA_BIEA	BLVRA	GCST90200049	myristoyl dihydrosphingomyelin (d18:0/14:0)*	-0.314509	0.335643	0.348741	DeCODE	P53004	Chen et al.	HMDB0012085	ENSG00000106605	FALSE
MR-link-2	11382_5_BLVRA_BIEA	BLVRA	GCST90200056	sphingomyelin (d18:0/18:0, d19:0/17:0)*	-0.0356901	0.35573	0.920083	DeCODE	P53004	Chen et al.	HMDB0012087	ENSG00000106605	FALSE
MR-link-2	11382_5_BLVRA_BIEA	BLVRA	GCST90200279	pantothenate	0.0234868	0.380426	0.950771	DeCODE	P53004	Chen et al.	HMDB0000210	ENSG00000106605	FALSE
MR-link-2	11382_5_BLVRA_BIEA	BLVRA	GCST90200283	3-ureidopropionate	-0.0476661	0.473081	0.919744	DeCODE	P53004	Chen et al.	HMDB0000026	ENSG00000106605	FALSE
MR-link-2	11382_5_BLVRA_BIEA	BLVRA	GCST90200291	sarcosine	0.471411	0.423442	0.265587	DeCODE	P53004	Chen et al.	HMDB0000271	ENSG00000106605	FALSE
MR-link-2	11382_5_BLVRA_BIEA	BLVRA	GCST90200296	methyl indole-3-acetate	0.0523598	0.502405	0.916996	DeCODE	P53004	Chen et al.	HMDB0029738	ENSG00000106605	FALSE
MR-link-2	11382_5_BLVRA_BIEA	BLVRA	GCST90200306	butyrate/isobutyrate (4:0)	-0.213928	0.367211	0.560181	DeCODE	P53004	Chen et al.	HMDB0000039	ENSG00000106605	FALSE
MR-link-2	11382_5_BLVRA_BIEA	BLVRA	GCST90200314	n-acetylneuraminate	-0.406004	0.352062	0.248821	DeCODE	P53004	Chen et al.	HMDB0000230	ENSG00000106605	FALSE
MR-link-2	11382_5_BLVRA_BIEA	BLVRA	GCST90200318	acetoacetate	-0.102132	0.378214	0.787132	DeCODE	P53004	Chen et al.	HMDB0000060	ENSG00000106605	FALSE
MR-link-2	11382_5_BLVRA_BIEA	BLVRA	GCST90200319	cys-gly, oxidized	0.161552	0.396722	0.683849	DeCODE	P53004	Chen et al.	HMDB0000078	ENSG00000106605	FALSE
MR-link-2	11382_5_BLVRA_BIEA	BLVRA	GCST90200323	creatine	-0.212532	0.349084	0.542638	DeCODE	P53004	Chen et al.	HMDB0000064	ENSG00000106605	FALSE
MR-link-2	11382_5_BLVRA_BIEA	BLVRA	GCST90200325	glycerol	0.449742	0.362438	0.21465	DeCODE	P53004	Chen et al.	HMDB0000131	ENSG00000106605	FALSE
MR-link-2	11382_5_BLVRA_BIEA	BLVRA	GCST90200327	choline	0.101407	0.36123	0.778919	DeCODE	P53004	Chen et al.	HMDB0000097	ENSG00000106605	FALSE
MR-link-2	11382_5_BLVRA_BIEA	BLVRA	GCST90200335	stearoyl sphingomyelin (d18:1/18:0)	-0.340822	0.36133	0.345557	DeCODE	P53004	Chen et al.	HMDB0001348	ENSG00000106605	FALSE
MR-link-2	11382_5_BLVRA_BIEA	BLVRA	GCST90200336	n-palmitoyl-sphingosine (d18:1/16:0)	0.279423	0.428325	0.514168	DeCODE	P53004	Chen et al.	HMDB0004949	ENSG00000106605	FALSE
MR-link-2	11382_5_BLVRA_BIEA	BLVRA	GCST90200341	n-stearoyl-sphingosine (d18:1/18:0)*	-0.401158	0.386384	0.29916	DeCODE	P53004	Chen et al.	HMDB0004950	ENSG00000106605	FALSE
MR-link-2	11382_5_BLVRA_BIEA	BLVRA	GCST90200345	s-adenosylhomocysteine (sah)	-0.67926	0.395543	0.0859268	DeCODE	P53004	Chen et al.	HMDB00939	ENSG00000106605	FALSE
MR-link-2	11382_5_BLVRA_BIEA	BLVRA	GCST90200351	n-acetylputrescine	-0.374192	0.355797	0.292937	DeCODE	P53004	Chen et al.	HMDB0002064	ENSG00000106605	FALSE
MR-link-2	11382_5_BLVRA_BIEA	BLVRA	GCST90200354	linoleate (18:2n6)	0.259078	0.3664	0.479511	DeCODE	P53004	Chen et al.	HMDB0006270,HMDB0000673	ENSG00000106605	FALSE
MR-link-2	11382_5_BLVRA_BIEA	BLVRA	GCST90200355	adenosine 5'-diphosphate (adp)	0.160016	0.488344	0.743161	DeCODE	P53004	Chen et al.	HMDB0001341	ENSG00000106605	FALSE
MR-link-2	11382_5_BLVRA_BIEA	BLVRA	GCST90200356	adenosine 5'-monophosphate (amp)	0.00240711	0.431852	0.995553	DeCODE	P53004	Chen et al.	HMDB0000045	ENSG00000106605	FALSE
MR-link-2	11382_5_BLVRA_BIEA	BLVRA	GCST90200358	arachidonate (20:4n6)	0.271938	0.354279	0.442737	DeCODE	P53004	Chen et al.	HMDB0001043	ENSG00000106605	FALSE
MR-link-2	11382_5_BLVRA_BIEA	BLVRA	GCST90200361	beta-alanine	-0.00258526	0.583124	0.996463	DeCODE	P53004	Chen et al.	HMDB0000056	ENSG00000106605	FALSE
MR-link-2	11382_5_BLVRA_BIEA	BLVRA	GCST90200362	succinate	0.116088	0.360717	0.747584	DeCODE	P53004	Chen et al.	HMDB0000254	ENSG00000106605	FALSE
MR-link-2	11382_5_BLVRA_BIEA	BLVRA	GCST90200363	choline phosphate	-0.0404051	0.3783	0.914942	DeCODE	P53004	Chen et al.	HMDB0001565	ENSG00000106605	FALSE
MR-link-2	11382_5_BLVRA_BIEA	BLVRA	GCST90200364	cysteinylglycine	0.0381919	0.34381	0.911549	DeCODE	P53004	Chen et al.	HMDB0000078	ENSG00000106605	FALSE
MR-link-2	11382_5_BLVRA_BIEA	BLVRA	GCST90200370	aspartate	0.0170347	0.339105	0.959936	DeCODE	P53004	Chen et al.	HMDB0000191	ENSG00000106605	FALSE
MR-link-2	11382_5_BLVRA_BIEA	BLVRA	GCST90200372	arginine	-0.0966081	0.407056	0.812398	DeCODE	P53004	Chen et al.	HMDB0000517	ENSG00000106605	FALSE
MR-link-2	11382_5_BLVRA_BIEA	BLVRA	GCST90200374	sphinganine	-0.246356	0.431967	0.568467	DeCODE	P53004	Chen et al.	HMDB0000269	ENSG00000106605	FALSE
MR-link-2	11382_5_BLVRA_BIEA	BLVRA	GCST90200376	flavin adenine dinucleotide (fad)	0.716217	0.520564	0.168869	DeCODE	P53004	Chen et al.	HMDB0001248	ENSG00000106605	FALSE
MR-link-2	11382_5_BLVRA_BIEA	BLVRA	GCST90200378	cortisol	0.268282	0.389102	0.490514	DeCODE	P53004	Chen et al.	HMDB0000063	ENSG00000106605	FALSE
MR-link-2	11382_5_BLVRA_BIEA	BLVRA	GCST90200383	cystathionine	0.0407899	0.529819	0.938633	DeCODE	P53004	Chen et al.	HMDB0000099	ENSG00000106605	FALSE
MR-link-2	11382_5_BLVRA_BIEA	BLVRA	GCST90200384	guanidinoacetate	0.0411541	0.414773	0.920963	DeCODE	P53004	Chen et al.	HMDB0000128	ENSG00000106605	FALSE
MR-link-2	11382_5_BLVRA_BIEA	BLVRA	GCST90200385	sphingosine	-0.0983599	0.450932	0.827331	DeCODE	P53004	Chen et al.	HMDB0000252	ENSG00000106605	FALSE
MR-link-2	11382_5_BLVRA_BIEA	BLVRA	GCST90200390	stearate (18:0)	0.330599	0.351709	0.347227	DeCODE	P53004	Chen et al.	HMDB0000827	ENSG00000106605	FALSE
MR-link-2	11382_5_BLVRA_BIEA	BLVRA	GCST90200391	methionine	-0.193791	0.353923	0.584	DeCODE	P53004	Chen et al.	HMDB0000696	ENSG00000106605	FALSE
MR-link-2	11382_5_BLVRA_BIEA	BLVRA	GCST90200393	phosphate	-0.217395	0.440976	0.622023	DeCODE	P53004	Chen et al.	HMDB0001429	ENSG00000106605	FALSE
MR-link-2	11382_5_BLVRA_BIEA	BLVRA	GCST90200394	inosine	0.586836	0.446717	0.188959	DeCODE	P53004	Chen et al.	HMDB0000195	ENSG00000106605	FALSE
MR-link-2	11382_5_BLVRA_BIEA	BLVRA	GCST90200395	inosine 5'-monophosphate (imp)	0.550866	0.48936	0.260298	DeCODE	P53004	Chen et al.	HMDB0000175	ENSG00000106605	FALSE
MR-link-2	11382_5_BLVRA_BIEA	BLVRA	GCST90200396	phenylalanine	0.0511288	0.346834	0.882804	DeCODE	P53004	Chen et al.	HMDB0000159	ENSG00000106605	FALSE
MR-link-2	11382_5_BLVRA_BIEA	BLVRA	GCST90200397	palmitate (16:0)	0.221614	0.420421	0.598107	DeCODE	P53004	Chen et al.	HMDB0000220	ENSG00000106605	FALSE
MR-link-2	11382_5_BLVRA_BIEA	BLVRA	GCST90200400	nicotinamide	-0.328957	0.558651	0.555967	DeCODE	P53004	Chen et al.	HMDB0001406	ENSG00000106605	FALSE
MR-link-2	11382_5_BLVRA_BIEA	BLVRA	GCST90200403	citrulline	-0.0894681	0.419412	0.831079	DeCODE	P53004	Chen et al.	HMDB0000904	ENSG00000106605	FALSE
MR-link-2	11382_5_BLVRA_BIEA	BLVRA	GCST90200404	ornithine	-0.0446581	0.362136	0.901855	DeCODE	P53004	Chen et al.	HMDB0000214	ENSG00000106605	FALSE
MR-link-2	11382_5_BLVRA_BIEA	BLVRA	GCST90200405	retinol (vitamin a)	-0.151972	0.386098	0.693868	DeCODE	P53004	Chen et al.	HMDB0000305	ENSG00000106605	FALSE
MR-link-2	11382_5_BLVRA_BIEA	BLVRA	GCST90200406	1-methylnicotinamide	-0.0302006	0.384242	0.937352	DeCODE	P53004	Chen et al.	HMDB0000699	ENSG00000106605	FALSE
MR-link-2	11382_5_BLVRA_BIEA	BLVRA	GCST90200407	uridine	0.237659	0.491898	0.628992	DeCODE	P53004	Chen et al.	HMDB0000296	ENSG00000106605	FALSE
MR-link-2	11382_5_BLVRA_BIEA	BLVRA	GCST90200415	serine	0.132079	0.343011	0.700195	DeCODE	P53004	Chen et al.	HMDB0000187	ENSG00000106605	FALSE
MR-link-2	11382_5_BLVRA_BIEA	BLVRA	GCST90200417	urea	-0.0388268	0.33361	0.907348	DeCODE	P53004	Chen et al.	HMDB0000294	ENSG00000106605	FALSE
MR-link-2	11382_5_BLVRA_BIEA	BLVRA	GCST90200418	pyridoxal	-0.400881	0.501055	0.423668	DeCODE	P53004	Chen et al.	HMDB0001545	ENSG00000106605	FALSE
MR-link-2	11382_5_BLVRA_BIEA	BLVRA	GCST90200422	serotonin	-0.0266131	0.436757	0.951412	DeCODE	P53004	Chen et al.	HMDB0000259	ENSG00000106605	FALSE
MR-link-2	11382_5_BLVRA_BIEA	BLVRA	GCST90200423	spermidine	-0.690349	0.38563	0.0734244	DeCODE	P53004	Chen et al.	HMDB0001257	ENSG00000106605	FALSE
MR-link-2	11382_5_BLVRA_BIEA	BLVRA	GCST90200429	cytidine	0.273439	0.48692	0.57441	DeCODE	P53004	Chen et al.	HMDB0000089	ENSG00000106605	FALSE
MR-link-2	11382_5_BLVRA_BIEA	BLVRA	GCST90200430	pyruvate	0.13058	0.325992	0.688742	DeCODE	P53004	Chen et al.	HMDB0000243	ENSG00000106605	FALSE
MR-link-2	11382_5_BLVRA_BIEA	BLVRA	GCST90200431	alanine	-0.007306	0.368788	0.984194	DeCODE	P53004	Chen et al.	HMDB0000161	ENSG00000106605	FALSE
MR-link-2	11382_5_BLVRA_BIEA	BLVRA	GCST90200437	fructose	-0.0191219	0.46321	0.967072	DeCODE	P53004	Chen et al.	HMDB0000660	ENSG00000106605	FALSE
MR-link-2	11382_5_BLVRA_BIEA	BLVRA	GCST90200438	alpha-ketobutyrate	-0.0868569	0.360763	0.809742	DeCODE	P53004	Chen et al.	HMDB0000005	ENSG00000106605	FALSE
MR-link-2	11382_5_BLVRA_BIEA	BLVRA	GCST90200439	cysteine	0.542949	0.380393	0.153483	DeCODE	P53004	Chen et al.	HMDB0000574	ENSG00000106605	FALSE
MR-link-2	11382_5_BLVRA_BIEA	BLVRA	GCST90200441	tryptophan	-0.657028	0.354292	0.0636704	DeCODE	P53004	Chen et al.	HMDB0000929	ENSG00000106605	FALSE
MR-link-2	11382_5_BLVRA_BIEA	BLVRA	GCST90200447	maltose	-0.267825	0.424485	0.528079	DeCODE	P53004	Chen et al.	HMDB0000163	ENSG00000106605	FALSE
MR-link-2	11382_5_BLVRA_BIEA	BLVRA	GCST90200455	alpha-ketoglutarate	0.65845	0.347437	0.0580709	DeCODE	P53004	Chen et al.	HMDB0000208	ENSG00000106605	FALSE
MR-link-2	11382_5_BLVRA_BIEA	BLVRA	GCST90200684	n-acetyl-aspartyl-glutamate (naag)	0.234695	0.512592	0.647053	DeCODE	P53004	Chen et al.	HMDB0001067	ENSG00000106605	FALSE
MR-link-2	11382_5_BLVRA_BIEA	BLVRA	GCST90200687	bilirubin (e,z or z,e)*	-0.52425	0.33818	0.121091	DeCODE	P53004	Chen et al.	HMDB0000488	ENSG00000106605	TRUE
MR-link-2	11382_5_BLVRA_BIEA	BLVRA	GCST90200691	n-delta-acetylornithine	0.367903	0.348091	0.290551	DeCODE	P53004	Chen et al.	HMDB0003357	ENSG00000106605	FALSE
MR-link-2	11382_5_BLVRA_BIEA	BLVRA	GCST90200704	bilirubin (z,z)	-0.409757	0.343535	0.232961	DeCODE	P53004	Chen et al.	HMDB0000054	ENSG00000106605	TRUE
MR-link-2	11382_5_BLVRA_BIEA	BLVRA	GCST90200706	biliverdin	-0.242901	0.385324	0.528444	DeCODE	P53004	Chen et al.	HMDB0001008	ENSG00000106605	TRUE
MR-link-2	11382_5_BLVRA_BIEA	BLVRA	GCST90200707	glycine	0.159117	0.442668	0.719258	DeCODE	P53004	Chen et al.	HMDB0000123	ENSG00000106605	FALSE
MR-link-2	11382_5_BLVRA_BIEA	BLVRA	bioa_015	phenylethylamine	0.544717	0.329086	0.0978751	DeCODE	P53004	Lotta et al.	HMDB0012275	ENSG00000106605	FALSE
MR-link-2	11382_5_BLVRA_BIEA	BLVRA	bioa_031	sarcosine	-0.104989	0.209879	0.616909	DeCODE	P53004	Lotta et al.	HMDB0000271	ENSG00000106605	FALSE
MR-link-2	11382_5_BLVRA_BIEA	BLVRA	bioa_033	spermidine	-0.213406	0.246689	0.386995	DeCODE	P53004	Lotta et al.	HMDB0001257	ENSG00000106605	FALSE
MR-link-2	11382_5_BLVRA_BIEA	BLVRA	met-d-Acetate	acetate	-0.0524519	0.0991948	0.59696	DeCODE	P53004	Borges et al.	HMDB0000042	ENSG00000106605	FALSE
MR-link-2	11382_5_BLVRA_BIEA	BLVRA	met-d-Acetoacetate	acetoacetate	-0.0703161	0.105464	0.504944	DeCODE	P53004	Borges et al.	HMDB0000060	ENSG00000106605	FALSE
MR-link-2	11382_5_BLVRA_BIEA	BLVRA	met-d-Ala	alanine	-0.0243159	0.107794	0.82153	DeCODE	P53004	Borges et al.	HMDB0000161	ENSG00000106605	FALSE
MR-link-2	11382_5_BLVRA_BIEA	BLVRA	met-d-Gly	glycine	-0.008216	0.12062	0.945694	DeCODE	P53004	Borges et al.	HMDB0000123	ENSG00000106605	FALSE
MR-link-2	11382_5_BLVRA_BIEA	BLVRA	met-d-LA	linoleate (18:2n6)	0.0983637	0.109933	0.370914	DeCODE	P53004	Borges et al.	HMDB0006270,HMDB0000673	ENSG00000106605	FALSE
MR-link-2	11382_5_BLVRA_BIEA	BLVRA	met-d-Phe	phenylalanine	0.00229222	0.0956409	0.980879	DeCODE	P53004	Borges et al.	HMDB0000159	ENSG00000106605	FALSE
MR-link-2	11382_5_BLVRA_BIEA	BLVRA	met-d-Pyruvate	pyruvate	0.118329	0.0954855	0.21526	DeCODE	P53004	Borges et al.	HMDB0000243	ENSG00000106605	FALSE
MR-link-2	11424_4_FAH_FAAA	FAH	GCST90199627	n-alpha-acetylornithine	-0.0100964	0.0207687	0.62687	DeCODE	P16930	Chen et al.	HMDB0003357	ENSG00000103876	FALSE
MR-link-2	11424_4_FAH_FAAA	FAH	GCST90199628	3-methylhistidine	0.0149076	0.0169971	0.38045	DeCODE	P16930	Chen et al.	HMDB0000479	ENSG00000103876	FALSE
MR-link-2	11424_4_FAH_FAAA	FAH	GCST90199629	glycerophosphorylcholine (gpc)	0.0409364	0.0170926	0.0166212	DeCODE	P16930	Chen et al.	HMDB0000086	ENSG00000103876	FALSE
MR-link-2	11424_4_FAH_FAAA	FAH	GCST90199669	acetylcarnitine (c2)	0.00685301	0.0169825	0.686556	DeCODE	P16930	Chen et al.	HMDB0000201	ENSG00000103876	FALSE
MR-link-2	11424_4_FAH_FAAA	FAH	GCST90199673	dehydroepiandrosterone sulfate (dhea-s)	0.0339712	0.0172292	0.0486417	DeCODE	P16930	Chen et al.	HMDB0001032	ENSG00000103876	FALSE
MR-link-2	11424_4_FAH_FAAA	FAH	GCST90199691	1-methylhistidine	-0.0423772	0.0171977	0.0137349	DeCODE	P16930	Chen et al.	HMDB0000001	ENSG00000103876	FALSE
MR-link-2	11424_4_FAH_FAAA	FAH	GCST90199845	sphinganine-1-phosphate	0.0160766	0.017553	0.359725	DeCODE	P16930	Chen et al.	HMDB0001383	ENSG00000103876	FALSE
MR-link-2	11424_4_FAH_FAAA	FAH	GCST90199896	sulfate*	-0.0449699	0.0171066	0.00856859	DeCODE	P16930	Chen et al.	HMDB01448	ENSG00000103876	FALSE
MR-link-2	11424_4_FAH_FAAA	FAH	GCST90199972	sphingomyelin (d18:1/24:1, d18:2/24:0)*	0.00194278	0.0169912	0.908968	DeCODE	P16930	Chen et al.	HMDB0012107	ENSG00000103876	FALSE
MR-link-2	11424_4_FAH_FAAA	FAH	GCST90200001	sphingomyelin (d18:1/20:0, d16:1/22:0)*	-0.0114648	0.0170762	0.501973	DeCODE	P16930	Chen et al.	HMDB0012102	ENSG00000103876	FALSE
MR-link-2	11424_4_FAH_FAAA	FAH	GCST90200049	myristoyl dihydrosphingomyelin (d18:0/14:0)*	0.0246929	0.0171832	0.150708	DeCODE	P16930	Chen et al.	HMDB0012085	ENSG00000103876	FALSE
MR-link-2	11424_4_FAH_FAAA	FAH	GCST90200056	sphingomyelin (d18:0/18:0, d19:0/17:0)*	-0.00629046	0.0170981	0.712945	DeCODE	P16930	Chen et al.	HMDB0012087	ENSG00000103876	FALSE
MR-link-2	11424_4_FAH_FAAA	FAH	GCST90200279	pantothenate	-0.000580683	0.0172522	0.973149	DeCODE	P16930	Chen et al.	HMDB0000210	ENSG00000103876	FALSE
MR-link-2	11424_4_FAH_FAAA	FAH	GCST90200283	3-ureidopropionate	-0.00429311	0.0178089	0.809505	DeCODE	P16930	Chen et al.	HMDB0000026	ENSG00000103876	FALSE
MR-link-2	11424_4_FAH_FAAA	FAH	GCST90200291	sarcosine	-0.0365906	0.0170361	0.0317271	DeCODE	P16930	Chen et al.	HMDB0000271	ENSG00000103876	FALSE
MR-link-2	11424_4_FAH_FAAA	FAH	GCST90200296	methyl indole-3-acetate	0.000520258	0.0184594	0.977515	DeCODE	P16930	Chen et al.	HMDB0029738	ENSG00000103876	FALSE
MR-link-2	11424_4_FAH_FAAA	FAH	GCST90200306	butyrate/isobutyrate (4:0)	-0.0152139	0.0173223	0.379791	DeCODE	P16930	Chen et al.	HMDB0000039	ENSG00000103876	FALSE
MR-link-2	11424_4_FAH_FAAA	FAH	GCST90200314	n-acetylneuraminate	0.0281189	0.0171373	0.10084	DeCODE	P16930	Chen et al.	HMDB0000230	ENSG00000103876	FALSE
MR-link-2	11424_4_FAH_FAAA	FAH	GCST90200318	acetoacetate	-0.0160888	0.018616	0.387454	DeCODE	P16930	Chen et al.	HMDB0000060	ENSG00000103876	TRUE
MR-link-2	11424_4_FAH_FAAA	FAH	GCST90200319	cys-gly, oxidized	0.0264412	0.0172338	0.124964	DeCODE	P16930	Chen et al.	HMDB0000078	ENSG00000103876	FALSE
MR-link-2	11424_4_FAH_FAAA	FAH	GCST90200323	creatine	-0.00881769	0.0172957	0.610177	DeCODE	P16930	Chen et al.	HMDB0000064	ENSG00000103876	FALSE
MR-link-2	11424_4_FAH_FAAA	FAH	GCST90200325	glycerol	0.00534897	0.0170655	0.753949	DeCODE	P16930	Chen et al.	HMDB0000131	ENSG00000103876	FALSE
MR-link-2	11424_4_FAH_FAAA	FAH	GCST90200327	choline	-0.0174299	0.0170123	0.305578	DeCODE	P16930	Chen et al.	HMDB0000097	ENSG00000103876	FALSE
MR-link-2	11424_4_FAH_FAAA	FAH	GCST90200335	stearoyl sphingomyelin (d18:1/18:0)	-0.0292193	0.0170465	0.0865119	DeCODE	P16930	Chen et al.	HMDB0001348	ENSG00000103876	FALSE
MR-link-2	11424_4_FAH_FAAA	FAH	GCST90200336	n-palmitoyl-sphingosine (d18:1/16:0)	-0.0165653	0.017082	0.332171	DeCODE	P16930	Chen et al.	HMDB0004949	ENSG00000103876	FALSE
MR-link-2	11424_4_FAH_FAAA	FAH	GCST90200341	n-stearoyl-sphingosine (d18:1/18:0)*	-0.0175915	0.0170528	0.302265	DeCODE	P16930	Chen et al.	HMDB0004950	ENSG00000103876	FALSE
MR-link-2	11424_4_FAH_FAAA	FAH	GCST90200345	s-adenosylhomocysteine (sah)	-0.0620301	0.0198007	0.00173192	DeCODE	P16930	Chen et al.	HMDB00939	ENSG00000103876	FALSE
MR-link-2	11424_4_FAH_FAAA	FAH	GCST90200351	n-acetylputrescine	0.0188357	0.0170731	0.269923	DeCODE	P16930	Chen et al.	HMDB0002064	ENSG00000103876	FALSE
MR-link-2	11424_4_FAH_FAAA	FAH	GCST90200354	linoleate (18:2n6)	0.0303389	0.0170423	0.0750423	DeCODE	P16930	Chen et al.	HMDB0006270,HMDB0000673	ENSG00000103876	FALSE
MR-link-2	11424_4_FAH_FAAA	FAH	GCST90200355	adenosine 5'-diphosphate (adp)	0.0136056	0.0228007	0.550695	DeCODE	P16930	Chen et al.	HMDB0001341	ENSG00000103876	FALSE
MR-link-2	11424_4_FAH_FAAA	FAH	GCST90200356	adenosine 5'-monophosphate (amp)	0.0434796	0.0170298	0.0106756	DeCODE	P16930	Chen et al.	HMDB0000045	ENSG00000103876	FALSE
MR-link-2	11424_4_FAH_FAAA	FAH	GCST90200358	arachidonate (20:4n6)	0.0321833	0.0169538	0.0576582	DeCODE	P16930	Chen et al.	HMDB0001043	ENSG00000103876	FALSE
MR-link-2	11424_4_FAH_FAAA	FAH	GCST90200361	beta-alanine	-0.00186463	0.0171783	0.913563	DeCODE	P16930	Chen et al.	HMDB0000056	ENSG00000103876	FALSE
MR-link-2	11424_4_FAH_FAAA	FAH	GCST90200362	succinate	-0.00938355	0.0174036	0.589767	DeCODE	P16930	Chen et al.	HMDB0000254	ENSG00000103876	FALSE
MR-link-2	11424_4_FAH_FAAA	FAH	GCST90200363	choline phosphate	0.01931	0.0171214	0.259393	DeCODE	P16930	Chen et al.	HMDB0001565	ENSG00000103876	FALSE
MR-link-2	11424_4_FAH_FAAA	FAH	GCST90200364	cysteinylglycine	-0.00241624	0.0172528	0.888621	DeCODE	P16930	Chen et al.	HMDB0000078	ENSG00000103876	FALSE
MR-link-2	11424_4_FAH_FAAA	FAH	GCST90200370	aspartate	-0.00922826	0.0170361	0.588034	DeCODE	P16930	Chen et al.	HMDB0000191	ENSG00000103876	FALSE
MR-link-2	11424_4_FAH_FAAA	FAH	GCST90200372	arginine	0.0451399	0.0169855	0.00787097	DeCODE	P16930	Chen et al.	HMDB0000517	ENSG00000103876	FALSE
MR-link-2	11424_4_FAH_FAAA	FAH	GCST90200374	sphinganine	0.0257431	0.0181824	0.156827	DeCODE	P16930	Chen et al.	HMDB0000269	ENSG00000103876	FALSE
MR-link-2	11424_4_FAH_FAAA	FAH	GCST90200376	flavin adenine dinucleotide (fad)	-0.0447007	0.0195278	0.0220749	DeCODE	P16930	Chen et al.	HMDB0001248	ENSG00000103876	FALSE
MR-link-2	11424_4_FAH_FAAA	FAH	GCST90200378	cortisol	0.0280073	0.0173012	0.10549	DeCODE	P16930	Chen et al.	HMDB0000063	ENSG00000103876	FALSE
MR-link-2	11424_4_FAH_FAAA	FAH	GCST90200383	cystathionine	-0.0182194	0.0172543	0.290997	DeCODE	P16930	Chen et al.	HMDB0000099	ENSG00000103876	FALSE
MR-link-2	11424_4_FAH_FAAA	FAH	GCST90200384	guanidinoacetate	-0.0114481	0.017058	0.502137	DeCODE	P16930	Chen et al.	HMDB0000128	ENSG00000103876	FALSE
MR-link-2	11424_4_FAH_FAAA	FAH	GCST90200385	sphingosine	0.00951048	0.017345	0.583477	DeCODE	P16930	Chen et al.	HMDB0000252	ENSG00000103876	FALSE
MR-link-2	11424_4_FAH_FAAA	FAH	GCST90200390	stearate (18:0)	0.0366738	0.0170441	0.0314214	DeCODE	P16930	Chen et al.	HMDB0000827	ENSG00000103876	FALSE
MR-link-2	11424_4_FAH_FAAA	FAH	GCST90200391	methionine	0.0402651	0.0171254	0.0187136	DeCODE	P16930	Chen et al.	HMDB0000696	ENSG00000103876	FALSE
MR-link-2	11424_4_FAH_FAAA	FAH	GCST90200393	phosphate	0.0499535	0.0171188	0.00352222	DeCODE	P16930	Chen et al.	HMDB0001429	ENSG00000103876	FALSE
MR-link-2	11424_4_FAH_FAAA	FAH	GCST90200394	inosine	-0.0062488	0.0221274	0.777636	DeCODE	P16930	Chen et al.	HMDB0000195	ENSG00000103876	FALSE
MR-link-2	11424_4_FAH_FAAA	FAH	GCST90200395	inosine 5'-monophosphate (imp)	0.0365835	0.0227212	0.107375	DeCODE	P16930	Chen et al.	HMDB0000175	ENSG00000103876	FALSE
MR-link-2	11424_4_FAH_FAAA	FAH	GCST90200396	phenylalanine	0.0172002	0.0173367	0.321135	DeCODE	P16930	Chen et al.	HMDB0000159	ENSG00000103876	FALSE
MR-link-2	11424_4_FAH_FAAA	FAH	GCST90200397	palmitate (16:0)	0.0272362	0.0170709	0.110605	DeCODE	P16930	Chen et al.	HMDB0000220	ENSG00000103876	FALSE
MR-link-2	11424_4_FAH_FAAA	FAH	GCST90200400	nicotinamide	0.0343373	0.0172119	0.0460453	DeCODE	P16930	Chen et al.	HMDB0001406	ENSG00000103876	FALSE
MR-link-2	11424_4_FAH_FAAA	FAH	GCST90200403	citrulline	-0.00885722	0.0171779	0.606121	DeCODE	P16930	Chen et al.	HMDB0000904	ENSG00000103876	FALSE
MR-link-2	11424_4_FAH_FAAA	FAH	GCST90200404	ornithine	-0.00155523	0.0171185	0.927611	DeCODE	P16930	Chen et al.	HMDB0000214	ENSG00000103876	FALSE
MR-link-2	11424_4_FAH_FAAA	FAH	GCST90200405	retinol (vitamin a)	0.0218495	0.017283	0.206152	DeCODE	P16930	Chen et al.	HMDB0000305	ENSG00000103876	FALSE
MR-link-2	11424_4_FAH_FAAA	FAH	GCST90200406	1-methylnicotinamide	0.0375204	0.0173058	0.0301524	DeCODE	P16930	Chen et al.	HMDB0000699	ENSG00000103876	FALSE
MR-link-2	11424_4_FAH_FAAA	FAH	GCST90200407	uridine	-0.042646	0.0171142	0.0127079	DeCODE	P16930	Chen et al.	HMDB0000296	ENSG00000103876	FALSE
MR-link-2	11424_4_FAH_FAAA	FAH	GCST90200415	serine	-0.00184341	0.0170429	0.913867	DeCODE	P16930	Chen et al.	HMDB0000187	ENSG00000103876	FALSE
MR-link-2	11424_4_FAH_FAAA	FAH	GCST90200417	urea	-0.0160832	0.0171828	0.349271	DeCODE	P16930	Chen et al.	HMDB0000294	ENSG00000103876	FALSE
MR-link-2	11424_4_FAH_FAAA	FAH	GCST90200418	pyridoxal	0.0182106	0.0173125	0.292857	DeCODE	P16930	Chen et al.	HMDB0001545	ENSG00000103876	FALSE
MR-link-2	11424_4_FAH_FAAA	FAH	GCST90200422	serotonin	0.0302716	0.0177744	0.0885492	DeCODE	P16930	Chen et al.	HMDB0000259	ENSG00000103876	FALSE
MR-link-2	11424_4_FAH_FAAA	FAH	GCST90200423	spermidine	0.0383431	0.0181785	0.0349227	DeCODE	P16930	Chen et al.	HMDB0001257	ENSG00000103876	FALSE
MR-link-2	11424_4_FAH_FAAA	FAH	GCST90200429	cytidine	-0.019533	0.0178324	0.273356	DeCODE	P16930	Chen et al.	HMDB0000089	ENSG00000103876	FALSE
MR-link-2	11424_4_FAH_FAAA	FAH	GCST90200430	pyruvate	0.0196113	0.0170343	0.249617	DeCODE	P16930	Chen et al.	HMDB0000243	ENSG00000103876	FALSE
MR-link-2	11424_4_FAH_FAAA	FAH	GCST90200431	alanine	0.0274362	0.0170731	0.108058	DeCODE	P16930	Chen et al.	HMDB0000161	ENSG00000103876	FALSE
MR-link-2	11424_4_FAH_FAAA	FAH	GCST90200437	fructose	0.00836552	0.0171984	0.626676	DeCODE	P16930	Chen et al.	HMDB0000660	ENSG00000103876	FALSE
MR-link-2	11424_4_FAH_FAAA	FAH	GCST90200438	alpha-ketobutyrate	0.00148569	0.0171292	0.930882	DeCODE	P16930	Chen et al.	HMDB0000005	ENSG00000103876	FALSE
MR-link-2	11424_4_FAH_FAAA	FAH	GCST90200439	cysteine	-0.00751318	0.0170613	0.659674	DeCODE	P16930	Chen et al.	HMDB0000574	ENSG00000103876	FALSE
MR-link-2	11424_4_FAH_FAAA	FAH	GCST90200441	tryptophan	-0.00946981	0.0170774	0.579221	DeCODE	P16930	Chen et al.	HMDB0000929	ENSG00000103876	FALSE
MR-link-2	11424_4_FAH_FAAA	FAH	GCST90200447	maltose	0.0178936	0.0194898	0.358567	DeCODE	P16930	Chen et al.	HMDB0000163	ENSG00000103876	FALSE
MR-link-2	11424_4_FAH_FAAA	FAH	GCST90200455	alpha-ketoglutarate	0.0244977	0.0171214	0.152481	DeCODE	P16930	Chen et al.	HMDB0000208	ENSG00000103876	FALSE
MR-link-2	11424_4_FAH_FAAA	FAH	GCST90200684	n-acetyl-aspartyl-glutamate (naag)	0.00160853	0.0177252	0.927692	DeCODE	P16930	Chen et al.	HMDB0001067	ENSG00000103876	FALSE
MR-link-2	11424_4_FAH_FAAA	FAH	GCST90200687	bilirubin (e,z or z,e)*	0.0168188	0.0170873	0.324974	DeCODE	P16930	Chen et al.	HMDB0000488	ENSG00000103876	FALSE
MR-link-2	11424_4_FAH_FAAA	FAH	GCST90200691	n-delta-acetylornithine	-0.00622213	0.0170794	0.715629	DeCODE	P16930	Chen et al.	HMDB0003357	ENSG00000103876	FALSE
MR-link-2	11424_4_FAH_FAAA	FAH	GCST90200704	bilirubin (z,z)	0.0101637	0.0170511	0.551127	DeCODE	P16930	Chen et al.	HMDB0000054	ENSG00000103876	FALSE
MR-link-2	11424_4_FAH_FAAA	FAH	GCST90200706	biliverdin	-0.00489563	0.0171301	0.775038	DeCODE	P16930	Chen et al.	HMDB0001008	ENSG00000103876	FALSE
MR-link-2	11424_4_FAH_FAAA	FAH	GCST90200707	glycine	-0.0069078	0.0171358	0.686859	DeCODE	P16930	Chen et al.	HMDB0000123	ENSG00000103876	FALSE
MR-link-2	11424_4_FAH_FAAA	FAH	M00054	tryptophan	-0.021188	0.0410882	0.606085	DeCODE	P16930	Shin et al.	HMDB0000929	ENSG00000103876	FALSE
MR-link-2	11424_4_FAH_FAAA	FAH	M00555	adenosine	-0.00221039	0.0414017	0.957422	DeCODE	P16930	Shin et al.	HMDB0000050	ENSG00000103876	FALSE
MR-link-2	11424_4_FAH_FAAA	FAH	M00577	fructose	-0.0175987	0.0392607	0.653971	DeCODE	P16930	Shin et al.	HMDB0000660	ENSG00000103876	FALSE
MR-link-2	11424_4_FAH_FAAA	FAH	M00599	pyruvate	-0.0261265	0.0402477	0.516247	DeCODE	P16930	Shin et al.	HMDB0000243	ENSG00000103876	FALSE
MR-link-2	11424_4_FAH_FAAA	FAH	M00606	uridine	-0.0956057	0.040159	0.0172808	DeCODE	P16930	Shin et al.	HMDB0000296	ENSG00000103876	FALSE
MR-link-2	11424_4_FAH_FAAA	FAH	M01105	linoleate (18:2n6)	0.0206818	0.0397748	0.603082	DeCODE	P16930	Shin et al.	HMDB0006270,HMDB0000673	ENSG00000103876	FALSE
MR-link-2	11424_4_FAH_FAAA	FAH	M01110	arachidonate (20:4n6)	-0.0203678	0.0409599	0.619004	DeCODE	P16930	Shin et al.	HMDB0001043	ENSG00000103876	FALSE
MR-link-2	11424_4_FAH_FAAA	FAH	M01123	inosine	0.122583	0.0679265	0.0711312	DeCODE	P16930	Shin et al.	HMDB0000195	ENSG00000103876	FALSE
MR-link-2	11424_4_FAH_FAAA	FAH	M01302	methionine	-0.014191	0.0393213	0.718175	DeCODE	P16930	Shin et al.	HMDB0000696	ENSG00000103876	FALSE
MR-link-2	11424_4_FAH_FAAA	FAH	M01336	palmitate (16:0)	-0.0120329	0.0403108	0.765319	DeCODE	P16930	Shin et al.	HMDB0000220	ENSG00000103876	FALSE
MR-link-2	11424_4_FAH_FAAA	FAH	M01358	stearate (18:0)	0.00434592	0.0410894	0.915767	DeCODE	P16930	Shin et al.	HMDB0000827	ENSG00000103876	FALSE
MR-link-2	11424_4_FAH_FAAA	FAH	M01493	ornithine	0.0518501	0.0398	0.192654	DeCODE	P16930	Shin et al.	HMDB0000214	ENSG00000103876	FALSE
MR-link-2	11424_4_FAH_FAAA	FAH	M01508	pantothenate	0.0176581	0.0414304	0.669954	DeCODE	P16930	Shin et al.	HMDB0000210	ENSG00000103876	FALSE
MR-link-2	11424_4_FAH_FAAA	FAH	M01638	arginine	-0.0139961	0.0427115	0.743147	DeCODE	P16930	Shin et al.	HMDB0000517	ENSG00000103876	FALSE
MR-link-2	11424_4_FAH_FAAA	FAH	M01640	ascorbate (vitamin c)	0.0415195	0.0736291	0.572822	DeCODE	P16930	Shin et al.	HMDB0000044	ENSG00000103876	FALSE
MR-link-2	11424_4_FAH_FAAA	FAH	M01670	urea	-0.0569198	0.0397114	0.151762	DeCODE	P16930	Shin et al.	HMDB0000294	ENSG00000103876	FALSE
MR-link-2	11424_4_FAH_FAAA	FAH	M01712	cortisol	-0.00605418	0.0393534	0.877735	DeCODE	P16930	Shin et al.	HMDB0000063	ENSG00000103876	FALSE
MR-link-2	11424_4_FAH_FAAA	FAH	M01827	riboflavin (vitamin b2)	-0.135069	0.0851858	0.112833	DeCODE	P16930	Shin et al.	HMDB0000244	ENSG00000103876	FALSE
MR-link-2	11424_4_FAH_FAAA	FAH	M02132	citrulline	0.136825	0.0405991	0.000751309	DeCODE	P16930	Shin et al.	HMDB0000904	ENSG00000103876	FALSE
MR-link-2	11424_4_FAH_FAAA	FAH	M02137	biliverdin	0.039259	0.0436449	0.368381	DeCODE	P16930	Shin et al.	HMDB0001008	ENSG00000103876	FALSE
MR-link-2	11424_4_FAH_FAAA	FAH	M02342	serotonin (5ht)	0.0380599	0.0445442	0.392868	DeCODE	P16930	Shin et al.	HMDB0000259	ENSG00000103876	FALSE
MR-link-2	11424_4_FAH_FAAA	FAH	M11438	phosphate	-0.0215434	0.0393394	0.583946	DeCODE	P16930	Shin et al.	HMDB0001429	ENSG00000103876	FALSE
MR-link-2	11424_4_FAH_FAAA	FAH	M15122	glycerol	-0.0379348	0.0395673	0.337689	DeCODE	P16930	Shin et al.	HMDB0000131	ENSG00000103876	FALSE
MR-link-2	11424_4_FAH_FAAA	FAH	M15488	acetylphosphate	-0.00221039	0.0414017	0.957422	DeCODE	P16930	Shin et al.	HMDB0001494	ENSG00000103876	FALSE
MR-link-2	11424_4_FAH_FAAA	FAH	M15506	choline	-0.030975	0.0398316	0.436777	DeCODE	P16930	Shin et al.	HMDB0000097	ENSG00000103876	FALSE
MR-link-2	11424_4_FAH_FAAA	FAH	M15630	n-acetylornithine	-0.0118424	0.039927	0.766771	DeCODE	P16930	Shin et al.	HMDB0003357	ENSG00000103876	FALSE
MR-link-2	11424_4_FAH_FAAA	FAH	M15677	3-methylhistidine	-0.0130894	0.0465221	0.778436	DeCODE	P16930	Shin et al.	HMDB0000479	ENSG00000103876	FALSE
MR-link-2	11424_4_FAH_FAAA	FAH	M15990	glycerophosphorylcholine (gpc)	0.0964511	0.0418451	0.0211692	DeCODE	P16930	Shin et al.	HMDB0000086	ENSG00000103876	FALSE
MR-link-2	11424_4_FAH_FAAA	FAH	M15996	aspartate	-0.0294712	0.0390836	0.450816	DeCODE	P16930	Shin et al.	HMDB0000191	ENSG00000103876	FALSE
MR-link-2	11424_4_FAH_FAAA	FAH	M20489	glucose	0.0468584	0.041449	0.258263	DeCODE	P16930	Shin et al.	HMDB0000122	ENSG00000103876	FALSE
MR-link-2	11424_4_FAH_FAAA	FAH	M21044	2-hydroxybutyrate (ahb)	0.0200461	0.0396515	0.613168	DeCODE	P16930	Shin et al.	HMDB0000008	ENSG00000103876	FALSE
MR-link-2	11424_4_FAH_FAAA	FAH	M27718	creatine	-0.0357548	0.0393218	0.363198	DeCODE	P16930	Shin et al.	HMDB0000064	ENSG00000103876	FALSE
MR-link-2	11424_4_FAH_FAAA	FAH	M31453	cysteine	-0.0267217	0.0398255	0.50224	DeCODE	P16930	Shin et al.	HMDB0000574	ENSG00000103876	FALSE
MR-link-2	11424_4_FAH_FAAA	FAH	M32198	acetylcarnitine (c2)	0.0485255	0.0398559	0.223405	DeCODE	P16930	Shin et al.	HMDB0000201	ENSG00000103876	FALSE
MR-link-2	11424_4_FAH_FAAA	FAH	M32315	serine	0.0519409	0.0402098	0.196445	DeCODE	P16930	Shin et al.	HMDB0000187	ENSG00000103876	FALSE
MR-link-2	11424_4_FAH_FAAA	FAH	M32338	glycine	0.045499	0.0403758	0.25979	DeCODE	P16930	Shin et al.	HMDB0000123	ENSG00000103876	FALSE
MR-link-2	11424_4_FAH_FAAA	FAH	M32339	alanine	-0.0192175	0.0395637	0.627154	DeCODE	P16930	Shin et al.	HMDB0000161	ENSG00000103876	FALSE
MR-link-2	11424_4_FAH_FAAA	FAH	M32425	dehydroepiandrosterone sulfate (dhea-s)	0.00632266	0.0396563	0.873325	DeCODE	P16930	Shin et al.	HMDB0001032	ENSG00000103876	FALSE
MR-link-2	11424_4_FAH_FAAA	FAH	M32593	heme	0.00712342	0.0445594	0.872989	DeCODE	P16930	Shin et al.	HMDB0003178	ENSG00000103876	FALSE
MR-link-2	11424_4_FAH_FAAA	FAH	M33453	alpha-ketoglutarate	0.00629828	0.0448737	0.888379	DeCODE	P16930	Shin et al.	HMDB0000208	ENSG00000103876	FALSE
MR-link-2	11424_4_FAH_FAAA	FAH	bioa_001	alanine	-0.00879024	0.011399	0.440621	DeCODE	P16930	Lotta et al.	HMDB0000161	ENSG00000103876	FALSE
MR-link-2	11424_4_FAH_FAAA	FAH	bioa_002	arginine	0.00821098	0.0196046	0.675341	DeCODE	P16930	Lotta et al.	HMDB0000517	ENSG00000103876	FALSE
MR-link-2	11424_4_FAH_FAAA	FAH	bioa_004	aspartate	-0.0457669	0.0191117	0.0166337	DeCODE	P16930	Lotta et al.	HMDB0000191	ENSG00000103876	FALSE
MR-link-2	11424_4_FAH_FAAA	FAH	bioa_005	citrulline	0.0322146	0.0191695	0.0928569	DeCODE	P16930	Lotta et al.	HMDB0000904	ENSG00000103876	FALSE
MR-link-2	11424_4_FAH_FAAA	FAH	bioa_008	glycine	-0.0031274	0.0120559	0.795321	DeCODE	P16930	Lotta et al.	HMDB0000123	ENSG00000103876	FALSE
MR-link-2	11424_4_FAH_FAAA	FAH	bioa_013	methionine	-4.44066e-06	0.019294	0.999816	DeCODE	P16930	Lotta et al.	HMDB0000696	ENSG00000103876	FALSE
MR-link-2	11424_4_FAH_FAAA	FAH	bioa_014	ornithine	0.00693277	0.0192285	0.718439	DeCODE	P16930	Lotta et al.	HMDB0000214	ENSG00000103876	FALSE
MR-link-2	11424_4_FAH_FAAA	FAH	bioa_015	phenylethylamine	-0.0010352	0.017041	0.95156	DeCODE	P16930	Lotta et al.	HMDB0012275	ENSG00000103876	FALSE
MR-link-2	11424_4_FAH_FAAA	FAH	bioa_018	serine	-0.00872682	0.0192445	0.65021	DeCODE	P16930	Lotta et al.	HMDB0000187	ENSG00000103876	FALSE
MR-link-2	11424_4_FAH_FAAA	FAH	bioa_020	tryptophan	-0.0212915	0.0195446	0.275986	DeCODE	P16930	Lotta et al.	HMDB0000929	ENSG00000103876	FALSE
MR-link-2	11424_4_FAH_FAAA	FAH	bioa_023	n-acetylornithine	-0.0338858	0.0191404	0.0766628	DeCODE	P16930	Lotta et al.	HMDB0003357	ENSG00000103876	FALSE
MR-link-2	11424_4_FAH_FAAA	FAH	bioa_031	sarcosine	0.000777621	0.0102438	0.93949	DeCODE	P16930	Lotta et al.	HMDB0000271	ENSG00000103876	FALSE
MR-link-2	11424_4_FAH_FAAA	FAH	bioa_032	serotonin	-0.0325463	0.0246586	0.186877	DeCODE	P16930	Lotta et al.	HMDB0000259	ENSG00000103876	FALSE
MR-link-2	11424_4_FAH_FAAA	FAH	bioa_033	spermidine	-0.0214653	0.0120719	0.0753846	DeCODE	P16930	Lotta et al.	HMDB0001257	ENSG00000103876	FALSE
MR-link-2	11424_4_FAH_FAAA	FAH	bior_002	acetylcarnitine (c2)	-0.017484	0.0193015	0.365023	DeCODE	P16930	Lotta et al.	HMDB0000201	ENSG00000103876	FALSE
MR-link-2	11424_4_FAH_FAAA	FAH	met-d-Acetate	acetate	0.00260083	0.00460188	0.57196	DeCODE	P16930	Borges et al.	HMDB0000042	ENSG00000103876	FALSE
MR-link-2	11424_4_FAH_FAAA	FAH	met-d-Acetoacetate	acetoacetate	-0.00507586	0.004587	0.268477	DeCODE	P16930	Borges et al.	HMDB0000060	ENSG00000103876	TRUE
MR-link-2	11424_4_FAH_FAAA	FAH	met-d-Ala	alanine	-4.38639e-05	0.00461904	0.992423	DeCODE	P16930	Borges et al.	HMDB0000161	ENSG00000103876	FALSE
MR-link-2	11424_4_FAH_FAAA	FAH	met-d-Gly	glycine	-0.00579414	0.00468596	0.216277	DeCODE	P16930	Borges et al.	HMDB0000123	ENSG00000103876	FALSE
MR-link-2	11424_4_FAH_FAAA	FAH	met-d-LA	linoleate (18:2n6)	-0.00167699	0.00456971	0.713635	DeCODE	P16930	Borges et al.	HMDB0006270,HMDB0000673	ENSG00000103876	FALSE
MR-link-2	11424_4_FAH_FAAA	FAH	met-d-Phe	phenylalanine	0.00119734	0.00462966	0.795925	DeCODE	P16930	Borges et al.	HMDB0000159	ENSG00000103876	FALSE
MR-link-2	11424_4_FAH_FAAA	FAH	met-d-Pyruvate	pyruvate	0.00171907	0.00464367	0.711236	DeCODE	P16930	Borges et al.	HMDB0000243	ENSG00000103876	FALSE
MR-link-2	11441_11_PYGL_PYGL	PYGL	GCST90199627	n-alpha-acetylornithine	0.11886	0.0709699	0.0939749	DeCODE	P06737	Chen et al.	HMDB0003357	ENSG00000100504	FALSE
MR-link-2	11441_11_PYGL_PYGL	PYGL	GCST90199628	3-methylhistidine	-0.0759795	0.0582052	0.191766	DeCODE	P06737	Chen et al.	HMDB0000479	ENSG00000100504	FALSE
MR-link-2	11441_11_PYGL_PYGL	PYGL	GCST90199629	glycerophosphorylcholine (gpc)	0.107078	0.0578769	0.0642997	DeCODE	P06737	Chen et al.	HMDB0000086	ENSG00000100504	FALSE
MR-link-2	11441_11_PYGL_PYGL	PYGL	GCST90199669	acetylcarnitine (c2)	0.0752055	0.0592122	0.204049	DeCODE	P06737	Chen et al.	HMDB0000201	ENSG00000100504	FALSE
MR-link-2	11441_11_PYGL_PYGL	PYGL	GCST90199673	dehydroepiandrosterone sulfate (dhea-s)	0.018932	0.0586706	0.746935	DeCODE	P06737	Chen et al.	HMDB0001032	ENSG00000100504	FALSE
MR-link-2	11441_11_PYGL_PYGL	PYGL	GCST90199691	1-methylhistidine	0.0688674	0.0571663	0.228324	DeCODE	P06737	Chen et al.	HMDB0000001	ENSG00000100504	FALSE
MR-link-2	11441_11_PYGL_PYGL	PYGL	GCST90199845	sphinganine-1-phosphate	-0.0416254	0.058795	0.478961	DeCODE	P06737	Chen et al.	HMDB0001383	ENSG00000100504	FALSE
MR-link-2	11441_11_PYGL_PYGL	PYGL	GCST90199896	sulfate*	0.0746291	0.0586378	0.20312	DeCODE	P06737	Chen et al.	HMDB01448	ENSG00000100504	FALSE
MR-link-2	11441_11_PYGL_PYGL	PYGL	GCST90199972	sphingomyelin (d18:1/24:1, d18:2/24:0)*	-0.0259731	0.056636	0.646523	DeCODE	P06737	Chen et al.	HMDB0012107	ENSG00000100504	FALSE
MR-link-2	11441_11_PYGL_PYGL	PYGL	GCST90200001	sphingomyelin (d18:1/20:0, d16:1/22:0)*	0.0431045	0.0610817	0.480383	DeCODE	P06737	Chen et al.	HMDB0012102	ENSG00000100504	FALSE
MR-link-2	11441_11_PYGL_PYGL	PYGL	GCST90200049	myristoyl dihydrosphingomyelin (d18:0/14:0)*	0.0484398	0.0585831	0.408318	DeCODE	P06737	Chen et al.	HMDB0012085	ENSG00000100504	FALSE
MR-link-2	11441_11_PYGL_PYGL	PYGL	GCST90200056	sphingomyelin (d18:0/18:0, d19:0/17:0)*	0.0174662	0.0597422	0.770012	DeCODE	P06737	Chen et al.	HMDB0012087	ENSG00000100504	FALSE
MR-link-2	11441_11_PYGL_PYGL	PYGL	GCST90200279	pantothenate	0.0193893	0.0579207	0.73781	DeCODE	P06737	Chen et al.	HMDB0000210	ENSG00000100504	FALSE
MR-link-2	11441_11_PYGL_PYGL	PYGL	GCST90200283	3-ureidopropionate	0.124559	0.060142	0.0383505	DeCODE	P06737	Chen et al.	HMDB0000026	ENSG00000100504	FALSE
MR-link-2	11441_11_PYGL_PYGL	PYGL	GCST90200291	sarcosine	-0.0488794	0.0583284	0.402029	DeCODE	P06737	Chen et al.	HMDB0000271	ENSG00000100504	FALSE
MR-link-2	11441_11_PYGL_PYGL	PYGL	GCST90200296	methyl indole-3-acetate	0.130826	0.0633055	0.0387741	DeCODE	P06737	Chen et al.	HMDB0029738	ENSG00000100504	FALSE
MR-link-2	11441_11_PYGL_PYGL	PYGL	GCST90200306	butyrate/isobutyrate (4:0)	-0.0396205	0.0598129	0.50771	DeCODE	P06737	Chen et al.	HMDB0000039	ENSG00000100504	FALSE
MR-link-2	11441_11_PYGL_PYGL	PYGL	GCST90200314	n-acetylneuraminate	0.0613042	0.0600542	0.307342	DeCODE	P06737	Chen et al.	HMDB0000230	ENSG00000100504	FALSE
MR-link-2	11441_11_PYGL_PYGL	PYGL	GCST90200318	acetoacetate	0.0439341	0.0659342	0.505199	DeCODE	P06737	Chen et al.	HMDB0000060	ENSG00000100504	FALSE
MR-link-2	11441_11_PYGL_PYGL	PYGL	GCST90200319	cys-gly, oxidized	0.114732	0.0613397	0.0614234	DeCODE	P06737	Chen et al.	HMDB0000078	ENSG00000100504	FALSE
MR-link-2	11441_11_PYGL_PYGL	PYGL	GCST90200323	creatine	-0.211226	0.060474	0.000477907	DeCODE	P06737	Chen et al.	HMDB0000064	ENSG00000100504	FALSE
MR-link-2	11441_11_PYGL_PYGL	PYGL	GCST90200325	glycerol	0.0480767	0.0598382	0.421717	DeCODE	P06737	Chen et al.	HMDB0000131	ENSG00000100504	FALSE
MR-link-2	11441_11_PYGL_PYGL	PYGL	GCST90200327	choline	-0.00660438	0.0585207	0.910145	DeCODE	P06737	Chen et al.	HMDB0000097	ENSG00000100504	FALSE
MR-link-2	11441_11_PYGL_PYGL	PYGL	GCST90200335	stearoyl sphingomyelin (d18:1/18:0)	0.0350931	0.0603966	0.561211	DeCODE	P06737	Chen et al.	HMDB0001348	ENSG00000100504	FALSE
MR-link-2	11441_11_PYGL_PYGL	PYGL	GCST90200336	n-palmitoyl-sphingosine (d18:1/16:0)	-0.0481858	0.0593869	0.417143	DeCODE	P06737	Chen et al.	HMDB0004949	ENSG00000100504	FALSE
MR-link-2	11441_11_PYGL_PYGL	PYGL	GCST90200341	n-stearoyl-sphingosine (d18:1/18:0)*	-0.000147151	0.0617746	0.998099	DeCODE	P06737	Chen et al.	HMDB0004950	ENSG00000100504	FALSE
MR-link-2	11441_11_PYGL_PYGL	PYGL	GCST90200345	s-adenosylhomocysteine (sah)	0.0410453	0.0674786	0.543007	DeCODE	P06737	Chen et al.	HMDB00939	ENSG00000100504	FALSE
MR-link-2	11441_11_PYGL_PYGL	PYGL	GCST90200351	n-acetylputrescine	0.0493752	0.0585235	0.398848	DeCODE	P06737	Chen et al.	HMDB0002064	ENSG00000100504	FALSE
MR-link-2	11441_11_PYGL_PYGL	PYGL	GCST90200354	linoleate (18:2n6)	-0.0111995	0.0585039	0.848187	DeCODE	P06737	Chen et al.	HMDB0006270,HMDB0000673	ENSG00000100504	FALSE
MR-link-2	11441_11_PYGL_PYGL	PYGL	GCST90200355	adenosine 5'-diphosphate (adp)	0.141934	0.0810159	0.0797856	DeCODE	P06737	Chen et al.	HMDB0001341	ENSG00000100504	FALSE
MR-link-2	11441_11_PYGL_PYGL	PYGL	GCST90200356	adenosine 5'-monophosphate (amp)	0.0960576	0.0579218	0.0972362	DeCODE	P06737	Chen et al.	HMDB0000045	ENSG00000100504	FALSE
MR-link-2	11441_11_PYGL_PYGL	PYGL	GCST90200358	arachidonate (20:4n6)	-0.0232401	0.0591259	0.694274	DeCODE	P06737	Chen et al.	HMDB0001043	ENSG00000100504	FALSE
MR-link-2	11441_11_PYGL_PYGL	PYGL	GCST90200361	beta-alanine	-0.174151	0.0581754	0.00275749	DeCODE	P06737	Chen et al.	HMDB0000056	ENSG00000100504	FALSE
MR-link-2	11441_11_PYGL_PYGL	PYGL	GCST90200362	succinate	0.00344902	0.059207	0.953547	DeCODE	P06737	Chen et al.	HMDB0000254	ENSG00000100504	FALSE
MR-link-2	11441_11_PYGL_PYGL	PYGL	GCST90200363	choline phosphate	0.0778706	0.0589007	0.186146	DeCODE	P06737	Chen et al.	HMDB0001565	ENSG00000100504	FALSE
MR-link-2	11441_11_PYGL_PYGL	PYGL	GCST90200364	cysteinylglycine	0.158216	0.0587527	0.0070829	DeCODE	P06737	Chen et al.	HMDB0000078	ENSG00000100504	FALSE
MR-link-2	11441_11_PYGL_PYGL	PYGL	GCST90200370	aspartate	-0.0719854	0.0584046	0.217752	DeCODE	P06737	Chen et al.	HMDB0000191	ENSG00000100504	FALSE
MR-link-2	11441_11_PYGL_PYGL	PYGL	GCST90200372	arginine	-0.0875485	0.05916	0.138911	DeCODE	P06737	Chen et al.	HMDB0000517	ENSG00000100504	FALSE
MR-link-2	11441_11_PYGL_PYGL	PYGL	GCST90200374	sphinganine	0.0309883	0.0620225	0.617335	DeCODE	P06737	Chen et al.	HMDB0000269	ENSG00000100504	FALSE
MR-link-2	11441_11_PYGL_PYGL	PYGL	GCST90200376	flavin adenine dinucleotide (fad)	0.0412292	0.0663512	0.534351	DeCODE	P06737	Chen et al.	HMDB0001248	ENSG00000100504	FALSE
MR-link-2	11441_11_PYGL_PYGL	PYGL	GCST90200378	cortisol	-0.0875162	0.0576475	0.128983	DeCODE	P06737	Chen et al.	HMDB0000063	ENSG00000100504	FALSE
MR-link-2	11441_11_PYGL_PYGL	PYGL	GCST90200383	cystathionine	0.00316368	0.0618266	0.95919	DeCODE	P06737	Chen et al.	HMDB0000099	ENSG00000100504	FALSE
MR-link-2	11441_11_PYGL_PYGL	PYGL	GCST90200384	guanidinoacetate	-0.0575404	0.0601781	0.338987	DeCODE	P06737	Chen et al.	HMDB0000128	ENSG00000100504	FALSE
MR-link-2	11441_11_PYGL_PYGL	PYGL	GCST90200385	sphingosine	0.0397677	0.0589633	0.500026	DeCODE	P06737	Chen et al.	HMDB0000252	ENSG00000100504	FALSE
MR-link-2	11441_11_PYGL_PYGL	PYGL	GCST90200390	stearate (18:0)	0.0296498	0.0590922	0.61584	DeCODE	P06737	Chen et al.	HMDB0000827	ENSG00000100504	FALSE
MR-link-2	11441_11_PYGL_PYGL	PYGL	GCST90200391	methionine	-0.00755991	0.0599222	0.899604	DeCODE	P06737	Chen et al.	HMDB0000696	ENSG00000100504	FALSE
MR-link-2	11441_11_PYGL_PYGL	PYGL	GCST90200393	phosphate	0.0462541	0.0577742	0.423362	DeCODE	P06737	Chen et al.	HMDB0001429	ENSG00000100504	TRUE
MR-link-2	11441_11_PYGL_PYGL	PYGL	GCST90200394	inosine	-0.0671975	0.0752031	0.371564	DeCODE	P06737	Chen et al.	HMDB0000195	ENSG00000100504	FALSE
MR-link-2	11441_11_PYGL_PYGL	PYGL	GCST90200395	inosine 5'-monophosphate (imp)	0.0654138	0.0785042	0.404702	DeCODE	P06737	Chen et al.	HMDB0000175	ENSG00000100504	FALSE
MR-link-2	11441_11_PYGL_PYGL	PYGL	GCST90200396	phenylalanine	-0.0278545	0.0578269	0.630028	DeCODE	P06737	Chen et al.	HMDB0000159	ENSG00000100504	FALSE
MR-link-2	11441_11_PYGL_PYGL	PYGL	GCST90200397	palmitate (16:0)	0.016643	0.0584159	0.775717	DeCODE	P06737	Chen et al.	HMDB0000220	ENSG00000100504	FALSE
MR-link-2	11441_11_PYGL_PYGL	PYGL	GCST90200400	nicotinamide	0.0671585	0.0595673	0.259557	DeCODE	P06737	Chen et al.	HMDB0001406	ENSG00000100504	FALSE
MR-link-2	11441_11_PYGL_PYGL	PYGL	GCST90200403	citrulline	-0.0446062	0.0585784	0.446372	DeCODE	P06737	Chen et al.	HMDB0000904	ENSG00000100504	FALSE
MR-link-2	11441_11_PYGL_PYGL	PYGL	GCST90200404	ornithine	-0.002529	0.0626512	0.967801	DeCODE	P06737	Chen et al.	HMDB0000214	ENSG00000100504	FALSE
MR-link-2	11441_11_PYGL_PYGL	PYGL	GCST90200405	retinol (vitamin a)	0.0960733	0.0575674	0.0951406	DeCODE	P06737	Chen et al.	HMDB0000305	ENSG00000100504	FALSE
MR-link-2	11441_11_PYGL_PYGL	PYGL	GCST90200406	1-methylnicotinamide	0.107911	0.0581762	0.063611	DeCODE	P06737	Chen et al.	HMDB0000699	ENSG00000100504	FALSE
MR-link-2	11441_11_PYGL_PYGL	PYGL	GCST90200407	uridine	-0.0727836	0.0587521	0.21541	DeCODE	P06737	Chen et al.	HMDB0000296	ENSG00000100504	FALSE
MR-link-2	11441_11_PYGL_PYGL	PYGL	GCST90200415	serine	-0.184466	0.0585483	0.00162897	DeCODE	P06737	Chen et al.	HMDB0000187	ENSG00000100504	FALSE
MR-link-2	11441_11_PYGL_PYGL	PYGL	GCST90200417	urea	-0.00337098	0.0573511	0.953129	DeCODE	P06737	Chen et al.	HMDB0000294	ENSG00000100504	FALSE
MR-link-2	11441_11_PYGL_PYGL	PYGL	GCST90200418	pyridoxal	0.119713	0.0615481	0.0517714	DeCODE	P06737	Chen et al.	HMDB0001545	ENSG00000100504	FALSE
MR-link-2	11441_11_PYGL_PYGL	PYGL	GCST90200422	serotonin	0.213768	0.0604348	0.000404436	DeCODE	P06737	Chen et al.	HMDB0000259	ENSG00000100504	FALSE
MR-link-2	11441_11_PYGL_PYGL	PYGL	GCST90200423	spermidine	0.0802886	0.0634211	0.205527	DeCODE	P06737	Chen et al.	HMDB0001257	ENSG00000100504	FALSE
MR-link-2	11441_11_PYGL_PYGL	PYGL	GCST90200429	cytidine	0.00222852	0.0602787	0.970509	DeCODE	P06737	Chen et al.	HMDB0000089	ENSG00000100504	FALSE
MR-link-2	11441_11_PYGL_PYGL	PYGL	GCST90200430	pyruvate	-0.0510747	0.0622186	0.411708	DeCODE	P06737	Chen et al.	HMDB0000243	ENSG00000100504	FALSE
MR-link-2	11441_11_PYGL_PYGL	PYGL	GCST90200431	alanine	-0.0348268	0.0577394	0.546394	DeCODE	P06737	Chen et al.	HMDB0000161	ENSG00000100504	FALSE
MR-link-2	11441_11_PYGL_PYGL	PYGL	GCST90200437	fructose	-0.0544209	0.0584681	0.351967	DeCODE	P06737	Chen et al.	HMDB0000660	ENSG00000100504	FALSE
MR-link-2	11441_11_PYGL_PYGL	PYGL	GCST90200438	alpha-ketobutyrate	-0.0324478	0.0603352	0.590721	DeCODE	P06737	Chen et al.	HMDB0000005	ENSG00000100504	FALSE
MR-link-2	11441_11_PYGL_PYGL	PYGL	GCST90200439	cysteine	0.00157099	0.0581789	0.978457	DeCODE	P06737	Chen et al.	HMDB0000574	ENSG00000100504	FALSE
MR-link-2	11441_11_PYGL_PYGL	PYGL	GCST90200441	tryptophan	-0.0249092	0.0576804	0.665852	DeCODE	P06737	Chen et al.	HMDB0000929	ENSG00000100504	FALSE
MR-link-2	11441_11_PYGL_PYGL	PYGL	GCST90200447	maltose	0.0799235	0.0664609	0.229145	DeCODE	P06737	Chen et al.	HMDB0000163	ENSG00000100504	FALSE
MR-link-2	11441_11_PYGL_PYGL	PYGL	GCST90200455	alpha-ketoglutarate	0.0163807	0.0610908	0.788594	DeCODE	P06737	Chen et al.	HMDB0000208	ENSG00000100504	FALSE
MR-link-2	11441_11_PYGL_PYGL	PYGL	GCST90200684	n-acetyl-aspartyl-glutamate (naag)	-0.0676834	0.0617493	0.273035	DeCODE	P06737	Chen et al.	HMDB0001067	ENSG00000100504	FALSE
MR-link-2	11441_11_PYGL_PYGL	PYGL	GCST90200687	bilirubin (e,z or z,e)*	0.00927259	0.0601662	0.877518	DeCODE	P06737	Chen et al.	HMDB0000488	ENSG00000100504	FALSE
MR-link-2	11441_11_PYGL_PYGL	PYGL	GCST90200691	n-delta-acetylornithine	-0.0304493	0.0610706	0.618067	DeCODE	P06737	Chen et al.	HMDB0003357	ENSG00000100504	FALSE
MR-link-2	11441_11_PYGL_PYGL	PYGL	GCST90200704	bilirubin (z,z)	0.0361506	0.0619449	0.559494	DeCODE	P06737	Chen et al.	HMDB0000054	ENSG00000100504	FALSE
MR-link-2	11441_11_PYGL_PYGL	PYGL	GCST90200706	biliverdin	0.0230497	0.0612179	0.706531	DeCODE	P06737	Chen et al.	HMDB0001008	ENSG00000100504	FALSE
MR-link-2	11441_11_PYGL_PYGL	PYGL	GCST90200707	glycine	-0.179145	0.0596092	0.00265291	DeCODE	P06737	Chen et al.	HMDB0000123	ENSG00000100504	FALSE
MR-link-2	11441_11_PYGL_PYGL	PYGL	M00054	tryptophan	0.196694	0.103773	0.0580373	DeCODE	P06737	Shin et al.	HMDB0000929	ENSG00000100504	FALSE
MR-link-2	11441_11_PYGL_PYGL	PYGL	M00555	adenosine	-0.0428263	0.0951502	0.652644	DeCODE	P06737	Shin et al.	HMDB0000050	ENSG00000100504	FALSE
MR-link-2	11441_11_PYGL_PYGL	PYGL	M00577	fructose	-0.0695702	0.093249	0.455625	DeCODE	P06737	Shin et al.	HMDB0000660	ENSG00000100504	FALSE
MR-link-2	11441_11_PYGL_PYGL	PYGL	M00599	pyruvate	0.0454855	0.0918255	0.620355	DeCODE	P06737	Shin et al.	HMDB0000243	ENSG00000100504	FALSE
MR-link-2	11441_11_PYGL_PYGL	PYGL	M00606	uridine	0.0507442	0.090492	0.574962	DeCODE	P06737	Shin et al.	HMDB0000296	ENSG00000100504	FALSE
MR-link-2	11441_11_PYGL_PYGL	PYGL	M01105	linoleate (18:2n6)	-0.0452536	0.0958926	0.636984	DeCODE	P06737	Shin et al.	HMDB0006270,HMDB0000673	ENSG00000100504	FALSE
MR-link-2	11441_11_PYGL_PYGL	PYGL	M01110	arachidonate (20:4n6)	-0.118621	0.0942178	0.208026	DeCODE	P06737	Shin et al.	HMDB0001043	ENSG00000100504	FALSE
MR-link-2	11441_11_PYGL_PYGL	PYGL	M01123	inosine	0.109255	0.151732	0.471493	DeCODE	P06737	Shin et al.	HMDB0000195	ENSG00000100504	FALSE
MR-link-2	11441_11_PYGL_PYGL	PYGL	M01302	methionine	0.125776	0.0952839	0.186829	DeCODE	P06737	Shin et al.	HMDB0000696	ENSG00000100504	FALSE
MR-link-2	11441_11_PYGL_PYGL	PYGL	M01336	palmitate (16:0)	-0.0681977	0.0971772	0.482812	DeCODE	P06737	Shin et al.	HMDB0000220	ENSG00000100504	FALSE
MR-link-2	11441_11_PYGL_PYGL	PYGL	M01358	stearate (18:0)	-0.109493	0.0972236	0.260081	DeCODE	P06737	Shin et al.	HMDB0000827	ENSG00000100504	FALSE
MR-link-2	11441_11_PYGL_PYGL	PYGL	M01493	ornithine	-0.0959832	0.0950795	0.312732	DeCODE	P06737	Shin et al.	HMDB0000214	ENSG00000100504	FALSE
MR-link-2	11441_11_PYGL_PYGL	PYGL	M01508	pantothenate	-0.085219	0.0985048	0.38697	DeCODE	P06737	Shin et al.	HMDB0000210	ENSG00000100504	FALSE
MR-link-2	11441_11_PYGL_PYGL	PYGL	M01638	arginine	-0.0477997	0.0943164	0.612294	DeCODE	P06737	Shin et al.	HMDB0000517	ENSG00000100504	FALSE
MR-link-2	11441_11_PYGL_PYGL	PYGL	M01640	ascorbate (vitamin c)	-0.168918	0.17489	0.33412	DeCODE	P06737	Shin et al.	HMDB0000044	ENSG00000100504	FALSE
MR-link-2	11441_11_PYGL_PYGL	PYGL	M01670	urea	-0.0770791	0.0959319	0.421699	DeCODE	P06737	Shin et al.	HMDB0000294	ENSG00000100504	FALSE
MR-link-2	11441_11_PYGL_PYGL	PYGL	M01712	cortisol	0.0281744	0.0911513	0.757249	DeCODE	P06737	Shin et al.	HMDB0000063	ENSG00000100504	FALSE
MR-link-2	11441_11_PYGL_PYGL	PYGL	M01827	riboflavin (vitamin b2)	0.219167	0.198629	0.269853	DeCODE	P06737	Shin et al.	HMDB0000244	ENSG00000100504	FALSE
MR-link-2	11441_11_PYGL_PYGL	PYGL	M02132	citrulline	-0.0698587	0.0947407	0.460899	DeCODE	P06737	Shin et al.	HMDB0000904	ENSG00000100504	FALSE
MR-link-2	11441_11_PYGL_PYGL	PYGL	M02137	biliverdin	0.15298	0.0991966	0.123028	DeCODE	P06737	Shin et al.	HMDB0001008	ENSG00000100504	FALSE
MR-link-2	11441_11_PYGL_PYGL	PYGL	M02342	serotonin (5ht)	-0.067481	0.103394	0.513978	DeCODE	P06737	Shin et al.	HMDB0000259	ENSG00000100504	FALSE
MR-link-2	11441_11_PYGL_PYGL	PYGL	M11438	phosphate	-0.145834	0.0902943	0.106289	DeCODE	P06737	Shin et al.	HMDB0001429	ENSG00000100504	TRUE
MR-link-2	11441_11_PYGL_PYGL	PYGL	M15122	glycerol	-0.0536691	0.0922618	0.560766	DeCODE	P06737	Shin et al.	HMDB0000131	ENSG00000100504	FALSE
MR-link-2	11441_11_PYGL_PYGL	PYGL	M15488	acetylphosphate	-0.0428263	0.0951502	0.652644	DeCODE	P06737	Shin et al.	HMDB0001494	ENSG00000100504	FALSE
MR-link-2	11441_11_PYGL_PYGL	PYGL	M15506	choline	0.0276787	0.094068	0.768573	DeCODE	P06737	Shin et al.	HMDB0000097	ENSG00000100504	FALSE
MR-link-2	11441_11_PYGL_PYGL	PYGL	M15630	n-acetylornithine	0.00621591	0.0945931	0.947607	DeCODE	P06737	Shin et al.	HMDB0003357	ENSG00000100504	FALSE
MR-link-2	11441_11_PYGL_PYGL	PYGL	M15677	3-methylhistidine	-0.0667091	0.108157	0.537381	DeCODE	P06737	Shin et al.	HMDB0000479	ENSG00000100504	FALSE
MR-link-2	11441_11_PYGL_PYGL	PYGL	M15990	glycerophosphorylcholine (gpc)	-0.00904658	0.0962447	0.925113	DeCODE	P06737	Shin et al.	HMDB0000086	ENSG00000100504	FALSE
MR-link-2	11441_11_PYGL_PYGL	PYGL	M15996	aspartate	-0.0563048	0.0907492	0.534966	DeCODE	P06737	Shin et al.	HMDB0000191	ENSG00000100504	FALSE
MR-link-2	11441_11_PYGL_PYGL	PYGL	M20489	glucose	0.160671	0.0924168	0.0821148	DeCODE	P06737	Shin et al.	HMDB0000122	ENSG00000100504	FALSE
MR-link-2	11441_11_PYGL_PYGL	PYGL	M21044	2-hydroxybutyrate (ahb)	-0.0783163	0.0950107	0.409775	DeCODE	P06737	Shin et al.	HMDB0000008	ENSG00000100504	FALSE
MR-link-2	11441_11_PYGL_PYGL	PYGL	M27718	creatine	-0.085058	0.0910182	0.350038	DeCODE	P06737	Shin et al.	HMDB0000064	ENSG00000100504	FALSE
MR-link-2	11441_11_PYGL_PYGL	PYGL	M31453	cysteine	0.0433045	0.0907643	0.633284	DeCODE	P06737	Shin et al.	HMDB0000574	ENSG00000100504	FALSE
MR-link-2	11441_11_PYGL_PYGL	PYGL	M32198	acetylcarnitine (c2)	0.0097815	0.098272	0.920714	DeCODE	P06737	Shin et al.	HMDB0000201	ENSG00000100504	FALSE
MR-link-2	11441_11_PYGL_PYGL	PYGL	M32315	serine	-0.0171324	0.0928227	0.853566	DeCODE	P06737	Shin et al.	HMDB0000187	ENSG00000100504	FALSE
MR-link-2	11441_11_PYGL_PYGL	PYGL	M32338	glycine	0.0734817	0.0928882	0.428899	DeCODE	P06737	Shin et al.	HMDB0000123	ENSG00000100504	FALSE
MR-link-2	11441_11_PYGL_PYGL	PYGL	M32339	alanine	0.147923	0.091801	0.107104	DeCODE	P06737	Shin et al.	HMDB0000161	ENSG00000100504	FALSE
MR-link-2	11441_11_PYGL_PYGL	PYGL	M32425	dehydroepiandrosterone sulfate (dhea-s)	-0.148031	0.0918327	0.106971	DeCODE	P06737	Shin et al.	HMDB0001032	ENSG00000100504	FALSE
MR-link-2	11441_11_PYGL_PYGL	PYGL	M32593	heme	0.111557	0.103741	0.282219	DeCODE	P06737	Shin et al.	HMDB0003178	ENSG00000100504	FALSE
MR-link-2	11441_11_PYGL_PYGL	PYGL	M33453	alpha-ketoglutarate	-0.0796239	0.108629	0.463563	DeCODE	P06737	Shin et al.	HMDB0000208	ENSG00000100504	FALSE
MR-link-2	11441_11_PYGL_PYGL	PYGL	bioa_001	alanine	0.0118963	0.0276035	0.666489	DeCODE	P06737	Lotta et al.	HMDB0000161	ENSG00000100504	FALSE
MR-link-2	11441_11_PYGL_PYGL	PYGL	bioa_002	arginine	-0.0179133	0.0460804	0.697467	DeCODE	P06737	Lotta et al.	HMDB0000517	ENSG00000100504	FALSE
MR-link-2	11441_11_PYGL_PYGL	PYGL	bioa_004	aspartate	-0.0768028	0.0437644	0.0792743	DeCODE	P06737	Lotta et al.	HMDB0000191	ENSG00000100504	FALSE
MR-link-2	11441_11_PYGL_PYGL	PYGL	bioa_005	citrulline	-0.0286688	0.0466513	0.538863	DeCODE	P06737	Lotta et al.	HMDB0000904	ENSG00000100504	FALSE
MR-link-2	11441_11_PYGL_PYGL	PYGL	bioa_008	glycine	-0.0158418	0.0299781	0.597189	DeCODE	P06737	Lotta et al.	HMDB0000123	ENSG00000100504	FALSE
MR-link-2	11441_11_PYGL_PYGL	PYGL	bioa_013	methionine	0.0248169	0.0478564	0.60406	DeCODE	P06737	Lotta et al.	HMDB0000696	ENSG00000100504	FALSE
MR-link-2	11441_11_PYGL_PYGL	PYGL	bioa_014	ornithine	0.0189432	0.0452922	0.675769	DeCODE	P06737	Lotta et al.	HMDB0000214	ENSG00000100504	FALSE
MR-link-2	11441_11_PYGL_PYGL	PYGL	bioa_015	phenylethylamine	-0.130997	0.0601015	0.0292879	DeCODE	P06737	Lotta et al.	HMDB0012275	ENSG00000100504	FALSE
MR-link-2	11441_11_PYGL_PYGL	PYGL	bioa_018	serine	-0.0352374	0.0471103	0.454473	DeCODE	P06737	Lotta et al.	HMDB0000187	ENSG00000100504	FALSE
MR-link-2	11441_11_PYGL_PYGL	PYGL	bioa_020	tryptophan	0.0566189	0.0438418	0.196552	DeCODE	P06737	Lotta et al.	HMDB0000929	ENSG00000100504	FALSE
MR-link-2	11441_11_PYGL_PYGL	PYGL	bioa_023	n-acetylornithine	-0.0130515	0.046295	0.778005	DeCODE	P06737	Lotta et al.	HMDB0003357	ENSG00000100504	FALSE
MR-link-2	11441_11_PYGL_PYGL	PYGL	bioa_031	sarcosine	-0.0773214	0.0355366	0.0295686	DeCODE	P06737	Lotta et al.	HMDB0000271	ENSG00000100504	FALSE
MR-link-2	11441_11_PYGL_PYGL	PYGL	bioa_032	serotonin	-0.100512	0.0617909	0.103813	DeCODE	P06737	Lotta et al.	HMDB0000259	ENSG00000100504	FALSE
MR-link-2	11441_11_PYGL_PYGL	PYGL	bioa_033	spermidine	-0.0404634	0.0437295	0.354804	DeCODE	P06737	Lotta et al.	HMDB0001257	ENSG00000100504	FALSE
MR-link-2	11441_11_PYGL_PYGL	PYGL	bior_002	acetylcarnitine (c2)	0.0937531	0.0454569	0.0391635	DeCODE	P06737	Lotta et al.	HMDB0000201	ENSG00000100504	FALSE
MR-link-2	11441_11_PYGL_PYGL	PYGL	met-d-Acetate	acetate	0.00429804	0.0159452	0.787506	DeCODE	P06737	Borges et al.	HMDB0000042	ENSG00000100504	FALSE
MR-link-2	11441_11_PYGL_PYGL	PYGL	met-d-Acetoacetate	acetoacetate	-0.0175955	0.0160143	0.271884	DeCODE	P06737	Borges et al.	HMDB0000060	ENSG00000100504	FALSE
MR-link-2	11441_11_PYGL_PYGL	PYGL	met-d-Ala	alanine	0.0167873	0.0161146	0.297532	DeCODE	P06737	Borges et al.	HMDB0000161	ENSG00000100504	FALSE
MR-link-2	11441_11_PYGL_PYGL	PYGL	met-d-Gly	glycine	-0.0222194	0.0155938	0.154189	DeCODE	P06737	Borges et al.	HMDB0000123	ENSG00000100504	FALSE
MR-link-2	11441_11_PYGL_PYGL	PYGL	met-d-LA	linoleate (18:2n6)	-0.00305918	0.0154825	0.843366	DeCODE	P06737	Borges et al.	HMDB0006270,HMDB0000673	ENSG00000100504	FALSE
MR-link-2	11441_11_PYGL_PYGL	PYGL	met-d-Phe	phenylalanine	0.00133452	0.0159942	0.933503	DeCODE	P06737	Borges et al.	HMDB0000159	ENSG00000100504	FALSE
MR-link-2	11441_11_PYGL_PYGL	PYGL	met-d-Pyruvate	pyruvate	0.0206443	0.0158333	0.192283	DeCODE	P06737	Borges et al.	HMDB0000243	ENSG00000100504	FALSE
MR-link-2	12334_25_SHMT1_cSHMT	SHMT1	M00054	tryptophan	-0.0077357	0.0165909	0.641028	DeCODE	P34896	Shin et al.	HMDB0000929	ENSG00000176974	FALSE
MR-link-2	12334_25_SHMT1_cSHMT	SHMT1	M00555	adenosine	-0.00201806	0.0159672	0.899424	DeCODE	P34896	Shin et al.	HMDB0000050	ENSG00000176974	FALSE
MR-link-2	12334_25_SHMT1_cSHMT	SHMT1	M00577	fructose	-0.0111971	0.0157906	0.478264	DeCODE	P34896	Shin et al.	HMDB0000660	ENSG00000176974	FALSE
MR-link-2	12334_25_SHMT1_cSHMT	SHMT1	M00599	pyruvate	0.00946294	0.0162174	0.559553	DeCODE	P34896	Shin et al.	HMDB0000243	ENSG00000176974	FALSE
MR-link-2	12334_25_SHMT1_cSHMT	SHMT1	M00606	uridine	-0.0333231	0.0158251	0.0352295	DeCODE	P34896	Shin et al.	HMDB0000296	ENSG00000176974	FALSE
MR-link-2	12334_25_SHMT1_cSHMT	SHMT1	M01105	linoleate (18:2n6)	-0.0158089	0.0157871	0.316643	DeCODE	P34896	Shin et al.	HMDB0006270,HMDB0000673	ENSG00000176974	FALSE
MR-link-2	12334_25_SHMT1_cSHMT	SHMT1	M01110	arachidonate (20:4n6)	-0.0273797	0.0157516	0.0821724	DeCODE	P34896	Shin et al.	HMDB0001043	ENSG00000176974	FALSE
MR-link-2	12334_25_SHMT1_cSHMT	SHMT1	M01123	inosine	0.00599036	0.0263473	0.820143	DeCODE	P34896	Shin et al.	HMDB0000195	ENSG00000176974	FALSE
MR-link-2	12334_25_SHMT1_cSHMT	SHMT1	M01302	methionine	0.0173288	0.0161995	0.28475	DeCODE	P34896	Shin et al.	HMDB0000696	ENSG00000176974	FALSE
MR-link-2	12334_25_SHMT1_cSHMT	SHMT1	M01336	palmitate (16:0)	-0.0121414	0.0157737	0.441461	DeCODE	P34896	Shin et al.	HMDB0000220	ENSG00000176974	FALSE
MR-link-2	12334_25_SHMT1_cSHMT	SHMT1	M01358	stearate (18:0)	-0.0323934	0.0159145	0.0418041	DeCODE	P34896	Shin et al.	HMDB0000827	ENSG00000176974	FALSE
MR-link-2	12334_25_SHMT1_cSHMT	SHMT1	M01493	ornithine	-0.0318634	0.0157944	0.0436547	DeCODE	P34896	Shin et al.	HMDB0000214	ENSG00000176974	FALSE
MR-link-2	12334_25_SHMT1_cSHMT	SHMT1	M01508	pantothenate	0.0123811	0.0168357	0.462089	DeCODE	P34896	Shin et al.	HMDB0000210	ENSG00000176974	FALSE
MR-link-2	12334_25_SHMT1_cSHMT	SHMT1	M01638	arginine	-0.00478513	0.0160806	0.76603	DeCODE	P34896	Shin et al.	HMDB0000517	ENSG00000176974	FALSE
MR-link-2	12334_25_SHMT1_cSHMT	SHMT1	M01640	ascorbate (vitamin c)	0.0256226	0.0297526	0.389135	DeCODE	P34896	Shin et al.	HMDB0000044	ENSG00000176974	FALSE
MR-link-2	12334_25_SHMT1_cSHMT	SHMT1	M01670	urea	0.0126135	0.0162534	0.437717	DeCODE	P34896	Shin et al.	HMDB0000294	ENSG00000176974	FALSE
MR-link-2	12334_25_SHMT1_cSHMT	SHMT1	M01712	cortisol	0.00327442	0.0157755	0.835569	DeCODE	P34896	Shin et al.	HMDB0000063	ENSG00000176974	FALSE
MR-link-2	12334_25_SHMT1_cSHMT	SHMT1	M01827	riboflavin (vitamin b2)	-0.0652789	0.0341988	0.0562868	DeCODE	P34896	Shin et al.	HMDB0000244	ENSG00000176974	FALSE
MR-link-2	12334_25_SHMT1_cSHMT	SHMT1	M02132	citrulline	0.0175929	0.0163793	0.282781	DeCODE	P34896	Shin et al.	HMDB0000904	ENSG00000176974	FALSE
MR-link-2	12334_25_SHMT1_cSHMT	SHMT1	M02137	biliverdin	0.0237103	0.0171272	0.166246	DeCODE	P34896	Shin et al.	HMDB0001008	ENSG00000176974	FALSE
MR-link-2	12334_25_SHMT1_cSHMT	SHMT1	M02342	serotonin (5ht)	0.000560529	0.017794	0.97487	DeCODE	P34896	Shin et al.	HMDB0000259	ENSG00000176974	FALSE
MR-link-2	12334_25_SHMT1_cSHMT	SHMT1	M11438	phosphate	-0.0197058	0.0157451	0.210732	DeCODE	P34896	Shin et al.	HMDB0001429	ENSG00000176974	FALSE
MR-link-2	12334_25_SHMT1_cSHMT	SHMT1	M15122	glycerol	-0.0232283	0.0157785	0.140981	DeCODE	P34896	Shin et al.	HMDB0000131	ENSG00000176974	FALSE
MR-link-2	12334_25_SHMT1_cSHMT	SHMT1	M15488	acetylphosphate	-0.00201806	0.0159672	0.899424	DeCODE	P34896	Shin et al.	HMDB0001494	ENSG00000176974	FALSE
MR-link-2	12334_25_SHMT1_cSHMT	SHMT1	M15506	choline	0.00338085	0.0173511	0.845511	DeCODE	P34896	Shin et al.	HMDB0000097	ENSG00000176974	FALSE
MR-link-2	12334_25_SHMT1_cSHMT	SHMT1	M15630	n-acetylornithine	-0.0234619	0.0161474	0.146228	DeCODE	P34896	Shin et al.	HMDB0003357	ENSG00000176974	FALSE
MR-link-2	12334_25_SHMT1_cSHMT	SHMT1	M15677	3-methylhistidine	0.0222664	0.0182529	0.222508	DeCODE	P34896	Shin et al.	HMDB0000479	ENSG00000176974	FALSE
MR-link-2	12334_25_SHMT1_cSHMT	SHMT1	M15990	glycerophosphorylcholine (gpc)	-0.0254417	0.0163989	0.1208	DeCODE	P34896	Shin et al.	HMDB0000086	ENSG00000176974	FALSE
MR-link-2	12334_25_SHMT1_cSHMT	SHMT1	M15996	aspartate	-0.00172147	0.015832	0.913414	DeCODE	P34896	Shin et al.	HMDB0000191	ENSG00000176974	FALSE
MR-link-2	12334_25_SHMT1_cSHMT	SHMT1	M20489	glucose	-0.0109035	0.015824	0.490792	DeCODE	P34896	Shin et al.	HMDB0000122	ENSG00000176974	FALSE
MR-link-2	12334_25_SHMT1_cSHMT	SHMT1	M21044	2-hydroxybutyrate (ahb)	-0.0102134	0.0157895	0.517733	DeCODE	P34896	Shin et al.	HMDB0000008	ENSG00000176974	FALSE
MR-link-2	12334_25_SHMT1_cSHMT	SHMT1	M27718	creatine	-0.0115966	0.0156915	0.459885	DeCODE	P34896	Shin et al.	HMDB0000064	ENSG00000176974	FALSE
MR-link-2	12334_25_SHMT1_cSHMT	SHMT1	M31453	cysteine	-0.0441273	0.0158667	0.00541724	DeCODE	P34896	Shin et al.	HMDB0000574	ENSG00000176974	FALSE
MR-link-2	12334_25_SHMT1_cSHMT	SHMT1	M32198	acetylcarnitine (c2)	-0.0640756	0.0165179	0.000104816	DeCODE	P34896	Shin et al.	HMDB0000201	ENSG00000176974	FALSE
MR-link-2	12334_25_SHMT1_cSHMT	SHMT1	M32315	serine	-0.0108853	0.0158176	0.491343	DeCODE	P34896	Shin et al.	HMDB0000187	ENSG00000176974	TRUE
MR-link-2	12334_25_SHMT1_cSHMT	SHMT1	M32338	glycine	-0.0209196	0.0158484	0.186842	DeCODE	P34896	Shin et al.	HMDB0000123	ENSG00000176974	TRUE
MR-link-2	12334_25_SHMT1_cSHMT	SHMT1	M32339	alanine	-0.00650816	0.0157892	0.680199	DeCODE	P34896	Shin et al.	HMDB0000161	ENSG00000176974	FALSE
MR-link-2	12334_25_SHMT1_cSHMT	SHMT1	M32425	dehydroepiandrosterone sulfate (dhea-s)	-0.0061102	0.0157915	0.698808	DeCODE	P34896	Shin et al.	HMDB0001032	ENSG00000176974	FALSE
MR-link-2	12334_25_SHMT1_cSHMT	SHMT1	M32593	heme	0.0231095	0.0175224	0.187217	DeCODE	P34896	Shin et al.	HMDB0003178	ENSG00000176974	FALSE
MR-link-2	12334_25_SHMT1_cSHMT	SHMT1	M33453	alpha-ketoglutarate	0.010965	0.0178939	0.540023	DeCODE	P34896	Shin et al.	HMDB0000208	ENSG00000176974	FALSE
MR-link-2	12334_25_SHMT1_cSHMT	SHMT1	bioa_001	alanine	0.00496415	0.00462512	0.283136	DeCODE	P34896	Lotta et al.	HMDB0000161	ENSG00000176974	FALSE
MR-link-2	12334_25_SHMT1_cSHMT	SHMT1	bioa_002	arginine	0.0103763	0.00770995	0.178355	DeCODE	P34896	Lotta et al.	HMDB0000517	ENSG00000176974	FALSE
MR-link-2	12334_25_SHMT1_cSHMT	SHMT1	bioa_004	aspartate	-0.00347006	0.00784501	0.658253	DeCODE	P34896	Lotta et al.	HMDB0000191	ENSG00000176974	FALSE
MR-link-2	12334_25_SHMT1_cSHMT	SHMT1	bioa_005	citrulline	-0.00223199	0.00791736	0.778011	DeCODE	P34896	Lotta et al.	HMDB0000904	ENSG00000176974	FALSE
MR-link-2	12334_25_SHMT1_cSHMT	SHMT1	bioa_008	glycine	0.00541152	0.00478133	0.257717	DeCODE	P34896	Lotta et al.	HMDB0000123	ENSG00000176974	TRUE
MR-link-2	12334_25_SHMT1_cSHMT	SHMT1	bioa_013	methionine	0.0161093	0.00817865	0.0488753	DeCODE	P34896	Lotta et al.	HMDB0000696	ENSG00000176974	FALSE
MR-link-2	12334_25_SHMT1_cSHMT	SHMT1	bioa_014	ornithine	-0.0165156	0.00767916	0.0315	DeCODE	P34896	Lotta et al.	HMDB0000214	ENSG00000176974	FALSE
MR-link-2	12334_25_SHMT1_cSHMT	SHMT1	bioa_018	serine	0.0116495	0.00793765	0.142206	DeCODE	P34896	Lotta et al.	HMDB0000187	ENSG00000176974	TRUE
MR-link-2	12334_25_SHMT1_cSHMT	SHMT1	bioa_020	tryptophan	0.00358504	0.00780783	0.64612	DeCODE	P34896	Lotta et al.	HMDB0000929	ENSG00000176974	FALSE
MR-link-2	12334_25_SHMT1_cSHMT	SHMT1	bioa_023	n-acetylornithine	-0.0137633	0.00773707	0.0752593	DeCODE	P34896	Lotta et al.	HMDB0003357	ENSG00000176974	FALSE
MR-link-2	12334_25_SHMT1_cSHMT	SHMT1	bioa_032	serotonin	-0.0114033	0.00981665	0.245387	DeCODE	P34896	Lotta et al.	HMDB0000259	ENSG00000176974	FALSE
MR-link-2	12334_25_SHMT1_cSHMT	SHMT1	bior_002	acetylcarnitine (c2)	-0.0136752	0.00803459	0.0887487	DeCODE	P34896	Lotta et al.	HMDB0000201	ENSG00000176974	FALSE
MR-link-2	12348_46_SARS2_SYSM	SARS2	GCST90199627	n-alpha-acetylornithine	-0.198233	0.179818	0.270282	DeCODE	Q9NP81	Chen et al.	HMDB0003357	ENSG00000104835	FALSE
MR-link-2	12348_46_SARS2_SYSM	SARS2	GCST90199628	3-methylhistidine	0.198393	0.140592	0.158207	DeCODE	Q9NP81	Chen et al.	HMDB0000479	ENSG00000104835	FALSE
MR-link-2	12348_46_SARS2_SYSM	SARS2	GCST90199629	glycerophosphorylcholine (gpc)	0.00705724	0.145143	0.96122	DeCODE	Q9NP81	Chen et al.	HMDB0000086	ENSG00000104835	FALSE
MR-link-2	12348_46_SARS2_SYSM	SARS2	GCST90199669	acetylcarnitine (c2)	-0.195928	0.14736	0.183654	DeCODE	Q9NP81	Chen et al.	HMDB0000201	ENSG00000104835	FALSE
MR-link-2	12348_46_SARS2_SYSM	SARS2	GCST90199673	dehydroepiandrosterone sulfate (dhea-s)	-0.036031	0.149366	0.80938	DeCODE	Q9NP81	Chen et al.	HMDB0001032	ENSG00000104835	FALSE
MR-link-2	12348_46_SARS2_SYSM	SARS2	GCST90199691	1-methylhistidine	0.183919	0.143027	0.198476	DeCODE	Q9NP81	Chen et al.	HMDB0000001	ENSG00000104835	FALSE
MR-link-2	12348_46_SARS2_SYSM	SARS2	GCST90199845	sphinganine-1-phosphate	-0.336082	0.147775	0.0229489	DeCODE	Q9NP81	Chen et al.	HMDB0001383	ENSG00000104835	FALSE
MR-link-2	12348_46_SARS2_SYSM	SARS2	GCST90199896	sulfate*	0.251773	0.145073	0.082655	DeCODE	Q9NP81	Chen et al.	HMDB01448	ENSG00000104835	FALSE
MR-link-2	12348_46_SARS2_SYSM	SARS2	GCST90199972	sphingomyelin (d18:1/24:1, d18:2/24:0)*	-0.179943	0.141538	0.203608	DeCODE	Q9NP81	Chen et al.	HMDB0012107	ENSG00000104835	FALSE
MR-link-2	12348_46_SARS2_SYSM	SARS2	GCST90200001	sphingomyelin (d18:1/20:0, d16:1/22:0)*	-0.243369	0.151566	0.108341	DeCODE	Q9NP81	Chen et al.	HMDB0012102	ENSG00000104835	FALSE
MR-link-2	12348_46_SARS2_SYSM	SARS2	GCST90200049	myristoyl dihydrosphingomyelin (d18:0/14:0)*	-0.115637	0.148326	0.435616	DeCODE	Q9NP81	Chen et al.	HMDB0012085	ENSG00000104835	FALSE
MR-link-2	12348_46_SARS2_SYSM	SARS2	GCST90200056	sphingomyelin (d18:0/18:0, d19:0/17:0)*	0.131882	0.153302	0.389635	DeCODE	Q9NP81	Chen et al.	HMDB0012087	ENSG00000104835	FALSE
MR-link-2	12348_46_SARS2_SYSM	SARS2	GCST90200279	pantothenate	0.106181	0.142407	0.455897	DeCODE	Q9NP81	Chen et al.	HMDB0000210	ENSG00000104835	FALSE
MR-link-2	12348_46_SARS2_SYSM	SARS2	GCST90200283	3-ureidopropionate	0.15526	0.15264	0.309078	DeCODE	Q9NP81	Chen et al.	HMDB0000026	ENSG00000104835	FALSE
MR-link-2	12348_46_SARS2_SYSM	SARS2	GCST90200291	sarcosine	-0.14564	0.144184	0.312448	DeCODE	Q9NP81	Chen et al.	HMDB0000271	ENSG00000104835	FALSE
MR-link-2	12348_46_SARS2_SYSM	SARS2	GCST90200296	methyl indole-3-acetate	0.0814143	0.156327	0.602509	DeCODE	Q9NP81	Chen et al.	HMDB0029738	ENSG00000104835	FALSE
MR-link-2	12348_46_SARS2_SYSM	SARS2	GCST90200306	butyrate/isobutyrate (4:0)	-0.00918546	0.15167	0.951708	DeCODE	Q9NP81	Chen et al.	HMDB0000039	ENSG00000104835	FALSE
MR-link-2	12348_46_SARS2_SYSM	SARS2	GCST90200314	n-acetylneuraminate	0.0985454	0.149144	0.508779	DeCODE	Q9NP81	Chen et al.	HMDB0000230	ENSG00000104835	FALSE
MR-link-2	12348_46_SARS2_SYSM	SARS2	GCST90200318	acetoacetate	-0.147982	0.177322	0.403978	DeCODE	Q9NP81	Chen et al.	HMDB0000060	ENSG00000104835	FALSE
MR-link-2	12348_46_SARS2_SYSM	SARS2	GCST90200319	cys-gly, oxidized	-0.0999234	0.145664	0.492721	DeCODE	Q9NP81	Chen et al.	HMDB0000078	ENSG00000104835	FALSE
MR-link-2	12348_46_SARS2_SYSM	SARS2	GCST90200323	creatine	0.205615	0.145341	0.157156	DeCODE	Q9NP81	Chen et al.	HMDB0000064	ENSG00000104835	FALSE
MR-link-2	12348_46_SARS2_SYSM	SARS2	GCST90200325	glycerol	-0.33496	0.144	0.0200129	DeCODE	Q9NP81	Chen et al.	HMDB0000131	ENSG00000104835	FALSE
MR-link-2	12348_46_SARS2_SYSM	SARS2	GCST90200327	choline	0.10167	0.145888	0.48586	DeCODE	Q9NP81	Chen et al.	HMDB0000097	ENSG00000104835	FALSE
MR-link-2	12348_46_SARS2_SYSM	SARS2	GCST90200335	stearoyl sphingomyelin (d18:1/18:0)	-0.0973966	0.141933	0.492579	DeCODE	Q9NP81	Chen et al.	HMDB0001348	ENSG00000104835	FALSE
MR-link-2	12348_46_SARS2_SYSM	SARS2	GCST90200336	n-palmitoyl-sphingosine (d18:1/16:0)	-0.239522	0.148351	0.106405	DeCODE	Q9NP81	Chen et al.	HMDB0004949	ENSG00000104835	FALSE
MR-link-2	12348_46_SARS2_SYSM	SARS2	GCST90200341	n-stearoyl-sphingosine (d18:1/18:0)*	-0.0459763	0.156186	0.768476	DeCODE	Q9NP81	Chen et al.	HMDB0004950	ENSG00000104835	FALSE
MR-link-2	12348_46_SARS2_SYSM	SARS2	GCST90200345	s-adenosylhomocysteine (sah)	0.126958	0.170294	0.455957	DeCODE	Q9NP81	Chen et al.	HMDB00939	ENSG00000104835	FALSE
MR-link-2	12348_46_SARS2_SYSM	SARS2	GCST90200351	n-acetylputrescine	0.149944	0.141792	0.290288	DeCODE	Q9NP81	Chen et al.	HMDB0002064	ENSG00000104835	FALSE
MR-link-2	12348_46_SARS2_SYSM	SARS2	GCST90200354	linoleate (18:2n6)	-0.470819	0.149212	0.00160298	DeCODE	Q9NP81	Chen et al.	HMDB0006270,HMDB0000673	ENSG00000104835	FALSE
MR-link-2	12348_46_SARS2_SYSM	SARS2	GCST90200355	adenosine 5'-diphosphate (adp)	0.0939518	0.207121	0.650112	DeCODE	Q9NP81	Chen et al.	HMDB0001341	ENSG00000104835	FALSE
MR-link-2	12348_46_SARS2_SYSM	SARS2	GCST90200356	adenosine 5'-monophosphate (amp)	0.087521	0.147174	0.552059	DeCODE	Q9NP81	Chen et al.	HMDB0000045	ENSG00000104835	TRUE
MR-link-2	12348_46_SARS2_SYSM	SARS2	GCST90200358	arachidonate (20:4n6)	-0.226893	0.14323	0.113167	DeCODE	Q9NP81	Chen et al.	HMDB0001043	ENSG00000104835	FALSE
MR-link-2	12348_46_SARS2_SYSM	SARS2	GCST90200361	beta-alanine	0.0976832	0.146121	0.503808	DeCODE	Q9NP81	Chen et al.	HMDB0000056	ENSG00000104835	FALSE
MR-link-2	12348_46_SARS2_SYSM	SARS2	GCST90200362	succinate	0.164259	0.177613	0.355062	DeCODE	Q9NP81	Chen et al.	HMDB0000254	ENSG00000104835	FALSE
MR-link-2	12348_46_SARS2_SYSM	SARS2	GCST90200363	choline phosphate	0.118512	0.144968	0.413639	DeCODE	Q9NP81	Chen et al.	HMDB0001565	ENSG00000104835	FALSE
MR-link-2	12348_46_SARS2_SYSM	SARS2	GCST90200364	cysteinylglycine	0.113505	0.142813	0.426739	DeCODE	Q9NP81	Chen et al.	HMDB0000078	ENSG00000104835	FALSE
MR-link-2	12348_46_SARS2_SYSM	SARS2	GCST90200370	aspartate	0.25511	0.159944	0.110712	DeCODE	Q9NP81	Chen et al.	HMDB0000191	ENSG00000104835	FALSE
MR-link-2	12348_46_SARS2_SYSM	SARS2	GCST90200372	arginine	-0.160948	0.146691	0.272556	DeCODE	Q9NP81	Chen et al.	HMDB0000517	ENSG00000104835	FALSE
MR-link-2	12348_46_SARS2_SYSM	SARS2	GCST90200374	sphinganine	-0.116004	0.172624	0.50158	DeCODE	Q9NP81	Chen et al.	HMDB0000269	ENSG00000104835	FALSE
MR-link-2	12348_46_SARS2_SYSM	SARS2	GCST90200376	flavin adenine dinucleotide (fad)	-0.17659	0.165779	0.286779	DeCODE	Q9NP81	Chen et al.	HMDB0001248	ENSG00000104835	FALSE
MR-link-2	12348_46_SARS2_SYSM	SARS2	GCST90200378	cortisol	-0.0164349	0.146068	0.910414	DeCODE	Q9NP81	Chen et al.	HMDB0000063	ENSG00000104835	FALSE
MR-link-2	12348_46_SARS2_SYSM	SARS2	GCST90200383	cystathionine	0.292486	0.171697	0.0884741	DeCODE	Q9NP81	Chen et al.	HMDB0000099	ENSG00000104835	FALSE
MR-link-2	12348_46_SARS2_SYSM	SARS2	GCST90200384	guanidinoacetate	-0.125182	0.177276	0.480101	DeCODE	Q9NP81	Chen et al.	HMDB0000128	ENSG00000104835	FALSE
MR-link-2	12348_46_SARS2_SYSM	SARS2	GCST90200385	sphingosine	0.149757	0.153498	0.329249	DeCODE	Q9NP81	Chen et al.	HMDB0000252	ENSG00000104835	FALSE
MR-link-2	12348_46_SARS2_SYSM	SARS2	GCST90200390	stearate (18:0)	-0.339071	0.14486	0.0192483	DeCODE	Q9NP81	Chen et al.	HMDB0000827	ENSG00000104835	FALSE
MR-link-2	12348_46_SARS2_SYSM	SARS2	GCST90200391	methionine	0.220185	0.153258	0.150804	DeCODE	Q9NP81	Chen et al.	HMDB0000696	ENSG00000104835	FALSE
MR-link-2	12348_46_SARS2_SYSM	SARS2	GCST90200393	phosphate	0.126065	0.153002	0.409972	DeCODE	Q9NP81	Chen et al.	HMDB0001429	ENSG00000104835	FALSE
MR-link-2	12348_46_SARS2_SYSM	SARS2	GCST90200394	inosine	0.244791	0.182705	0.180306	DeCODE	Q9NP81	Chen et al.	HMDB0000195	ENSG00000104835	FALSE
MR-link-2	12348_46_SARS2_SYSM	SARS2	GCST90200395	inosine 5'-monophosphate (imp)	0.247572	0.193612	0.201002	DeCODE	Q9NP81	Chen et al.	HMDB0000175	ENSG00000104835	FALSE
MR-link-2	12348_46_SARS2_SYSM	SARS2	GCST90200396	phenylalanine	0.0703923	0.144893	0.627092	DeCODE	Q9NP81	Chen et al.	HMDB0000159	ENSG00000104835	FALSE
MR-link-2	12348_46_SARS2_SYSM	SARS2	GCST90200397	palmitate (16:0)	-0.377807	0.143368	0.00840817	DeCODE	Q9NP81	Chen et al.	HMDB0000220	ENSG00000104835	FALSE
MR-link-2	12348_46_SARS2_SYSM	SARS2	GCST90200400	nicotinamide	-0.0554038	0.148111	0.708353	DeCODE	Q9NP81	Chen et al.	HMDB0001406	ENSG00000104835	FALSE
MR-link-2	12348_46_SARS2_SYSM	SARS2	GCST90200403	citrulline	-0.107304	0.138069	0.437057	DeCODE	Q9NP81	Chen et al.	HMDB0000904	ENSG00000104835	FALSE
MR-link-2	12348_46_SARS2_SYSM	SARS2	GCST90200404	ornithine	-0.059624	0.144909	0.680737	DeCODE	Q9NP81	Chen et al.	HMDB0000214	ENSG00000104835	FALSE
MR-link-2	12348_46_SARS2_SYSM	SARS2	GCST90200405	retinol (vitamin a)	-0.190421	0.160494	0.235439	DeCODE	Q9NP81	Chen et al.	HMDB0000305	ENSG00000104835	FALSE
MR-link-2	12348_46_SARS2_SYSM	SARS2	GCST90200406	1-methylnicotinamide	0.00727949	0.154165	0.962339	DeCODE	Q9NP81	Chen et al.	HMDB0000699	ENSG00000104835	FALSE
MR-link-2	12348_46_SARS2_SYSM	SARS2	GCST90200407	uridine	-0.102637	0.146232	0.482753	DeCODE	Q9NP81	Chen et al.	HMDB0000296	ENSG00000104835	FALSE
MR-link-2	12348_46_SARS2_SYSM	SARS2	GCST90200415	serine	-0.046167	0.144373	0.749139	DeCODE	Q9NP81	Chen et al.	HMDB0000187	ENSG00000104835	TRUE
MR-link-2	12348_46_SARS2_SYSM	SARS2	GCST90200417	urea	0.205504	0.157045	0.190681	DeCODE	Q9NP81	Chen et al.	HMDB0000294	ENSG00000104835	FALSE
MR-link-2	12348_46_SARS2_SYSM	SARS2	GCST90200418	pyridoxal	0.10784	0.161143	0.503354	DeCODE	Q9NP81	Chen et al.	HMDB0001545	ENSG00000104835	FALSE
MR-link-2	12348_46_SARS2_SYSM	SARS2	GCST90200422	serotonin	0.125173	0.151958	0.410091	DeCODE	Q9NP81	Chen et al.	HMDB0000259	ENSG00000104835	FALSE
MR-link-2	12348_46_SARS2_SYSM	SARS2	GCST90200423	spermidine	-0.0240868	0.149304	0.871835	DeCODE	Q9NP81	Chen et al.	HMDB0001257	ENSG00000104835	FALSE
MR-link-2	12348_46_SARS2_SYSM	SARS2	GCST90200429	cytidine	0.122839	0.156491	0.432479	DeCODE	Q9NP81	Chen et al.	HMDB0000089	ENSG00000104835	FALSE
MR-link-2	12348_46_SARS2_SYSM	SARS2	GCST90200430	pyruvate	0.0687812	0.164712	0.676251	DeCODE	Q9NP81	Chen et al.	HMDB0000243	ENSG00000104835	FALSE
MR-link-2	12348_46_SARS2_SYSM	SARS2	GCST90200431	alanine	0.199491	0.1674	0.23338	DeCODE	Q9NP81	Chen et al.	HMDB0000161	ENSG00000104835	FALSE
MR-link-2	12348_46_SARS2_SYSM	SARS2	GCST90200437	fructose	0.136373	0.159286	0.391912	DeCODE	Q9NP81	Chen et al.	HMDB0000660	ENSG00000104835	FALSE
MR-link-2	12348_46_SARS2_SYSM	SARS2	GCST90200438	alpha-ketobutyrate	-0.000648624	0.140045	0.996305	DeCODE	Q9NP81	Chen et al.	HMDB0000005	ENSG00000104835	FALSE
MR-link-2	12348_46_SARS2_SYSM	SARS2	GCST90200439	cysteine	0.174036	0.146065	0.233461	DeCODE	Q9NP81	Chen et al.	HMDB0000574	ENSG00000104835	FALSE
MR-link-2	12348_46_SARS2_SYSM	SARS2	GCST90200441	tryptophan	0.034781	0.147235	0.813256	DeCODE	Q9NP81	Chen et al.	HMDB0000929	ENSG00000104835	FALSE
MR-link-2	12348_46_SARS2_SYSM	SARS2	GCST90200447	maltose	0.0740948	0.166263	0.655851	DeCODE	Q9NP81	Chen et al.	HMDB0000163	ENSG00000104835	FALSE
MR-link-2	12348_46_SARS2_SYSM	SARS2	GCST90200455	alpha-ketoglutarate	0.269645	0.147147	0.0668787	DeCODE	Q9NP81	Chen et al.	HMDB0000208	ENSG00000104835	FALSE
MR-link-2	12348_46_SARS2_SYSM	SARS2	GCST90200684	n-acetyl-aspartyl-glutamate (naag)	0.0911403	0.151919	0.548554	DeCODE	Q9NP81	Chen et al.	HMDB0001067	ENSG00000104835	FALSE
MR-link-2	12348_46_SARS2_SYSM	SARS2	GCST90200687	bilirubin (e,z or z,e)*	0.122004	0.144368	0.398058	DeCODE	Q9NP81	Chen et al.	HMDB0000488	ENSG00000104835	FALSE
MR-link-2	12348_46_SARS2_SYSM	SARS2	GCST90200691	n-delta-acetylornithine	0.150997	0.146224	0.301771	DeCODE	Q9NP81	Chen et al.	HMDB0003357	ENSG00000104835	FALSE
MR-link-2	12348_46_SARS2_SYSM	SARS2	GCST90200704	bilirubin (z,z)	0.07524	0.14238	0.59719	DeCODE	Q9NP81	Chen et al.	HMDB0000054	ENSG00000104835	FALSE
MR-link-2	12348_46_SARS2_SYSM	SARS2	GCST90200706	biliverdin	0.162809	0.142562	0.253447	DeCODE	Q9NP81	Chen et al.	HMDB0001008	ENSG00000104835	FALSE
MR-link-2	12348_46_SARS2_SYSM	SARS2	GCST90200707	glycine	-0.176935	0.147723	0.231015	DeCODE	Q9NP81	Chen et al.	HMDB0000123	ENSG00000104835	FALSE
MR-link-2	12348_46_SARS2_SYSM	SARS2	M00054	tryptophan	-0.0609502	0.169517	0.719182	DeCODE	Q9NP81	Shin et al.	HMDB0000929	ENSG00000104835	FALSE
MR-link-2	12348_46_SARS2_SYSM	SARS2	M00555	adenosine	0.234431	0.1751	0.180623	DeCODE	Q9NP81	Shin et al.	HMDB0000050	ENSG00000104835	FALSE
MR-link-2	12348_46_SARS2_SYSM	SARS2	M00577	fructose	-0.0728351	0.190388	0.702046	DeCODE	Q9NP81	Shin et al.	HMDB0000660	ENSG00000104835	FALSE
MR-link-2	12348_46_SARS2_SYSM	SARS2	M00599	pyruvate	0.111974	0.239239	0.639754	DeCODE	Q9NP81	Shin et al.	HMDB0000243	ENSG00000104835	FALSE
MR-link-2	12348_46_SARS2_SYSM	SARS2	M00606	uridine	0.291752	0.197692	0.14	DeCODE	Q9NP81	Shin et al.	HMDB0000296	ENSG00000104835	FALSE
MR-link-2	12348_46_SARS2_SYSM	SARS2	M01105	linoleate (18:2n6)	-0.0101469	0.167254	0.951624	DeCODE	Q9NP81	Shin et al.	HMDB0006270,HMDB0000673	ENSG00000104835	FALSE
MR-link-2	12348_46_SARS2_SYSM	SARS2	M01110	arachidonate (20:4n6)	-0.143747	0.245948	0.55891	DeCODE	Q9NP81	Shin et al.	HMDB0001043	ENSG00000104835	FALSE
MR-link-2	12348_46_SARS2_SYSM	SARS2	M01123	inosine	-0.242701	0.283805	0.392458	DeCODE	Q9NP81	Shin et al.	HMDB0000195	ENSG00000104835	FALSE
MR-link-2	12348_46_SARS2_SYSM	SARS2	M01302	methionine	-0.126715	0.173188	0.464374	DeCODE	Q9NP81	Shin et al.	HMDB0000696	ENSG00000104835	FALSE
MR-link-2	12348_46_SARS2_SYSM	SARS2	M01336	palmitate (16:0)	0.0102608	0.173375	0.952807	DeCODE	Q9NP81	Shin et al.	HMDB0000220	ENSG00000104835	FALSE
MR-link-2	12348_46_SARS2_SYSM	SARS2	M01358	stearate (18:0)	-0.0310349	0.170332	0.855424	DeCODE	Q9NP81	Shin et al.	HMDB0000827	ENSG00000104835	FALSE
MR-link-2	12348_46_SARS2_SYSM	SARS2	M01493	ornithine	-0.208653	0.243267	0.391051	DeCODE	Q9NP81	Shin et al.	HMDB0000214	ENSG00000104835	FALSE
MR-link-2	12348_46_SARS2_SYSM	SARS2	M01508	pantothenate	-0.130031	0.172897	0.452009	DeCODE	Q9NP81	Shin et al.	HMDB0000210	ENSG00000104835	FALSE
MR-link-2	12348_46_SARS2_SYSM	SARS2	M01638	arginine	-0.159894	0.183584	0.383778	DeCODE	Q9NP81	Shin et al.	HMDB0000517	ENSG00000104835	FALSE
MR-link-2	12348_46_SARS2_SYSM	SARS2	M01640	ascorbate (vitamin c)	0.0379815	0.329256	0.908163	DeCODE	Q9NP81	Shin et al.	HMDB0000044	ENSG00000104835	FALSE
MR-link-2	12348_46_SARS2_SYSM	SARS2	M01670	urea	0.101154	0.16588	0.541995	DeCODE	Q9NP81	Shin et al.	HMDB0000294	ENSG00000104835	FALSE
MR-link-2	12348_46_SARS2_SYSM	SARS2	M01712	cortisol	-0.118213	0.193148	0.540516	DeCODE	Q9NP81	Shin et al.	HMDB0000063	ENSG00000104835	FALSE
MR-link-2	12348_46_SARS2_SYSM	SARS2	M01827	riboflavin (vitamin b2)	-0.199007	0.372998	0.593664	DeCODE	Q9NP81	Shin et al.	HMDB0000244	ENSG00000104835	FALSE
MR-link-2	12348_46_SARS2_SYSM	SARS2	M02132	citrulline	-0.160062	0.237055	0.499542	DeCODE	Q9NP81	Shin et al.	HMDB0000904	ENSG00000104835	FALSE
MR-link-2	12348_46_SARS2_SYSM	SARS2	M02137	biliverdin	0.527672	0.192359	0.00608511	DeCODE	Q9NP81	Shin et al.	HMDB0001008	ENSG00000104835	FALSE
MR-link-2	12348_46_SARS2_SYSM	SARS2	M02342	serotonin (5ht)	-0.190424	0.191478	0.319982	DeCODE	Q9NP81	Shin et al.	HMDB0000259	ENSG00000104835	FALSE
MR-link-2	12348_46_SARS2_SYSM	SARS2	M11438	phosphate	0.332681	0.168175	0.0479077	DeCODE	Q9NP81	Shin et al.	HMDB0001429	ENSG00000104835	FALSE
MR-link-2	12348_46_SARS2_SYSM	SARS2	M15122	glycerol	0.175377	0.170917	0.304847	DeCODE	Q9NP81	Shin et al.	HMDB0000131	ENSG00000104835	FALSE
MR-link-2	12348_46_SARS2_SYSM	SARS2	M15488	acetylphosphate	0.234431	0.1751	0.180623	DeCODE	Q9NP81	Shin et al.	HMDB0001494	ENSG00000104835	FALSE
MR-link-2	12348_46_SARS2_SYSM	SARS2	M15506	choline	0.182783	0.175302	0.297099	DeCODE	Q9NP81	Shin et al.	HMDB0000097	ENSG00000104835	FALSE
MR-link-2	12348_46_SARS2_SYSM	SARS2	M15630	n-acetylornithine	0.0680636	0.193731	0.72534	DeCODE	Q9NP81	Shin et al.	HMDB0003357	ENSG00000104835	FALSE
MR-link-2	12348_46_SARS2_SYSM	SARS2	M15677	3-methylhistidine	-0.224106	0.200754	0.264284	DeCODE	Q9NP81	Shin et al.	HMDB0000479	ENSG00000104835	FALSE
MR-link-2	12348_46_SARS2_SYSM	SARS2	M15990	glycerophosphorylcholine (gpc)	-0.180572	0.173432	0.297799	DeCODE	Q9NP81	Shin et al.	HMDB0000086	ENSG00000104835	FALSE
MR-link-2	12348_46_SARS2_SYSM	SARS2	M15996	aspartate	-0.0870964	0.173005	0.614659	DeCODE	Q9NP81	Shin et al.	HMDB0000191	ENSG00000104835	FALSE
MR-link-2	12348_46_SARS2_SYSM	SARS2	M20489	glucose	0.136875	0.19892	0.491397	DeCODE	Q9NP81	Shin et al.	HMDB0000122	ENSG00000104835	FALSE
MR-link-2	12348_46_SARS2_SYSM	SARS2	M21044	2-hydroxybutyrate (ahb)	0.184276	0.171899	0.283719	DeCODE	Q9NP81	Shin et al.	HMDB0000008	ENSG00000104835	FALSE
MR-link-2	12348_46_SARS2_SYSM	SARS2	M27718	creatine	0.0203372	0.171599	0.905659	DeCODE	Q9NP81	Shin et al.	HMDB0000064	ENSG00000104835	FALSE
MR-link-2	12348_46_SARS2_SYSM	SARS2	M31453	cysteine	-0.0481638	0.170378	0.777416	DeCODE	Q9NP81	Shin et al.	HMDB0000574	ENSG00000104835	FALSE
MR-link-2	12348_46_SARS2_SYSM	SARS2	M32198	acetylcarnitine (c2)	0.206941	0.175506	0.238353	DeCODE	Q9NP81	Shin et al.	HMDB0000201	ENSG00000104835	FALSE
MR-link-2	12348_46_SARS2_SYSM	SARS2	M32315	serine	0.0350213	0.171134	0.837851	DeCODE	Q9NP81	Shin et al.	HMDB0000187	ENSG00000104835	TRUE
MR-link-2	12348_46_SARS2_SYSM	SARS2	M32338	glycine	-0.196181	0.209073	0.34807	DeCODE	Q9NP81	Shin et al.	HMDB0000123	ENSG00000104835	FALSE
MR-link-2	12348_46_SARS2_SYSM	SARS2	M32339	alanine	0.139935	0.191202	0.464248	DeCODE	Q9NP81	Shin et al.	HMDB0000161	ENSG00000104835	FALSE
MR-link-2	12348_46_SARS2_SYSM	SARS2	M32425	dehydroepiandrosterone sulfate (dhea-s)	-0.144568	0.166263	0.384567	DeCODE	Q9NP81	Shin et al.	HMDB0001032	ENSG00000104835	FALSE
MR-link-2	12348_46_SARS2_SYSM	SARS2	M32593	heme	0.196796	0.189642	0.299399	DeCODE	Q9NP81	Shin et al.	HMDB0003178	ENSG00000104835	FALSE
MR-link-2	12348_46_SARS2_SYSM	SARS2	M33453	alpha-ketoglutarate	0.22801	0.195451	0.243379	DeCODE	Q9NP81	Shin et al.	HMDB0000208	ENSG00000104835	FALSE
MR-link-2	12348_46_SARS2_SYSM	SARS2	bioa_001	alanine	-0.076626	0.0662015	0.247082	DeCODE	Q9NP81	Lotta et al.	HMDB0000161	ENSG00000104835	FALSE
MR-link-2	12348_46_SARS2_SYSM	SARS2	bioa_002	arginine	0.130794	0.0849452	0.123623	DeCODE	Q9NP81	Lotta et al.	HMDB0000517	ENSG00000104835	FALSE
MR-link-2	12348_46_SARS2_SYSM	SARS2	bioa_004	aspartate	-0.0021202	0.109244	0.984516	DeCODE	Q9NP81	Lotta et al.	HMDB0000191	ENSG00000104835	FALSE
MR-link-2	12348_46_SARS2_SYSM	SARS2	bioa_005	citrulline	-0.0170866	0.10286	0.868066	DeCODE	Q9NP81	Lotta et al.	HMDB0000904	ENSG00000104835	FALSE
MR-link-2	12348_46_SARS2_SYSM	SARS2	bioa_008	glycine	-0.0637611	0.0648972	0.325857	DeCODE	Q9NP81	Lotta et al.	HMDB0000123	ENSG00000104835	FALSE
MR-link-2	12348_46_SARS2_SYSM	SARS2	bioa_013	methionine	-0.0292821	0.0825416	0.722772	DeCODE	Q9NP81	Lotta et al.	HMDB0000696	ENSG00000104835	FALSE
MR-link-2	12348_46_SARS2_SYSM	SARS2	bioa_014	ornithine	-0.0615255	0.104607	0.556426	DeCODE	Q9NP81	Lotta et al.	HMDB0000214	ENSG00000104835	FALSE
MR-link-2	12348_46_SARS2_SYSM	SARS2	bioa_015	phenylethylamine	-0.0559791	0.149898	0.708815	DeCODE	Q9NP81	Lotta et al.	HMDB0012275	ENSG00000104835	FALSE
MR-link-2	12348_46_SARS2_SYSM	SARS2	bioa_018	serine	0.0939206	0.0826301	0.255689	DeCODE	Q9NP81	Lotta et al.	HMDB0000187	ENSG00000104835	TRUE
MR-link-2	12348_46_SARS2_SYSM	SARS2	bioa_020	tryptophan	-0.0845125	0.0816646	0.300728	DeCODE	Q9NP81	Lotta et al.	HMDB0000929	ENSG00000104835	FALSE
MR-link-2	12348_46_SARS2_SYSM	SARS2	bioa_023	n-acetylornithine	-0.190318	0.106745	0.0745976	DeCODE	Q9NP81	Lotta et al.	HMDB0003357	ENSG00000104835	FALSE
MR-link-2	12348_46_SARS2_SYSM	SARS2	bioa_031	sarcosine	-0.12593	0.0855695	0.141109	DeCODE	Q9NP81	Lotta et al.	HMDB0000271	ENSG00000104835	FALSE
MR-link-2	12348_46_SARS2_SYSM	SARS2	bioa_032	serotonin	0.000429871	0.106784	0.996788	DeCODE	Q9NP81	Lotta et al.	HMDB0000259	ENSG00000104835	FALSE
MR-link-2	12348_46_SARS2_SYSM	SARS2	bioa_033	spermidine	-0.00174223	0.112255	0.987617	DeCODE	Q9NP81	Lotta et al.	HMDB0001257	ENSG00000104835	FALSE
MR-link-2	12348_46_SARS2_SYSM	SARS2	bior_002	acetylcarnitine (c2)	0.0744442	0.0834251	0.372207	DeCODE	Q9NP81	Lotta et al.	HMDB0000201	ENSG00000104835	FALSE
MR-link-2	12348_46_SARS2_SYSM	SARS2	met-d-Acetate	acetate	0.0323326	0.0388208	0.404919	DeCODE	Q9NP81	Borges et al.	HMDB0000042	ENSG00000104835	FALSE
MR-link-2	12348_46_SARS2_SYSM	SARS2	met-d-Acetoacetate	acetoacetate	0.0574888	0.0441933	0.193311	DeCODE	Q9NP81	Borges et al.	HMDB0000060	ENSG00000104835	FALSE
MR-link-2	12348_46_SARS2_SYSM	SARS2	met-d-Ala	alanine	-0.0562402	0.0449108	0.210474	DeCODE	Q9NP81	Borges et al.	HMDB0000161	ENSG00000104835	FALSE
MR-link-2	12348_46_SARS2_SYSM	SARS2	met-d-Gly	glycine	0.00607123	0.0498591	0.903083	DeCODE	Q9NP81	Borges et al.	HMDB0000123	ENSG00000104835	FALSE
MR-link-2	12348_46_SARS2_SYSM	SARS2	met-d-LA	linoleate (18:2n6)	0.0374737	0.0405983	0.355989	DeCODE	Q9NP81	Borges et al.	HMDB0006270,HMDB0000673	ENSG00000104835	FALSE
MR-link-2	12348_46_SARS2_SYSM	SARS2	met-d-Phe	phenylalanine	-0.027226	0.0383933	0.478241	DeCODE	Q9NP81	Borges et al.	HMDB0000159	ENSG00000104835	FALSE
MR-link-2	12348_46_SARS2_SYSM	SARS2	met-d-Pyruvate	pyruvate	0.0221886	0.0389403	0.568806	DeCODE	Q9NP81	Borges et al.	HMDB0000243	ENSG00000104835	FALSE
MR-link-2	12395_86_DARS2_SYDM	DARS2	GCST90199627	n-alpha-acetylornithine	-0.179826	0.200435	0.369623	DeCODE	Q6PI48	Chen et al.	HMDB0003357	ENSG00000117593	FALSE
MR-link-2	12395_86_DARS2_SYDM	DARS2	GCST90199628	3-methylhistidine	-0.126619	0.162196	0.435008	DeCODE	Q6PI48	Chen et al.	HMDB0000479	ENSG00000117593	FALSE
MR-link-2	12395_86_DARS2_SYDM	DARS2	GCST90199629	glycerophosphorylcholine (gpc)	0.167333	0.177875	0.346842	DeCODE	Q6PI48	Chen et al.	HMDB0000086	ENSG00000117593	FALSE
MR-link-2	12395_86_DARS2_SYDM	DARS2	GCST90199669	acetylcarnitine (c2)	-0.127137	0.157005	0.418074	DeCODE	Q6PI48	Chen et al.	HMDB0000201	ENSG00000117593	FALSE
MR-link-2	12395_86_DARS2_SYDM	DARS2	GCST90199673	dehydroepiandrosterone sulfate (dhea-s)	-0.225241	0.185658	0.225053	DeCODE	Q6PI48	Chen et al.	HMDB0001032	ENSG00000117593	FALSE
MR-link-2	12395_86_DARS2_SYDM	DARS2	GCST90199691	1-methylhistidine	0.12637	0.169089	0.454848	DeCODE	Q6PI48	Chen et al.	HMDB0000001	ENSG00000117593	FALSE
MR-link-2	12395_86_DARS2_SYDM	DARS2	GCST90199845	sphinganine-1-phosphate	-0.154044	0.160444	0.336998	DeCODE	Q6PI48	Chen et al.	HMDB0001383	ENSG00000117593	FALSE
MR-link-2	12395_86_DARS2_SYDM	DARS2	GCST90199896	sulfate*	0.0406187	0.170342	0.811529	DeCODE	Q6PI48	Chen et al.	HMDB01448	ENSG00000117593	FALSE
MR-link-2	12395_86_DARS2_SYDM	DARS2	GCST90199972	sphingomyelin (d18:1/24:1, d18:2/24:0)*	-0.261128	0.172288	0.129608	DeCODE	Q6PI48	Chen et al.	HMDB0012107	ENSG00000117593	FALSE
MR-link-2	12395_86_DARS2_SYDM	DARS2	GCST90200001	sphingomyelin (d18:1/20:0, d16:1/22:0)*	-0.138762	0.158875	0.382441	DeCODE	Q6PI48	Chen et al.	HMDB0012102	ENSG00000117593	FALSE
MR-link-2	12395_86_DARS2_SYDM	DARS2	GCST90200049	myristoyl dihydrosphingomyelin (d18:0/14:0)*	-0.122959	0.159081	0.439562	DeCODE	Q6PI48	Chen et al.	HMDB0012085	ENSG00000117593	FALSE
MR-link-2	12395_86_DARS2_SYDM	DARS2	GCST90200056	sphingomyelin (d18:0/18:0, d19:0/17:0)*	0.139831	0.162468	0.389421	DeCODE	Q6PI48	Chen et al.	HMDB0012087	ENSG00000117593	FALSE
MR-link-2	12395_86_DARS2_SYDM	DARS2	GCST90200279	pantothenate	0.0333569	0.162877	0.837729	DeCODE	Q6PI48	Chen et al.	HMDB0000210	ENSG00000117593	FALSE
MR-link-2	12395_86_DARS2_SYDM	DARS2	GCST90200283	3-ureidopropionate	-0.379505	0.169082	0.0248001	DeCODE	Q6PI48	Chen et al.	HMDB0000026	ENSG00000117593	FALSE
MR-link-2	12395_86_DARS2_SYDM	DARS2	GCST90200291	sarcosine	0.0288862	0.199943	0.885128	DeCODE	Q6PI48	Chen et al.	HMDB0000271	ENSG00000117593	FALSE
MR-link-2	12395_86_DARS2_SYDM	DARS2	GCST90200296	methyl indole-3-acetate	0.317476	0.173763	0.0676908	DeCODE	Q6PI48	Chen et al.	HMDB0029738	ENSG00000117593	FALSE
MR-link-2	12395_86_DARS2_SYDM	DARS2	GCST90200306	butyrate/isobutyrate (4:0)	-0.133171	0.170168	0.433872	DeCODE	Q6PI48	Chen et al.	HMDB0000039	ENSG00000117593	FALSE
MR-link-2	12395_86_DARS2_SYDM	DARS2	GCST90200314	n-acetylneuraminate	0.000236297	0.220549	0.999145	DeCODE	Q6PI48	Chen et al.	HMDB0000230	ENSG00000117593	FALSE
MR-link-2	12395_86_DARS2_SYDM	DARS2	GCST90200318	acetoacetate	-0.211806	0.174182	0.223983	DeCODE	Q6PI48	Chen et al.	HMDB0000060	ENSG00000117593	FALSE
MR-link-2	12395_86_DARS2_SYDM	DARS2	GCST90200319	cys-gly, oxidized	0.169682	0.163199	0.298466	DeCODE	Q6PI48	Chen et al.	HMDB0000078	ENSG00000117593	FALSE
MR-link-2	12395_86_DARS2_SYDM	DARS2	GCST90200323	creatine	-0.167213	0.164604	0.309699	DeCODE	Q6PI48	Chen et al.	HMDB0000064	ENSG00000117593	FALSE
MR-link-2	12395_86_DARS2_SYDM	DARS2	GCST90200325	glycerol	-0.195225	0.188833	0.301206	DeCODE	Q6PI48	Chen et al.	HMDB0000131	ENSG00000117593	FALSE
MR-link-2	12395_86_DARS2_SYDM	DARS2	GCST90200327	choline	0.0150207	0.172954	0.930792	DeCODE	Q6PI48	Chen et al.	HMDB0000097	ENSG00000117593	FALSE
MR-link-2	12395_86_DARS2_SYDM	DARS2	GCST90200335	stearoyl sphingomyelin (d18:1/18:0)	-0.0166206	0.156484	0.915414	DeCODE	Q6PI48	Chen et al.	HMDB0001348	ENSG00000117593	FALSE
MR-link-2	12395_86_DARS2_SYDM	DARS2	GCST90200336	n-palmitoyl-sphingosine (d18:1/16:0)	-0.208574	0.168072	0.214614	DeCODE	Q6PI48	Chen et al.	HMDB0004949	ENSG00000117593	FALSE
MR-link-2	12395_86_DARS2_SYDM	DARS2	GCST90200341	n-stearoyl-sphingosine (d18:1/18:0)*	0.00338264	0.179443	0.98496	DeCODE	Q6PI48	Chen et al.	HMDB0004950	ENSG00000117593	FALSE
MR-link-2	12395_86_DARS2_SYDM	DARS2	GCST90200345	s-adenosylhomocysteine (sah)	0.276492	0.241942	0.253121	DeCODE	Q6PI48	Chen et al.	HMDB00939	ENSG00000117593	FALSE
MR-link-2	12395_86_DARS2_SYDM	DARS2	GCST90200351	n-acetylputrescine	0.223898	0.18996	0.238534	DeCODE	Q6PI48	Chen et al.	HMDB0002064	ENSG00000117593	FALSE
MR-link-2	12395_86_DARS2_SYDM	DARS2	GCST90200354	linoleate (18:2n6)	-0.293806	0.169753	0.0834894	DeCODE	Q6PI48	Chen et al.	HMDB0006270,HMDB0000673	ENSG00000117593	FALSE
MR-link-2	12395_86_DARS2_SYDM	DARS2	GCST90200355	adenosine 5'-diphosphate (adp)	-0.178703	0.209922	0.394612	DeCODE	Q6PI48	Chen et al.	HMDB0001341	ENSG00000117593	FALSE
MR-link-2	12395_86_DARS2_SYDM	DARS2	GCST90200356	adenosine 5'-monophosphate (amp)	-0.273321	0.160036	0.0876595	DeCODE	Q6PI48	Chen et al.	HMDB0000045	ENSG00000117593	TRUE
MR-link-2	12395_86_DARS2_SYDM	DARS2	GCST90200358	arachidonate (20:4n6)	-0.184837	0.174763	0.290218	DeCODE	Q6PI48	Chen et al.	HMDB0001043	ENSG00000117593	FALSE
MR-link-2	12395_86_DARS2_SYDM	DARS2	GCST90200361	beta-alanine	0.109091	0.163947	0.505791	DeCODE	Q6PI48	Chen et al.	HMDB0000056	ENSG00000117593	FALSE
MR-link-2	12395_86_DARS2_SYDM	DARS2	GCST90200362	succinate	0.174252	0.168572	0.30128	DeCODE	Q6PI48	Chen et al.	HMDB0000254	ENSG00000117593	FALSE
MR-link-2	12395_86_DARS2_SYDM	DARS2	GCST90200363	choline phosphate	-0.275308	0.164263	0.0937352	DeCODE	Q6PI48	Chen et al.	HMDB0001565	ENSG00000117593	FALSE
MR-link-2	12395_86_DARS2_SYDM	DARS2	GCST90200364	cysteinylglycine	0.211378	0.15851	0.182358	DeCODE	Q6PI48	Chen et al.	HMDB0000078	ENSG00000117593	FALSE
MR-link-2	12395_86_DARS2_SYDM	DARS2	GCST90200370	aspartate	-0.174569	0.163052	0.284334	DeCODE	Q6PI48	Chen et al.	HMDB0000191	ENSG00000117593	TRUE
MR-link-2	12395_86_DARS2_SYDM	DARS2	GCST90200372	arginine	0.115144	0.162472	0.47851	DeCODE	Q6PI48	Chen et al.	HMDB0000517	ENSG00000117593	FALSE
MR-link-2	12395_86_DARS2_SYDM	DARS2	GCST90200374	sphinganine	-0.0484825	0.170014	0.775515	DeCODE	Q6PI48	Chen et al.	HMDB0000269	ENSG00000117593	FALSE
MR-link-2	12395_86_DARS2_SYDM	DARS2	GCST90200376	flavin adenine dinucleotide (fad)	0.0679432	0.214319	0.751229	DeCODE	Q6PI48	Chen et al.	HMDB0001248	ENSG00000117593	FALSE
MR-link-2	12395_86_DARS2_SYDM	DARS2	GCST90200378	cortisol	-0.493744	0.226582	0.0293242	DeCODE	Q6PI48	Chen et al.	HMDB0000063	ENSG00000117593	FALSE
MR-link-2	12395_86_DARS2_SYDM	DARS2	GCST90200383	cystathionine	0.0827283	0.165657	0.617501	DeCODE	Q6PI48	Chen et al.	HMDB0000099	ENSG00000117593	FALSE
MR-link-2	12395_86_DARS2_SYDM	DARS2	GCST90200384	guanidinoacetate	0.00851019	0.166006	0.959115	DeCODE	Q6PI48	Chen et al.	HMDB0000128	ENSG00000117593	FALSE
MR-link-2	12395_86_DARS2_SYDM	DARS2	GCST90200385	sphingosine	-0.0318207	0.185614	0.863882	DeCODE	Q6PI48	Chen et al.	HMDB0000252	ENSG00000117593	FALSE
MR-link-2	12395_86_DARS2_SYDM	DARS2	GCST90200390	stearate (18:0)	-0.267808	0.164507	0.103536	DeCODE	Q6PI48	Chen et al.	HMDB0000827	ENSG00000117593	FALSE
MR-link-2	12395_86_DARS2_SYDM	DARS2	GCST90200391	methionine	0.114297	0.16061	0.476686	DeCODE	Q6PI48	Chen et al.	HMDB0000696	ENSG00000117593	FALSE
MR-link-2	12395_86_DARS2_SYDM	DARS2	GCST90200393	phosphate	-0.256645	0.173959	0.140127	DeCODE	Q6PI48	Chen et al.	HMDB0001429	ENSG00000117593	FALSE
MR-link-2	12395_86_DARS2_SYDM	DARS2	GCST90200394	inosine	-0.292636	0.213551	0.170582	DeCODE	Q6PI48	Chen et al.	HMDB0000195	ENSG00000117593	FALSE
MR-link-2	12395_86_DARS2_SYDM	DARS2	GCST90200395	inosine 5'-monophosphate (imp)	-0.125812	0.214142	0.556856	DeCODE	Q6PI48	Chen et al.	HMDB0000175	ENSG00000117593	FALSE
MR-link-2	12395_86_DARS2_SYDM	DARS2	GCST90200396	phenylalanine	-0.0532719	0.163334	0.744309	DeCODE	Q6PI48	Chen et al.	HMDB0000159	ENSG00000117593	FALSE
MR-link-2	12395_86_DARS2_SYDM	DARS2	GCST90200397	palmitate (16:0)	-0.235389	0.169321	0.16447	DeCODE	Q6PI48	Chen et al.	HMDB0000220	ENSG00000117593	FALSE
MR-link-2	12395_86_DARS2_SYDM	DARS2	GCST90200400	nicotinamide	-0.114941	0.199754	0.565012	DeCODE	Q6PI48	Chen et al.	HMDB0001406	ENSG00000117593	FALSE
MR-link-2	12395_86_DARS2_SYDM	DARS2	GCST90200403	citrulline	0.0987192	0.184249	0.592103	DeCODE	Q6PI48	Chen et al.	HMDB0000904	ENSG00000117593	FALSE
MR-link-2	12395_86_DARS2_SYDM	DARS2	GCST90200404	ornithine	-0.163854	0.165486	0.322108	DeCODE	Q6PI48	Chen et al.	HMDB0000214	ENSG00000117593	FALSE
MR-link-2	12395_86_DARS2_SYDM	DARS2	GCST90200405	retinol (vitamin a)	0.149922	0.188402	0.426175	DeCODE	Q6PI48	Chen et al.	HMDB0000305	ENSG00000117593	FALSE
MR-link-2	12395_86_DARS2_SYDM	DARS2	GCST90200406	1-methylnicotinamide	-0.0223131	0.158486	0.888036	DeCODE	Q6PI48	Chen et al.	HMDB0000699	ENSG00000117593	FALSE
MR-link-2	12395_86_DARS2_SYDM	DARS2	GCST90200407	uridine	-0.358005	0.170145	0.0353682	DeCODE	Q6PI48	Chen et al.	HMDB0000296	ENSG00000117593	FALSE
MR-link-2	12395_86_DARS2_SYDM	DARS2	GCST90200415	serine	-0.246894	0.165597	0.135978	DeCODE	Q6PI48	Chen et al.	HMDB0000187	ENSG00000117593	FALSE
MR-link-2	12395_86_DARS2_SYDM	DARS2	GCST90200417	urea	-0.0410701	0.164484	0.802827	DeCODE	Q6PI48	Chen et al.	HMDB0000294	ENSG00000117593	FALSE
MR-link-2	12395_86_DARS2_SYDM	DARS2	GCST90200418	pyridoxal	-0.0104714	0.167685	0.950207	DeCODE	Q6PI48	Chen et al.	HMDB0001545	ENSG00000117593	FALSE
MR-link-2	12395_86_DARS2_SYDM	DARS2	GCST90200422	serotonin	0.0535609	0.175579	0.760327	DeCODE	Q6PI48	Chen et al.	HMDB0000259	ENSG00000117593	FALSE
MR-link-2	12395_86_DARS2_SYDM	DARS2	GCST90200423	spermidine	-0.231505	0.171335	0.176636	DeCODE	Q6PI48	Chen et al.	HMDB0001257	ENSG00000117593	FALSE
MR-link-2	12395_86_DARS2_SYDM	DARS2	GCST90200429	cytidine	0.184543	0.168681	0.273939	DeCODE	Q6PI48	Chen et al.	HMDB0000089	ENSG00000117593	FALSE
MR-link-2	12395_86_DARS2_SYDM	DARS2	GCST90200430	pyruvate	-0.0240966	0.165515	0.884248	DeCODE	Q6PI48	Chen et al.	HMDB0000243	ENSG00000117593	FALSE
MR-link-2	12395_86_DARS2_SYDM	DARS2	GCST90200431	alanine	0.269139	0.189851	0.156297	DeCODE	Q6PI48	Chen et al.	HMDB0000161	ENSG00000117593	FALSE
MR-link-2	12395_86_DARS2_SYDM	DARS2	GCST90200437	fructose	0.0607861	0.205795	0.76771	DeCODE	Q6PI48	Chen et al.	HMDB0000660	ENSG00000117593	FALSE
MR-link-2	12395_86_DARS2_SYDM	DARS2	GCST90200438	alpha-ketobutyrate	0.0203	0.165623	0.90245	DeCODE	Q6PI48	Chen et al.	HMDB0000005	ENSG00000117593	FALSE
MR-link-2	12395_86_DARS2_SYDM	DARS2	GCST90200439	cysteine	0.101696	0.171596	0.553417	DeCODE	Q6PI48	Chen et al.	HMDB0000574	ENSG00000117593	FALSE
MR-link-2	12395_86_DARS2_SYDM	DARS2	GCST90200441	tryptophan	0.250845	0.175911	0.153874	DeCODE	Q6PI48	Chen et al.	HMDB0000929	ENSG00000117593	FALSE
MR-link-2	12395_86_DARS2_SYDM	DARS2	GCST90200447	maltose	-0.0592509	0.177589	0.738651	DeCODE	Q6PI48	Chen et al.	HMDB0000163	ENSG00000117593	FALSE
MR-link-2	12395_86_DARS2_SYDM	DARS2	GCST90200455	alpha-ketoglutarate	0.0387375	0.179517	0.829153	DeCODE	Q6PI48	Chen et al.	HMDB0000208	ENSG00000117593	FALSE
MR-link-2	12395_86_DARS2_SYDM	DARS2	GCST90200684	n-acetyl-aspartyl-glutamate (naag)	0.423189	0.173064	0.0144744	DeCODE	Q6PI48	Chen et al.	HMDB0001067	ENSG00000117593	FALSE
MR-link-2	12395_86_DARS2_SYDM	DARS2	GCST90200687	bilirubin (e,z or z,e)*	0.0946129	0.170021	0.577885	DeCODE	Q6PI48	Chen et al.	HMDB0000488	ENSG00000117593	FALSE
MR-link-2	12395_86_DARS2_SYDM	DARS2	GCST90200691	n-delta-acetylornithine	-0.126725	0.16317	0.437368	DeCODE	Q6PI48	Chen et al.	HMDB0003357	ENSG00000117593	FALSE
MR-link-2	12395_86_DARS2_SYDM	DARS2	GCST90200704	bilirubin (z,z)	0.109749	0.167539	0.512426	DeCODE	Q6PI48	Chen et al.	HMDB0000054	ENSG00000117593	FALSE
MR-link-2	12395_86_DARS2_SYDM	DARS2	GCST90200706	biliverdin	0.0607978	0.160204	0.704315	DeCODE	Q6PI48	Chen et al.	HMDB0001008	ENSG00000117593	FALSE
MR-link-2	12395_86_DARS2_SYDM	DARS2	GCST90200707	glycine	-0.00763129	0.169992	0.964193	DeCODE	Q6PI48	Chen et al.	HMDB0000123	ENSG00000117593	FALSE
MR-link-2	12395_86_DARS2_SYDM	DARS2	M00054	tryptophan	0.0920513	0.184076	0.617024	DeCODE	Q6PI48	Shin et al.	HMDB0000929	ENSG00000117593	FALSE
MR-link-2	12395_86_DARS2_SYDM	DARS2	M00555	adenosine	0.0984269	0.255795	0.700394	DeCODE	Q6PI48	Shin et al.	HMDB0000050	ENSG00000117593	FALSE
MR-link-2	12395_86_DARS2_SYDM	DARS2	M00577	fructose	0.0654626	0.185337	0.723932	DeCODE	Q6PI48	Shin et al.	HMDB0000660	ENSG00000117593	FALSE
MR-link-2	12395_86_DARS2_SYDM	DARS2	M00599	pyruvate	-0.0310734	0.188565	0.86911	DeCODE	Q6PI48	Shin et al.	HMDB0000243	ENSG00000117593	FALSE
MR-link-2	12395_86_DARS2_SYDM	DARS2	M00606	uridine	0.0382788	0.18476	0.835868	DeCODE	Q6PI48	Shin et al.	HMDB0000296	ENSG00000117593	FALSE
MR-link-2	12395_86_DARS2_SYDM	DARS2	M01105	linoleate (18:2n6)	-0.405201	0.208165	0.0515904	DeCODE	Q6PI48	Shin et al.	HMDB0006270,HMDB0000673	ENSG00000117593	FALSE
MR-link-2	12395_86_DARS2_SYDM	DARS2	M01110	arachidonate (20:4n6)	-0.125018	0.185636	0.500657	DeCODE	Q6PI48	Shin et al.	HMDB0001043	ENSG00000117593	FALSE
MR-link-2	12395_86_DARS2_SYDM	DARS2	M01123	inosine	0.447289	0.338079	0.185825	DeCODE	Q6PI48	Shin et al.	HMDB0000195	ENSG00000117593	FALSE
MR-link-2	12395_86_DARS2_SYDM	DARS2	M01302	methionine	0.16594	0.221223	0.453191	DeCODE	Q6PI48	Shin et al.	HMDB0000696	ENSG00000117593	FALSE
MR-link-2	12395_86_DARS2_SYDM	DARS2	M01336	palmitate (16:0)	-0.383144	0.187866	0.0414045	DeCODE	Q6PI48	Shin et al.	HMDB0000220	ENSG00000117593	FALSE
MR-link-2	12395_86_DARS2_SYDM	DARS2	M01358	stearate (18:0)	-0.378625	0.228883	0.0980815	DeCODE	Q6PI48	Shin et al.	HMDB0000827	ENSG00000117593	FALSE
MR-link-2	12395_86_DARS2_SYDM	DARS2	M01493	ornithine	0.232742	0.188347	0.216568	DeCODE	Q6PI48	Shin et al.	HMDB0000214	ENSG00000117593	FALSE
MR-link-2	12395_86_DARS2_SYDM	DARS2	M01508	pantothenate	0.190554	0.183207	0.298291	DeCODE	Q6PI48	Shin et al.	HMDB0000210	ENSG00000117593	FALSE
MR-link-2	12395_86_DARS2_SYDM	DARS2	M01638	arginine	0.00348694	0.186299	0.985067	DeCODE	Q6PI48	Shin et al.	HMDB0000517	ENSG00000117593	FALSE
MR-link-2	12395_86_DARS2_SYDM	DARS2	M01640	ascorbate (vitamin c)	-0.245272	0.428395	0.566959	DeCODE	Q6PI48	Shin et al.	HMDB0000044	ENSG00000117593	FALSE
MR-link-2	12395_86_DARS2_SYDM	DARS2	M01670	urea	0.0995677	0.187932	0.596246	DeCODE	Q6PI48	Shin et al.	HMDB0000294	ENSG00000117593	FALSE
MR-link-2	12395_86_DARS2_SYDM	DARS2	M01712	cortisol	0.179878	0.184984	0.330853	DeCODE	Q6PI48	Shin et al.	HMDB0000063	ENSG00000117593	FALSE
MR-link-2	12395_86_DARS2_SYDM	DARS2	M01827	riboflavin (vitamin b2)	0.710919	0.424086	0.0936683	DeCODE	Q6PI48	Shin et al.	HMDB0000244	ENSG00000117593	FALSE
MR-link-2	12395_86_DARS2_SYDM	DARS2	M02132	citrulline	0.0959389	0.187613	0.609094	DeCODE	Q6PI48	Shin et al.	HMDB0000904	ENSG00000117593	FALSE
MR-link-2	12395_86_DARS2_SYDM	DARS2	M02137	biliverdin	0.0621424	0.198814	0.754611	DeCODE	Q6PI48	Shin et al.	HMDB0001008	ENSG00000117593	FALSE
MR-link-2	12395_86_DARS2_SYDM	DARS2	M02342	serotonin (5ht)	0.370878	0.274854	0.17722	DeCODE	Q6PI48	Shin et al.	HMDB0000259	ENSG00000117593	FALSE
MR-link-2	12395_86_DARS2_SYDM	DARS2	M11438	phosphate	0.0296295	0.175522	0.865948	DeCODE	Q6PI48	Shin et al.	HMDB0001429	ENSG00000117593	FALSE
MR-link-2	12395_86_DARS2_SYDM	DARS2	M15122	glycerol	-0.258144	0.192816	0.180632	DeCODE	Q6PI48	Shin et al.	HMDB0000131	ENSG00000117593	FALSE
MR-link-2	12395_86_DARS2_SYDM	DARS2	M15488	acetylphosphate	0.0984269	0.255795	0.700394	DeCODE	Q6PI48	Shin et al.	HMDB0001494	ENSG00000117593	FALSE
MR-link-2	12395_86_DARS2_SYDM	DARS2	M15506	choline	0.276658	0.185095	0.134999	DeCODE	Q6PI48	Shin et al.	HMDB0000097	ENSG00000117593	FALSE
MR-link-2	12395_86_DARS2_SYDM	DARS2	M15630	n-acetylornithine	0.0125985	0.187461	0.946418	DeCODE	Q6PI48	Shin et al.	HMDB0003357	ENSG00000117593	FALSE
MR-link-2	12395_86_DARS2_SYDM	DARS2	M15677	3-methylhistidine	-0.0909206	0.209674	0.664559	DeCODE	Q6PI48	Shin et al.	HMDB0000479	ENSG00000117593	FALSE
MR-link-2	12395_86_DARS2_SYDM	DARS2	M15990	glycerophosphorylcholine (gpc)	0.158002	0.198805	0.426754	DeCODE	Q6PI48	Shin et al.	HMDB0000086	ENSG00000117593	FALSE
MR-link-2	12395_86_DARS2_SYDM	DARS2	M15996	aspartate	0.14045	0.195032	0.471441	DeCODE	Q6PI48	Shin et al.	HMDB0000191	ENSG00000117593	TRUE
MR-link-2	12395_86_DARS2_SYDM	DARS2	M20489	glucose	0.154613	0.257878	0.548801	DeCODE	Q6PI48	Shin et al.	HMDB0000122	ENSG00000117593	FALSE
MR-link-2	12395_86_DARS2_SYDM	DARS2	M21044	2-hydroxybutyrate (ahb)	-0.163301	0.180057	0.364438	DeCODE	Q6PI48	Shin et al.	HMDB0000008	ENSG00000117593	FALSE
MR-link-2	12395_86_DARS2_SYDM	DARS2	M27718	creatine	-0.0609741	0.184403	0.740903	DeCODE	Q6PI48	Shin et al.	HMDB0000064	ENSG00000117593	FALSE
MR-link-2	12395_86_DARS2_SYDM	DARS2	M31453	cysteine	0.0994402	0.204654	0.627042	DeCODE	Q6PI48	Shin et al.	HMDB0000574	ENSG00000117593	FALSE
MR-link-2	12395_86_DARS2_SYDM	DARS2	M32198	acetylcarnitine (c2)	-0.190173	0.184831	0.303527	DeCODE	Q6PI48	Shin et al.	HMDB0000201	ENSG00000117593	FALSE
MR-link-2	12395_86_DARS2_SYDM	DARS2	M32315	serine	-0.138611	0.225927	0.539534	DeCODE	Q6PI48	Shin et al.	HMDB0000187	ENSG00000117593	FALSE
MR-link-2	12395_86_DARS2_SYDM	DARS2	M32338	glycine	0.106157	0.256305	0.678741	DeCODE	Q6PI48	Shin et al.	HMDB0000123	ENSG00000117593	FALSE
MR-link-2	12395_86_DARS2_SYDM	DARS2	M32339	alanine	0.222444	0.19686	0.258492	DeCODE	Q6PI48	Shin et al.	HMDB0000161	ENSG00000117593	FALSE
MR-link-2	12395_86_DARS2_SYDM	DARS2	M32425	dehydroepiandrosterone sulfate (dhea-s)	0.0433468	0.187197	0.816882	DeCODE	Q6PI48	Shin et al.	HMDB0001032	ENSG00000117593	FALSE
MR-link-2	12395_86_DARS2_SYDM	DARS2	M32593	heme	-0.140835	0.201745	0.485125	DeCODE	Q6PI48	Shin et al.	HMDB0003178	ENSG00000117593	FALSE
MR-link-2	12395_86_DARS2_SYDM	DARS2	M33453	alpha-ketoglutarate	-0.446154	0.205478	0.0299088	DeCODE	Q6PI48	Shin et al.	HMDB0000208	ENSG00000117593	FALSE
MR-link-2	12395_86_DARS2_SYDM	DARS2	bioa_001	alanine	0.0263959	0.05586	0.636544	DeCODE	Q6PI48	Lotta et al.	HMDB0000161	ENSG00000117593	FALSE
MR-link-2	12395_86_DARS2_SYDM	DARS2	bioa_002	arginine	0.00362297	0.104354	0.972305	DeCODE	Q6PI48	Lotta et al.	HMDB0000517	ENSG00000117593	FALSE
MR-link-2	12395_86_DARS2_SYDM	DARS2	bioa_004	aspartate	0.0688179	0.0965611	0.476039	DeCODE	Q6PI48	Lotta et al.	HMDB0000191	ENSG00000117593	TRUE
MR-link-2	12395_86_DARS2_SYDM	DARS2	bioa_005	citrulline	0.050329	0.0911357	0.580782	DeCODE	Q6PI48	Lotta et al.	HMDB0000904	ENSG00000117593	FALSE
MR-link-2	12395_86_DARS2_SYDM	DARS2	bioa_008	glycine	0.0383882	0.055991	0.492957	DeCODE	Q6PI48	Lotta et al.	HMDB0000123	ENSG00000117593	FALSE
MR-link-2	12395_86_DARS2_SYDM	DARS2	bioa_013	methionine	-0.0170145	0.105637	0.872042	DeCODE	Q6PI48	Lotta et al.	HMDB0000696	ENSG00000117593	FALSE
MR-link-2	12395_86_DARS2_SYDM	DARS2	bioa_014	ornithine	0.0620811	0.104548	0.552643	DeCODE	Q6PI48	Lotta et al.	HMDB0000214	ENSG00000117593	FALSE
MR-link-2	12395_86_DARS2_SYDM	DARS2	bioa_015	phenylethylamine	0.0966237	0.192613	0.615915	DeCODE	Q6PI48	Lotta et al.	HMDB0012275	ENSG00000117593	FALSE
MR-link-2	12395_86_DARS2_SYDM	DARS2	bioa_018	serine	0.0364355	0.092689	0.69425	DeCODE	Q6PI48	Lotta et al.	HMDB0000187	ENSG00000117593	FALSE
MR-link-2	12395_86_DARS2_SYDM	DARS2	bioa_020	tryptophan	-0.14379	0.0906008	0.112496	DeCODE	Q6PI48	Lotta et al.	HMDB0000929	ENSG00000117593	FALSE
MR-link-2	12395_86_DARS2_SYDM	DARS2	bioa_023	n-acetylornithine	0.15273	0.0898144	0.0890362	DeCODE	Q6PI48	Lotta et al.	HMDB0003357	ENSG00000117593	FALSE
MR-link-2	12395_86_DARS2_SYDM	DARS2	bioa_031	sarcosine	0.147107	0.108457	0.174982	DeCODE	Q6PI48	Lotta et al.	HMDB0000271	ENSG00000117593	FALSE
MR-link-2	12395_86_DARS2_SYDM	DARS2	bioa_032	serotonin	0.0932907	0.115135	0.417783	DeCODE	Q6PI48	Lotta et al.	HMDB0000259	ENSG00000117593	FALSE
MR-link-2	12395_86_DARS2_SYDM	DARS2	bioa_033	spermidine	0.0631023	0.119968	0.598893	DeCODE	Q6PI48	Lotta et al.	HMDB0001257	ENSG00000117593	FALSE
MR-link-2	12395_86_DARS2_SYDM	DARS2	bior_002	acetylcarnitine (c2)	0.114916	0.0890094	0.196684	DeCODE	Q6PI48	Lotta et al.	HMDB0000201	ENSG00000117593	FALSE
MR-link-2	12395_86_DARS2_SYDM	DARS2	met-d-Acetate	acetate	-0.0120368	0.041115	0.769706	DeCODE	Q6PI48	Borges et al.	HMDB0000042	ENSG00000117593	FALSE
MR-link-2	12395_86_DARS2_SYDM	DARS2	met-d-Acetoacetate	acetoacetate	0.0587633	0.0444318	0.185985	DeCODE	Q6PI48	Borges et al.	HMDB0000060	ENSG00000117593	FALSE
MR-link-2	12395_86_DARS2_SYDM	DARS2	met-d-Ala	alanine	0.0454363	0.0434656	0.295866	DeCODE	Q6PI48	Borges et al.	HMDB0000161	ENSG00000117593	FALSE
MR-link-2	12395_86_DARS2_SYDM	DARS2	met-d-Gly	glycine	-0.0341665	0.0488598	0.48438	DeCODE	Q6PI48	Borges et al.	HMDB0000123	ENSG00000117593	FALSE
MR-link-2	12395_86_DARS2_SYDM	DARS2	met-d-LA	linoleate (18:2n6)	0.0616431	0.044303	0.164105	DeCODE	Q6PI48	Borges et al.	HMDB0006270,HMDB0000673	ENSG00000117593	FALSE
MR-link-2	12395_86_DARS2_SYDM	DARS2	met-d-Phe	phenylalanine	-0.0837528	0.0437215	0.0554162	DeCODE	Q6PI48	Borges et al.	HMDB0000159	ENSG00000117593	FALSE
MR-link-2	12395_86_DARS2_SYDM	DARS2	met-d-Pyruvate	pyruvate	-0.0222831	0.0513828	0.664529	DeCODE	Q6PI48	Borges et al.	HMDB0000243	ENSG00000117593	FALSE
MR-link-2	12422_143_ALOX15B_LX15B	ALOX15B	GCST90199627	n-alpha-acetylornithine	-0.243718	0.267077	0.361486	DeCODE	O15296	Chen et al.	HMDB0003357	ENSG00000179593	FALSE
MR-link-2	12422_143_ALOX15B_LX15B	ALOX15B	GCST90199628	3-methylhistidine	-0.182919	0.20621	0.375051	DeCODE	O15296	Chen et al.	HMDB0000479	ENSG00000179593	FALSE
MR-link-2	12422_143_ALOX15B_LX15B	ALOX15B	GCST90199629	glycerophosphorylcholine (gpc)	0.0292831	0.201497	0.884452	DeCODE	O15296	Chen et al.	HMDB0000086	ENSG00000179593	FALSE
MR-link-2	12422_143_ALOX15B_LX15B	ALOX15B	GCST90199669	acetylcarnitine (c2)	0.184797	0.302062	0.54068	DeCODE	O15296	Chen et al.	HMDB0000201	ENSG00000179593	FALSE
MR-link-2	12422_143_ALOX15B_LX15B	ALOX15B	GCST90199673	dehydroepiandrosterone sulfate (dhea-s)	-0.141375	0.285822	0.620865	DeCODE	O15296	Chen et al.	HMDB0001032	ENSG00000179593	FALSE
MR-link-2	12422_143_ALOX15B_LX15B	ALOX15B	GCST90199691	1-methylhistidine	-0.31621	0.207555	0.127633	DeCODE	O15296	Chen et al.	HMDB0000001	ENSG00000179593	FALSE
MR-link-2	12422_143_ALOX15B_LX15B	ALOX15B	GCST90199845	sphinganine-1-phosphate	-0.27772	0.204283	0.173992	DeCODE	O15296	Chen et al.	HMDB0001383	ENSG00000179593	FALSE
MR-link-2	12422_143_ALOX15B_LX15B	ALOX15B	GCST90199896	sulfate*	-0.235475	0.205836	0.252627	DeCODE	O15296	Chen et al.	HMDB01448	ENSG00000179593	FALSE
MR-link-2	12422_143_ALOX15B_LX15B	ALOX15B	GCST90199972	sphingomyelin (d18:1/24:1, d18:2/24:0)*	0.0213089	0.227396	0.925341	DeCODE	O15296	Chen et al.	HMDB0012107	ENSG00000179593	FALSE
MR-link-2	12422_143_ALOX15B_LX15B	ALOX15B	GCST90200001	sphingomyelin (d18:1/20:0, d16:1/22:0)*	-0.0991916	0.214814	0.644257	DeCODE	O15296	Chen et al.	HMDB0012102	ENSG00000179593	FALSE
MR-link-2	12422_143_ALOX15B_LX15B	ALOX15B	GCST90200049	myristoyl dihydrosphingomyelin (d18:0/14:0)*	0.211099	0.207887	0.30989	DeCODE	O15296	Chen et al.	HMDB0012085	ENSG00000179593	FALSE
MR-link-2	12422_143_ALOX15B_LX15B	ALOX15B	GCST90200056	sphingomyelin (d18:0/18:0, d19:0/17:0)*	0.0828882	0.219008	0.70508	DeCODE	O15296	Chen et al.	HMDB0012087	ENSG00000179593	FALSE
MR-link-2	12422_143_ALOX15B_LX15B	ALOX15B	GCST90200279	pantothenate	0.161827	0.213327	0.4481	DeCODE	O15296	Chen et al.	HMDB0000210	ENSG00000179593	FALSE
MR-link-2	12422_143_ALOX15B_LX15B	ALOX15B	GCST90200283	3-ureidopropionate	0.132882	0.234292	0.570604	DeCODE	O15296	Chen et al.	HMDB0000026	ENSG00000179593	FALSE
MR-link-2	12422_143_ALOX15B_LX15B	ALOX15B	GCST90200291	sarcosine	0.0165002	0.230795	0.943005	DeCODE	O15296	Chen et al.	HMDB0000271	ENSG00000179593	FALSE
MR-link-2	12422_143_ALOX15B_LX15B	ALOX15B	GCST90200296	methyl indole-3-acetate	-0.242392	0.217933	0.266038	DeCODE	O15296	Chen et al.	HMDB0029738	ENSG00000179593	FALSE
MR-link-2	12422_143_ALOX15B_LX15B	ALOX15B	GCST90200306	butyrate/isobutyrate (4:0)	-0.00472784	0.212071	0.982214	DeCODE	O15296	Chen et al.	HMDB0000039	ENSG00000179593	FALSE
MR-link-2	12422_143_ALOX15B_LX15B	ALOX15B	GCST90200314	n-acetylneuraminate	-0.241102	0.251753	0.338218	DeCODE	O15296	Chen et al.	HMDB0000230	ENSG00000179593	FALSE
MR-link-2	12422_143_ALOX15B_LX15B	ALOX15B	GCST90200318	acetoacetate	-0.227038	0.243384	0.350902	DeCODE	O15296	Chen et al.	HMDB0000060	ENSG00000179593	FALSE
MR-link-2	12422_143_ALOX15B_LX15B	ALOX15B	GCST90200319	cys-gly, oxidized	-0.568239	0.229312	0.0132114	DeCODE	O15296	Chen et al.	HMDB0000078	ENSG00000179593	FALSE
MR-link-2	12422_143_ALOX15B_LX15B	ALOX15B	GCST90200323	creatine	-0.161685	0.195562	0.408367	DeCODE	O15296	Chen et al.	HMDB0000064	ENSG00000179593	FALSE
MR-link-2	12422_143_ALOX15B_LX15B	ALOX15B	GCST90200325	glycerol	-0.196749	0.230538	0.393418	DeCODE	O15296	Chen et al.	HMDB0000131	ENSG00000179593	FALSE
MR-link-2	12422_143_ALOX15B_LX15B	ALOX15B	GCST90200327	choline	-0.424899	0.244713	0.082508	DeCODE	O15296	Chen et al.	HMDB0000097	ENSG00000179593	FALSE
MR-link-2	12422_143_ALOX15B_LX15B	ALOX15B	GCST90200335	stearoyl sphingomyelin (d18:1/18:0)	0.0146303	0.226285	0.948449	DeCODE	O15296	Chen et al.	HMDB0001348	ENSG00000179593	FALSE
MR-link-2	12422_143_ALOX15B_LX15B	ALOX15B	GCST90200336	n-palmitoyl-sphingosine (d18:1/16:0)	-0.14343	0.200853	0.475162	DeCODE	O15296	Chen et al.	HMDB0004949	ENSG00000179593	FALSE
MR-link-2	12422_143_ALOX15B_LX15B	ALOX15B	GCST90200341	n-stearoyl-sphingosine (d18:1/18:0)*	-0.172908	0.205603	0.400359	DeCODE	O15296	Chen et al.	HMDB0004950	ENSG00000179593	FALSE
MR-link-2	12422_143_ALOX15B_LX15B	ALOX15B	GCST90200345	s-adenosylhomocysteine (sah)	-0.332337	0.222487	0.135244	DeCODE	O15296	Chen et al.	HMDB00939	ENSG00000179593	FALSE
MR-link-2	12422_143_ALOX15B_LX15B	ALOX15B	GCST90200351	n-acetylputrescine	0.00455389	0.21393	0.983017	DeCODE	O15296	Chen et al.	HMDB0002064	ENSG00000179593	FALSE
MR-link-2	12422_143_ALOX15B_LX15B	ALOX15B	GCST90200354	linoleate (18:2n6)	-0.140304	0.247719	0.571135	DeCODE	O15296	Chen et al.	HMDB0006270,HMDB0000673	ENSG00000179593	TRUE
MR-link-2	12422_143_ALOX15B_LX15B	ALOX15B	GCST90200355	adenosine 5'-diphosphate (adp)	-0.360036	0.267389	0.178144	DeCODE	O15296	Chen et al.	HMDB0001341	ENSG00000179593	FALSE
MR-link-2	12422_143_ALOX15B_LX15B	ALOX15B	GCST90200356	adenosine 5'-monophosphate (amp)	-0.317849	0.201368	0.114463	DeCODE	O15296	Chen et al.	HMDB0000045	ENSG00000179593	FALSE
MR-link-2	12422_143_ALOX15B_LX15B	ALOX15B	GCST90200358	arachidonate (20:4n6)	-0.123433	0.207644	0.552216	DeCODE	O15296	Chen et al.	HMDB0001043	ENSG00000179593	TRUE
MR-link-2	12422_143_ALOX15B_LX15B	ALOX15B	GCST90200361	beta-alanine	-0.28313	0.24577	0.249317	DeCODE	O15296	Chen et al.	HMDB0000056	ENSG00000179593	FALSE
MR-link-2	12422_143_ALOX15B_LX15B	ALOX15B	GCST90200362	succinate	0.192274	0.205822	0.350212	DeCODE	O15296	Chen et al.	HMDB0000254	ENSG00000179593	FALSE
MR-link-2	12422_143_ALOX15B_LX15B	ALOX15B	GCST90200363	choline phosphate	-0.13468	0.209203	0.519719	DeCODE	O15296	Chen et al.	HMDB0001565	ENSG00000179593	FALSE
MR-link-2	12422_143_ALOX15B_LX15B	ALOX15B	GCST90200364	cysteinylglycine	0.0616083	0.250207	0.805505	DeCODE	O15296	Chen et al.	HMDB0000078	ENSG00000179593	FALSE
MR-link-2	12422_143_ALOX15B_LX15B	ALOX15B	GCST90200370	aspartate	-0.462249	0.195839	0.0182575	DeCODE	O15296	Chen et al.	HMDB0000191	ENSG00000179593	FALSE
MR-link-2	12422_143_ALOX15B_LX15B	ALOX15B	GCST90200372	arginine	0.257876	0.202286	0.202377	DeCODE	O15296	Chen et al.	HMDB0000517	ENSG00000179593	FALSE
MR-link-2	12422_143_ALOX15B_LX15B	ALOX15B	GCST90200374	sphinganine	0.137384	0.214628	0.522107	DeCODE	O15296	Chen et al.	HMDB0000269	ENSG00000179593	FALSE
MR-link-2	12422_143_ALOX15B_LX15B	ALOX15B	GCST90200376	flavin adenine dinucleotide (fad)	-0.489669	0.334638	0.143392	DeCODE	O15296	Chen et al.	HMDB0001248	ENSG00000179593	FALSE
MR-link-2	12422_143_ALOX15B_LX15B	ALOX15B	GCST90200378	cortisol	0.118474	0.229813	0.606186	DeCODE	O15296	Chen et al.	HMDB0000063	ENSG00000179593	FALSE
MR-link-2	12422_143_ALOX15B_LX15B	ALOX15B	GCST90200383	cystathionine	0.202037	0.205023	0.32441	DeCODE	O15296	Chen et al.	HMDB0000099	ENSG00000179593	FALSE
MR-link-2	12422_143_ALOX15B_LX15B	ALOX15B	GCST90200384	guanidinoacetate	0.17637	0.199289	0.376161	DeCODE	O15296	Chen et al.	HMDB0000128	ENSG00000179593	FALSE
MR-link-2	12422_143_ALOX15B_LX15B	ALOX15B	GCST90200385	sphingosine	-0.20875	0.202059	0.301552	DeCODE	O15296	Chen et al.	HMDB0000252	ENSG00000179593	FALSE
MR-link-2	12422_143_ALOX15B_LX15B	ALOX15B	GCST90200390	stearate (18:0)	-0.202409	0.21388	0.343962	DeCODE	O15296	Chen et al.	HMDB0000827	ENSG00000179593	FALSE
MR-link-2	12422_143_ALOX15B_LX15B	ALOX15B	GCST90200391	methionine	0.254495	0.203383	0.210823	DeCODE	O15296	Chen et al.	HMDB0000696	ENSG00000179593	FALSE
MR-link-2	12422_143_ALOX15B_LX15B	ALOX15B	GCST90200393	phosphate	-0.0758485	0.203249	0.709014	DeCODE	O15296	Chen et al.	HMDB0001429	ENSG00000179593	FALSE
MR-link-2	12422_143_ALOX15B_LX15B	ALOX15B	GCST90200394	inosine	-0.514211	0.311236	0.0985024	DeCODE	O15296	Chen et al.	HMDB0000195	ENSG00000179593	FALSE
MR-link-2	12422_143_ALOX15B_LX15B	ALOX15B	GCST90200395	inosine 5'-monophosphate (imp)	-0.344827	0.269092	0.200037	DeCODE	O15296	Chen et al.	HMDB0000175	ENSG00000179593	FALSE
MR-link-2	12422_143_ALOX15B_LX15B	ALOX15B	GCST90200396	phenylalanine	-0.150103	0.206443	0.46717	DeCODE	O15296	Chen et al.	HMDB0000159	ENSG00000179593	FALSE
MR-link-2	12422_143_ALOX15B_LX15B	ALOX15B	GCST90200397	palmitate (16:0)	-0.192954	0.215086	0.369665	DeCODE	O15296	Chen et al.	HMDB0000220	ENSG00000179593	FALSE
MR-link-2	12422_143_ALOX15B_LX15B	ALOX15B	GCST90200400	nicotinamide	-0.0943873	0.213065	0.657767	DeCODE	O15296	Chen et al.	HMDB0001406	ENSG00000179593	FALSE
MR-link-2	12422_143_ALOX15B_LX15B	ALOX15B	GCST90200403	citrulline	-0.0961058	0.202269	0.634688	DeCODE	O15296	Chen et al.	HMDB0000904	ENSG00000179593	FALSE
MR-link-2	12422_143_ALOX15B_LX15B	ALOX15B	GCST90200404	ornithine	-0.0112176	0.200316	0.955342	DeCODE	O15296	Chen et al.	HMDB0000214	ENSG00000179593	FALSE
MR-link-2	12422_143_ALOX15B_LX15B	ALOX15B	GCST90200405	retinol (vitamin a)	-0.210603	0.251377	0.402145	DeCODE	O15296	Chen et al.	HMDB0000305	ENSG00000179593	FALSE
MR-link-2	12422_143_ALOX15B_LX15B	ALOX15B	GCST90200406	1-methylnicotinamide	0.103265	0.205876	0.615957	DeCODE	O15296	Chen et al.	HMDB0000699	ENSG00000179593	FALSE
MR-link-2	12422_143_ALOX15B_LX15B	ALOX15B	GCST90200407	uridine	-0.183409	0.205876	0.372999	DeCODE	O15296	Chen et al.	HMDB0000296	ENSG00000179593	FALSE
MR-link-2	12422_143_ALOX15B_LX15B	ALOX15B	GCST90200415	serine	0.0695523	0.207271	0.737201	DeCODE	O15296	Chen et al.	HMDB0000187	ENSG00000179593	FALSE
MR-link-2	12422_143_ALOX15B_LX15B	ALOX15B	GCST90200417	urea	-0.326479	0.202655	0.107177	DeCODE	O15296	Chen et al.	HMDB0000294	ENSG00000179593	FALSE
MR-link-2	12422_143_ALOX15B_LX15B	ALOX15B	GCST90200418	pyridoxal	0.157904	0.235911	0.50328	DeCODE	O15296	Chen et al.	HMDB0001545	ENSG00000179593	FALSE
MR-link-2	12422_143_ALOX15B_LX15B	ALOX15B	GCST90200422	serotonin	-0.204644	0.206671	0.32208	DeCODE	O15296	Chen et al.	HMDB0000259	ENSG00000179593	FALSE
MR-link-2	12422_143_ALOX15B_LX15B	ALOX15B	GCST90200423	spermidine	-0.342895	0.211613	0.10515	DeCODE	O15296	Chen et al.	HMDB0001257	ENSG00000179593	FALSE
MR-link-2	12422_143_ALOX15B_LX15B	ALOX15B	GCST90200429	cytidine	0.165785	0.207713	0.424786	DeCODE	O15296	Chen et al.	HMDB0000089	ENSG00000179593	FALSE
MR-link-2	12422_143_ALOX15B_LX15B	ALOX15B	GCST90200430	pyruvate	-0.0189102	0.219013	0.931194	DeCODE	O15296	Chen et al.	HMDB0000243	ENSG00000179593	FALSE
MR-link-2	12422_143_ALOX15B_LX15B	ALOX15B	GCST90200431	alanine	0.176588	0.242153	0.465855	DeCODE	O15296	Chen et al.	HMDB0000161	ENSG00000179593	FALSE
MR-link-2	12422_143_ALOX15B_LX15B	ALOX15B	GCST90200437	fructose	-0.168491	0.206586	0.414731	DeCODE	O15296	Chen et al.	HMDB0000660	ENSG00000179593	FALSE
MR-link-2	12422_143_ALOX15B_LX15B	ALOX15B	GCST90200438	alpha-ketobutyrate	-0.11156	0.208671	0.592911	DeCODE	O15296	Chen et al.	HMDB0000005	ENSG00000179593	FALSE
MR-link-2	12422_143_ALOX15B_LX15B	ALOX15B	GCST90200439	cysteine	0.327027	0.207336	0.11473	DeCODE	O15296	Chen et al.	HMDB0000574	ENSG00000179593	FALSE
MR-link-2	12422_143_ALOX15B_LX15B	ALOX15B	GCST90200441	tryptophan	-0.16405	0.23904	0.492534	DeCODE	O15296	Chen et al.	HMDB0000929	ENSG00000179593	FALSE
MR-link-2	12422_143_ALOX15B_LX15B	ALOX15B	GCST90200447	maltose	0.0818795	0.246186	0.739442	DeCODE	O15296	Chen et al.	HMDB0000163	ENSG00000179593	FALSE
MR-link-2	12422_143_ALOX15B_LX15B	ALOX15B	GCST90200455	alpha-ketoglutarate	0.145579	0.212421	0.493134	DeCODE	O15296	Chen et al.	HMDB0000208	ENSG00000179593	FALSE
MR-link-2	12422_143_ALOX15B_LX15B	ALOX15B	GCST90200684	n-acetyl-aspartyl-glutamate (naag)	0.21595	0.241368	0.370952	DeCODE	O15296	Chen et al.	HMDB0001067	ENSG00000179593	FALSE
MR-link-2	12422_143_ALOX15B_LX15B	ALOX15B	GCST90200687	bilirubin (e,z or z,e)*	-0.362836	0.214789	0.0911681	DeCODE	O15296	Chen et al.	HMDB0000488	ENSG00000179593	FALSE
MR-link-2	12422_143_ALOX15B_LX15B	ALOX15B	GCST90200691	n-delta-acetylornithine	0.175881	0.210923	0.404359	DeCODE	O15296	Chen et al.	HMDB0003357	ENSG00000179593	FALSE
MR-link-2	12422_143_ALOX15B_LX15B	ALOX15B	GCST90200704	bilirubin (z,z)	-0.402535	0.227011	0.076196	DeCODE	O15296	Chen et al.	HMDB0000054	ENSG00000179593	FALSE
MR-link-2	12422_143_ALOX15B_LX15B	ALOX15B	GCST90200706	biliverdin	-0.604906	0.252793	0.0167163	DeCODE	O15296	Chen et al.	HMDB0001008	ENSG00000179593	FALSE
MR-link-2	12422_143_ALOX15B_LX15B	ALOX15B	GCST90200707	glycine	0.0824873	0.251959	0.743377	DeCODE	O15296	Chen et al.	HMDB0000123	ENSG00000179593	FALSE
MR-link-2	12422_143_ALOX15B_LX15B	ALOX15B	M00054	tryptophan	0.420888	0.300179	0.160879	DeCODE	O15296	Shin et al.	HMDB0000929	ENSG00000179593	FALSE
MR-link-2	12422_143_ALOX15B_LX15B	ALOX15B	M00555	adenosine	0.140656	0.244328	0.564828	DeCODE	O15296	Shin et al.	HMDB0000050	ENSG00000179593	FALSE
MR-link-2	12422_143_ALOX15B_LX15B	ALOX15B	M00577	fructose	-0.343459	0.286252	0.230197	DeCODE	O15296	Shin et al.	HMDB0000660	ENSG00000179593	FALSE
MR-link-2	12422_143_ALOX15B_LX15B	ALOX15B	M00599	pyruvate	-0.00312858	0.352173	0.992912	DeCODE	O15296	Shin et al.	HMDB0000243	ENSG00000179593	FALSE
MR-link-2	12422_143_ALOX15B_LX15B	ALOX15B	M00606	uridine	-0.10507	0.259227	0.685243	DeCODE	O15296	Shin et al.	HMDB0000296	ENSG00000179593	FALSE
MR-link-2	12422_143_ALOX15B_LX15B	ALOX15B	M01105	linoleate (18:2n6)	0.151167	0.283613	0.59403	DeCODE	O15296	Shin et al.	HMDB0006270,HMDB0000673	ENSG00000179593	TRUE
MR-link-2	12422_143_ALOX15B_LX15B	ALOX15B	M01110	arachidonate (20:4n6)	-0.115134	0.343758	0.73768	DeCODE	O15296	Shin et al.	HMDB0001043	ENSG00000179593	TRUE
MR-link-2	12422_143_ALOX15B_LX15B	ALOX15B	M01123	inosine	-0.865688	0.544184	0.111654	DeCODE	O15296	Shin et al.	HMDB0000195	ENSG00000179593	FALSE
MR-link-2	12422_143_ALOX15B_LX15B	ALOX15B	M01302	methionine	0.19935	0.278222	0.473674	DeCODE	O15296	Shin et al.	HMDB0000696	ENSG00000179593	FALSE
MR-link-2	12422_143_ALOX15B_LX15B	ALOX15B	M01336	palmitate (16:0)	0.103291	0.323098	0.749203	DeCODE	O15296	Shin et al.	HMDB0000220	ENSG00000179593	FALSE
MR-link-2	12422_143_ALOX15B_LX15B	ALOX15B	M01358	stearate (18:0)	0.0651157	0.376539	0.862705	DeCODE	O15296	Shin et al.	HMDB0000827	ENSG00000179593	FALSE
MR-link-2	12422_143_ALOX15B_LX15B	ALOX15B	M01493	ornithine	0.218269	0.27264	0.423377	DeCODE	O15296	Shin et al.	HMDB0000214	ENSG00000179593	FALSE
MR-link-2	12422_143_ALOX15B_LX15B	ALOX15B	M01508	pantothenate	-0.17204	0.245794	0.483968	DeCODE	O15296	Shin et al.	HMDB0000210	ENSG00000179593	FALSE
MR-link-2	12422_143_ALOX15B_LX15B	ALOX15B	M01638	arginine	-0.179448	0.245211	0.464283	DeCODE	O15296	Shin et al.	HMDB0000517	ENSG00000179593	FALSE
MR-link-2	12422_143_ALOX15B_LX15B	ALOX15B	M01640	ascorbate (vitamin c)	0.508272	0.44647	0.254943	DeCODE	O15296	Shin et al.	HMDB0000044	ENSG00000179593	FALSE
MR-link-2	12422_143_ALOX15B_LX15B	ALOX15B	M01670	urea	-0.485076	0.350701	0.166615	DeCODE	O15296	Shin et al.	HMDB0000294	ENSG00000179593	FALSE
MR-link-2	12422_143_ALOX15B_LX15B	ALOX15B	M01712	cortisol	0.0902903	0.241943	0.709008	DeCODE	O15296	Shin et al.	HMDB0000063	ENSG00000179593	FALSE
MR-link-2	12422_143_ALOX15B_LX15B	ALOX15B	M01827	riboflavin (vitamin b2)	-0.34461	0.512529	0.501346	DeCODE	O15296	Shin et al.	HMDB0000244	ENSG00000179593	FALSE
MR-link-2	12422_143_ALOX15B_LX15B	ALOX15B	M02132	citrulline	-0.0782282	0.230302	0.734099	DeCODE	O15296	Shin et al.	HMDB0000904	ENSG00000179593	FALSE
MR-link-2	12422_143_ALOX15B_LX15B	ALOX15B	M02137	biliverdin	-0.310219	0.427951	0.468517	DeCODE	O15296	Shin et al.	HMDB0001008	ENSG00000179593	FALSE
MR-link-2	12422_143_ALOX15B_LX15B	ALOX15B	M02342	serotonin (5ht)	0.476514	0.460844	0.301135	DeCODE	O15296	Shin et al.	HMDB0000259	ENSG00000179593	FALSE
MR-link-2	12422_143_ALOX15B_LX15B	ALOX15B	M11438	phosphate	0.119638	0.232083	0.606206	DeCODE	O15296	Shin et al.	HMDB0001429	ENSG00000179593	FALSE
MR-link-2	12422_143_ALOX15B_LX15B	ALOX15B	M15122	glycerol	-0.106587	0.256897	0.678215	DeCODE	O15296	Shin et al.	HMDB0000131	ENSG00000179593	FALSE
MR-link-2	12422_143_ALOX15B_LX15B	ALOX15B	M15488	acetylphosphate	0.140656	0.244328	0.564828	DeCODE	O15296	Shin et al.	HMDB0001494	ENSG00000179593	FALSE
MR-link-2	12422_143_ALOX15B_LX15B	ALOX15B	M15506	choline	-0.084257	0.326039	0.796078	DeCODE	O15296	Shin et al.	HMDB0000097	ENSG00000179593	FALSE
MR-link-2	12422_143_ALOX15B_LX15B	ALOX15B	M15630	n-acetylornithine	0.359815	0.322865	0.26509	DeCODE	O15296	Shin et al.	HMDB0003357	ENSG00000179593	FALSE
MR-link-2	12422_143_ALOX15B_LX15B	ALOX15B	M15677	3-methylhistidine	0.273949	0.326221	0.401039	DeCODE	O15296	Shin et al.	HMDB0000479	ENSG00000179593	FALSE
MR-link-2	12422_143_ALOX15B_LX15B	ALOX15B	M15990	glycerophosphorylcholine (gpc)	0.191817	0.250658	0.444121	DeCODE	O15296	Shin et al.	HMDB0000086	ENSG00000179593	FALSE
MR-link-2	12422_143_ALOX15B_LX15B	ALOX15B	M15996	aspartate	-0.00389636	0.24527	0.987325	DeCODE	O15296	Shin et al.	HMDB0000191	ENSG00000179593	FALSE
MR-link-2	12422_143_ALOX15B_LX15B	ALOX15B	M20489	glucose	-0.529666	0.314217	0.0918592	DeCODE	O15296	Shin et al.	HMDB0000122	ENSG00000179593	FALSE
MR-link-2	12422_143_ALOX15B_LX15B	ALOX15B	M21044	2-hydroxybutyrate (ahb)	-0.182289	0.299335	0.542537	DeCODE	O15296	Shin et al.	HMDB0000008	ENSG00000179593	FALSE
MR-link-2	12422_143_ALOX15B_LX15B	ALOX15B	M27718	creatine	0.393734	0.256998	0.12551	DeCODE	O15296	Shin et al.	HMDB0000064	ENSG00000179593	FALSE
MR-link-2	12422_143_ALOX15B_LX15B	ALOX15B	M31453	cysteine	-0.046474	0.248633	0.851725	DeCODE	O15296	Shin et al.	HMDB0000574	ENSG00000179593	FALSE
MR-link-2	12422_143_ALOX15B_LX15B	ALOX15B	M32198	acetylcarnitine (c2)	-0.107118	0.364772	0.769019	DeCODE	O15296	Shin et al.	HMDB0000201	ENSG00000179593	FALSE
MR-link-2	12422_143_ALOX15B_LX15B	ALOX15B	M32315	serine	0.173537	0.241085	0.471637	DeCODE	O15296	Shin et al.	HMDB0000187	ENSG00000179593	FALSE
MR-link-2	12422_143_ALOX15B_LX15B	ALOX15B	M32338	glycine	0.11692	0.304216	0.700732	DeCODE	O15296	Shin et al.	HMDB0000123	ENSG00000179593	FALSE
MR-link-2	12422_143_ALOX15B_LX15B	ALOX15B	M32339	alanine	-0.0435511	0.375369	0.907635	DeCODE	O15296	Shin et al.	HMDB0000161	ENSG00000179593	FALSE
MR-link-2	12422_143_ALOX15B_LX15B	ALOX15B	M32425	dehydroepiandrosterone sulfate (dhea-s)	-0.0853782	0.276676	0.757637	DeCODE	O15296	Shin et al.	HMDB0001032	ENSG00000179593	FALSE
MR-link-2	12422_143_ALOX15B_LX15B	ALOX15B	M32593	heme	-0.247886	0.378903	0.512971	DeCODE	O15296	Shin et al.	HMDB0003178	ENSG00000179593	FALSE
MR-link-2	12422_143_ALOX15B_LX15B	ALOX15B	M33453	alpha-ketoglutarate	-0.344329	0.281467	0.221202	DeCODE	O15296	Shin et al.	HMDB0000208	ENSG00000179593	FALSE
MR-link-2	12422_143_ALOX15B_LX15B	ALOX15B	bioa_001	alanine	-0.0918873	0.0772366	0.23417	DeCODE	O15296	Lotta et al.	HMDB0000161	ENSG00000179593	FALSE
MR-link-2	12422_143_ALOX15B_LX15B	ALOX15B	bioa_002	arginine	-0.152867	0.116246	0.188499	DeCODE	O15296	Lotta et al.	HMDB0000517	ENSG00000179593	FALSE
MR-link-2	12422_143_ALOX15B_LX15B	ALOX15B	bioa_004	aspartate	-0.207815	0.118907	0.0805131	DeCODE	O15296	Lotta et al.	HMDB0000191	ENSG00000179593	FALSE
MR-link-2	12422_143_ALOX15B_LX15B	ALOX15B	bioa_005	citrulline	-0.135964	0.115786	0.240288	DeCODE	O15296	Lotta et al.	HMDB0000904	ENSG00000179593	FALSE
MR-link-2	12422_143_ALOX15B_LX15B	ALOX15B	bioa_008	glycine	-0.0985593	0.0712805	0.166758	DeCODE	O15296	Lotta et al.	HMDB0000123	ENSG00000179593	FALSE
MR-link-2	12422_143_ALOX15B_LX15B	ALOX15B	bioa_013	methionine	0.0143744	0.13023	0.91211	DeCODE	O15296	Lotta et al.	HMDB0000696	ENSG00000179593	FALSE
MR-link-2	12422_143_ALOX15B_LX15B	ALOX15B	bioa_014	ornithine	-0.0971194	0.113696	0.392991	DeCODE	O15296	Lotta et al.	HMDB0000214	ENSG00000179593	FALSE
MR-link-2	12422_143_ALOX15B_LX15B	ALOX15B	bioa_015	phenylethylamine	0.269543	0.200743	0.179359	DeCODE	O15296	Lotta et al.	HMDB0012275	ENSG00000179593	FALSE
MR-link-2	12422_143_ALOX15B_LX15B	ALOX15B	bioa_018	serine	-0.0957816	0.11221	0.393332	DeCODE	O15296	Lotta et al.	HMDB0000187	ENSG00000179593	FALSE
MR-link-2	12422_143_ALOX15B_LX15B	ALOX15B	bioa_020	tryptophan	0.0885332	0.137353	0.519208	DeCODE	O15296	Lotta et al.	HMDB0000929	ENSG00000179593	FALSE
MR-link-2	12422_143_ALOX15B_LX15B	ALOX15B	bioa_023	n-acetylornithine	-0.111549	0.120164	0.353248	DeCODE	O15296	Lotta et al.	HMDB0003357	ENSG00000179593	FALSE
MR-link-2	12422_143_ALOX15B_LX15B	ALOX15B	bioa_031	sarcosine	0.120182	0.132959	0.366046	DeCODE	O15296	Lotta et al.	HMDB0000271	ENSG00000179593	FALSE
MR-link-2	12422_143_ALOX15B_LX15B	ALOX15B	bioa_032	serotonin	0.27858	0.179254	0.120159	DeCODE	O15296	Lotta et al.	HMDB0000259	ENSG00000179593	FALSE
MR-link-2	12422_143_ALOX15B_LX15B	ALOX15B	bioa_033	spermidine	0.0140574	0.182958	0.938756	DeCODE	O15296	Lotta et al.	HMDB0001257	ENSG00000179593	FALSE
MR-link-2	12422_143_ALOX15B_LX15B	ALOX15B	bior_002	acetylcarnitine (c2)	0.0598786	0.113696	0.598431	DeCODE	O15296	Lotta et al.	HMDB0000201	ENSG00000179593	FALSE
MR-link-2	12422_143_ALOX15B_LX15B	ALOX15B	met-d-Acetate	acetate	-0.0942876	0.0546361	0.0843943	DeCODE	O15296	Borges et al.	HMDB0000042	ENSG00000179593	FALSE
MR-link-2	12422_143_ALOX15B_LX15B	ALOX15B	met-d-Acetoacetate	acetoacetate	0.0503291	0.0529262	0.34164	DeCODE	O15296	Borges et al.	HMDB0000060	ENSG00000179593	FALSE
MR-link-2	12422_143_ALOX15B_LX15B	ALOX15B	met-d-Ala	alanine	0.0801722	0.0581893	0.16827	DeCODE	O15296	Borges et al.	HMDB0000161	ENSG00000179593	FALSE
MR-link-2	12422_143_ALOX15B_LX15B	ALOX15B	met-d-Gly	glycine	-0.0573724	0.0694262	0.408589	DeCODE	O15296	Borges et al.	HMDB0000123	ENSG00000179593	FALSE
MR-link-2	12422_143_ALOX15B_LX15B	ALOX15B	met-d-LA	linoleate (18:2n6)	-0.0132921	0.0540686	0.805807	DeCODE	O15296	Borges et al.	HMDB0006270,HMDB0000673	ENSG00000179593	TRUE
MR-link-2	12422_143_ALOX15B_LX15B	ALOX15B	met-d-Phe	phenylalanine	0.0958794	0.052588	0.0682702	DeCODE	O15296	Borges et al.	HMDB0000159	ENSG00000179593	FALSE
MR-link-2	12422_143_ALOX15B_LX15B	ALOX15B	met-d-Pyruvate	pyruvate	-0.0319132	0.0548047	0.560359	DeCODE	O15296	Borges et al.	HMDB0000243	ENSG00000179593	FALSE
MR-link-2	12428_2_LYPLAL1_LYPL1	LYPLAL1	GCST90199627	n-alpha-acetylornithine	0.183549	0.153217	0.23093	DeCODE	Q5VWZ2	Chen et al.	HMDB0003357	ENSG00000143353	FALSE
MR-link-2	12428_2_LYPLAL1_LYPL1	LYPLAL1	GCST90199628	3-methylhistidine	-0.0677695	0.131061	0.605098	DeCODE	Q5VWZ2	Chen et al.	HMDB0000479	ENSG00000143353	FALSE
MR-link-2	12428_2_LYPLAL1_LYPL1	LYPLAL1	GCST90199629	glycerophosphorylcholine (gpc)	-0.132407	0.135007	0.32672	DeCODE	Q5VWZ2	Chen et al.	HMDB0000086	ENSG00000143353	FALSE
MR-link-2	12428_2_LYPLAL1_LYPL1	LYPLAL1	GCST90199669	acetylcarnitine (c2)	0.00562892	0.142637	0.968521	DeCODE	Q5VWZ2	Chen et al.	HMDB0000201	ENSG00000143353	FALSE
MR-link-2	12428_2_LYPLAL1_LYPL1	LYPLAL1	GCST90199673	dehydroepiandrosterone sulfate (dhea-s)	-0.207686	0.14333	0.147334	DeCODE	Q5VWZ2	Chen et al.	HMDB0001032	ENSG00000143353	FALSE
MR-link-2	12428_2_LYPLAL1_LYPL1	LYPLAL1	GCST90199691	1-methylhistidine	-0.0690255	0.129765	0.594776	DeCODE	Q5VWZ2	Chen et al.	HMDB0000001	ENSG00000143353	FALSE
MR-link-2	12428_2_LYPLAL1_LYPL1	LYPLAL1	GCST90199845	sphinganine-1-phosphate	-0.0303094	0.12708	0.811488	DeCODE	Q5VWZ2	Chen et al.	HMDB0001383	ENSG00000143353	FALSE
MR-link-2	12428_2_LYPLAL1_LYPL1	LYPLAL1	GCST90199896	sulfate*	-0.200753	0.149074	0.178087	DeCODE	Q5VWZ2	Chen et al.	HMDB01448	ENSG00000143353	FALSE
MR-link-2	12428_2_LYPLAL1_LYPL1	LYPLAL1	GCST90199972	sphingomyelin (d18:1/24:1, d18:2/24:0)*	-0.0705116	0.127418	0.579996	DeCODE	Q5VWZ2	Chen et al.	HMDB0012107	ENSG00000143353	FALSE
MR-link-2	12428_2_LYPLAL1_LYPL1	LYPLAL1	GCST90200001	sphingomyelin (d18:1/20:0, d16:1/22:0)*	-0.0207454	0.128832	0.872072	DeCODE	Q5VWZ2	Chen et al.	HMDB0012102	ENSG00000143353	FALSE
MR-link-2	12428_2_LYPLAL1_LYPL1	LYPLAL1	GCST90200049	myristoyl dihydrosphingomyelin (d18:0/14:0)*	0.247603	0.142805	0.0829434	DeCODE	Q5VWZ2	Chen et al.	HMDB0012085	ENSG00000143353	FALSE
MR-link-2	12428_2_LYPLAL1_LYPL1	LYPLAL1	GCST90200056	sphingomyelin (d18:0/18:0, d19:0/17:0)*	0.144667	0.137883	0.294085	DeCODE	Q5VWZ2	Chen et al.	HMDB0012087	ENSG00000143353	FALSE
MR-link-2	12428_2_LYPLAL1_LYPL1	LYPLAL1	GCST90200279	pantothenate	0.179433	0.159059	0.259282	DeCODE	Q5VWZ2	Chen et al.	HMDB0000210	ENSG00000143353	FALSE
MR-link-2	12428_2_LYPLAL1_LYPL1	LYPLAL1	GCST90200283	3-ureidopropionate	0.138497	0.178704	0.438336	DeCODE	Q5VWZ2	Chen et al.	HMDB0000026	ENSG00000143353	FALSE
MR-link-2	12428_2_LYPLAL1_LYPL1	LYPLAL1	GCST90200291	sarcosine	0.171125	0.1278	0.180568	DeCODE	Q5VWZ2	Chen et al.	HMDB0000271	ENSG00000143353	FALSE
MR-link-2	12428_2_LYPLAL1_LYPL1	LYPLAL1	GCST90200296	methyl indole-3-acetate	-0.129871	0.18702	0.487419	DeCODE	Q5VWZ2	Chen et al.	HMDB0029738	ENSG00000143353	FALSE
MR-link-2	12428_2_LYPLAL1_LYPL1	LYPLAL1	GCST90200306	butyrate/isobutyrate (4:0)	0.0447254	0.127396	0.725532	DeCODE	Q5VWZ2	Chen et al.	HMDB0000039	ENSG00000143353	FALSE
MR-link-2	12428_2_LYPLAL1_LYPL1	LYPLAL1	GCST90200314	n-acetylneuraminate	0.0669932	0.130328	0.607228	DeCODE	Q5VWZ2	Chen et al.	HMDB0000230	ENSG00000143353	FALSE
MR-link-2	12428_2_LYPLAL1_LYPL1	LYPLAL1	GCST90200318	acetoacetate	0.115884	0.165231	0.483085	DeCODE	Q5VWZ2	Chen et al.	HMDB0000060	ENSG00000143353	FALSE
MR-link-2	12428_2_LYPLAL1_LYPL1	LYPLAL1	GCST90200319	cys-gly, oxidized	-0.03958	0.130882	0.76234	DeCODE	Q5VWZ2	Chen et al.	HMDB0000078	ENSG00000143353	FALSE
MR-link-2	12428_2_LYPLAL1_LYPL1	LYPLAL1	GCST90200323	creatine	-0.167167	0.133651	0.211018	DeCODE	Q5VWZ2	Chen et al.	HMDB0000064	ENSG00000143353	FALSE
MR-link-2	12428_2_LYPLAL1_LYPL1	LYPLAL1	GCST90200325	glycerol	0.180786	0.129366	0.162272	DeCODE	Q5VWZ2	Chen et al.	HMDB0000131	ENSG00000143353	FALSE
MR-link-2	12428_2_LYPLAL1_LYPL1	LYPLAL1	GCST90200327	choline	-0.132505	0.128475	0.302366	DeCODE	Q5VWZ2	Chen et al.	HMDB0000097	ENSG00000143353	FALSE
MR-link-2	12428_2_LYPLAL1_LYPL1	LYPLAL1	GCST90200335	stearoyl sphingomyelin (d18:1/18:0)	0.0939319	0.127151	0.460064	DeCODE	Q5VWZ2	Chen et al.	HMDB0001348	ENSG00000143353	FALSE
MR-link-2	12428_2_LYPLAL1_LYPL1	LYPLAL1	GCST90200336	n-palmitoyl-sphingosine (d18:1/16:0)	-0.0338877	0.145683	0.816062	DeCODE	Q5VWZ2	Chen et al.	HMDB0004949	ENSG00000143353	FALSE
MR-link-2	12428_2_LYPLAL1_LYPL1	LYPLAL1	GCST90200341	n-stearoyl-sphingosine (d18:1/18:0)*	-0.0262579	0.12882	0.838484	DeCODE	Q5VWZ2	Chen et al.	HMDB0004950	ENSG00000143353	FALSE
MR-link-2	12428_2_LYPLAL1_LYPL1	LYPLAL1	GCST90200345	s-adenosylhomocysteine (sah)	0.000575235	0.151117	0.996963	DeCODE	Q5VWZ2	Chen et al.	HMDB00939	ENSG00000143353	FALSE
MR-link-2	12428_2_LYPLAL1_LYPL1	LYPLAL1	GCST90200351	n-acetylputrescine	-0.0845555	0.136774	0.536435	DeCODE	Q5VWZ2	Chen et al.	HMDB0002064	ENSG00000143353	FALSE
MR-link-2	12428_2_LYPLAL1_LYPL1	LYPLAL1	GCST90200354	linoleate (18:2n6)	0.281036	0.130256	0.0309623	DeCODE	Q5VWZ2	Chen et al.	HMDB0006270,HMDB0000673	ENSG00000143353	FALSE
MR-link-2	12428_2_LYPLAL1_LYPL1	LYPLAL1	GCST90200355	adenosine 5'-diphosphate (adp)	-0.105034	0.199436	0.598432	DeCODE	Q5VWZ2	Chen et al.	HMDB0001341	ENSG00000143353	FALSE
MR-link-2	12428_2_LYPLAL1_LYPL1	LYPLAL1	GCST90200356	adenosine 5'-monophosphate (amp)	0.0965651	0.125243	0.440693	DeCODE	Q5VWZ2	Chen et al.	HMDB0000045	ENSG00000143353	FALSE
MR-link-2	12428_2_LYPLAL1_LYPL1	LYPLAL1	GCST90200358	arachidonate (20:4n6)	0.146437	0.127005	0.248911	DeCODE	Q5VWZ2	Chen et al.	HMDB0001043	ENSG00000143353	FALSE
MR-link-2	12428_2_LYPLAL1_LYPL1	LYPLAL1	GCST90200361	beta-alanine	0.265263	0.166665	0.111476	DeCODE	Q5VWZ2	Chen et al.	HMDB0000056	ENSG00000143353	FALSE
MR-link-2	12428_2_LYPLAL1_LYPL1	LYPLAL1	GCST90200362	succinate	-0.147909	0.134363	0.270974	DeCODE	Q5VWZ2	Chen et al.	HMDB0000254	ENSG00000143353	FALSE
MR-link-2	12428_2_LYPLAL1_LYPL1	LYPLAL1	GCST90200363	choline phosphate	0.154977	0.126942	0.222144	DeCODE	Q5VWZ2	Chen et al.	HMDB0001565	ENSG00000143353	FALSE
MR-link-2	12428_2_LYPLAL1_LYPL1	LYPLAL1	GCST90200364	cysteinylglycine	-0.189245	0.148517	0.202583	DeCODE	Q5VWZ2	Chen et al.	HMDB0000078	ENSG00000143353	FALSE
MR-link-2	12428_2_LYPLAL1_LYPL1	LYPLAL1	GCST90200370	aspartate	-0.161372	0.127367	0.20516	DeCODE	Q5VWZ2	Chen et al.	HMDB0000191	ENSG00000143353	FALSE
MR-link-2	12428_2_LYPLAL1_LYPL1	LYPLAL1	GCST90200372	arginine	-0.0569105	0.13166	0.665557	DeCODE	Q5VWZ2	Chen et al.	HMDB0000517	ENSG00000143353	FALSE
MR-link-2	12428_2_LYPLAL1_LYPL1	LYPLAL1	GCST90200374	sphinganine	-0.0203622	0.134161	0.879365	DeCODE	Q5VWZ2	Chen et al.	HMDB0000269	ENSG00000143353	FALSE
MR-link-2	12428_2_LYPLAL1_LYPL1	LYPLAL1	GCST90200376	flavin adenine dinucleotide (fad)	0.0667376	0.156721	0.670226	DeCODE	Q5VWZ2	Chen et al.	HMDB0001248	ENSG00000143353	FALSE
MR-link-2	12428_2_LYPLAL1_LYPL1	LYPLAL1	GCST90200378	cortisol	0.146322	0.131664	0.266428	DeCODE	Q5VWZ2	Chen et al.	HMDB0000063	ENSG00000143353	FALSE
MR-link-2	12428_2_LYPLAL1_LYPL1	LYPLAL1	GCST90200383	cystathionine	-0.0232918	0.14702	0.874121	DeCODE	Q5VWZ2	Chen et al.	HMDB0000099	ENSG00000143353	FALSE
MR-link-2	12428_2_LYPLAL1_LYPL1	LYPLAL1	GCST90200384	guanidinoacetate	0.0162301	0.132705	0.90266	DeCODE	Q5VWZ2	Chen et al.	HMDB0000128	ENSG00000143353	FALSE
MR-link-2	12428_2_LYPLAL1_LYPL1	LYPLAL1	GCST90200385	sphingosine	0.023053	0.129707	0.858934	DeCODE	Q5VWZ2	Chen et al.	HMDB0000252	ENSG00000143353	FALSE
MR-link-2	12428_2_LYPLAL1_LYPL1	LYPLAL1	GCST90200390	stearate (18:0)	0.164849	0.128852	0.200768	DeCODE	Q5VWZ2	Chen et al.	HMDB0000827	ENSG00000143353	FALSE
MR-link-2	12428_2_LYPLAL1_LYPL1	LYPLAL1	GCST90200391	methionine	0.267009	0.132794	0.0443575	DeCODE	Q5VWZ2	Chen et al.	HMDB0000696	ENSG00000143353	FALSE
MR-link-2	12428_2_LYPLAL1_LYPL1	LYPLAL1	GCST90200393	phosphate	-0.241872	0.130654	0.0641342	DeCODE	Q5VWZ2	Chen et al.	HMDB0001429	ENSG00000143353	FALSE
MR-link-2	12428_2_LYPLAL1_LYPL1	LYPLAL1	GCST90200394	inosine	0.235478	0.165591	0.155012	DeCODE	Q5VWZ2	Chen et al.	HMDB0000195	ENSG00000143353	FALSE
MR-link-2	12428_2_LYPLAL1_LYPL1	LYPLAL1	GCST90200395	inosine 5'-monophosphate (imp)	-0.132137	0.171182	0.440167	DeCODE	Q5VWZ2	Chen et al.	HMDB0000175	ENSG00000143353	FALSE
MR-link-2	12428_2_LYPLAL1_LYPL1	LYPLAL1	GCST90200396	phenylalanine	0.0608848	0.152688	0.690075	DeCODE	Q5VWZ2	Chen et al.	HMDB0000159	ENSG00000143353	FALSE
MR-link-2	12428_2_LYPLAL1_LYPL1	LYPLAL1	GCST90200397	palmitate (16:0)	0.190311	0.127581	0.13578	DeCODE	Q5VWZ2	Chen et al.	HMDB0000220	ENSG00000143353	TRUE
MR-link-2	12428_2_LYPLAL1_LYPL1	LYPLAL1	GCST90200400	nicotinamide	0.0431716	0.124192	0.728125	DeCODE	Q5VWZ2	Chen et al.	HMDB0001406	ENSG00000143353	FALSE
MR-link-2	12428_2_LYPLAL1_LYPL1	LYPLAL1	GCST90200403	citrulline	-0.11379	0.131825	0.388031	DeCODE	Q5VWZ2	Chen et al.	HMDB0000904	ENSG00000143353	FALSE
MR-link-2	12428_2_LYPLAL1_LYPL1	LYPLAL1	GCST90200404	ornithine	-0.105934	0.141656	0.454564	DeCODE	Q5VWZ2	Chen et al.	HMDB0000214	ENSG00000143353	FALSE
MR-link-2	12428_2_LYPLAL1_LYPL1	LYPLAL1	GCST90200405	retinol (vitamin a)	-0.386313	0.127373	0.00242189	DeCODE	Q5VWZ2	Chen et al.	HMDB0000305	ENSG00000143353	FALSE
MR-link-2	12428_2_LYPLAL1_LYPL1	LYPLAL1	GCST90200406	1-methylnicotinamide	0.115685	0.13197	0.380702	DeCODE	Q5VWZ2	Chen et al.	HMDB0000699	ENSG00000143353	FALSE
MR-link-2	12428_2_LYPLAL1_LYPL1	LYPLAL1	GCST90200407	uridine	-0.0161603	0.157007	0.91802	DeCODE	Q5VWZ2	Chen et al.	HMDB0000296	ENSG00000143353	FALSE
MR-link-2	12428_2_LYPLAL1_LYPL1	LYPLAL1	GCST90200415	serine	-0.143489	0.126994	0.258524	DeCODE	Q5VWZ2	Chen et al.	HMDB0000187	ENSG00000143353	FALSE
MR-link-2	12428_2_LYPLAL1_LYPL1	LYPLAL1	GCST90200417	urea	-0.219405	0.128227	0.0870677	DeCODE	Q5VWZ2	Chen et al.	HMDB0000294	ENSG00000143353	FALSE
MR-link-2	12428_2_LYPLAL1_LYPL1	LYPLAL1	GCST90200418	pyridoxal	-0.00646283	0.148129	0.9652	DeCODE	Q5VWZ2	Chen et al.	HMDB0001545	ENSG00000143353	FALSE
MR-link-2	12428_2_LYPLAL1_LYPL1	LYPLAL1	GCST90200422	serotonin	0.160234	0.141884	0.258755	DeCODE	Q5VWZ2	Chen et al.	HMDB0000259	ENSG00000143353	FALSE
MR-link-2	12428_2_LYPLAL1_LYPL1	LYPLAL1	GCST90200423	spermidine	0.158916	0.138924	0.252661	DeCODE	Q5VWZ2	Chen et al.	HMDB0001257	ENSG00000143353	FALSE
MR-link-2	12428_2_LYPLAL1_LYPL1	LYPLAL1	GCST90200429	cytidine	-0.0241645	0.143818	0.866567	DeCODE	Q5VWZ2	Chen et al.	HMDB0000089	ENSG00000143353	FALSE
MR-link-2	12428_2_LYPLAL1_LYPL1	LYPLAL1	GCST90200430	pyruvate	-0.00308055	0.142561	0.98276	DeCODE	Q5VWZ2	Chen et al.	HMDB0000243	ENSG00000143353	FALSE
MR-link-2	12428_2_LYPLAL1_LYPL1	LYPLAL1	GCST90200431	alanine	-0.245877	0.147478	0.0954725	DeCODE	Q5VWZ2	Chen et al.	HMDB0000161	ENSG00000143353	FALSE
MR-link-2	12428_2_LYPLAL1_LYPL1	LYPLAL1	GCST90200437	fructose	-0.277784	0.126369	0.0279345	DeCODE	Q5VWZ2	Chen et al.	HMDB0000660	ENSG00000143353	FALSE
MR-link-2	12428_2_LYPLAL1_LYPL1	LYPLAL1	GCST90200438	alpha-ketobutyrate	0.159984	0.129643	0.217189	DeCODE	Q5VWZ2	Chen et al.	HMDB0000005	ENSG00000143353	FALSE
MR-link-2	12428_2_LYPLAL1_LYPL1	LYPLAL1	GCST90200439	cysteine	-0.0977883	0.129835	0.451345	DeCODE	Q5VWZ2	Chen et al.	HMDB0000574	ENSG00000143353	FALSE
MR-link-2	12428_2_LYPLAL1_LYPL1	LYPLAL1	GCST90200441	tryptophan	-0.00106772	0.129924	0.993443	DeCODE	Q5VWZ2	Chen et al.	HMDB0000929	ENSG00000143353	FALSE
MR-link-2	12428_2_LYPLAL1_LYPL1	LYPLAL1	GCST90200447	maltose	-0.337104	0.147413	0.0222073	DeCODE	Q5VWZ2	Chen et al.	HMDB0000163	ENSG00000143353	FALSE
MR-link-2	12428_2_LYPLAL1_LYPL1	LYPLAL1	GCST90200455	alpha-ketoglutarate	-0.167919	0.140173	0.230939	DeCODE	Q5VWZ2	Chen et al.	HMDB0000208	ENSG00000143353	FALSE
MR-link-2	12428_2_LYPLAL1_LYPL1	LYPLAL1	GCST90200684	n-acetyl-aspartyl-glutamate (naag)	-0.300837	0.156577	0.0546896	DeCODE	Q5VWZ2	Chen et al.	HMDB0001067	ENSG00000143353	FALSE
MR-link-2	12428_2_LYPLAL1_LYPL1	LYPLAL1	GCST90200687	bilirubin (e,z or z,e)*	-0.132978	0.128433	0.300488	DeCODE	Q5VWZ2	Chen et al.	HMDB0000488	ENSG00000143353	FALSE
MR-link-2	12428_2_LYPLAL1_LYPL1	LYPLAL1	GCST90200691	n-delta-acetylornithine	-0.0092684	0.127804	0.942188	DeCODE	Q5VWZ2	Chen et al.	HMDB0003357	ENSG00000143353	FALSE
MR-link-2	12428_2_LYPLAL1_LYPL1	LYPLAL1	GCST90200704	bilirubin (z,z)	-0.13537	0.128301	0.29138	DeCODE	Q5VWZ2	Chen et al.	HMDB0000054	ENSG00000143353	FALSE
MR-link-2	12428_2_LYPLAL1_LYPL1	LYPLAL1	GCST90200706	biliverdin	-0.129018	0.128664	0.315978	DeCODE	Q5VWZ2	Chen et al.	HMDB0001008	ENSG00000143353	FALSE
MR-link-2	12428_2_LYPLAL1_LYPL1	LYPLAL1	GCST90200707	glycine	-0.14604	0.127842	0.25331	DeCODE	Q5VWZ2	Chen et al.	HMDB0000123	ENSG00000143353	FALSE
MR-link-2	12428_2_LYPLAL1_LYPL1	LYPLAL1	M00054	tryptophan	-0.250135	0.157913	0.113192	DeCODE	Q5VWZ2	Shin et al.	HMDB0000929	ENSG00000143353	FALSE
MR-link-2	12428_2_LYPLAL1_LYPL1	LYPLAL1	M00555	adenosine	-0.0653279	0.158326	0.679887	DeCODE	Q5VWZ2	Shin et al.	HMDB0000050	ENSG00000143353	FALSE
MR-link-2	12428_2_LYPLAL1_LYPL1	LYPLAL1	M00577	fructose	-0.171572	0.156118	0.271773	DeCODE	Q5VWZ2	Shin et al.	HMDB0000660	ENSG00000143353	FALSE
MR-link-2	12428_2_LYPLAL1_LYPL1	LYPLAL1	M00599	pyruvate	0.0574032	0.162513	0.723922	DeCODE	Q5VWZ2	Shin et al.	HMDB0000243	ENSG00000143353	FALSE
MR-link-2	12428_2_LYPLAL1_LYPL1	LYPLAL1	M00606	uridine	0.193296	0.179235	0.280833	DeCODE	Q5VWZ2	Shin et al.	HMDB0000296	ENSG00000143353	FALSE
MR-link-2	12428_2_LYPLAL1_LYPL1	LYPLAL1	M01105	linoleate (18:2n6)	0.334689	0.1518	0.0274674	DeCODE	Q5VWZ2	Shin et al.	HMDB0006270,HMDB0000673	ENSG00000143353	FALSE
MR-link-2	12428_2_LYPLAL1_LYPL1	LYPLAL1	M01110	arachidonate (20:4n6)	0.234161	0.167227	0.161435	DeCODE	Q5VWZ2	Shin et al.	HMDB0001043	ENSG00000143353	FALSE
MR-link-2	12428_2_LYPLAL1_LYPL1	LYPLAL1	M01123	inosine	0.489677	0.249334	0.0495365	DeCODE	Q5VWZ2	Shin et al.	HMDB0000195	ENSG00000143353	FALSE
MR-link-2	12428_2_LYPLAL1_LYPL1	LYPLAL1	M01302	methionine	0.0754074	0.156045	0.628923	DeCODE	Q5VWZ2	Shin et al.	HMDB0000696	ENSG00000143353	FALSE
MR-link-2	12428_2_LYPLAL1_LYPL1	LYPLAL1	M01336	palmitate (16:0)	0.315562	0.155644	0.0426157	DeCODE	Q5VWZ2	Shin et al.	HMDB0000220	ENSG00000143353	TRUE
MR-link-2	12428_2_LYPLAL1_LYPL1	LYPLAL1	M01358	stearate (18:0)	0.450954	0.154122	0.00343413	DeCODE	Q5VWZ2	Shin et al.	HMDB0000827	ENSG00000143353	FALSE
MR-link-2	12428_2_LYPLAL1_LYPL1	LYPLAL1	M01493	ornithine	0.194083	0.156285	0.214292	DeCODE	Q5VWZ2	Shin et al.	HMDB0000214	ENSG00000143353	FALSE
MR-link-2	12428_2_LYPLAL1_LYPL1	LYPLAL1	M01508	pantothenate	0.0297758	0.189875	0.875388	DeCODE	Q5VWZ2	Shin et al.	HMDB0000210	ENSG00000143353	FALSE
MR-link-2	12428_2_LYPLAL1_LYPL1	LYPLAL1	M01638	arginine	0.22995	0.193048	0.233592	DeCODE	Q5VWZ2	Shin et al.	HMDB0000517	ENSG00000143353	FALSE
MR-link-2	12428_2_LYPLAL1_LYPL1	LYPLAL1	M01640	ascorbate (vitamin c)	0.164668	0.292626	0.573622	DeCODE	Q5VWZ2	Shin et al.	HMDB0000044	ENSG00000143353	FALSE
MR-link-2	12428_2_LYPLAL1_LYPL1	LYPLAL1	M01670	urea	-0.251355	0.155723	0.106503	DeCODE	Q5VWZ2	Shin et al.	HMDB0000294	ENSG00000143353	FALSE
MR-link-2	12428_2_LYPLAL1_LYPL1	LYPLAL1	M01712	cortisol	-0.0689034	0.155834	0.658374	DeCODE	Q5VWZ2	Shin et al.	HMDB0000063	ENSG00000143353	FALSE
MR-link-2	12428_2_LYPLAL1_LYPL1	LYPLAL1	M01827	riboflavin (vitamin b2)	-0.0311081	0.33582	0.926195	DeCODE	Q5VWZ2	Shin et al.	HMDB0000244	ENSG00000143353	FALSE
MR-link-2	12428_2_LYPLAL1_LYPL1	LYPLAL1	M02132	citrulline	-0.225024	0.167721	0.179707	DeCODE	Q5VWZ2	Shin et al.	HMDB0000904	ENSG00000143353	FALSE
MR-link-2	12428_2_LYPLAL1_LYPL1	LYPLAL1	M02137	biliverdin	0.118087	0.166491	0.478156	DeCODE	Q5VWZ2	Shin et al.	HMDB0001008	ENSG00000143353	FALSE
MR-link-2	12428_2_LYPLAL1_LYPL1	LYPLAL1	M02342	serotonin (5ht)	0.0966897	0.182537	0.596322	DeCODE	Q5VWZ2	Shin et al.	HMDB0000259	ENSG00000143353	FALSE
MR-link-2	12428_2_LYPLAL1_LYPL1	LYPLAL1	M11438	phosphate	0.0722257	0.153563	0.638117	DeCODE	Q5VWZ2	Shin et al.	HMDB0001429	ENSG00000143353	FALSE
MR-link-2	12428_2_LYPLAL1_LYPL1	LYPLAL1	M15122	glycerol	0.250251	0.163045	0.12482	DeCODE	Q5VWZ2	Shin et al.	HMDB0000131	ENSG00000143353	FALSE
MR-link-2	12428_2_LYPLAL1_LYPL1	LYPLAL1	M15488	acetylphosphate	-0.0653279	0.158326	0.679887	DeCODE	Q5VWZ2	Shin et al.	HMDB0001494	ENSG00000143353	FALSE
MR-link-2	12428_2_LYPLAL1_LYPL1	LYPLAL1	M15506	choline	-0.202661	0.15591	0.193651	DeCODE	Q5VWZ2	Shin et al.	HMDB0000097	ENSG00000143353	FALSE
MR-link-2	12428_2_LYPLAL1_LYPL1	LYPLAL1	M15630	n-acetylornithine	-0.293972	0.154639	0.0572989	DeCODE	Q5VWZ2	Shin et al.	HMDB0003357	ENSG00000143353	FALSE
MR-link-2	12428_2_LYPLAL1_LYPL1	LYPLAL1	M15677	3-methylhistidine	0.0733072	0.224042	0.743514	DeCODE	Q5VWZ2	Shin et al.	HMDB0000479	ENSG00000143353	FALSE
MR-link-2	12428_2_LYPLAL1_LYPL1	LYPLAL1	M15990	glycerophosphorylcholine (gpc)	0.0565119	0.162518	0.728046	DeCODE	Q5VWZ2	Shin et al.	HMDB0000086	ENSG00000143353	FALSE
MR-link-2	12428_2_LYPLAL1_LYPL1	LYPLAL1	M15996	aspartate	0.0556099	0.153354	0.716885	DeCODE	Q5VWZ2	Shin et al.	HMDB0000191	ENSG00000143353	FALSE
MR-link-2	12428_2_LYPLAL1_LYPL1	LYPLAL1	M20489	glucose	0.0930587	0.176198	0.597397	DeCODE	Q5VWZ2	Shin et al.	HMDB0000122	ENSG00000143353	FALSE
MR-link-2	12428_2_LYPLAL1_LYPL1	LYPLAL1	M21044	2-hydroxybutyrate (ahb)	0.0647556	0.155594	0.677276	DeCODE	Q5VWZ2	Shin et al.	HMDB0000008	ENSG00000143353	FALSE
MR-link-2	12428_2_LYPLAL1_LYPL1	LYPLAL1	M27718	creatine	-0.166763	0.152155	0.273075	DeCODE	Q5VWZ2	Shin et al.	HMDB0000064	ENSG00000143353	FALSE
MR-link-2	12428_2_LYPLAL1_LYPL1	LYPLAL1	M31453	cysteine	0.0382681	0.180256	0.831874	DeCODE	Q5VWZ2	Shin et al.	HMDB0000574	ENSG00000143353	FALSE
MR-link-2	12428_2_LYPLAL1_LYPL1	LYPLAL1	M32198	acetylcarnitine (c2)	-0.0612427	0.153235	0.689404	DeCODE	Q5VWZ2	Shin et al.	HMDB0000201	ENSG00000143353	FALSE
MR-link-2	12428_2_LYPLAL1_LYPL1	LYPLAL1	M32315	serine	0.164113	0.157762	0.29822	DeCODE	Q5VWZ2	Shin et al.	HMDB0000187	ENSG00000143353	FALSE
MR-link-2	12428_2_LYPLAL1_LYPL1	LYPLAL1	M32338	glycine	0.0499192	0.15704	0.75058	DeCODE	Q5VWZ2	Shin et al.	HMDB0000123	ENSG00000143353	FALSE
MR-link-2	12428_2_LYPLAL1_LYPL1	LYPLAL1	M32339	alanine	0.0468095	0.151542	0.757407	DeCODE	Q5VWZ2	Shin et al.	HMDB0000161	ENSG00000143353	FALSE
MR-link-2	12428_2_LYPLAL1_LYPL1	LYPLAL1	M32425	dehydroepiandrosterone sulfate (dhea-s)	-0.0953288	0.155839	0.540729	DeCODE	Q5VWZ2	Shin et al.	HMDB0001032	ENSG00000143353	FALSE
MR-link-2	12428_2_LYPLAL1_LYPL1	LYPLAL1	M32593	heme	0.120253	0.169811	0.478848	DeCODE	Q5VWZ2	Shin et al.	HMDB0003178	ENSG00000143353	FALSE
MR-link-2	12428_2_LYPLAL1_LYPL1	LYPLAL1	M33453	alpha-ketoglutarate	-0.193112	0.177798	0.277422	DeCODE	Q5VWZ2	Shin et al.	HMDB0000208	ENSG00000143353	FALSE
MR-link-2	12428_2_LYPLAL1_LYPL1	LYPLAL1	bioa_001	alanine	-0.0553378	0.0507743	0.275768	DeCODE	Q5VWZ2	Lotta et al.	HMDB0000161	ENSG00000143353	FALSE
MR-link-2	12428_2_LYPLAL1_LYPL1	LYPLAL1	bioa_002	arginine	0.0814211	0.0856537	0.341815	DeCODE	Q5VWZ2	Lotta et al.	HMDB0000517	ENSG00000143353	FALSE
MR-link-2	12428_2_LYPLAL1_LYPL1	LYPLAL1	bioa_004	aspartate	-0.102003	0.0754221	0.176238	DeCODE	Q5VWZ2	Lotta et al.	HMDB0000191	ENSG00000143353	FALSE
MR-link-2	12428_2_LYPLAL1_LYPL1	LYPLAL1	bioa_005	citrulline	-0.0963329	0.0737223	0.191314	DeCODE	Q5VWZ2	Lotta et al.	HMDB0000904	ENSG00000143353	FALSE
MR-link-2	12428_2_LYPLAL1_LYPL1	LYPLAL1	bioa_008	glycine	-0.0336923	0.0467253	0.470866	DeCODE	Q5VWZ2	Lotta et al.	HMDB0000123	ENSG00000143353	FALSE
MR-link-2	12428_2_LYPLAL1_LYPL1	LYPLAL1	bioa_013	methionine	0.0179916	0.0822278	0.826804	DeCODE	Q5VWZ2	Lotta et al.	HMDB0000696	ENSG00000143353	FALSE
MR-link-2	12428_2_LYPLAL1_LYPL1	LYPLAL1	bioa_014	ornithine	-0.0364646	0.0736922	0.620725	DeCODE	Q5VWZ2	Lotta et al.	HMDB0000214	ENSG00000143353	FALSE
MR-link-2	12428_2_LYPLAL1_LYPL1	LYPLAL1	bioa_015	phenylethylamine	-0.0891791	0.124294	0.473076	DeCODE	Q5VWZ2	Lotta et al.	HMDB0012275	ENSG00000143353	FALSE
MR-link-2	12428_2_LYPLAL1_LYPL1	LYPLAL1	bioa_018	serine	0.124183	0.0801443	0.121262	DeCODE	Q5VWZ2	Lotta et al.	HMDB0000187	ENSG00000143353	FALSE
MR-link-2	12428_2_LYPLAL1_LYPL1	LYPLAL1	bioa_020	tryptophan	-0.0682874	0.0767605	0.373672	DeCODE	Q5VWZ2	Lotta et al.	HMDB0000929	ENSG00000143353	FALSE
MR-link-2	12428_2_LYPLAL1_LYPL1	LYPLAL1	bioa_023	n-acetylornithine	-0.122426	0.0957357	0.200971	DeCODE	Q5VWZ2	Lotta et al.	HMDB0003357	ENSG00000143353	FALSE
MR-link-2	12428_2_LYPLAL1_LYPL1	LYPLAL1	bioa_031	sarcosine	-0.0163453	0.0766443	0.831123	DeCODE	Q5VWZ2	Lotta et al.	HMDB0000271	ENSG00000143353	FALSE
MR-link-2	12428_2_LYPLAL1_LYPL1	LYPLAL1	bioa_032	serotonin	0.0344861	0.100451	0.731363	DeCODE	Q5VWZ2	Lotta et al.	HMDB0000259	ENSG00000143353	FALSE
MR-link-2	12428_2_LYPLAL1_LYPL1	LYPLAL1	bioa_033	spermidine	-0.106128	0.0935607	0.25666	DeCODE	Q5VWZ2	Lotta et al.	HMDB0001257	ENSG00000143353	FALSE
MR-link-2	12428_2_LYPLAL1_LYPL1	LYPLAL1	bior_002	acetylcarnitine (c2)	-0.100515	0.0831004	0.226447	DeCODE	Q5VWZ2	Lotta et al.	HMDB0000201	ENSG00000143353	FALSE
MR-link-2	12428_2_LYPLAL1_LYPL1	LYPLAL1	met-d-Acetate	acetate	-0.00180029	0.0419535	0.965772	DeCODE	Q5VWZ2	Borges et al.	HMDB0000042	ENSG00000143353	FALSE
MR-link-2	12428_2_LYPLAL1_LYPL1	LYPLAL1	met-d-Acetoacetate	acetoacetate	0.0129984	0.0343582	0.705193	DeCODE	Q5VWZ2	Borges et al.	HMDB0000060	ENSG00000143353	FALSE
MR-link-2	12428_2_LYPLAL1_LYPL1	LYPLAL1	met-d-Ala	alanine	-0.0262012	0.0405167	0.517841	DeCODE	Q5VWZ2	Borges et al.	HMDB0000161	ENSG00000143353	FALSE
MR-link-2	12428_2_LYPLAL1_LYPL1	LYPLAL1	met-d-Gly	glycine	-0.0162271	0.0420497	0.699568	DeCODE	Q5VWZ2	Borges et al.	HMDB0000123	ENSG00000143353	FALSE
MR-link-2	12428_2_LYPLAL1_LYPL1	LYPLAL1	met-d-LA	linoleate (18:2n6)	-0.00088283	0.0374467	0.981191	DeCODE	Q5VWZ2	Borges et al.	HMDB0006270,HMDB0000673	ENSG00000143353	FALSE
MR-link-2	12428_2_LYPLAL1_LYPL1	LYPLAL1	met-d-Phe	phenylalanine	0.0100375	0.0338475	0.766809	DeCODE	Q5VWZ2	Borges et al.	HMDB0000159	ENSG00000143353	FALSE
MR-link-2	12428_2_LYPLAL1_LYPL1	LYPLAL1	met-d-Pyruvate	pyruvate	-0.0310323	0.0340376	0.361922	DeCODE	Q5VWZ2	Borges et al.	HMDB0000243	ENSG00000143353	FALSE
MR-link-2	12450_42_PMVK_PMVK	PMVK	GCST90199627	n-alpha-acetylornithine	0.029601	0.0553336	0.59268	DeCODE	Q15126	Chen et al.	HMDB0003357	ENSG00000163344	FALSE
MR-link-2	12450_42_PMVK_PMVK	PMVK	GCST90199628	3-methylhistidine	-0.0728454	0.0442531	0.0997416	DeCODE	Q15126	Chen et al.	HMDB0000479	ENSG00000163344	FALSE
MR-link-2	12450_42_PMVK_PMVK	PMVK	GCST90199629	glycerophosphorylcholine (gpc)	-0.0357476	0.0452833	0.429866	DeCODE	Q15126	Chen et al.	HMDB0000086	ENSG00000163344	FALSE
MR-link-2	12450_42_PMVK_PMVK	PMVK	GCST90199669	acetylcarnitine (c2)	-0.108252	0.045646	0.0177133	DeCODE	Q15126	Chen et al.	HMDB0000201	ENSG00000163344	FALSE
MR-link-2	12450_42_PMVK_PMVK	PMVK	GCST90199673	dehydroepiandrosterone sulfate (dhea-s)	-0.00428226	0.0465425	0.926692	DeCODE	Q15126	Chen et al.	HMDB0001032	ENSG00000163344	FALSE
MR-link-2	12450_42_PMVK_PMVK	PMVK	GCST90199691	1-methylhistidine	-0.129174	0.0459126	0.00490083	DeCODE	Q15126	Chen et al.	HMDB0000001	ENSG00000163344	FALSE
MR-link-2	12450_42_PMVK_PMVK	PMVK	GCST90199845	sphinganine-1-phosphate	-0.0973616	0.0459293	0.0340214	DeCODE	Q15126	Chen et al.	HMDB0001383	ENSG00000163344	FALSE
MR-link-2	12450_42_PMVK_PMVK	PMVK	GCST90199896	sulfate*	-0.103534	0.0465992	0.0262972	DeCODE	Q15126	Chen et al.	HMDB01448	ENSG00000163344	FALSE
MR-link-2	12450_42_PMVK_PMVK	PMVK	GCST90199972	sphingomyelin (d18:1/24:1, d18:2/24:0)*	-0.00631222	0.0454689	0.889589	DeCODE	Q15126	Chen et al.	HMDB0012107	ENSG00000163344	FALSE
MR-link-2	12450_42_PMVK_PMVK	PMVK	GCST90200001	sphingomyelin (d18:1/20:0, d16:1/22:0)*	0.00103005	0.0453178	0.981866	DeCODE	Q15126	Chen et al.	HMDB0012102	ENSG00000163344	FALSE
MR-link-2	12450_42_PMVK_PMVK	PMVK	GCST90200049	myristoyl dihydrosphingomyelin (d18:0/14:0)*	-0.0524537	0.0466527	0.260867	DeCODE	Q15126	Chen et al.	HMDB0012085	ENSG00000163344	FALSE
MR-link-2	12450_42_PMVK_PMVK	PMVK	GCST90200056	sphingomyelin (d18:0/18:0, d19:0/17:0)*	0.00488962	0.0440527	0.911621	DeCODE	Q15126	Chen et al.	HMDB0012087	ENSG00000163344	FALSE
MR-link-2	12450_42_PMVK_PMVK	PMVK	GCST90200279	pantothenate	-0.0501223	0.0453545	0.269106	DeCODE	Q15126	Chen et al.	HMDB0000210	ENSG00000163344	FALSE
MR-link-2	12450_42_PMVK_PMVK	PMVK	GCST90200283	3-ureidopropionate	-0.0526504	0.0482628	0.275312	DeCODE	Q15126	Chen et al.	HMDB0000026	ENSG00000163344	FALSE
MR-link-2	12450_42_PMVK_PMVK	PMVK	GCST90200291	sarcosine	0.0959928	0.0457428	0.0358579	DeCODE	Q15126	Chen et al.	HMDB0000271	ENSG00000163344	FALSE
MR-link-2	12450_42_PMVK_PMVK	PMVK	GCST90200296	methyl indole-3-acetate	-0.154343	0.0498639	0.00196619	DeCODE	Q15126	Chen et al.	HMDB0029738	ENSG00000163344	FALSE
MR-link-2	12450_42_PMVK_PMVK	PMVK	GCST90200306	butyrate/isobutyrate (4:0)	0.087973	0.0455067	0.0532131	DeCODE	Q15126	Chen et al.	HMDB0000039	ENSG00000163344	FALSE
MR-link-2	12450_42_PMVK_PMVK	PMVK	GCST90200314	n-acetylneuraminate	-0.0378254	0.0459965	0.410874	DeCODE	Q15126	Chen et al.	HMDB0000230	ENSG00000163344	FALSE
MR-link-2	12450_42_PMVK_PMVK	PMVK	GCST90200318	acetoacetate	-0.0413645	0.0505665	0.413345	DeCODE	Q15126	Chen et al.	HMDB0000060	ENSG00000163344	FALSE
MR-link-2	12450_42_PMVK_PMVK	PMVK	GCST90200319	cys-gly, oxidized	-0.00728569	0.0459192	0.873934	DeCODE	Q15126	Chen et al.	HMDB0000078	ENSG00000163344	FALSE
MR-link-2	12450_42_PMVK_PMVK	PMVK	GCST90200323	creatine	-0.0397878	0.0442087	0.368121	DeCODE	Q15126	Chen et al.	HMDB0000064	ENSG00000163344	FALSE
MR-link-2	12450_42_PMVK_PMVK	PMVK	GCST90200325	glycerol	-0.0832453	0.0448662	0.0635374	DeCODE	Q15126	Chen et al.	HMDB0000131	ENSG00000163344	FALSE
MR-link-2	12450_42_PMVK_PMVK	PMVK	GCST90200327	choline	0.0458865	0.045305	0.311139	DeCODE	Q15126	Chen et al.	HMDB0000097	ENSG00000163344	FALSE
MR-link-2	12450_42_PMVK_PMVK	PMVK	GCST90200335	stearoyl sphingomyelin (d18:1/18:0)	-0.0136484	0.0448058	0.760662	DeCODE	Q15126	Chen et al.	HMDB0001348	ENSG00000163344	FALSE
MR-link-2	12450_42_PMVK_PMVK	PMVK	GCST90200336	n-palmitoyl-sphingosine (d18:1/16:0)	-0.0309825	0.0453917	0.494886	DeCODE	Q15126	Chen et al.	HMDB0004949	ENSG00000163344	FALSE
MR-link-2	12450_42_PMVK_PMVK	PMVK	GCST90200341	n-stearoyl-sphingosine (d18:1/18:0)*	-0.0302327	0.0450141	0.501821	DeCODE	Q15126	Chen et al.	HMDB0004950	ENSG00000163344	FALSE
MR-link-2	12450_42_PMVK_PMVK	PMVK	GCST90200345	s-adenosylhomocysteine (sah)	-0.0795405	0.0534081	0.136409	DeCODE	Q15126	Chen et al.	HMDB00939	ENSG00000163344	FALSE
MR-link-2	12450_42_PMVK_PMVK	PMVK	GCST90200351	n-acetylputrescine	-0.0280631	0.0458329	0.540345	DeCODE	Q15126	Chen et al.	HMDB0002064	ENSG00000163344	FALSE
MR-link-2	12450_42_PMVK_PMVK	PMVK	GCST90200354	linoleate (18:2n6)	-0.0674559	0.0455104	0.138285	DeCODE	Q15126	Chen et al.	HMDB0006270,HMDB0000673	ENSG00000163344	FALSE
MR-link-2	12450_42_PMVK_PMVK	PMVK	GCST90200355	adenosine 5'-diphosphate (adp)	-0.0454933	0.0588888	0.439801	DeCODE	Q15126	Chen et al.	HMDB0001341	ENSG00000163344	TRUE
MR-link-2	12450_42_PMVK_PMVK	PMVK	GCST90200356	adenosine 5'-monophosphate (amp)	-0.0660386	0.0456098	0.147643	DeCODE	Q15126	Chen et al.	HMDB0000045	ENSG00000163344	FALSE
MR-link-2	12450_42_PMVK_PMVK	PMVK	GCST90200358	arachidonate (20:4n6)	-0.0209325	0.045329	0.644232	DeCODE	Q15126	Chen et al.	HMDB0001043	ENSG00000163344	FALSE
MR-link-2	12450_42_PMVK_PMVK	PMVK	GCST90200361	beta-alanine	-0.10404	0.0455326	0.0223159	DeCODE	Q15126	Chen et al.	HMDB0000056	ENSG00000163344	FALSE
MR-link-2	12450_42_PMVK_PMVK	PMVK	GCST90200362	succinate	0.0553334	0.046599	0.235055	DeCODE	Q15126	Chen et al.	HMDB0000254	ENSG00000163344	FALSE
MR-link-2	12450_42_PMVK_PMVK	PMVK	GCST90200363	choline phosphate	0.0621448	0.0453383	0.170471	DeCODE	Q15126	Chen et al.	HMDB0001565	ENSG00000163344	FALSE
MR-link-2	12450_42_PMVK_PMVK	PMVK	GCST90200364	cysteinylglycine	0.0572148	0.0459411	0.212987	DeCODE	Q15126	Chen et al.	HMDB0000078	ENSG00000163344	FALSE
MR-link-2	12450_42_PMVK_PMVK	PMVK	GCST90200370	aspartate	-0.114311	0.0453347	0.0116855	DeCODE	Q15126	Chen et al.	HMDB0000191	ENSG00000163344	FALSE
MR-link-2	12450_42_PMVK_PMVK	PMVK	GCST90200372	arginine	0.0816387	0.0462716	0.0776752	DeCODE	Q15126	Chen et al.	HMDB0000517	ENSG00000163344	FALSE
MR-link-2	12450_42_PMVK_PMVK	PMVK	GCST90200374	sphinganine	-0.140507	0.0470997	0.0028527	DeCODE	Q15126	Chen et al.	HMDB0000269	ENSG00000163344	FALSE
MR-link-2	12450_42_PMVK_PMVK	PMVK	GCST90200376	flavin adenine dinucleotide (fad)	-0.0410061	0.0510528	0.421854	DeCODE	Q15126	Chen et al.	HMDB0001248	ENSG00000163344	FALSE
MR-link-2	12450_42_PMVK_PMVK	PMVK	GCST90200378	cortisol	-0.00864685	0.0451317	0.848062	DeCODE	Q15126	Chen et al.	HMDB0000063	ENSG00000163344	FALSE
MR-link-2	12450_42_PMVK_PMVK	PMVK	GCST90200383	cystathionine	-0.133433	0.0471808	0.00468224	DeCODE	Q15126	Chen et al.	HMDB0000099	ENSG00000163344	FALSE
MR-link-2	12450_42_PMVK_PMVK	PMVK	GCST90200384	guanidinoacetate	0.220189	0.0459367	1.64047e-06	DeCODE	Q15126	Chen et al.	HMDB0000128	ENSG00000163344	FALSE
MR-link-2	12450_42_PMVK_PMVK	PMVK	GCST90200385	sphingosine	-0.128231	0.0450182	0.00439356	DeCODE	Q15126	Chen et al.	HMDB0000252	ENSG00000163344	FALSE
MR-link-2	12450_42_PMVK_PMVK	PMVK	GCST90200390	stearate (18:0)	-0.0800939	0.0453379	0.0772955	DeCODE	Q15126	Chen et al.	HMDB0000827	ENSG00000163344	FALSE
MR-link-2	12450_42_PMVK_PMVK	PMVK	GCST90200391	methionine	-0.0341504	0.0457398	0.45529	DeCODE	Q15126	Chen et al.	HMDB0000696	ENSG00000163344	FALSE
MR-link-2	12450_42_PMVK_PMVK	PMVK	GCST90200393	phosphate	0.0691427	0.045335	0.127222	DeCODE	Q15126	Chen et al.	HMDB0001429	ENSG00000163344	FALSE
MR-link-2	12450_42_PMVK_PMVK	PMVK	GCST90200394	inosine	-0.127668	0.0587437	0.0297571	DeCODE	Q15126	Chen et al.	HMDB0000195	ENSG00000163344	FALSE
MR-link-2	12450_42_PMVK_PMVK	PMVK	GCST90200395	inosine 5'-monophosphate (imp)	-0.0475458	0.060259	0.430098	DeCODE	Q15126	Chen et al.	HMDB0000175	ENSG00000163344	FALSE
MR-link-2	12450_42_PMVK_PMVK	PMVK	GCST90200396	phenylalanine	-0.0302884	0.0447859	0.498855	DeCODE	Q15126	Chen et al.	HMDB0000159	ENSG00000163344	FALSE
MR-link-2	12450_42_PMVK_PMVK	PMVK	GCST90200397	palmitate (16:0)	-0.0789894	0.0453259	0.081386	DeCODE	Q15126	Chen et al.	HMDB0000220	ENSG00000163344	FALSE
MR-link-2	12450_42_PMVK_PMVK	PMVK	GCST90200400	nicotinamide	-0.100755	0.0452814	0.0260758	DeCODE	Q15126	Chen et al.	HMDB0001406	ENSG00000163344	FALSE
MR-link-2	12450_42_PMVK_PMVK	PMVK	GCST90200403	citrulline	0.0012129	0.0454762	0.978722	DeCODE	Q15126	Chen et al.	HMDB0000904	ENSG00000163344	FALSE
MR-link-2	12450_42_PMVK_PMVK	PMVK	GCST90200404	ornithine	-0.109876	0.0459226	0.0167276	DeCODE	Q15126	Chen et al.	HMDB0000214	ENSG00000163344	FALSE
MR-link-2	12450_42_PMVK_PMVK	PMVK	GCST90200405	retinol (vitamin a)	-0.0994944	0.0445187	0.0254244	DeCODE	Q15126	Chen et al.	HMDB0000305	ENSG00000163344	FALSE
MR-link-2	12450_42_PMVK_PMVK	PMVK	GCST90200406	1-methylnicotinamide	-0.0251232	0.0447924	0.574878	DeCODE	Q15126	Chen et al.	HMDB0000699	ENSG00000163344	FALSE
MR-link-2	12450_42_PMVK_PMVK	PMVK	GCST90200407	uridine	-0.00876314	0.0474244	0.853401	DeCODE	Q15126	Chen et al.	HMDB0000296	ENSG00000163344	FALSE
MR-link-2	12450_42_PMVK_PMVK	PMVK	GCST90200415	serine	0.0260409	0.0464478	0.575037	DeCODE	Q15126	Chen et al.	HMDB0000187	ENSG00000163344	FALSE
MR-link-2	12450_42_PMVK_PMVK	PMVK	GCST90200417	urea	-0.093772	0.0450639	0.0374462	DeCODE	Q15126	Chen et al.	HMDB0000294	ENSG00000163344	FALSE
MR-link-2	12450_42_PMVK_PMVK	PMVK	GCST90200418	pyridoxal	-0.0266998	0.0454229	0.556663	DeCODE	Q15126	Chen et al.	HMDB0001545	ENSG00000163344	FALSE
MR-link-2	12450_42_PMVK_PMVK	PMVK	GCST90200422	serotonin	-0.0538387	0.0482435	0.264432	DeCODE	Q15126	Chen et al.	HMDB0000259	ENSG00000163344	FALSE
MR-link-2	12450_42_PMVK_PMVK	PMVK	GCST90200423	spermidine	-0.00503402	0.0470851	0.914858	DeCODE	Q15126	Chen et al.	HMDB0001257	ENSG00000163344	FALSE
MR-link-2	12450_42_PMVK_PMVK	PMVK	GCST90200429	cytidine	0.127625	0.0473011	0.00697255	DeCODE	Q15126	Chen et al.	HMDB0000089	ENSG00000163344	FALSE
MR-link-2	12450_42_PMVK_PMVK	PMVK	GCST90200430	pyruvate	0.199065	0.04448	7.62715e-06	DeCODE	Q15126	Chen et al.	HMDB0000243	ENSG00000163344	FALSE
MR-link-2	12450_42_PMVK_PMVK	PMVK	GCST90200431	alanine	0.135539	0.0445812	0.00236371	DeCODE	Q15126	Chen et al.	HMDB0000161	ENSG00000163344	FALSE
MR-link-2	12450_42_PMVK_PMVK	PMVK	GCST90200437	fructose	0.203021	0.0448062	5.86809e-06	DeCODE	Q15126	Chen et al.	HMDB0000660	ENSG00000163344	FALSE
MR-link-2	12450_42_PMVK_PMVK	PMVK	GCST90200438	alpha-ketobutyrate	0.0183606	0.0450444	0.683559	DeCODE	Q15126	Chen et al.	HMDB0000005	ENSG00000163344	FALSE
MR-link-2	12450_42_PMVK_PMVK	PMVK	GCST90200439	cysteine	0.0416231	0.0446891	0.351651	DeCODE	Q15126	Chen et al.	HMDB0000574	ENSG00000163344	FALSE
MR-link-2	12450_42_PMVK_PMVK	PMVK	GCST90200441	tryptophan	0.0445012	0.0453177	0.326108	DeCODE	Q15126	Chen et al.	HMDB0000929	ENSG00000163344	FALSE
MR-link-2	12450_42_PMVK_PMVK	PMVK	GCST90200447	maltose	0.0249036	0.0508855	0.624555	DeCODE	Q15126	Chen et al.	HMDB0000163	ENSG00000163344	FALSE
MR-link-2	12450_42_PMVK_PMVK	PMVK	GCST90200455	alpha-ketoglutarate	0.0121404	0.0451457	0.787994	DeCODE	Q15126	Chen et al.	HMDB0000208	ENSG00000163344	FALSE
MR-link-2	12450_42_PMVK_PMVK	PMVK	GCST90200684	n-acetyl-aspartyl-glutamate (naag)	-0.000373432	0.0475142	0.993729	DeCODE	Q15126	Chen et al.	HMDB0001067	ENSG00000163344	FALSE
MR-link-2	12450_42_PMVK_PMVK	PMVK	GCST90200687	bilirubin (e,z or z,e)*	-0.0371477	0.0476586	0.435713	DeCODE	Q15126	Chen et al.	HMDB0000488	ENSG00000163344	FALSE
MR-link-2	12450_42_PMVK_PMVK	PMVK	GCST90200691	n-delta-acetylornithine	-0.0867889	0.0457169	0.0576433	DeCODE	Q15126	Chen et al.	HMDB0003357	ENSG00000163344	FALSE
MR-link-2	12450_42_PMVK_PMVK	PMVK	GCST90200704	bilirubin (z,z)	-0.035455	0.0471623	0.452192	DeCODE	Q15126	Chen et al.	HMDB0000054	ENSG00000163344	FALSE
MR-link-2	12450_42_PMVK_PMVK	PMVK	GCST90200706	biliverdin	-0.0621768	0.0460088	0.176563	DeCODE	Q15126	Chen et al.	HMDB0001008	ENSG00000163344	FALSE
MR-link-2	12450_42_PMVK_PMVK	PMVK	GCST90200707	glycine	0.136833	0.0459299	0.00289023	DeCODE	Q15126	Chen et al.	HMDB0000123	ENSG00000163344	FALSE
MR-link-2	12450_42_PMVK_PMVK	PMVK	M00054	tryptophan	-0.0176738	0.120234	0.883136	DeCODE	Q15126	Shin et al.	HMDB0000929	ENSG00000163344	FALSE
MR-link-2	12450_42_PMVK_PMVK	PMVK	M00555	adenosine	0.102697	0.120919	0.395711	DeCODE	Q15126	Shin et al.	HMDB0000050	ENSG00000163344	FALSE
MR-link-2	12450_42_PMVK_PMVK	PMVK	M00577	fructose	-0.0956972	0.10869	0.378612	DeCODE	Q15126	Shin et al.	HMDB0000660	ENSG00000163344	FALSE
MR-link-2	12450_42_PMVK_PMVK	PMVK	M00599	pyruvate	0.0353439	0.114075	0.75669	DeCODE	Q15126	Shin et al.	HMDB0000243	ENSG00000163344	FALSE
MR-link-2	12450_42_PMVK_PMVK	PMVK	M00606	uridine	-0.0920229	0.12082	0.446268	DeCODE	Q15126	Shin et al.	HMDB0000296	ENSG00000163344	FALSE
MR-link-2	12450_42_PMVK_PMVK	PMVK	M01105	linoleate (18:2n6)	-0.0551846	0.120329	0.646511	DeCODE	Q15126	Shin et al.	HMDB0006270,HMDB0000673	ENSG00000163344	FALSE
MR-link-2	12450_42_PMVK_PMVK	PMVK	M01110	arachidonate (20:4n6)	-0.00988037	0.127341	0.938154	DeCODE	Q15126	Shin et al.	HMDB0001043	ENSG00000163344	FALSE
MR-link-2	12450_42_PMVK_PMVK	PMVK	M01123	inosine	0.0399838	0.188363	0.831896	DeCODE	Q15126	Shin et al.	HMDB0000195	ENSG00000163344	FALSE
MR-link-2	12450_42_PMVK_PMVK	PMVK	M01302	methionine	-0.00775963	0.117022	0.947132	DeCODE	Q15126	Shin et al.	HMDB0000696	ENSG00000163344	FALSE
MR-link-2	12450_42_PMVK_PMVK	PMVK	M01336	palmitate (16:0)	-0.103996	0.127878	0.416076	DeCODE	Q15126	Shin et al.	HMDB0000220	ENSG00000163344	FALSE
MR-link-2	12450_42_PMVK_PMVK	PMVK	M01358	stearate (18:0)	-0.133592	0.122404	0.275097	DeCODE	Q15126	Shin et al.	HMDB0000827	ENSG00000163344	FALSE
MR-link-2	12450_42_PMVK_PMVK	PMVK	M01493	ornithine	-0.170986	0.115166	0.137625	DeCODE	Q15126	Shin et al.	HMDB0000214	ENSG00000163344	FALSE
MR-link-2	12450_42_PMVK_PMVK	PMVK	M01508	pantothenate	-0.0283284	0.124134	0.819484	DeCODE	Q15126	Shin et al.	HMDB0000210	ENSG00000163344	FALSE
MR-link-2	12450_42_PMVK_PMVK	PMVK	M01638	arginine	0.0858273	0.114635	0.454038	DeCODE	Q15126	Shin et al.	HMDB0000517	ENSG00000163344	FALSE
MR-link-2	12450_42_PMVK_PMVK	PMVK	M01640	ascorbate (vitamin c)	0.225036	0.204697	0.271611	DeCODE	Q15126	Shin et al.	HMDB0000044	ENSG00000163344	FALSE
MR-link-2	12450_42_PMVK_PMVK	PMVK	M01670	urea	-0.0191235	0.111669	0.864026	DeCODE	Q15126	Shin et al.	HMDB0000294	ENSG00000163344	FALSE
MR-link-2	12450_42_PMVK_PMVK	PMVK	M01712	cortisol	0.161174	0.116828	0.167716	DeCODE	Q15126	Shin et al.	HMDB0000063	ENSG00000163344	FALSE
MR-link-2	12450_42_PMVK_PMVK	PMVK	M01827	riboflavin (vitamin b2)	0.139864	0.255348	0.583872	DeCODE	Q15126	Shin et al.	HMDB0000244	ENSG00000163344	FALSE
MR-link-2	12450_42_PMVK_PMVK	PMVK	M02132	citrulline	-0.0643698	0.114426	0.573744	DeCODE	Q15126	Shin et al.	HMDB0000904	ENSG00000163344	FALSE
MR-link-2	12450_42_PMVK_PMVK	PMVK	M02137	biliverdin	-0.0632809	0.121233	0.601685	DeCODE	Q15126	Shin et al.	HMDB0001008	ENSG00000163344	FALSE
MR-link-2	12450_42_PMVK_PMVK	PMVK	M02342	serotonin (5ht)	-0.0968983	0.127553	0.447451	DeCODE	Q15126	Shin et al.	HMDB0000259	ENSG00000163344	FALSE
MR-link-2	12450_42_PMVK_PMVK	PMVK	M11438	phosphate	-0.012042	0.111169	0.913741	DeCODE	Q15126	Shin et al.	HMDB0001429	ENSG00000163344	FALSE
MR-link-2	12450_42_PMVK_PMVK	PMVK	M15122	glycerol	-0.151619	0.116352	0.19254	DeCODE	Q15126	Shin et al.	HMDB0000131	ENSG00000163344	FALSE
MR-link-2	12450_42_PMVK_PMVK	PMVK	M15488	acetylphosphate	0.102697	0.120919	0.395711	DeCODE	Q15126	Shin et al.	HMDB0001494	ENSG00000163344	FALSE
MR-link-2	12450_42_PMVK_PMVK	PMVK	M15506	choline	0.0227527	0.122388	0.852518	DeCODE	Q15126	Shin et al.	HMDB0000097	ENSG00000163344	FALSE
MR-link-2	12450_42_PMVK_PMVK	PMVK	M15630	n-acetylornithine	0.12432	0.110478	0.260466	DeCODE	Q15126	Shin et al.	HMDB0003357	ENSG00000163344	FALSE
MR-link-2	12450_42_PMVK_PMVK	PMVK	M15677	3-methylhistidine	-0.173958	0.131786	0.186835	DeCODE	Q15126	Shin et al.	HMDB0000479	ENSG00000163344	FALSE
MR-link-2	12450_42_PMVK_PMVK	PMVK	M15990	glycerophosphorylcholine (gpc)	-0.0719769	0.116553	0.536873	DeCODE	Q15126	Shin et al.	HMDB0000086	ENSG00000163344	FALSE
MR-link-2	12450_42_PMVK_PMVK	PMVK	M15996	aspartate	-0.153748	0.11105	0.166206	DeCODE	Q15126	Shin et al.	HMDB0000191	ENSG00000163344	FALSE
MR-link-2	12450_42_PMVK_PMVK	PMVK	M20489	glucose	-0.0660372	0.113196	0.559632	DeCODE	Q15126	Shin et al.	HMDB0000122	ENSG00000163344	FALSE
MR-link-2	12450_42_PMVK_PMVK	PMVK	M21044	2-hydroxybutyrate (ahb)	-0.172422	0.113874	0.129989	DeCODE	Q15126	Shin et al.	HMDB0000008	ENSG00000163344	FALSE
MR-link-2	12450_42_PMVK_PMVK	PMVK	M27718	creatine	0.0131232	0.110628	0.905573	DeCODE	Q15126	Shin et al.	HMDB0000064	ENSG00000163344	FALSE
MR-link-2	12450_42_PMVK_PMVK	PMVK	M31453	cysteine	-0.102054	0.126274	0.418977	DeCODE	Q15126	Shin et al.	HMDB0000574	ENSG00000163344	FALSE
MR-link-2	12450_42_PMVK_PMVK	PMVK	M32198	acetylcarnitine (c2)	-0.0994789	0.113388	0.380308	DeCODE	Q15126	Shin et al.	HMDB0000201	ENSG00000163344	FALSE
MR-link-2	12450_42_PMVK_PMVK	PMVK	M32315	serine	0.123094	0.133966	0.358175	DeCODE	Q15126	Shin et al.	HMDB0000187	ENSG00000163344	FALSE
MR-link-2	12450_42_PMVK_PMVK	PMVK	M32338	glycine	0.114445	0.111907	0.306455	DeCODE	Q15126	Shin et al.	HMDB0000123	ENSG00000163344	FALSE
MR-link-2	12450_42_PMVK_PMVK	PMVK	M32339	alanine	0.0191128	0.109771	0.861775	DeCODE	Q15126	Shin et al.	HMDB0000161	ENSG00000163344	FALSE
MR-link-2	12450_42_PMVK_PMVK	PMVK	M32425	dehydroepiandrosterone sulfate (dhea-s)	0.0806467	0.113258	0.476425	DeCODE	Q15126	Shin et al.	HMDB0001032	ENSG00000163344	FALSE
MR-link-2	12450_42_PMVK_PMVK	PMVK	M32593	heme	0.124838	0.137899	0.365313	DeCODE	Q15126	Shin et al.	HMDB0003178	ENSG00000163344	FALSE
MR-link-2	12450_42_PMVK_PMVK	PMVK	M33453	alpha-ketoglutarate	0.235289	0.124822	0.0594295	DeCODE	Q15126	Shin et al.	HMDB0000208	ENSG00000163344	FALSE
MR-link-2	12450_42_PMVK_PMVK	PMVK	bioa_001	alanine	0.0175446	0.0334061	0.59945	DeCODE	Q15126	Lotta et al.	HMDB0000161	ENSG00000163344	FALSE
MR-link-2	12450_42_PMVK_PMVK	PMVK	bioa_002	arginine	-0.05121	0.0569362	0.368425	DeCODE	Q15126	Lotta et al.	HMDB0000517	ENSG00000163344	FALSE
MR-link-2	12450_42_PMVK_PMVK	PMVK	bioa_004	aspartate	-0.0951789	0.0559099	0.0886877	DeCODE	Q15126	Lotta et al.	HMDB0000191	ENSG00000163344	FALSE
MR-link-2	12450_42_PMVK_PMVK	PMVK	bioa_005	citrulline	-0.040497	0.0534026	0.448251	DeCODE	Q15126	Lotta et al.	HMDB0000904	ENSG00000163344	FALSE
MR-link-2	12450_42_PMVK_PMVK	PMVK	bioa_008	glycine	-0.0227985	0.0348169	0.512591	DeCODE	Q15126	Lotta et al.	HMDB0000123	ENSG00000163344	FALSE
MR-link-2	12450_42_PMVK_PMVK	PMVK	bioa_013	methionine	-0.022932	0.0570625	0.687775	DeCODE	Q15126	Lotta et al.	HMDB0000696	ENSG00000163344	FALSE
MR-link-2	12450_42_PMVK_PMVK	PMVK	bioa_014	ornithine	0.00707434	0.0536636	0.895121	DeCODE	Q15126	Lotta et al.	HMDB0000214	ENSG00000163344	FALSE
MR-link-2	12450_42_PMVK_PMVK	PMVK	bioa_015	phenylethylamine	-0.0040505	0.0442714	0.927101	DeCODE	Q15126	Lotta et al.	HMDB0012275	ENSG00000163344	FALSE
MR-link-2	12450_42_PMVK_PMVK	PMVK	bioa_018	serine	0.0183698	0.0584134	0.753157	DeCODE	Q15126	Lotta et al.	HMDB0000187	ENSG00000163344	FALSE
MR-link-2	12450_42_PMVK_PMVK	PMVK	bioa_020	tryptophan	0.00314485	0.0595884	0.95791	DeCODE	Q15126	Lotta et al.	HMDB0000929	ENSG00000163344	FALSE
MR-link-2	12450_42_PMVK_PMVK	PMVK	bioa_023	n-acetylornithine	0.0118908	0.0549438	0.828662	DeCODE	Q15126	Lotta et al.	HMDB0003357	ENSG00000163344	FALSE
MR-link-2	12450_42_PMVK_PMVK	PMVK	bioa_031	sarcosine	-0.0160594	0.0264646	0.543967	DeCODE	Q15126	Lotta et al.	HMDB0000271	ENSG00000163344	FALSE
MR-link-2	12450_42_PMVK_PMVK	PMVK	bioa_032	serotonin	-0.0483169	0.0739287	0.513395	DeCODE	Q15126	Lotta et al.	HMDB0000259	ENSG00000163344	FALSE
MR-link-2	12450_42_PMVK_PMVK	PMVK	bioa_033	spermidine	-0.0310671	0.0313363	0.321485	DeCODE	Q15126	Lotta et al.	HMDB0001257	ENSG00000163344	FALSE
MR-link-2	12450_42_PMVK_PMVK	PMVK	bior_002	acetylcarnitine (c2)	-0.104289	0.0578509	0.0714319	DeCODE	Q15126	Lotta et al.	HMDB0000201	ENSG00000163344	FALSE
MR-link-2	12450_42_PMVK_PMVK	PMVK	met-d-Acetate	acetate	-0.00300299	0.0117606	0.798457	DeCODE	Q15126	Borges et al.	HMDB0000042	ENSG00000163344	FALSE
MR-link-2	12450_42_PMVK_PMVK	PMVK	met-d-Acetoacetate	acetoacetate	-0.00315557	0.0117717	0.78865	DeCODE	Q15126	Borges et al.	HMDB0000060	ENSG00000163344	FALSE
MR-link-2	12450_42_PMVK_PMVK	PMVK	met-d-Ala	alanine	0.00467002	0.0123468	0.705254	DeCODE	Q15126	Borges et al.	HMDB0000161	ENSG00000163344	FALSE
MR-link-2	12450_42_PMVK_PMVK	PMVK	met-d-Gly	glycine	-0.0180346	0.012539	0.150356	DeCODE	Q15126	Borges et al.	HMDB0000123	ENSG00000163344	FALSE
MR-link-2	12450_42_PMVK_PMVK	PMVK	met-d-LA	linoleate (18:2n6)	-0.00589609	0.0120428	0.624419	DeCODE	Q15126	Borges et al.	HMDB0006270,HMDB0000673	ENSG00000163344	FALSE
MR-link-2	12450_42_PMVK_PMVK	PMVK	met-d-Phe	phenylalanine	0.0067683	0.0121561	0.577678	DeCODE	Q15126	Borges et al.	HMDB0000159	ENSG00000163344	FALSE
MR-link-2	12450_42_PMVK_PMVK	PMVK	met-d-Pyruvate	pyruvate	0.0519045	0.0131112	7.53297e-05	DeCODE	Q15126	Borges et al.	HMDB0000243	ENSG00000163344	FALSE
MR-link-2	12524_18_SAT2_SAT2	SAT2	GCST90199627	n-alpha-acetylornithine	-0.0179778	0.0479595	0.707769	DeCODE	Q96F10	Chen et al.	HMDB0003357	ENSG00000141504	FALSE
MR-link-2	12524_18_SAT2_SAT2	SAT2	GCST90199628	3-methylhistidine	0.0427801	0.0388563	0.270904	DeCODE	Q96F10	Chen et al.	HMDB0000479	ENSG00000141504	FALSE
MR-link-2	12524_18_SAT2_SAT2	SAT2	GCST90199629	glycerophosphorylcholine (gpc)	0.00803793	0.039199	0.83753	DeCODE	Q96F10	Chen et al.	HMDB0000086	ENSG00000141504	FALSE
MR-link-2	12524_18_SAT2_SAT2	SAT2	GCST90199669	acetylcarnitine (c2)	0.0480073	0.0446836	0.282651	DeCODE	Q96F10	Chen et al.	HMDB0000201	ENSG00000141504	FALSE
MR-link-2	12524_18_SAT2_SAT2	SAT2	GCST90199673	dehydroepiandrosterone sulfate (dhea-s)	0.0473481	0.0442817	0.284958	DeCODE	Q96F10	Chen et al.	HMDB0001032	ENSG00000141504	FALSE
MR-link-2	12524_18_SAT2_SAT2	SAT2	GCST90199691	1-methylhistidine	0.0548727	0.0395024	0.164803	DeCODE	Q96F10	Chen et al.	HMDB0000001	ENSG00000141504	FALSE
MR-link-2	12524_18_SAT2_SAT2	SAT2	GCST90199845	sphinganine-1-phosphate	-0.0141144	0.0395052	0.720883	DeCODE	Q96F10	Chen et al.	HMDB0001383	ENSG00000141504	FALSE
MR-link-2	12524_18_SAT2_SAT2	SAT2	GCST90199896	sulfate*	0.0366317	0.0393834	0.352303	DeCODE	Q96F10	Chen et al.	HMDB01448	ENSG00000141504	FALSE
MR-link-2	12524_18_SAT2_SAT2	SAT2	GCST90199972	sphingomyelin (d18:1/24:1, d18:2/24:0)*	0.0609662	0.0400512	0.127957	DeCODE	Q96F10	Chen et al.	HMDB0012107	ENSG00000141504	FALSE
MR-link-2	12524_18_SAT2_SAT2	SAT2	GCST90200001	sphingomyelin (d18:1/20:0, d16:1/22:0)*	0.0737976	0.0392847	0.0603085	DeCODE	Q96F10	Chen et al.	HMDB0012102	ENSG00000141504	FALSE
MR-link-2	12524_18_SAT2_SAT2	SAT2	GCST90200049	myristoyl dihydrosphingomyelin (d18:0/14:0)*	0.0891441	0.0392309	0.0230689	DeCODE	Q96F10	Chen et al.	HMDB0012085	ENSG00000141504	FALSE
MR-link-2	12524_18_SAT2_SAT2	SAT2	GCST90200056	sphingomyelin (d18:0/18:0, d19:0/17:0)*	0.0479713	0.0418659	0.251864	DeCODE	Q96F10	Chen et al.	HMDB0012087	ENSG00000141504	FALSE
MR-link-2	12524_18_SAT2_SAT2	SAT2	GCST90200279	pantothenate	0.0739413	0.0412551	0.0730856	DeCODE	Q96F10	Chen et al.	HMDB0000210	ENSG00000141504	FALSE
MR-link-2	12524_18_SAT2_SAT2	SAT2	GCST90200283	3-ureidopropionate	0.0262397	0.041995	0.532082	DeCODE	Q96F10	Chen et al.	HMDB0000026	ENSG00000141504	FALSE
MR-link-2	12524_18_SAT2_SAT2	SAT2	GCST90200291	sarcosine	-0.0166194	0.0401821	0.679165	DeCODE	Q96F10	Chen et al.	HMDB0000271	ENSG00000141504	FALSE
MR-link-2	12524_18_SAT2_SAT2	SAT2	GCST90200296	methyl indole-3-acetate	0.0680065	0.0426711	0.110995	DeCODE	Q96F10	Chen et al.	HMDB0029738	ENSG00000141504	FALSE
MR-link-2	12524_18_SAT2_SAT2	SAT2	GCST90200306	butyrate/isobutyrate (4:0)	0.0714409	0.0396897	0.0718629	DeCODE	Q96F10	Chen et al.	HMDB0000039	ENSG00000141504	FALSE
MR-link-2	12524_18_SAT2_SAT2	SAT2	GCST90200314	n-acetylneuraminate	0.00522255	0.0429068	0.903122	DeCODE	Q96F10	Chen et al.	HMDB0000230	ENSG00000141504	FALSE
MR-link-2	12524_18_SAT2_SAT2	SAT2	GCST90200318	acetoacetate	0.0293081	0.04283	0.493793	DeCODE	Q96F10	Chen et al.	HMDB0000060	ENSG00000141504	FALSE
MR-link-2	12524_18_SAT2_SAT2	SAT2	GCST90200319	cys-gly, oxidized	-0.0120415	0.0406156	0.766867	DeCODE	Q96F10	Chen et al.	HMDB0000078	ENSG00000141504	FALSE
MR-link-2	12524_18_SAT2_SAT2	SAT2	GCST90200323	creatine	-0.0545477	0.0391653	0.163694	DeCODE	Q96F10	Chen et al.	HMDB0000064	ENSG00000141504	FALSE
MR-link-2	12524_18_SAT2_SAT2	SAT2	GCST90200325	glycerol	-0.000182548	0.0417778	0.996514	DeCODE	Q96F10	Chen et al.	HMDB0000131	ENSG00000141504	FALSE
MR-link-2	12524_18_SAT2_SAT2	SAT2	GCST90200327	choline	-0.0638082	0.0410158	0.11978	DeCODE	Q96F10	Chen et al.	HMDB0000097	ENSG00000141504	FALSE
MR-link-2	12524_18_SAT2_SAT2	SAT2	GCST90200335	stearoyl sphingomyelin (d18:1/18:0)	0.00740575	0.0392801	0.850456	DeCODE	Q96F10	Chen et al.	HMDB0001348	ENSG00000141504	FALSE
MR-link-2	12524_18_SAT2_SAT2	SAT2	GCST90200336	n-palmitoyl-sphingosine (d18:1/16:0)	0.0286725	0.0391598	0.46405	DeCODE	Q96F10	Chen et al.	HMDB0004949	ENSG00000141504	FALSE
MR-link-2	12524_18_SAT2_SAT2	SAT2	GCST90200341	n-stearoyl-sphingosine (d18:1/18:0)*	-0.0279145	0.0392435	0.476889	DeCODE	Q96F10	Chen et al.	HMDB0004950	ENSG00000141504	FALSE
MR-link-2	12524_18_SAT2_SAT2	SAT2	GCST90200345	s-adenosylhomocysteine (sah)	0.03407	0.0455446	0.454425	DeCODE	Q96F10	Chen et al.	HMDB00939	ENSG00000141504	FALSE
MR-link-2	12524_18_SAT2_SAT2	SAT2	GCST90200351	n-acetylputrescine	-0.0753863	0.0389435	0.0528938	DeCODE	Q96F10	Chen et al.	HMDB0002064	ENSG00000141504	TRUE
MR-link-2	12524_18_SAT2_SAT2	SAT2	GCST90200354	linoleate (18:2n6)	0.028517	0.0405089	0.481452	DeCODE	Q96F10	Chen et al.	HMDB0006270,HMDB0000673	ENSG00000141504	FALSE
MR-link-2	12524_18_SAT2_SAT2	SAT2	GCST90200355	adenosine 5'-diphosphate (adp)	0.0040172	0.0523283	0.938807	DeCODE	Q96F10	Chen et al.	HMDB0001341	ENSG00000141504	FALSE
MR-link-2	12524_18_SAT2_SAT2	SAT2	GCST90200356	adenosine 5'-monophosphate (amp)	-0.0720989	0.0392452	0.0661895	DeCODE	Q96F10	Chen et al.	HMDB0000045	ENSG00000141504	FALSE
MR-link-2	12524_18_SAT2_SAT2	SAT2	GCST90200358	arachidonate (20:4n6)	0.0617495	0.0394227	0.117268	DeCODE	Q96F10	Chen et al.	HMDB0001043	ENSG00000141504	FALSE
MR-link-2	12524_18_SAT2_SAT2	SAT2	GCST90200361	beta-alanine	0.0264814	0.039547	0.5031	DeCODE	Q96F10	Chen et al.	HMDB0000056	ENSG00000141504	FALSE
MR-link-2	12524_18_SAT2_SAT2	SAT2	GCST90200362	succinate	0.00663038	0.0399116	0.868057	DeCODE	Q96F10	Chen et al.	HMDB0000254	ENSG00000141504	FALSE
MR-link-2	12524_18_SAT2_SAT2	SAT2	GCST90200363	choline phosphate	0.0497551	0.0393769	0.206388	DeCODE	Q96F10	Chen et al.	HMDB0001565	ENSG00000141504	FALSE
MR-link-2	12524_18_SAT2_SAT2	SAT2	GCST90200364	cysteinylglycine	0.0398386	0.0398192	0.317074	DeCODE	Q96F10	Chen et al.	HMDB0000078	ENSG00000141504	FALSE
MR-link-2	12524_18_SAT2_SAT2	SAT2	GCST90200370	aspartate	-0.0794534	0.0401674	0.0479221	DeCODE	Q96F10	Chen et al.	HMDB0000191	ENSG00000141504	FALSE
MR-link-2	12524_18_SAT2_SAT2	SAT2	GCST90200372	arginine	0.0377433	0.0422946	0.372183	DeCODE	Q96F10	Chen et al.	HMDB0000517	ENSG00000141504	FALSE
MR-link-2	12524_18_SAT2_SAT2	SAT2	GCST90200374	sphinganine	-0.00441954	0.041946	0.916088	DeCODE	Q96F10	Chen et al.	HMDB0000269	ENSG00000141504	FALSE
MR-link-2	12524_18_SAT2_SAT2	SAT2	GCST90200376	flavin adenine dinucleotide (fad)	0.0630113	0.0488857	0.197415	DeCODE	Q96F10	Chen et al.	HMDB0001248	ENSG00000141504	FALSE
MR-link-2	12524_18_SAT2_SAT2	SAT2	GCST90200378	cortisol	-0.0261082	0.039187	0.505254	DeCODE	Q96F10	Chen et al.	HMDB0000063	ENSG00000141504	FALSE
MR-link-2	12524_18_SAT2_SAT2	SAT2	GCST90200383	cystathionine	-0.0307021	0.0391384	0.432776	DeCODE	Q96F10	Chen et al.	HMDB0000099	ENSG00000141504	FALSE
MR-link-2	12524_18_SAT2_SAT2	SAT2	GCST90200384	guanidinoacetate	-0.0122902	0.0391121	0.753345	DeCODE	Q96F10	Chen et al.	HMDB0000128	ENSG00000141504	FALSE
MR-link-2	12524_18_SAT2_SAT2	SAT2	GCST90200385	sphingosine	0.0323508	0.0398361	0.416735	DeCODE	Q96F10	Chen et al.	HMDB0000252	ENSG00000141504	FALSE
MR-link-2	12524_18_SAT2_SAT2	SAT2	GCST90200390	stearate (18:0)	0.0649299	0.039977	0.104337	DeCODE	Q96F10	Chen et al.	HMDB0000827	ENSG00000141504	FALSE
MR-link-2	12524_18_SAT2_SAT2	SAT2	GCST90200391	methionine	-0.0325521	0.0388537	0.402137	DeCODE	Q96F10	Chen et al.	HMDB0000696	ENSG00000141504	FALSE
MR-link-2	12524_18_SAT2_SAT2	SAT2	GCST90200393	phosphate	-0.0326997	0.0389237	0.400854	DeCODE	Q96F10	Chen et al.	HMDB0001429	ENSG00000141504	FALSE
MR-link-2	12524_18_SAT2_SAT2	SAT2	GCST90200394	inosine	-0.087613	0.0545043	0.107955	DeCODE	Q96F10	Chen et al.	HMDB0000195	ENSG00000141504	FALSE
MR-link-2	12524_18_SAT2_SAT2	SAT2	GCST90200395	inosine 5'-monophosphate (imp)	0.0321822	0.0520156	0.536112	DeCODE	Q96F10	Chen et al.	HMDB0000175	ENSG00000141504	FALSE
MR-link-2	12524_18_SAT2_SAT2	SAT2	GCST90200396	phenylalanine	0.00966738	0.0403708	0.810745	DeCODE	Q96F10	Chen et al.	HMDB0000159	ENSG00000141504	FALSE
MR-link-2	12524_18_SAT2_SAT2	SAT2	GCST90200397	palmitate (16:0)	0.0203979	0.0406387	0.615714	DeCODE	Q96F10	Chen et al.	HMDB0000220	ENSG00000141504	FALSE
MR-link-2	12524_18_SAT2_SAT2	SAT2	GCST90200400	nicotinamide	0.135294	0.0414136	0.00108736	DeCODE	Q96F10	Chen et al.	HMDB0001406	ENSG00000141504	FALSE
MR-link-2	12524_18_SAT2_SAT2	SAT2	GCST90200403	citrulline	-0.0387548	0.0392537	0.3235	DeCODE	Q96F10	Chen et al.	HMDB0000904	ENSG00000141504	FALSE
MR-link-2	12524_18_SAT2_SAT2	SAT2	GCST90200404	ornithine	-0.0564778	0.0386777	0.144231	DeCODE	Q96F10	Chen et al.	HMDB0000214	ENSG00000141504	FALSE
MR-link-2	12524_18_SAT2_SAT2	SAT2	GCST90200405	retinol (vitamin a)	0.0423754	0.0413241	0.305156	DeCODE	Q96F10	Chen et al.	HMDB0000305	ENSG00000141504	FALSE
MR-link-2	12524_18_SAT2_SAT2	SAT2	GCST90200406	1-methylnicotinamide	0.0681577	0.0390799	0.0811487	DeCODE	Q96F10	Chen et al.	HMDB0000699	ENSG00000141504	FALSE
MR-link-2	12524_18_SAT2_SAT2	SAT2	GCST90200407	uridine	0.0528992	0.039076	0.175815	DeCODE	Q96F10	Chen et al.	HMDB0000296	ENSG00000141504	FALSE
MR-link-2	12524_18_SAT2_SAT2	SAT2	GCST90200415	serine	-0.0129793	0.0390497	0.739602	DeCODE	Q96F10	Chen et al.	HMDB0000187	ENSG00000141504	FALSE
MR-link-2	12524_18_SAT2_SAT2	SAT2	GCST90200417	urea	0.063355	0.039006	0.104325	DeCODE	Q96F10	Chen et al.	HMDB0000294	ENSG00000141504	FALSE
MR-link-2	12524_18_SAT2_SAT2	SAT2	GCST90200418	pyridoxal	0.0619346	0.0420207	0.140506	DeCODE	Q96F10	Chen et al.	HMDB0001545	ENSG00000141504	FALSE
MR-link-2	12524_18_SAT2_SAT2	SAT2	GCST90200422	serotonin	0.0372734	0.0409303	0.362477	DeCODE	Q96F10	Chen et al.	HMDB0000259	ENSG00000141504	FALSE
MR-link-2	12524_18_SAT2_SAT2	SAT2	GCST90200423	spermidine	0.0504068	0.0416734	0.226445	DeCODE	Q96F10	Chen et al.	HMDB0001257	ENSG00000141504	TRUE
MR-link-2	12524_18_SAT2_SAT2	SAT2	GCST90200429	cytidine	-0.0312572	0.0404085	0.43921	DeCODE	Q96F10	Chen et al.	HMDB0000089	ENSG00000141504	FALSE
MR-link-2	12524_18_SAT2_SAT2	SAT2	GCST90200430	pyruvate	-0.0325833	0.0423216	0.44136	DeCODE	Q96F10	Chen et al.	HMDB0000243	ENSG00000141504	FALSE
MR-link-2	12524_18_SAT2_SAT2	SAT2	GCST90200431	alanine	-0.0317013	0.0402916	0.431401	DeCODE	Q96F10	Chen et al.	HMDB0000161	ENSG00000141504	FALSE
MR-link-2	12524_18_SAT2_SAT2	SAT2	GCST90200437	fructose	0.00945788	0.0395785	0.811133	DeCODE	Q96F10	Chen et al.	HMDB0000660	ENSG00000141504	FALSE
MR-link-2	12524_18_SAT2_SAT2	SAT2	GCST90200438	alpha-ketobutyrate	0.0196653	0.0394887	0.618485	DeCODE	Q96F10	Chen et al.	HMDB0000005	ENSG00000141504	FALSE
MR-link-2	12524_18_SAT2_SAT2	SAT2	GCST90200439	cysteine	-0.034982	0.0392778	0.373128	DeCODE	Q96F10	Chen et al.	HMDB0000574	ENSG00000141504	FALSE
MR-link-2	12524_18_SAT2_SAT2	SAT2	GCST90200441	tryptophan	-0.0141703	0.0392333	0.717964	DeCODE	Q96F10	Chen et al.	HMDB0000929	ENSG00000141504	FALSE
MR-link-2	12524_18_SAT2_SAT2	SAT2	GCST90200447	maltose	0.061631	0.0451445	0.172191	DeCODE	Q96F10	Chen et al.	HMDB0000163	ENSG00000141504	FALSE
MR-link-2	12524_18_SAT2_SAT2	SAT2	GCST90200455	alpha-ketoglutarate	0.0348449	0.0389234	0.370671	DeCODE	Q96F10	Chen et al.	HMDB0000208	ENSG00000141504	FALSE
MR-link-2	12524_18_SAT2_SAT2	SAT2	GCST90200684	n-acetyl-aspartyl-glutamate (naag)	0.00561965	0.0405885	0.889881	DeCODE	Q96F10	Chen et al.	HMDB0001067	ENSG00000141504	FALSE
MR-link-2	12524_18_SAT2_SAT2	SAT2	GCST90200687	bilirubin (e,z or z,e)*	0.129946	0.0419437	0.00194753	DeCODE	Q96F10	Chen et al.	HMDB0000488	ENSG00000141504	FALSE
MR-link-2	12524_18_SAT2_SAT2	SAT2	GCST90200691	n-delta-acetylornithine	0.0501052	0.0394976	0.204597	DeCODE	Q96F10	Chen et al.	HMDB0003357	ENSG00000141504	FALSE
MR-link-2	12524_18_SAT2_SAT2	SAT2	GCST90200704	bilirubin (z,z)	0.086922	0.0420728	0.0388293	DeCODE	Q96F10	Chen et al.	HMDB0000054	ENSG00000141504	FALSE
MR-link-2	12524_18_SAT2_SAT2	SAT2	GCST90200706	biliverdin	0.0308481	0.0407447	0.448985	DeCODE	Q96F10	Chen et al.	HMDB0001008	ENSG00000141504	FALSE
MR-link-2	12524_18_SAT2_SAT2	SAT2	GCST90200707	glycine	-0.000319851	0.0428766	0.994048	DeCODE	Q96F10	Chen et al.	HMDB0000123	ENSG00000141504	FALSE
MR-link-2	12524_18_SAT2_SAT2	SAT2	M00054	tryptophan	-0.0128169	0.0564376	0.820348	DeCODE	Q96F10	Shin et al.	HMDB0000929	ENSG00000141504	FALSE
MR-link-2	12524_18_SAT2_SAT2	SAT2	M00555	adenosine	-0.0386184	0.06704	0.564581	DeCODE	Q96F10	Shin et al.	HMDB0000050	ENSG00000141504	FALSE
MR-link-2	12524_18_SAT2_SAT2	SAT2	M00577	fructose	-0.0497869	0.0555885	0.370449	DeCODE	Q96F10	Shin et al.	HMDB0000660	ENSG00000141504	FALSE
MR-link-2	12524_18_SAT2_SAT2	SAT2	M00599	pyruvate	0.0793882	0.0610524	0.193488	DeCODE	Q96F10	Shin et al.	HMDB0000243	ENSG00000141504	FALSE
MR-link-2	12524_18_SAT2_SAT2	SAT2	M00606	uridine	-0.000341043	0.0578804	0.995299	DeCODE	Q96F10	Shin et al.	HMDB0000296	ENSG00000141504	FALSE
MR-link-2	12524_18_SAT2_SAT2	SAT2	M01105	linoleate (18:2n6)	0.169778	0.0595589	0.00436393	DeCODE	Q96F10	Shin et al.	HMDB0006270,HMDB0000673	ENSG00000141504	FALSE
MR-link-2	12524_18_SAT2_SAT2	SAT2	M01110	arachidonate (20:4n6)	0.0847001	0.0660889	0.19998	DeCODE	Q96F10	Shin et al.	HMDB0001043	ENSG00000141504	FALSE
MR-link-2	12524_18_SAT2_SAT2	SAT2	M01123	inosine	0.0217983	0.101181	0.829426	DeCODE	Q96F10	Shin et al.	HMDB0000195	ENSG00000141504	FALSE
MR-link-2	12524_18_SAT2_SAT2	SAT2	M01302	methionine	0.0483403	0.058257	0.406665	DeCODE	Q96F10	Shin et al.	HMDB0000696	ENSG00000141504	FALSE
MR-link-2	12524_18_SAT2_SAT2	SAT2	M01336	palmitate (16:0)	0.086762	0.0634508	0.171503	DeCODE	Q96F10	Shin et al.	HMDB0000220	ENSG00000141504	FALSE
MR-link-2	12524_18_SAT2_SAT2	SAT2	M01358	stearate (18:0)	0.1054	0.0699866	0.132065	DeCODE	Q96F10	Shin et al.	HMDB0000827	ENSG00000141504	FALSE
MR-link-2	12524_18_SAT2_SAT2	SAT2	M01493	ornithine	0.039978	0.0612836	0.514179	DeCODE	Q96F10	Shin et al.	HMDB0000214	ENSG00000141504	FALSE
MR-link-2	12524_18_SAT2_SAT2	SAT2	M01508	pantothenate	-0.0262383	0.0648556	0.685797	DeCODE	Q96F10	Shin et al.	HMDB0000210	ENSG00000141504	FALSE
MR-link-2	12524_18_SAT2_SAT2	SAT2	M01638	arginine	-0.0103013	0.0570943	0.856818	DeCODE	Q96F10	Shin et al.	HMDB0000517	ENSG00000141504	FALSE
MR-link-2	12524_18_SAT2_SAT2	SAT2	M01640	ascorbate (vitamin c)	0.00920121	0.10511	0.930243	DeCODE	Q96F10	Shin et al.	HMDB0000044	ENSG00000141504	FALSE
MR-link-2	12524_18_SAT2_SAT2	SAT2	M01670	urea	-0.104835	0.0624281	0.0930955	DeCODE	Q96F10	Shin et al.	HMDB0000294	ENSG00000141504	FALSE
MR-link-2	12524_18_SAT2_SAT2	SAT2	M01712	cortisol	0.0961743	0.0554591	0.082892	DeCODE	Q96F10	Shin et al.	HMDB0000063	ENSG00000141504	FALSE
MR-link-2	12524_18_SAT2_SAT2	SAT2	M01827	riboflavin (vitamin b2)	-0.0916485	0.121358	0.450133	DeCODE	Q96F10	Shin et al.	HMDB0000244	ENSG00000141504	FALSE
MR-link-2	12524_18_SAT2_SAT2	SAT2	M02132	citrulline	-0.0218168	0.0556259	0.694906	DeCODE	Q96F10	Shin et al.	HMDB0000904	ENSG00000141504	FALSE
MR-link-2	12524_18_SAT2_SAT2	SAT2	M02137	biliverdin	0.0167831	0.0647321	0.795427	DeCODE	Q96F10	Shin et al.	HMDB0001008	ENSG00000141504	FALSE
MR-link-2	12524_18_SAT2_SAT2	SAT2	M02342	serotonin (5ht)	-0.016479	0.0713763	0.817412	DeCODE	Q96F10	Shin et al.	HMDB0000259	ENSG00000141504	FALSE
MR-link-2	12524_18_SAT2_SAT2	SAT2	M11438	phosphate	-0.0685511	0.0553998	0.215943	DeCODE	Q96F10	Shin et al.	HMDB0001429	ENSG00000141504	FALSE
MR-link-2	12524_18_SAT2_SAT2	SAT2	M15122	glycerol	0.143037	0.0575374	0.0129195	DeCODE	Q96F10	Shin et al.	HMDB0000131	ENSG00000141504	FALSE
MR-link-2	12524_18_SAT2_SAT2	SAT2	M15488	acetylphosphate	-0.0386184	0.06704	0.564581	DeCODE	Q96F10	Shin et al.	HMDB0001494	ENSG00000141504	FALSE
MR-link-2	12524_18_SAT2_SAT2	SAT2	M15506	choline	0.0250807	0.0602084	0.676997	DeCODE	Q96F10	Shin et al.	HMDB0000097	ENSG00000141504	FALSE
MR-link-2	12524_18_SAT2_SAT2	SAT2	M15630	n-acetylornithine	0.0474889	0.0687962	0.490016	DeCODE	Q96F10	Shin et al.	HMDB0003357	ENSG00000141504	FALSE
MR-link-2	12524_18_SAT2_SAT2	SAT2	M15677	3-methylhistidine	-0.103906	0.0647799	0.108719	DeCODE	Q96F10	Shin et al.	HMDB0000479	ENSG00000141504	FALSE
MR-link-2	12524_18_SAT2_SAT2	SAT2	M15990	glycerophosphorylcholine (gpc)	-0.0105905	0.05809	0.855337	DeCODE	Q96F10	Shin et al.	HMDB0000086	ENSG00000141504	FALSE
MR-link-2	12524_18_SAT2_SAT2	SAT2	M15996	aspartate	0.0414779	0.0557879	0.457184	DeCODE	Q96F10	Shin et al.	HMDB0000191	ENSG00000141504	FALSE
MR-link-2	12524_18_SAT2_SAT2	SAT2	M20489	glucose	0.0590574	0.0690451	0.39236	DeCODE	Q96F10	Shin et al.	HMDB0000122	ENSG00000141504	FALSE
MR-link-2	12524_18_SAT2_SAT2	SAT2	M21044	2-hydroxybutyrate (ahb)	0.0612726	0.0631438	0.331864	DeCODE	Q96F10	Shin et al.	HMDB0000008	ENSG00000141504	FALSE
MR-link-2	12524_18_SAT2_SAT2	SAT2	M27718	creatine	0.0027471	0.0555031	0.960525	DeCODE	Q96F10	Shin et al.	HMDB0000064	ENSG00000141504	FALSE
MR-link-2	12524_18_SAT2_SAT2	SAT2	M31453	cysteine	-0.00251286	0.056381	0.964451	DeCODE	Q96F10	Shin et al.	HMDB0000574	ENSG00000141504	FALSE
MR-link-2	12524_18_SAT2_SAT2	SAT2	M32198	acetylcarnitine (c2)	0.0174165	0.0668181	0.794358	DeCODE	Q96F10	Shin et al.	HMDB0000201	ENSG00000141504	FALSE
MR-link-2	12524_18_SAT2_SAT2	SAT2	M32315	serine	0.0374688	0.0587508	0.523631	DeCODE	Q96F10	Shin et al.	HMDB0000187	ENSG00000141504	FALSE
MR-link-2	12524_18_SAT2_SAT2	SAT2	M32338	glycine	-0.0226483	0.0562201	0.687058	DeCODE	Q96F10	Shin et al.	HMDB0000123	ENSG00000141504	FALSE
MR-link-2	12524_18_SAT2_SAT2	SAT2	M32339	alanine	0.0730278	0.0648787	0.260333	DeCODE	Q96F10	Shin et al.	HMDB0000161	ENSG00000141504	FALSE
MR-link-2	12524_18_SAT2_SAT2	SAT2	M32425	dehydroepiandrosterone sulfate (dhea-s)	0.040112	0.0636106	0.52831	DeCODE	Q96F10	Shin et al.	HMDB0001032	ENSG00000141504	FALSE
MR-link-2	12524_18_SAT2_SAT2	SAT2	M32593	heme	0.00360919	0.0622121	0.953737	DeCODE	Q96F10	Shin et al.	HMDB0003178	ENSG00000141504	FALSE
MR-link-2	12524_18_SAT2_SAT2	SAT2	M33453	alpha-ketoglutarate	0.0412744	0.0637681	0.517465	DeCODE	Q96F10	Shin et al.	HMDB0000208	ENSG00000141504	FALSE
MR-link-2	12524_18_SAT2_SAT2	SAT2	bioa_001	alanine	-0.00366526	0.0191527	0.848235	DeCODE	Q96F10	Lotta et al.	HMDB0000161	ENSG00000141504	FALSE
MR-link-2	12524_18_SAT2_SAT2	SAT2	bioa_002	arginine	0.0239518	0.0284213	0.399374	DeCODE	Q96F10	Lotta et al.	HMDB0000517	ENSG00000141504	FALSE
MR-link-2	12524_18_SAT2_SAT2	SAT2	bioa_004	aspartate	-0.0203213	0.0295561	0.491736	DeCODE	Q96F10	Lotta et al.	HMDB0000191	ENSG00000141504	FALSE
MR-link-2	12524_18_SAT2_SAT2	SAT2	bioa_005	citrulline	-0.000766176	0.0278276	0.978035	DeCODE	Q96F10	Lotta et al.	HMDB0000904	ENSG00000141504	FALSE
MR-link-2	12524_18_SAT2_SAT2	SAT2	bioa_008	glycine	0.0180755	0.0169796	0.287085	DeCODE	Q96F10	Lotta et al.	HMDB0000123	ENSG00000141504	FALSE
MR-link-2	12524_18_SAT2_SAT2	SAT2	bioa_013	methionine	0.0101047	0.0301577	0.737577	DeCODE	Q96F10	Lotta et al.	HMDB0000696	ENSG00000141504	FALSE
MR-link-2	12524_18_SAT2_SAT2	SAT2	bioa_014	ornithine	0.0314052	0.028637	0.272787	DeCODE	Q96F10	Lotta et al.	HMDB0000214	ENSG00000141504	FALSE
MR-link-2	12524_18_SAT2_SAT2	SAT2	bioa_015	phenylethylamine	0.0656084	0.039048	0.0929193	DeCODE	Q96F10	Lotta et al.	HMDB0012275	ENSG00000141504	FALSE
MR-link-2	12524_18_SAT2_SAT2	SAT2	bioa_018	serine	0.0171391	0.0272295	0.529066	DeCODE	Q96F10	Lotta et al.	HMDB0000187	ENSG00000141504	FALSE
MR-link-2	12524_18_SAT2_SAT2	SAT2	bioa_020	tryptophan	-0.00458003	0.028947	0.874283	DeCODE	Q96F10	Lotta et al.	HMDB0000929	ENSG00000141504	FALSE
MR-link-2	12524_18_SAT2_SAT2	SAT2	bioa_023	n-acetylornithine	0.0667857	0.0284719	0.018993	DeCODE	Q96F10	Lotta et al.	HMDB0003357	ENSG00000141504	FALSE
MR-link-2	12524_18_SAT2_SAT2	SAT2	bioa_031	sarcosine	0.0396614	0.0241201	0.100108	DeCODE	Q96F10	Lotta et al.	HMDB0000271	ENSG00000141504	FALSE
MR-link-2	12524_18_SAT2_SAT2	SAT2	bioa_032	serotonin	-0.0235638	0.0380984	0.536247	DeCODE	Q96F10	Lotta et al.	HMDB0000259	ENSG00000141504	FALSE
MR-link-2	12524_18_SAT2_SAT2	SAT2	bioa_033	spermidine	0.032044	0.0282167	0.256108	DeCODE	Q96F10	Lotta et al.	HMDB0001257	ENSG00000141504	TRUE
MR-link-2	12524_18_SAT2_SAT2	SAT2	bior_002	acetylcarnitine (c2)	-0.0229306	0.0274383	0.403316	DeCODE	Q96F10	Lotta et al.	HMDB0000201	ENSG00000141504	FALSE
MR-link-2	12524_18_SAT2_SAT2	SAT2	met-d-Acetate	acetate	-0.00837655	0.0116797	0.473258	DeCODE	Q96F10	Borges et al.	HMDB0000042	ENSG00000141504	FALSE
MR-link-2	12524_18_SAT2_SAT2	SAT2	met-d-Acetoacetate	acetoacetate	-0.0247566	0.0111446	0.026324	DeCODE	Q96F10	Borges et al.	HMDB0000060	ENSG00000141504	FALSE
MR-link-2	12524_18_SAT2_SAT2	SAT2	met-d-Ala	alanine	0.00943436	0.0110326	0.392476	DeCODE	Q96F10	Borges et al.	HMDB0000161	ENSG00000141504	FALSE
MR-link-2	12524_18_SAT2_SAT2	SAT2	met-d-Gly	glycine	-0.00805759	0.0114276	0.48075	DeCODE	Q96F10	Borges et al.	HMDB0000123	ENSG00000141504	FALSE
MR-link-2	12524_18_SAT2_SAT2	SAT2	met-d-LA	linoleate (18:2n6)	-0.00639533	0.0120211	0.594719	DeCODE	Q96F10	Borges et al.	HMDB0006270,HMDB0000673	ENSG00000141504	FALSE
MR-link-2	12524_18_SAT2_SAT2	SAT2	met-d-Phe	phenylalanine	-0.00470438	0.0104187	0.651607	DeCODE	Q96F10	Borges et al.	HMDB0000159	ENSG00000141504	FALSE
MR-link-2	12524_18_SAT2_SAT2	SAT2	met-d-Pyruvate	pyruvate	0.00753689	0.0122266	0.537607	DeCODE	Q96F10	Borges et al.	HMDB0000243	ENSG00000141504	FALSE
MR-link-2	12637_7_CRAT_CACP	CRAT	GCST90199627	n-alpha-acetylornithine	0.154675	0.211322	0.464205	DeCODE	P43155	Chen et al.	HMDB0003357	ENSG00000095321	FALSE
MR-link-2	12637_7_CRAT_CACP	CRAT	GCST90199628	3-methylhistidine	-0.054095	0.176666	0.759452	DeCODE	P43155	Chen et al.	HMDB0000479	ENSG00000095321	FALSE
MR-link-2	12637_7_CRAT_CACP	CRAT	GCST90199629	glycerophosphorylcholine (gpc)	-0.0869939	0.184499	0.637274	DeCODE	P43155	Chen et al.	HMDB0000086	ENSG00000095321	FALSE
MR-link-2	12637_7_CRAT_CACP	CRAT	GCST90199669	acetylcarnitine (c2)	-0.185784	0.169367	0.272672	DeCODE	P43155	Chen et al.	HMDB0000201	ENSG00000095321	TRUE
MR-link-2	12637_7_CRAT_CACP	CRAT	GCST90199673	dehydroepiandrosterone sulfate (dhea-s)	0.192609	0.171937	0.262615	DeCODE	P43155	Chen et al.	HMDB0001032	ENSG00000095321	FALSE
MR-link-2	12637_7_CRAT_CACP	CRAT	GCST90199691	1-methylhistidine	-0.0996283	0.183277	0.586721	DeCODE	P43155	Chen et al.	HMDB0000001	ENSG00000095321	FALSE
MR-link-2	12637_7_CRAT_CACP	CRAT	GCST90199845	sphinganine-1-phosphate	0.278238	0.200311	0.164825	DeCODE	P43155	Chen et al.	HMDB0001383	ENSG00000095321	FALSE
MR-link-2	12637_7_CRAT_CACP	CRAT	GCST90199896	sulfate*	-0.152771	0.172875	0.376853	DeCODE	P43155	Chen et al.	HMDB01448	ENSG00000095321	FALSE
MR-link-2	12637_7_CRAT_CACP	CRAT	GCST90199972	sphingomyelin (d18:1/24:1, d18:2/24:0)*	-0.0807816	0.215596	0.707891	DeCODE	P43155	Chen et al.	HMDB0012107	ENSG00000095321	FALSE
MR-link-2	12637_7_CRAT_CACP	CRAT	GCST90200001	sphingomyelin (d18:1/20:0, d16:1/22:0)*	-0.0724294	0.206238	0.725443	DeCODE	P43155	Chen et al.	HMDB0012102	ENSG00000095321	FALSE
MR-link-2	12637_7_CRAT_CACP	CRAT	GCST90200049	myristoyl dihydrosphingomyelin (d18:0/14:0)*	-0.00109412	0.170288	0.994874	DeCODE	P43155	Chen et al.	HMDB0012085	ENSG00000095321	FALSE
MR-link-2	12637_7_CRAT_CACP	CRAT	GCST90200056	sphingomyelin (d18:0/18:0, d19:0/17:0)*	0.00537572	0.171064	0.97493	DeCODE	P43155	Chen et al.	HMDB0012087	ENSG00000095321	FALSE
MR-link-2	12637_7_CRAT_CACP	CRAT	GCST90200279	pantothenate	-0.012923	0.178193	0.942186	DeCODE	P43155	Chen et al.	HMDB0000210	ENSG00000095321	FALSE
MR-link-2	12637_7_CRAT_CACP	CRAT	GCST90200283	3-ureidopropionate	-0.08364	0.179447	0.641145	DeCODE	P43155	Chen et al.	HMDB0000026	ENSG00000095321	FALSE
MR-link-2	12637_7_CRAT_CACP	CRAT	GCST90200291	sarcosine	0.0760736	0.186622	0.683542	DeCODE	P43155	Chen et al.	HMDB0000271	ENSG00000095321	FALSE
MR-link-2	12637_7_CRAT_CACP	CRAT	GCST90200296	methyl indole-3-acetate	-0.468401	0.180644	0.00951553	DeCODE	P43155	Chen et al.	HMDB0029738	ENSG00000095321	FALSE
MR-link-2	12637_7_CRAT_CACP	CRAT	GCST90200306	butyrate/isobutyrate (4:0)	-0.162987	0.216559	0.451678	DeCODE	P43155	Chen et al.	HMDB0000039	ENSG00000095321	FALSE
MR-link-2	12637_7_CRAT_CACP	CRAT	GCST90200314	n-acetylneuraminate	-0.346688	0.217282	0.110586	DeCODE	P43155	Chen et al.	HMDB0000230	ENSG00000095321	FALSE
MR-link-2	12637_7_CRAT_CACP	CRAT	GCST90200318	acetoacetate	-0.523005	0.187927	0.00538543	DeCODE	P43155	Chen et al.	HMDB0000060	ENSG00000095321	FALSE
MR-link-2	12637_7_CRAT_CACP	CRAT	GCST90200319	cys-gly, oxidized	0.0497085	0.165739	0.764238	DeCODE	P43155	Chen et al.	HMDB0000078	ENSG00000095321	FALSE
MR-link-2	12637_7_CRAT_CACP	CRAT	GCST90200323	creatine	-0.0334315	0.171643	0.845571	DeCODE	P43155	Chen et al.	HMDB0000064	ENSG00000095321	FALSE
MR-link-2	12637_7_CRAT_CACP	CRAT	GCST90200325	glycerol	-0.0227426	0.166789	0.89154	DeCODE	P43155	Chen et al.	HMDB0000131	ENSG00000095321	FALSE
MR-link-2	12637_7_CRAT_CACP	CRAT	GCST90200327	choline	0.00361173	0.211552	0.986379	DeCODE	P43155	Chen et al.	HMDB0000097	ENSG00000095321	FALSE
MR-link-2	12637_7_CRAT_CACP	CRAT	GCST90200335	stearoyl sphingomyelin (d18:1/18:0)	-0.128661	0.179597	0.473752	DeCODE	P43155	Chen et al.	HMDB0001348	ENSG00000095321	FALSE
MR-link-2	12637_7_CRAT_CACP	CRAT	GCST90200336	n-palmitoyl-sphingosine (d18:1/16:0)	0.0739044	0.195742	0.705758	DeCODE	P43155	Chen et al.	HMDB0004949	ENSG00000095321	FALSE
MR-link-2	12637_7_CRAT_CACP	CRAT	GCST90200341	n-stearoyl-sphingosine (d18:1/18:0)*	-0.0462166	0.201357	0.818461	DeCODE	P43155	Chen et al.	HMDB0004950	ENSG00000095321	FALSE
MR-link-2	12637_7_CRAT_CACP	CRAT	GCST90200345	s-adenosylhomocysteine (sah)	0.0144278	0.195326	0.941118	DeCODE	P43155	Chen et al.	HMDB00939	ENSG00000095321	FALSE
MR-link-2	12637_7_CRAT_CACP	CRAT	GCST90200351	n-acetylputrescine	-0.303735	0.170028	0.0740382	DeCODE	P43155	Chen et al.	HMDB0002064	ENSG00000095321	FALSE
MR-link-2	12637_7_CRAT_CACP	CRAT	GCST90200354	linoleate (18:2n6)	-0.0944449	0.168864	0.575959	DeCODE	P43155	Chen et al.	HMDB0006270,HMDB0000673	ENSG00000095321	FALSE
MR-link-2	12637_7_CRAT_CACP	CRAT	GCST90200355	adenosine 5'-diphosphate (adp)	-0.00399002	0.220549	0.985566	DeCODE	P43155	Chen et al.	HMDB0001341	ENSG00000095321	FALSE
MR-link-2	12637_7_CRAT_CACP	CRAT	GCST90200356	adenosine 5'-monophosphate (amp)	-0.141592	0.175261	0.419151	DeCODE	P43155	Chen et al.	HMDB0000045	ENSG00000095321	FALSE
MR-link-2	12637_7_CRAT_CACP	CRAT	GCST90200358	arachidonate (20:4n6)	-0.166921	0.189411	0.378176	DeCODE	P43155	Chen et al.	HMDB0001043	ENSG00000095321	FALSE
MR-link-2	12637_7_CRAT_CACP	CRAT	GCST90200361	beta-alanine	0.286641	0.201981	0.155855	DeCODE	P43155	Chen et al.	HMDB0000056	ENSG00000095321	FALSE
MR-link-2	12637_7_CRAT_CACP	CRAT	GCST90200362	succinate	0.0946721	0.207892	0.648828	DeCODE	P43155	Chen et al.	HMDB0000254	ENSG00000095321	FALSE
MR-link-2	12637_7_CRAT_CACP	CRAT	GCST90200363	choline phosphate	-0.186022	0.195602	0.341594	DeCODE	P43155	Chen et al.	HMDB0001565	ENSG00000095321	FALSE
MR-link-2	12637_7_CRAT_CACP	CRAT	GCST90200364	cysteinylglycine	0.0942815	0.179423	0.599256	DeCODE	P43155	Chen et al.	HMDB0000078	ENSG00000095321	FALSE
MR-link-2	12637_7_CRAT_CACP	CRAT	GCST90200370	aspartate	-0.189839	0.173712	0.274465	DeCODE	P43155	Chen et al.	HMDB0000191	ENSG00000095321	FALSE
MR-link-2	12637_7_CRAT_CACP	CRAT	GCST90200372	arginine	-0.0322473	0.1691	0.848761	DeCODE	P43155	Chen et al.	HMDB0000517	ENSG00000095321	FALSE
MR-link-2	12637_7_CRAT_CACP	CRAT	GCST90200374	sphinganine	0.400089	0.176275	0.0232269	DeCODE	P43155	Chen et al.	HMDB0000269	ENSG00000095321	FALSE
MR-link-2	12637_7_CRAT_CACP	CRAT	GCST90200376	flavin adenine dinucleotide (fad)	-0.0815087	0.225689	0.717984	DeCODE	P43155	Chen et al.	HMDB0001248	ENSG00000095321	FALSE
MR-link-2	12637_7_CRAT_CACP	CRAT	GCST90200378	cortisol	0.0909551	0.164804	0.581017	DeCODE	P43155	Chen et al.	HMDB0000063	ENSG00000095321	FALSE
MR-link-2	12637_7_CRAT_CACP	CRAT	GCST90200383	cystathionine	-0.198746	0.224853	0.376754	DeCODE	P43155	Chen et al.	HMDB0000099	ENSG00000095321	FALSE
MR-link-2	12637_7_CRAT_CACP	CRAT	GCST90200384	guanidinoacetate	-0.0431407	0.173276	0.803384	DeCODE	P43155	Chen et al.	HMDB0000128	ENSG00000095321	FALSE
MR-link-2	12637_7_CRAT_CACP	CRAT	GCST90200385	sphingosine	0.32595	0.174837	0.0622781	DeCODE	P43155	Chen et al.	HMDB0000252	ENSG00000095321	FALSE
MR-link-2	12637_7_CRAT_CACP	CRAT	GCST90200390	stearate (18:0)	-0.107437	0.172297	0.532918	DeCODE	P43155	Chen et al.	HMDB0000827	ENSG00000095321	FALSE
MR-link-2	12637_7_CRAT_CACP	CRAT	GCST90200391	methionine	0.103391	0.197849	0.601268	DeCODE	P43155	Chen et al.	HMDB0000696	ENSG00000095321	FALSE
MR-link-2	12637_7_CRAT_CACP	CRAT	GCST90200393	phosphate	-0.0767311	0.190382	0.68692	DeCODE	P43155	Chen et al.	HMDB0001429	ENSG00000095321	FALSE
MR-link-2	12637_7_CRAT_CACP	CRAT	GCST90200394	inosine	-0.100656	0.212811	0.636223	DeCODE	P43155	Chen et al.	HMDB0000195	ENSG00000095321	FALSE
MR-link-2	12637_7_CRAT_CACP	CRAT	GCST90200395	inosine 5'-monophosphate (imp)	0.193241	0.235982	0.412856	DeCODE	P43155	Chen et al.	HMDB0000175	ENSG00000095321	FALSE
MR-link-2	12637_7_CRAT_CACP	CRAT	GCST90200396	phenylalanine	0.030176	0.233725	0.897272	DeCODE	P43155	Chen et al.	HMDB0000159	ENSG00000095321	FALSE
MR-link-2	12637_7_CRAT_CACP	CRAT	GCST90200397	palmitate (16:0)	-0.108619	0.170794	0.524799	DeCODE	P43155	Chen et al.	HMDB0000220	ENSG00000095321	FALSE
MR-link-2	12637_7_CRAT_CACP	CRAT	GCST90200400	nicotinamide	-0.0697573	0.174054	0.688583	DeCODE	P43155	Chen et al.	HMDB0001406	ENSG00000095321	FALSE
MR-link-2	12637_7_CRAT_CACP	CRAT	GCST90200403	citrulline	-0.462091	0.166271	0.00545041	DeCODE	P43155	Chen et al.	HMDB0000904	ENSG00000095321	FALSE
MR-link-2	12637_7_CRAT_CACP	CRAT	GCST90200404	ornithine	-0.0505751	0.169914	0.76597	DeCODE	P43155	Chen et al.	HMDB0000214	ENSG00000095321	FALSE
MR-link-2	12637_7_CRAT_CACP	CRAT	GCST90200405	retinol (vitamin a)	-0.131103	0.243292	0.589977	DeCODE	P43155	Chen et al.	HMDB0000305	ENSG00000095321	FALSE
MR-link-2	12637_7_CRAT_CACP	CRAT	GCST90200406	1-methylnicotinamide	0.0595845	0.160809	0.710988	DeCODE	P43155	Chen et al.	HMDB0000699	ENSG00000095321	FALSE
MR-link-2	12637_7_CRAT_CACP	CRAT	GCST90200407	uridine	0.0774925	0.199102	0.69712	DeCODE	P43155	Chen et al.	HMDB0000296	ENSG00000095321	FALSE
MR-link-2	12637_7_CRAT_CACP	CRAT	GCST90200415	serine	0.0900413	0.177703	0.612368	DeCODE	P43155	Chen et al.	HMDB0000187	ENSG00000095321	FALSE
MR-link-2	12637_7_CRAT_CACP	CRAT	GCST90200417	urea	0.138155	0.173882	0.426886	DeCODE	P43155	Chen et al.	HMDB0000294	ENSG00000095321	FALSE
MR-link-2	12637_7_CRAT_CACP	CRAT	GCST90200418	pyridoxal	0.124684	0.176099	0.478924	DeCODE	P43155	Chen et al.	HMDB0001545	ENSG00000095321	FALSE
MR-link-2	12637_7_CRAT_CACP	CRAT	GCST90200422	serotonin	-0.19528	0.186716	0.295622	DeCODE	P43155	Chen et al.	HMDB0000259	ENSG00000095321	FALSE
MR-link-2	12637_7_CRAT_CACP	CRAT	GCST90200423	spermidine	0.344166	0.190119	0.0702537	DeCODE	P43155	Chen et al.	HMDB0001257	ENSG00000095321	FALSE
MR-link-2	12637_7_CRAT_CACP	CRAT	GCST90200429	cytidine	0.175106	0.228167	0.442816	DeCODE	P43155	Chen et al.	HMDB0000089	ENSG00000095321	FALSE
MR-link-2	12637_7_CRAT_CACP	CRAT	GCST90200430	pyruvate	0.0187173	0.166123	0.910291	DeCODE	P43155	Chen et al.	HMDB0000243	ENSG00000095321	FALSE
MR-link-2	12637_7_CRAT_CACP	CRAT	GCST90200431	alanine	0.0470304	0.174745	0.787824	DeCODE	P43155	Chen et al.	HMDB0000161	ENSG00000095321	FALSE
MR-link-2	12637_7_CRAT_CACP	CRAT	GCST90200437	fructose	0.173586	0.176547	0.325493	DeCODE	P43155	Chen et al.	HMDB0000660	ENSG00000095321	FALSE
MR-link-2	12637_7_CRAT_CACP	CRAT	GCST90200438	alpha-ketobutyrate	0.0252354	0.191018	0.894897	DeCODE	P43155	Chen et al.	HMDB0000005	ENSG00000095321	FALSE
MR-link-2	12637_7_CRAT_CACP	CRAT	GCST90200439	cysteine	-0.170994	0.177437	0.3352	DeCODE	P43155	Chen et al.	HMDB0000574	ENSG00000095321	FALSE
MR-link-2	12637_7_CRAT_CACP	CRAT	GCST90200441	tryptophan	-0.133553	0.174649	0.444453	DeCODE	P43155	Chen et al.	HMDB0000929	ENSG00000095321	FALSE
MR-link-2	12637_7_CRAT_CACP	CRAT	GCST90200447	maltose	0.46321	0.219586	0.0349042	DeCODE	P43155	Chen et al.	HMDB0000163	ENSG00000095321	FALSE
MR-link-2	12637_7_CRAT_CACP	CRAT	GCST90200455	alpha-ketoglutarate	-0.085776	0.192853	0.656484	DeCODE	P43155	Chen et al.	HMDB0000208	ENSG00000095321	FALSE
MR-link-2	12637_7_CRAT_CACP	CRAT	GCST90200684	n-acetyl-aspartyl-glutamate (naag)	-0.0413899	0.186104	0.824001	DeCODE	P43155	Chen et al.	HMDB0001067	ENSG00000095321	FALSE
MR-link-2	12637_7_CRAT_CACP	CRAT	GCST90200687	bilirubin (e,z or z,e)*	-0.0245121	0.175985	0.889225	DeCODE	P43155	Chen et al.	HMDB0000488	ENSG00000095321	FALSE
MR-link-2	12637_7_CRAT_CACP	CRAT	GCST90200691	n-delta-acetylornithine	-0.187862	0.176112	0.286099	DeCODE	P43155	Chen et al.	HMDB0003357	ENSG00000095321	FALSE
MR-link-2	12637_7_CRAT_CACP	CRAT	GCST90200704	bilirubin (z,z)	-0.02842	0.175853	0.871612	DeCODE	P43155	Chen et al.	HMDB0000054	ENSG00000095321	FALSE
MR-link-2	12637_7_CRAT_CACP	CRAT	GCST90200706	biliverdin	0.158929	0.207163	0.44298	DeCODE	P43155	Chen et al.	HMDB0001008	ENSG00000095321	FALSE
MR-link-2	12637_7_CRAT_CACP	CRAT	GCST90200707	glycine	-0.0171774	0.178519	0.923345	DeCODE	P43155	Chen et al.	HMDB0000123	ENSG00000095321	FALSE
MR-link-2	12637_7_CRAT_CACP	CRAT	M00054	tryptophan	0.012914	0.201302	0.948849	DeCODE	P43155	Shin et al.	HMDB0000929	ENSG00000095321	FALSE
MR-link-2	12637_7_CRAT_CACP	CRAT	M00555	adenosine	0.497827	0.311867	0.110427	DeCODE	P43155	Shin et al.	HMDB0000050	ENSG00000095321	FALSE
MR-link-2	12637_7_CRAT_CACP	CRAT	M00577	fructose	-0.111231	0.310014	0.719749	DeCODE	P43155	Shin et al.	HMDB0000660	ENSG00000095321	FALSE
MR-link-2	12637_7_CRAT_CACP	CRAT	M00599	pyruvate	0.005918	0.216367	0.978179	DeCODE	P43155	Shin et al.	HMDB0000243	ENSG00000095321	FALSE
MR-link-2	12637_7_CRAT_CACP	CRAT	M00606	uridine	-0.00120373	0.204643	0.995307	DeCODE	P43155	Shin et al.	HMDB0000296	ENSG00000095321	FALSE
MR-link-2	12637_7_CRAT_CACP	CRAT	M01105	linoleate (18:2n6)	-0.10545	0.212036	0.618963	DeCODE	P43155	Shin et al.	HMDB0006270,HMDB0000673	ENSG00000095321	FALSE
MR-link-2	12637_7_CRAT_CACP	CRAT	M01110	arachidonate (20:4n6)	-0.292091	0.199477	0.143115	DeCODE	P43155	Shin et al.	HMDB0001043	ENSG00000095321	FALSE
MR-link-2	12637_7_CRAT_CACP	CRAT	M01123	inosine	-0.940641	0.360418	0.00905798	DeCODE	P43155	Shin et al.	HMDB0000195	ENSG00000095321	FALSE
MR-link-2	12637_7_CRAT_CACP	CRAT	M01302	methionine	0.00132312	0.210707	0.99499	DeCODE	P43155	Shin et al.	HMDB0000696	ENSG00000095321	FALSE
MR-link-2	12637_7_CRAT_CACP	CRAT	M01336	palmitate (16:0)	-0.303794	0.202105	0.1328	DeCODE	P43155	Shin et al.	HMDB0000220	ENSG00000095321	FALSE
MR-link-2	12637_7_CRAT_CACP	CRAT	M01358	stearate (18:0)	-0.521999	0.211133	0.0134218	DeCODE	P43155	Shin et al.	HMDB0000827	ENSG00000095321	FALSE
MR-link-2	12637_7_CRAT_CACP	CRAT	M01493	ornithine	-0.0728296	0.209584	0.728219	DeCODE	P43155	Shin et al.	HMDB0000214	ENSG00000095321	FALSE
MR-link-2	12637_7_CRAT_CACP	CRAT	M01508	pantothenate	-0.219517	0.215661	0.308735	DeCODE	P43155	Shin et al.	HMDB0000210	ENSG00000095321	FALSE
MR-link-2	12637_7_CRAT_CACP	CRAT	M01638	arginine	0.118522	0.213051	0.577999	DeCODE	P43155	Shin et al.	HMDB0000517	ENSG00000095321	FALSE
MR-link-2	12637_7_CRAT_CACP	CRAT	M01640	ascorbate (vitamin c)	0.25657	0.56781	0.651371	DeCODE	P43155	Shin et al.	HMDB0000044	ENSG00000095321	FALSE
MR-link-2	12637_7_CRAT_CACP	CRAT	M01670	urea	0.214109	0.201361	0.287641	DeCODE	P43155	Shin et al.	HMDB0000294	ENSG00000095321	FALSE
MR-link-2	12637_7_CRAT_CACP	CRAT	M01712	cortisol	0.218045	0.203819	0.284712	DeCODE	P43155	Shin et al.	HMDB0000063	ENSG00000095321	FALSE
MR-link-2	12637_7_CRAT_CACP	CRAT	M01827	riboflavin (vitamin b2)	-0.502465	0.478648	0.293829	DeCODE	P43155	Shin et al.	HMDB0000244	ENSG00000095321	FALSE
MR-link-2	12637_7_CRAT_CACP	CRAT	M02132	citrulline	0.00655956	0.212943	0.975426	DeCODE	P43155	Shin et al.	HMDB0000904	ENSG00000095321	FALSE
MR-link-2	12637_7_CRAT_CACP	CRAT	M02137	biliverdin	0.212293	0.225932	0.347407	DeCODE	P43155	Shin et al.	HMDB0001008	ENSG00000095321	FALSE
MR-link-2	12637_7_CRAT_CACP	CRAT	M02342	serotonin (5ht)	-0.604258	0.345767	0.0805354	DeCODE	P43155	Shin et al.	HMDB0000259	ENSG00000095321	FALSE
MR-link-2	12637_7_CRAT_CACP	CRAT	M11438	phosphate	0.288749	0.206597	0.162221	DeCODE	P43155	Shin et al.	HMDB0001429	ENSG00000095321	FALSE
MR-link-2	12637_7_CRAT_CACP	CRAT	M15122	glycerol	0.150518	0.205485	0.463863	DeCODE	P43155	Shin et al.	HMDB0000131	ENSG00000095321	FALSE
MR-link-2	12637_7_CRAT_CACP	CRAT	M15488	acetylphosphate	0.497827	0.311867	0.110427	DeCODE	P43155	Shin et al.	HMDB0001494	ENSG00000095321	FALSE
MR-link-2	12637_7_CRAT_CACP	CRAT	M15506	choline	0.0830703	0.268246	0.756804	DeCODE	P43155	Shin et al.	HMDB0000097	ENSG00000095321	FALSE
MR-link-2	12637_7_CRAT_CACP	CRAT	M15630	n-acetylornithine	0.112761	0.208867	0.589287	DeCODE	P43155	Shin et al.	HMDB0003357	ENSG00000095321	FALSE
MR-link-2	12637_7_CRAT_CACP	CRAT	M15677	3-methylhistidine	0.00039264	0.317023	0.999012	DeCODE	P43155	Shin et al.	HMDB0000479	ENSG00000095321	FALSE
MR-link-2	12637_7_CRAT_CACP	CRAT	M15990	glycerophosphorylcholine (gpc)	0.033525	0.281437	0.90518	DeCODE	P43155	Shin et al.	HMDB0000086	ENSG00000095321	FALSE
MR-link-2	12637_7_CRAT_CACP	CRAT	M15996	aspartate	0.208143	0.203697	0.306863	DeCODE	P43155	Shin et al.	HMDB0000191	ENSG00000095321	FALSE
MR-link-2	12637_7_CRAT_CACP	CRAT	M20489	glucose	-0.0530893	0.292948	0.856192	DeCODE	P43155	Shin et al.	HMDB0000122	ENSG00000095321	FALSE
MR-link-2	12637_7_CRAT_CACP	CRAT	M21044	2-hydroxybutyrate (ahb)	0.0241681	0.203971	0.905681	DeCODE	P43155	Shin et al.	HMDB0000008	ENSG00000095321	FALSE
MR-link-2	12637_7_CRAT_CACP	CRAT	M27718	creatine	-0.137545	0.202945	0.497934	DeCODE	P43155	Shin et al.	HMDB0000064	ENSG00000095321	FALSE
MR-link-2	12637_7_CRAT_CACP	CRAT	M31453	cysteine	0.241806	0.217861	0.267037	DeCODE	P43155	Shin et al.	HMDB0000574	ENSG00000095321	FALSE
MR-link-2	12637_7_CRAT_CACP	CRAT	M32198	acetylcarnitine (c2)	0.179797	0.208041	0.387457	DeCODE	P43155	Shin et al.	HMDB0000201	ENSG00000095321	TRUE
MR-link-2	12637_7_CRAT_CACP	CRAT	M32315	serine	0.247433	0.209222	0.236954	DeCODE	P43155	Shin et al.	HMDB0000187	ENSG00000095321	FALSE
MR-link-2	12637_7_CRAT_CACP	CRAT	M32338	glycine	-0.0913983	0.205641	0.656712	DeCODE	P43155	Shin et al.	HMDB0000123	ENSG00000095321	FALSE
MR-link-2	12637_7_CRAT_CACP	CRAT	M32339	alanine	0.146691	0.33728	0.663618	DeCODE	P43155	Shin et al.	HMDB0000161	ENSG00000095321	FALSE
MR-link-2	12637_7_CRAT_CACP	CRAT	M32425	dehydroepiandrosterone sulfate (dhea-s)	0.131237	0.214357	0.54038	DeCODE	P43155	Shin et al.	HMDB0001032	ENSG00000095321	FALSE
MR-link-2	12637_7_CRAT_CACP	CRAT	M32593	heme	-0.0821241	0.227768	0.718428	DeCODE	P43155	Shin et al.	HMDB0003178	ENSG00000095321	FALSE
MR-link-2	12637_7_CRAT_CACP	CRAT	M33453	alpha-ketoglutarate	-0.394261	0.225071	0.0798226	DeCODE	P43155	Shin et al.	HMDB0000208	ENSG00000095321	FALSE
MR-link-2	12637_7_CRAT_CACP	CRAT	bioa_001	alanine	0.101176	0.0842157	0.2296	DeCODE	P43155	Lotta et al.	HMDB0000161	ENSG00000095321	FALSE
MR-link-2	12637_7_CRAT_CACP	CRAT	bioa_002	arginine	-0.110102	0.108911	0.312048	DeCODE	P43155	Lotta et al.	HMDB0000517	ENSG00000095321	FALSE
MR-link-2	12637_7_CRAT_CACP	CRAT	bioa_004	aspartate	-0.0453658	0.0973115	0.641078	DeCODE	P43155	Lotta et al.	HMDB0000191	ENSG00000095321	FALSE
MR-link-2	12637_7_CRAT_CACP	CRAT	bioa_005	citrulline	-0.0348222	0.104466	0.738882	DeCODE	P43155	Lotta et al.	HMDB0000904	ENSG00000095321	FALSE
MR-link-2	12637_7_CRAT_CACP	CRAT	bioa_008	glycine	0.0233588	0.0774474	0.762951	DeCODE	P43155	Lotta et al.	HMDB0000123	ENSG00000095321	FALSE
MR-link-2	12637_7_CRAT_CACP	CRAT	bioa_013	methionine	-0.143785	0.102119	0.159126	DeCODE	P43155	Lotta et al.	HMDB0000696	ENSG00000095321	FALSE
MR-link-2	12637_7_CRAT_CACP	CRAT	bioa_014	ornithine	-0.201634	0.0983874	0.0404246	DeCODE	P43155	Lotta et al.	HMDB0000214	ENSG00000095321	FALSE
MR-link-2	12637_7_CRAT_CACP	CRAT	bioa_015	phenylethylamine	0.137913	0.191159	0.47063	DeCODE	P43155	Lotta et al.	HMDB0012275	ENSG00000095321	FALSE
MR-link-2	12637_7_CRAT_CACP	CRAT	bioa_018	serine	0.0088435	0.103077	0.931629	DeCODE	P43155	Lotta et al.	HMDB0000187	ENSG00000095321	FALSE
MR-link-2	12637_7_CRAT_CACP	CRAT	bioa_020	tryptophan	-0.0933013	0.099867	0.350172	DeCODE	P43155	Lotta et al.	HMDB0000929	ENSG00000095321	FALSE
MR-link-2	12637_7_CRAT_CACP	CRAT	bioa_023	n-acetylornithine	0.092459	0.103393	0.371191	DeCODE	P43155	Lotta et al.	HMDB0003357	ENSG00000095321	FALSE
MR-link-2	12637_7_CRAT_CACP	CRAT	bioa_031	sarcosine	0.112852	0.13586	0.40617	DeCODE	P43155	Lotta et al.	HMDB0000271	ENSG00000095321	FALSE
MR-link-2	12637_7_CRAT_CACP	CRAT	bioa_032	serotonin	-0.325986	0.139478	0.0194291	DeCODE	P43155	Lotta et al.	HMDB0000259	ENSG00000095321	FALSE
MR-link-2	12637_7_CRAT_CACP	CRAT	bioa_033	spermidine	0.0780234	0.116156	0.501768	DeCODE	P43155	Lotta et al.	HMDB0001257	ENSG00000095321	FALSE
MR-link-2	12637_7_CRAT_CACP	CRAT	bior_002	acetylcarnitine (c2)	0.0219285	0.12485	0.860577	DeCODE	P43155	Lotta et al.	HMDB0000201	ENSG00000095321	TRUE
MR-link-2	12637_7_CRAT_CACP	CRAT	met-d-Acetate	acetate	0.0684643	0.0520912	0.18874	DeCODE	P43155	Borges et al.	HMDB0000042	ENSG00000095321	FALSE
MR-link-2	12637_7_CRAT_CACP	CRAT	met-d-Acetoacetate	acetoacetate	0.0470049	0.0482943	0.330404	DeCODE	P43155	Borges et al.	HMDB0000060	ENSG00000095321	FALSE
MR-link-2	12637_7_CRAT_CACP	CRAT	met-d-Ala	alanine	0.100259	0.0481788	0.0374359	DeCODE	P43155	Borges et al.	HMDB0000161	ENSG00000095321	FALSE
MR-link-2	12637_7_CRAT_CACP	CRAT	met-d-Gly	glycine	-0.0718435	0.0529853	0.175126	DeCODE	P43155	Borges et al.	HMDB0000123	ENSG00000095321	FALSE
MR-link-2	12637_7_CRAT_CACP	CRAT	met-d-LA	linoleate (18:2n6)	-0.0419395	0.0512442	0.413115	DeCODE	P43155	Borges et al.	HMDB0006270,HMDB0000673	ENSG00000095321	FALSE
MR-link-2	12637_7_CRAT_CACP	CRAT	met-d-Phe	phenylalanine	0.00260146	0.0477807	0.95658	DeCODE	P43155	Borges et al.	HMDB0000159	ENSG00000095321	FALSE
MR-link-2	12637_7_CRAT_CACP	CRAT	met-d-Pyruvate	pyruvate	0.0876309	0.0482574	0.0693851	DeCODE	P43155	Borges et al.	HMDB0000243	ENSG00000095321	FALSE
MR-link-2	12641_3_INPP5B_I5P2	INPP5B	GCST90199627	n-alpha-acetylornithine	0.0577251	0.0609682	0.343738	DeCODE	P32019	Chen et al.	HMDB0003357	ENSG00000204084	FALSE
MR-link-2	12641_3_INPP5B_I5P2	INPP5B	GCST90199628	3-methylhistidine	0.0874427	0.0506887	0.0845105	DeCODE	P32019	Chen et al.	HMDB0000479	ENSG00000204084	FALSE
MR-link-2	12641_3_INPP5B_I5P2	INPP5B	GCST90199629	glycerophosphorylcholine (gpc)	-0.0637323	0.0509515	0.210992	DeCODE	P32019	Chen et al.	HMDB0000086	ENSG00000204084	FALSE
MR-link-2	12641_3_INPP5B_I5P2	INPP5B	GCST90199669	acetylcarnitine (c2)	-0.0479322	0.0536608	0.371727	DeCODE	P32019	Chen et al.	HMDB0000201	ENSG00000204084	FALSE
MR-link-2	12641_3_INPP5B_I5P2	INPP5B	GCST90199673	dehydroepiandrosterone sulfate (dhea-s)	-0.00910519	0.0506874	0.85744	DeCODE	P32019	Chen et al.	HMDB0001032	ENSG00000204084	FALSE
MR-link-2	12641_3_INPP5B_I5P2	INPP5B	GCST90199691	1-methylhistidine	0.00191721	0.053811	0.971579	DeCODE	P32019	Chen et al.	HMDB0000001	ENSG00000204084	FALSE
MR-link-2	12641_3_INPP5B_I5P2	INPP5B	GCST90199845	sphinganine-1-phosphate	0.0255286	0.0523276	0.625648	DeCODE	P32019	Chen et al.	HMDB0001383	ENSG00000204084	FALSE
MR-link-2	12641_3_INPP5B_I5P2	INPP5B	GCST90199896	sulfate*	0.0198029	0.0503096	0.693861	DeCODE	P32019	Chen et al.	HMDB01448	ENSG00000204084	FALSE
MR-link-2	12641_3_INPP5B_I5P2	INPP5B	GCST90199972	sphingomyelin (d18:1/24:1, d18:2/24:0)*	0.0568559	0.0494835	0.250562	DeCODE	P32019	Chen et al.	HMDB0012107	ENSG00000204084	FALSE
MR-link-2	12641_3_INPP5B_I5P2	INPP5B	GCST90200001	sphingomyelin (d18:1/20:0, d16:1/22:0)*	0.00922333	0.0507856	0.855886	DeCODE	P32019	Chen et al.	HMDB0012102	ENSG00000204084	FALSE
MR-link-2	12641_3_INPP5B_I5P2	INPP5B	GCST90200049	myristoyl dihydrosphingomyelin (d18:0/14:0)*	0.00700522	0.0510895	0.890938	DeCODE	P32019	Chen et al.	HMDB0012085	ENSG00000204084	FALSE
MR-link-2	12641_3_INPP5B_I5P2	INPP5B	GCST90200056	sphingomyelin (d18:0/18:0, d19:0/17:0)*	0.0359954	0.0519611	0.488474	DeCODE	P32019	Chen et al.	HMDB0012087	ENSG00000204084	FALSE
MR-link-2	12641_3_INPP5B_I5P2	INPP5B	GCST90200279	pantothenate	-0.0461403	0.0500838	0.356913	DeCODE	P32019	Chen et al.	HMDB0000210	ENSG00000204084	FALSE
MR-link-2	12641_3_INPP5B_I5P2	INPP5B	GCST90200283	3-ureidopropionate	-0.0262831	0.0559743	0.638672	DeCODE	P32019	Chen et al.	HMDB0000026	ENSG00000204084	FALSE
MR-link-2	12641_3_INPP5B_I5P2	INPP5B	GCST90200291	sarcosine	0.085072	0.0507165	0.0934633	DeCODE	P32019	Chen et al.	HMDB0000271	ENSG00000204084	FALSE
MR-link-2	12641_3_INPP5B_I5P2	INPP5B	GCST90200296	methyl indole-3-acetate	-0.109388	0.0546968	0.0455119	DeCODE	P32019	Chen et al.	HMDB0029738	ENSG00000204084	FALSE
MR-link-2	12641_3_INPP5B_I5P2	INPP5B	GCST90200306	butyrate/isobutyrate (4:0)	0.0512633	0.0537594	0.340301	DeCODE	P32019	Chen et al.	HMDB0000039	ENSG00000204084	FALSE
MR-link-2	12641_3_INPP5B_I5P2	INPP5B	GCST90200314	n-acetylneuraminate	-0.100463	0.0491099	0.0407889	DeCODE	P32019	Chen et al.	HMDB0000230	ENSG00000204084	FALSE
MR-link-2	12641_3_INPP5B_I5P2	INPP5B	GCST90200318	acetoacetate	-0.0298665	0.0558218	0.592626	DeCODE	P32019	Chen et al.	HMDB0000060	ENSG00000204084	FALSE
MR-link-2	12641_3_INPP5B_I5P2	INPP5B	GCST90200319	cys-gly, oxidized	0.0365703	0.049525	0.460258	DeCODE	P32019	Chen et al.	HMDB0000078	ENSG00000204084	FALSE
MR-link-2	12641_3_INPP5B_I5P2	INPP5B	GCST90200323	creatine	0.0317859	0.0510262	0.533329	DeCODE	P32019	Chen et al.	HMDB0000064	ENSG00000204084	FALSE
MR-link-2	12641_3_INPP5B_I5P2	INPP5B	GCST90200325	glycerol	-0.0773689	0.0543008	0.154209	DeCODE	P32019	Chen et al.	HMDB0000131	ENSG00000204084	FALSE
MR-link-2	12641_3_INPP5B_I5P2	INPP5B	GCST90200327	choline	-0.0491027	0.0507742	0.333504	DeCODE	P32019	Chen et al.	HMDB0000097	ENSG00000204084	FALSE
MR-link-2	12641_3_INPP5B_I5P2	INPP5B	GCST90200335	stearoyl sphingomyelin (d18:1/18:0)	0.0295041	0.0498246	0.553744	DeCODE	P32019	Chen et al.	HMDB0001348	ENSG00000204084	FALSE
MR-link-2	12641_3_INPP5B_I5P2	INPP5B	GCST90200336	n-palmitoyl-sphingosine (d18:1/16:0)	-0.0286034	0.0511006	0.575652	DeCODE	P32019	Chen et al.	HMDB0004949	ENSG00000204084	FALSE
MR-link-2	12641_3_INPP5B_I5P2	INPP5B	GCST90200341	n-stearoyl-sphingosine (d18:1/18:0)*	-0.0614995	0.0501766	0.220327	DeCODE	P32019	Chen et al.	HMDB0004950	ENSG00000204084	FALSE
MR-link-2	12641_3_INPP5B_I5P2	INPP5B	GCST90200345	s-adenosylhomocysteine (sah)	-0.0229145	0.0586475	0.696007	DeCODE	P32019	Chen et al.	HMDB00939	ENSG00000204084	FALSE
MR-link-2	12641_3_INPP5B_I5P2	INPP5B	GCST90200351	n-acetylputrescine	-0.0177662	0.0503697	0.724302	DeCODE	P32019	Chen et al.	HMDB0002064	ENSG00000204084	FALSE
MR-link-2	12641_3_INPP5B_I5P2	INPP5B	GCST90200354	linoleate (18:2n6)	-0.0492962	0.0512462	0.336076	DeCODE	P32019	Chen et al.	HMDB0006270,HMDB0000673	ENSG00000204084	FALSE
MR-link-2	12641_3_INPP5B_I5P2	INPP5B	GCST90200355	adenosine 5'-diphosphate (adp)	0.0554283	0.0747933	0.458641	DeCODE	P32019	Chen et al.	HMDB0001341	ENSG00000204084	FALSE
MR-link-2	12641_3_INPP5B_I5P2	INPP5B	GCST90200356	adenosine 5'-monophosphate (amp)	-0.0773728	0.0515141	0.133104	DeCODE	P32019	Chen et al.	HMDB0000045	ENSG00000204084	FALSE
MR-link-2	12641_3_INPP5B_I5P2	INPP5B	GCST90200358	arachidonate (20:4n6)	-0.018149	0.0506259	0.719976	DeCODE	P32019	Chen et al.	HMDB0001043	ENSG00000204084	FALSE
MR-link-2	12641_3_INPP5B_I5P2	INPP5B	GCST90200361	beta-alanine	0.0880835	0.0503494	0.0802143	DeCODE	P32019	Chen et al.	HMDB0000056	ENSG00000204084	FALSE
MR-link-2	12641_3_INPP5B_I5P2	INPP5B	GCST90200362	succinate	-0.000152466	0.0508207	0.997606	DeCODE	P32019	Chen et al.	HMDB0000254	ENSG00000204084	FALSE
MR-link-2	12641_3_INPP5B_I5P2	INPP5B	GCST90200363	choline phosphate	-0.102336	0.0511534	0.0454395	DeCODE	P32019	Chen et al.	HMDB0001565	ENSG00000204084	FALSE
MR-link-2	12641_3_INPP5B_I5P2	INPP5B	GCST90200364	cysteinylglycine	0.0948964	0.0509795	0.0626791	DeCODE	P32019	Chen et al.	HMDB0000078	ENSG00000204084	FALSE
MR-link-2	12641_3_INPP5B_I5P2	INPP5B	GCST90200370	aspartate	-0.0413556	0.0510868	0.418218	DeCODE	P32019	Chen et al.	HMDB0000191	ENSG00000204084	FALSE
MR-link-2	12641_3_INPP5B_I5P2	INPP5B	GCST90200372	arginine	0.0978274	0.0503264	0.0519123	DeCODE	P32019	Chen et al.	HMDB0000517	ENSG00000204084	FALSE
MR-link-2	12641_3_INPP5B_I5P2	INPP5B	GCST90200374	sphinganine	0.0521203	0.0544865	0.338783	DeCODE	P32019	Chen et al.	HMDB0000269	ENSG00000204084	FALSE
MR-link-2	12641_3_INPP5B_I5P2	INPP5B	GCST90200376	flavin adenine dinucleotide (fad)	0.0745155	0.057061	0.191589	DeCODE	P32019	Chen et al.	HMDB0001248	ENSG00000204084	FALSE
MR-link-2	12641_3_INPP5B_I5P2	INPP5B	GCST90200378	cortisol	0.0725148	0.0501367	0.148082	DeCODE	P32019	Chen et al.	HMDB0000063	ENSG00000204084	FALSE
MR-link-2	12641_3_INPP5B_I5P2	INPP5B	GCST90200383	cystathionine	-0.00532276	0.0511521	0.917124	DeCODE	P32019	Chen et al.	HMDB0000099	ENSG00000204084	FALSE
MR-link-2	12641_3_INPP5B_I5P2	INPP5B	GCST90200384	guanidinoacetate	0.118412	0.0526584	0.0245321	DeCODE	P32019	Chen et al.	HMDB0000128	ENSG00000204084	FALSE
MR-link-2	12641_3_INPP5B_I5P2	INPP5B	GCST90200385	sphingosine	-0.00774718	0.0541737	0.886285	DeCODE	P32019	Chen et al.	HMDB0000252	ENSG00000204084	FALSE
MR-link-2	12641_3_INPP5B_I5P2	INPP5B	GCST90200390	stearate (18:0)	-0.0083942	0.0527765	0.873628	DeCODE	P32019	Chen et al.	HMDB0000827	ENSG00000204084	FALSE
MR-link-2	12641_3_INPP5B_I5P2	INPP5B	GCST90200391	methionine	0.148486	0.0536085	0.00560875	DeCODE	P32019	Chen et al.	HMDB0000696	ENSG00000204084	FALSE
MR-link-2	12641_3_INPP5B_I5P2	INPP5B	GCST90200393	phosphate	-0.047964	0.0499733	0.33716	DeCODE	P32019	Chen et al.	HMDB0001429	ENSG00000204084	TRUE
MR-link-2	12641_3_INPP5B_I5P2	INPP5B	GCST90200394	inosine	-0.106943	0.0668103	0.109444	DeCODE	P32019	Chen et al.	HMDB0000195	ENSG00000204084	FALSE
MR-link-2	12641_3_INPP5B_I5P2	INPP5B	GCST90200395	inosine 5'-monophosphate (imp)	-0.246294	0.0685829	0.000329179	DeCODE	P32019	Chen et al.	HMDB0000175	ENSG00000204084	FALSE
MR-link-2	12641_3_INPP5B_I5P2	INPP5B	GCST90200396	phenylalanine	-0.00369113	0.051708	0.943092	DeCODE	P32019	Chen et al.	HMDB0000159	ENSG00000204084	FALSE
MR-link-2	12641_3_INPP5B_I5P2	INPP5B	GCST90200397	palmitate (16:0)	-0.0267916	0.0520813	0.606959	DeCODE	P32019	Chen et al.	HMDB0000220	ENSG00000204084	FALSE
MR-link-2	12641_3_INPP5B_I5P2	INPP5B	GCST90200400	nicotinamide	-0.0660208	0.0507471	0.193266	DeCODE	P32019	Chen et al.	HMDB0001406	ENSG00000204084	FALSE
MR-link-2	12641_3_INPP5B_I5P2	INPP5B	GCST90200403	citrulline	-0.0040973	0.0505052	0.935341	DeCODE	P32019	Chen et al.	HMDB0000904	ENSG00000204084	FALSE
MR-link-2	12641_3_INPP5B_I5P2	INPP5B	GCST90200404	ornithine	-0.00338266	0.0506014	0.946702	DeCODE	P32019	Chen et al.	HMDB0000214	ENSG00000204084	FALSE
MR-link-2	12641_3_INPP5B_I5P2	INPP5B	GCST90200405	retinol (vitamin a)	-0.0674742	0.050066	0.177753	DeCODE	P32019	Chen et al.	HMDB0000305	ENSG00000204084	FALSE
MR-link-2	12641_3_INPP5B_I5P2	INPP5B	GCST90200406	1-methylnicotinamide	-0.0214955	0.0515744	0.676835	DeCODE	P32019	Chen et al.	HMDB0000699	ENSG00000204084	FALSE
MR-link-2	12641_3_INPP5B_I5P2	INPP5B	GCST90200407	uridine	-0.0406087	0.0543208	0.454719	DeCODE	P32019	Chen et al.	HMDB0000296	ENSG00000204084	FALSE
MR-link-2	12641_3_INPP5B_I5P2	INPP5B	GCST90200415	serine	0.115323	0.052326	0.0275289	DeCODE	P32019	Chen et al.	HMDB0000187	ENSG00000204084	FALSE
MR-link-2	12641_3_INPP5B_I5P2	INPP5B	GCST90200417	urea	-0.0133699	0.0510372	0.79335	DeCODE	P32019	Chen et al.	HMDB0000294	ENSG00000204084	FALSE
MR-link-2	12641_3_INPP5B_I5P2	INPP5B	GCST90200418	pyridoxal	0.0516274	0.0518102	0.319021	DeCODE	P32019	Chen et al.	HMDB0001545	ENSG00000204084	FALSE
MR-link-2	12641_3_INPP5B_I5P2	INPP5B	GCST90200422	serotonin	-0.0235313	0.0531997	0.658257	DeCODE	P32019	Chen et al.	HMDB0000259	ENSG00000204084	FALSE
MR-link-2	12641_3_INPP5B_I5P2	INPP5B	GCST90200423	spermidine	-0.01395	0.0530356	0.792527	DeCODE	P32019	Chen et al.	HMDB0001257	ENSG00000204084	FALSE
MR-link-2	12641_3_INPP5B_I5P2	INPP5B	GCST90200429	cytidine	0.0610133	0.053114	0.25067	DeCODE	P32019	Chen et al.	HMDB0000089	ENSG00000204084	FALSE
MR-link-2	12641_3_INPP5B_I5P2	INPP5B	GCST90200430	pyruvate	-0.0680391	0.0511585	0.183529	DeCODE	P32019	Chen et al.	HMDB0000243	ENSG00000204084	FALSE
MR-link-2	12641_3_INPP5B_I5P2	INPP5B	GCST90200431	alanine	-0.00142728	0.0511114	0.977722	DeCODE	P32019	Chen et al.	HMDB0000161	ENSG00000204084	FALSE
MR-link-2	12641_3_INPP5B_I5P2	INPP5B	GCST90200437	fructose	-0.0757086	0.0505257	0.134024	DeCODE	P32019	Chen et al.	HMDB0000660	ENSG00000204084	FALSE
MR-link-2	12641_3_INPP5B_I5P2	INPP5B	GCST90200438	alpha-ketobutyrate	-0.0369456	0.0507759	0.466846	DeCODE	P32019	Chen et al.	HMDB0000005	ENSG00000204084	FALSE
MR-link-2	12641_3_INPP5B_I5P2	INPP5B	GCST90200439	cysteine	0.094609	0.0509157	0.0631475	DeCODE	P32019	Chen et al.	HMDB0000574	ENSG00000204084	FALSE
MR-link-2	12641_3_INPP5B_I5P2	INPP5B	GCST90200441	tryptophan	0.07476	0.0523788	0.153495	DeCODE	P32019	Chen et al.	HMDB0000929	ENSG00000204084	FALSE
MR-link-2	12641_3_INPP5B_I5P2	INPP5B	GCST90200447	maltose	-0.15338	0.0566243	0.00675425	DeCODE	P32019	Chen et al.	HMDB0000163	ENSG00000204084	FALSE
MR-link-2	12641_3_INPP5B_I5P2	INPP5B	GCST90200455	alpha-ketoglutarate	-0.0232987	0.051368	0.650142	DeCODE	P32019	Chen et al.	HMDB0000208	ENSG00000204084	FALSE
MR-link-2	12641_3_INPP5B_I5P2	INPP5B	GCST90200684	n-acetyl-aspartyl-glutamate (naag)	-0.0659168	0.0533338	0.216485	DeCODE	P32019	Chen et al.	HMDB0001067	ENSG00000204084	FALSE
MR-link-2	12641_3_INPP5B_I5P2	INPP5B	GCST90200687	bilirubin (e,z or z,e)*	0.0642972	0.0548214	0.240857	DeCODE	P32019	Chen et al.	HMDB0000488	ENSG00000204084	FALSE
MR-link-2	12641_3_INPP5B_I5P2	INPP5B	GCST90200691	n-delta-acetylornithine	-0.00619625	0.0520422	0.905226	DeCODE	P32019	Chen et al.	HMDB0003357	ENSG00000204084	FALSE
MR-link-2	12641_3_INPP5B_I5P2	INPP5B	GCST90200704	bilirubin (z,z)	0.0579525	0.0536974	0.28048	DeCODE	P32019	Chen et al.	HMDB0000054	ENSG00000204084	FALSE
MR-link-2	12641_3_INPP5B_I5P2	INPP5B	GCST90200706	biliverdin	0.0305999	0.0522359	0.558008	DeCODE	P32019	Chen et al.	HMDB0001008	ENSG00000204084	FALSE
MR-link-2	12641_3_INPP5B_I5P2	INPP5B	GCST90200707	glycine	0.0421474	0.0554692	0.447353	DeCODE	P32019	Chen et al.	HMDB0000123	ENSG00000204084	FALSE
MR-link-2	12641_3_INPP5B_I5P2	INPP5B	M00054	tryptophan	0.133093	0.0815335	0.1026	DeCODE	P32019	Shin et al.	HMDB0000929	ENSG00000204084	FALSE
MR-link-2	12641_3_INPP5B_I5P2	INPP5B	M00555	adenosine	0.0237438	0.0843571	0.778352	DeCODE	P32019	Shin et al.	HMDB0000050	ENSG00000204084	FALSE
MR-link-2	12641_3_INPP5B_I5P2	INPP5B	M00577	fructose	-0.0682395	0.078335	0.383686	DeCODE	P32019	Shin et al.	HMDB0000660	ENSG00000204084	FALSE
MR-link-2	12641_3_INPP5B_I5P2	INPP5B	M00599	pyruvate	-0.0949706	0.0851093	0.26448	DeCODE	P32019	Shin et al.	HMDB0000243	ENSG00000204084	FALSE
MR-link-2	12641_3_INPP5B_I5P2	INPP5B	M00606	uridine	-0.0406885	0.0794838	0.608715	DeCODE	P32019	Shin et al.	HMDB0000296	ENSG00000204084	FALSE
MR-link-2	12641_3_INPP5B_I5P2	INPP5B	M01105	linoleate (18:2n6)	-0.0215994	0.0793263	0.785403	DeCODE	P32019	Shin et al.	HMDB0006270,HMDB0000673	ENSG00000204084	FALSE
MR-link-2	12641_3_INPP5B_I5P2	INPP5B	M01110	arachidonate (20:4n6)	0.00325913	0.0809602	0.967889	DeCODE	P32019	Shin et al.	HMDB0001043	ENSG00000204084	FALSE
MR-link-2	12641_3_INPP5B_I5P2	INPP5B	M01123	inosine	-0.0833329	0.130262	0.522347	DeCODE	P32019	Shin et al.	HMDB0000195	ENSG00000204084	FALSE
MR-link-2	12641_3_INPP5B_I5P2	INPP5B	M01302	methionine	0.0522767	0.0785523	0.505729	DeCODE	P32019	Shin et al.	HMDB0000696	ENSG00000204084	FALSE
MR-link-2	12641_3_INPP5B_I5P2	INPP5B	M01336	palmitate (16:0)	-0.0710268	0.0813338	0.382513	DeCODE	P32019	Shin et al.	HMDB0000220	ENSG00000204084	FALSE
MR-link-2	12641_3_INPP5B_I5P2	INPP5B	M01358	stearate (18:0)	-0.0593314	0.0797039	0.456636	DeCODE	P32019	Shin et al.	HMDB0000827	ENSG00000204084	FALSE
MR-link-2	12641_3_INPP5B_I5P2	INPP5B	M01493	ornithine	0.139226	0.0840931	0.0977989	DeCODE	P32019	Shin et al.	HMDB0000214	ENSG00000204084	FALSE
MR-link-2	12641_3_INPP5B_I5P2	INPP5B	M01508	pantothenate	-0.055212	0.0823557	0.502597	DeCODE	P32019	Shin et al.	HMDB0000210	ENSG00000204084	FALSE
MR-link-2	12641_3_INPP5B_I5P2	INPP5B	M01638	arginine	-0.0183807	0.0835266	0.825826	DeCODE	P32019	Shin et al.	HMDB0000517	ENSG00000204084	FALSE
MR-link-2	12641_3_INPP5B_I5P2	INPP5B	M01640	ascorbate (vitamin c)	-0.17339	0.149185	0.245135	DeCODE	P32019	Shin et al.	HMDB0000044	ENSG00000204084	FALSE
MR-link-2	12641_3_INPP5B_I5P2	INPP5B	M01670	urea	0.00119542	0.0831746	0.988533	DeCODE	P32019	Shin et al.	HMDB0000294	ENSG00000204084	FALSE
MR-link-2	12641_3_INPP5B_I5P2	INPP5B	M01712	cortisol	-0.0408477	0.0789124	0.604714	DeCODE	P32019	Shin et al.	HMDB0000063	ENSG00000204084	FALSE
MR-link-2	12641_3_INPP5B_I5P2	INPP5B	M01827	riboflavin (vitamin b2)	0.0112312	0.171474	0.947778	DeCODE	P32019	Shin et al.	HMDB0000244	ENSG00000204084	FALSE
MR-link-2	12641_3_INPP5B_I5P2	INPP5B	M02132	citrulline	-0.0692218	0.0787528	0.379415	DeCODE	P32019	Shin et al.	HMDB0000904	ENSG00000204084	FALSE
MR-link-2	12641_3_INPP5B_I5P2	INPP5B	M02137	biliverdin	-0.0476035	0.0857473	0.578785	DeCODE	P32019	Shin et al.	HMDB0001008	ENSG00000204084	FALSE
MR-link-2	12641_3_INPP5B_I5P2	INPP5B	M02342	serotonin (5ht)	0.00874568	0.0885745	0.921346	DeCODE	P32019	Shin et al.	HMDB0000259	ENSG00000204084	FALSE
MR-link-2	12641_3_INPP5B_I5P2	INPP5B	M11438	phosphate	0.020509	0.0784337	0.793721	DeCODE	P32019	Shin et al.	HMDB0001429	ENSG00000204084	TRUE
MR-link-2	12641_3_INPP5B_I5P2	INPP5B	M15122	glycerol	-0.0576147	0.0813173	0.478624	DeCODE	P32019	Shin et al.	HMDB0000131	ENSG00000204084	FALSE
MR-link-2	12641_3_INPP5B_I5P2	INPP5B	M15488	acetylphosphate	0.0237438	0.0843571	0.778352	DeCODE	P32019	Shin et al.	HMDB0001494	ENSG00000204084	FALSE
MR-link-2	12641_3_INPP5B_I5P2	INPP5B	M15506	choline	-0.082351	0.0833926	0.323393	DeCODE	P32019	Shin et al.	HMDB0000097	ENSG00000204084	FALSE
MR-link-2	12641_3_INPP5B_I5P2	INPP5B	M15630	n-acetylornithine	-0.0247307	0.0801258	0.757589	DeCODE	P32019	Shin et al.	HMDB0003357	ENSG00000204084	FALSE
MR-link-2	12641_3_INPP5B_I5P2	INPP5B	M15677	3-methylhistidine	-0.228318	0.0915431	0.0126275	DeCODE	P32019	Shin et al.	HMDB0000479	ENSG00000204084	FALSE
MR-link-2	12641_3_INPP5B_I5P2	INPP5B	M15990	glycerophosphorylcholine (gpc)	0.0418734	0.0809488	0.604959	DeCODE	P32019	Shin et al.	HMDB0000086	ENSG00000204084	FALSE
MR-link-2	12641_3_INPP5B_I5P2	INPP5B	M15996	aspartate	0.0325193	0.0783267	0.678014	DeCODE	P32019	Shin et al.	HMDB0000191	ENSG00000204084	FALSE
MR-link-2	12641_3_INPP5B_I5P2	INPP5B	M20489	glucose	-0.0408439	0.0795579	0.607682	DeCODE	P32019	Shin et al.	HMDB0000122	ENSG00000204084	FALSE
MR-link-2	12641_3_INPP5B_I5P2	INPP5B	M21044	2-hydroxybutyrate (ahb)	-0.0623125	0.0812949	0.443379	DeCODE	P32019	Shin et al.	HMDB0000008	ENSG00000204084	FALSE
MR-link-2	12641_3_INPP5B_I5P2	INPP5B	M27718	creatine	0.0505725	0.0801517	0.528066	DeCODE	P32019	Shin et al.	HMDB0000064	ENSG00000204084	FALSE
MR-link-2	12641_3_INPP5B_I5P2	INPP5B	M31453	cysteine	-0.043607	0.0782796	0.577482	DeCODE	P32019	Shin et al.	HMDB0000574	ENSG00000204084	FALSE
MR-link-2	12641_3_INPP5B_I5P2	INPP5B	M32198	acetylcarnitine (c2)	-0.104921	0.0824522	0.203194	DeCODE	P32019	Shin et al.	HMDB0000201	ENSG00000204084	FALSE
MR-link-2	12641_3_INPP5B_I5P2	INPP5B	M32315	serine	0.0365104	0.0787318	0.64284	DeCODE	P32019	Shin et al.	HMDB0000187	ENSG00000204084	FALSE
MR-link-2	12641_3_INPP5B_I5P2	INPP5B	M32338	glycine	0.0889032	0.0842269	0.291188	DeCODE	P32019	Shin et al.	HMDB0000123	ENSG00000204084	FALSE
MR-link-2	12641_3_INPP5B_I5P2	INPP5B	M32339	alanine	0.0820468	0.0784613	0.295701	DeCODE	P32019	Shin et al.	HMDB0000161	ENSG00000204084	FALSE
MR-link-2	12641_3_INPP5B_I5P2	INPP5B	M32425	dehydroepiandrosterone sulfate (dhea-s)	-0.0305718	0.0862157	0.722891	DeCODE	P32019	Shin et al.	HMDB0001032	ENSG00000204084	FALSE
MR-link-2	12641_3_INPP5B_I5P2	INPP5B	M32593	heme	0.0559012	0.087687	0.523793	DeCODE	P32019	Shin et al.	HMDB0003178	ENSG00000204084	FALSE
MR-link-2	12641_3_INPP5B_I5P2	INPP5B	M33453	alpha-ketoglutarate	0.0517832	0.100615	0.606786	DeCODE	P32019	Shin et al.	HMDB0000208	ENSG00000204084	FALSE
MR-link-2	12641_3_INPP5B_I5P2	INPP5B	bioa_001	alanine	-0.00214311	0.0231072	0.926105	DeCODE	P32019	Lotta et al.	HMDB0000161	ENSG00000204084	FALSE
MR-link-2	12641_3_INPP5B_I5P2	INPP5B	bioa_002	arginine	-0.0149266	0.0384037	0.697515	DeCODE	P32019	Lotta et al.	HMDB0000517	ENSG00000204084	FALSE
MR-link-2	12641_3_INPP5B_I5P2	INPP5B	bioa_004	aspartate	-0.0344762	0.0383886	0.369139	DeCODE	P32019	Lotta et al.	HMDB0000191	ENSG00000204084	FALSE
MR-link-2	12641_3_INPP5B_I5P2	INPP5B	bioa_005	citrulline	-0.0409681	0.0410742	0.318562	DeCODE	P32019	Lotta et al.	HMDB0000904	ENSG00000204084	FALSE
MR-link-2	12641_3_INPP5B_I5P2	INPP5B	bioa_008	glycine	-0.018357	0.0237573	0.439706	DeCODE	P32019	Lotta et al.	HMDB0000123	ENSG00000204084	FALSE
MR-link-2	12641_3_INPP5B_I5P2	INPP5B	bioa_013	methionine	-0.0044405	0.0388846	0.909082	DeCODE	P32019	Lotta et al.	HMDB0000696	ENSG00000204084	FALSE
MR-link-2	12641_3_INPP5B_I5P2	INPP5B	bioa_014	ornithine	0.0470487	0.0396326	0.23518	DeCODE	P32019	Lotta et al.	HMDB0000214	ENSG00000204084	FALSE
MR-link-2	12641_3_INPP5B_I5P2	INPP5B	bioa_015	phenylethylamine	0.00702044	0.051448	0.89146	DeCODE	P32019	Lotta et al.	HMDB0012275	ENSG00000204084	FALSE
MR-link-2	12641_3_INPP5B_I5P2	INPP5B	bioa_018	serine	-0.0111174	0.0382119	0.771097	DeCODE	P32019	Lotta et al.	HMDB0000187	ENSG00000204084	FALSE
MR-link-2	12641_3_INPP5B_I5P2	INPP5B	bioa_020	tryptophan	0.0366796	0.0418761	0.381081	DeCODE	P32019	Lotta et al.	HMDB0000929	ENSG00000204084	FALSE
MR-link-2	12641_3_INPP5B_I5P2	INPP5B	bioa_023	n-acetylornithine	0.0596656	0.0385662	0.121841	DeCODE	P32019	Lotta et al.	HMDB0003357	ENSG00000204084	FALSE
MR-link-2	12641_3_INPP5B_I5P2	INPP5B	bioa_031	sarcosine	0.0433451	0.0305489	0.155935	DeCODE	P32019	Lotta et al.	HMDB0000271	ENSG00000204084	FALSE
MR-link-2	12641_3_INPP5B_I5P2	INPP5B	bioa_032	serotonin	0.0501556	0.0502832	0.31854	DeCODE	P32019	Lotta et al.	HMDB0000259	ENSG00000204084	FALSE
MR-link-2	12641_3_INPP5B_I5P2	INPP5B	bioa_033	spermidine	0.0643395	0.0362588	0.0759887	DeCODE	P32019	Lotta et al.	HMDB0001257	ENSG00000204084	FALSE
MR-link-2	12641_3_INPP5B_I5P2	INPP5B	bior_002	acetylcarnitine (c2)	-0.0574294	0.0416473	0.167912	DeCODE	P32019	Lotta et al.	HMDB0000201	ENSG00000204084	FALSE
MR-link-2	12641_3_INPP5B_I5P2	INPP5B	met-d-Acetate	acetate	-0.0104302	0.0145087	0.472207	DeCODE	P32019	Borges et al.	HMDB0000042	ENSG00000204084	FALSE
MR-link-2	12641_3_INPP5B_I5P2	INPP5B	met-d-Acetoacetate	acetoacetate	-0.000160972	0.0140151	0.990836	DeCODE	P32019	Borges et al.	HMDB0000060	ENSG00000204084	FALSE
MR-link-2	12641_3_INPP5B_I5P2	INPP5B	met-d-Ala	alanine	-0.018976	0.0145065	0.190838	DeCODE	P32019	Borges et al.	HMDB0000161	ENSG00000204084	FALSE
MR-link-2	12641_3_INPP5B_I5P2	INPP5B	met-d-Gly	glycine	-0.010723	0.0143735	0.455652	DeCODE	P32019	Borges et al.	HMDB0000123	ENSG00000204084	FALSE
MR-link-2	12641_3_INPP5B_I5P2	INPP5B	met-d-LA	linoleate (18:2n6)	-0.00768484	0.0149088	0.606234	DeCODE	P32019	Borges et al.	HMDB0006270,HMDB0000673	ENSG00000204084	FALSE
MR-link-2	12641_3_INPP5B_I5P2	INPP5B	met-d-Phe	phenylalanine	0.011308	0.0138311	0.413599	DeCODE	P32019	Borges et al.	HMDB0000159	ENSG00000204084	FALSE
MR-link-2	12641_3_INPP5B_I5P2	INPP5B	met-d-Pyruvate	pyruvate	-0.00477498	0.0137132	0.727687	DeCODE	P32019	Borges et al.	HMDB0000243	ENSG00000204084	FALSE
MR-link-2	12675_14_DARS_SYDC	DARS	GCST90199627	n-alpha-acetylornithine	-0.0841411	0.309047	0.785422	DeCODE	P14868	Chen et al.	HMDB0003357	ENSG00000115866	FALSE
MR-link-2	12675_14_DARS_SYDC	DARS	GCST90199628	3-methylhistidine	0.429717	0.272166	0.114363	DeCODE	P14868	Chen et al.	HMDB0000479	ENSG00000115866	FALSE
MR-link-2	12675_14_DARS_SYDC	DARS	GCST90199629	glycerophosphorylcholine (gpc)	0.224878	0.261928	0.390589	DeCODE	P14868	Chen et al.	HMDB0000086	ENSG00000115866	FALSE
MR-link-2	12675_14_DARS_SYDC	DARS	GCST90199669	acetylcarnitine (c2)	-0.147006	0.263795	0.577342	DeCODE	P14868	Chen et al.	HMDB0000201	ENSG00000115866	FALSE
MR-link-2	12675_14_DARS_SYDC	DARS	GCST90199673	dehydroepiandrosterone sulfate (dhea-s)	0.384511	0.278182	0.166902	DeCODE	P14868	Chen et al.	HMDB0001032	ENSG00000115866	FALSE
MR-link-2	12675_14_DARS_SYDC	DARS	GCST90199691	1-methylhistidine	0.0983392	0.266816	0.712451	DeCODE	P14868	Chen et al.	HMDB0000001	ENSG00000115866	FALSE
MR-link-2	12675_14_DARS_SYDC	DARS	GCST90199845	sphinganine-1-phosphate	-0.0749237	0.264975	0.777363	DeCODE	P14868	Chen et al.	HMDB0001383	ENSG00000115866	FALSE
MR-link-2	12675_14_DARS_SYDC	DARS	GCST90199896	sulfate*	-0.175636	0.27465	0.522503	DeCODE	P14868	Chen et al.	HMDB01448	ENSG00000115866	FALSE
MR-link-2	12675_14_DARS_SYDC	DARS	GCST90199972	sphingomyelin (d18:1/24:1, d18:2/24:0)*	0.270001	0.269924	0.317172	DeCODE	P14868	Chen et al.	HMDB0012107	ENSG00000115866	FALSE
MR-link-2	12675_14_DARS_SYDC	DARS	GCST90200001	sphingomyelin (d18:1/20:0, d16:1/22:0)*	-0.289768	0.456881	0.52593	DeCODE	P14868	Chen et al.	HMDB0012102	ENSG00000115866	FALSE
MR-link-2	12675_14_DARS_SYDC	DARS	GCST90200049	myristoyl dihydrosphingomyelin (d18:0/14:0)*	-0.339051	0.30401	0.264737	DeCODE	P14868	Chen et al.	HMDB0012085	ENSG00000115866	FALSE
MR-link-2	12675_14_DARS_SYDC	DARS	GCST90200056	sphingomyelin (d18:0/18:0, d19:0/17:0)*	-0.286263	0.249427	0.251099	DeCODE	P14868	Chen et al.	HMDB0012087	ENSG00000115866	FALSE
MR-link-2	12675_14_DARS_SYDC	DARS	GCST90200279	pantothenate	-0.678297	0.383572	0.0769996	DeCODE	P14868	Chen et al.	HMDB0000210	ENSG00000115866	FALSE
MR-link-2	12675_14_DARS_SYDC	DARS	GCST90200283	3-ureidopropionate	-0.357898	0.470319	0.446676	DeCODE	P14868	Chen et al.	HMDB0000026	ENSG00000115866	FALSE
MR-link-2	12675_14_DARS_SYDC	DARS	GCST90200291	sarcosine	0.211487	0.312097	0.498006	DeCODE	P14868	Chen et al.	HMDB0000271	ENSG00000115866	FALSE
MR-link-2	12675_14_DARS_SYDC	DARS	GCST90200296	methyl indole-3-acetate	-0.521285	0.291741	0.0739683	DeCODE	P14868	Chen et al.	HMDB0029738	ENSG00000115866	FALSE
MR-link-2	12675_14_DARS_SYDC	DARS	GCST90200306	butyrate/isobutyrate (4:0)	-0.508002	0.397719	0.2015	DeCODE	P14868	Chen et al.	HMDB0000039	ENSG00000115866	FALSE
MR-link-2	12675_14_DARS_SYDC	DARS	GCST90200314	n-acetylneuraminate	-0.0946273	0.310935	0.760876	DeCODE	P14868	Chen et al.	HMDB0000230	ENSG00000115866	FALSE
MR-link-2	12675_14_DARS_SYDC	DARS	GCST90200318	acetoacetate	-0.11557	0.297496	0.697664	DeCODE	P14868	Chen et al.	HMDB0000060	ENSG00000115866	FALSE
MR-link-2	12675_14_DARS_SYDC	DARS	GCST90200319	cys-gly, oxidized	0.0492919	0.269337	0.854789	DeCODE	P14868	Chen et al.	HMDB0000078	ENSG00000115866	FALSE
MR-link-2	12675_14_DARS_SYDC	DARS	GCST90200323	creatine	-0.738425	0.371059	0.0465857	DeCODE	P14868	Chen et al.	HMDB0000064	ENSG00000115866	FALSE
MR-link-2	12675_14_DARS_SYDC	DARS	GCST90200325	glycerol	-0.293936	0.26426	0.266009	DeCODE	P14868	Chen et al.	HMDB0000131	ENSG00000115866	FALSE
MR-link-2	12675_14_DARS_SYDC	DARS	GCST90200327	choline	-0.388127	0.280993	0.167197	DeCODE	P14868	Chen et al.	HMDB0000097	ENSG00000115866	FALSE
MR-link-2	12675_14_DARS_SYDC	DARS	GCST90200335	stearoyl sphingomyelin (d18:1/18:0)	-0.177194	0.400107	0.657863	DeCODE	P14868	Chen et al.	HMDB0001348	ENSG00000115866	FALSE
MR-link-2	12675_14_DARS_SYDC	DARS	GCST90200336	n-palmitoyl-sphingosine (d18:1/16:0)	0.0264626	0.266349	0.920858	DeCODE	P14868	Chen et al.	HMDB0004949	ENSG00000115866	FALSE
MR-link-2	12675_14_DARS_SYDC	DARS	GCST90200341	n-stearoyl-sphingosine (d18:1/18:0)*	-0.320416	0.420889	0.446488	DeCODE	P14868	Chen et al.	HMDB0004950	ENSG00000115866	FALSE
MR-link-2	12675_14_DARS_SYDC	DARS	GCST90200345	s-adenosylhomocysteine (sah)	-0.304267	0.426616	0.475716	DeCODE	P14868	Chen et al.	HMDB00939	ENSG00000115866	FALSE
MR-link-2	12675_14_DARS_SYDC	DARS	GCST90200351	n-acetylputrescine	-0.388534	0.342173	0.25617	DeCODE	P14868	Chen et al.	HMDB0002064	ENSG00000115866	FALSE
MR-link-2	12675_14_DARS_SYDC	DARS	GCST90200354	linoleate (18:2n6)	-0.0693662	0.275062	0.800899	DeCODE	P14868	Chen et al.	HMDB0006270,HMDB0000673	ENSG00000115866	FALSE
MR-link-2	12675_14_DARS_SYDC	DARS	GCST90200355	adenosine 5'-diphosphate (adp)	-0.59172	0.359372	0.0996527	DeCODE	P14868	Chen et al.	HMDB0001341	ENSG00000115866	FALSE
MR-link-2	12675_14_DARS_SYDC	DARS	GCST90200356	adenosine 5'-monophosphate (amp)	-0.166957	0.459964	0.716621	DeCODE	P14868	Chen et al.	HMDB0000045	ENSG00000115866	TRUE
MR-link-2	12675_14_DARS_SYDC	DARS	GCST90200358	arachidonate (20:4n6)	-0.35941	0.279777	0.198922	DeCODE	P14868	Chen et al.	HMDB0001043	ENSG00000115866	FALSE
MR-link-2	12675_14_DARS_SYDC	DARS	GCST90200361	beta-alanine	-0.142963	0.262595	0.586151	DeCODE	P14868	Chen et al.	HMDB0000056	ENSG00000115866	FALSE
MR-link-2	12675_14_DARS_SYDC	DARS	GCST90200362	succinate	0.0370873	0.450918	0.934449	DeCODE	P14868	Chen et al.	HMDB0000254	ENSG00000115866	FALSE
MR-link-2	12675_14_DARS_SYDC	DARS	GCST90200363	choline phosphate	0.056672	0.252635	0.822505	DeCODE	P14868	Chen et al.	HMDB0001565	ENSG00000115866	FALSE
MR-link-2	12675_14_DARS_SYDC	DARS	GCST90200364	cysteinylglycine	-0.309806	0.320749	0.334102	DeCODE	P14868	Chen et al.	HMDB0000078	ENSG00000115866	FALSE
MR-link-2	12675_14_DARS_SYDC	DARS	GCST90200370	aspartate	-0.687977	0.488713	0.15921	DeCODE	P14868	Chen et al.	HMDB0000191	ENSG00000115866	TRUE
MR-link-2	12675_14_DARS_SYDC	DARS	GCST90200372	arginine	0.484826	0.356238	0.173526	DeCODE	P14868	Chen et al.	HMDB0000517	ENSG00000115866	FALSE
MR-link-2	12675_14_DARS_SYDC	DARS	GCST90200374	sphinganine	-0.170832	0.26907	0.525497	DeCODE	P14868	Chen et al.	HMDB0000269	ENSG00000115866	FALSE
MR-link-2	12675_14_DARS_SYDC	DARS	GCST90200376	flavin adenine dinucleotide (fad)	0.283411	0.402521	0.481377	DeCODE	P14868	Chen et al.	HMDB0001248	ENSG00000115866	FALSE
MR-link-2	12675_14_DARS_SYDC	DARS	GCST90200378	cortisol	-0.0176919	0.269866	0.94773	DeCODE	P14868	Chen et al.	HMDB0000063	ENSG00000115866	FALSE
MR-link-2	12675_14_DARS_SYDC	DARS	GCST90200383	cystathionine	0.282346	0.368904	0.444054	DeCODE	P14868	Chen et al.	HMDB0000099	ENSG00000115866	FALSE
MR-link-2	12675_14_DARS_SYDC	DARS	GCST90200384	guanidinoacetate	0.589344	0.272878	0.0307929	DeCODE	P14868	Chen et al.	HMDB0000128	ENSG00000115866	FALSE
MR-link-2	12675_14_DARS_SYDC	DARS	GCST90200385	sphingosine	-0.454339	0.257791	0.0779961	DeCODE	P14868	Chen et al.	HMDB0000252	ENSG00000115866	FALSE
MR-link-2	12675_14_DARS_SYDC	DARS	GCST90200390	stearate (18:0)	-0.343	0.304302	0.259672	DeCODE	P14868	Chen et al.	HMDB0000827	ENSG00000115866	FALSE
MR-link-2	12675_14_DARS_SYDC	DARS	GCST90200391	methionine	0.0191904	0.274126	0.944189	DeCODE	P14868	Chen et al.	HMDB0000696	ENSG00000115866	FALSE
MR-link-2	12675_14_DARS_SYDC	DARS	GCST90200393	phosphate	0.314607	0.417217	0.450813	DeCODE	P14868	Chen et al.	HMDB0001429	ENSG00000115866	FALSE
MR-link-2	12675_14_DARS_SYDC	DARS	GCST90200394	inosine	-1.06868	0.466429	0.0219527	DeCODE	P14868	Chen et al.	HMDB0000195	ENSG00000115866	FALSE
MR-link-2	12675_14_DARS_SYDC	DARS	GCST90200395	inosine 5'-monophosphate (imp)	-0.94667	0.394089	0.0162979	DeCODE	P14868	Chen et al.	HMDB0000175	ENSG00000115866	FALSE
MR-link-2	12675_14_DARS_SYDC	DARS	GCST90200396	phenylalanine	-0.168777	0.274186	0.538188	DeCODE	P14868	Chen et al.	HMDB0000159	ENSG00000115866	FALSE
MR-link-2	12675_14_DARS_SYDC	DARS	GCST90200397	palmitate (16:0)	-0.137196	0.496491	0.782294	DeCODE	P14868	Chen et al.	HMDB0000220	ENSG00000115866	FALSE
MR-link-2	12675_14_DARS_SYDC	DARS	GCST90200400	nicotinamide	-0.271216	0.267026	0.309775	DeCODE	P14868	Chen et al.	HMDB0001406	ENSG00000115866	FALSE
MR-link-2	12675_14_DARS_SYDC	DARS	GCST90200403	citrulline	0.372611	0.280433	0.183947	DeCODE	P14868	Chen et al.	HMDB0000904	ENSG00000115866	FALSE
MR-link-2	12675_14_DARS_SYDC	DARS	GCST90200404	ornithine	0.159413	0.38422	0.678216	DeCODE	P14868	Chen et al.	HMDB0000214	ENSG00000115866	FALSE
MR-link-2	12675_14_DARS_SYDC	DARS	GCST90200405	retinol (vitamin a)	-0.204904	0.274495	0.45538	DeCODE	P14868	Chen et al.	HMDB0000305	ENSG00000115866	FALSE
MR-link-2	12675_14_DARS_SYDC	DARS	GCST90200406	1-methylnicotinamide	-0.441036	0.503372	0.380942	DeCODE	P14868	Chen et al.	HMDB0000699	ENSG00000115866	FALSE
MR-link-2	12675_14_DARS_SYDC	DARS	GCST90200407	uridine	-0.121188	0.255012	0.634628	DeCODE	P14868	Chen et al.	HMDB0000296	ENSG00000115866	FALSE
MR-link-2	12675_14_DARS_SYDC	DARS	GCST90200415	serine	0.048771	0.272069	0.857734	DeCODE	P14868	Chen et al.	HMDB0000187	ENSG00000115866	FALSE
MR-link-2	12675_14_DARS_SYDC	DARS	GCST90200417	urea	-0.0394788	0.254709	0.876825	DeCODE	P14868	Chen et al.	HMDB0000294	ENSG00000115866	FALSE
MR-link-2	12675_14_DARS_SYDC	DARS	GCST90200418	pyridoxal	-0.430617	0.331495	0.193939	DeCODE	P14868	Chen et al.	HMDB0001545	ENSG00000115866	FALSE
MR-link-2	12675_14_DARS_SYDC	DARS	GCST90200422	serotonin	-0.0687204	0.288293	0.811594	DeCODE	P14868	Chen et al.	HMDB0000259	ENSG00000115866	FALSE
MR-link-2	12675_14_DARS_SYDC	DARS	GCST90200423	spermidine	0.461908	0.288349	0.109177	DeCODE	P14868	Chen et al.	HMDB0001257	ENSG00000115866	FALSE
MR-link-2	12675_14_DARS_SYDC	DARS	GCST90200429	cytidine	-0.101736	0.319369	0.750066	DeCODE	P14868	Chen et al.	HMDB0000089	ENSG00000115866	FALSE
MR-link-2	12675_14_DARS_SYDC	DARS	GCST90200430	pyruvate	-0.489652	0.256312	0.0560853	DeCODE	P14868	Chen et al.	HMDB0000243	ENSG00000115866	FALSE
MR-link-2	12675_14_DARS_SYDC	DARS	GCST90200431	alanine	0.0693751	0.317412	0.826989	DeCODE	P14868	Chen et al.	HMDB0000161	ENSG00000115866	FALSE
MR-link-2	12675_14_DARS_SYDC	DARS	GCST90200437	fructose	0.0561496	0.376303	0.881385	DeCODE	P14868	Chen et al.	HMDB0000660	ENSG00000115866	FALSE
MR-link-2	12675_14_DARS_SYDC	DARS	GCST90200438	alpha-ketobutyrate	-0.370621	0.243896	0.128615	DeCODE	P14868	Chen et al.	HMDB0000005	ENSG00000115866	FALSE
MR-link-2	12675_14_DARS_SYDC	DARS	GCST90200439	cysteine	0.0752836	0.261207	0.773183	DeCODE	P14868	Chen et al.	HMDB0000574	ENSG00000115866	FALSE
MR-link-2	12675_14_DARS_SYDC	DARS	GCST90200441	tryptophan	0.0500425	0.403731	0.901355	DeCODE	P14868	Chen et al.	HMDB0000929	ENSG00000115866	FALSE
MR-link-2	12675_14_DARS_SYDC	DARS	GCST90200447	maltose	-0.503725	0.347716	0.14743	DeCODE	P14868	Chen et al.	HMDB0000163	ENSG00000115866	FALSE
MR-link-2	12675_14_DARS_SYDC	DARS	GCST90200455	alpha-ketoglutarate	-0.683063	0.26492	0.00992651	DeCODE	P14868	Chen et al.	HMDB0000208	ENSG00000115866	FALSE
MR-link-2	12675_14_DARS_SYDC	DARS	GCST90200684	n-acetyl-aspartyl-glutamate (naag)	0.350194	0.379425	0.356028	DeCODE	P14868	Chen et al.	HMDB0001067	ENSG00000115866	FALSE
MR-link-2	12675_14_DARS_SYDC	DARS	GCST90200687	bilirubin (e,z or z,e)*	0.0406242	0.258467	0.875108	DeCODE	P14868	Chen et al.	HMDB0000488	ENSG00000115866	FALSE
MR-link-2	12675_14_DARS_SYDC	DARS	GCST90200691	n-delta-acetylornithine	0.708786	0.335537	0.0346529	DeCODE	P14868	Chen et al.	HMDB0003357	ENSG00000115866	FALSE
MR-link-2	12675_14_DARS_SYDC	DARS	GCST90200704	bilirubin (z,z)	0.0251904	0.25368	0.9209	DeCODE	P14868	Chen et al.	HMDB0000054	ENSG00000115866	FALSE
MR-link-2	12675_14_DARS_SYDC	DARS	GCST90200706	biliverdin	-0.090553	0.25985	0.727478	DeCODE	P14868	Chen et al.	HMDB0001008	ENSG00000115866	FALSE
MR-link-2	12675_14_DARS_SYDC	DARS	GCST90200707	glycine	0.833104	0.332064	0.012112	DeCODE	P14868	Chen et al.	HMDB0000123	ENSG00000115866	FALSE
MR-link-2	12675_14_DARS_SYDC	DARS	M00054	tryptophan	-0.716036	0.536295	0.181826	DeCODE	P14868	Shin et al.	HMDB0000929	ENSG00000115866	FALSE
MR-link-2	12675_14_DARS_SYDC	DARS	M00555	adenosine	-0.0704751	0.309103	0.819647	DeCODE	P14868	Shin et al.	HMDB0000050	ENSG00000115866	FALSE
MR-link-2	12675_14_DARS_SYDC	DARS	M00577	fructose	0.265852	0.297042	0.370788	DeCODE	P14868	Shin et al.	HMDB0000660	ENSG00000115866	FALSE
MR-link-2	12675_14_DARS_SYDC	DARS	M00599	pyruvate	0.0630748	0.300328	0.833652	DeCODE	P14868	Shin et al.	HMDB0000243	ENSG00000115866	FALSE
MR-link-2	12675_14_DARS_SYDC	DARS	M00606	uridine	-0.210906	0.314776	0.502847	DeCODE	P14868	Shin et al.	HMDB0000296	ENSG00000115866	FALSE
MR-link-2	12675_14_DARS_SYDC	DARS	M01105	linoleate (18:2n6)	0.156876	0.298189	0.598822	DeCODE	P14868	Shin et al.	HMDB0006270,HMDB0000673	ENSG00000115866	FALSE
MR-link-2	12675_14_DARS_SYDC	DARS	M01110	arachidonate (20:4n6)	-0.177579	0.303083	0.557936	DeCODE	P14868	Shin et al.	HMDB0001043	ENSG00000115866	FALSE
MR-link-2	12675_14_DARS_SYDC	DARS	M01123	inosine	-0.335723	0.515655	0.515007	DeCODE	P14868	Shin et al.	HMDB0000195	ENSG00000115866	FALSE
MR-link-2	12675_14_DARS_SYDC	DARS	M01302	methionine	-0.180472	0.316792	0.568891	DeCODE	P14868	Shin et al.	HMDB0000696	ENSG00000115866	FALSE
MR-link-2	12675_14_DARS_SYDC	DARS	M01336	palmitate (16:0)	-0.0140329	0.296211	0.962215	DeCODE	P14868	Shin et al.	HMDB0000220	ENSG00000115866	FALSE
MR-link-2	12675_14_DARS_SYDC	DARS	M01358	stearate (18:0)	0.0873207	0.307374	0.776345	DeCODE	P14868	Shin et al.	HMDB0000827	ENSG00000115866	FALSE
MR-link-2	12675_14_DARS_SYDC	DARS	M01493	ornithine	0.571165	0.370376	0.123044	DeCODE	P14868	Shin et al.	HMDB0000214	ENSG00000115866	FALSE
MR-link-2	12675_14_DARS_SYDC	DARS	M01508	pantothenate	0.271617	0.305455	0.373885	DeCODE	P14868	Shin et al.	HMDB0000210	ENSG00000115866	FALSE
MR-link-2	12675_14_DARS_SYDC	DARS	M01638	arginine	-0.0111654	0.30307	0.970612	DeCODE	P14868	Shin et al.	HMDB0000517	ENSG00000115866	FALSE
MR-link-2	12675_14_DARS_SYDC	DARS	M01640	ascorbate (vitamin c)	0.0958058	0.58482	0.869872	DeCODE	P14868	Shin et al.	HMDB0000044	ENSG00000115866	FALSE
MR-link-2	12675_14_DARS_SYDC	DARS	M01670	urea	0.821156	0.376364	0.0291234	DeCODE	P14868	Shin et al.	HMDB0000294	ENSG00000115866	FALSE
MR-link-2	12675_14_DARS_SYDC	DARS	M01712	cortisol	-0.0375669	0.307265	0.902691	DeCODE	P14868	Shin et al.	HMDB0000063	ENSG00000115866	FALSE
MR-link-2	12675_14_DARS_SYDC	DARS	M01827	riboflavin (vitamin b2)	0.780191	0.670296	0.244445	DeCODE	P14868	Shin et al.	HMDB0000244	ENSG00000115866	FALSE
MR-link-2	12675_14_DARS_SYDC	DARS	M02132	citrulline	0.0427986	0.311269	0.890638	DeCODE	P14868	Shin et al.	HMDB0000904	ENSG00000115866	FALSE
MR-link-2	12675_14_DARS_SYDC	DARS	M02137	biliverdin	-0.344971	0.3719	0.353621	DeCODE	P14868	Shin et al.	HMDB0001008	ENSG00000115866	FALSE
MR-link-2	12675_14_DARS_SYDC	DARS	M02342	serotonin (5ht)	-0.193847	0.362502	0.592823	DeCODE	P14868	Shin et al.	HMDB0000259	ENSG00000115866	FALSE
MR-link-2	12675_14_DARS_SYDC	DARS	M11438	phosphate	0.535593	0.319254	0.0934177	DeCODE	P14868	Shin et al.	HMDB0001429	ENSG00000115866	FALSE
MR-link-2	12675_14_DARS_SYDC	DARS	M15122	glycerol	0.357854	0.298799	0.231057	DeCODE	P14868	Shin et al.	HMDB0000131	ENSG00000115866	FALSE
MR-link-2	12675_14_DARS_SYDC	DARS	M15488	acetylphosphate	-0.0704751	0.309103	0.819647	DeCODE	P14868	Shin et al.	HMDB0001494	ENSG00000115866	FALSE
MR-link-2	12675_14_DARS_SYDC	DARS	M15506	choline	0.303016	0.306983	0.323604	DeCODE	P14868	Shin et al.	HMDB0000097	ENSG00000115866	FALSE
MR-link-2	12675_14_DARS_SYDC	DARS	M15630	n-acetylornithine	-0.0754357	0.304639	0.804426	DeCODE	P14868	Shin et al.	HMDB0003357	ENSG00000115866	FALSE
MR-link-2	12675_14_DARS_SYDC	DARS	M15677	3-methylhistidine	0.354328	0.350348	0.311844	DeCODE	P14868	Shin et al.	HMDB0000479	ENSG00000115866	FALSE
MR-link-2	12675_14_DARS_SYDC	DARS	M15990	glycerophosphorylcholine (gpc)	-0.229623	0.326135	0.481386	DeCODE	P14868	Shin et al.	HMDB0000086	ENSG00000115866	FALSE
MR-link-2	12675_14_DARS_SYDC	DARS	M15996	aspartate	-0.636988	0.35562	0.0732608	DeCODE	P14868	Shin et al.	HMDB0000191	ENSG00000115866	TRUE
MR-link-2	12675_14_DARS_SYDC	DARS	M20489	glucose	-0.290455	0.306164	0.342779	DeCODE	P14868	Shin et al.	HMDB0000122	ENSG00000115866	FALSE
MR-link-2	12675_14_DARS_SYDC	DARS	M21044	2-hydroxybutyrate (ahb)	0.0678352	0.300975	0.82168	DeCODE	P14868	Shin et al.	HMDB0000008	ENSG00000115866	FALSE
MR-link-2	12675_14_DARS_SYDC	DARS	M27718	creatine	-0.0823796	0.292704	0.77837	DeCODE	P14868	Shin et al.	HMDB0000064	ENSG00000115866	FALSE
MR-link-2	12675_14_DARS_SYDC	DARS	M31453	cysteine	-0.10628	0.318491	0.738608	DeCODE	P14868	Shin et al.	HMDB0000574	ENSG00000115866	FALSE
MR-link-2	12675_14_DARS_SYDC	DARS	M32198	acetylcarnitine (c2)	0.0747646	0.29356	0.798968	DeCODE	P14868	Shin et al.	HMDB0000201	ENSG00000115866	FALSE
MR-link-2	12675_14_DARS_SYDC	DARS	M32315	serine	0.47603	0.298489	0.110757	DeCODE	P14868	Shin et al.	HMDB0000187	ENSG00000115866	FALSE
MR-link-2	12675_14_DARS_SYDC	DARS	M32338	glycine	0.129283	0.292382	0.658364	DeCODE	P14868	Shin et al.	HMDB0000123	ENSG00000115866	FALSE
MR-link-2	12675_14_DARS_SYDC	DARS	M32339	alanine	0.197111	0.298614	0.509198	DeCODE	P14868	Shin et al.	HMDB0000161	ENSG00000115866	FALSE
MR-link-2	12675_14_DARS_SYDC	DARS	M32425	dehydroepiandrosterone sulfate (dhea-s)	-0.609846	0.941907	0.517335	DeCODE	P14868	Shin et al.	HMDB0001032	ENSG00000115866	FALSE
MR-link-2	12675_14_DARS_SYDC	DARS	M32593	heme	-0.999191	0.420545	0.0175041	DeCODE	P14868	Shin et al.	HMDB0003178	ENSG00000115866	FALSE
MR-link-2	12675_14_DARS_SYDC	DARS	M33453	alpha-ketoglutarate	-0.158768	0.353539	0.653372	DeCODE	P14868	Shin et al.	HMDB0000208	ENSG00000115866	FALSE
MR-link-2	12675_14_DARS_SYDC	DARS	met-d-Acetate	acetate	0.276147	0.15954	0.0834716	DeCODE	P14868	Borges et al.	HMDB0000042	ENSG00000115866	FALSE
MR-link-2	12675_14_DARS_SYDC	DARS	met-d-Acetoacetate	acetoacetate	-0.00385081	0.0972016	0.968399	DeCODE	P14868	Borges et al.	HMDB0000060	ENSG00000115866	FALSE
MR-link-2	12675_14_DARS_SYDC	DARS	met-d-Ala	alanine	0.151497	0.0778949	0.0517881	DeCODE	P14868	Borges et al.	HMDB0000161	ENSG00000115866	FALSE
MR-link-2	12675_14_DARS_SYDC	DARS	met-d-Gly	glycine	0.22654	0.106394	0.0332333	DeCODE	P14868	Borges et al.	HMDB0000123	ENSG00000115866	FALSE
MR-link-2	12675_14_DARS_SYDC	DARS	met-d-LA	linoleate (18:2n6)	0.260881	0.155016	0.092389	DeCODE	P14868	Borges et al.	HMDB0006270,HMDB0000673	ENSG00000115866	FALSE
MR-link-2	12675_14_DARS_SYDC	DARS	met-d-Phe	phenylalanine	-0.06974	0.0731007	0.340071	DeCODE	P14868	Borges et al.	HMDB0000159	ENSG00000115866	FALSE
MR-link-2	12675_14_DARS_SYDC	DARS	met-d-Pyruvate	pyruvate	-0.00691472	0.0734555	0.925002	DeCODE	P14868	Borges et al.	HMDB0000243	ENSG00000115866	FALSE
MR-link-2	12686_15_MPST_THTM	MPST	GCST90199627	n-alpha-acetylornithine	0.120267	0.0733699	0.101173	DeCODE	P25325	Chen et al.	HMDB0003357	ENSG00000128309	FALSE
MR-link-2	12686_15_MPST_THTM	MPST	GCST90199628	3-methylhistidine	0.0723632	0.0618039	0.241659	DeCODE	P25325	Chen et al.	HMDB0000479	ENSG00000128309	FALSE
MR-link-2	12686_15_MPST_THTM	MPST	GCST90199629	glycerophosphorylcholine (gpc)	0.00294434	0.0616723	0.961922	DeCODE	P25325	Chen et al.	HMDB0000086	ENSG00000128309	FALSE
MR-link-2	12686_15_MPST_THTM	MPST	GCST90199669	acetylcarnitine (c2)	0.0583771	0.0629498	0.35374	DeCODE	P25325	Chen et al.	HMDB0000201	ENSG00000128309	FALSE
MR-link-2	12686_15_MPST_THTM	MPST	GCST90199673	dehydroepiandrosterone sulfate (dhea-s)	-0.0890168	0.0613779	0.146973	DeCODE	P25325	Chen et al.	HMDB0001032	ENSG00000128309	FALSE
MR-link-2	12686_15_MPST_THTM	MPST	GCST90199691	1-methylhistidine	0.0837329	0.0629039	0.183148	DeCODE	P25325	Chen et al.	HMDB0000001	ENSG00000128309	FALSE
MR-link-2	12686_15_MPST_THTM	MPST	GCST90199845	sphinganine-1-phosphate	-0.12177	0.0643439	0.0584261	DeCODE	P25325	Chen et al.	HMDB0001383	ENSG00000128309	FALSE
MR-link-2	12686_15_MPST_THTM	MPST	GCST90199896	sulfate*	0.12744	0.0616631	0.0387615	DeCODE	P25325	Chen et al.	HMDB01448	ENSG00000128309	FALSE
MR-link-2	12686_15_MPST_THTM	MPST	GCST90199972	sphingomyelin (d18:1/24:1, d18:2/24:0)*	-0.0264134	0.0633218	0.676584	DeCODE	P25325	Chen et al.	HMDB0012107	ENSG00000128309	FALSE
MR-link-2	12686_15_MPST_THTM	MPST	GCST90200001	sphingomyelin (d18:1/20:0, d16:1/22:0)*	-0.094066	0.0620453	0.129498	DeCODE	P25325	Chen et al.	HMDB0012102	ENSG00000128309	FALSE
MR-link-2	12686_15_MPST_THTM	MPST	GCST90200049	myristoyl dihydrosphingomyelin (d18:0/14:0)*	-0.0348761	0.0626729	0.577884	DeCODE	P25325	Chen et al.	HMDB0012085	ENSG00000128309	FALSE
MR-link-2	12686_15_MPST_THTM	MPST	GCST90200056	sphingomyelin (d18:0/18:0, d19:0/17:0)*	-0.111901	0.0644862	0.0826942	DeCODE	P25325	Chen et al.	HMDB0012087	ENSG00000128309	FALSE
MR-link-2	12686_15_MPST_THTM	MPST	GCST90200279	pantothenate	-0.126122	0.0625902	0.0439005	DeCODE	P25325	Chen et al.	HMDB0000210	ENSG00000128309	FALSE
MR-link-2	12686_15_MPST_THTM	MPST	GCST90200283	3-ureidopropionate	0.197339	0.0632305	0.00180275	DeCODE	P25325	Chen et al.	HMDB0000026	ENSG00000128309	FALSE
MR-link-2	12686_15_MPST_THTM	MPST	GCST90200291	sarcosine	0.0963342	0.0612265	0.115625	DeCODE	P25325	Chen et al.	HMDB0000271	ENSG00000128309	FALSE
MR-link-2	12686_15_MPST_THTM	MPST	GCST90200296	methyl indole-3-acetate	-0.0831955	0.0666552	0.211977	DeCODE	P25325	Chen et al.	HMDB0029738	ENSG00000128309	FALSE
MR-link-2	12686_15_MPST_THTM	MPST	GCST90200306	butyrate/isobutyrate (4:0)	0.151763	0.0646113	0.0188308	DeCODE	P25325	Chen et al.	HMDB0000039	ENSG00000128309	FALSE
MR-link-2	12686_15_MPST_THTM	MPST	GCST90200314	n-acetylneuraminate	-0.0968998	0.0609457	0.111849	DeCODE	P25325	Chen et al.	HMDB0000230	ENSG00000128309	FALSE
MR-link-2	12686_15_MPST_THTM	MPST	GCST90200318	acetoacetate	0.0436999	0.069974	0.532289	DeCODE	P25325	Chen et al.	HMDB0000060	ENSG00000128309	FALSE
MR-link-2	12686_15_MPST_THTM	MPST	GCST90200319	cys-gly, oxidized	-0.0767329	0.062242	0.217644	DeCODE	P25325	Chen et al.	HMDB0000078	ENSG00000128309	FALSE
MR-link-2	12686_15_MPST_THTM	MPST	GCST90200323	creatine	0.0736465	0.0606447	0.224598	DeCODE	P25325	Chen et al.	HMDB0000064	ENSG00000128309	FALSE
MR-link-2	12686_15_MPST_THTM	MPST	GCST90200325	glycerol	-0.087497	0.0623562	0.160563	DeCODE	P25325	Chen et al.	HMDB0000131	ENSG00000128309	FALSE
MR-link-2	12686_15_MPST_THTM	MPST	GCST90200327	choline	0.0977292	0.0619573	0.114712	DeCODE	P25325	Chen et al.	HMDB0000097	ENSG00000128309	FALSE
MR-link-2	12686_15_MPST_THTM	MPST	GCST90200335	stearoyl sphingomyelin (d18:1/18:0)	-0.0725059	0.0606441	0.231854	DeCODE	P25325	Chen et al.	HMDB0001348	ENSG00000128309	FALSE
MR-link-2	12686_15_MPST_THTM	MPST	GCST90200336	n-palmitoyl-sphingosine (d18:1/16:0)	-0.0674979	0.0614607	0.272104	DeCODE	P25325	Chen et al.	HMDB0004949	ENSG00000128309	FALSE
MR-link-2	12686_15_MPST_THTM	MPST	GCST90200341	n-stearoyl-sphingosine (d18:1/18:0)*	-0.00258718	0.0621554	0.966798	DeCODE	P25325	Chen et al.	HMDB0004950	ENSG00000128309	FALSE
MR-link-2	12686_15_MPST_THTM	MPST	GCST90200345	s-adenosylhomocysteine (sah)	-0.0271703	0.0708485	0.70135	DeCODE	P25325	Chen et al.	HMDB00939	ENSG00000128309	FALSE
MR-link-2	12686_15_MPST_THTM	MPST	GCST90200351	n-acetylputrescine	-0.036706	0.0626178	0.557747	DeCODE	P25325	Chen et al.	HMDB0002064	ENSG00000128309	FALSE
MR-link-2	12686_15_MPST_THTM	MPST	GCST90200354	linoleate (18:2n6)	-0.0169943	0.0644338	0.791973	DeCODE	P25325	Chen et al.	HMDB0006270,HMDB0000673	ENSG00000128309	FALSE
MR-link-2	12686_15_MPST_THTM	MPST	GCST90200355	adenosine 5'-diphosphate (adp)	0.0841995	0.0822583	0.306025	DeCODE	P25325	Chen et al.	HMDB0001341	ENSG00000128309	FALSE
MR-link-2	12686_15_MPST_THTM	MPST	GCST90200356	adenosine 5'-monophosphate (amp)	0.137564	0.0613077	0.0248432	DeCODE	P25325	Chen et al.	HMDB0000045	ENSG00000128309	FALSE
MR-link-2	12686_15_MPST_THTM	MPST	GCST90200358	arachidonate (20:4n6)	-0.0425818	0.0638053	0.504536	DeCODE	P25325	Chen et al.	HMDB0001043	ENSG00000128309	FALSE
MR-link-2	12686_15_MPST_THTM	MPST	GCST90200361	beta-alanine	0.0362134	0.0635501	0.568787	DeCODE	P25325	Chen et al.	HMDB0000056	ENSG00000128309	FALSE
MR-link-2	12686_15_MPST_THTM	MPST	GCST90200362	succinate	0.110686	0.0617998	0.0732857	DeCODE	P25325	Chen et al.	HMDB0000254	ENSG00000128309	FALSE
MR-link-2	12686_15_MPST_THTM	MPST	GCST90200363	choline phosphate	0.0633886	0.0611674	0.300055	DeCODE	P25325	Chen et al.	HMDB0001565	ENSG00000128309	FALSE
MR-link-2	12686_15_MPST_THTM	MPST	GCST90200364	cysteinylglycine	-0.0607405	0.0647756	0.348395	DeCODE	P25325	Chen et al.	HMDB0000078	ENSG00000128309	FALSE
MR-link-2	12686_15_MPST_THTM	MPST	GCST90200370	aspartate	0.0657466	0.0653235	0.314186	DeCODE	P25325	Chen et al.	HMDB0000191	ENSG00000128309	FALSE
MR-link-2	12686_15_MPST_THTM	MPST	GCST90200372	arginine	0.0812723	0.0622641	0.191797	DeCODE	P25325	Chen et al.	HMDB0000517	ENSG00000128309	FALSE
MR-link-2	12686_15_MPST_THTM	MPST	GCST90200374	sphinganine	0.0185582	0.0670039	0.781802	DeCODE	P25325	Chen et al.	HMDB0000269	ENSG00000128309	FALSE
MR-link-2	12686_15_MPST_THTM	MPST	GCST90200376	flavin adenine dinucleotide (fad)	0.109946	0.0715478	0.124371	DeCODE	P25325	Chen et al.	HMDB0001248	ENSG00000128309	FALSE
MR-link-2	12686_15_MPST_THTM	MPST	GCST90200378	cortisol	0.0082528	0.0617306	0.893647	DeCODE	P25325	Chen et al.	HMDB0000063	ENSG00000128309	FALSE
MR-link-2	12686_15_MPST_THTM	MPST	GCST90200383	cystathionine	0.145993	0.064067	0.0226813	DeCODE	P25325	Chen et al.	HMDB0000099	ENSG00000128309	FALSE
MR-link-2	12686_15_MPST_THTM	MPST	GCST90200384	guanidinoacetate	-0.0620749	0.0632998	0.326766	DeCODE	P25325	Chen et al.	HMDB0000128	ENSG00000128309	FALSE
MR-link-2	12686_15_MPST_THTM	MPST	GCST90200385	sphingosine	0.116943	0.0631236	0.0639395	DeCODE	P25325	Chen et al.	HMDB0000252	ENSG00000128309	FALSE
MR-link-2	12686_15_MPST_THTM	MPST	GCST90200390	stearate (18:0)	-0.0351081	0.0626728	0.575357	DeCODE	P25325	Chen et al.	HMDB0000827	ENSG00000128309	FALSE
MR-link-2	12686_15_MPST_THTM	MPST	GCST90200391	methionine	0.157009	0.0633855	0.0132473	DeCODE	P25325	Chen et al.	HMDB0000696	ENSG00000128309	FALSE
MR-link-2	12686_15_MPST_THTM	MPST	GCST90200393	phosphate	0.10131	0.0611899	0.0977909	DeCODE	P25325	Chen et al.	HMDB0001429	ENSG00000128309	FALSE
MR-link-2	12686_15_MPST_THTM	MPST	GCST90200394	inosine	-0.0309876	0.0766488	0.686007	DeCODE	P25325	Chen et al.	HMDB0000195	ENSG00000128309	FALSE
MR-link-2	12686_15_MPST_THTM	MPST	GCST90200395	inosine 5'-monophosphate (imp)	0.0542456	0.0845363	0.521078	DeCODE	P25325	Chen et al.	HMDB0000175	ENSG00000128309	FALSE
MR-link-2	12686_15_MPST_THTM	MPST	GCST90200396	phenylalanine	0.130876	0.0642862	0.0417676	DeCODE	P25325	Chen et al.	HMDB0000159	ENSG00000128309	FALSE
MR-link-2	12686_15_MPST_THTM	MPST	GCST90200397	palmitate (16:0)	-0.0467692	0.0645183	0.468515	DeCODE	P25325	Chen et al.	HMDB0000220	ENSG00000128309	FALSE
MR-link-2	12686_15_MPST_THTM	MPST	GCST90200400	nicotinamide	0.0652736	0.0618128	0.290974	DeCODE	P25325	Chen et al.	HMDB0001406	ENSG00000128309	FALSE
MR-link-2	12686_15_MPST_THTM	MPST	GCST90200403	citrulline	0.0138379	0.0618216	0.822885	DeCODE	P25325	Chen et al.	HMDB0000904	ENSG00000128309	FALSE
MR-link-2	12686_15_MPST_THTM	MPST	GCST90200404	ornithine	0.0333951	0.0619857	0.590056	DeCODE	P25325	Chen et al.	HMDB0000214	ENSG00000128309	FALSE
MR-link-2	12686_15_MPST_THTM	MPST	GCST90200405	retinol (vitamin a)	-0.0402206	0.0610071	0.509717	DeCODE	P25325	Chen et al.	HMDB0000305	ENSG00000128309	FALSE
MR-link-2	12686_15_MPST_THTM	MPST	GCST90200406	1-methylnicotinamide	-0.0358763	0.061289	0.558304	DeCODE	P25325	Chen et al.	HMDB0000699	ENSG00000128309	FALSE
MR-link-2	12686_15_MPST_THTM	MPST	GCST90200407	uridine	0.0975418	0.0618873	0.114998	DeCODE	P25325	Chen et al.	HMDB0000296	ENSG00000128309	FALSE
MR-link-2	12686_15_MPST_THTM	MPST	GCST90200415	serine	0.105384	0.0592975	0.0755328	DeCODE	P25325	Chen et al.	HMDB0000187	ENSG00000128309	FALSE
MR-link-2	12686_15_MPST_THTM	MPST	GCST90200417	urea	0.00245996	0.0618691	0.968284	DeCODE	P25325	Chen et al.	HMDB0000294	ENSG00000128309	FALSE
MR-link-2	12686_15_MPST_THTM	MPST	GCST90200418	pyridoxal	-0.148575	0.0644382	0.0211274	DeCODE	P25325	Chen et al.	HMDB0001545	ENSG00000128309	FALSE
MR-link-2	12686_15_MPST_THTM	MPST	GCST90200422	serotonin	0.133439	0.0666637	0.0453193	DeCODE	P25325	Chen et al.	HMDB0000259	ENSG00000128309	FALSE
MR-link-2	12686_15_MPST_THTM	MPST	GCST90200423	spermidine	0.0732631	0.0655609	0.263788	DeCODE	P25325	Chen et al.	HMDB0001257	ENSG00000128309	FALSE
MR-link-2	12686_15_MPST_THTM	MPST	GCST90200429	cytidine	-0.00233958	0.0626994	0.970234	DeCODE	P25325	Chen et al.	HMDB0000089	ENSG00000128309	FALSE
MR-link-2	12686_15_MPST_THTM	MPST	GCST90200430	pyruvate	-0.0355455	0.0628144	0.571474	DeCODE	P25325	Chen et al.	HMDB0000243	ENSG00000128309	TRUE
MR-link-2	12686_15_MPST_THTM	MPST	GCST90200431	alanine	-0.0245737	0.0617218	0.69053	DeCODE	P25325	Chen et al.	HMDB0000161	ENSG00000128309	FALSE
MR-link-2	12686_15_MPST_THTM	MPST	GCST90200437	fructose	0.0239382	0.062969	0.703828	DeCODE	P25325	Chen et al.	HMDB0000660	ENSG00000128309	FALSE
MR-link-2	12686_15_MPST_THTM	MPST	GCST90200438	alpha-ketobutyrate	0.00800968	0.0621862	0.897515	DeCODE	P25325	Chen et al.	HMDB0000005	ENSG00000128309	FALSE
MR-link-2	12686_15_MPST_THTM	MPST	GCST90200439	cysteine	0.023164	0.0640976	0.717811	DeCODE	P25325	Chen et al.	HMDB0000574	ENSG00000128309	FALSE
MR-link-2	12686_15_MPST_THTM	MPST	GCST90200441	tryptophan	0.0561723	0.0619154	0.364278	DeCODE	P25325	Chen et al.	HMDB0000929	ENSG00000128309	FALSE
MR-link-2	12686_15_MPST_THTM	MPST	GCST90200447	maltose	0.0861599	0.0696351	0.215974	DeCODE	P25325	Chen et al.	HMDB0000163	ENSG00000128309	FALSE
MR-link-2	12686_15_MPST_THTM	MPST	GCST90200455	alpha-ketoglutarate	0.0235122	0.0635162	0.711251	DeCODE	P25325	Chen et al.	HMDB0000208	ENSG00000128309	FALSE
MR-link-2	12686_15_MPST_THTM	MPST	GCST90200684	n-acetyl-aspartyl-glutamate (naag)	0.0037944	0.062735	0.951771	DeCODE	P25325	Chen et al.	HMDB0001067	ENSG00000128309	FALSE
MR-link-2	12686_15_MPST_THTM	MPST	GCST90200687	bilirubin (e,z or z,e)*	0.0280809	0.0612738	0.646747	DeCODE	P25325	Chen et al.	HMDB0000488	ENSG00000128309	FALSE
MR-link-2	12686_15_MPST_THTM	MPST	GCST90200691	n-delta-acetylornithine	0.193016	0.0658338	0.00336927	DeCODE	P25325	Chen et al.	HMDB0003357	ENSG00000128309	FALSE
MR-link-2	12686_15_MPST_THTM	MPST	GCST90200704	bilirubin (z,z)	0.0311226	0.0605522	0.607266	DeCODE	P25325	Chen et al.	HMDB0000054	ENSG00000128309	FALSE
MR-link-2	12686_15_MPST_THTM	MPST	GCST90200706	biliverdin	-0.0172371	0.0594756	0.771956	DeCODE	P25325	Chen et al.	HMDB0001008	ENSG00000128309	FALSE
MR-link-2	12686_15_MPST_THTM	MPST	GCST90200707	glycine	0.036457	0.0620478	0.556826	DeCODE	P25325	Chen et al.	HMDB0000123	ENSG00000128309	FALSE
MR-link-2	12686_15_MPST_THTM	MPST	M00054	tryptophan	0.144516	0.116096	0.213205	DeCODE	P25325	Shin et al.	HMDB0000929	ENSG00000128309	FALSE
MR-link-2	12686_15_MPST_THTM	MPST	M00555	adenosine	-0.0541287	0.118072	0.646638	DeCODE	P25325	Shin et al.	HMDB0000050	ENSG00000128309	FALSE
MR-link-2	12686_15_MPST_THTM	MPST	M00577	fructose	0.0312437	0.105477	0.767066	DeCODE	P25325	Shin et al.	HMDB0000660	ENSG00000128309	FALSE
MR-link-2	12686_15_MPST_THTM	MPST	M00599	pyruvate	-0.0243262	0.110312	0.825464	DeCODE	P25325	Shin et al.	HMDB0000243	ENSG00000128309	TRUE
MR-link-2	12686_15_MPST_THTM	MPST	M00606	uridine	-0.122321	0.103748	0.238392	DeCODE	P25325	Shin et al.	HMDB0000296	ENSG00000128309	FALSE
MR-link-2	12686_15_MPST_THTM	MPST	M01105	linoleate (18:2n6)	-0.00942084	0.102094	0.926479	DeCODE	P25325	Shin et al.	HMDB0006270,HMDB0000673	ENSG00000128309	FALSE
MR-link-2	12686_15_MPST_THTM	MPST	M01110	arachidonate (20:4n6)	0.0670012	0.105752	0.526362	DeCODE	P25325	Shin et al.	HMDB0001043	ENSG00000128309	FALSE
MR-link-2	12686_15_MPST_THTM	MPST	M01123	inosine	-0.112066	0.172585	0.516119	DeCODE	P25325	Shin et al.	HMDB0000195	ENSG00000128309	FALSE
MR-link-2	12686_15_MPST_THTM	MPST	M01302	methionine	0.0916026	0.108534	0.39867	DeCODE	P25325	Shin et al.	HMDB0000696	ENSG00000128309	FALSE
MR-link-2	12686_15_MPST_THTM	MPST	M01336	palmitate (16:0)	0.0893079	0.103414	0.38781	DeCODE	P25325	Shin et al.	HMDB0000220	ENSG00000128309	FALSE
MR-link-2	12686_15_MPST_THTM	MPST	M01358	stearate (18:0)	-0.0480995	0.10431	0.644712	DeCODE	P25325	Shin et al.	HMDB0000827	ENSG00000128309	FALSE
MR-link-2	12686_15_MPST_THTM	MPST	M01493	ornithine	-0.0426341	0.103661	0.680865	DeCODE	P25325	Shin et al.	HMDB0000214	ENSG00000128309	FALSE
MR-link-2	12686_15_MPST_THTM	MPST	M01508	pantothenate	-0.115252	0.118183	0.32946	DeCODE	P25325	Shin et al.	HMDB0000210	ENSG00000128309	FALSE
MR-link-2	12686_15_MPST_THTM	MPST	M01638	arginine	0.0283853	0.114616	0.804401	DeCODE	P25325	Shin et al.	HMDB0000517	ENSG00000128309	FALSE
MR-link-2	12686_15_MPST_THTM	MPST	M01640	ascorbate (vitamin c)	0.307748	0.204692	0.132717	DeCODE	P25325	Shin et al.	HMDB0000044	ENSG00000128309	FALSE
MR-link-2	12686_15_MPST_THTM	MPST	M01670	urea	-0.0154779	0.102683	0.880185	DeCODE	P25325	Shin et al.	HMDB0000294	ENSG00000128309	FALSE
MR-link-2	12686_15_MPST_THTM	MPST	M01712	cortisol	0.0658658	0.101474	0.516279	DeCODE	P25325	Shin et al.	HMDB0000063	ENSG00000128309	FALSE
MR-link-2	12686_15_MPST_THTM	MPST	M01827	riboflavin (vitamin b2)	0.0875367	0.226645	0.699328	DeCODE	P25325	Shin et al.	HMDB0000244	ENSG00000128309	FALSE
MR-link-2	12686_15_MPST_THTM	MPST	M02132	citrulline	-0.288879	0.113714	0.0110723	DeCODE	P25325	Shin et al.	HMDB0000904	ENSG00000128309	FALSE
MR-link-2	12686_15_MPST_THTM	MPST	M02137	biliverdin	-0.0255329	0.116783	0.826934	DeCODE	P25325	Shin et al.	HMDB0001008	ENSG00000128309	FALSE
MR-link-2	12686_15_MPST_THTM	MPST	M02342	serotonin (5ht)	0.102359	0.119888	0.393221	DeCODE	P25325	Shin et al.	HMDB0000259	ENSG00000128309	FALSE
MR-link-2	12686_15_MPST_THTM	MPST	M11438	phosphate	0.132146	0.105549	0.210573	DeCODE	P25325	Shin et al.	HMDB0001429	ENSG00000128309	FALSE
MR-link-2	12686_15_MPST_THTM	MPST	M15122	glycerol	-0.0222204	0.104242	0.831201	DeCODE	P25325	Shin et al.	HMDB0000131	ENSG00000128309	FALSE
MR-link-2	12686_15_MPST_THTM	MPST	M15488	acetylphosphate	-0.0541287	0.118072	0.646638	DeCODE	P25325	Shin et al.	HMDB0001494	ENSG00000128309	FALSE
MR-link-2	12686_15_MPST_THTM	MPST	M15506	choline	0.028552	0.108237	0.791941	DeCODE	P25325	Shin et al.	HMDB0000097	ENSG00000128309	FALSE
MR-link-2	12686_15_MPST_THTM	MPST	M15630	n-acetylornithine	0.049063	0.106842	0.646084	DeCODE	P25325	Shin et al.	HMDB0003357	ENSG00000128309	FALSE
MR-link-2	12686_15_MPST_THTM	MPST	M15677	3-methylhistidine	-0.0533401	0.122935	0.664369	DeCODE	P25325	Shin et al.	HMDB0000479	ENSG00000128309	FALSE
MR-link-2	12686_15_MPST_THTM	MPST	M15990	glycerophosphorylcholine (gpc)	-0.0081704	0.109465	0.940502	DeCODE	P25325	Shin et al.	HMDB0000086	ENSG00000128309	FALSE
MR-link-2	12686_15_MPST_THTM	MPST	M15996	aspartate	-0.00571229	0.105944	0.957001	DeCODE	P25325	Shin et al.	HMDB0000191	ENSG00000128309	FALSE
MR-link-2	12686_15_MPST_THTM	MPST	M20489	glucose	0.0338003	0.106083	0.750013	DeCODE	P25325	Shin et al.	HMDB0000122	ENSG00000128309	FALSE
MR-link-2	12686_15_MPST_THTM	MPST	M21044	2-hydroxybutyrate (ahb)	-0.00224251	0.109543	0.983667	DeCODE	P25325	Shin et al.	HMDB0000008	ENSG00000128309	FALSE
MR-link-2	12686_15_MPST_THTM	MPST	M27718	creatine	0.140896	0.101324	0.16436	DeCODE	P25325	Shin et al.	HMDB0000064	ENSG00000128309	FALSE
MR-link-2	12686_15_MPST_THTM	MPST	M31453	cysteine	0.00204292	0.109917	0.985171	DeCODE	P25325	Shin et al.	HMDB0000574	ENSG00000128309	FALSE
MR-link-2	12686_15_MPST_THTM	MPST	M32198	acetylcarnitine (c2)	0.0462913	0.108437	0.669455	DeCODE	P25325	Shin et al.	HMDB0000201	ENSG00000128309	FALSE
MR-link-2	12686_15_MPST_THTM	MPST	M32315	serine	-0.0642279	0.104613	0.539242	DeCODE	P25325	Shin et al.	HMDB0000187	ENSG00000128309	FALSE
MR-link-2	12686_15_MPST_THTM	MPST	M32338	glycine	-0.168943	0.105416	0.109016	DeCODE	P25325	Shin et al.	HMDB0000123	ENSG00000128309	FALSE
MR-link-2	12686_15_MPST_THTM	MPST	M32339	alanine	-0.111313	0.103057	0.280094	DeCODE	P25325	Shin et al.	HMDB0000161	ENSG00000128309	FALSE
MR-link-2	12686_15_MPST_THTM	MPST	M32425	dehydroepiandrosterone sulfate (dhea-s)	0.123875	0.105995	0.242531	DeCODE	P25325	Shin et al.	HMDB0001032	ENSG00000128309	FALSE
MR-link-2	12686_15_MPST_THTM	MPST	M32593	heme	0.131443	0.121097	0.277728	DeCODE	P25325	Shin et al.	HMDB0003178	ENSG00000128309	FALSE
MR-link-2	12686_15_MPST_THTM	MPST	M33453	alpha-ketoglutarate	0.00094151	0.125841	0.99403	DeCODE	P25325	Shin et al.	HMDB0000208	ENSG00000128309	FALSE
MR-link-2	12686_15_MPST_THTM	MPST	bioa_001	alanine	-0.0041644	0.0306562	0.891946	DeCODE	P25325	Lotta et al.	HMDB0000161	ENSG00000128309	FALSE
MR-link-2	12686_15_MPST_THTM	MPST	bioa_002	arginine	-0.00076487	0.0554117	0.988987	DeCODE	P25325	Lotta et al.	HMDB0000517	ENSG00000128309	FALSE
MR-link-2	12686_15_MPST_THTM	MPST	bioa_004	aspartate	0.0354261	0.051676	0.493001	DeCODE	P25325	Lotta et al.	HMDB0000191	ENSG00000128309	FALSE
MR-link-2	12686_15_MPST_THTM	MPST	bioa_005	citrulline	-0.0825944	0.0533967	0.12191	DeCODE	P25325	Lotta et al.	HMDB0000904	ENSG00000128309	FALSE
MR-link-2	12686_15_MPST_THTM	MPST	bioa_008	glycine	0.0335748	0.0314245	0.285328	DeCODE	P25325	Lotta et al.	HMDB0000123	ENSG00000128309	FALSE
MR-link-2	12686_15_MPST_THTM	MPST	bioa_013	methionine	-0.0405701	0.0508796	0.425234	DeCODE	P25325	Lotta et al.	HMDB0000696	ENSG00000128309	FALSE
MR-link-2	12686_15_MPST_THTM	MPST	bioa_014	ornithine	-0.0800749	0.0521014	0.124317	DeCODE	P25325	Lotta et al.	HMDB0000214	ENSG00000128309	FALSE
MR-link-2	12686_15_MPST_THTM	MPST	bioa_015	phenylethylamine	-0.0808249	0.0606195	0.182428	DeCODE	P25325	Lotta et al.	HMDB0012275	ENSG00000128309	FALSE
MR-link-2	12686_15_MPST_THTM	MPST	bioa_018	serine	-0.0328107	0.0546064	0.547934	DeCODE	P25325	Lotta et al.	HMDB0000187	ENSG00000128309	FALSE
MR-link-2	12686_15_MPST_THTM	MPST	bioa_020	tryptophan	0.0376838	0.0493914	0.445486	DeCODE	P25325	Lotta et al.	HMDB0000929	ENSG00000128309	FALSE
MR-link-2	12686_15_MPST_THTM	MPST	bioa_023	n-acetylornithine	-0.000676576	0.0509664	0.989408	DeCODE	P25325	Lotta et al.	HMDB0003357	ENSG00000128309	FALSE
MR-link-2	12686_15_MPST_THTM	MPST	bioa_031	sarcosine	0.0010863	0.0358612	0.975834	DeCODE	P25325	Lotta et al.	HMDB0000271	ENSG00000128309	FALSE
MR-link-2	12686_15_MPST_THTM	MPST	bioa_032	serotonin	-0.0444052	0.0665558	0.504653	DeCODE	P25325	Lotta et al.	HMDB0000259	ENSG00000128309	FALSE
MR-link-2	12686_15_MPST_THTM	MPST	bioa_033	spermidine	0.0118806	0.0441332	0.787776	DeCODE	P25325	Lotta et al.	HMDB0001257	ENSG00000128309	FALSE
MR-link-2	12686_15_MPST_THTM	MPST	bior_002	acetylcarnitine (c2)	-0.0407771	0.0540649	0.450715	DeCODE	P25325	Lotta et al.	HMDB0000201	ENSG00000128309	FALSE
MR-link-2	12686_15_MPST_THTM	MPST	met-d-Acetate	acetate	0.0259949	0.0169808	0.125809	DeCODE	P25325	Borges et al.	HMDB0000042	ENSG00000128309	FALSE
MR-link-2	12686_15_MPST_THTM	MPST	met-d-Acetoacetate	acetoacetate	-0.0131516	0.0167553	0.432499	DeCODE	P25325	Borges et al.	HMDB0000060	ENSG00000128309	FALSE
MR-link-2	12686_15_MPST_THTM	MPST	met-d-Ala	alanine	0.0169366	0.0172394	0.325884	DeCODE	P25325	Borges et al.	HMDB0000161	ENSG00000128309	FALSE
MR-link-2	12686_15_MPST_THTM	MPST	met-d-Gly	glycine	0.0330452	0.0169359	0.0510346	DeCODE	P25325	Borges et al.	HMDB0000123	ENSG00000128309	FALSE
MR-link-2	12686_15_MPST_THTM	MPST	met-d-LA	linoleate (18:2n6)	0.00361669	0.0170212	0.831731	DeCODE	P25325	Borges et al.	HMDB0006270,HMDB0000673	ENSG00000128309	FALSE
MR-link-2	12686_15_MPST_THTM	MPST	met-d-Phe	phenylalanine	-0.00675776	0.0177922	0.704082	DeCODE	P25325	Borges et al.	HMDB0000159	ENSG00000128309	FALSE
MR-link-2	12686_15_MPST_THTM	MPST	met-d-Pyruvate	pyruvate	0.0252638	0.0172466	0.14296	DeCODE	P25325	Borges et al.	HMDB0000243	ENSG00000128309	TRUE
MR-link-2	12691_44_SHMT2_GLYM	SHMT2	GCST90199627	n-alpha-acetylornithine	-0.102846	0.370236	0.781176	DeCODE	P34897	Chen et al.	HMDB0003357	ENSG00000182199	FALSE
MR-link-2	12691_44_SHMT2_GLYM	SHMT2	GCST90199628	3-methylhistidine	0.0812916	0.292502	0.781075	DeCODE	P34897	Chen et al.	HMDB0000479	ENSG00000182199	FALSE
MR-link-2	12691_44_SHMT2_GLYM	SHMT2	GCST90199629	glycerophosphorylcholine (gpc)	0.130362	0.293683	0.657125	DeCODE	P34897	Chen et al.	HMDB0000086	ENSG00000182199	FALSE
MR-link-2	12691_44_SHMT2_GLYM	SHMT2	GCST90199669	acetylcarnitine (c2)	0.13389	0.312503	0.668329	DeCODE	P34897	Chen et al.	HMDB0000201	ENSG00000182199	FALSE
MR-link-2	12691_44_SHMT2_GLYM	SHMT2	GCST90199673	dehydroepiandrosterone sulfate (dhea-s)	-0.00449954	0.392837	0.990861	DeCODE	P34897	Chen et al.	HMDB0001032	ENSG00000182199	FALSE
MR-link-2	12691_44_SHMT2_GLYM	SHMT2	GCST90199691	1-methylhistidine	0.177771	0.272351	0.513932	DeCODE	P34897	Chen et al.	HMDB0000001	ENSG00000182199	FALSE
MR-link-2	12691_44_SHMT2_GLYM	SHMT2	GCST90199845	sphinganine-1-phosphate	0.106493	0.415204	0.797578	DeCODE	P34897	Chen et al.	HMDB0001383	ENSG00000182199	FALSE
MR-link-2	12691_44_SHMT2_GLYM	SHMT2	GCST90199896	sulfate*	0.575798	0.29521	0.05112	DeCODE	P34897	Chen et al.	HMDB01448	ENSG00000182199	FALSE
MR-link-2	12691_44_SHMT2_GLYM	SHMT2	GCST90199972	sphingomyelin (d18:1/24:1, d18:2/24:0)*	-0.0794037	0.300042	0.791286	DeCODE	P34897	Chen et al.	HMDB0012107	ENSG00000182199	FALSE
MR-link-2	12691_44_SHMT2_GLYM	SHMT2	GCST90200001	sphingomyelin (d18:1/20:0, d16:1/22:0)*	-0.12579	0.289506	0.663925	DeCODE	P34897	Chen et al.	HMDB0012102	ENSG00000182199	FALSE
MR-link-2	12691_44_SHMT2_GLYM	SHMT2	GCST90200049	myristoyl dihydrosphingomyelin (d18:0/14:0)*	-0.205807	0.295202	0.485695	DeCODE	P34897	Chen et al.	HMDB0012085	ENSG00000182199	FALSE
MR-link-2	12691_44_SHMT2_GLYM	SHMT2	GCST90200056	sphingomyelin (d18:0/18:0, d19:0/17:0)*	-0.211917	0.308834	0.492597	DeCODE	P34897	Chen et al.	HMDB0012087	ENSG00000182199	FALSE
MR-link-2	12691_44_SHMT2_GLYM	SHMT2	GCST90200279	pantothenate	0.492312	0.335474	0.142237	DeCODE	P34897	Chen et al.	HMDB0000210	ENSG00000182199	FALSE
MR-link-2	12691_44_SHMT2_GLYM	SHMT2	GCST90200283	3-ureidopropionate	0.54102	0.309333	0.0802928	DeCODE	P34897	Chen et al.	HMDB0000026	ENSG00000182199	FALSE
MR-link-2	12691_44_SHMT2_GLYM	SHMT2	GCST90200291	sarcosine	-0.276313	0.368018	0.452764	DeCODE	P34897	Chen et al.	HMDB0000271	ENSG00000182199	FALSE
MR-link-2	12691_44_SHMT2_GLYM	SHMT2	GCST90200296	methyl indole-3-acetate	0.474997	0.409792	0.246409	DeCODE	P34897	Chen et al.	HMDB0029738	ENSG00000182199	FALSE
MR-link-2	12691_44_SHMT2_GLYM	SHMT2	GCST90200306	butyrate/isobutyrate (4:0)	-0.407547	0.28893	0.158381	DeCODE	P34897	Chen et al.	HMDB0000039	ENSG00000182199	FALSE
MR-link-2	12691_44_SHMT2_GLYM	SHMT2	GCST90200314	n-acetylneuraminate	0.0054877	0.307555	0.985764	DeCODE	P34897	Chen et al.	HMDB0000230	ENSG00000182199	FALSE
MR-link-2	12691_44_SHMT2_GLYM	SHMT2	GCST90200318	acetoacetate	-0.101307	0.369262	0.783816	DeCODE	P34897	Chen et al.	HMDB0000060	ENSG00000182199	FALSE
MR-link-2	12691_44_SHMT2_GLYM	SHMT2	GCST90200319	cys-gly, oxidized	0.208331	0.314968	0.508334	DeCODE	P34897	Chen et al.	HMDB0000078	ENSG00000182199	FALSE
MR-link-2	12691_44_SHMT2_GLYM	SHMT2	GCST90200323	creatine	-0.0349619	0.348633	0.92012	DeCODE	P34897	Chen et al.	HMDB0000064	ENSG00000182199	FALSE
MR-link-2	12691_44_SHMT2_GLYM	SHMT2	GCST90200325	glycerol	0.27924	0.31093	0.369142	DeCODE	P34897	Chen et al.	HMDB0000131	ENSG00000182199	FALSE
MR-link-2	12691_44_SHMT2_GLYM	SHMT2	GCST90200327	choline	0.024345	0.319039	0.939175	DeCODE	P34897	Chen et al.	HMDB0000097	ENSG00000182199	FALSE
MR-link-2	12691_44_SHMT2_GLYM	SHMT2	GCST90200335	stearoyl sphingomyelin (d18:1/18:0)	-0.135218	0.317254	0.669951	DeCODE	P34897	Chen et al.	HMDB0001348	ENSG00000182199	FALSE
MR-link-2	12691_44_SHMT2_GLYM	SHMT2	GCST90200336	n-palmitoyl-sphingosine (d18:1/16:0)	0.0036827	0.321638	0.990865	DeCODE	P34897	Chen et al.	HMDB0004949	ENSG00000182199	FALSE
MR-link-2	12691_44_SHMT2_GLYM	SHMT2	GCST90200341	n-stearoyl-sphingosine (d18:1/18:0)*	0.108952	0.307438	0.723049	DeCODE	P34897	Chen et al.	HMDB0004950	ENSG00000182199	FALSE
MR-link-2	12691_44_SHMT2_GLYM	SHMT2	GCST90200345	s-adenosylhomocysteine (sah)	0.324872	0.334815	0.331896	DeCODE	P34897	Chen et al.	HMDB00939	ENSG00000182199	FALSE
MR-link-2	12691_44_SHMT2_GLYM	SHMT2	GCST90200351	n-acetylputrescine	0.0158435	0.340693	0.962909	DeCODE	P34897	Chen et al.	HMDB0002064	ENSG00000182199	FALSE
MR-link-2	12691_44_SHMT2_GLYM	SHMT2	GCST90200354	linoleate (18:2n6)	0.12258	0.292688	0.675357	DeCODE	P34897	Chen et al.	HMDB0006270,HMDB0000673	ENSG00000182199	FALSE
MR-link-2	12691_44_SHMT2_GLYM	SHMT2	GCST90200355	adenosine 5'-diphosphate (adp)	-0.547091	0.398088	0.169349	DeCODE	P34897	Chen et al.	HMDB0001341	ENSG00000182199	FALSE
MR-link-2	12691_44_SHMT2_GLYM	SHMT2	GCST90200356	adenosine 5'-monophosphate (amp)	-0.282639	0.28699	0.324703	DeCODE	P34897	Chen et al.	HMDB0000045	ENSG00000182199	FALSE
MR-link-2	12691_44_SHMT2_GLYM	SHMT2	GCST90200358	arachidonate (20:4n6)	0.131747	0.29876	0.659228	DeCODE	P34897	Chen et al.	HMDB0001043	ENSG00000182199	FALSE
MR-link-2	12691_44_SHMT2_GLYM	SHMT2	GCST90200361	beta-alanine	0.415988	0.295268	0.15888	DeCODE	P34897	Chen et al.	HMDB0000056	ENSG00000182199	FALSE
MR-link-2	12691_44_SHMT2_GLYM	SHMT2	GCST90200362	succinate	-0.180244	0.336562	0.592274	DeCODE	P34897	Chen et al.	HMDB0000254	ENSG00000182199	FALSE
MR-link-2	12691_44_SHMT2_GLYM	SHMT2	GCST90200363	choline phosphate	-0.145329	0.312354	0.641737	DeCODE	P34897	Chen et al.	HMDB0001565	ENSG00000182199	FALSE
MR-link-2	12691_44_SHMT2_GLYM	SHMT2	GCST90200364	cysteinylglycine	0.328462	0.300038	0.273632	DeCODE	P34897	Chen et al.	HMDB0000078	ENSG00000182199	FALSE
MR-link-2	12691_44_SHMT2_GLYM	SHMT2	GCST90200370	aspartate	-0.48601	0.291596	0.095569	DeCODE	P34897	Chen et al.	HMDB0000191	ENSG00000182199	FALSE
MR-link-2	12691_44_SHMT2_GLYM	SHMT2	GCST90200372	arginine	0.0346339	0.309979	0.911038	DeCODE	P34897	Chen et al.	HMDB0000517	ENSG00000182199	FALSE
MR-link-2	12691_44_SHMT2_GLYM	SHMT2	GCST90200374	sphinganine	-0.0847795	0.372194	0.819815	DeCODE	P34897	Chen et al.	HMDB0000269	ENSG00000182199	FALSE
MR-link-2	12691_44_SHMT2_GLYM	SHMT2	GCST90200376	flavin adenine dinucleotide (fad)	0.613563	0.335678	0.0675748	DeCODE	P34897	Chen et al.	HMDB0001248	ENSG00000182199	FALSE
MR-link-2	12691_44_SHMT2_GLYM	SHMT2	GCST90200378	cortisol	0.136697	0.336839	0.684873	DeCODE	P34897	Chen et al.	HMDB0000063	ENSG00000182199	FALSE
MR-link-2	12691_44_SHMT2_GLYM	SHMT2	GCST90200383	cystathionine	-0.159578	0.283583	0.573626	DeCODE	P34897	Chen et al.	HMDB0000099	ENSG00000182199	FALSE
MR-link-2	12691_44_SHMT2_GLYM	SHMT2	GCST90200384	guanidinoacetate	-0.184107	0.335157	0.582789	DeCODE	P34897	Chen et al.	HMDB0000128	ENSG00000182199	FALSE
MR-link-2	12691_44_SHMT2_GLYM	SHMT2	GCST90200385	sphingosine	-0.0462617	0.306545	0.880044	DeCODE	P34897	Chen et al.	HMDB0000252	ENSG00000182199	FALSE
MR-link-2	12691_44_SHMT2_GLYM	SHMT2	GCST90200390	stearate (18:0)	0.126007	0.3049	0.679407	DeCODE	P34897	Chen et al.	HMDB0000827	ENSG00000182199	FALSE
MR-link-2	12691_44_SHMT2_GLYM	SHMT2	GCST90200391	methionine	-0.196457	0.291183	0.499876	DeCODE	P34897	Chen et al.	HMDB0000696	ENSG00000182199	FALSE
MR-link-2	12691_44_SHMT2_GLYM	SHMT2	GCST90200393	phosphate	0.365592	0.292298	0.211025	DeCODE	P34897	Chen et al.	HMDB0001429	ENSG00000182199	FALSE
MR-link-2	12691_44_SHMT2_GLYM	SHMT2	GCST90200394	inosine	-0.139522	0.380103	0.713572	DeCODE	P34897	Chen et al.	HMDB0000195	ENSG00000182199	FALSE
MR-link-2	12691_44_SHMT2_GLYM	SHMT2	GCST90200395	inosine 5'-monophosphate (imp)	-0.608799	0.379436	0.108608	DeCODE	P34897	Chen et al.	HMDB0000175	ENSG00000182199	FALSE
MR-link-2	12691_44_SHMT2_GLYM	SHMT2	GCST90200396	phenylalanine	-0.0332465	0.325149	0.918558	DeCODE	P34897	Chen et al.	HMDB0000159	ENSG00000182199	FALSE
MR-link-2	12691_44_SHMT2_GLYM	SHMT2	GCST90200397	palmitate (16:0)	0.147452	0.289152	0.61009	DeCODE	P34897	Chen et al.	HMDB0000220	ENSG00000182199	FALSE
MR-link-2	12691_44_SHMT2_GLYM	SHMT2	GCST90200400	nicotinamide	-0.316765	0.287696	0.27088	DeCODE	P34897	Chen et al.	HMDB0001406	ENSG00000182199	FALSE
MR-link-2	12691_44_SHMT2_GLYM	SHMT2	GCST90200403	citrulline	0.035223	0.373681	0.924903	DeCODE	P34897	Chen et al.	HMDB0000904	ENSG00000182199	FALSE
MR-link-2	12691_44_SHMT2_GLYM	SHMT2	GCST90200404	ornithine	-0.0311613	0.299189	0.917048	DeCODE	P34897	Chen et al.	HMDB0000214	ENSG00000182199	FALSE
MR-link-2	12691_44_SHMT2_GLYM	SHMT2	GCST90200405	retinol (vitamin a)	-0.142301	0.362668	0.694784	DeCODE	P34897	Chen et al.	HMDB0000305	ENSG00000182199	FALSE
MR-link-2	12691_44_SHMT2_GLYM	SHMT2	GCST90200406	1-methylnicotinamide	-0.158445	0.293741	0.58961	DeCODE	P34897	Chen et al.	HMDB0000699	ENSG00000182199	FALSE
MR-link-2	12691_44_SHMT2_GLYM	SHMT2	GCST90200407	uridine	0.308154	0.308941	0.318546	DeCODE	P34897	Chen et al.	HMDB0000296	ENSG00000182199	FALSE
MR-link-2	12691_44_SHMT2_GLYM	SHMT2	GCST90200415	serine	0.258457	0.276298	0.349569	DeCODE	P34897	Chen et al.	HMDB0000187	ENSG00000182199	TRUE
MR-link-2	12691_44_SHMT2_GLYM	SHMT2	GCST90200417	urea	0.0153441	0.300488	0.959275	DeCODE	P34897	Chen et al.	HMDB0000294	ENSG00000182199	FALSE
MR-link-2	12691_44_SHMT2_GLYM	SHMT2	GCST90200418	pyridoxal	0.303286	0.312686	0.332078	DeCODE	P34897	Chen et al.	HMDB0001545	ENSG00000182199	FALSE
MR-link-2	12691_44_SHMT2_GLYM	SHMT2	GCST90200422	serotonin	-0.832078	0.329933	0.0116704	DeCODE	P34897	Chen et al.	HMDB0000259	ENSG00000182199	FALSE
MR-link-2	12691_44_SHMT2_GLYM	SHMT2	GCST90200423	spermidine	-0.0523743	0.338816	0.877152	DeCODE	P34897	Chen et al.	HMDB0001257	ENSG00000182199	FALSE
MR-link-2	12691_44_SHMT2_GLYM	SHMT2	GCST90200429	cytidine	0.175006	0.322404	0.587256	DeCODE	P34897	Chen et al.	HMDB0000089	ENSG00000182199	FALSE
MR-link-2	12691_44_SHMT2_GLYM	SHMT2	GCST90200430	pyruvate	-0.137805	0.323702	0.670314	DeCODE	P34897	Chen et al.	HMDB0000243	ENSG00000182199	FALSE
MR-link-2	12691_44_SHMT2_GLYM	SHMT2	GCST90200431	alanine	0.208456	0.377701	0.581011	DeCODE	P34897	Chen et al.	HMDB0000161	ENSG00000182199	FALSE
MR-link-2	12691_44_SHMT2_GLYM	SHMT2	GCST90200437	fructose	-0.14116	0.294068	0.63121	DeCODE	P34897	Chen et al.	HMDB0000660	ENSG00000182199	FALSE
MR-link-2	12691_44_SHMT2_GLYM	SHMT2	GCST90200438	alpha-ketobutyrate	-0.159325	0.30377	0.599937	DeCODE	P34897	Chen et al.	HMDB0000005	ENSG00000182199	FALSE
MR-link-2	12691_44_SHMT2_GLYM	SHMT2	GCST90200439	cysteine	0.285439	0.328058	0.384253	DeCODE	P34897	Chen et al.	HMDB0000574	ENSG00000182199	FALSE
MR-link-2	12691_44_SHMT2_GLYM	SHMT2	GCST90200441	tryptophan	0.000909832	0.323322	0.997755	DeCODE	P34897	Chen et al.	HMDB0000929	ENSG00000182199	FALSE
MR-link-2	12691_44_SHMT2_GLYM	SHMT2	GCST90200447	maltose	0.417453	0.323817	0.197341	DeCODE	P34897	Chen et al.	HMDB0000163	ENSG00000182199	FALSE
MR-link-2	12691_44_SHMT2_GLYM	SHMT2	GCST90200455	alpha-ketoglutarate	0.0877883	0.350461	0.802205	DeCODE	P34897	Chen et al.	HMDB0000208	ENSG00000182199	FALSE
MR-link-2	12691_44_SHMT2_GLYM	SHMT2	GCST90200684	n-acetyl-aspartyl-glutamate (naag)	0.0879789	0.307033	0.77446	DeCODE	P34897	Chen et al.	HMDB0001067	ENSG00000182199	FALSE
MR-link-2	12691_44_SHMT2_GLYM	SHMT2	GCST90200687	bilirubin (e,z or z,e)*	0.0264108	0.297628	0.929291	DeCODE	P34897	Chen et al.	HMDB0000488	ENSG00000182199	FALSE
MR-link-2	12691_44_SHMT2_GLYM	SHMT2	GCST90200691	n-delta-acetylornithine	-0.0841379	0.310734	0.786567	DeCODE	P34897	Chen et al.	HMDB0003357	ENSG00000182199	FALSE
MR-link-2	12691_44_SHMT2_GLYM	SHMT2	GCST90200704	bilirubin (z,z)	0.275222	0.293636	0.34861	DeCODE	P34897	Chen et al.	HMDB0000054	ENSG00000182199	FALSE
MR-link-2	12691_44_SHMT2_GLYM	SHMT2	GCST90200706	biliverdin	0.152048	0.303189	0.616023	DeCODE	P34897	Chen et al.	HMDB0001008	ENSG00000182199	FALSE
MR-link-2	12691_44_SHMT2_GLYM	SHMT2	GCST90200707	glycine	0.369987	0.304529	0.224386	DeCODE	P34897	Chen et al.	HMDB0000123	ENSG00000182199	TRUE
MR-link-2	12691_44_SHMT2_GLYM	SHMT2	bioa_015	phenylethylamine	0.0435829	0.293907	0.882115	DeCODE	P34897	Lotta et al.	HMDB0012275	ENSG00000182199	FALSE
MR-link-2	12691_44_SHMT2_GLYM	SHMT2	bioa_031	sarcosine	0.230599	0.173717	0.184364	DeCODE	P34897	Lotta et al.	HMDB0000271	ENSG00000182199	FALSE
MR-link-2	12691_44_SHMT2_GLYM	SHMT2	bioa_033	spermidine	-0.0436145	0.195566	0.823523	DeCODE	P34897	Lotta et al.	HMDB0001257	ENSG00000182199	FALSE
MR-link-2	12691_44_SHMT2_GLYM	SHMT2	met-d-Acetate	acetate	0.0046366	0.0878275	0.957898	DeCODE	P34897	Borges et al.	HMDB0000042	ENSG00000182199	FALSE
MR-link-2	12691_44_SHMT2_GLYM	SHMT2	met-d-Acetoacetate	acetoacetate	0.0016537	0.0859534	0.98465	DeCODE	P34897	Borges et al.	HMDB0000060	ENSG00000182199	FALSE
MR-link-2	12691_44_SHMT2_GLYM	SHMT2	met-d-Ala	alanine	0.17818	0.118716	0.133381	DeCODE	P34897	Borges et al.	HMDB0000161	ENSG00000182199	FALSE
MR-link-2	12691_44_SHMT2_GLYM	SHMT2	met-d-Gly	glycine	-0.0174116	0.118096	0.882788	DeCODE	P34897	Borges et al.	HMDB0000123	ENSG00000182199	TRUE
MR-link-2	12691_44_SHMT2_GLYM	SHMT2	met-d-LA	linoleate (18:2n6)	-0.0935652	0.102915	0.36327	DeCODE	P34897	Borges et al.	HMDB0006270,HMDB0000673	ENSG00000182199	FALSE
MR-link-2	12691_44_SHMT2_GLYM	SHMT2	met-d-Phe	phenylalanine	-0.0699291	0.0919176	0.446788	DeCODE	P34897	Borges et al.	HMDB0000159	ENSG00000182199	FALSE
MR-link-2	12691_44_SHMT2_GLYM	SHMT2	met-d-Pyruvate	pyruvate	0.087596	0.0811717	0.280523	DeCODE	P34897	Borges et al.	HMDB0000243	ENSG00000182199	FALSE
MR-link-2	12697_30_PIP4K2A_PI42A	PIP4K2A	GCST90199627	n-alpha-acetylornithine	0.25531	0.208543	0.220856	DeCODE	P48426	Chen et al.	HMDB0003357	ENSG00000150867	FALSE
MR-link-2	12697_30_PIP4K2A_PI42A	PIP4K2A	GCST90199628	3-methylhistidine	0.0649985	0.137068	0.635353	DeCODE	P48426	Chen et al.	HMDB0000479	ENSG00000150867	FALSE
MR-link-2	12697_30_PIP4K2A_PI42A	PIP4K2A	GCST90199629	glycerophosphorylcholine (gpc)	0.0948882	0.164734	0.564609	DeCODE	P48426	Chen et al.	HMDB0000086	ENSG00000150867	FALSE
MR-link-2	12697_30_PIP4K2A_PI42A	PIP4K2A	GCST90199669	acetylcarnitine (c2)	-0.109039	0.141397	0.440616	DeCODE	P48426	Chen et al.	HMDB0000201	ENSG00000150867	FALSE
MR-link-2	12697_30_PIP4K2A_PI42A	PIP4K2A	GCST90199673	dehydroepiandrosterone sulfate (dhea-s)	-0.218375	0.158089	0.167173	DeCODE	P48426	Chen et al.	HMDB0001032	ENSG00000150867	FALSE
MR-link-2	12697_30_PIP4K2A_PI42A	PIP4K2A	GCST90199691	1-methylhistidine	-0.0704582	0.140019	0.614819	DeCODE	P48426	Chen et al.	HMDB0000001	ENSG00000150867	FALSE
MR-link-2	12697_30_PIP4K2A_PI42A	PIP4K2A	GCST90199845	sphinganine-1-phosphate	-0.107081	0.137716	0.436837	DeCODE	P48426	Chen et al.	HMDB0001383	ENSG00000150867	FALSE
MR-link-2	12697_30_PIP4K2A_PI42A	PIP4K2A	GCST90199896	sulfate*	0.193762	0.154002	0.208327	DeCODE	P48426	Chen et al.	HMDB01448	ENSG00000150867	FALSE
MR-link-2	12697_30_PIP4K2A_PI42A	PIP4K2A	GCST90199972	sphingomyelin (d18:1/24:1, d18:2/24:0)*	-0.150144	0.163732	0.359137	DeCODE	P48426	Chen et al.	HMDB0012107	ENSG00000150867	FALSE
MR-link-2	12697_30_PIP4K2A_PI42A	PIP4K2A	GCST90200001	sphingomyelin (d18:1/20:0, d16:1/22:0)*	-0.1098	0.140898	0.43581	DeCODE	P48426	Chen et al.	HMDB0012102	ENSG00000150867	FALSE
MR-link-2	12697_30_PIP4K2A_PI42A	PIP4K2A	GCST90200049	myristoyl dihydrosphingomyelin (d18:0/14:0)*	-0.11445	0.136889	0.403111	DeCODE	P48426	Chen et al.	HMDB0012085	ENSG00000150867	FALSE
MR-link-2	12697_30_PIP4K2A_PI42A	PIP4K2A	GCST90200056	sphingomyelin (d18:0/18:0, d19:0/17:0)*	-0.0611322	0.141867	0.666532	DeCODE	P48426	Chen et al.	HMDB0012087	ENSG00000150867	FALSE
MR-link-2	12697_30_PIP4K2A_PI42A	PIP4K2A	GCST90200279	pantothenate	0.330566	0.154783	0.0327064	DeCODE	P48426	Chen et al.	HMDB0000210	ENSG00000150867	FALSE
MR-link-2	12697_30_PIP4K2A_PI42A	PIP4K2A	GCST90200283	3-ureidopropionate	-0.122755	0.144104	0.394296	DeCODE	P48426	Chen et al.	HMDB0000026	ENSG00000150867	FALSE
MR-link-2	12697_30_PIP4K2A_PI42A	PIP4K2A	GCST90200291	sarcosine	0.226096	0.1399	0.106069	DeCODE	P48426	Chen et al.	HMDB0000271	ENSG00000150867	FALSE
MR-link-2	12697_30_PIP4K2A_PI42A	PIP4K2A	GCST90200296	methyl indole-3-acetate	0.108481	0.180633	0.548134	DeCODE	P48426	Chen et al.	HMDB0029738	ENSG00000150867	FALSE
MR-link-2	12697_30_PIP4K2A_PI42A	PIP4K2A	GCST90200306	butyrate/isobutyrate (4:0)	-0.0465152	0.170959	0.785557	DeCODE	P48426	Chen et al.	HMDB0000039	ENSG00000150867	FALSE
MR-link-2	12697_30_PIP4K2A_PI42A	PIP4K2A	GCST90200314	n-acetylneuraminate	-0.0947045	0.164024	0.563681	DeCODE	P48426	Chen et al.	HMDB0000230	ENSG00000150867	FALSE
MR-link-2	12697_30_PIP4K2A_PI42A	PIP4K2A	GCST90200318	acetoacetate	0.0547363	0.152881	0.720319	DeCODE	P48426	Chen et al.	HMDB0000060	ENSG00000150867	FALSE
MR-link-2	12697_30_PIP4K2A_PI42A	PIP4K2A	GCST90200319	cys-gly, oxidized	-0.000730712	0.165915	0.996486	DeCODE	P48426	Chen et al.	HMDB0000078	ENSG00000150867	FALSE
MR-link-2	12697_30_PIP4K2A_PI42A	PIP4K2A	GCST90200323	creatine	0.0586625	0.138898	0.672776	DeCODE	P48426	Chen et al.	HMDB0000064	ENSG00000150867	FALSE
MR-link-2	12697_30_PIP4K2A_PI42A	PIP4K2A	GCST90200325	glycerol	0.0851834	0.133346	0.522943	DeCODE	P48426	Chen et al.	HMDB0000131	ENSG00000150867	FALSE
MR-link-2	12697_30_PIP4K2A_PI42A	PIP4K2A	GCST90200327	choline	0.140713	0.139	0.311382	DeCODE	P48426	Chen et al.	HMDB0000097	ENSG00000150867	FALSE
MR-link-2	12697_30_PIP4K2A_PI42A	PIP4K2A	GCST90200335	stearoyl sphingomyelin (d18:1/18:0)	-0.145326	0.181739	0.423919	DeCODE	P48426	Chen et al.	HMDB0001348	ENSG00000150867	FALSE
MR-link-2	12697_30_PIP4K2A_PI42A	PIP4K2A	GCST90200336	n-palmitoyl-sphingosine (d18:1/16:0)	-0.106611	0.148548	0.47295	DeCODE	P48426	Chen et al.	HMDB0004949	ENSG00000150867	FALSE
MR-link-2	12697_30_PIP4K2A_PI42A	PIP4K2A	GCST90200341	n-stearoyl-sphingosine (d18:1/18:0)*	-0.0467062	0.158162	0.76776	DeCODE	P48426	Chen et al.	HMDB0004950	ENSG00000150867	FALSE
MR-link-2	12697_30_PIP4K2A_PI42A	PIP4K2A	GCST90200345	s-adenosylhomocysteine (sah)	-0.00734441	0.159325	0.963233	DeCODE	P48426	Chen et al.	HMDB00939	ENSG00000150867	FALSE
MR-link-2	12697_30_PIP4K2A_PI42A	PIP4K2A	GCST90200351	n-acetylputrescine	0.134845	0.133735	0.313311	DeCODE	P48426	Chen et al.	HMDB0002064	ENSG00000150867	FALSE
MR-link-2	12697_30_PIP4K2A_PI42A	PIP4K2A	GCST90200354	linoleate (18:2n6)	-0.000855554	0.161696	0.995778	DeCODE	P48426	Chen et al.	HMDB0006270,HMDB0000673	ENSG00000150867	FALSE
MR-link-2	12697_30_PIP4K2A_PI42A	PIP4K2A	GCST90200355	adenosine 5'-diphosphate (adp)	0.0217629	0.179464	0.90348	DeCODE	P48426	Chen et al.	HMDB0001341	ENSG00000150867	TRUE
MR-link-2	12697_30_PIP4K2A_PI42A	PIP4K2A	GCST90200356	adenosine 5'-monophosphate (amp)	-0.00834195	0.152481	0.956371	DeCODE	P48426	Chen et al.	HMDB0000045	ENSG00000150867	FALSE
MR-link-2	12697_30_PIP4K2A_PI42A	PIP4K2A	GCST90200358	arachidonate (20:4n6)	0.122998	0.158188	0.436837	DeCODE	P48426	Chen et al.	HMDB0001043	ENSG00000150867	FALSE
MR-link-2	12697_30_PIP4K2A_PI42A	PIP4K2A	GCST90200361	beta-alanine	0.286977	0.14102	0.0418495	DeCODE	P48426	Chen et al.	HMDB0000056	ENSG00000150867	FALSE
MR-link-2	12697_30_PIP4K2A_PI42A	PIP4K2A	GCST90200362	succinate	0.152348	0.143838	0.289524	DeCODE	P48426	Chen et al.	HMDB0000254	ENSG00000150867	FALSE
MR-link-2	12697_30_PIP4K2A_PI42A	PIP4K2A	GCST90200363	choline phosphate	0.180039	0.134521	0.180774	DeCODE	P48426	Chen et al.	HMDB0001565	ENSG00000150867	FALSE
MR-link-2	12697_30_PIP4K2A_PI42A	PIP4K2A	GCST90200364	cysteinylglycine	-0.152782	0.138314	0.269331	DeCODE	P48426	Chen et al.	HMDB0000078	ENSG00000150867	FALSE
MR-link-2	12697_30_PIP4K2A_PI42A	PIP4K2A	GCST90200370	aspartate	0.145008	0.140048	0.300474	DeCODE	P48426	Chen et al.	HMDB0000191	ENSG00000150867	FALSE
MR-link-2	12697_30_PIP4K2A_PI42A	PIP4K2A	GCST90200372	arginine	0.0574652	0.173957	0.741142	DeCODE	P48426	Chen et al.	HMDB0000517	ENSG00000150867	FALSE
MR-link-2	12697_30_PIP4K2A_PI42A	PIP4K2A	GCST90200374	sphinganine	-0.0161042	0.189836	0.932395	DeCODE	P48426	Chen et al.	HMDB0000269	ENSG00000150867	FALSE
MR-link-2	12697_30_PIP4K2A_PI42A	PIP4K2A	GCST90200376	flavin adenine dinucleotide (fad)	0.0400299	0.158242	0.800294	DeCODE	P48426	Chen et al.	HMDB0001248	ENSG00000150867	FALSE
MR-link-2	12697_30_PIP4K2A_PI42A	PIP4K2A	GCST90200378	cortisol	-0.0726101	0.174931	0.678085	DeCODE	P48426	Chen et al.	HMDB0000063	ENSG00000150867	FALSE
MR-link-2	12697_30_PIP4K2A_PI42A	PIP4K2A	GCST90200383	cystathionine	0.160448	0.15812	0.310237	DeCODE	P48426	Chen et al.	HMDB0000099	ENSG00000150867	FALSE
MR-link-2	12697_30_PIP4K2A_PI42A	PIP4K2A	GCST90200384	guanidinoacetate	0.219189	0.15987	0.170362	DeCODE	P48426	Chen et al.	HMDB0000128	ENSG00000150867	FALSE
MR-link-2	12697_30_PIP4K2A_PI42A	PIP4K2A	GCST90200385	sphingosine	-0.033057	0.139678	0.812916	DeCODE	P48426	Chen et al.	HMDB0000252	ENSG00000150867	FALSE
MR-link-2	12697_30_PIP4K2A_PI42A	PIP4K2A	GCST90200390	stearate (18:0)	-0.110397	0.150444	0.463067	DeCODE	P48426	Chen et al.	HMDB0000827	ENSG00000150867	FALSE
MR-link-2	12697_30_PIP4K2A_PI42A	PIP4K2A	GCST90200391	methionine	0.317858	0.176249	0.0713163	DeCODE	P48426	Chen et al.	HMDB0000696	ENSG00000150867	FALSE
MR-link-2	12697_30_PIP4K2A_PI42A	PIP4K2A	GCST90200393	phosphate	0.230117	0.174393	0.186992	DeCODE	P48426	Chen et al.	HMDB0001429	ENSG00000150867	FALSE
MR-link-2	12697_30_PIP4K2A_PI42A	PIP4K2A	GCST90200394	inosine	-0.0689208	0.184188	0.708265	DeCODE	P48426	Chen et al.	HMDB0000195	ENSG00000150867	FALSE
MR-link-2	12697_30_PIP4K2A_PI42A	PIP4K2A	GCST90200395	inosine 5'-monophosphate (imp)	-0.0375029	0.198567	0.850197	DeCODE	P48426	Chen et al.	HMDB0000175	ENSG00000150867	FALSE
MR-link-2	12697_30_PIP4K2A_PI42A	PIP4K2A	GCST90200396	phenylalanine	0.172269	0.142608	0.227051	DeCODE	P48426	Chen et al.	HMDB0000159	ENSG00000150867	FALSE
MR-link-2	12697_30_PIP4K2A_PI42A	PIP4K2A	GCST90200397	palmitate (16:0)	0.0132938	0.138646	0.923614	DeCODE	P48426	Chen et al.	HMDB0000220	ENSG00000150867	FALSE
MR-link-2	12697_30_PIP4K2A_PI42A	PIP4K2A	GCST90200400	nicotinamide	0.131587	0.163747	0.42163	DeCODE	P48426	Chen et al.	HMDB0001406	ENSG00000150867	FALSE
MR-link-2	12697_30_PIP4K2A_PI42A	PIP4K2A	GCST90200403	citrulline	-0.0247498	0.154284	0.872552	DeCODE	P48426	Chen et al.	HMDB0000904	ENSG00000150867	FALSE
MR-link-2	12697_30_PIP4K2A_PI42A	PIP4K2A	GCST90200404	ornithine	0.0794855	0.148932	0.593545	DeCODE	P48426	Chen et al.	HMDB0000214	ENSG00000150867	FALSE
MR-link-2	12697_30_PIP4K2A_PI42A	PIP4K2A	GCST90200405	retinol (vitamin a)	0.0627493	0.136803	0.646461	DeCODE	P48426	Chen et al.	HMDB0000305	ENSG00000150867	FALSE
MR-link-2	12697_30_PIP4K2A_PI42A	PIP4K2A	GCST90200406	1-methylnicotinamide	0.113609	0.182743	0.534147	DeCODE	P48426	Chen et al.	HMDB0000699	ENSG00000150867	FALSE
MR-link-2	12697_30_PIP4K2A_PI42A	PIP4K2A	GCST90200407	uridine	-0.2518	0.144281	0.0809499	DeCODE	P48426	Chen et al.	HMDB0000296	ENSG00000150867	FALSE
MR-link-2	12697_30_PIP4K2A_PI42A	PIP4K2A	GCST90200415	serine	0.132064	0.135605	0.330112	DeCODE	P48426	Chen et al.	HMDB0000187	ENSG00000150867	FALSE
MR-link-2	12697_30_PIP4K2A_PI42A	PIP4K2A	GCST90200417	urea	-0.00832059	0.151897	0.956315	DeCODE	P48426	Chen et al.	HMDB0000294	ENSG00000150867	FALSE
MR-link-2	12697_30_PIP4K2A_PI42A	PIP4K2A	GCST90200418	pyridoxal	0.167998	0.141242	0.234269	DeCODE	P48426	Chen et al.	HMDB0001545	ENSG00000150867	FALSE
MR-link-2	12697_30_PIP4K2A_PI42A	PIP4K2A	GCST90200422	serotonin	0.244829	0.176721	0.165929	DeCODE	P48426	Chen et al.	HMDB0000259	ENSG00000150867	FALSE
MR-link-2	12697_30_PIP4K2A_PI42A	PIP4K2A	GCST90200423	spermidine	0.000159732	0.159898	0.999203	DeCODE	P48426	Chen et al.	HMDB0001257	ENSG00000150867	FALSE
MR-link-2	12697_30_PIP4K2A_PI42A	PIP4K2A	GCST90200429	cytidine	-0.0568801	0.146157	0.69715	DeCODE	P48426	Chen et al.	HMDB0000089	ENSG00000150867	FALSE
MR-link-2	12697_30_PIP4K2A_PI42A	PIP4K2A	GCST90200430	pyruvate	-0.159356	0.133682	0.23324	DeCODE	P48426	Chen et al.	HMDB0000243	ENSG00000150867	FALSE
MR-link-2	12697_30_PIP4K2A_PI42A	PIP4K2A	GCST90200431	alanine	0.101864	0.170253	0.549631	DeCODE	P48426	Chen et al.	HMDB0000161	ENSG00000150867	FALSE
MR-link-2	12697_30_PIP4K2A_PI42A	PIP4K2A	GCST90200437	fructose	-0.148057	0.140033	0.290375	DeCODE	P48426	Chen et al.	HMDB0000660	ENSG00000150867	FALSE
MR-link-2	12697_30_PIP4K2A_PI42A	PIP4K2A	GCST90200438	alpha-ketobutyrate	0.220036	0.157314	0.161901	DeCODE	P48426	Chen et al.	HMDB0000005	ENSG00000150867	FALSE
MR-link-2	12697_30_PIP4K2A_PI42A	PIP4K2A	GCST90200439	cysteine	-0.127704	0.137444	0.352819	DeCODE	P48426	Chen et al.	HMDB0000574	ENSG00000150867	FALSE
MR-link-2	12697_30_PIP4K2A_PI42A	PIP4K2A	GCST90200441	tryptophan	0.198663	0.143901	0.167416	DeCODE	P48426	Chen et al.	HMDB0000929	ENSG00000150867	FALSE
MR-link-2	12697_30_PIP4K2A_PI42A	PIP4K2A	GCST90200447	maltose	-0.23717	0.189561	0.210879	DeCODE	P48426	Chen et al.	HMDB0000163	ENSG00000150867	FALSE
MR-link-2	12697_30_PIP4K2A_PI42A	PIP4K2A	GCST90200455	alpha-ketoglutarate	0.0306946	0.166351	0.853608	DeCODE	P48426	Chen et al.	HMDB0000208	ENSG00000150867	FALSE
MR-link-2	12697_30_PIP4K2A_PI42A	PIP4K2A	GCST90200684	n-acetyl-aspartyl-glutamate (naag)	-0.0385638	0.14096	0.784408	DeCODE	P48426	Chen et al.	HMDB0001067	ENSG00000150867	FALSE
MR-link-2	12697_30_PIP4K2A_PI42A	PIP4K2A	GCST90200687	bilirubin (e,z or z,e)*	-0.0308586	0.138263	0.823389	DeCODE	P48426	Chen et al.	HMDB0000488	ENSG00000150867	FALSE
MR-link-2	12697_30_PIP4K2A_PI42A	PIP4K2A	GCST90200691	n-delta-acetylornithine	0.00330691	0.155708	0.983056	DeCODE	P48426	Chen et al.	HMDB0003357	ENSG00000150867	FALSE
MR-link-2	12697_30_PIP4K2A_PI42A	PIP4K2A	GCST90200704	bilirubin (z,z)	-0.0990211	0.136604	0.468528	DeCODE	P48426	Chen et al.	HMDB0000054	ENSG00000150867	FALSE
MR-link-2	12697_30_PIP4K2A_PI42A	PIP4K2A	GCST90200706	biliverdin	-0.129118	0.137362	0.347226	DeCODE	P48426	Chen et al.	HMDB0001008	ENSG00000150867	FALSE
MR-link-2	12697_30_PIP4K2A_PI42A	PIP4K2A	GCST90200707	glycine	0.25685	0.147788	0.0822171	DeCODE	P48426	Chen et al.	HMDB0000123	ENSG00000150867	FALSE
MR-link-2	12697_30_PIP4K2A_PI42A	PIP4K2A	M00054	tryptophan	0.0457124	0.169146	0.786965	DeCODE	P48426	Shin et al.	HMDB0000929	ENSG00000150867	FALSE
MR-link-2	12697_30_PIP4K2A_PI42A	PIP4K2A	M00555	adenosine	-0.0412771	0.166525	0.804232	DeCODE	P48426	Shin et al.	HMDB0000050	ENSG00000150867	FALSE
MR-link-2	12697_30_PIP4K2A_PI42A	PIP4K2A	M00577	fructose	-0.0820004	0.18228	0.652811	DeCODE	P48426	Shin et al.	HMDB0000660	ENSG00000150867	FALSE
MR-link-2	12697_30_PIP4K2A_PI42A	PIP4K2A	M00599	pyruvate	-0.217193	0.163673	0.184511	DeCODE	P48426	Shin et al.	HMDB0000243	ENSG00000150867	FALSE
MR-link-2	12697_30_PIP4K2A_PI42A	PIP4K2A	M00606	uridine	-0.182517	0.163956	0.265619	DeCODE	P48426	Shin et al.	HMDB0000296	ENSG00000150867	FALSE
MR-link-2	12697_30_PIP4K2A_PI42A	PIP4K2A	M01105	linoleate (18:2n6)	-0.219536	0.190972	0.250319	DeCODE	P48426	Shin et al.	HMDB0006270,HMDB0000673	ENSG00000150867	FALSE
MR-link-2	12697_30_PIP4K2A_PI42A	PIP4K2A	M01110	arachidonate (20:4n6)	-0.101104	0.173201	0.559396	DeCODE	P48426	Shin et al.	HMDB0001043	ENSG00000150867	FALSE
MR-link-2	12697_30_PIP4K2A_PI42A	PIP4K2A	M01123	inosine	0.360459	0.270842	0.183227	DeCODE	P48426	Shin et al.	HMDB0000195	ENSG00000150867	FALSE
MR-link-2	12697_30_PIP4K2A_PI42A	PIP4K2A	M01302	methionine	-0.0387357	0.162782	0.811912	DeCODE	P48426	Shin et al.	HMDB0000696	ENSG00000150867	FALSE
MR-link-2	12697_30_PIP4K2A_PI42A	PIP4K2A	M01336	palmitate (16:0)	-0.247721	0.183729	0.177563	DeCODE	P48426	Shin et al.	HMDB0000220	ENSG00000150867	FALSE
MR-link-2	12697_30_PIP4K2A_PI42A	PIP4K2A	M01358	stearate (18:0)	-0.148783	0.217486	0.493908	DeCODE	P48426	Shin et al.	HMDB0000827	ENSG00000150867	FALSE
MR-link-2	12697_30_PIP4K2A_PI42A	PIP4K2A	M01493	ornithine	0.364303	0.170086	0.0322033	DeCODE	P48426	Shin et al.	HMDB0000214	ENSG00000150867	FALSE
MR-link-2	12697_30_PIP4K2A_PI42A	PIP4K2A	M01508	pantothenate	-0.0370917	0.16767	0.824922	DeCODE	P48426	Shin et al.	HMDB0000210	ENSG00000150867	FALSE
MR-link-2	12697_30_PIP4K2A_PI42A	PIP4K2A	M01638	arginine	0.121545	0.251205	0.628492	DeCODE	P48426	Shin et al.	HMDB0000517	ENSG00000150867	FALSE
MR-link-2	12697_30_PIP4K2A_PI42A	PIP4K2A	M01640	ascorbate (vitamin c)	0.635141	0.356602	0.0748974	DeCODE	P48426	Shin et al.	HMDB0000044	ENSG00000150867	FALSE
MR-link-2	12697_30_PIP4K2A_PI42A	PIP4K2A	M01670	urea	-0.0423849	0.162383	0.794079	DeCODE	P48426	Shin et al.	HMDB0000294	ENSG00000150867	FALSE
MR-link-2	12697_30_PIP4K2A_PI42A	PIP4K2A	M01712	cortisol	-0.00672783	0.162036	0.966881	DeCODE	P48426	Shin et al.	HMDB0000063	ENSG00000150867	FALSE
MR-link-2	12697_30_PIP4K2A_PI42A	PIP4K2A	M01827	riboflavin (vitamin b2)	0.458067	0.372665	0.21901	DeCODE	P48426	Shin et al.	HMDB0000244	ENSG00000150867	FALSE
MR-link-2	12697_30_PIP4K2A_PI42A	PIP4K2A	M02132	citrulline	0.164337	0.169349	0.331843	DeCODE	P48426	Shin et al.	HMDB0000904	ENSG00000150867	FALSE
MR-link-2	12697_30_PIP4K2A_PI42A	PIP4K2A	M02137	biliverdin	-0.484845	0.177966	0.00644242	DeCODE	P48426	Shin et al.	HMDB0001008	ENSG00000150867	FALSE
MR-link-2	12697_30_PIP4K2A_PI42A	PIP4K2A	M02342	serotonin (5ht)	0.513595	0.204999	0.0122331	DeCODE	P48426	Shin et al.	HMDB0000259	ENSG00000150867	FALSE
MR-link-2	12697_30_PIP4K2A_PI42A	PIP4K2A	M11438	phosphate	-0.0131217	0.163805	0.936153	DeCODE	P48426	Shin et al.	HMDB0001429	ENSG00000150867	FALSE
MR-link-2	12697_30_PIP4K2A_PI42A	PIP4K2A	M15122	glycerol	-0.154612	0.165186	0.34928	DeCODE	P48426	Shin et al.	HMDB0000131	ENSG00000150867	FALSE
MR-link-2	12697_30_PIP4K2A_PI42A	PIP4K2A	M15488	acetylphosphate	-0.0412771	0.166525	0.804232	DeCODE	P48426	Shin et al.	HMDB0001494	ENSG00000150867	FALSE
MR-link-2	12697_30_PIP4K2A_PI42A	PIP4K2A	M15506	choline	0.115308	0.163245	0.479971	DeCODE	P48426	Shin et al.	HMDB0000097	ENSG00000150867	FALSE
MR-link-2	12697_30_PIP4K2A_PI42A	PIP4K2A	M15630	n-acetylornithine	-0.00114092	0.223344	0.995924	DeCODE	P48426	Shin et al.	HMDB0003357	ENSG00000150867	FALSE
MR-link-2	12697_30_PIP4K2A_PI42A	PIP4K2A	M15677	3-methylhistidine	-0.00569155	0.185172	0.97548	DeCODE	P48426	Shin et al.	HMDB0000479	ENSG00000150867	FALSE
MR-link-2	12697_30_PIP4K2A_PI42A	PIP4K2A	M15990	glycerophosphorylcholine (gpc)	0.042943	0.183455	0.814923	DeCODE	P48426	Shin et al.	HMDB0000086	ENSG00000150867	FALSE
MR-link-2	12697_30_PIP4K2A_PI42A	PIP4K2A	M15996	aspartate	0.28738	0.161024	0.0743101	DeCODE	P48426	Shin et al.	HMDB0000191	ENSG00000150867	FALSE
MR-link-2	12697_30_PIP4K2A_PI42A	PIP4K2A	M20489	glucose	-0.159766	0.243068	0.510994	DeCODE	P48426	Shin et al.	HMDB0000122	ENSG00000150867	FALSE
MR-link-2	12697_30_PIP4K2A_PI42A	PIP4K2A	M21044	2-hydroxybutyrate (ahb)	-0.152343	0.174969	0.383928	DeCODE	P48426	Shin et al.	HMDB0000008	ENSG00000150867	FALSE
MR-link-2	12697_30_PIP4K2A_PI42A	PIP4K2A	M27718	creatine	-0.0426657	0.162207	0.792525	DeCODE	P48426	Shin et al.	HMDB0000064	ENSG00000150867	FALSE
MR-link-2	12697_30_PIP4K2A_PI42A	PIP4K2A	M31453	cysteine	0.0642626	0.16527	0.697398	DeCODE	P48426	Shin et al.	HMDB0000574	ENSG00000150867	FALSE
MR-link-2	12697_30_PIP4K2A_PI42A	PIP4K2A	M32198	acetylcarnitine (c2)	-0.0990336	0.197752	0.616514	DeCODE	P48426	Shin et al.	HMDB0000201	ENSG00000150867	FALSE
MR-link-2	12697_30_PIP4K2A_PI42A	PIP4K2A	M32315	serine	-0.232437	0.175734	0.185949	DeCODE	P48426	Shin et al.	HMDB0000187	ENSG00000150867	FALSE
MR-link-2	12697_30_PIP4K2A_PI42A	PIP4K2A	M32338	glycine	-0.0466841	0.165412	0.777768	DeCODE	P48426	Shin et al.	HMDB0000123	ENSG00000150867	FALSE
MR-link-2	12697_30_PIP4K2A_PI42A	PIP4K2A	M32339	alanine	0.134023	0.164986	0.4166	DeCODE	P48426	Shin et al.	HMDB0000161	ENSG00000150867	FALSE
MR-link-2	12697_30_PIP4K2A_PI42A	PIP4K2A	M32425	dehydroepiandrosterone sulfate (dhea-s)	-0.0037298	0.164513	0.981912	DeCODE	P48426	Shin et al.	HMDB0001032	ENSG00000150867	FALSE
MR-link-2	12697_30_PIP4K2A_PI42A	PIP4K2A	M32593	heme	0.0831296	0.186266	0.655383	DeCODE	P48426	Shin et al.	HMDB0003178	ENSG00000150867	FALSE
MR-link-2	12697_30_PIP4K2A_PI42A	PIP4K2A	M33453	alpha-ketoglutarate	-0.134022	0.236154	0.570361	DeCODE	P48426	Shin et al.	HMDB0000208	ENSG00000150867	FALSE
MR-link-2	12697_30_PIP4K2A_PI42A	PIP4K2A	bioa_001	alanine	0.0385469	0.0472326	0.414438	DeCODE	P48426	Lotta et al.	HMDB0000161	ENSG00000150867	FALSE
MR-link-2	12697_30_PIP4K2A_PI42A	PIP4K2A	bioa_002	arginine	0.0204472	0.0816619	0.802287	DeCODE	P48426	Lotta et al.	HMDB0000517	ENSG00000150867	FALSE
MR-link-2	12697_30_PIP4K2A_PI42A	PIP4K2A	bioa_004	aspartate	0.0777649	0.0806504	0.334934	DeCODE	P48426	Lotta et al.	HMDB0000191	ENSG00000150867	FALSE
MR-link-2	12697_30_PIP4K2A_PI42A	PIP4K2A	bioa_005	citrulline	0.102542	0.0801322	0.200663	DeCODE	P48426	Lotta et al.	HMDB0000904	ENSG00000150867	FALSE
MR-link-2	12697_30_PIP4K2A_PI42A	PIP4K2A	bioa_008	glycine	-0.0345582	0.049977	0.489262	DeCODE	P48426	Lotta et al.	HMDB0000123	ENSG00000150867	FALSE
MR-link-2	12697_30_PIP4K2A_PI42A	PIP4K2A	bioa_013	methionine	0.00741017	0.0789279	0.9252	DeCODE	P48426	Lotta et al.	HMDB0000696	ENSG00000150867	FALSE
MR-link-2	12697_30_PIP4K2A_PI42A	PIP4K2A	bioa_014	ornithine	0.267751	0.110497	0.0153865	DeCODE	P48426	Lotta et al.	HMDB0000214	ENSG00000150867	FALSE
MR-link-2	12697_30_PIP4K2A_PI42A	PIP4K2A	bioa_015	phenylethylamine	-0.149973	0.130917	0.251977	DeCODE	P48426	Lotta et al.	HMDB0012275	ENSG00000150867	FALSE
MR-link-2	12697_30_PIP4K2A_PI42A	PIP4K2A	bioa_018	serine	0.00569905	0.089544	0.949253	DeCODE	P48426	Lotta et al.	HMDB0000187	ENSG00000150867	FALSE
MR-link-2	12697_30_PIP4K2A_PI42A	PIP4K2A	bioa_020	tryptophan	0.0329939	0.0789626	0.676062	DeCODE	P48426	Lotta et al.	HMDB0000929	ENSG00000150867	FALSE
MR-link-2	12697_30_PIP4K2A_PI42A	PIP4K2A	bioa_023	n-acetylornithine	0.110234	0.0791426	0.163664	DeCODE	P48426	Lotta et al.	HMDB0003357	ENSG00000150867	FALSE
MR-link-2	12697_30_PIP4K2A_PI42A	PIP4K2A	bioa_031	sarcosine	0.064286	0.0884267	0.467227	DeCODE	P48426	Lotta et al.	HMDB0000271	ENSG00000150867	FALSE
MR-link-2	12697_30_PIP4K2A_PI42A	PIP4K2A	bioa_032	serotonin	0.1549	0.103164	0.133228	DeCODE	P48426	Lotta et al.	HMDB0000259	ENSG00000150867	FALSE
MR-link-2	12697_30_PIP4K2A_PI42A	PIP4K2A	bioa_033	spermidine	-0.0498585	0.0941003	0.59622	DeCODE	P48426	Lotta et al.	HMDB0001257	ENSG00000150867	FALSE
MR-link-2	12697_30_PIP4K2A_PI42A	PIP4K2A	bior_002	acetylcarnitine (c2)	0.0379452	0.0798441	0.634615	DeCODE	P48426	Lotta et al.	HMDB0000201	ENSG00000150867	FALSE
MR-link-2	12697_30_PIP4K2A_PI42A	PIP4K2A	met-d-Acetate	acetate	-0.0360583	0.0365694	0.324121	DeCODE	P48426	Borges et al.	HMDB0000042	ENSG00000150867	FALSE
MR-link-2	12697_30_PIP4K2A_PI42A	PIP4K2A	met-d-Acetoacetate	acetoacetate	-0.0278931	0.0376116	0.458325	DeCODE	P48426	Borges et al.	HMDB0000060	ENSG00000150867	FALSE
MR-link-2	12697_30_PIP4K2A_PI42A	PIP4K2A	met-d-Ala	alanine	0.0434177	0.0373518	0.245073	DeCODE	P48426	Borges et al.	HMDB0000161	ENSG00000150867	FALSE
MR-link-2	12697_30_PIP4K2A_PI42A	PIP4K2A	met-d-Gly	glycine	-0.0149384	0.0412976	0.717557	DeCODE	P48426	Borges et al.	HMDB0000123	ENSG00000150867	FALSE
MR-link-2	12697_30_PIP4K2A_PI42A	PIP4K2A	met-d-LA	linoleate (18:2n6)	0.0190301	0.0373772	0.610657	DeCODE	P48426	Borges et al.	HMDB0006270,HMDB0000673	ENSG00000150867	FALSE
MR-link-2	12697_30_PIP4K2A_PI42A	PIP4K2A	met-d-Phe	phenylalanine	0.0523049	0.0364326	0.151098	DeCODE	P48426	Borges et al.	HMDB0000159	ENSG00000150867	FALSE
MR-link-2	12697_30_PIP4K2A_PI42A	PIP4K2A	met-d-Pyruvate	pyruvate	0.0766107	0.0371203	0.0390321	DeCODE	P48426	Borges et al.	HMDB0000243	ENSG00000150867	FALSE
MR-link-2	12786_61_GPCPD1_GDE5	GPCPD1	GCST90199627	n-alpha-acetylornithine	-0.369307	0.236435	0.118293	DeCODE	Q9NPB8	Chen et al.	HMDB0003357	ENSG00000125772	FALSE
MR-link-2	12786_61_GPCPD1_GDE5	GPCPD1	GCST90199628	3-methylhistidine	-0.109082	0.182448	0.549921	DeCODE	Q9NPB8	Chen et al.	HMDB0000479	ENSG00000125772	FALSE
MR-link-2	12786_61_GPCPD1_GDE5	GPCPD1	GCST90199629	glycerophosphorylcholine (gpc)	-0.338457	0.228269	0.138151	DeCODE	Q9NPB8	Chen et al.	HMDB0000086	ENSG00000125772	TRUE
MR-link-2	12786_61_GPCPD1_GDE5	GPCPD1	GCST90199669	acetylcarnitine (c2)	0.131671	0.201983	0.51447	DeCODE	Q9NPB8	Chen et al.	HMDB0000201	ENSG00000125772	FALSE
MR-link-2	12786_61_GPCPD1_GDE5	GPCPD1	GCST90199673	dehydroepiandrosterone sulfate (dhea-s)	0.0725273	0.199797	0.716601	DeCODE	Q9NPB8	Chen et al.	HMDB0001032	ENSG00000125772	FALSE
MR-link-2	12786_61_GPCPD1_GDE5	GPCPD1	GCST90199691	1-methylhistidine	0.204847	0.190751	0.28287	DeCODE	Q9NPB8	Chen et al.	HMDB0000001	ENSG00000125772	FALSE
MR-link-2	12786_61_GPCPD1_GDE5	GPCPD1	GCST90199845	sphinganine-1-phosphate	0.168596	0.187748	0.369191	DeCODE	Q9NPB8	Chen et al.	HMDB0001383	ENSG00000125772	FALSE
MR-link-2	12786_61_GPCPD1_GDE5	GPCPD1	GCST90199896	sulfate*	0.0543372	0.177247	0.759177	DeCODE	Q9NPB8	Chen et al.	HMDB01448	ENSG00000125772	FALSE
MR-link-2	12786_61_GPCPD1_GDE5	GPCPD1	GCST90199972	sphingomyelin (d18:1/24:1, d18:2/24:0)*	0.143645	0.208519	0.490898	DeCODE	Q9NPB8	Chen et al.	HMDB0012107	ENSG00000125772	FALSE
MR-link-2	12786_61_GPCPD1_GDE5	GPCPD1	GCST90200001	sphingomyelin (d18:1/20:0, d16:1/22:0)*	0.0889822	0.185964	0.6323	DeCODE	Q9NPB8	Chen et al.	HMDB0012102	ENSG00000125772	FALSE
MR-link-2	12786_61_GPCPD1_GDE5	GPCPD1	GCST90200049	myristoyl dihydrosphingomyelin (d18:0/14:0)*	-0.251024	0.206263	0.223601	DeCODE	Q9NPB8	Chen et al.	HMDB0012085	ENSG00000125772	FALSE
MR-link-2	12786_61_GPCPD1_GDE5	GPCPD1	GCST90200056	sphingomyelin (d18:0/18:0, d19:0/17:0)*	0.290056	0.183251	0.11346	DeCODE	Q9NPB8	Chen et al.	HMDB0012087	ENSG00000125772	FALSE
MR-link-2	12786_61_GPCPD1_GDE5	GPCPD1	GCST90200279	pantothenate	0.510592	0.206049	0.0132117	DeCODE	Q9NPB8	Chen et al.	HMDB0000210	ENSG00000125772	FALSE
MR-link-2	12786_61_GPCPD1_GDE5	GPCPD1	GCST90200283	3-ureidopropionate	0.0320032	0.193848	0.86887	DeCODE	Q9NPB8	Chen et al.	HMDB0000026	ENSG00000125772	FALSE
MR-link-2	12786_61_GPCPD1_GDE5	GPCPD1	GCST90200291	sarcosine	-0.148898	0.178694	0.404701	DeCODE	Q9NPB8	Chen et al.	HMDB0000271	ENSG00000125772	FALSE
MR-link-2	12786_61_GPCPD1_GDE5	GPCPD1	GCST90200296	methyl indole-3-acetate	0.0793073	0.215581	0.712965	DeCODE	Q9NPB8	Chen et al.	HMDB0029738	ENSG00000125772	FALSE
MR-link-2	12786_61_GPCPD1_GDE5	GPCPD1	GCST90200306	butyrate/isobutyrate (4:0)	0.225243	0.183238	0.218983	DeCODE	Q9NPB8	Chen et al.	HMDB0000039	ENSG00000125772	FALSE
MR-link-2	12786_61_GPCPD1_GDE5	GPCPD1	GCST90200314	n-acetylneuraminate	0.41088	0.179738	0.0222548	DeCODE	Q9NPB8	Chen et al.	HMDB0000230	ENSG00000125772	FALSE
MR-link-2	12786_61_GPCPD1_GDE5	GPCPD1	GCST90200318	acetoacetate	-0.0923504	0.209142	0.658802	DeCODE	Q9NPB8	Chen et al.	HMDB0000060	ENSG00000125772	FALSE
MR-link-2	12786_61_GPCPD1_GDE5	GPCPD1	GCST90200319	cys-gly, oxidized	0.0604716	0.192234	0.753086	DeCODE	Q9NPB8	Chen et al.	HMDB0000078	ENSG00000125772	FALSE
MR-link-2	12786_61_GPCPD1_GDE5	GPCPD1	GCST90200323	creatine	-0.0598161	0.179629	0.739136	DeCODE	Q9NPB8	Chen et al.	HMDB0000064	ENSG00000125772	FALSE
MR-link-2	12786_61_GPCPD1_GDE5	GPCPD1	GCST90200325	glycerol	0.129024	0.201837	0.52266	DeCODE	Q9NPB8	Chen et al.	HMDB0000131	ENSG00000125772	FALSE
MR-link-2	12786_61_GPCPD1_GDE5	GPCPD1	GCST90200327	choline	0.240078	0.186031	0.196868	DeCODE	Q9NPB8	Chen et al.	HMDB0000097	ENSG00000125772	TRUE
MR-link-2	12786_61_GPCPD1_GDE5	GPCPD1	GCST90200335	stearoyl sphingomyelin (d18:1/18:0)	0.246568	0.211764	0.244281	DeCODE	Q9NPB8	Chen et al.	HMDB0001348	ENSG00000125772	FALSE
MR-link-2	12786_61_GPCPD1_GDE5	GPCPD1	GCST90200336	n-palmitoyl-sphingosine (d18:1/16:0)	0.248406	0.191988	0.195713	DeCODE	Q9NPB8	Chen et al.	HMDB0004949	ENSG00000125772	FALSE
MR-link-2	12786_61_GPCPD1_GDE5	GPCPD1	GCST90200341	n-stearoyl-sphingosine (d18:1/18:0)*	0.390816	0.193662	0.043588	DeCODE	Q9NPB8	Chen et al.	HMDB0004950	ENSG00000125772	FALSE
MR-link-2	12786_61_GPCPD1_GDE5	GPCPD1	GCST90200345	s-adenosylhomocysteine (sah)	0.233932	0.227278	0.30335	DeCODE	Q9NPB8	Chen et al.	HMDB00939	ENSG00000125772	FALSE
MR-link-2	12786_61_GPCPD1_GDE5	GPCPD1	GCST90200351	n-acetylputrescine	0.232846	0.226583	0.304119	DeCODE	Q9NPB8	Chen et al.	HMDB0002064	ENSG00000125772	FALSE
MR-link-2	12786_61_GPCPD1_GDE5	GPCPD1	GCST90200354	linoleate (18:2n6)	0.121704	0.18458	0.509668	DeCODE	Q9NPB8	Chen et al.	HMDB0006270,HMDB0000673	ENSG00000125772	FALSE
MR-link-2	12786_61_GPCPD1_GDE5	GPCPD1	GCST90200355	adenosine 5'-diphosphate (adp)	0.43991	0.256539	0.086384	DeCODE	Q9NPB8	Chen et al.	HMDB0001341	ENSG00000125772	FALSE
MR-link-2	12786_61_GPCPD1_GDE5	GPCPD1	GCST90200356	adenosine 5'-monophosphate (amp)	0.364504	0.200317	0.0688146	DeCODE	Q9NPB8	Chen et al.	HMDB0000045	ENSG00000125772	FALSE
MR-link-2	12786_61_GPCPD1_GDE5	GPCPD1	GCST90200358	arachidonate (20:4n6)	0.247461	0.198994	0.213661	DeCODE	Q9NPB8	Chen et al.	HMDB0001043	ENSG00000125772	FALSE
MR-link-2	12786_61_GPCPD1_GDE5	GPCPD1	GCST90200361	beta-alanine	0.0717412	0.17507	0.681963	DeCODE	Q9NPB8	Chen et al.	HMDB0000056	ENSG00000125772	FALSE
MR-link-2	12786_61_GPCPD1_GDE5	GPCPD1	GCST90200362	succinate	-0.412313	0.184286	0.0252631	DeCODE	Q9NPB8	Chen et al.	HMDB0000254	ENSG00000125772	FALSE
MR-link-2	12786_61_GPCPD1_GDE5	GPCPD1	GCST90200363	choline phosphate	0.118195	0.184668	0.522148	DeCODE	Q9NPB8	Chen et al.	HMDB0001565	ENSG00000125772	FALSE
MR-link-2	12786_61_GPCPD1_GDE5	GPCPD1	GCST90200364	cysteinylglycine	-0.0275835	0.175324	0.874986	DeCODE	Q9NPB8	Chen et al.	HMDB0000078	ENSG00000125772	FALSE
MR-link-2	12786_61_GPCPD1_GDE5	GPCPD1	GCST90200370	aspartate	0.339803	0.18954	0.0730095	DeCODE	Q9NPB8	Chen et al.	HMDB0000191	ENSG00000125772	FALSE
MR-link-2	12786_61_GPCPD1_GDE5	GPCPD1	GCST90200372	arginine	-0.0693998	0.181706	0.70251	DeCODE	Q9NPB8	Chen et al.	HMDB0000517	ENSG00000125772	FALSE
MR-link-2	12786_61_GPCPD1_GDE5	GPCPD1	GCST90200374	sphinganine	-0.0494985	0.18216	0.78583	DeCODE	Q9NPB8	Chen et al.	HMDB0000269	ENSG00000125772	FALSE
MR-link-2	12786_61_GPCPD1_GDE5	GPCPD1	GCST90200376	flavin adenine dinucleotide (fad)	0.14038	0.20645	0.496521	DeCODE	Q9NPB8	Chen et al.	HMDB0001248	ENSG00000125772	FALSE
MR-link-2	12786_61_GPCPD1_GDE5	GPCPD1	GCST90200378	cortisol	-0.273299	0.177409	0.123437	DeCODE	Q9NPB8	Chen et al.	HMDB0000063	ENSG00000125772	FALSE
MR-link-2	12786_61_GPCPD1_GDE5	GPCPD1	GCST90200383	cystathionine	-0.196672	0.216892	0.364524	DeCODE	Q9NPB8	Chen et al.	HMDB0000099	ENSG00000125772	FALSE
MR-link-2	12786_61_GPCPD1_GDE5	GPCPD1	GCST90200384	guanidinoacetate	-0.395192	0.186041	0.0336514	DeCODE	Q9NPB8	Chen et al.	HMDB0000128	ENSG00000125772	FALSE
MR-link-2	12786_61_GPCPD1_GDE5	GPCPD1	GCST90200385	sphingosine	0.0643441	0.200595	0.748387	DeCODE	Q9NPB8	Chen et al.	HMDB0000252	ENSG00000125772	FALSE
MR-link-2	12786_61_GPCPD1_GDE5	GPCPD1	GCST90200390	stearate (18:0)	-0.0127524	0.201146	0.949449	DeCODE	Q9NPB8	Chen et al.	HMDB0000827	ENSG00000125772	FALSE
MR-link-2	12786_61_GPCPD1_GDE5	GPCPD1	GCST90200391	methionine	0.076737	0.208436	0.712757	DeCODE	Q9NPB8	Chen et al.	HMDB0000696	ENSG00000125772	FALSE
MR-link-2	12786_61_GPCPD1_GDE5	GPCPD1	GCST90200393	phosphate	0.050947	0.212654	0.810658	DeCODE	Q9NPB8	Chen et al.	HMDB0001429	ENSG00000125772	FALSE
MR-link-2	12786_61_GPCPD1_GDE5	GPCPD1	GCST90200394	inosine	-0.367234	0.278234	0.186877	DeCODE	Q9NPB8	Chen et al.	HMDB0000195	ENSG00000125772	FALSE
MR-link-2	12786_61_GPCPD1_GDE5	GPCPD1	GCST90200395	inosine 5'-monophosphate (imp)	0.00156925	0.253181	0.995055	DeCODE	Q9NPB8	Chen et al.	HMDB0000175	ENSG00000125772	FALSE
MR-link-2	12786_61_GPCPD1_GDE5	GPCPD1	GCST90200396	phenylalanine	0.129225	0.18123	0.475821	DeCODE	Q9NPB8	Chen et al.	HMDB0000159	ENSG00000125772	FALSE
MR-link-2	12786_61_GPCPD1_GDE5	GPCPD1	GCST90200397	palmitate (16:0)	0.0870272	0.201232	0.665398	DeCODE	Q9NPB8	Chen et al.	HMDB0000220	ENSG00000125772	FALSE
MR-link-2	12786_61_GPCPD1_GDE5	GPCPD1	GCST90200400	nicotinamide	0.495776	0.203728	0.0149526	DeCODE	Q9NPB8	Chen et al.	HMDB0001406	ENSG00000125772	FALSE
MR-link-2	12786_61_GPCPD1_GDE5	GPCPD1	GCST90200403	citrulline	0.314063	0.185173	0.0898755	DeCODE	Q9NPB8	Chen et al.	HMDB0000904	ENSG00000125772	FALSE
MR-link-2	12786_61_GPCPD1_GDE5	GPCPD1	GCST90200404	ornithine	0.0327223	0.173368	0.850293	DeCODE	Q9NPB8	Chen et al.	HMDB0000214	ENSG00000125772	FALSE
MR-link-2	12786_61_GPCPD1_GDE5	GPCPD1	GCST90200405	retinol (vitamin a)	0.460922	0.202627	0.0229221	DeCODE	Q9NPB8	Chen et al.	HMDB0000305	ENSG00000125772	FALSE
MR-link-2	12786_61_GPCPD1_GDE5	GPCPD1	GCST90200406	1-methylnicotinamide	0.111398	0.212163	0.599543	DeCODE	Q9NPB8	Chen et al.	HMDB0000699	ENSG00000125772	FALSE
MR-link-2	12786_61_GPCPD1_GDE5	GPCPD1	GCST90200407	uridine	0.036111	0.212233	0.864894	DeCODE	Q9NPB8	Chen et al.	HMDB0000296	ENSG00000125772	FALSE
MR-link-2	12786_61_GPCPD1_GDE5	GPCPD1	GCST90200415	serine	-0.1631	0.198835	0.412056	DeCODE	Q9NPB8	Chen et al.	HMDB0000187	ENSG00000125772	FALSE
MR-link-2	12786_61_GPCPD1_GDE5	GPCPD1	GCST90200417	urea	0.380387	0.183318	0.0379852	DeCODE	Q9NPB8	Chen et al.	HMDB0000294	ENSG00000125772	FALSE
MR-link-2	12786_61_GPCPD1_GDE5	GPCPD1	GCST90200418	pyridoxal	0.0673864	0.191809	0.725348	DeCODE	Q9NPB8	Chen et al.	HMDB0001545	ENSG00000125772	FALSE
MR-link-2	12786_61_GPCPD1_GDE5	GPCPD1	GCST90200422	serotonin	0.0267411	0.194473	0.890631	DeCODE	Q9NPB8	Chen et al.	HMDB0000259	ENSG00000125772	FALSE
MR-link-2	12786_61_GPCPD1_GDE5	GPCPD1	GCST90200423	spermidine	-0.105356	0.230543	0.64768	DeCODE	Q9NPB8	Chen et al.	HMDB0001257	ENSG00000125772	FALSE
MR-link-2	12786_61_GPCPD1_GDE5	GPCPD1	GCST90200429	cytidine	-0.0818803	0.206308	0.691453	DeCODE	Q9NPB8	Chen et al.	HMDB0000089	ENSG00000125772	FALSE
MR-link-2	12786_61_GPCPD1_GDE5	GPCPD1	GCST90200430	pyruvate	0.146883	0.188843	0.436686	DeCODE	Q9NPB8	Chen et al.	HMDB0000243	ENSG00000125772	FALSE
MR-link-2	12786_61_GPCPD1_GDE5	GPCPD1	GCST90200431	alanine	0.199794	0.180427	0.268148	DeCODE	Q9NPB8	Chen et al.	HMDB0000161	ENSG00000125772	FALSE
MR-link-2	12786_61_GPCPD1_GDE5	GPCPD1	GCST90200437	fructose	-0.0786295	0.219031	0.719604	DeCODE	Q9NPB8	Chen et al.	HMDB0000660	ENSG00000125772	FALSE
MR-link-2	12786_61_GPCPD1_GDE5	GPCPD1	GCST90200438	alpha-ketobutyrate	0.0665811	0.187752	0.722873	DeCODE	Q9NPB8	Chen et al.	HMDB0000005	ENSG00000125772	FALSE
MR-link-2	12786_61_GPCPD1_GDE5	GPCPD1	GCST90200439	cysteine	0.0130533	0.208631	0.950112	DeCODE	Q9NPB8	Chen et al.	HMDB0000574	ENSG00000125772	FALSE
MR-link-2	12786_61_GPCPD1_GDE5	GPCPD1	GCST90200441	tryptophan	-0.0676931	0.192439	0.725015	DeCODE	Q9NPB8	Chen et al.	HMDB0000929	ENSG00000125772	FALSE
MR-link-2	12786_61_GPCPD1_GDE5	GPCPD1	GCST90200447	maltose	0.304268	0.200974	0.130035	DeCODE	Q9NPB8	Chen et al.	HMDB0000163	ENSG00000125772	FALSE
MR-link-2	12786_61_GPCPD1_GDE5	GPCPD1	GCST90200455	alpha-ketoglutarate	0.202229	0.18251	0.267844	DeCODE	Q9NPB8	Chen et al.	HMDB0000208	ENSG00000125772	FALSE
MR-link-2	12786_61_GPCPD1_GDE5	GPCPD1	GCST90200684	n-acetyl-aspartyl-glutamate (naag)	-0.214684	0.195715	0.272675	DeCODE	Q9NPB8	Chen et al.	HMDB0001067	ENSG00000125772	FALSE
MR-link-2	12786_61_GPCPD1_GDE5	GPCPD1	GCST90200687	bilirubin (e,z or z,e)*	-0.434902	0.2004	0.0299938	DeCODE	Q9NPB8	Chen et al.	HMDB0000488	ENSG00000125772	FALSE
MR-link-2	12786_61_GPCPD1_GDE5	GPCPD1	GCST90200691	n-delta-acetylornithine	0.102208	0.170763	0.54948	DeCODE	Q9NPB8	Chen et al.	HMDB0003357	ENSG00000125772	FALSE
MR-link-2	12786_61_GPCPD1_GDE5	GPCPD1	GCST90200704	bilirubin (z,z)	-0.340618	0.209089	0.103301	DeCODE	Q9NPB8	Chen et al.	HMDB0000054	ENSG00000125772	FALSE
MR-link-2	12786_61_GPCPD1_GDE5	GPCPD1	GCST90200706	biliverdin	-0.276721	0.19868	0.16368	DeCODE	Q9NPB8	Chen et al.	HMDB0001008	ENSG00000125772	FALSE
MR-link-2	12786_61_GPCPD1_GDE5	GPCPD1	GCST90200707	glycine	-0.0706535	0.204737	0.730024	DeCODE	Q9NPB8	Chen et al.	HMDB0000123	ENSG00000125772	FALSE
MR-link-2	12786_61_GPCPD1_GDE5	GPCPD1	M00054	tryptophan	-0.165782	0.205255	0.419269	DeCODE	Q9NPB8	Shin et al.	HMDB0000929	ENSG00000125772	FALSE
MR-link-2	12786_61_GPCPD1_GDE5	GPCPD1	M00555	adenosine	0.0897336	0.199734	0.65324	DeCODE	Q9NPB8	Shin et al.	HMDB0000050	ENSG00000125772	FALSE
MR-link-2	12786_61_GPCPD1_GDE5	GPCPD1	M00577	fructose	0.000304558	0.199954	0.998785	DeCODE	Q9NPB8	Shin et al.	HMDB0000660	ENSG00000125772	FALSE
MR-link-2	12786_61_GPCPD1_GDE5	GPCPD1	M00599	pyruvate	0.061497	0.214347	0.774185	DeCODE	Q9NPB8	Shin et al.	HMDB0000243	ENSG00000125772	FALSE
MR-link-2	12786_61_GPCPD1_GDE5	GPCPD1	M00606	uridine	0.182777	0.203987	0.370242	DeCODE	Q9NPB8	Shin et al.	HMDB0000296	ENSG00000125772	FALSE
MR-link-2	12786_61_GPCPD1_GDE5	GPCPD1	M01105	linoleate (18:2n6)	-0.293892	0.213577	0.168807	DeCODE	Q9NPB8	Shin et al.	HMDB0006270,HMDB0000673	ENSG00000125772	FALSE
MR-link-2	12786_61_GPCPD1_GDE5	GPCPD1	M01110	arachidonate (20:4n6)	0.17622	0.231666	0.446859	DeCODE	Q9NPB8	Shin et al.	HMDB0001043	ENSG00000125772	FALSE
MR-link-2	12786_61_GPCPD1_GDE5	GPCPD1	M01123	inosine	0.119451	0.331289	0.718424	DeCODE	Q9NPB8	Shin et al.	HMDB0000195	ENSG00000125772	FALSE
MR-link-2	12786_61_GPCPD1_GDE5	GPCPD1	M01302	methionine	-0.187755	0.196522	0.33938	DeCODE	Q9NPB8	Shin et al.	HMDB0000696	ENSG00000125772	FALSE
MR-link-2	12786_61_GPCPD1_GDE5	GPCPD1	M01336	palmitate (16:0)	-0.317414	0.223399	0.155364	DeCODE	Q9NPB8	Shin et al.	HMDB0000220	ENSG00000125772	FALSE
MR-link-2	12786_61_GPCPD1_GDE5	GPCPD1	M01358	stearate (18:0)	-0.204077	0.226868	0.368364	DeCODE	Q9NPB8	Shin et al.	HMDB0000827	ENSG00000125772	FALSE
MR-link-2	12786_61_GPCPD1_GDE5	GPCPD1	M01493	ornithine	-0.024822	0.218836	0.909692	DeCODE	Q9NPB8	Shin et al.	HMDB0000214	ENSG00000125772	FALSE
MR-link-2	12786_61_GPCPD1_GDE5	GPCPD1	M01508	pantothenate	0.101263	0.192814	0.599455	DeCODE	Q9NPB8	Shin et al.	HMDB0000210	ENSG00000125772	FALSE
MR-link-2	12786_61_GPCPD1_GDE5	GPCPD1	M01638	arginine	0.245195	0.240655	0.308267	DeCODE	Q9NPB8	Shin et al.	HMDB0000517	ENSG00000125772	FALSE
MR-link-2	12786_61_GPCPD1_GDE5	GPCPD1	M01640	ascorbate (vitamin c)	0.464878	0.409586	0.256377	DeCODE	Q9NPB8	Shin et al.	HMDB0000044	ENSG00000125772	FALSE
MR-link-2	12786_61_GPCPD1_GDE5	GPCPD1	M01670	urea	0.0415	0.195907	0.832236	DeCODE	Q9NPB8	Shin et al.	HMDB0000294	ENSG00000125772	FALSE
MR-link-2	12786_61_GPCPD1_GDE5	GPCPD1	M01712	cortisol	0.0283862	0.195552	0.884585	DeCODE	Q9NPB8	Shin et al.	HMDB0000063	ENSG00000125772	FALSE
MR-link-2	12786_61_GPCPD1_GDE5	GPCPD1	M01827	riboflavin (vitamin b2)	-0.613009	0.411196	0.136016	DeCODE	Q9NPB8	Shin et al.	HMDB0000244	ENSG00000125772	FALSE
MR-link-2	12786_61_GPCPD1_GDE5	GPCPD1	M02132	citrulline	0.227563	0.258956	0.379527	DeCODE	Q9NPB8	Shin et al.	HMDB0000904	ENSG00000125772	FALSE
MR-link-2	12786_61_GPCPD1_GDE5	GPCPD1	M02137	biliverdin	-0.473617	0.213644	0.0266329	DeCODE	Q9NPB8	Shin et al.	HMDB0001008	ENSG00000125772	FALSE
MR-link-2	12786_61_GPCPD1_GDE5	GPCPD1	M02342	serotonin (5ht)	0.0716392	0.234444	0.759932	DeCODE	Q9NPB8	Shin et al.	HMDB0000259	ENSG00000125772	FALSE
MR-link-2	12786_61_GPCPD1_GDE5	GPCPD1	M11438	phosphate	0.260585	0.193369	0.177786	DeCODE	Q9NPB8	Shin et al.	HMDB0001429	ENSG00000125772	FALSE
MR-link-2	12786_61_GPCPD1_GDE5	GPCPD1	M15122	glycerol	-0.1277	0.2015	0.526246	DeCODE	Q9NPB8	Shin et al.	HMDB0000131	ENSG00000125772	FALSE
MR-link-2	12786_61_GPCPD1_GDE5	GPCPD1	M15488	acetylphosphate	0.0897336	0.199734	0.65324	DeCODE	Q9NPB8	Shin et al.	HMDB0001494	ENSG00000125772	FALSE
MR-link-2	12786_61_GPCPD1_GDE5	GPCPD1	M15506	choline	-0.13209	0.190145	0.487255	DeCODE	Q9NPB8	Shin et al.	HMDB0000097	ENSG00000125772	TRUE
MR-link-2	12786_61_GPCPD1_GDE5	GPCPD1	M15630	n-acetylornithine	0.0142004	0.23249	0.951296	DeCODE	Q9NPB8	Shin et al.	HMDB0003357	ENSG00000125772	FALSE
MR-link-2	12786_61_GPCPD1_GDE5	GPCPD1	M15677	3-methylhistidine	-0.30697	0.219017	0.16104	DeCODE	Q9NPB8	Shin et al.	HMDB0000479	ENSG00000125772	FALSE
MR-link-2	12786_61_GPCPD1_GDE5	GPCPD1	M15990	glycerophosphorylcholine (gpc)	-0.0856611	0.213281	0.687953	DeCODE	Q9NPB8	Shin et al.	HMDB0000086	ENSG00000125772	TRUE
MR-link-2	12786_61_GPCPD1_GDE5	GPCPD1	M15996	aspartate	0.0601202	0.215065	0.779827	DeCODE	Q9NPB8	Shin et al.	HMDB0000191	ENSG00000125772	FALSE
MR-link-2	12786_61_GPCPD1_GDE5	GPCPD1	M20489	glucose	-0.0837003	0.224292	0.709018	DeCODE	Q9NPB8	Shin et al.	HMDB0000122	ENSG00000125772	FALSE
MR-link-2	12786_61_GPCPD1_GDE5	GPCPD1	M21044	2-hydroxybutyrate (ahb)	-0.35652	0.271893	0.189772	DeCODE	Q9NPB8	Shin et al.	HMDB0000008	ENSG00000125772	FALSE
MR-link-2	12786_61_GPCPD1_GDE5	GPCPD1	M27718	creatine	0.0543563	0.193533	0.778816	DeCODE	Q9NPB8	Shin et al.	HMDB0000064	ENSG00000125772	FALSE
MR-link-2	12786_61_GPCPD1_GDE5	GPCPD1	M31453	cysteine	0.105763	0.209346	0.613414	DeCODE	Q9NPB8	Shin et al.	HMDB0000574	ENSG00000125772	FALSE
MR-link-2	12786_61_GPCPD1_GDE5	GPCPD1	M32198	acetylcarnitine (c2)	0.0155463	0.207656	0.940322	DeCODE	Q9NPB8	Shin et al.	HMDB0000201	ENSG00000125772	FALSE
MR-link-2	12786_61_GPCPD1_GDE5	GPCPD1	M32315	serine	0.241438	0.208278	0.246371	DeCODE	Q9NPB8	Shin et al.	HMDB0000187	ENSG00000125772	FALSE
MR-link-2	12786_61_GPCPD1_GDE5	GPCPD1	M32338	glycine	0.0360937	0.197518	0.855005	DeCODE	Q9NPB8	Shin et al.	HMDB0000123	ENSG00000125772	FALSE
MR-link-2	12786_61_GPCPD1_GDE5	GPCPD1	M32339	alanine	0.0202308	0.198869	0.918972	DeCODE	Q9NPB8	Shin et al.	HMDB0000161	ENSG00000125772	FALSE
MR-link-2	12786_61_GPCPD1_GDE5	GPCPD1	M32425	dehydroepiandrosterone sulfate (dhea-s)	-0.13788	0.201295	0.493366	DeCODE	Q9NPB8	Shin et al.	HMDB0001032	ENSG00000125772	FALSE
MR-link-2	12786_61_GPCPD1_GDE5	GPCPD1	M32593	heme	0.364776	0.221483	0.0995632	DeCODE	Q9NPB8	Shin et al.	HMDB0003178	ENSG00000125772	FALSE
MR-link-2	12786_61_GPCPD1_GDE5	GPCPD1	M33453	alpha-ketoglutarate	0.0472624	0.244539	0.846746	DeCODE	Q9NPB8	Shin et al.	HMDB0000208	ENSG00000125772	FALSE
MR-link-2	12786_61_GPCPD1_GDE5	GPCPD1	bioa_001	alanine	-0.0771713	0.0580419	0.183657	DeCODE	Q9NPB8	Lotta et al.	HMDB0000161	ENSG00000125772	FALSE
MR-link-2	12786_61_GPCPD1_GDE5	GPCPD1	bioa_002	arginine	0.155097	0.0960886	0.106504	DeCODE	Q9NPB8	Lotta et al.	HMDB0000517	ENSG00000125772	FALSE
MR-link-2	12786_61_GPCPD1_GDE5	GPCPD1	bioa_004	aspartate	-0.139859	0.108572	0.197687	DeCODE	Q9NPB8	Lotta et al.	HMDB0000191	ENSG00000125772	FALSE
MR-link-2	12786_61_GPCPD1_GDE5	GPCPD1	bioa_005	citrulline	0.11535	0.120032	0.336553	DeCODE	Q9NPB8	Lotta et al.	HMDB0000904	ENSG00000125772	FALSE
MR-link-2	12786_61_GPCPD1_GDE5	GPCPD1	bioa_008	glycine	0.00533643	0.0584983	0.927315	DeCODE	Q9NPB8	Lotta et al.	HMDB0000123	ENSG00000125772	FALSE
MR-link-2	12786_61_GPCPD1_GDE5	GPCPD1	bioa_013	methionine	-0.0228942	0.0967436	0.812929	DeCODE	Q9NPB8	Lotta et al.	HMDB0000696	ENSG00000125772	FALSE
MR-link-2	12786_61_GPCPD1_GDE5	GPCPD1	bioa_014	ornithine	-0.116657	0.0949236	0.219088	DeCODE	Q9NPB8	Lotta et al.	HMDB0000214	ENSG00000125772	FALSE
MR-link-2	12786_61_GPCPD1_GDE5	GPCPD1	bioa_015	phenylethylamine	-0.13576	0.168461	0.420311	DeCODE	Q9NPB8	Lotta et al.	HMDB0012275	ENSG00000125772	FALSE
MR-link-2	12786_61_GPCPD1_GDE5	GPCPD1	bioa_018	serine	-0.000506979	0.0950335	0.995744	DeCODE	Q9NPB8	Lotta et al.	HMDB0000187	ENSG00000125772	FALSE
MR-link-2	12786_61_GPCPD1_GDE5	GPCPD1	bioa_020	tryptophan	0.0375624	0.118589	0.751438	DeCODE	Q9NPB8	Lotta et al.	HMDB0000929	ENSG00000125772	FALSE
MR-link-2	12786_61_GPCPD1_GDE5	GPCPD1	bioa_023	n-acetylornithine	-0.0068532	0.0950591	0.942527	DeCODE	Q9NPB8	Lotta et al.	HMDB0003357	ENSG00000125772	FALSE
MR-link-2	12786_61_GPCPD1_GDE5	GPCPD1	bioa_031	sarcosine	-0.121864	0.0954162	0.201539	DeCODE	Q9NPB8	Lotta et al.	HMDB0000271	ENSG00000125772	FALSE
MR-link-2	12786_61_GPCPD1_GDE5	GPCPD1	bioa_032	serotonin	-0.0509196	0.139742	0.715572	DeCODE	Q9NPB8	Lotta et al.	HMDB0000259	ENSG00000125772	FALSE
MR-link-2	12786_61_GPCPD1_GDE5	GPCPD1	bioa_033	spermidine	0.0317562	0.109876	0.772566	DeCODE	Q9NPB8	Lotta et al.	HMDB0001257	ENSG00000125772	FALSE
MR-link-2	12786_61_GPCPD1_GDE5	GPCPD1	bior_002	acetylcarnitine (c2)	-0.0376995	0.101384	0.710006	DeCODE	Q9NPB8	Lotta et al.	HMDB0000201	ENSG00000125772	FALSE
MR-link-2	12786_61_GPCPD1_GDE5	GPCPD1	met-d-Acetate	acetate	0.0108241	0.0451632	0.810589	DeCODE	Q9NPB8	Borges et al.	HMDB0000042	ENSG00000125772	FALSE
MR-link-2	12786_61_GPCPD1_GDE5	GPCPD1	met-d-Acetoacetate	acetoacetate	0.0262556	0.0415061	0.527014	DeCODE	Q9NPB8	Borges et al.	HMDB0000060	ENSG00000125772	FALSE
MR-link-2	12786_61_GPCPD1_GDE5	GPCPD1	met-d-Ala	alanine	-0.0359076	0.0469587	0.444472	DeCODE	Q9NPB8	Borges et al.	HMDB0000161	ENSG00000125772	FALSE
MR-link-2	12786_61_GPCPD1_GDE5	GPCPD1	met-d-Gly	glycine	0.00539753	0.0509938	0.915704	DeCODE	Q9NPB8	Borges et al.	HMDB0000123	ENSG00000125772	FALSE
MR-link-2	12786_61_GPCPD1_GDE5	GPCPD1	met-d-LA	linoleate (18:2n6)	0.0818863	0.0475402	0.0849853	DeCODE	Q9NPB8	Borges et al.	HMDB0006270,HMDB0000673	ENSG00000125772	FALSE
MR-link-2	12786_61_GPCPD1_GDE5	GPCPD1	met-d-Phe	phenylalanine	0.0178163	0.0416762	0.669021	DeCODE	Q9NPB8	Borges et al.	HMDB0000159	ENSG00000125772	FALSE
MR-link-2	12786_61_GPCPD1_GDE5	GPCPD1	met-d-Pyruvate	pyruvate	-0.0516246	0.0450903	0.252244	DeCODE	Q9NPB8	Borges et al.	HMDB0000243	ENSG00000125772	FALSE
MR-link-2	12812_25_ACYP2_ACYP2	ACYP2	GCST90199627	n-alpha-acetylornithine	-0.0587832	0.0593823	0.322218	DeCODE	P14621	Chen et al.	HMDB0003357	ENSG00000170634	FALSE
MR-link-2	12812_25_ACYP2_ACYP2	ACYP2	GCST90199628	3-methylhistidine	0.0846414	0.0454984	0.0628405	DeCODE	P14621	Chen et al.	HMDB0000479	ENSG00000170634	FALSE
MR-link-2	12812_25_ACYP2_ACYP2	ACYP2	GCST90199629	glycerophosphorylcholine (gpc)	0.030948	0.0454451	0.495873	DeCODE	P14621	Chen et al.	HMDB0000086	ENSG00000170634	FALSE
MR-link-2	12812_25_ACYP2_ACYP2	ACYP2	GCST90199669	acetylcarnitine (c2)	-0.0689186	0.0496427	0.165048	DeCODE	P14621	Chen et al.	HMDB0000201	ENSG00000170634	FALSE
MR-link-2	12812_25_ACYP2_ACYP2	ACYP2	GCST90199673	dehydroepiandrosterone sulfate (dhea-s)	0.101913	0.047956	0.0335751	DeCODE	P14621	Chen et al.	HMDB0001032	ENSG00000170634	FALSE
MR-link-2	12812_25_ACYP2_ACYP2	ACYP2	GCST90199691	1-methylhistidine	0.047768	0.0456631	0.295516	DeCODE	P14621	Chen et al.	HMDB0000001	ENSG00000170634	FALSE
MR-link-2	12812_25_ACYP2_ACYP2	ACYP2	GCST90199845	sphinganine-1-phosphate	0.0305343	0.0460105	0.506923	DeCODE	P14621	Chen et al.	HMDB0001383	ENSG00000170634	FALSE
MR-link-2	12812_25_ACYP2_ACYP2	ACYP2	GCST90199896	sulfate*	0.023063	0.0455602	0.61271	DeCODE	P14621	Chen et al.	HMDB01448	ENSG00000170634	FALSE
MR-link-2	12812_25_ACYP2_ACYP2	ACYP2	GCST90199972	sphingomyelin (d18:1/24:1, d18:2/24:0)*	0.0251243	0.0457757	0.583104	DeCODE	P14621	Chen et al.	HMDB0012107	ENSG00000170634	FALSE
MR-link-2	12812_25_ACYP2_ACYP2	ACYP2	GCST90200001	sphingomyelin (d18:1/20:0, d16:1/22:0)*	0.101792	0.0456472	0.0257497	DeCODE	P14621	Chen et al.	HMDB0012102	ENSG00000170634	FALSE
MR-link-2	12812_25_ACYP2_ACYP2	ACYP2	GCST90200049	myristoyl dihydrosphingomyelin (d18:0/14:0)*	0.0618494	0.0466876	0.185254	DeCODE	P14621	Chen et al.	HMDB0012085	ENSG00000170634	FALSE
MR-link-2	12812_25_ACYP2_ACYP2	ACYP2	GCST90200056	sphingomyelin (d18:0/18:0, d19:0/17:0)*	0.0225009	0.0451295	0.618072	DeCODE	P14621	Chen et al.	HMDB0012087	ENSG00000170634	FALSE
MR-link-2	12812_25_ACYP2_ACYP2	ACYP2	GCST90200279	pantothenate	0.0425213	0.0487375	0.38296	DeCODE	P14621	Chen et al.	HMDB0000210	ENSG00000170634	FALSE
MR-link-2	12812_25_ACYP2_ACYP2	ACYP2	GCST90200283	3-ureidopropionate	0.0463326	0.0481239	0.335659	DeCODE	P14621	Chen et al.	HMDB0000026	ENSG00000170634	FALSE
MR-link-2	12812_25_ACYP2_ACYP2	ACYP2	GCST90200291	sarcosine	-0.00431065	0.04583	0.925064	DeCODE	P14621	Chen et al.	HMDB0000271	ENSG00000170634	FALSE
MR-link-2	12812_25_ACYP2_ACYP2	ACYP2	GCST90200296	methyl indole-3-acetate	0.0341221	0.0489246	0.485526	DeCODE	P14621	Chen et al.	HMDB0029738	ENSG00000170634	FALSE
MR-link-2	12812_25_ACYP2_ACYP2	ACYP2	GCST90200306	butyrate/isobutyrate (4:0)	0.0139524	0.050199	0.781057	DeCODE	P14621	Chen et al.	HMDB0000039	ENSG00000170634	FALSE
MR-link-2	12812_25_ACYP2_ACYP2	ACYP2	GCST90200314	n-acetylneuraminate	0.0616579	0.0455025	0.175403	DeCODE	P14621	Chen et al.	HMDB0000230	ENSG00000170634	FALSE
MR-link-2	12812_25_ACYP2_ACYP2	ACYP2	GCST90200318	acetoacetate	-0.123527	0.0554535	0.0259082	DeCODE	P14621	Chen et al.	HMDB0000060	ENSG00000170634	FALSE
MR-link-2	12812_25_ACYP2_ACYP2	ACYP2	GCST90200319	cys-gly, oxidized	0.0453177	0.0496553	0.361429	DeCODE	P14621	Chen et al.	HMDB0000078	ENSG00000170634	FALSE
MR-link-2	12812_25_ACYP2_ACYP2	ACYP2	GCST90200323	creatine	-0.00170861	0.0449564	0.969683	DeCODE	P14621	Chen et al.	HMDB0000064	ENSG00000170634	FALSE
MR-link-2	12812_25_ACYP2_ACYP2	ACYP2	GCST90200325	glycerol	-0.00142585	0.0448439	0.974635	DeCODE	P14621	Chen et al.	HMDB0000131	ENSG00000170634	FALSE
MR-link-2	12812_25_ACYP2_ACYP2	ACYP2	GCST90200327	choline	0.0795159	0.0459033	0.0832295	DeCODE	P14621	Chen et al.	HMDB0000097	ENSG00000170634	FALSE
MR-link-2	12812_25_ACYP2_ACYP2	ACYP2	GCST90200335	stearoyl sphingomyelin (d18:1/18:0)	-0.0369132	0.0446961	0.408877	DeCODE	P14621	Chen et al.	HMDB0001348	ENSG00000170634	FALSE
MR-link-2	12812_25_ACYP2_ACYP2	ACYP2	GCST90200336	n-palmitoyl-sphingosine (d18:1/16:0)	0.0351521	0.0474782	0.459068	DeCODE	P14621	Chen et al.	HMDB0004949	ENSG00000170634	FALSE
MR-link-2	12812_25_ACYP2_ACYP2	ACYP2	GCST90200341	n-stearoyl-sphingosine (d18:1/18:0)*	-0.00981893	0.0451925	0.827999	DeCODE	P14621	Chen et al.	HMDB0004950	ENSG00000170634	FALSE
MR-link-2	12812_25_ACYP2_ACYP2	ACYP2	GCST90200345	s-adenosylhomocysteine (sah)	0.0530462	0.0524653	0.311982	DeCODE	P14621	Chen et al.	HMDB00939	ENSG00000170634	FALSE
MR-link-2	12812_25_ACYP2_ACYP2	ACYP2	GCST90200351	n-acetylputrescine	0.0362942	0.0461586	0.431696	DeCODE	P14621	Chen et al.	HMDB0002064	ENSG00000170634	FALSE
MR-link-2	12812_25_ACYP2_ACYP2	ACYP2	GCST90200354	linoleate (18:2n6)	-0.00704361	0.0455119	0.877007	DeCODE	P14621	Chen et al.	HMDB0006270,HMDB0000673	ENSG00000170634	FALSE
MR-link-2	12812_25_ACYP2_ACYP2	ACYP2	GCST90200355	adenosine 5'-diphosphate (adp)	-0.0432478	0.06024	0.472803	DeCODE	P14621	Chen et al.	HMDB0001341	ENSG00000170634	FALSE
MR-link-2	12812_25_ACYP2_ACYP2	ACYP2	GCST90200356	adenosine 5'-monophosphate (amp)	-0.0368793	0.0476683	0.439129	DeCODE	P14621	Chen et al.	HMDB0000045	ENSG00000170634	FALSE
MR-link-2	12812_25_ACYP2_ACYP2	ACYP2	GCST90200358	arachidonate (20:4n6)	0.008096	0.0459618	0.860179	DeCODE	P14621	Chen et al.	HMDB0001043	ENSG00000170634	FALSE
MR-link-2	12812_25_ACYP2_ACYP2	ACYP2	GCST90200361	beta-alanine	0.0515678	0.0454407	0.256443	DeCODE	P14621	Chen et al.	HMDB0000056	ENSG00000170634	FALSE
MR-link-2	12812_25_ACYP2_ACYP2	ACYP2	GCST90200362	succinate	-0.0059969	0.0482873	0.901163	DeCODE	P14621	Chen et al.	HMDB0000254	ENSG00000170634	FALSE
MR-link-2	12812_25_ACYP2_ACYP2	ACYP2	GCST90200363	choline phosphate	0.0701281	0.0457599	0.125393	DeCODE	P14621	Chen et al.	HMDB0001565	ENSG00000170634	FALSE
MR-link-2	12812_25_ACYP2_ACYP2	ACYP2	GCST90200364	cysteinylglycine	-0.0296426	0.0452059	0.512002	DeCODE	P14621	Chen et al.	HMDB0000078	ENSG00000170634	FALSE
MR-link-2	12812_25_ACYP2_ACYP2	ACYP2	GCST90200370	aspartate	0.0397436	0.0475021	0.402778	DeCODE	P14621	Chen et al.	HMDB0000191	ENSG00000170634	FALSE
MR-link-2	12812_25_ACYP2_ACYP2	ACYP2	GCST90200372	arginine	0.0715424	0.0462812	0.122148	DeCODE	P14621	Chen et al.	HMDB0000517	ENSG00000170634	FALSE
MR-link-2	12812_25_ACYP2_ACYP2	ACYP2	GCST90200374	sphinganine	-0.0663237	0.0478773	0.165965	DeCODE	P14621	Chen et al.	HMDB0000269	ENSG00000170634	FALSE
MR-link-2	12812_25_ACYP2_ACYP2	ACYP2	GCST90200376	flavin adenine dinucleotide (fad)	0.0404228	0.0545375	0.458577	DeCODE	P14621	Chen et al.	HMDB0001248	ENSG00000170634	FALSE
MR-link-2	12812_25_ACYP2_ACYP2	ACYP2	GCST90200378	cortisol	0.0190558	0.0458962	0.678	DeCODE	P14621	Chen et al.	HMDB0000063	ENSG00000170634	FALSE
MR-link-2	12812_25_ACYP2_ACYP2	ACYP2	GCST90200383	cystathionine	0.0780177	0.0462269	0.0914664	DeCODE	P14621	Chen et al.	HMDB0000099	ENSG00000170634	FALSE
MR-link-2	12812_25_ACYP2_ACYP2	ACYP2	GCST90200384	guanidinoacetate	0.0154982	0.0450318	0.730725	DeCODE	P14621	Chen et al.	HMDB0000128	ENSG00000170634	FALSE
MR-link-2	12812_25_ACYP2_ACYP2	ACYP2	GCST90200385	sphingosine	0.0324783	0.0484213	0.502383	DeCODE	P14621	Chen et al.	HMDB0000252	ENSG00000170634	FALSE
MR-link-2	12812_25_ACYP2_ACYP2	ACYP2	GCST90200390	stearate (18:0)	-0.0553766	0.0456518	0.225121	DeCODE	P14621	Chen et al.	HMDB0000827	ENSG00000170634	FALSE
MR-link-2	12812_25_ACYP2_ACYP2	ACYP2	GCST90200391	methionine	0.0856093	0.0450179	0.057214	DeCODE	P14621	Chen et al.	HMDB0000696	ENSG00000170634	FALSE
MR-link-2	12812_25_ACYP2_ACYP2	ACYP2	GCST90200393	phosphate	-0.000193608	0.0453182	0.996591	DeCODE	P14621	Chen et al.	HMDB0001429	ENSG00000170634	TRUE
MR-link-2	12812_25_ACYP2_ACYP2	ACYP2	GCST90200394	inosine	0.0457643	0.0585749	0.434629	DeCODE	P14621	Chen et al.	HMDB0000195	ENSG00000170634	FALSE
MR-link-2	12812_25_ACYP2_ACYP2	ACYP2	GCST90200395	inosine 5'-monophosphate (imp)	-0.0162681	0.062343	0.794134	DeCODE	P14621	Chen et al.	HMDB0000175	ENSG00000170634	FALSE
MR-link-2	12812_25_ACYP2_ACYP2	ACYP2	GCST90200396	phenylalanine	0.120885	0.0450171	0.00724613	DeCODE	P14621	Chen et al.	HMDB0000159	ENSG00000170634	FALSE
MR-link-2	12812_25_ACYP2_ACYP2	ACYP2	GCST90200397	palmitate (16:0)	-0.0361125	0.045363	0.425986	DeCODE	P14621	Chen et al.	HMDB0000220	ENSG00000170634	FALSE
MR-link-2	12812_25_ACYP2_ACYP2	ACYP2	GCST90200400	nicotinamide	0.0280398	0.0457307	0.539776	DeCODE	P14621	Chen et al.	HMDB0001406	ENSG00000170634	FALSE
MR-link-2	12812_25_ACYP2_ACYP2	ACYP2	GCST90200403	citrulline	-0.0124281	0.0456037	0.78522	DeCODE	P14621	Chen et al.	HMDB0000904	ENSG00000170634	FALSE
MR-link-2	12812_25_ACYP2_ACYP2	ACYP2	GCST90200404	ornithine	-0.0257032	0.0451437	0.569109	DeCODE	P14621	Chen et al.	HMDB0000214	ENSG00000170634	FALSE
MR-link-2	12812_25_ACYP2_ACYP2	ACYP2	GCST90200405	retinol (vitamin a)	0.118635	0.0468618	0.0113548	DeCODE	P14621	Chen et al.	HMDB0000305	ENSG00000170634	FALSE
MR-link-2	12812_25_ACYP2_ACYP2	ACYP2	GCST90200406	1-methylnicotinamide	0.0111725	0.0496887	0.822096	DeCODE	P14621	Chen et al.	HMDB0000699	ENSG00000170634	FALSE
MR-link-2	12812_25_ACYP2_ACYP2	ACYP2	GCST90200407	uridine	-0.0212873	0.049702	0.668433	DeCODE	P14621	Chen et al.	HMDB0000296	ENSG00000170634	FALSE
MR-link-2	12812_25_ACYP2_ACYP2	ACYP2	GCST90200415	serine	-0.0142708	0.0455089	0.753838	DeCODE	P14621	Chen et al.	HMDB0000187	ENSG00000170634	FALSE
MR-link-2	12812_25_ACYP2_ACYP2	ACYP2	GCST90200417	urea	0.0669324	0.0454891	0.141185	DeCODE	P14621	Chen et al.	HMDB0000294	ENSG00000170634	FALSE
MR-link-2	12812_25_ACYP2_ACYP2	ACYP2	GCST90200418	pyridoxal	0.0122498	0.0474082	0.796106	DeCODE	P14621	Chen et al.	HMDB0001545	ENSG00000170634	FALSE
MR-link-2	12812_25_ACYP2_ACYP2	ACYP2	GCST90200422	serotonin	-0.0529242	0.0524976	0.313394	DeCODE	P14621	Chen et al.	HMDB0000259	ENSG00000170634	FALSE
MR-link-2	12812_25_ACYP2_ACYP2	ACYP2	GCST90200423	spermidine	0.031483	0.0496004	0.525603	DeCODE	P14621	Chen et al.	HMDB0001257	ENSG00000170634	FALSE
MR-link-2	12812_25_ACYP2_ACYP2	ACYP2	GCST90200429	cytidine	0.0361321	0.0469503	0.441548	DeCODE	P14621	Chen et al.	HMDB0000089	ENSG00000170634	FALSE
MR-link-2	12812_25_ACYP2_ACYP2	ACYP2	GCST90200430	pyruvate	0.0626385	0.0522808	0.230871	DeCODE	P14621	Chen et al.	HMDB0000243	ENSG00000170634	FALSE
MR-link-2	12812_25_ACYP2_ACYP2	ACYP2	GCST90200431	alanine	0.103289	0.049943	0.0386276	DeCODE	P14621	Chen et al.	HMDB0000161	ENSG00000170634	FALSE
MR-link-2	12812_25_ACYP2_ACYP2	ACYP2	GCST90200437	fructose	0.0551896	0.0453434	0.223548	DeCODE	P14621	Chen et al.	HMDB0000660	ENSG00000170634	FALSE
MR-link-2	12812_25_ACYP2_ACYP2	ACYP2	GCST90200438	alpha-ketobutyrate	-0.0429031	0.0457374	0.348228	DeCODE	P14621	Chen et al.	HMDB0000005	ENSG00000170634	FALSE
MR-link-2	12812_25_ACYP2_ACYP2	ACYP2	GCST90200439	cysteine	-0.00837549	0.0455142	0.853998	DeCODE	P14621	Chen et al.	HMDB0000574	ENSG00000170634	FALSE
MR-link-2	12812_25_ACYP2_ACYP2	ACYP2	GCST90200441	tryptophan	0.0236687	0.0509077	0.641979	DeCODE	P14621	Chen et al.	HMDB0000929	ENSG00000170634	FALSE
MR-link-2	12812_25_ACYP2_ACYP2	ACYP2	GCST90200447	maltose	-0.0211464	0.0520896	0.68477	DeCODE	P14621	Chen et al.	HMDB0000163	ENSG00000170634	FALSE
MR-link-2	12812_25_ACYP2_ACYP2	ACYP2	GCST90200455	alpha-ketoglutarate	-0.061241	0.0446265	0.169969	DeCODE	P14621	Chen et al.	HMDB0000208	ENSG00000170634	FALSE
MR-link-2	12812_25_ACYP2_ACYP2	ACYP2	GCST90200684	n-acetyl-aspartyl-glutamate (naag)	-0.0181264	0.0476926	0.703895	DeCODE	P14621	Chen et al.	HMDB0001067	ENSG00000170634	FALSE
MR-link-2	12812_25_ACYP2_ACYP2	ACYP2	GCST90200687	bilirubin (e,z or z,e)*	0.0125568	0.0452466	0.781381	DeCODE	P14621	Chen et al.	HMDB0000488	ENSG00000170634	FALSE
MR-link-2	12812_25_ACYP2_ACYP2	ACYP2	GCST90200691	n-delta-acetylornithine	0.0980467	0.0519943	0.0593327	DeCODE	P14621	Chen et al.	HMDB0003357	ENSG00000170634	FALSE
MR-link-2	12812_25_ACYP2_ACYP2	ACYP2	GCST90200704	bilirubin (z,z)	-0.0579427	0.0448123	0.196007	DeCODE	P14621	Chen et al.	HMDB0000054	ENSG00000170634	FALSE
MR-link-2	12812_25_ACYP2_ACYP2	ACYP2	GCST90200706	biliverdin	-0.0726389	0.0448605	0.1054	DeCODE	P14621	Chen et al.	HMDB0001008	ENSG00000170634	FALSE
MR-link-2	12812_25_ACYP2_ACYP2	ACYP2	GCST90200707	glycine	0.0585165	0.0462992	0.206274	DeCODE	P14621	Chen et al.	HMDB0000123	ENSG00000170634	FALSE
MR-link-2	12812_25_ACYP2_ACYP2	ACYP2	M00054	tryptophan	0.0103047	0.0704622	0.883729	DeCODE	P14621	Shin et al.	HMDB0000929	ENSG00000170634	FALSE
MR-link-2	12812_25_ACYP2_ACYP2	ACYP2	M00555	adenosine	0.00191202	0.0685863	0.97776	DeCODE	P14621	Shin et al.	HMDB0000050	ENSG00000170634	FALSE
MR-link-2	12812_25_ACYP2_ACYP2	ACYP2	M00577	fructose	0.0227785	0.0697037	0.743826	DeCODE	P14621	Shin et al.	HMDB0000660	ENSG00000170634	FALSE
MR-link-2	12812_25_ACYP2_ACYP2	ACYP2	M00599	pyruvate	0.0859271	0.0709018	0.225544	DeCODE	P14621	Shin et al.	HMDB0000243	ENSG00000170634	FALSE
MR-link-2	12812_25_ACYP2_ACYP2	ACYP2	M00606	uridine	0.18678	0.0666062	0.00504351	DeCODE	P14621	Shin et al.	HMDB0000296	ENSG00000170634	FALSE
MR-link-2	12812_25_ACYP2_ACYP2	ACYP2	M01105	linoleate (18:2n6)	0.0956459	0.0787851	0.224744	DeCODE	P14621	Shin et al.	HMDB0006270,HMDB0000673	ENSG00000170634	FALSE
MR-link-2	12812_25_ACYP2_ACYP2	ACYP2	M01110	arachidonate (20:4n6)	0.080979	0.0631679	0.199855	DeCODE	P14621	Shin et al.	HMDB0001043	ENSG00000170634	FALSE
MR-link-2	12812_25_ACYP2_ACYP2	ACYP2	M01123	inosine	0.16679	0.13361	0.211909	DeCODE	P14621	Shin et al.	HMDB0000195	ENSG00000170634	FALSE
MR-link-2	12812_25_ACYP2_ACYP2	ACYP2	M01302	methionine	-0.00718777	0.0671907	0.914808	DeCODE	P14621	Shin et al.	HMDB0000696	ENSG00000170634	FALSE
MR-link-2	12812_25_ACYP2_ACYP2	ACYP2	M01336	palmitate (16:0)	0.0632538	0.0722414	0.381253	DeCODE	P14621	Shin et al.	HMDB0000220	ENSG00000170634	FALSE
MR-link-2	12812_25_ACYP2_ACYP2	ACYP2	M01358	stearate (18:0)	0.127005	0.0730957	0.0822954	DeCODE	P14621	Shin et al.	HMDB0000827	ENSG00000170634	FALSE
MR-link-2	12812_25_ACYP2_ACYP2	ACYP2	M01493	ornithine	-0.0192332	0.063885	0.763369	DeCODE	P14621	Shin et al.	HMDB0000214	ENSG00000170634	FALSE
MR-link-2	12812_25_ACYP2_ACYP2	ACYP2	M01508	pantothenate	0.0869717	0.0742579	0.241514	DeCODE	P14621	Shin et al.	HMDB0000210	ENSG00000170634	FALSE
MR-link-2	12812_25_ACYP2_ACYP2	ACYP2	M01638	arginine	0.184133	0.0703293	0.00884085	DeCODE	P14621	Shin et al.	HMDB0000517	ENSG00000170634	FALSE
MR-link-2	12812_25_ACYP2_ACYP2	ACYP2	M01640	ascorbate (vitamin c)	-0.0914927	0.118251	0.439099	DeCODE	P14621	Shin et al.	HMDB0000044	ENSG00000170634	FALSE
MR-link-2	12812_25_ACYP2_ACYP2	ACYP2	M01670	urea	0.0231956	0.0658069	0.724478	DeCODE	P14621	Shin et al.	HMDB0000294	ENSG00000170634	FALSE
MR-link-2	12812_25_ACYP2_ACYP2	ACYP2	M01712	cortisol	0.105784	0.0807738	0.190318	DeCODE	P14621	Shin et al.	HMDB0000063	ENSG00000170634	FALSE
MR-link-2	12812_25_ACYP2_ACYP2	ACYP2	M01827	riboflavin (vitamin b2)	-0.0175487	0.135068	0.896626	DeCODE	P14621	Shin et al.	HMDB0000244	ENSG00000170634	FALSE
MR-link-2	12812_25_ACYP2_ACYP2	ACYP2	M02132	citrulline	0.0531819	0.0632814	0.400682	DeCODE	P14621	Shin et al.	HMDB0000904	ENSG00000170634	FALSE
MR-link-2	12812_25_ACYP2_ACYP2	ACYP2	M02137	biliverdin	0.0396059	0.0766273	0.605251	DeCODE	P14621	Shin et al.	HMDB0001008	ENSG00000170634	FALSE
MR-link-2	12812_25_ACYP2_ACYP2	ACYP2	M02342	serotonin (5ht)	-0.0559512	0.075982	0.461503	DeCODE	P14621	Shin et al.	HMDB0000259	ENSG00000170634	FALSE
MR-link-2	12812_25_ACYP2_ACYP2	ACYP2	M11438	phosphate	-0.0363032	0.0623112	0.560155	DeCODE	P14621	Shin et al.	HMDB0001429	ENSG00000170634	TRUE
MR-link-2	12812_25_ACYP2_ACYP2	ACYP2	M15122	glycerol	0.0407547	0.0668095	0.541853	DeCODE	P14621	Shin et al.	HMDB0000131	ENSG00000170634	FALSE
MR-link-2	12812_25_ACYP2_ACYP2	ACYP2	M15488	acetylphosphate	0.00191202	0.0685863	0.97776	DeCODE	P14621	Shin et al.	HMDB0001494	ENSG00000170634	TRUE
MR-link-2	12812_25_ACYP2_ACYP2	ACYP2	M15506	choline	0.0455937	0.063173	0.470461	DeCODE	P14621	Shin et al.	HMDB0000097	ENSG00000170634	FALSE
MR-link-2	12812_25_ACYP2_ACYP2	ACYP2	M15630	n-acetylornithine	-0.00500519	0.0630464	0.936723	DeCODE	P14621	Shin et al.	HMDB0003357	ENSG00000170634	FALSE
MR-link-2	12812_25_ACYP2_ACYP2	ACYP2	M15677	3-methylhistidine	-0.132305	0.0881991	0.133596	DeCODE	P14621	Shin et al.	HMDB0000479	ENSG00000170634	FALSE
MR-link-2	12812_25_ACYP2_ACYP2	ACYP2	M15990	glycerophosphorylcholine (gpc)	-0.121213	0.0653354	0.0635609	DeCODE	P14621	Shin et al.	HMDB0000086	ENSG00000170634	FALSE
MR-link-2	12812_25_ACYP2_ACYP2	ACYP2	M15996	aspartate	-0.153392	0.0852336	0.0719129	DeCODE	P14621	Shin et al.	HMDB0000191	ENSG00000170634	FALSE
MR-link-2	12812_25_ACYP2_ACYP2	ACYP2	M20489	glucose	0.0092487	0.0701489	0.895108	DeCODE	P14621	Shin et al.	HMDB0000122	ENSG00000170634	FALSE
MR-link-2	12812_25_ACYP2_ACYP2	ACYP2	M21044	2-hydroxybutyrate (ahb)	0.061156	0.0623891	0.326971	DeCODE	P14621	Shin et al.	HMDB0000008	ENSG00000170634	FALSE
MR-link-2	12812_25_ACYP2_ACYP2	ACYP2	M27718	creatine	0.0241709	0.0620102	0.696693	DeCODE	P14621	Shin et al.	HMDB0000064	ENSG00000170634	FALSE
MR-link-2	12812_25_ACYP2_ACYP2	ACYP2	M31453	cysteine	-0.0520753	0.0623455	0.403566	DeCODE	P14621	Shin et al.	HMDB0000574	ENSG00000170634	FALSE
MR-link-2	12812_25_ACYP2_ACYP2	ACYP2	M32198	acetylcarnitine (c2)	0.118694	0.0631851	0.0603107	DeCODE	P14621	Shin et al.	HMDB0000201	ENSG00000170634	FALSE
MR-link-2	12812_25_ACYP2_ACYP2	ACYP2	M32315	serine	0.0499808	0.0626031	0.424652	DeCODE	P14621	Shin et al.	HMDB0000187	ENSG00000170634	FALSE
MR-link-2	12812_25_ACYP2_ACYP2	ACYP2	M32338	glycine	0.0770572	0.0708164	0.27654	DeCODE	P14621	Shin et al.	HMDB0000123	ENSG00000170634	FALSE
MR-link-2	12812_25_ACYP2_ACYP2	ACYP2	M32339	alanine	0.015657	0.0850959	0.85402	DeCODE	P14621	Shin et al.	HMDB0000161	ENSG00000170634	FALSE
MR-link-2	12812_25_ACYP2_ACYP2	ACYP2	M32425	dehydroepiandrosterone sulfate (dhea-s)	0.0757398	0.0624002	0.224834	DeCODE	P14621	Shin et al.	HMDB0001032	ENSG00000170634	FALSE
MR-link-2	12812_25_ACYP2_ACYP2	ACYP2	M32593	heme	-0.133007	0.0796934	0.0951208	DeCODE	P14621	Shin et al.	HMDB0003178	ENSG00000170634	FALSE
MR-link-2	12812_25_ACYP2_ACYP2	ACYP2	M33453	alpha-ketoglutarate	-0.0242742	0.0895431	0.786322	DeCODE	P14621	Shin et al.	HMDB0000208	ENSG00000170634	FALSE
MR-link-2	12812_25_ACYP2_ACYP2	ACYP2	bioa_001	alanine	-0.0299239	0.0213021	0.160098	DeCODE	P14621	Lotta et al.	HMDB0000161	ENSG00000170634	FALSE
MR-link-2	12812_25_ACYP2_ACYP2	ACYP2	bioa_002	arginine	0.0707104	0.0373564	0.0583768	DeCODE	P14621	Lotta et al.	HMDB0000517	ENSG00000170634	FALSE
MR-link-2	12812_25_ACYP2_ACYP2	ACYP2	bioa_004	aspartate	-0.0796351	0.0350079	0.0229193	DeCODE	P14621	Lotta et al.	HMDB0000191	ENSG00000170634	FALSE
MR-link-2	12812_25_ACYP2_ACYP2	ACYP2	bioa_005	citrulline	0.00870931	0.0303065	0.773825	DeCODE	P14621	Lotta et al.	HMDB0000904	ENSG00000170634	FALSE
MR-link-2	12812_25_ACYP2_ACYP2	ACYP2	bioa_008	glycine	-0.0111121	0.0191048	0.560811	DeCODE	P14621	Lotta et al.	HMDB0000123	ENSG00000170634	FALSE
MR-link-2	12812_25_ACYP2_ACYP2	ACYP2	bioa_013	methionine	-0.00564951	0.0302907	0.852045	DeCODE	P14621	Lotta et al.	HMDB0000696	ENSG00000170634	FALSE
MR-link-2	12812_25_ACYP2_ACYP2	ACYP2	bioa_014	ornithine	-0.0607684	0.0329226	0.064922	DeCODE	P14621	Lotta et al.	HMDB0000214	ENSG00000170634	FALSE
MR-link-2	12812_25_ACYP2_ACYP2	ACYP2	bioa_015	phenylethylamine	0.0712408	0.0463994	0.12469	DeCODE	P14621	Lotta et al.	HMDB0012275	ENSG00000170634	FALSE
MR-link-2	12812_25_ACYP2_ACYP2	ACYP2	bioa_018	serine	-0.00223085	0.0301482	0.941014	DeCODE	P14621	Lotta et al.	HMDB0000187	ENSG00000170634	FALSE
MR-link-2	12812_25_ACYP2_ACYP2	ACYP2	bioa_020	tryptophan	0.0677664	0.0319178	0.0337411	DeCODE	P14621	Lotta et al.	HMDB0000929	ENSG00000170634	FALSE
MR-link-2	12812_25_ACYP2_ACYP2	ACYP2	bioa_023	n-acetylornithine	0.028212	0.0305691	0.356064	DeCODE	P14621	Lotta et al.	HMDB0003357	ENSG00000170634	FALSE
MR-link-2	12812_25_ACYP2_ACYP2	ACYP2	bioa_031	sarcosine	0.00510072	0.0310223	0.8694	DeCODE	P14621	Lotta et al.	HMDB0000271	ENSG00000170634	FALSE
MR-link-2	12812_25_ACYP2_ACYP2	ACYP2	bioa_032	serotonin	-0.0346206	0.0389826	0.374485	DeCODE	P14621	Lotta et al.	HMDB0000259	ENSG00000170634	FALSE
MR-link-2	12812_25_ACYP2_ACYP2	ACYP2	bioa_033	spermidine	-0.0470895	0.0342068	0.168632	DeCODE	P14621	Lotta et al.	HMDB0001257	ENSG00000170634	FALSE
MR-link-2	12812_25_ACYP2_ACYP2	ACYP2	bior_002	acetylcarnitine (c2)	0.0410194	0.030206	0.174467	DeCODE	P14621	Lotta et al.	HMDB0000201	ENSG00000170634	FALSE
MR-link-2	12812_25_ACYP2_ACYP2	ACYP2	met-d-Acetate	acetate	0.0164607	0.0140934	0.242818	DeCODE	P14621	Borges et al.	HMDB0000042	ENSG00000170634	TRUE
MR-link-2	12812_25_ACYP2_ACYP2	ACYP2	met-d-Acetoacetate	acetoacetate	0.0273313	0.0122353	0.0254953	DeCODE	P14621	Borges et al.	HMDB0000060	ENSG00000170634	FALSE
MR-link-2	12812_25_ACYP2_ACYP2	ACYP2	met-d-Ala	alanine	-0.0245709	0.0121305	0.0428103	DeCODE	P14621	Borges et al.	HMDB0000161	ENSG00000170634	FALSE
MR-link-2	12812_25_ACYP2_ACYP2	ACYP2	met-d-Gly	glycine	0.0219835	0.0136844	0.108172	DeCODE	P14621	Borges et al.	HMDB0000123	ENSG00000170634	FALSE
MR-link-2	12812_25_ACYP2_ACYP2	ACYP2	met-d-LA	linoleate (18:2n6)	-0.00915949	0.0120642	0.447715	DeCODE	P14621	Borges et al.	HMDB0006270,HMDB0000673	ENSG00000170634	FALSE
MR-link-2	12812_25_ACYP2_ACYP2	ACYP2	met-d-Phe	phenylalanine	-0.0128615	0.012074	0.286775	DeCODE	P14621	Borges et al.	HMDB0000159	ENSG00000170634	FALSE
MR-link-2	12812_25_ACYP2_ACYP2	ACYP2	met-d-Pyruvate	pyruvate	-0.0129342	0.0129788	0.318977	DeCODE	P14621	Borges et al.	HMDB0000243	ENSG00000170634	FALSE
MR-link-2	13059_33_RFK_RIFK	RFK	GCST90199627	n-alpha-acetylornithine	0.0867644	0.137207	0.52715	DeCODE	Q969G6	Chen et al.	HMDB0003357	ENSG00000135002	FALSE
MR-link-2	13059_33_RFK_RIFK	RFK	GCST90199628	3-methylhistidine	-0.0971378	0.123861	0.432895	DeCODE	Q969G6	Chen et al.	HMDB0000479	ENSG00000135002	FALSE
MR-link-2	13059_33_RFK_RIFK	RFK	GCST90199629	glycerophosphorylcholine (gpc)	-0.0119033	0.113378	0.916385	DeCODE	Q969G6	Chen et al.	HMDB0000086	ENSG00000135002	FALSE
MR-link-2	13059_33_RFK_RIFK	RFK	GCST90199669	acetylcarnitine (c2)	0.0179902	0.156305	0.908368	DeCODE	Q969G6	Chen et al.	HMDB0000201	ENSG00000135002	FALSE
MR-link-2	13059_33_RFK_RIFK	RFK	GCST90199673	dehydroepiandrosterone sulfate (dhea-s)	-0.0389293	0.113461	0.731518	DeCODE	Q969G6	Chen et al.	HMDB0001032	ENSG00000135002	FALSE
MR-link-2	13059_33_RFK_RIFK	RFK	GCST90199691	1-methylhistidine	0.00256464	0.146195	0.986004	DeCODE	Q969G6	Chen et al.	HMDB0000001	ENSG00000135002	FALSE
MR-link-2	13059_33_RFK_RIFK	RFK	GCST90199845	sphinganine-1-phosphate	-0.174588	0.114767	0.128198	DeCODE	Q969G6	Chen et al.	HMDB0001383	ENSG00000135002	FALSE
MR-link-2	13059_33_RFK_RIFK	RFK	GCST90199896	sulfate*	0.0666739	0.114485	0.560311	DeCODE	Q969G6	Chen et al.	HMDB01448	ENSG00000135002	FALSE
MR-link-2	13059_33_RFK_RIFK	RFK	GCST90199972	sphingomyelin (d18:1/24:1, d18:2/24:0)*	-0.115201	0.117436	0.32661	DeCODE	Q969G6	Chen et al.	HMDB0012107	ENSG00000135002	FALSE
MR-link-2	13059_33_RFK_RIFK	RFK	GCST90200001	sphingomyelin (d18:1/20:0, d16:1/22:0)*	0.0375743	0.112281	0.737893	DeCODE	Q969G6	Chen et al.	HMDB0012102	ENSG00000135002	FALSE
MR-link-2	13059_33_RFK_RIFK	RFK	GCST90200049	myristoyl dihydrosphingomyelin (d18:0/14:0)*	-0.00770755	0.114515	0.946338	DeCODE	Q969G6	Chen et al.	HMDB0012085	ENSG00000135002	FALSE
MR-link-2	13059_33_RFK_RIFK	RFK	GCST90200056	sphingomyelin (d18:0/18:0, d19:0/17:0)*	-0.168769	0.11505	0.1424	DeCODE	Q969G6	Chen et al.	HMDB0012087	ENSG00000135002	FALSE
MR-link-2	13059_33_RFK_RIFK	RFK	GCST90200279	pantothenate	-0.0115715	0.136067	0.932227	DeCODE	Q969G6	Chen et al.	HMDB0000210	ENSG00000135002	FALSE
MR-link-2	13059_33_RFK_RIFK	RFK	GCST90200283	3-ureidopropionate	0.0425746	0.118975	0.720458	DeCODE	Q969G6	Chen et al.	HMDB0000026	ENSG00000135002	FALSE
MR-link-2	13059_33_RFK_RIFK	RFK	GCST90200291	sarcosine	0.0359297	0.127753	0.778524	DeCODE	Q969G6	Chen et al.	HMDB0000271	ENSG00000135002	FALSE
MR-link-2	13059_33_RFK_RIFK	RFK	GCST90200296	methyl indole-3-acetate	-0.198538	0.122044	0.103785	DeCODE	Q969G6	Chen et al.	HMDB0029738	ENSG00000135002	FALSE
MR-link-2	13059_33_RFK_RIFK	RFK	GCST90200306	butyrate/isobutyrate (4:0)	0.033132	0.114139	0.771603	DeCODE	Q969G6	Chen et al.	HMDB0000039	ENSG00000135002	FALSE
MR-link-2	13059_33_RFK_RIFK	RFK	GCST90200314	n-acetylneuraminate	-0.22685	0.11295	0.0445992	DeCODE	Q969G6	Chen et al.	HMDB0000230	ENSG00000135002	FALSE
MR-link-2	13059_33_RFK_RIFK	RFK	GCST90200318	acetoacetate	-0.0509965	0.136209	0.708108	DeCODE	Q969G6	Chen et al.	HMDB0000060	ENSG00000135002	FALSE
MR-link-2	13059_33_RFK_RIFK	RFK	GCST90200319	cys-gly, oxidized	-0.016733	0.12554	0.893965	DeCODE	Q969G6	Chen et al.	HMDB0000078	ENSG00000135002	FALSE
MR-link-2	13059_33_RFK_RIFK	RFK	GCST90200323	creatine	0.0444756	0.115161	0.699346	DeCODE	Q969G6	Chen et al.	HMDB0000064	ENSG00000135002	FALSE
MR-link-2	13059_33_RFK_RIFK	RFK	GCST90200325	glycerol	-0.1612	0.153055	0.292245	DeCODE	Q969G6	Chen et al.	HMDB0000131	ENSG00000135002	FALSE
MR-link-2	13059_33_RFK_RIFK	RFK	GCST90200327	choline	0.0119988	0.112112	0.914769	DeCODE	Q969G6	Chen et al.	HMDB0000097	ENSG00000135002	FALSE
MR-link-2	13059_33_RFK_RIFK	RFK	GCST90200335	stearoyl sphingomyelin (d18:1/18:0)	-0.125703	0.112963	0.265807	DeCODE	Q969G6	Chen et al.	HMDB0001348	ENSG00000135002	FALSE
MR-link-2	13059_33_RFK_RIFK	RFK	GCST90200336	n-palmitoyl-sphingosine (d18:1/16:0)	-0.097837	0.114733	0.393807	DeCODE	Q969G6	Chen et al.	HMDB0004949	ENSG00000135002	FALSE
MR-link-2	13059_33_RFK_RIFK	RFK	GCST90200341	n-stearoyl-sphingosine (d18:1/18:0)*	-0.186368	0.112777	0.0984263	DeCODE	Q969G6	Chen et al.	HMDB0004950	ENSG00000135002	FALSE
MR-link-2	13059_33_RFK_RIFK	RFK	GCST90200345	s-adenosylhomocysteine (sah)	-0.161505	0.13259	0.223194	DeCODE	Q969G6	Chen et al.	HMDB00939	ENSG00000135002	FALSE
MR-link-2	13059_33_RFK_RIFK	RFK	GCST90200351	n-acetylputrescine	0.0654628	0.122807	0.593996	DeCODE	Q969G6	Chen et al.	HMDB0002064	ENSG00000135002	FALSE
MR-link-2	13059_33_RFK_RIFK	RFK	GCST90200354	linoleate (18:2n6)	-0.125686	0.115855	0.277985	DeCODE	Q969G6	Chen et al.	HMDB0006270,HMDB0000673	ENSG00000135002	FALSE
MR-link-2	13059_33_RFK_RIFK	RFK	GCST90200355	adenosine 5'-diphosphate (adp)	-0.209656	0.175064	0.231075	DeCODE	Q969G6	Chen et al.	HMDB0001341	ENSG00000135002	TRUE
MR-link-2	13059_33_RFK_RIFK	RFK	GCST90200356	adenosine 5'-monophosphate (amp)	-0.0588933	0.13065	0.652154	DeCODE	Q969G6	Chen et al.	HMDB0000045	ENSG00000135002	FALSE
MR-link-2	13059_33_RFK_RIFK	RFK	GCST90200358	arachidonate (20:4n6)	-0.123112	0.145511	0.397515	DeCODE	Q969G6	Chen et al.	HMDB0001043	ENSG00000135002	FALSE
MR-link-2	13059_33_RFK_RIFK	RFK	GCST90200361	beta-alanine	-0.0760427	0.125008	0.542987	DeCODE	Q969G6	Chen et al.	HMDB0000056	ENSG00000135002	FALSE
MR-link-2	13059_33_RFK_RIFK	RFK	GCST90200362	succinate	0.0672052	0.115622	0.561073	DeCODE	Q969G6	Chen et al.	HMDB0000254	ENSG00000135002	FALSE
MR-link-2	13059_33_RFK_RIFK	RFK	GCST90200363	choline phosphate	0.137327	0.114338	0.22973	DeCODE	Q969G6	Chen et al.	HMDB0001565	ENSG00000135002	FALSE
MR-link-2	13059_33_RFK_RIFK	RFK	GCST90200364	cysteinylglycine	0.0238672	0.131041	0.855477	DeCODE	Q969G6	Chen et al.	HMDB0000078	ENSG00000135002	FALSE
MR-link-2	13059_33_RFK_RIFK	RFK	GCST90200370	aspartate	-0.0930371	0.114374	0.415963	DeCODE	Q969G6	Chen et al.	HMDB0000191	ENSG00000135002	FALSE
MR-link-2	13059_33_RFK_RIFK	RFK	GCST90200372	arginine	0.0197225	0.112214	0.860484	DeCODE	Q969G6	Chen et al.	HMDB0000517	ENSG00000135002	FALSE
MR-link-2	13059_33_RFK_RIFK	RFK	GCST90200374	sphinganine	-0.201315	0.121225	0.0967791	DeCODE	Q969G6	Chen et al.	HMDB0000269	ENSG00000135002	FALSE
MR-link-2	13059_33_RFK_RIFK	RFK	GCST90200376	flavin adenine dinucleotide (fad)	-0.00582068	0.131393	0.964666	DeCODE	Q969G6	Chen et al.	HMDB0001248	ENSG00000135002	FALSE
MR-link-2	13059_33_RFK_RIFK	RFK	GCST90200378	cortisol	0.216034	0.112669	0.0551854	DeCODE	Q969G6	Chen et al.	HMDB0000063	ENSG00000135002	FALSE
MR-link-2	13059_33_RFK_RIFK	RFK	GCST90200383	cystathionine	-0.140289	0.115836	0.225859	DeCODE	Q969G6	Chen et al.	HMDB0000099	ENSG00000135002	FALSE
MR-link-2	13059_33_RFK_RIFK	RFK	GCST90200384	guanidinoacetate	-0.0438217	0.117161	0.708383	DeCODE	Q969G6	Chen et al.	HMDB0000128	ENSG00000135002	FALSE
MR-link-2	13059_33_RFK_RIFK	RFK	GCST90200385	sphingosine	-0.165052	0.115662	0.153573	DeCODE	Q969G6	Chen et al.	HMDB0000252	ENSG00000135002	FALSE
MR-link-2	13059_33_RFK_RIFK	RFK	GCST90200390	stearate (18:0)	-0.0829261	0.13941	0.551953	DeCODE	Q969G6	Chen et al.	HMDB0000827	ENSG00000135002	FALSE
MR-link-2	13059_33_RFK_RIFK	RFK	GCST90200391	methionine	-0.0392534	0.131169	0.764744	DeCODE	Q969G6	Chen et al.	HMDB0000696	ENSG00000135002	FALSE
MR-link-2	13059_33_RFK_RIFK	RFK	GCST90200393	phosphate	0.0473599	0.115571	0.68196	DeCODE	Q969G6	Chen et al.	HMDB0001429	ENSG00000135002	FALSE
MR-link-2	13059_33_RFK_RIFK	RFK	GCST90200394	inosine	-0.064637	0.144163	0.653893	DeCODE	Q969G6	Chen et al.	HMDB0000195	ENSG00000135002	FALSE
MR-link-2	13059_33_RFK_RIFK	RFK	GCST90200395	inosine 5'-monophosphate (imp)	-0.00325208	0.153132	0.983056	DeCODE	Q969G6	Chen et al.	HMDB0000175	ENSG00000135002	FALSE
MR-link-2	13059_33_RFK_RIFK	RFK	GCST90200396	phenylalanine	-0.0507137	0.112697	0.65271	DeCODE	Q969G6	Chen et al.	HMDB0000159	ENSG00000135002	FALSE
MR-link-2	13059_33_RFK_RIFK	RFK	GCST90200397	palmitate (16:0)	-0.119229	0.124131	0.3368	DeCODE	Q969G6	Chen et al.	HMDB0000220	ENSG00000135002	FALSE
MR-link-2	13059_33_RFK_RIFK	RFK	GCST90200400	nicotinamide	-0.143238	0.133188	0.282172	DeCODE	Q969G6	Chen et al.	HMDB0001406	ENSG00000135002	FALSE
MR-link-2	13059_33_RFK_RIFK	RFK	GCST90200403	citrulline	-0.272034	0.114959	0.0179637	DeCODE	Q969G6	Chen et al.	HMDB0000904	ENSG00000135002	FALSE
MR-link-2	13059_33_RFK_RIFK	RFK	GCST90200404	ornithine	-0.0750445	0.11388	0.50991	DeCODE	Q969G6	Chen et al.	HMDB0000214	ENSG00000135002	FALSE
MR-link-2	13059_33_RFK_RIFK	RFK	GCST90200405	retinol (vitamin a)	0.0807243	0.12407	0.515282	DeCODE	Q969G6	Chen et al.	HMDB0000305	ENSG00000135002	FALSE
MR-link-2	13059_33_RFK_RIFK	RFK	GCST90200406	1-methylnicotinamide	-0.00211376	0.135588	0.987562	DeCODE	Q969G6	Chen et al.	HMDB0000699	ENSG00000135002	FALSE
MR-link-2	13059_33_RFK_RIFK	RFK	GCST90200407	uridine	0.0627792	0.115021	0.5852	DeCODE	Q969G6	Chen et al.	HMDB0000296	ENSG00000135002	FALSE
MR-link-2	13059_33_RFK_RIFK	RFK	GCST90200415	serine	0.00316018	0.114088	0.977902	DeCODE	Q969G6	Chen et al.	HMDB0000187	ENSG00000135002	FALSE
MR-link-2	13059_33_RFK_RIFK	RFK	GCST90200417	urea	-0.0981335	0.110466	0.374348	DeCODE	Q969G6	Chen et al.	HMDB0000294	ENSG00000135002	FALSE
MR-link-2	13059_33_RFK_RIFK	RFK	GCST90200418	pyridoxal	0.143213	0.148175	0.333788	DeCODE	Q969G6	Chen et al.	HMDB0001545	ENSG00000135002	FALSE
MR-link-2	13059_33_RFK_RIFK	RFK	GCST90200422	serotonin	-0.0591506	0.116803	0.612567	DeCODE	Q969G6	Chen et al.	HMDB0000259	ENSG00000135002	FALSE
MR-link-2	13059_33_RFK_RIFK	RFK	GCST90200423	spermidine	0.0875922	0.120022	0.465512	DeCODE	Q969G6	Chen et al.	HMDB0001257	ENSG00000135002	FALSE
MR-link-2	13059_33_RFK_RIFK	RFK	GCST90200429	cytidine	0.0200826	0.119779	0.866848	DeCODE	Q969G6	Chen et al.	HMDB0000089	ENSG00000135002	FALSE
MR-link-2	13059_33_RFK_RIFK	RFK	GCST90200430	pyruvate	-0.200293	0.113585	0.0778362	DeCODE	Q969G6	Chen et al.	HMDB0000243	ENSG00000135002	FALSE
MR-link-2	13059_33_RFK_RIFK	RFK	GCST90200431	alanine	-0.108239	0.114334	0.343796	DeCODE	Q969G6	Chen et al.	HMDB0000161	ENSG00000135002	FALSE
MR-link-2	13059_33_RFK_RIFK	RFK	GCST90200437	fructose	0.0641448	0.12918	0.619504	DeCODE	Q969G6	Chen et al.	HMDB0000660	ENSG00000135002	FALSE
MR-link-2	13059_33_RFK_RIFK	RFK	GCST90200438	alpha-ketobutyrate	-0.102158	0.121672	0.401121	DeCODE	Q969G6	Chen et al.	HMDB0000005	ENSG00000135002	FALSE
MR-link-2	13059_33_RFK_RIFK	RFK	GCST90200439	cysteine	-0.138783	0.128267	0.279261	DeCODE	Q969G6	Chen et al.	HMDB0000574	ENSG00000135002	FALSE
MR-link-2	13059_33_RFK_RIFK	RFK	GCST90200441	tryptophan	0.0599336	0.111558	0.5911	DeCODE	Q969G6	Chen et al.	HMDB0000929	ENSG00000135002	FALSE
MR-link-2	13059_33_RFK_RIFK	RFK	GCST90200447	maltose	0.0984082	0.129432	0.447072	DeCODE	Q969G6	Chen et al.	HMDB0000163	ENSG00000135002	FALSE
MR-link-2	13059_33_RFK_RIFK	RFK	GCST90200455	alpha-ketoglutarate	-0.166086	0.152193	0.275147	DeCODE	Q969G6	Chen et al.	HMDB0000208	ENSG00000135002	FALSE
MR-link-2	13059_33_RFK_RIFK	RFK	GCST90200684	n-acetyl-aspartyl-glutamate (naag)	0.0296286	0.117734	0.801305	DeCODE	Q969G6	Chen et al.	HMDB0001067	ENSG00000135002	FALSE
MR-link-2	13059_33_RFK_RIFK	RFK	GCST90200687	bilirubin (e,z or z,e)*	0.122878	0.116794	0.29276	DeCODE	Q969G6	Chen et al.	HMDB0000488	ENSG00000135002	FALSE
MR-link-2	13059_33_RFK_RIFK	RFK	GCST90200691	n-delta-acetylornithine	0.112689	0.131974	0.393175	DeCODE	Q969G6	Chen et al.	HMDB0003357	ENSG00000135002	FALSE
MR-link-2	13059_33_RFK_RIFK	RFK	GCST90200704	bilirubin (z,z)	0.0885838	0.142814	0.535077	DeCODE	Q969G6	Chen et al.	HMDB0000054	ENSG00000135002	FALSE
MR-link-2	13059_33_RFK_RIFK	RFK	GCST90200706	biliverdin	0.0106837	0.166572	0.94886	DeCODE	Q969G6	Chen et al.	HMDB0001008	ENSG00000135002	FALSE
MR-link-2	13059_33_RFK_RIFK	RFK	GCST90200707	glycine	-0.00543476	0.130865	0.966874	DeCODE	Q969G6	Chen et al.	HMDB0000123	ENSG00000135002	FALSE
MR-link-2	13059_33_RFK_RIFK	RFK	M00054	tryptophan	0.0285474	0.127729	0.823147	DeCODE	Q969G6	Shin et al.	HMDB0000929	ENSG00000135002	FALSE
MR-link-2	13059_33_RFK_RIFK	RFK	M00555	adenosine	0.0544119	0.176781	0.75824	DeCODE	Q969G6	Shin et al.	HMDB0000050	ENSG00000135002	FALSE
MR-link-2	13059_33_RFK_RIFK	RFK	M00577	fructose	0.0391122	0.125054	0.754461	DeCODE	Q969G6	Shin et al.	HMDB0000660	ENSG00000135002	FALSE
MR-link-2	13059_33_RFK_RIFK	RFK	M00599	pyruvate	0.128244	0.126175	0.30944	DeCODE	Q969G6	Shin et al.	HMDB0000243	ENSG00000135002	FALSE
MR-link-2	13059_33_RFK_RIFK	RFK	M00606	uridine	0.129002	0.128301	0.314674	DeCODE	Q969G6	Shin et al.	HMDB0000296	ENSG00000135002	FALSE
MR-link-2	13059_33_RFK_RIFK	RFK	M01105	linoleate (18:2n6)	0.0666027	0.132518	0.61525	DeCODE	Q969G6	Shin et al.	HMDB0006270,HMDB0000673	ENSG00000135002	FALSE
MR-link-2	13059_33_RFK_RIFK	RFK	M01110	arachidonate (20:4n6)	0.186228	0.14459	0.197754	DeCODE	Q969G6	Shin et al.	HMDB0001043	ENSG00000135002	FALSE
MR-link-2	13059_33_RFK_RIFK	RFK	M01123	inosine	-0.253485	0.210449	0.228399	DeCODE	Q969G6	Shin et al.	HMDB0000195	ENSG00000135002	FALSE
MR-link-2	13059_33_RFK_RIFK	RFK	M01302	methionine	-0.107586	0.122981	0.381671	DeCODE	Q969G6	Shin et al.	HMDB0000696	ENSG00000135002	FALSE
MR-link-2	13059_33_RFK_RIFK	RFK	M01336	palmitate (16:0)	0.102742	0.15513	0.507781	DeCODE	Q969G6	Shin et al.	HMDB0000220	ENSG00000135002	FALSE
MR-link-2	13059_33_RFK_RIFK	RFK	M01358	stearate (18:0)	0.176444	0.158736	0.26633	DeCODE	Q969G6	Shin et al.	HMDB0000827	ENSG00000135002	FALSE
MR-link-2	13059_33_RFK_RIFK	RFK	M01493	ornithine	-0.177661	0.125744	0.157692	DeCODE	Q969G6	Shin et al.	HMDB0000214	ENSG00000135002	FALSE
MR-link-2	13059_33_RFK_RIFK	RFK	M01508	pantothenate	0.0260687	0.130636	0.841832	DeCODE	Q969G6	Shin et al.	HMDB0000210	ENSG00000135002	FALSE
MR-link-2	13059_33_RFK_RIFK	RFK	M01638	arginine	-0.148897	0.147728	0.313495	DeCODE	Q969G6	Shin et al.	HMDB0000517	ENSG00000135002	FALSE
MR-link-2	13059_33_RFK_RIFK	RFK	M01640	ascorbate (vitamin c)	-0.418623	0.23418	0.0738393	DeCODE	Q969G6	Shin et al.	HMDB0000044	ENSG00000135002	FALSE
MR-link-2	13059_33_RFK_RIFK	RFK	M01670	urea	0.0223336	0.126713	0.860095	DeCODE	Q969G6	Shin et al.	HMDB0000294	ENSG00000135002	FALSE
MR-link-2	13059_33_RFK_RIFK	RFK	M01712	cortisol	0.0168094	0.142602	0.906165	DeCODE	Q969G6	Shin et al.	HMDB0000063	ENSG00000135002	FALSE
MR-link-2	13059_33_RFK_RIFK	RFK	M01827	riboflavin (vitamin b2)	0.0363324	0.289709	0.900199	DeCODE	Q969G6	Shin et al.	HMDB0000244	ENSG00000135002	TRUE
MR-link-2	13059_33_RFK_RIFK	RFK	M02132	citrulline	-0.459472	0.134728	0.000648743	DeCODE	Q969G6	Shin et al.	HMDB0000904	ENSG00000135002	FALSE
MR-link-2	13059_33_RFK_RIFK	RFK	M02137	biliverdin	0.0107517	0.152009	0.943612	DeCODE	Q969G6	Shin et al.	HMDB0001008	ENSG00000135002	FALSE
MR-link-2	13059_33_RFK_RIFK	RFK	M02342	serotonin (5ht)	-0.088657	0.141238	0.530191	DeCODE	Q969G6	Shin et al.	HMDB0000259	ENSG00000135002	FALSE
MR-link-2	13059_33_RFK_RIFK	RFK	M11438	phosphate	0.0471007	0.126231	0.709051	DeCODE	Q969G6	Shin et al.	HMDB0001429	ENSG00000135002	FALSE
MR-link-2	13059_33_RFK_RIFK	RFK	M15122	glycerol	-0.1001	0.141681	0.479868	DeCODE	Q969G6	Shin et al.	HMDB0000131	ENSG00000135002	FALSE
MR-link-2	13059_33_RFK_RIFK	RFK	M15488	acetylphosphate	0.0544119	0.176781	0.75824	DeCODE	Q969G6	Shin et al.	HMDB0001494	ENSG00000135002	FALSE
MR-link-2	13059_33_RFK_RIFK	RFK	M15506	choline	-0.0682589	0.128956	0.596585	DeCODE	Q969G6	Shin et al.	HMDB0000097	ENSG00000135002	FALSE
MR-link-2	13059_33_RFK_RIFK	RFK	M15630	n-acetylornithine	-0.103499	0.127997	0.418743	DeCODE	Q969G6	Shin et al.	HMDB0003357	ENSG00000135002	FALSE
MR-link-2	13059_33_RFK_RIFK	RFK	M15677	3-methylhistidine	0.0014744	0.163064	0.992786	DeCODE	Q969G6	Shin et al.	HMDB0000479	ENSG00000135002	FALSE
MR-link-2	13059_33_RFK_RIFK	RFK	M15990	glycerophosphorylcholine (gpc)	0.349054	0.146549	0.017227	DeCODE	Q969G6	Shin et al.	HMDB0000086	ENSG00000135002	FALSE
MR-link-2	13059_33_RFK_RIFK	RFK	M15996	aspartate	-0.0378223	0.129043	0.769448	DeCODE	Q969G6	Shin et al.	HMDB0000191	ENSG00000135002	FALSE
MR-link-2	13059_33_RFK_RIFK	RFK	M20489	glucose	0.152938	0.126787	0.227719	DeCODE	Q969G6	Shin et al.	HMDB0000122	ENSG00000135002	FALSE
MR-link-2	13059_33_RFK_RIFK	RFK	M21044	2-hydroxybutyrate (ahb)	0.226337	0.125966	0.0723649	DeCODE	Q969G6	Shin et al.	HMDB0000008	ENSG00000135002	FALSE
MR-link-2	13059_33_RFK_RIFK	RFK	M27718	creatine	0.338988	0.122371	0.00560282	DeCODE	Q969G6	Shin et al.	HMDB0000064	ENSG00000135002	FALSE
MR-link-2	13059_33_RFK_RIFK	RFK	M31453	cysteine	0.0187022	0.146194	0.898206	DeCODE	Q969G6	Shin et al.	HMDB0000574	ENSG00000135002	FALSE
MR-link-2	13059_33_RFK_RIFK	RFK	M32198	acetylcarnitine (c2)	-0.0104669	0.124677	0.933094	DeCODE	Q969G6	Shin et al.	HMDB0000201	ENSG00000135002	FALSE
MR-link-2	13059_33_RFK_RIFK	RFK	M32315	serine	-0.0846474	0.125081	0.498569	DeCODE	Q969G6	Shin et al.	HMDB0000187	ENSG00000135002	FALSE
MR-link-2	13059_33_RFK_RIFK	RFK	M32338	glycine	-0.0761955	0.125272	0.543028	DeCODE	Q969G6	Shin et al.	HMDB0000123	ENSG00000135002	FALSE
MR-link-2	13059_33_RFK_RIFK	RFK	M32339	alanine	0.0814338	0.128727	0.526988	DeCODE	Q969G6	Shin et al.	HMDB0000161	ENSG00000135002	FALSE
MR-link-2	13059_33_RFK_RIFK	RFK	M32425	dehydroepiandrosterone sulfate (dhea-s)	0.023108	0.131628	0.860643	DeCODE	Q969G6	Shin et al.	HMDB0001032	ENSG00000135002	FALSE
MR-link-2	13059_33_RFK_RIFK	RFK	M32593	heme	-0.0563875	0.138086	0.683015	DeCODE	Q969G6	Shin et al.	HMDB0003178	ENSG00000135002	FALSE
MR-link-2	13059_33_RFK_RIFK	RFK	M33453	alpha-ketoglutarate	0.140052	0.148133	0.344431	DeCODE	Q969G6	Shin et al.	HMDB0000208	ENSG00000135002	FALSE
MR-link-2	13059_33_RFK_RIFK	RFK	bioa_001	alanine	-0.011089	0.0410197	0.786903	DeCODE	Q969G6	Lotta et al.	HMDB0000161	ENSG00000135002	FALSE
MR-link-2	13059_33_RFK_RIFK	RFK	bioa_002	arginine	-0.0689797	0.0740782	0.351764	DeCODE	Q969G6	Lotta et al.	HMDB0000517	ENSG00000135002	FALSE
MR-link-2	13059_33_RFK_RIFK	RFK	bioa_004	aspartate	0.0406279	0.0603106	0.500538	DeCODE	Q969G6	Lotta et al.	HMDB0000191	ENSG00000135002	FALSE
MR-link-2	13059_33_RFK_RIFK	RFK	bioa_005	citrulline	-0.237801	0.0632279	0.000169232	DeCODE	Q969G6	Lotta et al.	HMDB0000904	ENSG00000135002	FALSE
MR-link-2	13059_33_RFK_RIFK	RFK	bioa_008	glycine	0.00800345	0.0381058	0.833642	DeCODE	Q969G6	Lotta et al.	HMDB0000123	ENSG00000135002	FALSE
MR-link-2	13059_33_RFK_RIFK	RFK	bioa_013	methionine	0.0519951	0.0615737	0.398426	DeCODE	Q969G6	Lotta et al.	HMDB0000696	ENSG00000135002	FALSE
MR-link-2	13059_33_RFK_RIFK	RFK	bioa_014	ornithine	-0.0522878	0.0598932	0.382654	DeCODE	Q969G6	Lotta et al.	HMDB0000214	ENSG00000135002	FALSE
MR-link-2	13059_33_RFK_RIFK	RFK	bioa_015	phenylethylamine	0.0564493	0.113076	0.617628	DeCODE	Q969G6	Lotta et al.	HMDB0012275	ENSG00000135002	FALSE
MR-link-2	13059_33_RFK_RIFK	RFK	bioa_018	serine	0.0807117	0.0745605	0.27903	DeCODE	Q969G6	Lotta et al.	HMDB0000187	ENSG00000135002	FALSE
MR-link-2	13059_33_RFK_RIFK	RFK	bioa_020	tryptophan	0.0558287	0.0608932	0.359232	DeCODE	Q969G6	Lotta et al.	HMDB0000929	ENSG00000135002	FALSE
MR-link-2	13059_33_RFK_RIFK	RFK	bioa_023	n-acetylornithine	-0.0638131	0.0599978	0.287515	DeCODE	Q969G6	Lotta et al.	HMDB0003357	ENSG00000135002	FALSE
MR-link-2	13059_33_RFK_RIFK	RFK	bioa_031	sarcosine	-0.013716	0.0711119	0.847054	DeCODE	Q969G6	Lotta et al.	HMDB0000271	ENSG00000135002	FALSE
MR-link-2	13059_33_RFK_RIFK	RFK	bioa_032	serotonin	0.0559289	0.082976	0.500288	DeCODE	Q969G6	Lotta et al.	HMDB0000259	ENSG00000135002	FALSE
MR-link-2	13059_33_RFK_RIFK	RFK	bioa_033	spermidine	0.101223	0.086056	0.239497	DeCODE	Q969G6	Lotta et al.	HMDB0001257	ENSG00000135002	FALSE
MR-link-2	13059_33_RFK_RIFK	RFK	bior_002	acetylcarnitine (c2)	-0.135067	0.0618338	0.0289361	DeCODE	Q969G6	Lotta et al.	HMDB0000201	ENSG00000135002	FALSE
MR-link-2	13059_33_RFK_RIFK	RFK	met-d-Acetate	acetate	0.0359997	0.0312745	0.249696	DeCODE	Q969G6	Borges et al.	HMDB0000042	ENSG00000135002	FALSE
MR-link-2	13059_33_RFK_RIFK	RFK	met-d-Acetoacetate	acetoacetate	-0.0516481	0.0373898	0.167174	DeCODE	Q969G6	Borges et al.	HMDB0000060	ENSG00000135002	FALSE
MR-link-2	13059_33_RFK_RIFK	RFK	met-d-Ala	alanine	0.0369288	0.0306663	0.228507	DeCODE	Q969G6	Borges et al.	HMDB0000161	ENSG00000135002	FALSE
MR-link-2	13059_33_RFK_RIFK	RFK	met-d-Gly	glycine	0.0136608	0.0345483	0.692539	DeCODE	Q969G6	Borges et al.	HMDB0000123	ENSG00000135002	FALSE
MR-link-2	13059_33_RFK_RIFK	RFK	met-d-LA	linoleate (18:2n6)	0.00917854	0.0391625	0.814697	DeCODE	Q969G6	Borges et al.	HMDB0006270,HMDB0000673	ENSG00000135002	FALSE
MR-link-2	13059_33_RFK_RIFK	RFK	met-d-Phe	phenylalanine	0.0217793	0.0302873	0.472085	DeCODE	Q969G6	Borges et al.	HMDB0000159	ENSG00000135002	FALSE
MR-link-2	13059_33_RFK_RIFK	RFK	met-d-Pyruvate	pyruvate	-0.0384509	0.0338671	0.25623	DeCODE	Q969G6	Borges et al.	HMDB0000243	ENSG00000135002	FALSE
MR-link-2	13130_150_HK2_HXK2	HK2	GCST90199627	n-alpha-acetylornithine	-0.182331	0.174127	0.295046	DeCODE	P52789	Chen et al.	HMDB0003357	ENSG00000159399	FALSE
MR-link-2	13130_150_HK2_HXK2	HK2	GCST90199628	3-methylhistidine	0.315804	0.145769	0.0302752	DeCODE	P52789	Chen et al.	HMDB0000479	ENSG00000159399	FALSE
MR-link-2	13130_150_HK2_HXK2	HK2	GCST90199629	glycerophosphorylcholine (gpc)	-0.0542496	0.136019	0.690013	DeCODE	P52789	Chen et al.	HMDB0000086	ENSG00000159399	FALSE
MR-link-2	13130_150_HK2_HXK2	HK2	GCST90199669	acetylcarnitine (c2)	-0.161881	0.154212	0.293845	DeCODE	P52789	Chen et al.	HMDB0000201	ENSG00000159399	FALSE
MR-link-2	13130_150_HK2_HXK2	HK2	GCST90199673	dehydroepiandrosterone sulfate (dhea-s)	-0.0452013	0.157008	0.77343	DeCODE	P52789	Chen et al.	HMDB0001032	ENSG00000159399	FALSE
MR-link-2	13130_150_HK2_HXK2	HK2	GCST90199691	1-methylhistidine	0.235423	0.139947	0.0925242	DeCODE	P52789	Chen et al.	HMDB0000001	ENSG00000159399	FALSE
MR-link-2	13130_150_HK2_HXK2	HK2	GCST90199845	sphinganine-1-phosphate	-0.141923	0.142734	0.320071	DeCODE	P52789	Chen et al.	HMDB0001383	ENSG00000159399	FALSE
MR-link-2	13130_150_HK2_HXK2	HK2	GCST90199896	sulfate*	0.1536	0.150838	0.308529	DeCODE	P52789	Chen et al.	HMDB01448	ENSG00000159399	FALSE
MR-link-2	13130_150_HK2_HXK2	HK2	GCST90199972	sphingomyelin (d18:1/24:1, d18:2/24:0)*	-0.2421	0.158098	0.125687	DeCODE	P52789	Chen et al.	HMDB0012107	ENSG00000159399	FALSE
MR-link-2	13130_150_HK2_HXK2	HK2	GCST90200001	sphingomyelin (d18:1/20:0, d16:1/22:0)*	-0.128675	0.141019	0.361524	DeCODE	P52789	Chen et al.	HMDB0012102	ENSG00000159399	FALSE
MR-link-2	13130_150_HK2_HXK2	HK2	GCST90200049	myristoyl dihydrosphingomyelin (d18:0/14:0)*	-0.312648	0.138249	0.0237292	DeCODE	P52789	Chen et al.	HMDB0012085	ENSG00000159399	FALSE
MR-link-2	13130_150_HK2_HXK2	HK2	GCST90200056	sphingomyelin (d18:0/18:0, d19:0/17:0)*	-0.0814884	0.136343	0.550059	DeCODE	P52789	Chen et al.	HMDB0012087	ENSG00000159399	FALSE
MR-link-2	13130_150_HK2_HXK2	HK2	GCST90200279	pantothenate	-0.0611464	0.144775	0.672767	DeCODE	P52789	Chen et al.	HMDB0000210	ENSG00000159399	FALSE
MR-link-2	13130_150_HK2_HXK2	HK2	GCST90200283	3-ureidopropionate	0.138954	0.144205	0.335255	DeCODE	P52789	Chen et al.	HMDB0000026	ENSG00000159399	FALSE
MR-link-2	13130_150_HK2_HXK2	HK2	GCST90200291	sarcosine	0.00149627	0.14353	0.991682	DeCODE	P52789	Chen et al.	HMDB0000271	ENSG00000159399	FALSE
MR-link-2	13130_150_HK2_HXK2	HK2	GCST90200296	methyl indole-3-acetate	0.374617	0.164064	0.022409	DeCODE	P52789	Chen et al.	HMDB0029738	ENSG00000159399	FALSE
MR-link-2	13130_150_HK2_HXK2	HK2	GCST90200306	butyrate/isobutyrate (4:0)	0.261641	0.139394	0.0605203	DeCODE	P52789	Chen et al.	HMDB0000039	ENSG00000159399	FALSE
MR-link-2	13130_150_HK2_HXK2	HK2	GCST90200314	n-acetylneuraminate	0.12465	0.138884	0.369446	DeCODE	P52789	Chen et al.	HMDB0000230	ENSG00000159399	FALSE
MR-link-2	13130_150_HK2_HXK2	HK2	GCST90200318	acetoacetate	0.0957857	0.149921	0.522884	DeCODE	P52789	Chen et al.	HMDB0000060	ENSG00000159399	FALSE
MR-link-2	13130_150_HK2_HXK2	HK2	GCST90200319	cys-gly, oxidized	-0.190968	0.138754	0.168725	DeCODE	P52789	Chen et al.	HMDB0000078	ENSG00000159399	FALSE
MR-link-2	13130_150_HK2_HXK2	HK2	GCST90200323	creatine	0.149052	0.138063	0.280321	DeCODE	P52789	Chen et al.	HMDB0000064	ENSG00000159399	FALSE
MR-link-2	13130_150_HK2_HXK2	HK2	GCST90200325	glycerol	0.0444602	0.136259	0.744204	DeCODE	P52789	Chen et al.	HMDB0000131	ENSG00000159399	FALSE
MR-link-2	13130_150_HK2_HXK2	HK2	GCST90200327	choline	0.217291	0.163561	0.184013	DeCODE	P52789	Chen et al.	HMDB0000097	ENSG00000159399	FALSE
MR-link-2	13130_150_HK2_HXK2	HK2	GCST90200335	stearoyl sphingomyelin (d18:1/18:0)	-0.225246	0.135131	0.0955398	DeCODE	P52789	Chen et al.	HMDB0001348	ENSG00000159399	FALSE
MR-link-2	13130_150_HK2_HXK2	HK2	GCST90200336	n-palmitoyl-sphingosine (d18:1/16:0)	-0.230978	0.155677	0.13789	DeCODE	P52789	Chen et al.	HMDB0004949	ENSG00000159399	FALSE
MR-link-2	13130_150_HK2_HXK2	HK2	GCST90200341	n-stearoyl-sphingosine (d18:1/18:0)*	-0.126683	0.149996	0.398349	DeCODE	P52789	Chen et al.	HMDB0004950	ENSG00000159399	FALSE
MR-link-2	13130_150_HK2_HXK2	HK2	GCST90200345	s-adenosylhomocysteine (sah)	0.0701797	0.168708	0.677422	DeCODE	P52789	Chen et al.	HMDB00939	ENSG00000159399	FALSE
MR-link-2	13130_150_HK2_HXK2	HK2	GCST90200351	n-acetylputrescine	-0.00622583	0.142395	0.965126	DeCODE	P52789	Chen et al.	HMDB0002064	ENSG00000159399	FALSE
MR-link-2	13130_150_HK2_HXK2	HK2	GCST90200354	linoleate (18:2n6)	-0.0102556	0.135834	0.939816	DeCODE	P52789	Chen et al.	HMDB0006270,HMDB0000673	ENSG00000159399	FALSE
MR-link-2	13130_150_HK2_HXK2	HK2	GCST90200355	adenosine 5'-diphosphate (adp)	-0.13099	0.211669	0.536019	DeCODE	P52789	Chen et al.	HMDB0001341	ENSG00000159399	TRUE
MR-link-2	13130_150_HK2_HXK2	HK2	GCST90200356	adenosine 5'-monophosphate (amp)	0.0205019	0.154476	0.894415	DeCODE	P52789	Chen et al.	HMDB0000045	ENSG00000159399	FALSE
MR-link-2	13130_150_HK2_HXK2	HK2	GCST90200358	arachidonate (20:4n6)	0.142275	0.132438	0.2827	DeCODE	P52789	Chen et al.	HMDB0001043	ENSG00000159399	FALSE
MR-link-2	13130_150_HK2_HXK2	HK2	GCST90200361	beta-alanine	0.0852027	0.138431	0.538231	DeCODE	P52789	Chen et al.	HMDB0000056	ENSG00000159399	FALSE
MR-link-2	13130_150_HK2_HXK2	HK2	GCST90200362	succinate	-0.179341	0.136687	0.189499	DeCODE	P52789	Chen et al.	HMDB0000254	ENSG00000159399	FALSE
MR-link-2	13130_150_HK2_HXK2	HK2	GCST90200363	choline phosphate	-0.031647	0.157776	0.841025	DeCODE	P52789	Chen et al.	HMDB0001565	ENSG00000159399	FALSE
MR-link-2	13130_150_HK2_HXK2	HK2	GCST90200364	cysteinylglycine	-0.162501	0.138124	0.239404	DeCODE	P52789	Chen et al.	HMDB0000078	ENSG00000159399	FALSE
MR-link-2	13130_150_HK2_HXK2	HK2	GCST90200370	aspartate	0.124956	0.145411	0.390159	DeCODE	P52789	Chen et al.	HMDB0000191	ENSG00000159399	FALSE
MR-link-2	13130_150_HK2_HXK2	HK2	GCST90200372	arginine	-0.245161	0.154681	0.112979	DeCODE	P52789	Chen et al.	HMDB0000517	ENSG00000159399	FALSE
MR-link-2	13130_150_HK2_HXK2	HK2	GCST90200374	sphinganine	-0.228804	0.144918	0.114372	DeCODE	P52789	Chen et al.	HMDB0000269	ENSG00000159399	FALSE
MR-link-2	13130_150_HK2_HXK2	HK2	GCST90200376	flavin adenine dinucleotide (fad)	-0.251825	0.17229	0.143842	DeCODE	P52789	Chen et al.	HMDB0001248	ENSG00000159399	FALSE
MR-link-2	13130_150_HK2_HXK2	HK2	GCST90200378	cortisol	-0.105785	0.14156	0.454894	DeCODE	P52789	Chen et al.	HMDB0000063	ENSG00000159399	FALSE
MR-link-2	13130_150_HK2_HXK2	HK2	GCST90200383	cystathionine	-0.100655	0.139899	0.471841	DeCODE	P52789	Chen et al.	HMDB0000099	ENSG00000159399	FALSE
MR-link-2	13130_150_HK2_HXK2	HK2	GCST90200384	guanidinoacetate	-0.499557	0.180414	0.00562372	DeCODE	P52789	Chen et al.	HMDB0000128	ENSG00000159399	FALSE
MR-link-2	13130_150_HK2_HXK2	HK2	GCST90200385	sphingosine	-0.128719	0.156829	0.411786	DeCODE	P52789	Chen et al.	HMDB0000252	ENSG00000159399	FALSE
MR-link-2	13130_150_HK2_HXK2	HK2	GCST90200390	stearate (18:0)	0.0148197	0.133664	0.911717	DeCODE	P52789	Chen et al.	HMDB0000827	ENSG00000159399	FALSE
MR-link-2	13130_150_HK2_HXK2	HK2	GCST90200391	methionine	-0.0789384	0.167448	0.637341	DeCODE	P52789	Chen et al.	HMDB0000696	ENSG00000159399	FALSE
MR-link-2	13130_150_HK2_HXK2	HK2	GCST90200393	phosphate	0.166847	0.137207	0.223976	DeCODE	P52789	Chen et al.	HMDB0001429	ENSG00000159399	FALSE
MR-link-2	13130_150_HK2_HXK2	HK2	GCST90200394	inosine	0.21725	0.186035	0.242891	DeCODE	P52789	Chen et al.	HMDB0000195	ENSG00000159399	FALSE
MR-link-2	13130_150_HK2_HXK2	HK2	GCST90200395	inosine 5'-monophosphate (imp)	0.264784	0.178966	0.139	DeCODE	P52789	Chen et al.	HMDB0000175	ENSG00000159399	FALSE
MR-link-2	13130_150_HK2_HXK2	HK2	GCST90200396	phenylalanine	0.0567575	0.189743	0.764842	DeCODE	P52789	Chen et al.	HMDB0000159	ENSG00000159399	FALSE
MR-link-2	13130_150_HK2_HXK2	HK2	GCST90200397	palmitate (16:0)	-0.0330523	0.131984	0.802257	DeCODE	P52789	Chen et al.	HMDB0000220	ENSG00000159399	FALSE
MR-link-2	13130_150_HK2_HXK2	HK2	GCST90200400	nicotinamide	-0.0678507	0.138127	0.623272	DeCODE	P52789	Chen et al.	HMDB0001406	ENSG00000159399	FALSE
MR-link-2	13130_150_HK2_HXK2	HK2	GCST90200403	citrulline	-0.0423895	0.142111	0.765487	DeCODE	P52789	Chen et al.	HMDB0000904	ENSG00000159399	FALSE
MR-link-2	13130_150_HK2_HXK2	HK2	GCST90200404	ornithine	0.0396946	0.154697	0.797491	DeCODE	P52789	Chen et al.	HMDB0000214	ENSG00000159399	FALSE
MR-link-2	13130_150_HK2_HXK2	HK2	GCST90200405	retinol (vitamin a)	0.131691	0.146975	0.370248	DeCODE	P52789	Chen et al.	HMDB0000305	ENSG00000159399	FALSE
MR-link-2	13130_150_HK2_HXK2	HK2	GCST90200406	1-methylnicotinamide	-0.275444	0.140752	0.0503542	DeCODE	P52789	Chen et al.	HMDB0000699	ENSG00000159399	FALSE
MR-link-2	13130_150_HK2_HXK2	HK2	GCST90200407	uridine	0.0317225	0.137892	0.81805	DeCODE	P52789	Chen et al.	HMDB0000296	ENSG00000159399	FALSE
MR-link-2	13130_150_HK2_HXK2	HK2	GCST90200415	serine	-0.0456692	0.150546	0.761618	DeCODE	P52789	Chen et al.	HMDB0000187	ENSG00000159399	FALSE
MR-link-2	13130_150_HK2_HXK2	HK2	GCST90200417	urea	0.257054	0.131362	0.0503674	DeCODE	P52789	Chen et al.	HMDB0000294	ENSG00000159399	FALSE
MR-link-2	13130_150_HK2_HXK2	HK2	GCST90200418	pyridoxal	-0.0872768	0.141035	0.536028	DeCODE	P52789	Chen et al.	HMDB0001545	ENSG00000159399	FALSE
MR-link-2	13130_150_HK2_HXK2	HK2	GCST90200422	serotonin	-0.139213	0.172547	0.419776	DeCODE	P52789	Chen et al.	HMDB0000259	ENSG00000159399	FALSE
MR-link-2	13130_150_HK2_HXK2	HK2	GCST90200423	spermidine	-0.292996	0.158077	0.0638099	DeCODE	P52789	Chen et al.	HMDB0001257	ENSG00000159399	FALSE
MR-link-2	13130_150_HK2_HXK2	HK2	GCST90200429	cytidine	0.154641	0.141066	0.272977	DeCODE	P52789	Chen et al.	HMDB0000089	ENSG00000159399	FALSE
MR-link-2	13130_150_HK2_HXK2	HK2	GCST90200430	pyruvate	0.022345	0.149103	0.880873	DeCODE	P52789	Chen et al.	HMDB0000243	ENSG00000159399	FALSE
MR-link-2	13130_150_HK2_HXK2	HK2	GCST90200431	alanine	-0.297047	0.136948	0.0300792	DeCODE	P52789	Chen et al.	HMDB0000161	ENSG00000159399	FALSE
MR-link-2	13130_150_HK2_HXK2	HK2	GCST90200437	fructose	-0.137963	0.13761	0.316068	DeCODE	P52789	Chen et al.	HMDB0000660	ENSG00000159399	FALSE
MR-link-2	13130_150_HK2_HXK2	HK2	GCST90200438	alpha-ketobutyrate	0.140495	0.136906	0.304788	DeCODE	P52789	Chen et al.	HMDB0000005	ENSG00000159399	FALSE
MR-link-2	13130_150_HK2_HXK2	HK2	GCST90200439	cysteine	-0.0890664	0.137995	0.518646	DeCODE	P52789	Chen et al.	HMDB0000574	ENSG00000159399	FALSE
MR-link-2	13130_150_HK2_HXK2	HK2	GCST90200441	tryptophan	-0.334768	0.140484	0.0171743	DeCODE	P52789	Chen et al.	HMDB0000929	ENSG00000159399	FALSE
MR-link-2	13130_150_HK2_HXK2	HK2	GCST90200447	maltose	0.253192	0.158806	0.110859	DeCODE	P52789	Chen et al.	HMDB0000163	ENSG00000159399	FALSE
MR-link-2	13130_150_HK2_HXK2	HK2	GCST90200455	alpha-ketoglutarate	-0.0741748	0.138318	0.591777	DeCODE	P52789	Chen et al.	HMDB0000208	ENSG00000159399	FALSE
MR-link-2	13130_150_HK2_HXK2	HK2	GCST90200684	n-acetyl-aspartyl-glutamate (naag)	0.0290231	0.13892	0.834512	DeCODE	P52789	Chen et al.	HMDB0001067	ENSG00000159399	FALSE
MR-link-2	13130_150_HK2_HXK2	HK2	GCST90200687	bilirubin (e,z or z,e)*	-0.28324	0.134783	0.0356013	DeCODE	P52789	Chen et al.	HMDB0000488	ENSG00000159399	FALSE
MR-link-2	13130_150_HK2_HXK2	HK2	GCST90200691	n-delta-acetylornithine	0.177279	0.192687	0.357552	DeCODE	P52789	Chen et al.	HMDB0003357	ENSG00000159399	FALSE
MR-link-2	13130_150_HK2_HXK2	HK2	GCST90200704	bilirubin (z,z)	-0.303303	0.136109	0.0258552	DeCODE	P52789	Chen et al.	HMDB0000054	ENSG00000159399	FALSE
MR-link-2	13130_150_HK2_HXK2	HK2	GCST90200706	biliverdin	-0.284438	0.147306	0.053491	DeCODE	P52789	Chen et al.	HMDB0001008	ENSG00000159399	FALSE
MR-link-2	13130_150_HK2_HXK2	HK2	GCST90200707	glycine	-0.184651	0.138975	0.183959	DeCODE	P52789	Chen et al.	HMDB0000123	ENSG00000159399	FALSE
MR-link-2	13130_150_HK2_HXK2	HK2	M00054	tryptophan	-0.110383	0.186148	0.55319	DeCODE	P52789	Shin et al.	HMDB0000929	ENSG00000159399	FALSE
MR-link-2	13130_150_HK2_HXK2	HK2	M00555	adenosine	-0.00120625	0.176476	0.994546	DeCODE	P52789	Shin et al.	HMDB0000050	ENSG00000159399	FALSE
MR-link-2	13130_150_HK2_HXK2	HK2	M00577	fructose	-0.332651	0.164537	0.0432028	DeCODE	P52789	Shin et al.	HMDB0000660	ENSG00000159399	FALSE
MR-link-2	13130_150_HK2_HXK2	HK2	M00599	pyruvate	0.15774	0.163689	0.335218	DeCODE	P52789	Shin et al.	HMDB0000243	ENSG00000159399	FALSE
MR-link-2	13130_150_HK2_HXK2	HK2	M00606	uridine	0.00183526	0.168876	0.991329	DeCODE	P52789	Shin et al.	HMDB0000296	ENSG00000159399	FALSE
MR-link-2	13130_150_HK2_HXK2	HK2	M01105	linoleate (18:2n6)	0.511623	0.16482	0.00190832	DeCODE	P52789	Shin et al.	HMDB0006270,HMDB0000673	ENSG00000159399	FALSE
MR-link-2	13130_150_HK2_HXK2	HK2	M01110	arachidonate (20:4n6)	0.15626	0.177707	0.37923	DeCODE	P52789	Shin et al.	HMDB0001043	ENSG00000159399	FALSE
MR-link-2	13130_150_HK2_HXK2	HK2	M01123	inosine	0.176248	0.278348	0.526609	DeCODE	P52789	Shin et al.	HMDB0000195	ENSG00000159399	FALSE
MR-link-2	13130_150_HK2_HXK2	HK2	M01302	methionine	-0.0642786	0.165233	0.697263	DeCODE	P52789	Shin et al.	HMDB0000696	ENSG00000159399	FALSE
MR-link-2	13130_150_HK2_HXK2	HK2	M01336	palmitate (16:0)	0.501178	0.163334	0.00215189	DeCODE	P52789	Shin et al.	HMDB0000220	ENSG00000159399	FALSE
MR-link-2	13130_150_HK2_HXK2	HK2	M01358	stearate (18:0)	0.379213	0.160411	0.0180784	DeCODE	P52789	Shin et al.	HMDB0000827	ENSG00000159399	FALSE
MR-link-2	13130_150_HK2_HXK2	HK2	M01493	ornithine	0.311791	0.184606	0.0912279	DeCODE	P52789	Shin et al.	HMDB0000214	ENSG00000159399	FALSE
MR-link-2	13130_150_HK2_HXK2	HK2	M01508	pantothenate	0.0273267	0.163078	0.866923	DeCODE	P52789	Shin et al.	HMDB0000210	ENSG00000159399	FALSE
MR-link-2	13130_150_HK2_HXK2	HK2	M01638	arginine	-0.249462	0.174591	0.153051	DeCODE	P52789	Shin et al.	HMDB0000517	ENSG00000159399	FALSE
MR-link-2	13130_150_HK2_HXK2	HK2	M01640	ascorbate (vitamin c)	0.297216	0.305842	0.331152	DeCODE	P52789	Shin et al.	HMDB0000044	ENSG00000159399	FALSE
MR-link-2	13130_150_HK2_HXK2	HK2	M01670	urea	-0.220663	0.162976	0.175748	DeCODE	P52789	Shin et al.	HMDB0000294	ENSG00000159399	FALSE
MR-link-2	13130_150_HK2_HXK2	HK2	M01712	cortisol	-0.150945	0.163691	0.356458	DeCODE	P52789	Shin et al.	HMDB0000063	ENSG00000159399	FALSE
MR-link-2	13130_150_HK2_HXK2	HK2	M01827	riboflavin (vitamin b2)	-0.705753	0.455956	0.121658	DeCODE	P52789	Shin et al.	HMDB0000244	ENSG00000159399	FALSE
MR-link-2	13130_150_HK2_HXK2	HK2	M02132	citrulline	-0.424571	0.167518	0.0112617	DeCODE	P52789	Shin et al.	HMDB0000904	ENSG00000159399	FALSE
MR-link-2	13130_150_HK2_HXK2	HK2	M02137	biliverdin	0.179995	0.18518	0.33105	DeCODE	P52789	Shin et al.	HMDB0001008	ENSG00000159399	FALSE
MR-link-2	13130_150_HK2_HXK2	HK2	M02342	serotonin (5ht)	0.0467274	0.194335	0.809983	DeCODE	P52789	Shin et al.	HMDB0000259	ENSG00000159399	FALSE
MR-link-2	13130_150_HK2_HXK2	HK2	M11438	phosphate	-0.0141086	0.160785	0.930077	DeCODE	P52789	Shin et al.	HMDB0001429	ENSG00000159399	FALSE
MR-link-2	13130_150_HK2_HXK2	HK2	M15122	glycerol	0.170871	0.203903	0.402032	DeCODE	P52789	Shin et al.	HMDB0000131	ENSG00000159399	FALSE
MR-link-2	13130_150_HK2_HXK2	HK2	M15488	acetylphosphate	-0.00120625	0.176476	0.994546	DeCODE	P52789	Shin et al.	HMDB0001494	ENSG00000159399	FALSE
MR-link-2	13130_150_HK2_HXK2	HK2	M15506	choline	-0.347706	0.172343	0.0436405	DeCODE	P52789	Shin et al.	HMDB0000097	ENSG00000159399	FALSE
MR-link-2	13130_150_HK2_HXK2	HK2	M15630	n-acetylornithine	0.135753	0.194249	0.48464	DeCODE	P52789	Shin et al.	HMDB0003357	ENSG00000159399	FALSE
MR-link-2	13130_150_HK2_HXK2	HK2	M15677	3-methylhistidine	-0.391774	0.200739	0.0509781	DeCODE	P52789	Shin et al.	HMDB0000479	ENSG00000159399	FALSE
MR-link-2	13130_150_HK2_HXK2	HK2	M15990	glycerophosphorylcholine (gpc)	-0.00788509	0.205203	0.969348	DeCODE	P52789	Shin et al.	HMDB0000086	ENSG00000159399	FALSE
MR-link-2	13130_150_HK2_HXK2	HK2	M15996	aspartate	-0.0778605	0.163894	0.63474	DeCODE	P52789	Shin et al.	HMDB0000191	ENSG00000159399	FALSE
MR-link-2	13130_150_HK2_HXK2	HK2	M20489	glucose	-0.147338	0.178571	0.409316	DeCODE	P52789	Shin et al.	HMDB0000122	ENSG00000159399	FALSE
MR-link-2	13130_150_HK2_HXK2	HK2	M21044	2-hydroxybutyrate (ahb)	-0.0209841	0.160263	0.895826	DeCODE	P52789	Shin et al.	HMDB0000008	ENSG00000159399	FALSE
MR-link-2	13130_150_HK2_HXK2	HK2	M27718	creatine	-0.187647	0.159866	0.240484	DeCODE	P52789	Shin et al.	HMDB0000064	ENSG00000159399	FALSE
MR-link-2	13130_150_HK2_HXK2	HK2	M31453	cysteine	-0.0134436	0.163256	0.934371	DeCODE	P52789	Shin et al.	HMDB0000574	ENSG00000159399	FALSE
MR-link-2	13130_150_HK2_HXK2	HK2	M32198	acetylcarnitine (c2)	0.280824	0.167554	0.0937347	DeCODE	P52789	Shin et al.	HMDB0000201	ENSG00000159399	FALSE
MR-link-2	13130_150_HK2_HXK2	HK2	M32315	serine	-0.0836675	0.169658	0.621904	DeCODE	P52789	Shin et al.	HMDB0000187	ENSG00000159399	FALSE
MR-link-2	13130_150_HK2_HXK2	HK2	M32338	glycine	-0.26621	0.187083	0.154749	DeCODE	P52789	Shin et al.	HMDB0000123	ENSG00000159399	FALSE
MR-link-2	13130_150_HK2_HXK2	HK2	M32339	alanine	-0.119711	0.229082	0.601277	DeCODE	P52789	Shin et al.	HMDB0000161	ENSG00000159399	FALSE
MR-link-2	13130_150_HK2_HXK2	HK2	M32425	dehydroepiandrosterone sulfate (dhea-s)	0.115785	0.180225	0.520582	DeCODE	P52789	Shin et al.	HMDB0001032	ENSG00000159399	FALSE
MR-link-2	13130_150_HK2_HXK2	HK2	M32593	heme	-0.280683	0.188021	0.135482	DeCODE	P52789	Shin et al.	HMDB0003178	ENSG00000159399	FALSE
MR-link-2	13130_150_HK2_HXK2	HK2	M33453	alpha-ketoglutarate	0.418988	0.211087	0.0471556	DeCODE	P52789	Shin et al.	HMDB0000208	ENSG00000159399	FALSE
MR-link-2	13130_150_HK2_HXK2	HK2	bioa_001	alanine	0.0176658	0.0478217	0.711823	DeCODE	P52789	Lotta et al.	HMDB0000161	ENSG00000159399	FALSE
MR-link-2	13130_150_HK2_HXK2	HK2	bioa_002	arginine	-0.0460264	0.079276	0.561521	DeCODE	P52789	Lotta et al.	HMDB0000517	ENSG00000159399	FALSE
MR-link-2	13130_150_HK2_HXK2	HK2	bioa_004	aspartate	0.0785157	0.0807773	0.331049	DeCODE	P52789	Lotta et al.	HMDB0000191	ENSG00000159399	FALSE
MR-link-2	13130_150_HK2_HXK2	HK2	bioa_005	citrulline	-0.0823584	0.0826588	0.319073	DeCODE	P52789	Lotta et al.	HMDB0000904	ENSG00000159399	FALSE
MR-link-2	13130_150_HK2_HXK2	HK2	bioa_008	glycine	-0.011705	0.0514635	0.820079	DeCODE	P52789	Lotta et al.	HMDB0000123	ENSG00000159399	FALSE
MR-link-2	13130_150_HK2_HXK2	HK2	bioa_013	methionine	-0.128375	0.0831823	0.122759	DeCODE	P52789	Lotta et al.	HMDB0000696	ENSG00000159399	FALSE
MR-link-2	13130_150_HK2_HXK2	HK2	bioa_014	ornithine	0.0120697	0.0835838	0.885182	DeCODE	P52789	Lotta et al.	HMDB0000214	ENSG00000159399	FALSE
MR-link-2	13130_150_HK2_HXK2	HK2	bioa_015	phenylethylamine	0.198276	0.141688	0.161697	DeCODE	P52789	Lotta et al.	HMDB0012275	ENSG00000159399	FALSE
MR-link-2	13130_150_HK2_HXK2	HK2	bioa_018	serine	-0.0241871	0.081418	0.76641	DeCODE	P52789	Lotta et al.	HMDB0000187	ENSG00000159399	FALSE
MR-link-2	13130_150_HK2_HXK2	HK2	bioa_020	tryptophan	-0.0996804	0.0795341	0.210095	DeCODE	P52789	Lotta et al.	HMDB0000929	ENSG00000159399	FALSE
MR-link-2	13130_150_HK2_HXK2	HK2	bioa_023	n-acetylornithine	-0.0757502	0.124715	0.543595	DeCODE	P52789	Lotta et al.	HMDB0003357	ENSG00000159399	FALSE
MR-link-2	13130_150_HK2_HXK2	HK2	bioa_031	sarcosine	-0.0206429	0.0841751	0.806273	DeCODE	P52789	Lotta et al.	HMDB0000271	ENSG00000159399	FALSE
MR-link-2	13130_150_HK2_HXK2	HK2	bioa_032	serotonin	-0.0768788	0.129249	0.55197	DeCODE	P52789	Lotta et al.	HMDB0000259	ENSG00000159399	FALSE
MR-link-2	13130_150_HK2_HXK2	HK2	bioa_033	spermidine	0.0315684	0.102841	0.758872	DeCODE	P52789	Lotta et al.	HMDB0001257	ENSG00000159399	FALSE
MR-link-2	13130_150_HK2_HXK2	HK2	bior_002	acetylcarnitine (c2)	0.0642934	0.0784314	0.412364	DeCODE	P52789	Lotta et al.	HMDB0000201	ENSG00000159399	FALSE
MR-link-2	13130_150_HK2_HXK2	HK2	met-d-Acetate	acetate	-0.0341237	0.0406819	0.401585	DeCODE	P52789	Borges et al.	HMDB0000042	ENSG00000159399	FALSE
MR-link-2	13130_150_HK2_HXK2	HK2	met-d-Acetoacetate	acetoacetate	0.0055735	0.036441	0.878441	DeCODE	P52789	Borges et al.	HMDB0000060	ENSG00000159399	FALSE
MR-link-2	13130_150_HK2_HXK2	HK2	met-d-Ala	alanine	-0.0328296	0.0351943	0.350918	DeCODE	P52789	Borges et al.	HMDB0000161	ENSG00000159399	FALSE
MR-link-2	13130_150_HK2_HXK2	HK2	met-d-Gly	glycine	0.00652275	0.0361921	0.856975	DeCODE	P52789	Borges et al.	HMDB0000123	ENSG00000159399	FALSE
MR-link-2	13130_150_HK2_HXK2	HK2	met-d-LA	linoleate (18:2n6)	0.00404422	0.0350253	0.908076	DeCODE	P52789	Borges et al.	HMDB0006270,HMDB0000673	ENSG00000159399	FALSE
MR-link-2	13130_150_HK2_HXK2	HK2	met-d-Phe	phenylalanine	0.0417091	0.0396763	0.293151	DeCODE	P52789	Borges et al.	HMDB0000159	ENSG00000159399	FALSE
MR-link-2	13130_150_HK2_HXK2	HK2	met-d-Pyruvate	pyruvate	-0.0828789	0.0367283	0.0240366	DeCODE	P52789	Borges et al.	HMDB0000243	ENSG00000159399	FALSE
MR-link-2	13473_55_ITPKA_IP3KA	ITPKA	GCST90199627	n-alpha-acetylornithine	0.227876	0.326096	0.484676	DeCODE	P23677	Chen et al.	HMDB0003357	ENSG00000137825	FALSE
MR-link-2	13473_55_ITPKA_IP3KA	ITPKA	GCST90199628	3-methylhistidine	-0.152719	0.249968	0.541231	DeCODE	P23677	Chen et al.	HMDB0000479	ENSG00000137825	FALSE
MR-link-2	13473_55_ITPKA_IP3KA	ITPKA	GCST90199629	glycerophosphorylcholine (gpc)	-0.348421	0.262414	0.18426	DeCODE	P23677	Chen et al.	HMDB0000086	ENSG00000137825	FALSE
MR-link-2	13473_55_ITPKA_IP3KA	ITPKA	GCST90199669	acetylcarnitine (c2)	0.0798622	0.249431	0.748834	DeCODE	P23677	Chen et al.	HMDB0000201	ENSG00000137825	FALSE
MR-link-2	13473_55_ITPKA_IP3KA	ITPKA	GCST90199673	dehydroepiandrosterone sulfate (dhea-s)	0.122754	0.328642	0.708763	DeCODE	P23677	Chen et al.	HMDB0001032	ENSG00000137825	FALSE
MR-link-2	13473_55_ITPKA_IP3KA	ITPKA	GCST90199691	1-methylhistidine	0.0219819	0.24619	0.928853	DeCODE	P23677	Chen et al.	HMDB0000001	ENSG00000137825	FALSE
MR-link-2	13473_55_ITPKA_IP3KA	ITPKA	GCST90199845	sphinganine-1-phosphate	-0.230201	0.254117	0.364996	DeCODE	P23677	Chen et al.	HMDB0001383	ENSG00000137825	FALSE
MR-link-2	13473_55_ITPKA_IP3KA	ITPKA	GCST90199896	sulfate*	-0.0267785	0.320846	0.933484	DeCODE	P23677	Chen et al.	HMDB01448	ENSG00000137825	FALSE
MR-link-2	13473_55_ITPKA_IP3KA	ITPKA	GCST90199972	sphingomyelin (d18:1/24:1, d18:2/24:0)*	0.615886	0.277224	0.0263091	DeCODE	P23677	Chen et al.	HMDB0012107	ENSG00000137825	FALSE
MR-link-2	13473_55_ITPKA_IP3KA	ITPKA	GCST90200001	sphingomyelin (d18:1/20:0, d16:1/22:0)*	0.14525	0.407996	0.721834	DeCODE	P23677	Chen et al.	HMDB0012102	ENSG00000137825	FALSE
MR-link-2	13473_55_ITPKA_IP3KA	ITPKA	GCST90200049	myristoyl dihydrosphingomyelin (d18:0/14:0)*	0.421321	0.252883	0.0956992	DeCODE	P23677	Chen et al.	HMDB0012085	ENSG00000137825	FALSE
MR-link-2	13473_55_ITPKA_IP3KA	ITPKA	GCST90200056	sphingomyelin (d18:0/18:0, d19:0/17:0)*	0.69536	0.365388	0.0570309	DeCODE	P23677	Chen et al.	HMDB0012087	ENSG00000137825	FALSE
MR-link-2	13473_55_ITPKA_IP3KA	ITPKA	GCST90200279	pantothenate	0.00410233	0.239506	0.986334	DeCODE	P23677	Chen et al.	HMDB0000210	ENSG00000137825	FALSE
MR-link-2	13473_55_ITPKA_IP3KA	ITPKA	GCST90200283	3-ureidopropionate	0.412041	0.262708	0.116779	DeCODE	P23677	Chen et al.	HMDB0000026	ENSG00000137825	FALSE
MR-link-2	13473_55_ITPKA_IP3KA	ITPKA	GCST90200291	sarcosine	-0.308327	0.351319	0.380146	DeCODE	P23677	Chen et al.	HMDB0000271	ENSG00000137825	FALSE
MR-link-2	13473_55_ITPKA_IP3KA	ITPKA	GCST90200296	methyl indole-3-acetate	-0.235693	0.262142	0.368597	DeCODE	P23677	Chen et al.	HMDB0029738	ENSG00000137825	FALSE
MR-link-2	13473_55_ITPKA_IP3KA	ITPKA	GCST90200306	butyrate/isobutyrate (4:0)	-0.156656	0.254711	0.538532	DeCODE	P23677	Chen et al.	HMDB0000039	ENSG00000137825	FALSE
MR-link-2	13473_55_ITPKA_IP3KA	ITPKA	GCST90200314	n-acetylneuraminate	0.191715	0.2491	0.441517	DeCODE	P23677	Chen et al.	HMDB0000230	ENSG00000137825	FALSE
MR-link-2	13473_55_ITPKA_IP3KA	ITPKA	GCST90200318	acetoacetate	0.454572	0.43348	0.294336	DeCODE	P23677	Chen et al.	HMDB0000060	ENSG00000137825	FALSE
MR-link-2	13473_55_ITPKA_IP3KA	ITPKA	GCST90200319	cys-gly, oxidized	-0.642844	0.317272	0.0427484	DeCODE	P23677	Chen et al.	HMDB0000078	ENSG00000137825	FALSE
MR-link-2	13473_55_ITPKA_IP3KA	ITPKA	GCST90200323	creatine	-0.0424142	0.270495	0.875401	DeCODE	P23677	Chen et al.	HMDB0000064	ENSG00000137825	FALSE
MR-link-2	13473_55_ITPKA_IP3KA	ITPKA	GCST90200325	glycerol	0.194173	0.245623	0.429216	DeCODE	P23677	Chen et al.	HMDB0000131	ENSG00000137825	FALSE
MR-link-2	13473_55_ITPKA_IP3KA	ITPKA	GCST90200327	choline	0.0608246	0.254852	0.811364	DeCODE	P23677	Chen et al.	HMDB0000097	ENSG00000137825	FALSE
MR-link-2	13473_55_ITPKA_IP3KA	ITPKA	GCST90200335	stearoyl sphingomyelin (d18:1/18:0)	0.180018	0.337523	0.593791	DeCODE	P23677	Chen et al.	HMDB0001348	ENSG00000137825	FALSE
MR-link-2	13473_55_ITPKA_IP3KA	ITPKA	GCST90200336	n-palmitoyl-sphingosine (d18:1/16:0)	0.304871	0.28105	0.278029	DeCODE	P23677	Chen et al.	HMDB0004949	ENSG00000137825	FALSE
MR-link-2	13473_55_ITPKA_IP3KA	ITPKA	GCST90200341	n-stearoyl-sphingosine (d18:1/18:0)*	-0.0747372	0.257728	0.771828	DeCODE	P23677	Chen et al.	HMDB0004950	ENSG00000137825	FALSE
MR-link-2	13473_55_ITPKA_IP3KA	ITPKA	GCST90200345	s-adenosylhomocysteine (sah)	0.21859	0.384625	0.569818	DeCODE	P23677	Chen et al.	HMDB00939	ENSG00000137825	FALSE
MR-link-2	13473_55_ITPKA_IP3KA	ITPKA	GCST90200351	n-acetylputrescine	-0.0721838	0.23711	0.760799	DeCODE	P23677	Chen et al.	HMDB0002064	ENSG00000137825	FALSE
MR-link-2	13473_55_ITPKA_IP3KA	ITPKA	GCST90200354	linoleate (18:2n6)	0.152042	0.242848	0.531262	DeCODE	P23677	Chen et al.	HMDB0006270,HMDB0000673	ENSG00000137825	FALSE
MR-link-2	13473_55_ITPKA_IP3KA	ITPKA	GCST90200355	adenosine 5'-diphosphate (adp)	-0.651369	0.319806	0.0416737	DeCODE	P23677	Chen et al.	HMDB0001341	ENSG00000137825	TRUE
MR-link-2	13473_55_ITPKA_IP3KA	ITPKA	GCST90200356	adenosine 5'-monophosphate (amp)	-0.44332	0.244811	0.0701622	DeCODE	P23677	Chen et al.	HMDB0000045	ENSG00000137825	FALSE
MR-link-2	13473_55_ITPKA_IP3KA	ITPKA	GCST90200358	arachidonate (20:4n6)	-0.0520374	0.248541	0.834158	DeCODE	P23677	Chen et al.	HMDB0001043	ENSG00000137825	FALSE
MR-link-2	13473_55_ITPKA_IP3KA	ITPKA	GCST90200361	beta-alanine	0.0405817	0.331868	0.902675	DeCODE	P23677	Chen et al.	HMDB0000056	ENSG00000137825	FALSE
MR-link-2	13473_55_ITPKA_IP3KA	ITPKA	GCST90200362	succinate	-0.255255	0.295085	0.387027	DeCODE	P23677	Chen et al.	HMDB0000254	ENSG00000137825	FALSE
MR-link-2	13473_55_ITPKA_IP3KA	ITPKA	GCST90200363	choline phosphate	-0.148832	0.260131	0.567224	DeCODE	P23677	Chen et al.	HMDB0001565	ENSG00000137825	FALSE
MR-link-2	13473_55_ITPKA_IP3KA	ITPKA	GCST90200364	cysteinylglycine	-0.0672461	0.295937	0.820244	DeCODE	P23677	Chen et al.	HMDB0000078	ENSG00000137825	FALSE
MR-link-2	13473_55_ITPKA_IP3KA	ITPKA	GCST90200370	aspartate	-0.259834	0.258206	0.314269	DeCODE	P23677	Chen et al.	HMDB0000191	ENSG00000137825	FALSE
MR-link-2	13473_55_ITPKA_IP3KA	ITPKA	GCST90200372	arginine	-0.518711	0.259255	0.0454163	DeCODE	P23677	Chen et al.	HMDB0000517	ENSG00000137825	FALSE
MR-link-2	13473_55_ITPKA_IP3KA	ITPKA	GCST90200374	sphinganine	0.0160337	0.284162	0.955004	DeCODE	P23677	Chen et al.	HMDB0000269	ENSG00000137825	FALSE
MR-link-2	13473_55_ITPKA_IP3KA	ITPKA	GCST90200376	flavin adenine dinucleotide (fad)	0.232484	0.287375	0.418519	DeCODE	P23677	Chen et al.	HMDB0001248	ENSG00000137825	FALSE
MR-link-2	13473_55_ITPKA_IP3KA	ITPKA	GCST90200378	cortisol	0.0751373	0.239885	0.754112	DeCODE	P23677	Chen et al.	HMDB0000063	ENSG00000137825	FALSE
MR-link-2	13473_55_ITPKA_IP3KA	ITPKA	GCST90200383	cystathionine	-0.0244044	0.254754	0.923683	DeCODE	P23677	Chen et al.	HMDB0000099	ENSG00000137825	FALSE
MR-link-2	13473_55_ITPKA_IP3KA	ITPKA	GCST90200384	guanidinoacetate	-0.121994	0.451263	0.786899	DeCODE	P23677	Chen et al.	HMDB0000128	ENSG00000137825	FALSE
MR-link-2	13473_55_ITPKA_IP3KA	ITPKA	GCST90200385	sphingosine	-0.262554	0.248152	0.290038	DeCODE	P23677	Chen et al.	HMDB0000252	ENSG00000137825	FALSE
MR-link-2	13473_55_ITPKA_IP3KA	ITPKA	GCST90200390	stearate (18:0)	0.0772052	0.321761	0.810372	DeCODE	P23677	Chen et al.	HMDB0000827	ENSG00000137825	FALSE
MR-link-2	13473_55_ITPKA_IP3KA	ITPKA	GCST90200391	methionine	-0.345294	0.253612	0.173355	DeCODE	P23677	Chen et al.	HMDB0000696	ENSG00000137825	FALSE
MR-link-2	13473_55_ITPKA_IP3KA	ITPKA	GCST90200393	phosphate	0.474387	0.270844	0.0798577	DeCODE	P23677	Chen et al.	HMDB0001429	ENSG00000137825	FALSE
MR-link-2	13473_55_ITPKA_IP3KA	ITPKA	GCST90200394	inosine	-0.165727	0.313803	0.597414	DeCODE	P23677	Chen et al.	HMDB0000195	ENSG00000137825	FALSE
MR-link-2	13473_55_ITPKA_IP3KA	ITPKA	GCST90200395	inosine 5'-monophosphate (imp)	-0.306723	0.31909	0.33643	DeCODE	P23677	Chen et al.	HMDB0000175	ENSG00000137825	FALSE
MR-link-2	13473_55_ITPKA_IP3KA	ITPKA	GCST90200396	phenylalanine	-0.00487498	0.290217	0.986598	DeCODE	P23677	Chen et al.	HMDB0000159	ENSG00000137825	FALSE
MR-link-2	13473_55_ITPKA_IP3KA	ITPKA	GCST90200397	palmitate (16:0)	0.0889531	0.25422	0.726409	DeCODE	P23677	Chen et al.	HMDB0000220	ENSG00000137825	FALSE
MR-link-2	13473_55_ITPKA_IP3KA	ITPKA	GCST90200400	nicotinamide	-0.273196	0.246662	0.268045	DeCODE	P23677	Chen et al.	HMDB0001406	ENSG00000137825	FALSE
MR-link-2	13473_55_ITPKA_IP3KA	ITPKA	GCST90200403	citrulline	-0.198975	0.255047	0.435303	DeCODE	P23677	Chen et al.	HMDB0000904	ENSG00000137825	FALSE
MR-link-2	13473_55_ITPKA_IP3KA	ITPKA	GCST90200404	ornithine	-0.179525	0.237799	0.450282	DeCODE	P23677	Chen et al.	HMDB0000214	ENSG00000137825	FALSE
MR-link-2	13473_55_ITPKA_IP3KA	ITPKA	GCST90200405	retinol (vitamin a)	-0.153137	0.271614	0.572886	DeCODE	P23677	Chen et al.	HMDB0000305	ENSG00000137825	FALSE
MR-link-2	13473_55_ITPKA_IP3KA	ITPKA	GCST90200406	1-methylnicotinamide	-0.265631	0.24006	0.268502	DeCODE	P23677	Chen et al.	HMDB0000699	ENSG00000137825	FALSE
MR-link-2	13473_55_ITPKA_IP3KA	ITPKA	GCST90200407	uridine	-0.239043	0.251534	0.341939	DeCODE	P23677	Chen et al.	HMDB0000296	ENSG00000137825	FALSE
MR-link-2	13473_55_ITPKA_IP3KA	ITPKA	GCST90200415	serine	0.132903	0.247449	0.591204	DeCODE	P23677	Chen et al.	HMDB0000187	ENSG00000137825	FALSE
MR-link-2	13473_55_ITPKA_IP3KA	ITPKA	GCST90200417	urea	0.110311	0.252357	0.662023	DeCODE	P23677	Chen et al.	HMDB0000294	ENSG00000137825	FALSE
MR-link-2	13473_55_ITPKA_IP3KA	ITPKA	GCST90200418	pyridoxal	-0.242875	0.247182	0.325817	DeCODE	P23677	Chen et al.	HMDB0001545	ENSG00000137825	FALSE
MR-link-2	13473_55_ITPKA_IP3KA	ITPKA	GCST90200422	serotonin	0.189313	0.268547	0.480839	DeCODE	P23677	Chen et al.	HMDB0000259	ENSG00000137825	FALSE
MR-link-2	13473_55_ITPKA_IP3KA	ITPKA	GCST90200423	spermidine	-0.349016	0.326292	0.28478	DeCODE	P23677	Chen et al.	HMDB0001257	ENSG00000137825	FALSE
MR-link-2	13473_55_ITPKA_IP3KA	ITPKA	GCST90200429	cytidine	0.0776838	0.345646	0.822174	DeCODE	P23677	Chen et al.	HMDB0000089	ENSG00000137825	FALSE
MR-link-2	13473_55_ITPKA_IP3KA	ITPKA	GCST90200430	pyruvate	0.172822	0.243129	0.477193	DeCODE	P23677	Chen et al.	HMDB0000243	ENSG00000137825	FALSE
MR-link-2	13473_55_ITPKA_IP3KA	ITPKA	GCST90200431	alanine	-0.198574	0.246534	0.420552	DeCODE	P23677	Chen et al.	HMDB0000161	ENSG00000137825	FALSE
MR-link-2	13473_55_ITPKA_IP3KA	ITPKA	GCST90200437	fructose	-0.113689	0.251196	0.650844	DeCODE	P23677	Chen et al.	HMDB0000660	ENSG00000137825	FALSE
MR-link-2	13473_55_ITPKA_IP3KA	ITPKA	GCST90200438	alpha-ketobutyrate	0.163589	0.281063	0.560543	DeCODE	P23677	Chen et al.	HMDB0000005	ENSG00000137825	FALSE
MR-link-2	13473_55_ITPKA_IP3KA	ITPKA	GCST90200439	cysteine	0.100238	0.271482	0.711959	DeCODE	P23677	Chen et al.	HMDB0000574	ENSG00000137825	FALSE
MR-link-2	13473_55_ITPKA_IP3KA	ITPKA	GCST90200441	tryptophan	-0.218275	0.232531	0.347889	DeCODE	P23677	Chen et al.	HMDB0000929	ENSG00000137825	FALSE
MR-link-2	13473_55_ITPKA_IP3KA	ITPKA	GCST90200447	maltose	-0.119703	0.286728	0.676326	DeCODE	P23677	Chen et al.	HMDB0000163	ENSG00000137825	FALSE
MR-link-2	13473_55_ITPKA_IP3KA	ITPKA	GCST90200455	alpha-ketoglutarate	-0.0437542	0.264566	0.868644	DeCODE	P23677	Chen et al.	HMDB0000208	ENSG00000137825	FALSE
MR-link-2	13473_55_ITPKA_IP3KA	ITPKA	GCST90200684	n-acetyl-aspartyl-glutamate (naag)	0.193514	0.248227	0.435636	DeCODE	P23677	Chen et al.	HMDB0001067	ENSG00000137825	FALSE
MR-link-2	13473_55_ITPKA_IP3KA	ITPKA	GCST90200687	bilirubin (e,z or z,e)*	-0.237833	0.239884	0.321466	DeCODE	P23677	Chen et al.	HMDB0000488	ENSG00000137825	FALSE
MR-link-2	13473_55_ITPKA_IP3KA	ITPKA	GCST90200691	n-delta-acetylornithine	0.0796979	0.255938	0.7555	DeCODE	P23677	Chen et al.	HMDB0003357	ENSG00000137825	FALSE
MR-link-2	13473_55_ITPKA_IP3KA	ITPKA	GCST90200704	bilirubin (z,z)	-0.13247	0.243589	0.58656	DeCODE	P23677	Chen et al.	HMDB0000054	ENSG00000137825	FALSE
MR-link-2	13473_55_ITPKA_IP3KA	ITPKA	GCST90200706	biliverdin	-0.236996	0.253318	0.349495	DeCODE	P23677	Chen et al.	HMDB0001008	ENSG00000137825	FALSE
MR-link-2	13473_55_ITPKA_IP3KA	ITPKA	GCST90200707	glycine	-0.0161879	0.246417	0.947622	DeCODE	P23677	Chen et al.	HMDB0000123	ENSG00000137825	FALSE
MR-link-2	13473_55_ITPKA_IP3KA	ITPKA	M00054	tryptophan	0.117388	0.411375	0.775373	DeCODE	P23677	Shin et al.	HMDB0000929	ENSG00000137825	FALSE
MR-link-2	13473_55_ITPKA_IP3KA	ITPKA	M00555	adenosine	0.424204	0.333585	0.203498	DeCODE	P23677	Shin et al.	HMDB0000050	ENSG00000137825	FALSE
MR-link-2	13473_55_ITPKA_IP3KA	ITPKA	M00577	fructose	0.0206128	0.282428	0.941819	DeCODE	P23677	Shin et al.	HMDB0000660	ENSG00000137825	FALSE
MR-link-2	13473_55_ITPKA_IP3KA	ITPKA	M00599	pyruvate	-0.136939	0.28107	0.626113	DeCODE	P23677	Shin et al.	HMDB0000243	ENSG00000137825	FALSE
MR-link-2	13473_55_ITPKA_IP3KA	ITPKA	M00606	uridine	-0.414696	0.275463	0.132208	DeCODE	P23677	Shin et al.	HMDB0000296	ENSG00000137825	FALSE
MR-link-2	13473_55_ITPKA_IP3KA	ITPKA	M01105	linoleate (18:2n6)	-0.184288	0.28062	0.511364	DeCODE	P23677	Shin et al.	HMDB0006270,HMDB0000673	ENSG00000137825	FALSE
MR-link-2	13473_55_ITPKA_IP3KA	ITPKA	M01110	arachidonate (20:4n6)	-0.564184	0.416069	0.175103	DeCODE	P23677	Shin et al.	HMDB0001043	ENSG00000137825	FALSE
MR-link-2	13473_55_ITPKA_IP3KA	ITPKA	M01123	inosine	-0.492298	0.439806	0.26299	DeCODE	P23677	Shin et al.	HMDB0000195	ENSG00000137825	FALSE
MR-link-2	13473_55_ITPKA_IP3KA	ITPKA	M01302	methionine	0.163656	0.29062	0.573348	DeCODE	P23677	Shin et al.	HMDB0000696	ENSG00000137825	FALSE
MR-link-2	13473_55_ITPKA_IP3KA	ITPKA	M01336	palmitate (16:0)	-0.690776	0.404636	0.0877936	DeCODE	P23677	Shin et al.	HMDB0000220	ENSG00000137825	FALSE
MR-link-2	13473_55_ITPKA_IP3KA	ITPKA	M01358	stearate (18:0)	-0.49529	0.28632	0.0836578	DeCODE	P23677	Shin et al.	HMDB0000827	ENSG00000137825	FALSE
MR-link-2	13473_55_ITPKA_IP3KA	ITPKA	M01493	ornithine	0.258112	0.309088	0.403675	DeCODE	P23677	Shin et al.	HMDB0000214	ENSG00000137825	FALSE
MR-link-2	13473_55_ITPKA_IP3KA	ITPKA	M01508	pantothenate	-0.0445657	0.293004	0.879109	DeCODE	P23677	Shin et al.	HMDB0000210	ENSG00000137825	FALSE
MR-link-2	13473_55_ITPKA_IP3KA	ITPKA	M01638	arginine	0.651682	0.284007	0.0217561	DeCODE	P23677	Shin et al.	HMDB0000517	ENSG00000137825	FALSE
MR-link-2	13473_55_ITPKA_IP3KA	ITPKA	M01640	ascorbate (vitamin c)	-0.239636	0.700218	0.732177	DeCODE	P23677	Shin et al.	HMDB0000044	ENSG00000137825	FALSE
MR-link-2	13473_55_ITPKA_IP3KA	ITPKA	M01670	urea	-0.0938916	0.277063	0.734699	DeCODE	P23677	Shin et al.	HMDB0000294	ENSG00000137825	FALSE
MR-link-2	13473_55_ITPKA_IP3KA	ITPKA	M01712	cortisol	-0.446881	0.291066	0.124704	DeCODE	P23677	Shin et al.	HMDB0000063	ENSG00000137825	FALSE
MR-link-2	13473_55_ITPKA_IP3KA	ITPKA	M01827	riboflavin (vitamin b2)	0.114444	0.622604	0.854159	DeCODE	P23677	Shin et al.	HMDB0000244	ENSG00000137825	FALSE
MR-link-2	13473_55_ITPKA_IP3KA	ITPKA	M02132	citrulline	-0.0741556	0.277017	0.788936	DeCODE	P23677	Shin et al.	HMDB0000904	ENSG00000137825	FALSE
MR-link-2	13473_55_ITPKA_IP3KA	ITPKA	M02137	biliverdin	-0.308849	0.479327	0.519356	DeCODE	P23677	Shin et al.	HMDB0001008	ENSG00000137825	FALSE
MR-link-2	13473_55_ITPKA_IP3KA	ITPKA	M02342	serotonin (5ht)	-0.0838295	0.307715	0.785294	DeCODE	P23677	Shin et al.	HMDB0000259	ENSG00000137825	FALSE
MR-link-2	13473_55_ITPKA_IP3KA	ITPKA	M11438	phosphate	-0.129942	0.267788	0.627505	DeCODE	P23677	Shin et al.	HMDB0001429	ENSG00000137825	FALSE
MR-link-2	13473_55_ITPKA_IP3KA	ITPKA	M15122	glycerol	0.168464	0.271897	0.53553	DeCODE	P23677	Shin et al.	HMDB0000131	ENSG00000137825	FALSE
MR-link-2	13473_55_ITPKA_IP3KA	ITPKA	M15488	acetylphosphate	0.424204	0.333585	0.203498	DeCODE	P23677	Shin et al.	HMDB0001494	ENSG00000137825	FALSE
MR-link-2	13473_55_ITPKA_IP3KA	ITPKA	M15506	choline	0.0437299	0.269881	0.871279	DeCODE	P23677	Shin et al.	HMDB0000097	ENSG00000137825	FALSE
MR-link-2	13473_55_ITPKA_IP3KA	ITPKA	M15630	n-acetylornithine	0.170356	0.272042	0.531176	DeCODE	P23677	Shin et al.	HMDB0003357	ENSG00000137825	FALSE
MR-link-2	13473_55_ITPKA_IP3KA	ITPKA	M15677	3-methylhistidine	-0.0158468	0.325817	0.961208	DeCODE	P23677	Shin et al.	HMDB0000479	ENSG00000137825	FALSE
MR-link-2	13473_55_ITPKA_IP3KA	ITPKA	M15990	glycerophosphorylcholine (gpc)	0.510152	0.485327	0.293189	DeCODE	P23677	Shin et al.	HMDB0000086	ENSG00000137825	FALSE
MR-link-2	13473_55_ITPKA_IP3KA	ITPKA	M15996	aspartate	0.468279	0.382264	0.22057	DeCODE	P23677	Shin et al.	HMDB0000191	ENSG00000137825	FALSE
MR-link-2	13473_55_ITPKA_IP3KA	ITPKA	M20489	glucose	0.0359743	0.511723	0.943955	DeCODE	P23677	Shin et al.	HMDB0000122	ENSG00000137825	FALSE
MR-link-2	13473_55_ITPKA_IP3KA	ITPKA	M21044	2-hydroxybutyrate (ahb)	-0.311539	0.276606	0.260042	DeCODE	P23677	Shin et al.	HMDB0000008	ENSG00000137825	FALSE
MR-link-2	13473_55_ITPKA_IP3KA	ITPKA	M27718	creatine	0.136935	0.270233	0.612346	DeCODE	P23677	Shin et al.	HMDB0000064	ENSG00000137825	FALSE
MR-link-2	13473_55_ITPKA_IP3KA	ITPKA	M31453	cysteine	0.737327	0.501097	0.141175	DeCODE	P23677	Shin et al.	HMDB0000574	ENSG00000137825	FALSE
MR-link-2	13473_55_ITPKA_IP3KA	ITPKA	M32198	acetylcarnitine (c2)	-0.395007	0.310265	0.202972	DeCODE	P23677	Shin et al.	HMDB0000201	ENSG00000137825	FALSE
MR-link-2	13473_55_ITPKA_IP3KA	ITPKA	M32315	serine	0.39421	0.445276	0.375987	DeCODE	P23677	Shin et al.	HMDB0000187	ENSG00000137825	FALSE
MR-link-2	13473_55_ITPKA_IP3KA	ITPKA	M32338	glycine	0.379076	0.28945	0.190317	DeCODE	P23677	Shin et al.	HMDB0000123	ENSG00000137825	FALSE
MR-link-2	13473_55_ITPKA_IP3KA	ITPKA	M32339	alanine	0.0326741	0.474334	0.945082	DeCODE	P23677	Shin et al.	HMDB0000161	ENSG00000137825	FALSE
MR-link-2	13473_55_ITPKA_IP3KA	ITPKA	M32425	dehydroepiandrosterone sulfate (dhea-s)	-0.538742	0.450064	0.231293	DeCODE	P23677	Shin et al.	HMDB0001032	ENSG00000137825	FALSE
MR-link-2	13473_55_ITPKA_IP3KA	ITPKA	M32593	heme	-0.384399	0.466874	0.410311	DeCODE	P23677	Shin et al.	HMDB0003178	ENSG00000137825	FALSE
MR-link-2	13473_55_ITPKA_IP3KA	ITPKA	M33453	alpha-ketoglutarate	-0.244564	0.330209	0.458915	DeCODE	P23677	Shin et al.	HMDB0000208	ENSG00000137825	FALSE
MR-link-2	13473_55_ITPKA_IP3KA	ITPKA	bioa_001	alanine	0.0623887	0.0797006	0.433751	DeCODE	P23677	Lotta et al.	HMDB0000161	ENSG00000137825	FALSE
MR-link-2	13473_55_ITPKA_IP3KA	ITPKA	bioa_002	arginine	0.288198	0.213539	0.177135	DeCODE	P23677	Lotta et al.	HMDB0000517	ENSG00000137825	FALSE
MR-link-2	13473_55_ITPKA_IP3KA	ITPKA	bioa_004	aspartate	-0.0415933	0.133912	0.756103	DeCODE	P23677	Lotta et al.	HMDB0000191	ENSG00000137825	FALSE
MR-link-2	13473_55_ITPKA_IP3KA	ITPKA	bioa_005	citrulline	0.0088033	0.206873	0.966057	DeCODE	P23677	Lotta et al.	HMDB0000904	ENSG00000137825	FALSE
MR-link-2	13473_55_ITPKA_IP3KA	ITPKA	bioa_008	glycine	-0.0440584	0.0857888	0.607554	DeCODE	P23677	Lotta et al.	HMDB0000123	ENSG00000137825	FALSE
MR-link-2	13473_55_ITPKA_IP3KA	ITPKA	bioa_013	methionine	0.263941	0.178014	0.138154	DeCODE	P23677	Lotta et al.	HMDB0000696	ENSG00000137825	FALSE
MR-link-2	13473_55_ITPKA_IP3KA	ITPKA	bioa_014	ornithine	0.0106256	0.128317	0.934005	DeCODE	P23677	Lotta et al.	HMDB0000214	ENSG00000137825	FALSE
MR-link-2	13473_55_ITPKA_IP3KA	ITPKA	bioa_015	phenylethylamine	0.0549238	0.299307	0.854403	DeCODE	P23677	Lotta et al.	HMDB0012275	ENSG00000137825	FALSE
MR-link-2	13473_55_ITPKA_IP3KA	ITPKA	bioa_018	serine	-0.0694319	0.264985	0.793305	DeCODE	P23677	Lotta et al.	HMDB0000187	ENSG00000137825	FALSE
MR-link-2	13473_55_ITPKA_IP3KA	ITPKA	bioa_020	tryptophan	0.0679395	0.130824	0.603538	DeCODE	P23677	Lotta et al.	HMDB0000929	ENSG00000137825	FALSE
MR-link-2	13473_55_ITPKA_IP3KA	ITPKA	bioa_023	n-acetylornithine	0.164268	0.13551	0.225427	DeCODE	P23677	Lotta et al.	HMDB0003357	ENSG00000137825	FALSE
MR-link-2	13473_55_ITPKA_IP3KA	ITPKA	bioa_031	sarcosine	0.305103	0.144884	0.0352179	DeCODE	P23677	Lotta et al.	HMDB0000271	ENSG00000137825	FALSE
MR-link-2	13473_55_ITPKA_IP3KA	ITPKA	bioa_032	serotonin	0.0907123	0.166739	0.586415	DeCODE	P23677	Lotta et al.	HMDB0000259	ENSG00000137825	FALSE
MR-link-2	13473_55_ITPKA_IP3KA	ITPKA	bioa_033	spermidine	0.0422986	0.170903	0.804521	DeCODE	P23677	Lotta et al.	HMDB0001257	ENSG00000137825	FALSE
MR-link-2	13473_55_ITPKA_IP3KA	ITPKA	bior_002	acetylcarnitine (c2)	-0.273774	0.186543	0.142208	DeCODE	P23677	Lotta et al.	HMDB0000201	ENSG00000137825	FALSE
MR-link-2	13473_55_ITPKA_IP3KA	ITPKA	met-d-Acetate	acetate	-0.0043315	0.0699914	0.950653	DeCODE	P23677	Borges et al.	HMDB0000042	ENSG00000137825	FALSE
MR-link-2	13473_55_ITPKA_IP3KA	ITPKA	met-d-Acetoacetate	acetoacetate	0.0156629	0.0695691	0.821869	DeCODE	P23677	Borges et al.	HMDB0000060	ENSG00000137825	FALSE
MR-link-2	13473_55_ITPKA_IP3KA	ITPKA	met-d-Ala	alanine	0.178477	0.0778671	0.0219014	DeCODE	P23677	Borges et al.	HMDB0000161	ENSG00000137825	FALSE
MR-link-2	13473_55_ITPKA_IP3KA	ITPKA	met-d-Gly	glycine	-0.0109115	0.0698501	0.875865	DeCODE	P23677	Borges et al.	HMDB0000123	ENSG00000137825	FALSE
MR-link-2	13473_55_ITPKA_IP3KA	ITPKA	met-d-LA	linoleate (18:2n6)	0.0170601	0.0677084	0.801069	DeCODE	P23677	Borges et al.	HMDB0006270,HMDB0000673	ENSG00000137825	FALSE
MR-link-2	13473_55_ITPKA_IP3KA	ITPKA	met-d-Phe	phenylalanine	0.0800023	0.0698148	0.251827	DeCODE	P23677	Borges et al.	HMDB0000159	ENSG00000137825	FALSE
MR-link-2	13473_55_ITPKA_IP3KA	ITPKA	met-d-Pyruvate	pyruvate	0.0414373	0.068838	0.547205	DeCODE	P23677	Borges et al.	HMDB0000243	ENSG00000137825	FALSE
MR-link-2	13624_17_NADK_NADK	NADK	GCST90199627	n-alpha-acetylornithine	0.147639	0.126028	0.241407	DeCODE	O95544	Chen et al.	HMDB0003357	ENSG00000008130	FALSE
MR-link-2	13624_17_NADK_NADK	NADK	GCST90199628	3-methylhistidine	0.0131853	0.0920092	0.88605	DeCODE	O95544	Chen et al.	HMDB0000479	ENSG00000008130	FALSE
MR-link-2	13624_17_NADK_NADK	NADK	GCST90199629	glycerophosphorylcholine (gpc)	0.171839	0.0943697	0.0686201	DeCODE	O95544	Chen et al.	HMDB0000086	ENSG00000008130	FALSE
MR-link-2	13624_17_NADK_NADK	NADK	GCST90199669	acetylcarnitine (c2)	-0.148716	0.104595	0.155074	DeCODE	O95544	Chen et al.	HMDB0000201	ENSG00000008130	FALSE
MR-link-2	13624_17_NADK_NADK	NADK	GCST90199673	dehydroepiandrosterone sulfate (dhea-s)	0.0337453	0.0929137	0.716464	DeCODE	O95544	Chen et al.	HMDB0001032	ENSG00000008130	FALSE
MR-link-2	13624_17_NADK_NADK	NADK	GCST90199691	1-methylhistidine	0.0273469	0.096451	0.77677	DeCODE	O95544	Chen et al.	HMDB0000001	ENSG00000008130	FALSE
MR-link-2	13624_17_NADK_NADK	NADK	GCST90199845	sphinganine-1-phosphate	-0.116062	0.1144	0.310331	DeCODE	O95544	Chen et al.	HMDB0001383	ENSG00000008130	FALSE
MR-link-2	13624_17_NADK_NADK	NADK	GCST90199896	sulfate*	0.0543418	0.0998616	0.586324	DeCODE	O95544	Chen et al.	HMDB01448	ENSG00000008130	FALSE
MR-link-2	13624_17_NADK_NADK	NADK	GCST90199972	sphingomyelin (d18:1/24:1, d18:2/24:0)*	-0.222983	0.110038	0.042722	DeCODE	O95544	Chen et al.	HMDB0012107	ENSG00000008130	FALSE
MR-link-2	13624_17_NADK_NADK	NADK	GCST90200001	sphingomyelin (d18:1/20:0, d16:1/22:0)*	-0.179504	0.0924843	0.0522692	DeCODE	O95544	Chen et al.	HMDB0012102	ENSG00000008130	FALSE
MR-link-2	13624_17_NADK_NADK	NADK	GCST90200049	myristoyl dihydrosphingomyelin (d18:0/14:0)*	-0.140154	0.0925973	0.130132	DeCODE	O95544	Chen et al.	HMDB0012085	ENSG00000008130	FALSE
MR-link-2	13624_17_NADK_NADK	NADK	GCST90200056	sphingomyelin (d18:0/18:0, d19:0/17:0)*	-0.140615	0.091518	0.124423	DeCODE	O95544	Chen et al.	HMDB0012087	ENSG00000008130	FALSE
MR-link-2	13624_17_NADK_NADK	NADK	GCST90200279	pantothenate	0.07515	0.0901466	0.404483	DeCODE	O95544	Chen et al.	HMDB0000210	ENSG00000008130	FALSE
MR-link-2	13624_17_NADK_NADK	NADK	GCST90200283	3-ureidopropionate	0.167909	0.118315	0.155849	DeCODE	O95544	Chen et al.	HMDB0000026	ENSG00000008130	FALSE
MR-link-2	13624_17_NADK_NADK	NADK	GCST90200291	sarcosine	-0.0150136	0.093099	0.871885	DeCODE	O95544	Chen et al.	HMDB0000271	ENSG00000008130	FALSE
MR-link-2	13624_17_NADK_NADK	NADK	GCST90200296	methyl indole-3-acetate	0.0909719	0.100257	0.3642	DeCODE	O95544	Chen et al.	HMDB0029738	ENSG00000008130	FALSE
MR-link-2	13624_17_NADK_NADK	NADK	GCST90200306	butyrate/isobutyrate (4:0)	-0.120793	0.115742	0.296653	DeCODE	O95544	Chen et al.	HMDB0000039	ENSG00000008130	FALSE
MR-link-2	13624_17_NADK_NADK	NADK	GCST90200314	n-acetylneuraminate	-0.0171067	0.117117	0.883869	DeCODE	O95544	Chen et al.	HMDB0000230	ENSG00000008130	FALSE
MR-link-2	13624_17_NADK_NADK	NADK	GCST90200318	acetoacetate	-0.105679	0.101429	0.297458	DeCODE	O95544	Chen et al.	HMDB0000060	ENSG00000008130	FALSE
MR-link-2	13624_17_NADK_NADK	NADK	GCST90200319	cys-gly, oxidized	0.121836	0.091557	0.183283	DeCODE	O95544	Chen et al.	HMDB0000078	ENSG00000008130	FALSE
MR-link-2	13624_17_NADK_NADK	NADK	GCST90200323	creatine	-0.0661183	0.092451	0.474503	DeCODE	O95544	Chen et al.	HMDB0000064	ENSG00000008130	FALSE
MR-link-2	13624_17_NADK_NADK	NADK	GCST90200325	glycerol	-0.00836048	0.103507	0.935623	DeCODE	O95544	Chen et al.	HMDB0000131	ENSG00000008130	FALSE
MR-link-2	13624_17_NADK_NADK	NADK	GCST90200327	choline	0.103771	0.0964915	0.282177	DeCODE	O95544	Chen et al.	HMDB0000097	ENSG00000008130	FALSE
MR-link-2	13624_17_NADK_NADK	NADK	GCST90200335	stearoyl sphingomyelin (d18:1/18:0)	-0.253829	0.104097	0.0147527	DeCODE	O95544	Chen et al.	HMDB0001348	ENSG00000008130	FALSE
MR-link-2	13624_17_NADK_NADK	NADK	GCST90200336	n-palmitoyl-sphingosine (d18:1/16:0)	-0.150587	0.093466	0.107148	DeCODE	O95544	Chen et al.	HMDB0004949	ENSG00000008130	FALSE
MR-link-2	13624_17_NADK_NADK	NADK	GCST90200341	n-stearoyl-sphingosine (d18:1/18:0)*	-0.26408	0.0925691	0.00433375	DeCODE	O95544	Chen et al.	HMDB0004950	ENSG00000008130	FALSE
MR-link-2	13624_17_NADK_NADK	NADK	GCST90200345	s-adenosylhomocysteine (sah)	0.0340319	0.14388	0.813021	DeCODE	O95544	Chen et al.	HMDB00939	ENSG00000008130	FALSE
MR-link-2	13624_17_NADK_NADK	NADK	GCST90200351	n-acetylputrescine	0.185867	0.101651	0.0674766	DeCODE	O95544	Chen et al.	HMDB0002064	ENSG00000008130	FALSE
MR-link-2	13624_17_NADK_NADK	NADK	GCST90200354	linoleate (18:2n6)	-0.119903	0.114492	0.294975	DeCODE	O95544	Chen et al.	HMDB0006270,HMDB0000673	ENSG00000008130	FALSE
MR-link-2	13624_17_NADK_NADK	NADK	GCST90200355	adenosine 5'-diphosphate (adp)	-0.12578	0.123293	0.307647	DeCODE	O95544	Chen et al.	HMDB0001341	ENSG00000008130	TRUE
MR-link-2	13624_17_NADK_NADK	NADK	GCST90200356	adenosine 5'-monophosphate (amp)	-0.226195	0.0995409	0.0230634	DeCODE	O95544	Chen et al.	HMDB0000045	ENSG00000008130	FALSE
MR-link-2	13624_17_NADK_NADK	NADK	GCST90200358	arachidonate (20:4n6)	-0.0401199	0.0910725	0.659556	DeCODE	O95544	Chen et al.	HMDB0001043	ENSG00000008130	FALSE
MR-link-2	13624_17_NADK_NADK	NADK	GCST90200361	beta-alanine	0.122759	0.0943966	0.193443	DeCODE	O95544	Chen et al.	HMDB0000056	ENSG00000008130	FALSE
MR-link-2	13624_17_NADK_NADK	NADK	GCST90200362	succinate	-0.190618	0.0962588	0.0476735	DeCODE	O95544	Chen et al.	HMDB0000254	ENSG00000008130	FALSE
MR-link-2	13624_17_NADK_NADK	NADK	GCST90200363	choline phosphate	0.110952	0.116489	0.340861	DeCODE	O95544	Chen et al.	HMDB0001565	ENSG00000008130	FALSE
MR-link-2	13624_17_NADK_NADK	NADK	GCST90200364	cysteinylglycine	-0.00559331	0.0903894	0.950658	DeCODE	O95544	Chen et al.	HMDB0000078	ENSG00000008130	FALSE
MR-link-2	13624_17_NADK_NADK	NADK	GCST90200370	aspartate	-0.0190828	0.0934465	0.838189	DeCODE	O95544	Chen et al.	HMDB0000191	ENSG00000008130	FALSE
MR-link-2	13624_17_NADK_NADK	NADK	GCST90200372	arginine	0.220297	0.10636	0.0383365	DeCODE	O95544	Chen et al.	HMDB0000517	ENSG00000008130	FALSE
MR-link-2	13624_17_NADK_NADK	NADK	GCST90200374	sphinganine	-0.0206954	0.0965647	0.8303	DeCODE	O95544	Chen et al.	HMDB0000269	ENSG00000008130	FALSE
MR-link-2	13624_17_NADK_NADK	NADK	GCST90200376	flavin adenine dinucleotide (fad)	-0.251029	0.117566	0.0327429	DeCODE	O95544	Chen et al.	HMDB0001248	ENSG00000008130	FALSE
MR-link-2	13624_17_NADK_NADK	NADK	GCST90200378	cortisol	-0.0488826	0.094285	0.60414	DeCODE	O95544	Chen et al.	HMDB0000063	ENSG00000008130	FALSE
MR-link-2	13624_17_NADK_NADK	NADK	GCST90200383	cystathionine	-0.0793442	0.114258	0.487412	DeCODE	O95544	Chen et al.	HMDB0000099	ENSG00000008130	FALSE
MR-link-2	13624_17_NADK_NADK	NADK	GCST90200384	guanidinoacetate	0.116877	0.0952391	0.219748	DeCODE	O95544	Chen et al.	HMDB0000128	ENSG00000008130	FALSE
MR-link-2	13624_17_NADK_NADK	NADK	GCST90200385	sphingosine	-0.108061	0.0930169	0.245341	DeCODE	O95544	Chen et al.	HMDB0000252	ENSG00000008130	FALSE
MR-link-2	13624_17_NADK_NADK	NADK	GCST90200390	stearate (18:0)	-0.16135	0.108526	0.137082	DeCODE	O95544	Chen et al.	HMDB0000827	ENSG00000008130	FALSE
MR-link-2	13624_17_NADK_NADK	NADK	GCST90200391	methionine	0.152697	0.0915808	0.0954458	DeCODE	O95544	Chen et al.	HMDB0000696	ENSG00000008130	FALSE
MR-link-2	13624_17_NADK_NADK	NADK	GCST90200393	phosphate	-0.155946	0.119836	0.193145	DeCODE	O95544	Chen et al.	HMDB0001429	ENSG00000008130	FALSE
MR-link-2	13624_17_NADK_NADK	NADK	GCST90200394	inosine	-0.166927	0.146796	0.25548	DeCODE	O95544	Chen et al.	HMDB0000195	ENSG00000008130	FALSE
MR-link-2	13624_17_NADK_NADK	NADK	GCST90200395	inosine 5'-monophosphate (imp)	-0.029137	0.120904	0.80956	DeCODE	O95544	Chen et al.	HMDB0000175	ENSG00000008130	FALSE
MR-link-2	13624_17_NADK_NADK	NADK	GCST90200396	phenylalanine	0.0183437	0.103123	0.858816	DeCODE	O95544	Chen et al.	HMDB0000159	ENSG00000008130	FALSE
MR-link-2	13624_17_NADK_NADK	NADK	GCST90200397	palmitate (16:0)	-0.105831	0.110009	0.336035	DeCODE	O95544	Chen et al.	HMDB0000220	ENSG00000008130	FALSE
MR-link-2	13624_17_NADK_NADK	NADK	GCST90200400	nicotinamide	0.0121911	0.0923012	0.894921	DeCODE	O95544	Chen et al.	HMDB0001406	ENSG00000008130	FALSE
MR-link-2	13624_17_NADK_NADK	NADK	GCST90200403	citrulline	0.182144	0.0957689	0.057183	DeCODE	O95544	Chen et al.	HMDB0000904	ENSG00000008130	FALSE
MR-link-2	13624_17_NADK_NADK	NADK	GCST90200404	ornithine	0.023524	0.091587	0.797296	DeCODE	O95544	Chen et al.	HMDB0000214	ENSG00000008130	FALSE
MR-link-2	13624_17_NADK_NADK	NADK	GCST90200405	retinol (vitamin a)	-0.0254349	0.0946175	0.78807	DeCODE	O95544	Chen et al.	HMDB0000305	ENSG00000008130	FALSE
MR-link-2	13624_17_NADK_NADK	NADK	GCST90200406	1-methylnicotinamide	-0.00806882	0.092915	0.930798	DeCODE	O95544	Chen et al.	HMDB0000699	ENSG00000008130	FALSE
MR-link-2	13624_17_NADK_NADK	NADK	GCST90200407	uridine	-0.16115	0.0917379	0.0789803	DeCODE	O95544	Chen et al.	HMDB0000296	ENSG00000008130	FALSE
MR-link-2	13624_17_NADK_NADK	NADK	GCST90200415	serine	-0.0725888	0.112062	0.517143	DeCODE	O95544	Chen et al.	HMDB0000187	ENSG00000008130	FALSE
MR-link-2	13624_17_NADK_NADK	NADK	GCST90200417	urea	-0.015275	0.091704	0.86771	DeCODE	O95544	Chen et al.	HMDB0000294	ENSG00000008130	FALSE
MR-link-2	13624_17_NADK_NADK	NADK	GCST90200418	pyridoxal	0.0607146	0.114521	0.596	DeCODE	O95544	Chen et al.	HMDB0001545	ENSG00000008130	FALSE
MR-link-2	13624_17_NADK_NADK	NADK	GCST90200422	serotonin	0.118008	0.107567	0.27261	DeCODE	O95544	Chen et al.	HMDB0000259	ENSG00000008130	FALSE
MR-link-2	13624_17_NADK_NADK	NADK	GCST90200423	spermidine	-0.0677101	0.0955141	0.478385	DeCODE	O95544	Chen et al.	HMDB0001257	ENSG00000008130	FALSE
MR-link-2	13624_17_NADK_NADK	NADK	GCST90200429	cytidine	0.106358	0.0968776	0.272268	DeCODE	O95544	Chen et al.	HMDB0000089	ENSG00000008130	FALSE
MR-link-2	13624_17_NADK_NADK	NADK	GCST90200430	pyruvate	0.0764979	0.101553	0.45128	DeCODE	O95544	Chen et al.	HMDB0000243	ENSG00000008130	FALSE
MR-link-2	13624_17_NADK_NADK	NADK	GCST90200431	alanine	0.148461	0.0913951	0.104293	DeCODE	O95544	Chen et al.	HMDB0000161	ENSG00000008130	FALSE
MR-link-2	13624_17_NADK_NADK	NADK	GCST90200437	fructose	0.0911933	0.0930872	0.327257	DeCODE	O95544	Chen et al.	HMDB0000660	ENSG00000008130	FALSE
MR-link-2	13624_17_NADK_NADK	NADK	GCST90200438	alpha-ketobutyrate	-0.119006	0.112397	0.289689	DeCODE	O95544	Chen et al.	HMDB0000005	ENSG00000008130	FALSE
MR-link-2	13624_17_NADK_NADK	NADK	GCST90200439	cysteine	0.0288194	0.0934347	0.757744	DeCODE	O95544	Chen et al.	HMDB0000574	ENSG00000008130	FALSE
MR-link-2	13624_17_NADK_NADK	NADK	GCST90200441	tryptophan	0.160506	0.105416	0.127861	DeCODE	O95544	Chen et al.	HMDB0000929	ENSG00000008130	FALSE
MR-link-2	13624_17_NADK_NADK	NADK	GCST90200447	maltose	0.0634203	0.105996	0.549623	DeCODE	O95544	Chen et al.	HMDB0000163	ENSG00000008130	FALSE
MR-link-2	13624_17_NADK_NADK	NADK	GCST90200455	alpha-ketoglutarate	-0.0140515	0.119566	0.906447	DeCODE	O95544	Chen et al.	HMDB0000208	ENSG00000008130	FALSE
MR-link-2	13624_17_NADK_NADK	NADK	GCST90200684	n-acetyl-aspartyl-glutamate (naag)	-0.0984223	0.0957851	0.30417	DeCODE	O95544	Chen et al.	HMDB0001067	ENSG00000008130	FALSE
MR-link-2	13624_17_NADK_NADK	NADK	GCST90200687	bilirubin (e,z or z,e)*	0.158484	0.0938405	0.0912451	DeCODE	O95544	Chen et al.	HMDB0000488	ENSG00000008130	FALSE
MR-link-2	13624_17_NADK_NADK	NADK	GCST90200691	n-delta-acetylornithine	-0.0839365	0.0931218	0.367395	DeCODE	O95544	Chen et al.	HMDB0003357	ENSG00000008130	FALSE
MR-link-2	13624_17_NADK_NADK	NADK	GCST90200704	bilirubin (z,z)	0.231686	0.11516	0.0442357	DeCODE	O95544	Chen et al.	HMDB0000054	ENSG00000008130	FALSE
MR-link-2	13624_17_NADK_NADK	NADK	GCST90200706	biliverdin	0.185218	0.113782	0.103562	DeCODE	O95544	Chen et al.	HMDB0001008	ENSG00000008130	FALSE
MR-link-2	13624_17_NADK_NADK	NADK	GCST90200707	glycine	0.130951	0.0951348	0.168672	DeCODE	O95544	Chen et al.	HMDB0000123	ENSG00000008130	FALSE
MR-link-2	13624_17_NADK_NADK	NADK	M00054	tryptophan	0.0631392	0.146076	0.665571	DeCODE	O95544	Shin et al.	HMDB0000929	ENSG00000008130	FALSE
MR-link-2	13624_17_NADK_NADK	NADK	M00555	adenosine	0.0588212	0.145159	0.685316	DeCODE	O95544	Shin et al.	HMDB0000050	ENSG00000008130	FALSE
MR-link-2	13624_17_NADK_NADK	NADK	M00577	fructose	0.0195735	0.145352	0.892878	DeCODE	O95544	Shin et al.	HMDB0000660	ENSG00000008130	FALSE
MR-link-2	13624_17_NADK_NADK	NADK	M00599	pyruvate	0.0552252	0.145983	0.705208	DeCODE	O95544	Shin et al.	HMDB0000243	ENSG00000008130	FALSE
MR-link-2	13624_17_NADK_NADK	NADK	M00606	uridine	-0.188961	0.14368	0.18846	DeCODE	O95544	Shin et al.	HMDB0000296	ENSG00000008130	FALSE
MR-link-2	13624_17_NADK_NADK	NADK	M01105	linoleate (18:2n6)	-0.0801296	0.14447	0.579137	DeCODE	O95544	Shin et al.	HMDB0006270,HMDB0000673	ENSG00000008130	FALSE
MR-link-2	13624_17_NADK_NADK	NADK	M01110	arachidonate (20:4n6)	-0.326543	0.159277	0.0403496	DeCODE	O95544	Shin et al.	HMDB0001043	ENSG00000008130	FALSE
MR-link-2	13624_17_NADK_NADK	NADK	M01123	inosine	0.109019	0.240564	0.65042	DeCODE	O95544	Shin et al.	HMDB0000195	ENSG00000008130	FALSE
MR-link-2	13624_17_NADK_NADK	NADK	M01302	methionine	-0.136645	0.143382	0.340584	DeCODE	O95544	Shin et al.	HMDB0000696	ENSG00000008130	FALSE
MR-link-2	13624_17_NADK_NADK	NADK	M01336	palmitate (16:0)	-0.100219	0.146696	0.494496	DeCODE	O95544	Shin et al.	HMDB0000220	ENSG00000008130	FALSE
MR-link-2	13624_17_NADK_NADK	NADK	M01358	stearate (18:0)	-0.00646878	0.149403	0.965464	DeCODE	O95544	Shin et al.	HMDB0000827	ENSG00000008130	FALSE
MR-link-2	13624_17_NADK_NADK	NADK	M01493	ornithine	0.0463917	0.14418	0.747633	DeCODE	O95544	Shin et al.	HMDB0000214	ENSG00000008130	FALSE
MR-link-2	13624_17_NADK_NADK	NADK	M01508	pantothenate	-0.0739376	0.146707	0.614275	DeCODE	O95544	Shin et al.	HMDB0000210	ENSG00000008130	FALSE
MR-link-2	13624_17_NADK_NADK	NADK	M01638	arginine	-0.0959164	0.145648	0.510185	DeCODE	O95544	Shin et al.	HMDB0000517	ENSG00000008130	FALSE
MR-link-2	13624_17_NADK_NADK	NADK	M01640	ascorbate (vitamin c)	0.495391	0.274308	0.0709238	DeCODE	O95544	Shin et al.	HMDB0000044	ENSG00000008130	FALSE
MR-link-2	13624_17_NADK_NADK	NADK	M01670	urea	0.0557539	0.147846	0.706094	DeCODE	O95544	Shin et al.	HMDB0000294	ENSG00000008130	FALSE
MR-link-2	13624_17_NADK_NADK	NADK	M01712	cortisol	-0.0807478	0.144553	0.576431	DeCODE	O95544	Shin et al.	HMDB0000063	ENSG00000008130	FALSE
MR-link-2	13624_17_NADK_NADK	NADK	M01827	riboflavin (vitamin b2)	0.0308431	0.310574	0.920892	DeCODE	O95544	Shin et al.	HMDB0000244	ENSG00000008130	FALSE
MR-link-2	13624_17_NADK_NADK	NADK	M02132	citrulline	0.107583	0.144251	0.455787	DeCODE	O95544	Shin et al.	HMDB0000904	ENSG00000008130	FALSE
MR-link-2	13624_17_NADK_NADK	NADK	M02137	biliverdin	-0.310815	0.156285	0.0467267	DeCODE	O95544	Shin et al.	HMDB0001008	ENSG00000008130	FALSE
MR-link-2	13624_17_NADK_NADK	NADK	M02342	serotonin (5ht)	0.0471165	0.210282	0.822707	DeCODE	O95544	Shin et al.	HMDB0000259	ENSG00000008130	FALSE
MR-link-2	13624_17_NADK_NADK	NADK	M11438	phosphate	0.104687	0.145499	0.47183	DeCODE	O95544	Shin et al.	HMDB0001429	ENSG00000008130	FALSE
MR-link-2	13624_17_NADK_NADK	NADK	M15122	glycerol	-0.151794	0.144223	0.292573	DeCODE	O95544	Shin et al.	HMDB0000131	ENSG00000008130	FALSE
MR-link-2	13624_17_NADK_NADK	NADK	M15488	acetylphosphate	0.0588212	0.145159	0.685316	DeCODE	O95544	Shin et al.	HMDB0001494	ENSG00000008130	FALSE
MR-link-2	13624_17_NADK_NADK	NADK	M15506	choline	0.0366397	0.145454	0.80112	DeCODE	O95544	Shin et al.	HMDB0000097	ENSG00000008130	FALSE
MR-link-2	13624_17_NADK_NADK	NADK	M15630	n-acetylornithine	0.30108	0.158496	0.0574848	DeCODE	O95544	Shin et al.	HMDB0003357	ENSG00000008130	FALSE
MR-link-2	13624_17_NADK_NADK	NADK	M15677	3-methylhistidine	-0.189946	0.166086	0.252765	DeCODE	O95544	Shin et al.	HMDB0000479	ENSG00000008130	FALSE
MR-link-2	13624_17_NADK_NADK	NADK	M15990	glycerophosphorylcholine (gpc)	0.118343	0.221544	0.59322	DeCODE	O95544	Shin et al.	HMDB0000086	ENSG00000008130	FALSE
MR-link-2	13624_17_NADK_NADK	NADK	M15996	aspartate	-0.0510459	0.145019	0.724842	DeCODE	O95544	Shin et al.	HMDB0000191	ENSG00000008130	FALSE
MR-link-2	13624_17_NADK_NADK	NADK	M20489	glucose	0.26009	0.198392	0.189861	DeCODE	O95544	Shin et al.	HMDB0000122	ENSG00000008130	FALSE
MR-link-2	13624_17_NADK_NADK	NADK	M21044	2-hydroxybutyrate (ahb)	-0.163026	0.144188	0.258204	DeCODE	O95544	Shin et al.	HMDB0000008	ENSG00000008130	FALSE
MR-link-2	13624_17_NADK_NADK	NADK	M27718	creatine	-0.266717	0.156097	0.0875146	DeCODE	O95544	Shin et al.	HMDB0000064	ENSG00000008130	FALSE
MR-link-2	13624_17_NADK_NADK	NADK	M31453	cysteine	-0.00341632	0.144487	0.981136	DeCODE	O95544	Shin et al.	HMDB0000574	ENSG00000008130	FALSE
MR-link-2	13624_17_NADK_NADK	NADK	M32198	acetylcarnitine (c2)	0.0452368	0.145142	0.755289	DeCODE	O95544	Shin et al.	HMDB0000201	ENSG00000008130	FALSE
MR-link-2	13624_17_NADK_NADK	NADK	M32315	serine	0.00154379	0.144095	0.991452	DeCODE	O95544	Shin et al.	HMDB0000187	ENSG00000008130	FALSE
MR-link-2	13624_17_NADK_NADK	NADK	M32338	glycine	0.154168	0.163768	0.346509	DeCODE	O95544	Shin et al.	HMDB0000123	ENSG00000008130	FALSE
MR-link-2	13624_17_NADK_NADK	NADK	M32339	alanine	-0.0914877	0.145495	0.529477	DeCODE	O95544	Shin et al.	HMDB0000161	ENSG00000008130	FALSE
MR-link-2	13624_17_NADK_NADK	NADK	M32425	dehydroepiandrosterone sulfate (dhea-s)	0.197687	0.24793	0.425247	DeCODE	O95544	Shin et al.	HMDB0001032	ENSG00000008130	FALSE
MR-link-2	13624_17_NADK_NADK	NADK	M32593	heme	0.212199	0.162987	0.192938	DeCODE	O95544	Shin et al.	HMDB0003178	ENSG00000008130	FALSE
MR-link-2	13624_17_NADK_NADK	NADK	M33453	alpha-ketoglutarate	0.127505	0.162544	0.432787	DeCODE	O95544	Shin et al.	HMDB0000208	ENSG00000008130	FALSE
MR-link-2	13624_17_NADK_NADK	NADK	bioa_001	alanine	0.0616583	0.0424081	0.145966	DeCODE	O95544	Lotta et al.	HMDB0000161	ENSG00000008130	FALSE
MR-link-2	13624_17_NADK_NADK	NADK	bioa_002	arginine	-0.0824623	0.0719404	0.251689	DeCODE	O95544	Lotta et al.	HMDB0000517	ENSG00000008130	FALSE
MR-link-2	13624_17_NADK_NADK	NADK	bioa_004	aspartate	0.07493	0.0731934	0.305965	DeCODE	O95544	Lotta et al.	HMDB0000191	ENSG00000008130	FALSE
MR-link-2	13624_17_NADK_NADK	NADK	bioa_005	citrulline	0.119614	0.0706424	0.0904126	DeCODE	O95544	Lotta et al.	HMDB0000904	ENSG00000008130	FALSE
MR-link-2	13624_17_NADK_NADK	NADK	bioa_008	glycine	0.066897	0.0437934	0.126622	DeCODE	O95544	Lotta et al.	HMDB0000123	ENSG00000008130	FALSE
MR-link-2	13624_17_NADK_NADK	NADK	bioa_013	methionine	-0.00437846	0.0704577	0.950449	DeCODE	O95544	Lotta et al.	HMDB0000696	ENSG00000008130	FALSE
MR-link-2	13624_17_NADK_NADK	NADK	bioa_014	ornithine	0.0239872	0.070867	0.735	DeCODE	O95544	Lotta et al.	HMDB0000214	ENSG00000008130	FALSE
MR-link-2	13624_17_NADK_NADK	NADK	bioa_015	phenylethylamine	-0.0698041	0.0992992	0.482076	DeCODE	O95544	Lotta et al.	HMDB0012275	ENSG00000008130	FALSE
MR-link-2	13624_17_NADK_NADK	NADK	bioa_018	serine	-0.0694773	0.090701	0.443674	DeCODE	O95544	Lotta et al.	HMDB0000187	ENSG00000008130	FALSE
MR-link-2	13624_17_NADK_NADK	NADK	bioa_020	tryptophan	0.0362756	0.0700319	0.604467	DeCODE	O95544	Lotta et al.	HMDB0000929	ENSG00000008130	FALSE
MR-link-2	13624_17_NADK_NADK	NADK	bioa_023	n-acetylornithine	0.147253	0.0723456	0.0418101	DeCODE	O95544	Lotta et al.	HMDB0003357	ENSG00000008130	FALSE
MR-link-2	13624_17_NADK_NADK	NADK	bioa_031	sarcosine	-0.0765873	0.0621597	0.21791	DeCODE	O95544	Lotta et al.	HMDB0000271	ENSG00000008130	FALSE
MR-link-2	13624_17_NADK_NADK	NADK	bioa_032	serotonin	0.148566	0.0896111	0.0973379	DeCODE	O95544	Lotta et al.	HMDB0000259	ENSG00000008130	FALSE
MR-link-2	13624_17_NADK_NADK	NADK	bioa_033	spermidine	0.128732	0.0629393	0.0408211	DeCODE	O95544	Lotta et al.	HMDB0001257	ENSG00000008130	FALSE
MR-link-2	13624_17_NADK_NADK	NADK	bior_002	acetylcarnitine (c2)	0.0184439	0.0707041	0.7942	DeCODE	O95544	Lotta et al.	HMDB0000201	ENSG00000008130	FALSE
MR-link-2	13624_17_NADK_NADK	NADK	met-d-Acetate	acetate	-0.0147199	0.0272723	0.589377	DeCODE	O95544	Borges et al.	HMDB0000042	ENSG00000008130	FALSE
MR-link-2	13624_17_NADK_NADK	NADK	met-d-Acetoacetate	acetoacetate	0.0235984	0.026503	0.373249	DeCODE	O95544	Borges et al.	HMDB0000060	ENSG00000008130	FALSE
MR-link-2	13624_17_NADK_NADK	NADK	met-d-Ala	alanine	0.0185176	0.0279187	0.507158	DeCODE	O95544	Borges et al.	HMDB0000161	ENSG00000008130	FALSE
MR-link-2	13624_17_NADK_NADK	NADK	met-d-Gly	glycine	-0.0173712	0.02967	0.558225	DeCODE	O95544	Borges et al.	HMDB0000123	ENSG00000008130	FALSE
MR-link-2	13624_17_NADK_NADK	NADK	met-d-LA	linoleate (18:2n6)	0.055435	0.0292841	0.058357	DeCODE	O95544	Borges et al.	HMDB0006270,HMDB0000673	ENSG00000008130	FALSE
MR-link-2	13624_17_NADK_NADK	NADK	met-d-Phe	phenylalanine	-0.00527951	0.0234247	0.821682	DeCODE	O95544	Borges et al.	HMDB0000159	ENSG00000008130	FALSE
MR-link-2	13624_17_NADK_NADK	NADK	met-d-Pyruvate	pyruvate	0.0198743	0.023388	0.395456	DeCODE	O95544	Borges et al.	HMDB0000243	ENSG00000008130	FALSE
MR-link-2	13998_26_ADSSL1_PURA1	ADSSL1	GCST90199627	n-alpha-acetylornithine	-0.0465982	0.034588	0.177904	DeCODE	Q8N142	Chen et al.	HMDB0003357	ENSG00000185100	FALSE
MR-link-2	13998_26_ADSSL1_PURA1	ADSSL1	GCST90199628	3-methylhistidine	-0.0515422	0.0279827	0.0654853	DeCODE	Q8N142	Chen et al.	HMDB0000479	ENSG00000185100	FALSE
MR-link-2	13998_26_ADSSL1_PURA1	ADSSL1	GCST90199629	glycerophosphorylcholine (gpc)	-0.0538796	0.0295477	0.0682309	DeCODE	Q8N142	Chen et al.	HMDB0000086	ENSG00000185100	FALSE
MR-link-2	13998_26_ADSSL1_PURA1	ADSSL1	GCST90199669	acetylcarnitine (c2)	-0.0313406	0.028032	0.263555	DeCODE	Q8N142	Chen et al.	HMDB0000201	ENSG00000185100	FALSE
MR-link-2	13998_26_ADSSL1_PURA1	ADSSL1	GCST90199673	dehydroepiandrosterone sulfate (dhea-s)	0.0588249	0.0282303	0.0371827	DeCODE	Q8N142	Chen et al.	HMDB0001032	ENSG00000185100	FALSE
MR-link-2	13998_26_ADSSL1_PURA1	ADSSL1	GCST90199691	1-methylhistidine	-0.0422944	0.0283366	0.13555	DeCODE	Q8N142	Chen et al.	HMDB0000001	ENSG00000185100	FALSE
MR-link-2	13998_26_ADSSL1_PURA1	ADSSL1	GCST90199845	sphinganine-1-phosphate	0.0076814	0.028188	0.785233	DeCODE	Q8N142	Chen et al.	HMDB0001383	ENSG00000185100	FALSE
MR-link-2	13998_26_ADSSL1_PURA1	ADSSL1	GCST90199896	sulfate*	-0.0683042	0.0283008	0.0157998	DeCODE	Q8N142	Chen et al.	HMDB01448	ENSG00000185100	FALSE
MR-link-2	13998_26_ADSSL1_PURA1	ADSSL1	GCST90199972	sphingomyelin (d18:1/24:1, d18:2/24:0)*	-0.00404457	0.0282509	0.886159	DeCODE	Q8N142	Chen et al.	HMDB0012107	ENSG00000185100	FALSE
MR-link-2	13998_26_ADSSL1_PURA1	ADSSL1	GCST90200001	sphingomyelin (d18:1/20:0, d16:1/22:0)*	-0.0149977	0.029197	0.607481	DeCODE	Q8N142	Chen et al.	HMDB0012102	ENSG00000185100	FALSE
MR-link-2	13998_26_ADSSL1_PURA1	ADSSL1	GCST90200049	myristoyl dihydrosphingomyelin (d18:0/14:0)*	0.0327128	0.0281555	0.245292	DeCODE	Q8N142	Chen et al.	HMDB0012085	ENSG00000185100	FALSE
MR-link-2	13998_26_ADSSL1_PURA1	ADSSL1	GCST90200056	sphingomyelin (d18:0/18:0, d19:0/17:0)*	0.0507161	0.0280246	0.0703428	DeCODE	Q8N142	Chen et al.	HMDB0012087	ENSG00000185100	FALSE
MR-link-2	13998_26_ADSSL1_PURA1	ADSSL1	GCST90200279	pantothenate	-0.0301092	0.0295127	0.307627	DeCODE	Q8N142	Chen et al.	HMDB0000210	ENSG00000185100	FALSE
MR-link-2	13998_26_ADSSL1_PURA1	ADSSL1	GCST90200283	3-ureidopropionate	0.0662737	0.0300589	0.0274685	DeCODE	Q8N142	Chen et al.	HMDB0000026	ENSG00000185100	FALSE
MR-link-2	13998_26_ADSSL1_PURA1	ADSSL1	GCST90200291	sarcosine	0.0200934	0.0282743	0.477295	DeCODE	Q8N142	Chen et al.	HMDB0000271	ENSG00000185100	FALSE
MR-link-2	13998_26_ADSSL1_PURA1	ADSSL1	GCST90200296	methyl indole-3-acetate	-0.0174826	0.0302927	0.563858	DeCODE	Q8N142	Chen et al.	HMDB0029738	ENSG00000185100	FALSE
MR-link-2	13998_26_ADSSL1_PURA1	ADSSL1	GCST90200306	butyrate/isobutyrate (4:0)	0.010315	0.0294993	0.726586	DeCODE	Q8N142	Chen et al.	HMDB0000039	ENSG00000185100	FALSE
MR-link-2	13998_26_ADSSL1_PURA1	ADSSL1	GCST90200314	n-acetylneuraminate	-0.0208945	0.0282326	0.45925	DeCODE	Q8N142	Chen et al.	HMDB0000230	ENSG00000185100	FALSE
MR-link-2	13998_26_ADSSL1_PURA1	ADSSL1	GCST90200318	acetoacetate	-0.00805529	0.0310409	0.795245	DeCODE	Q8N142	Chen et al.	HMDB0000060	ENSG00000185100	FALSE
MR-link-2	13998_26_ADSSL1_PURA1	ADSSL1	GCST90200319	cys-gly, oxidized	0.0141686	0.0279698	0.612459	DeCODE	Q8N142	Chen et al.	HMDB0000078	ENSG00000185100	FALSE
MR-link-2	13998_26_ADSSL1_PURA1	ADSSL1	GCST90200323	creatine	0.0759877	0.029111	0.00904697	DeCODE	Q8N142	Chen et al.	HMDB0000064	ENSG00000185100	FALSE
MR-link-2	13998_26_ADSSL1_PURA1	ADSSL1	GCST90200325	glycerol	0.00334174	0.0281185	0.905398	DeCODE	Q8N142	Chen et al.	HMDB0000131	ENSG00000185100	FALSE
MR-link-2	13998_26_ADSSL1_PURA1	ADSSL1	GCST90200327	choline	-0.0399798	0.0283854	0.158994	DeCODE	Q8N142	Chen et al.	HMDB0000097	ENSG00000185100	FALSE
MR-link-2	13998_26_ADSSL1_PURA1	ADSSL1	GCST90200335	stearoyl sphingomyelin (d18:1/18:0)	-0.0248798	0.0282646	0.378726	DeCODE	Q8N142	Chen et al.	HMDB0001348	ENSG00000185100	FALSE
MR-link-2	13998_26_ADSSL1_PURA1	ADSSL1	GCST90200336	n-palmitoyl-sphingosine (d18:1/16:0)	-0.0264385	0.0282724	0.349719	DeCODE	Q8N142	Chen et al.	HMDB0004949	ENSG00000185100	FALSE
MR-link-2	13998_26_ADSSL1_PURA1	ADSSL1	GCST90200341	n-stearoyl-sphingosine (d18:1/18:0)*	0.0282557	0.0281739	0.315908	DeCODE	Q8N142	Chen et al.	HMDB0004950	ENSG00000185100	FALSE
MR-link-2	13998_26_ADSSL1_PURA1	ADSSL1	GCST90200345	s-adenosylhomocysteine (sah)	0.00678538	0.0330785	0.837471	DeCODE	Q8N142	Chen et al.	HMDB00939	ENSG00000185100	FALSE
MR-link-2	13998_26_ADSSL1_PURA1	ADSSL1	GCST90200351	n-acetylputrescine	0.00849411	0.0282004	0.763258	DeCODE	Q8N142	Chen et al.	HMDB0002064	ENSG00000185100	FALSE
MR-link-2	13998_26_ADSSL1_PURA1	ADSSL1	GCST90200354	linoleate (18:2n6)	0.00778963	0.028501	0.784614	DeCODE	Q8N142	Chen et al.	HMDB0006270,HMDB0000673	ENSG00000185100	FALSE
MR-link-2	13998_26_ADSSL1_PURA1	ADSSL1	GCST90200355	adenosine 5'-diphosphate (adp)	0.0511244	0.0376357	0.174336	DeCODE	Q8N142	Chen et al.	HMDB0001341	ENSG00000185100	FALSE
MR-link-2	13998_26_ADSSL1_PURA1	ADSSL1	GCST90200356	adenosine 5'-monophosphate (amp)	-0.00155383	0.0277518	0.95535	DeCODE	Q8N142	Chen et al.	HMDB0000045	ENSG00000185100	FALSE
MR-link-2	13998_26_ADSSL1_PURA1	ADSSL1	GCST90200358	arachidonate (20:4n6)	0.0212021	0.0292232	0.46813	DeCODE	Q8N142	Chen et al.	HMDB0001043	ENSG00000185100	FALSE
MR-link-2	13998_26_ADSSL1_PURA1	ADSSL1	GCST90200361	beta-alanine	0.012751	0.0293549	0.664017	DeCODE	Q8N142	Chen et al.	HMDB0000056	ENSG00000185100	FALSE
MR-link-2	13998_26_ADSSL1_PURA1	ADSSL1	GCST90200362	succinate	-0.0207943	0.0294386	0.479962	DeCODE	Q8N142	Chen et al.	HMDB0000254	ENSG00000185100	FALSE
MR-link-2	13998_26_ADSSL1_PURA1	ADSSL1	GCST90200363	choline phosphate	-0.071104	0.0283338	0.0120897	DeCODE	Q8N142	Chen et al.	HMDB0001565	ENSG00000185100	FALSE
MR-link-2	13998_26_ADSSL1_PURA1	ADSSL1	GCST90200364	cysteinylglycine	0.0270814	0.0279869	0.333221	DeCODE	Q8N142	Chen et al.	HMDB0000078	ENSG00000185100	FALSE
MR-link-2	13998_26_ADSSL1_PURA1	ADSSL1	GCST90200370	aspartate	0.0677033	0.0282459	0.0165335	DeCODE	Q8N142	Chen et al.	HMDB0000191	ENSG00000185100	TRUE
MR-link-2	13998_26_ADSSL1_PURA1	ADSSL1	GCST90200372	arginine	-0.000910575	0.0294009	0.975293	DeCODE	Q8N142	Chen et al.	HMDB0000517	ENSG00000185100	FALSE
MR-link-2	13998_26_ADSSL1_PURA1	ADSSL1	GCST90200374	sphinganine	0.0114876	0.0295918	0.697868	DeCODE	Q8N142	Chen et al.	HMDB0000269	ENSG00000185100	FALSE
MR-link-2	13998_26_ADSSL1_PURA1	ADSSL1	GCST90200376	flavin adenine dinucleotide (fad)	-0.0454962	0.0323581	0.159718	DeCODE	Q8N142	Chen et al.	HMDB0001248	ENSG00000185100	FALSE
MR-link-2	13998_26_ADSSL1_PURA1	ADSSL1	GCST90200378	cortisol	0.0362011	0.0299151	0.22623	DeCODE	Q8N142	Chen et al.	HMDB0000063	ENSG00000185100	FALSE
MR-link-2	13998_26_ADSSL1_PURA1	ADSSL1	GCST90200383	cystathionine	0.0553923	0.0285694	0.0525171	DeCODE	Q8N142	Chen et al.	HMDB0000099	ENSG00000185100	FALSE
MR-link-2	13998_26_ADSSL1_PURA1	ADSSL1	GCST90200384	guanidinoacetate	0.0574199	0.0282649	0.0422052	DeCODE	Q8N142	Chen et al.	HMDB0000128	ENSG00000185100	FALSE
MR-link-2	13998_26_ADSSL1_PURA1	ADSSL1	GCST90200385	sphingosine	0.0295322	0.0287016	0.303508	DeCODE	Q8N142	Chen et al.	HMDB0000252	ENSG00000185100	FALSE
MR-link-2	13998_26_ADSSL1_PURA1	ADSSL1	GCST90200390	stearate (18:0)	0.020273	0.0287783	0.48115	DeCODE	Q8N142	Chen et al.	HMDB0000827	ENSG00000185100	FALSE
MR-link-2	13998_26_ADSSL1_PURA1	ADSSL1	GCST90200391	methionine	-0.036701	0.0297166	0.216818	DeCODE	Q8N142	Chen et al.	HMDB0000696	ENSG00000185100	FALSE
MR-link-2	13998_26_ADSSL1_PURA1	ADSSL1	GCST90200393	phosphate	-0.0486024	0.028429	0.0873383	DeCODE	Q8N142	Chen et al.	HMDB0001429	ENSG00000185100	TRUE
MR-link-2	13998_26_ADSSL1_PURA1	ADSSL1	GCST90200394	inosine	0.0258932	0.0364135	0.477029	DeCODE	Q8N142	Chen et al.	HMDB0000195	ENSG00000185100	FALSE
MR-link-2	13998_26_ADSSL1_PURA1	ADSSL1	GCST90200395	inosine 5'-monophosphate (imp)	0.00954346	0.037474	0.798979	DeCODE	Q8N142	Chen et al.	HMDB0000175	ENSG00000185100	TRUE
MR-link-2	13998_26_ADSSL1_PURA1	ADSSL1	GCST90200396	phenylalanine	0.0211004	0.0281745	0.453905	DeCODE	Q8N142	Chen et al.	HMDB0000159	ENSG00000185100	FALSE
MR-link-2	13998_26_ADSSL1_PURA1	ADSSL1	GCST90200397	palmitate (16:0)	0.014706	0.0281817	0.601789	DeCODE	Q8N142	Chen et al.	HMDB0000220	ENSG00000185100	FALSE
MR-link-2	13998_26_ADSSL1_PURA1	ADSSL1	GCST90200400	nicotinamide	0.0217248	0.0285703	0.447017	DeCODE	Q8N142	Chen et al.	HMDB0001406	ENSG00000185100	FALSE
MR-link-2	13998_26_ADSSL1_PURA1	ADSSL1	GCST90200403	citrulline	-0.0748413	0.0284879	0.00861084	DeCODE	Q8N142	Chen et al.	HMDB0000904	ENSG00000185100	FALSE
MR-link-2	13998_26_ADSSL1_PURA1	ADSSL1	GCST90200404	ornithine	-0.0405867	0.0288474	0.159443	DeCODE	Q8N142	Chen et al.	HMDB0000214	ENSG00000185100	FALSE
MR-link-2	13998_26_ADSSL1_PURA1	ADSSL1	GCST90200405	retinol (vitamin a)	-0.0293515	0.0281253	0.296671	DeCODE	Q8N142	Chen et al.	HMDB0000305	ENSG00000185100	FALSE
MR-link-2	13998_26_ADSSL1_PURA1	ADSSL1	GCST90200406	1-methylnicotinamide	-0.00828904	0.0281802	0.768648	DeCODE	Q8N142	Chen et al.	HMDB0000699	ENSG00000185100	FALSE
MR-link-2	13998_26_ADSSL1_PURA1	ADSSL1	GCST90200407	uridine	-0.0258637	0.028373	0.362	DeCODE	Q8N142	Chen et al.	HMDB0000296	ENSG00000185100	FALSE
MR-link-2	13998_26_ADSSL1_PURA1	ADSSL1	GCST90200415	serine	-0.0172263	0.0288343	0.550223	DeCODE	Q8N142	Chen et al.	HMDB0000187	ENSG00000185100	FALSE
MR-link-2	13998_26_ADSSL1_PURA1	ADSSL1	GCST90200417	urea	-0.0413686	0.0281477	0.141644	DeCODE	Q8N142	Chen et al.	HMDB0000294	ENSG00000185100	FALSE
MR-link-2	13998_26_ADSSL1_PURA1	ADSSL1	GCST90200418	pyridoxal	-0.0455548	0.028547	0.110537	DeCODE	Q8N142	Chen et al.	HMDB0001545	ENSG00000185100	FALSE
MR-link-2	13998_26_ADSSL1_PURA1	ADSSL1	GCST90200422	serotonin	-0.0216099	0.0295133	0.464041	DeCODE	Q8N142	Chen et al.	HMDB0000259	ENSG00000185100	FALSE
MR-link-2	13998_26_ADSSL1_PURA1	ADSSL1	GCST90200423	spermidine	-0.0350723	0.0303607	0.248014	DeCODE	Q8N142	Chen et al.	HMDB0001257	ENSG00000185100	FALSE
MR-link-2	13998_26_ADSSL1_PURA1	ADSSL1	GCST90200429	cytidine	-0.0237589	0.0292049	0.415918	DeCODE	Q8N142	Chen et al.	HMDB0000089	ENSG00000185100	FALSE
MR-link-2	13998_26_ADSSL1_PURA1	ADSSL1	GCST90200430	pyruvate	0.0761742	0.02807	0.00665306	DeCODE	Q8N142	Chen et al.	HMDB0000243	ENSG00000185100	FALSE
MR-link-2	13998_26_ADSSL1_PURA1	ADSSL1	GCST90200431	alanine	-0.00696011	0.0286954	0.808353	DeCODE	Q8N142	Chen et al.	HMDB0000161	ENSG00000185100	FALSE
MR-link-2	13998_26_ADSSL1_PURA1	ADSSL1	GCST90200437	fructose	-0.00868874	0.028964	0.764189	DeCODE	Q8N142	Chen et al.	HMDB0000660	ENSG00000185100	FALSE
MR-link-2	13998_26_ADSSL1_PURA1	ADSSL1	GCST90200438	alpha-ketobutyrate	0.0126719	0.029459	0.667084	DeCODE	Q8N142	Chen et al.	HMDB0000005	ENSG00000185100	FALSE
MR-link-2	13998_26_ADSSL1_PURA1	ADSSL1	GCST90200439	cysteine	-0.0680605	0.0280015	0.0150738	DeCODE	Q8N142	Chen et al.	HMDB0000574	ENSG00000185100	FALSE
MR-link-2	13998_26_ADSSL1_PURA1	ADSSL1	GCST90200441	tryptophan	0.0417282	0.0280188	0.136411	DeCODE	Q8N142	Chen et al.	HMDB0000929	ENSG00000185100	FALSE
MR-link-2	13998_26_ADSSL1_PURA1	ADSSL1	GCST90200447	maltose	-0.0922322	0.0321285	0.00409529	DeCODE	Q8N142	Chen et al.	HMDB0000163	ENSG00000185100	FALSE
MR-link-2	13998_26_ADSSL1_PURA1	ADSSL1	GCST90200455	alpha-ketoglutarate	0.0269332	0.0281686	0.338999	DeCODE	Q8N142	Chen et al.	HMDB0000208	ENSG00000185100	FALSE
MR-link-2	13998_26_ADSSL1_PURA1	ADSSL1	GCST90200684	n-acetyl-aspartyl-glutamate (naag)	0.0226392	0.0291465	0.437313	DeCODE	Q8N142	Chen et al.	HMDB0001067	ENSG00000185100	FALSE
MR-link-2	13998_26_ADSSL1_PURA1	ADSSL1	GCST90200687	bilirubin (e,z or z,e)*	-0.0960091	0.0279165	0.000583547	DeCODE	Q8N142	Chen et al.	HMDB0000488	ENSG00000185100	FALSE
MR-link-2	13998_26_ADSSL1_PURA1	ADSSL1	GCST90200691	n-delta-acetylornithine	-0.0271514	0.0279436	0.331224	DeCODE	Q8N142	Chen et al.	HMDB0003357	ENSG00000185100	FALSE
MR-link-2	13998_26_ADSSL1_PURA1	ADSSL1	GCST90200704	bilirubin (z,z)	-0.0689171	0.0280747	0.0140973	DeCODE	Q8N142	Chen et al.	HMDB0000054	ENSG00000185100	FALSE
MR-link-2	13998_26_ADSSL1_PURA1	ADSSL1	GCST90200706	biliverdin	-0.0247831	0.028144	0.378545	DeCODE	Q8N142	Chen et al.	HMDB0001008	ENSG00000185100	FALSE
MR-link-2	13998_26_ADSSL1_PURA1	ADSSL1	GCST90200707	glycine	-0.0546047	0.0284808	0.055207	DeCODE	Q8N142	Chen et al.	HMDB0000123	ENSG00000185100	FALSE
MR-link-2	13998_26_ADSSL1_PURA1	ADSSL1	M00054	tryptophan	-0.0630348	0.0564663	0.264282	DeCODE	Q8N142	Shin et al.	HMDB0000929	ENSG00000185100	FALSE
MR-link-2	13998_26_ADSSL1_PURA1	ADSSL1	M00555	adenosine	0.0124168	0.0555257	0.82305	DeCODE	Q8N142	Shin et al.	HMDB0000050	ENSG00000185100	FALSE
MR-link-2	13998_26_ADSSL1_PURA1	ADSSL1	M00577	fructose	-0.00763286	0.0553391	0.890297	DeCODE	Q8N142	Shin et al.	HMDB0000660	ENSG00000185100	FALSE
MR-link-2	13998_26_ADSSL1_PURA1	ADSSL1	M00599	pyruvate	-0.107047	0.0563285	0.0573804	DeCODE	Q8N142	Shin et al.	HMDB0000243	ENSG00000185100	FALSE
MR-link-2	13998_26_ADSSL1_PURA1	ADSSL1	M00606	uridine	0.120957	0.0554169	0.0290594	DeCODE	Q8N142	Shin et al.	HMDB0000296	ENSG00000185100	FALSE
MR-link-2	13998_26_ADSSL1_PURA1	ADSSL1	M01105	linoleate (18:2n6)	-0.0048977	0.0564239	0.930829	DeCODE	Q8N142	Shin et al.	HMDB0006270,HMDB0000673	ENSG00000185100	FALSE
MR-link-2	13998_26_ADSSL1_PURA1	ADSSL1	M01110	arachidonate (20:4n6)	0.0121796	0.0598753	0.838809	DeCODE	Q8N142	Shin et al.	HMDB0001043	ENSG00000185100	FALSE
MR-link-2	13998_26_ADSSL1_PURA1	ADSSL1	M01123	inosine	-0.0470851	0.097122	0.627816	DeCODE	Q8N142	Shin et al.	HMDB0000195	ENSG00000185100	FALSE
MR-link-2	13998_26_ADSSL1_PURA1	ADSSL1	M01302	methionine	-0.0945155	0.0583668	0.105375	DeCODE	Q8N142	Shin et al.	HMDB0000696	ENSG00000185100	FALSE
MR-link-2	13998_26_ADSSL1_PURA1	ADSSL1	M01336	palmitate (16:0)	-0.00182908	0.0584765	0.975047	DeCODE	Q8N142	Shin et al.	HMDB0000220	ENSG00000185100	FALSE
MR-link-2	13998_26_ADSSL1_PURA1	ADSSL1	M01358	stearate (18:0)	0.0615843	0.0620843	0.321224	DeCODE	Q8N142	Shin et al.	HMDB0000827	ENSG00000185100	FALSE
MR-link-2	13998_26_ADSSL1_PURA1	ADSSL1	M01493	ornithine	-0.0783965	0.0581994	0.17797	DeCODE	Q8N142	Shin et al.	HMDB0000214	ENSG00000185100	FALSE
MR-link-2	13998_26_ADSSL1_PURA1	ADSSL1	M01508	pantothenate	-0.00755721	0.0636107	0.90543	DeCODE	Q8N142	Shin et al.	HMDB0000210	ENSG00000185100	FALSE
MR-link-2	13998_26_ADSSL1_PURA1	ADSSL1	M01638	arginine	-0.0241949	0.0566733	0.669438	DeCODE	Q8N142	Shin et al.	HMDB0000517	ENSG00000185100	FALSE
MR-link-2	13998_26_ADSSL1_PURA1	ADSSL1	M01640	ascorbate (vitamin c)	0.00315767	0.104162	0.975816	DeCODE	Q8N142	Shin et al.	HMDB0000044	ENSG00000185100	FALSE
MR-link-2	13998_26_ADSSL1_PURA1	ADSSL1	M01670	urea	0.124678	0.0564119	0.0270956	DeCODE	Q8N142	Shin et al.	HMDB0000294	ENSG00000185100	FALSE
MR-link-2	13998_26_ADSSL1_PURA1	ADSSL1	M01712	cortisol	0.0267871	0.0560304	0.632592	DeCODE	Q8N142	Shin et al.	HMDB0000063	ENSG00000185100	FALSE
MR-link-2	13998_26_ADSSL1_PURA1	ADSSL1	M01827	riboflavin (vitamin b2)	0.0236323	0.125697	0.850869	DeCODE	Q8N142	Shin et al.	HMDB0000244	ENSG00000185100	FALSE
MR-link-2	13998_26_ADSSL1_PURA1	ADSSL1	M02132	citrulline	-0.0508534	0.0556362	0.360699	DeCODE	Q8N142	Shin et al.	HMDB0000904	ENSG00000185100	FALSE
MR-link-2	13998_26_ADSSL1_PURA1	ADSSL1	M02137	biliverdin	-0.167109	0.0603547	0.00562667	DeCODE	Q8N142	Shin et al.	HMDB0001008	ENSG00000185100	FALSE
MR-link-2	13998_26_ADSSL1_PURA1	ADSSL1	M02342	serotonin (5ht)	0.0194532	0.0654994	0.766468	DeCODE	Q8N142	Shin et al.	HMDB0000259	ENSG00000185100	FALSE
MR-link-2	13998_26_ADSSL1_PURA1	ADSSL1	M11438	phosphate	-0.0380171	0.055352	0.492194	DeCODE	Q8N142	Shin et al.	HMDB0001429	ENSG00000185100	TRUE
MR-link-2	13998_26_ADSSL1_PURA1	ADSSL1	M15122	glycerol	0.0158123	0.0555437	0.775888	DeCODE	Q8N142	Shin et al.	HMDB0000131	ENSG00000185100	FALSE
MR-link-2	13998_26_ADSSL1_PURA1	ADSSL1	M15488	acetylphosphate	0.0124168	0.0555257	0.82305	DeCODE	Q8N142	Shin et al.	HMDB0001494	ENSG00000185100	FALSE
MR-link-2	13998_26_ADSSL1_PURA1	ADSSL1	M15506	choline	-0.0503671	0.0562978	0.370971	DeCODE	Q8N142	Shin et al.	HMDB0000097	ENSG00000185100	FALSE
MR-link-2	13998_26_ADSSL1_PURA1	ADSSL1	M15630	n-acetylornithine	0.0340846	0.0565719	0.546841	DeCODE	Q8N142	Shin et al.	HMDB0003357	ENSG00000185100	FALSE
MR-link-2	13998_26_ADSSL1_PURA1	ADSSL1	M15677	3-methylhistidine	0.0645622	0.0643881	0.316004	DeCODE	Q8N142	Shin et al.	HMDB0000479	ENSG00000185100	FALSE
MR-link-2	13998_26_ADSSL1_PURA1	ADSSL1	M15990	glycerophosphorylcholine (gpc)	0.00654779	0.058241	0.910486	DeCODE	Q8N142	Shin et al.	HMDB0000086	ENSG00000185100	FALSE
MR-link-2	13998_26_ADSSL1_PURA1	ADSSL1	M15996	aspartate	-0.0781338	0.0570082	0.170508	DeCODE	Q8N142	Shin et al.	HMDB0000191	ENSG00000185100	TRUE
MR-link-2	13998_26_ADSSL1_PURA1	ADSSL1	M20489	glucose	-0.0838973	0.0561538	0.135159	DeCODE	Q8N142	Shin et al.	HMDB0000122	ENSG00000185100	FALSE
MR-link-2	13998_26_ADSSL1_PURA1	ADSSL1	M21044	2-hydroxybutyrate (ahb)	0.00489252	0.0582613	0.933076	DeCODE	Q8N142	Shin et al.	HMDB0000008	ENSG00000185100	FALSE
MR-link-2	13998_26_ADSSL1_PURA1	ADSSL1	M27718	creatine	0.0613506	0.0552926	0.267188	DeCODE	Q8N142	Shin et al.	HMDB0000064	ENSG00000185100	FALSE
MR-link-2	13998_26_ADSSL1_PURA1	ADSSL1	M31453	cysteine	-0.0327306	0.0556235	0.556243	DeCODE	Q8N142	Shin et al.	HMDB0000574	ENSG00000185100	FALSE
MR-link-2	13998_26_ADSSL1_PURA1	ADSSL1	M32198	acetylcarnitine (c2)	0.0308009	0.0614355	0.616123	DeCODE	Q8N142	Shin et al.	HMDB0000201	ENSG00000185100	FALSE
MR-link-2	13998_26_ADSSL1_PURA1	ADSSL1	M32315	serine	-0.0583203	0.0555081	0.293414	DeCODE	Q8N142	Shin et al.	HMDB0000187	ENSG00000185100	FALSE
MR-link-2	13998_26_ADSSL1_PURA1	ADSSL1	M32338	glycine	0.00743221	0.0557325	0.893913	DeCODE	Q8N142	Shin et al.	HMDB0000123	ENSG00000185100	FALSE
MR-link-2	13998_26_ADSSL1_PURA1	ADSSL1	M32339	alanine	-0.0810164	0.0605572	0.180946	DeCODE	Q8N142	Shin et al.	HMDB0000161	ENSG00000185100	FALSE
MR-link-2	13998_26_ADSSL1_PURA1	ADSSL1	M32425	dehydroepiandrosterone sulfate (dhea-s)	0.0711006	0.0554229	0.199536	DeCODE	Q8N142	Shin et al.	HMDB0001032	ENSG00000185100	FALSE
MR-link-2	13998_26_ADSSL1_PURA1	ADSSL1	M32593	heme	-0.0891571	0.0620889	0.151014	DeCODE	Q8N142	Shin et al.	HMDB0003178	ENSG00000185100	FALSE
MR-link-2	13998_26_ADSSL1_PURA1	ADSSL1	M33453	alpha-ketoglutarate	-0.0292288	0.0674639	0.664832	DeCODE	Q8N142	Shin et al.	HMDB0000208	ENSG00000185100	FALSE
MR-link-2	13998_26_ADSSL1_PURA1	ADSSL1	bioa_001	alanine	-0.037359	0.0163264	0.0221228	DeCODE	Q8N142	Lotta et al.	HMDB0000161	ENSG00000185100	FALSE
MR-link-2	13998_26_ADSSL1_PURA1	ADSSL1	bioa_002	arginine	0.0191204	0.0272933	0.483582	DeCODE	Q8N142	Lotta et al.	HMDB0000517	ENSG00000185100	FALSE
MR-link-2	13998_26_ADSSL1_PURA1	ADSSL1	bioa_004	aspartate	-0.0144491	0.0310782	0.641983	DeCODE	Q8N142	Lotta et al.	HMDB0000191	ENSG00000185100	TRUE
MR-link-2	13998_26_ADSSL1_PURA1	ADSSL1	bioa_005	citrulline	-0.0214223	0.0269971	0.427485	DeCODE	Q8N142	Lotta et al.	HMDB0000904	ENSG00000185100	FALSE
MR-link-2	13998_26_ADSSL1_PURA1	ADSSL1	bioa_008	glycine	-0.00983885	0.0170247	0.56332	DeCODE	Q8N142	Lotta et al.	HMDB0000123	ENSG00000185100	FALSE
MR-link-2	13998_26_ADSSL1_PURA1	ADSSL1	bioa_013	methionine	-0.00801462	0.0278413	0.773448	DeCODE	Q8N142	Lotta et al.	HMDB0000696	ENSG00000185100	FALSE
MR-link-2	13998_26_ADSSL1_PURA1	ADSSL1	bioa_014	ornithine	-0.0260506	0.0272798	0.339608	DeCODE	Q8N142	Lotta et al.	HMDB0000214	ENSG00000185100	FALSE
MR-link-2	13998_26_ADSSL1_PURA1	ADSSL1	bioa_015	phenylethylamine	-0.0093495	0.0279386	0.737893	DeCODE	Q8N142	Lotta et al.	HMDB0012275	ENSG00000185100	FALSE
MR-link-2	13998_26_ADSSL1_PURA1	ADSSL1	bioa_018	serine	-0.0272504	0.0270816	0.314303	DeCODE	Q8N142	Lotta et al.	HMDB0000187	ENSG00000185100	FALSE
MR-link-2	13998_26_ADSSL1_PURA1	ADSSL1	bioa_020	tryptophan	0.0096256	0.0277551	0.728738	DeCODE	Q8N142	Lotta et al.	HMDB0000929	ENSG00000185100	FALSE
MR-link-2	13998_26_ADSSL1_PURA1	ADSSL1	bioa_023	n-acetylornithine	-0.0255792	0.0272039	0.347075	DeCODE	Q8N142	Lotta et al.	HMDB0003357	ENSG00000185100	FALSE
MR-link-2	13998_26_ADSSL1_PURA1	ADSSL1	bioa_031	sarcosine	0.012926	0.0170102	0.447317	DeCODE	Q8N142	Lotta et al.	HMDB0000271	ENSG00000185100	FALSE
MR-link-2	13998_26_ADSSL1_PURA1	ADSSL1	bioa_032	serotonin	0.0110657	0.0344298	0.747908	DeCODE	Q8N142	Lotta et al.	HMDB0000259	ENSG00000185100	FALSE
MR-link-2	13998_26_ADSSL1_PURA1	ADSSL1	bioa_033	spermidine	-0.0347066	0.0200861	0.0840079	DeCODE	Q8N142	Lotta et al.	HMDB0001257	ENSG00000185100	FALSE
MR-link-2	13998_26_ADSSL1_PURA1	ADSSL1	bior_002	acetylcarnitine (c2)	0.00287102	0.0289381	0.92097	DeCODE	Q8N142	Lotta et al.	HMDB0000201	ENSG00000185100	FALSE
MR-link-2	13998_26_ADSSL1_PURA1	ADSSL1	met-d-Acetate	acetate	-0.0137899	0.00793932	0.0824035	DeCODE	Q8N142	Borges et al.	HMDB0000042	ENSG00000185100	FALSE
MR-link-2	13998_26_ADSSL1_PURA1	ADSSL1	met-d-Acetoacetate	acetoacetate	-0.00668515	0.00767343	0.383641	DeCODE	Q8N142	Borges et al.	HMDB0000060	ENSG00000185100	FALSE
MR-link-2	13998_26_ADSSL1_PURA1	ADSSL1	met-d-Ala	alanine	-0.00389068	0.00806427	0.62948	DeCODE	Q8N142	Borges et al.	HMDB0000161	ENSG00000185100	FALSE
MR-link-2	13998_26_ADSSL1_PURA1	ADSSL1	met-d-Gly	glycine	-0.000642857	0.00796247	0.935652	DeCODE	Q8N142	Borges et al.	HMDB0000123	ENSG00000185100	FALSE
MR-link-2	13998_26_ADSSL1_PURA1	ADSSL1	met-d-LA	linoleate (18:2n6)	-0.00753947	0.00762908	0.323028	DeCODE	Q8N142	Borges et al.	HMDB0006270,HMDB0000673	ENSG00000185100	FALSE
MR-link-2	13998_26_ADSSL1_PURA1	ADSSL1	met-d-Phe	phenylalanine	-0.0135426	0.00761685	0.0754069	DeCODE	Q8N142	Borges et al.	HMDB0000159	ENSG00000185100	FALSE
MR-link-2	13998_26_ADSSL1_PURA1	ADSSL1	met-d-Pyruvate	pyruvate	-0.00269799	0.00809214	0.738825	DeCODE	Q8N142	Borges et al.	HMDB0000243	ENSG00000185100	FALSE
MR-link-2	14006_36_GNMT_GNMT	GNMT	GCST90199627	n-alpha-acetylornithine	-0.127125	0.0614819	0.0386704	DeCODE	Q14749	Chen et al.	HMDB0003357	ENSG00000124713	FALSE
MR-link-2	14006_36_GNMT_GNMT	GNMT	GCST90199628	3-methylhistidine	0.0973465	0.0503001	0.052952	DeCODE	Q14749	Chen et al.	HMDB0000479	ENSG00000124713	FALSE
MR-link-2	14006_36_GNMT_GNMT	GNMT	GCST90199629	glycerophosphorylcholine (gpc)	-0.117243	0.0537225	0.0290819	DeCODE	Q14749	Chen et al.	HMDB0000086	ENSG00000124713	FALSE
MR-link-2	14006_36_GNMT_GNMT	GNMT	GCST90199669	acetylcarnitine (c2)	-0.00967914	0.0504592	0.847882	DeCODE	Q14749	Chen et al.	HMDB0000201	ENSG00000124713	FALSE
MR-link-2	14006_36_GNMT_GNMT	GNMT	GCST90199673	dehydroepiandrosterone sulfate (dhea-s)	-0.017716	0.0523011	0.734813	DeCODE	Q14749	Chen et al.	HMDB0001032	ENSG00000124713	FALSE
MR-link-2	14006_36_GNMT_GNMT	GNMT	GCST90199691	1-methylhistidine	0.112467	0.0500598	0.0246628	DeCODE	Q14749	Chen et al.	HMDB0000001	ENSG00000124713	FALSE
MR-link-2	14006_36_GNMT_GNMT	GNMT	GCST90199845	sphinganine-1-phosphate	-0.0943677	0.0531443	0.0757847	DeCODE	Q14749	Chen et al.	HMDB0001383	ENSG00000124713	FALSE
MR-link-2	14006_36_GNMT_GNMT	GNMT	GCST90199896	sulfate*	0.0154267	0.0506284	0.760592	DeCODE	Q14749	Chen et al.	HMDB01448	ENSG00000124713	FALSE
MR-link-2	14006_36_GNMT_GNMT	GNMT	GCST90199972	sphingomyelin (d18:1/24:1, d18:2/24:0)*	0.0257868	0.0524738	0.623128	DeCODE	Q14749	Chen et al.	HMDB0012107	ENSG00000124713	FALSE
MR-link-2	14006_36_GNMT_GNMT	GNMT	GCST90200001	sphingomyelin (d18:1/20:0, d16:1/22:0)*	-0.0370173	0.0498534	0.45777	DeCODE	Q14749	Chen et al.	HMDB0012102	ENSG00000124713	FALSE
MR-link-2	14006_36_GNMT_GNMT	GNMT	GCST90200049	myristoyl dihydrosphingomyelin (d18:0/14:0)*	-0.0311136	0.0502608	0.535888	DeCODE	Q14749	Chen et al.	HMDB0012085	ENSG00000124713	FALSE
MR-link-2	14006_36_GNMT_GNMT	GNMT	GCST90200056	sphingomyelin (d18:0/18:0, d19:0/17:0)*	-0.0427709	0.0551961	0.438405	DeCODE	Q14749	Chen et al.	HMDB0012087	ENSG00000124713	FALSE
MR-link-2	14006_36_GNMT_GNMT	GNMT	GCST90200279	pantothenate	0.017738	0.0569052	0.755259	DeCODE	Q14749	Chen et al.	HMDB0000210	ENSG00000124713	FALSE
MR-link-2	14006_36_GNMT_GNMT	GNMT	GCST90200283	3-ureidopropionate	0.0129972	0.0536691	0.808647	DeCODE	Q14749	Chen et al.	HMDB0000026	ENSG00000124713	FALSE
MR-link-2	14006_36_GNMT_GNMT	GNMT	GCST90200291	sarcosine	0.0825074	0.0515448	0.109445	DeCODE	Q14749	Chen et al.	HMDB0000271	ENSG00000124713	TRUE
MR-link-2	14006_36_GNMT_GNMT	GNMT	GCST90200296	methyl indole-3-acetate	0.057096	0.055515	0.303725	DeCODE	Q14749	Chen et al.	HMDB0029738	ENSG00000124713	FALSE
MR-link-2	14006_36_GNMT_GNMT	GNMT	GCST90200306	butyrate/isobutyrate (4:0)	0.0250321	0.0528528	0.635771	DeCODE	Q14749	Chen et al.	HMDB0000039	ENSG00000124713	FALSE
MR-link-2	14006_36_GNMT_GNMT	GNMT	GCST90200314	n-acetylneuraminate	0.0552504	0.0561732	0.325326	DeCODE	Q14749	Chen et al.	HMDB0000230	ENSG00000124713	FALSE
MR-link-2	14006_36_GNMT_GNMT	GNMT	GCST90200318	acetoacetate	0.00444152	0.0586499	0.939634	DeCODE	Q14749	Chen et al.	HMDB0000060	ENSG00000124713	FALSE
MR-link-2	14006_36_GNMT_GNMT	GNMT	GCST90200319	cys-gly, oxidized	0.119106	0.0525858	0.0235139	DeCODE	Q14749	Chen et al.	HMDB0000078	ENSG00000124713	FALSE
MR-link-2	14006_36_GNMT_GNMT	GNMT	GCST90200323	creatine	0.00629588	0.0523936	0.904352	DeCODE	Q14749	Chen et al.	HMDB0000064	ENSG00000124713	FALSE
MR-link-2	14006_36_GNMT_GNMT	GNMT	GCST90200325	glycerol	0.0294767	0.052302	0.573035	DeCODE	Q14749	Chen et al.	HMDB0000131	ENSG00000124713	FALSE
MR-link-2	14006_36_GNMT_GNMT	GNMT	GCST90200327	choline	-0.0056245	0.0630419	0.928908	DeCODE	Q14749	Chen et al.	HMDB0000097	ENSG00000124713	FALSE
MR-link-2	14006_36_GNMT_GNMT	GNMT	GCST90200335	stearoyl sphingomyelin (d18:1/18:0)	-0.000626186	0.0499398	0.989996	DeCODE	Q14749	Chen et al.	HMDB0001348	ENSG00000124713	FALSE
MR-link-2	14006_36_GNMT_GNMT	GNMT	GCST90200336	n-palmitoyl-sphingosine (d18:1/16:0)	-0.0537876	0.0605302	0.374214	DeCODE	Q14749	Chen et al.	HMDB0004949	ENSG00000124713	FALSE
MR-link-2	14006_36_GNMT_GNMT	GNMT	GCST90200341	n-stearoyl-sphingosine (d18:1/18:0)*	-0.0228707	0.0586804	0.696721	DeCODE	Q14749	Chen et al.	HMDB0004950	ENSG00000124713	FALSE
MR-link-2	14006_36_GNMT_GNMT	GNMT	GCST90200345	s-adenosylhomocysteine (sah)	-0.15826	0.0592793	0.00759113	DeCODE	Q14749	Chen et al.	HMDB00939	ENSG00000124713	TRUE
MR-link-2	14006_36_GNMT_GNMT	GNMT	GCST90200351	n-acetylputrescine	0.0532509	0.0508517	0.295016	DeCODE	Q14749	Chen et al.	HMDB0002064	ENSG00000124713	FALSE
MR-link-2	14006_36_GNMT_GNMT	GNMT	GCST90200354	linoleate (18:2n6)	0.0257315	0.0507948	0.612452	DeCODE	Q14749	Chen et al.	HMDB0006270,HMDB0000673	ENSG00000124713	FALSE
MR-link-2	14006_36_GNMT_GNMT	GNMT	GCST90200355	adenosine 5'-diphosphate (adp)	0.0227113	0.0667996	0.733863	DeCODE	Q14749	Chen et al.	HMDB0001341	ENSG00000124713	FALSE
MR-link-2	14006_36_GNMT_GNMT	GNMT	GCST90200356	adenosine 5'-monophosphate (amp)	-0.0423015	0.0514807	0.41125	DeCODE	Q14749	Chen et al.	HMDB0000045	ENSG00000124713	FALSE
MR-link-2	14006_36_GNMT_GNMT	GNMT	GCST90200358	arachidonate (20:4n6)	-0.0107253	0.0516624	0.835538	DeCODE	Q14749	Chen et al.	HMDB0001043	ENSG00000124713	FALSE
MR-link-2	14006_36_GNMT_GNMT	GNMT	GCST90200361	beta-alanine	0.105755	0.0509237	0.0378256	DeCODE	Q14749	Chen et al.	HMDB0000056	ENSG00000124713	FALSE
MR-link-2	14006_36_GNMT_GNMT	GNMT	GCST90200362	succinate	0.00359026	0.0513223	0.944229	DeCODE	Q14749	Chen et al.	HMDB0000254	ENSG00000124713	FALSE
MR-link-2	14006_36_GNMT_GNMT	GNMT	GCST90200363	choline phosphate	-0.0113732	0.0507046	0.822521	DeCODE	Q14749	Chen et al.	HMDB0001565	ENSG00000124713	FALSE
MR-link-2	14006_36_GNMT_GNMT	GNMT	GCST90200364	cysteinylglycine	0.0155588	0.0509381	0.760026	DeCODE	Q14749	Chen et al.	HMDB0000078	ENSG00000124713	FALSE
MR-link-2	14006_36_GNMT_GNMT	GNMT	GCST90200370	aspartate	0.0494456	0.0558248	0.375763	DeCODE	Q14749	Chen et al.	HMDB0000191	ENSG00000124713	FALSE
MR-link-2	14006_36_GNMT_GNMT	GNMT	GCST90200372	arginine	-0.0461269	0.0509523	0.365309	DeCODE	Q14749	Chen et al.	HMDB0000517	ENSG00000124713	FALSE
MR-link-2	14006_36_GNMT_GNMT	GNMT	GCST90200374	sphinganine	-0.0961221	0.0555174	0.0833826	DeCODE	Q14749	Chen et al.	HMDB0000269	ENSG00000124713	FALSE
MR-link-2	14006_36_GNMT_GNMT	GNMT	GCST90200376	flavin adenine dinucleotide (fad)	0.0980851	0.058076	0.0912364	DeCODE	Q14749	Chen et al.	HMDB0001248	ENSG00000124713	FALSE
MR-link-2	14006_36_GNMT_GNMT	GNMT	GCST90200378	cortisol	0.0328905	0.054899	0.5491	DeCODE	Q14749	Chen et al.	HMDB0000063	ENSG00000124713	FALSE
MR-link-2	14006_36_GNMT_GNMT	GNMT	GCST90200383	cystathionine	0.0516196	0.0516754	0.317833	DeCODE	Q14749	Chen et al.	HMDB0000099	ENSG00000124713	FALSE
MR-link-2	14006_36_GNMT_GNMT	GNMT	GCST90200384	guanidinoacetate	-0.121683	0.0579166	0.0356401	DeCODE	Q14749	Chen et al.	HMDB0000128	ENSG00000124713	FALSE
MR-link-2	14006_36_GNMT_GNMT	GNMT	GCST90200385	sphingosine	-0.0594207	0.0540535	0.27164	DeCODE	Q14749	Chen et al.	HMDB0000252	ENSG00000124713	FALSE
MR-link-2	14006_36_GNMT_GNMT	GNMT	GCST90200390	stearate (18:0)	0.0381615	0.0508015	0.452539	DeCODE	Q14749	Chen et al.	HMDB0000827	ENSG00000124713	FALSE
MR-link-2	14006_36_GNMT_GNMT	GNMT	GCST90200391	methionine	0.105174	0.0512271	0.0400625	DeCODE	Q14749	Chen et al.	HMDB0000696	ENSG00000124713	FALSE
MR-link-2	14006_36_GNMT_GNMT	GNMT	GCST90200393	phosphate	0.0956094	0.0507986	0.0598191	DeCODE	Q14749	Chen et al.	HMDB0001429	ENSG00000124713	FALSE
MR-link-2	14006_36_GNMT_GNMT	GNMT	GCST90200394	inosine	0.174514	0.0684946	0.0108389	DeCODE	Q14749	Chen et al.	HMDB0000195	ENSG00000124713	FALSE
MR-link-2	14006_36_GNMT_GNMT	GNMT	GCST90200395	inosine 5'-monophosphate (imp)	-0.0593631	0.0685021	0.386168	DeCODE	Q14749	Chen et al.	HMDB0000175	ENSG00000124713	FALSE
MR-link-2	14006_36_GNMT_GNMT	GNMT	GCST90200396	phenylalanine	0.0902625	0.050619	0.0745579	DeCODE	Q14749	Chen et al.	HMDB0000159	ENSG00000124713	FALSE
MR-link-2	14006_36_GNMT_GNMT	GNMT	GCST90200397	palmitate (16:0)	0.0405085	0.0508254	0.425443	DeCODE	Q14749	Chen et al.	HMDB0000220	ENSG00000124713	FALSE
MR-link-2	14006_36_GNMT_GNMT	GNMT	GCST90200400	nicotinamide	0.0641534	0.053414	0.229728	DeCODE	Q14749	Chen et al.	HMDB0001406	ENSG00000124713	FALSE
MR-link-2	14006_36_GNMT_GNMT	GNMT	GCST90200403	citrulline	-0.0337963	0.0527948	0.522079	DeCODE	Q14749	Chen et al.	HMDB0000904	ENSG00000124713	FALSE
MR-link-2	14006_36_GNMT_GNMT	GNMT	GCST90200404	ornithine	0.0158406	0.0509917	0.756066	DeCODE	Q14749	Chen et al.	HMDB0000214	ENSG00000124713	FALSE
MR-link-2	14006_36_GNMT_GNMT	GNMT	GCST90200405	retinol (vitamin a)	0.0400039	0.0541958	0.460431	DeCODE	Q14749	Chen et al.	HMDB0000305	ENSG00000124713	FALSE
MR-link-2	14006_36_GNMT_GNMT	GNMT	GCST90200406	1-methylnicotinamide	0.0826967	0.0570907	0.147473	DeCODE	Q14749	Chen et al.	HMDB0000699	ENSG00000124713	FALSE
MR-link-2	14006_36_GNMT_GNMT	GNMT	GCST90200407	uridine	-0.00422601	0.0537552	0.937338	DeCODE	Q14749	Chen et al.	HMDB0000296	ENSG00000124713	FALSE
MR-link-2	14006_36_GNMT_GNMT	GNMT	GCST90200415	serine	-0.0398108	0.050646	0.431832	DeCODE	Q14749	Chen et al.	HMDB0000187	ENSG00000124713	FALSE
MR-link-2	14006_36_GNMT_GNMT	GNMT	GCST90200417	urea	0.207335	0.0501437	3.55236e-05	DeCODE	Q14749	Chen et al.	HMDB0000294	ENSG00000124713	FALSE
MR-link-2	14006_36_GNMT_GNMT	GNMT	GCST90200418	pyridoxal	-0.0352896	0.0518132	0.495814	DeCODE	Q14749	Chen et al.	HMDB0001545	ENSG00000124713	FALSE
MR-link-2	14006_36_GNMT_GNMT	GNMT	GCST90200422	serotonin	-0.00433944	0.0532663	0.935071	DeCODE	Q14749	Chen et al.	HMDB0000259	ENSG00000124713	FALSE
MR-link-2	14006_36_GNMT_GNMT	GNMT	GCST90200423	spermidine	-0.0704207	0.0554503	0.204092	DeCODE	Q14749	Chen et al.	HMDB0001257	ENSG00000124713	FALSE
MR-link-2	14006_36_GNMT_GNMT	GNMT	GCST90200429	cytidine	0.0111853	0.0528863	0.832499	DeCODE	Q14749	Chen et al.	HMDB0000089	ENSG00000124713	FALSE
MR-link-2	14006_36_GNMT_GNMT	GNMT	GCST90200430	pyruvate	0.031146	0.0506538	0.538634	DeCODE	Q14749	Chen et al.	HMDB0000243	ENSG00000124713	FALSE
MR-link-2	14006_36_GNMT_GNMT	GNMT	GCST90200431	alanine	0.0328497	0.0535097	0.539279	DeCODE	Q14749	Chen et al.	HMDB0000161	ENSG00000124713	FALSE
MR-link-2	14006_36_GNMT_GNMT	GNMT	GCST90200437	fructose	-0.0999775	0.0512995	0.0513076	DeCODE	Q14749	Chen et al.	HMDB0000660	ENSG00000124713	FALSE
MR-link-2	14006_36_GNMT_GNMT	GNMT	GCST90200438	alpha-ketobutyrate	0.0397609	0.0506279	0.432244	DeCODE	Q14749	Chen et al.	HMDB0000005	ENSG00000124713	FALSE
MR-link-2	14006_36_GNMT_GNMT	GNMT	GCST90200439	cysteine	-0.0399664	0.0503068	0.426932	DeCODE	Q14749	Chen et al.	HMDB0000574	ENSG00000124713	FALSE
MR-link-2	14006_36_GNMT_GNMT	GNMT	GCST90200441	tryptophan	0.0508289	0.0502795	0.312052	DeCODE	Q14749	Chen et al.	HMDB0000929	ENSG00000124713	FALSE
MR-link-2	14006_36_GNMT_GNMT	GNMT	GCST90200447	maltose	0.0659905	0.0608041	0.27779	DeCODE	Q14749	Chen et al.	HMDB0000163	ENSG00000124713	FALSE
MR-link-2	14006_36_GNMT_GNMT	GNMT	GCST90200455	alpha-ketoglutarate	0.0427291	0.0566145	0.450406	DeCODE	Q14749	Chen et al.	HMDB0000208	ENSG00000124713	FALSE
MR-link-2	14006_36_GNMT_GNMT	GNMT	GCST90200684	n-acetyl-aspartyl-glutamate (naag)	-0.0795682	0.0523908	0.128827	DeCODE	Q14749	Chen et al.	HMDB0001067	ENSG00000124713	FALSE
MR-link-2	14006_36_GNMT_GNMT	GNMT	GCST90200687	bilirubin (e,z or z,e)*	0.124575	0.0509177	0.0144209	DeCODE	Q14749	Chen et al.	HMDB0000488	ENSG00000124713	FALSE
MR-link-2	14006_36_GNMT_GNMT	GNMT	GCST90200691	n-delta-acetylornithine	0.0901235	0.0574753	0.116872	DeCODE	Q14749	Chen et al.	HMDB0003357	ENSG00000124713	FALSE
MR-link-2	14006_36_GNMT_GNMT	GNMT	GCST90200704	bilirubin (z,z)	0.119661	0.0510311	0.0190339	DeCODE	Q14749	Chen et al.	HMDB0000054	ENSG00000124713	FALSE
MR-link-2	14006_36_GNMT_GNMT	GNMT	GCST90200706	biliverdin	0.120892	0.051023	0.0178184	DeCODE	Q14749	Chen et al.	HMDB0001008	ENSG00000124713	FALSE
MR-link-2	14006_36_GNMT_GNMT	GNMT	GCST90200707	glycine	-0.0434186	0.0509609	0.394215	DeCODE	Q14749	Chen et al.	HMDB0000123	ENSG00000124713	TRUE
MR-link-2	14006_36_GNMT_GNMT	GNMT	M00054	tryptophan	-0.0947789	0.0831109	0.254124	DeCODE	Q14749	Shin et al.	HMDB0000929	ENSG00000124713	FALSE
MR-link-2	14006_36_GNMT_GNMT	GNMT	M00555	adenosine	0.012193	0.0701195	0.861953	DeCODE	Q14749	Shin et al.	HMDB0000050	ENSG00000124713	FALSE
MR-link-2	14006_36_GNMT_GNMT	GNMT	M00577	fructose	0.0411195	0.0701453	0.557738	DeCODE	Q14749	Shin et al.	HMDB0000660	ENSG00000124713	FALSE
MR-link-2	14006_36_GNMT_GNMT	GNMT	M00599	pyruvate	-0.013541	0.0775721	0.861426	DeCODE	Q14749	Shin et al.	HMDB0000243	ENSG00000124713	FALSE
MR-link-2	14006_36_GNMT_GNMT	GNMT	M00606	uridine	0.0476327	0.0698189	0.495092	DeCODE	Q14749	Shin et al.	HMDB0000296	ENSG00000124713	FALSE
MR-link-2	14006_36_GNMT_GNMT	GNMT	M01105	linoleate (18:2n6)	-0.0099876	0.0701224	0.88674	DeCODE	Q14749	Shin et al.	HMDB0006270,HMDB0000673	ENSG00000124713	FALSE
MR-link-2	14006_36_GNMT_GNMT	GNMT	M01110	arachidonate (20:4n6)	0.0493318	0.0787565	0.531063	DeCODE	Q14749	Shin et al.	HMDB0001043	ENSG00000124713	FALSE
MR-link-2	14006_36_GNMT_GNMT	GNMT	M01123	inosine	0.0729798	0.119489	0.541355	DeCODE	Q14749	Shin et al.	HMDB0000195	ENSG00000124713	FALSE
MR-link-2	14006_36_GNMT_GNMT	GNMT	M01302	methionine	0.0246524	0.0703773	0.726121	DeCODE	Q14749	Shin et al.	HMDB0000696	ENSG00000124713	FALSE
MR-link-2	14006_36_GNMT_GNMT	GNMT	M01336	palmitate (16:0)	-0.0555537	0.0704041	0.430072	DeCODE	Q14749	Shin et al.	HMDB0000220	ENSG00000124713	FALSE
MR-link-2	14006_36_GNMT_GNMT	GNMT	M01358	stearate (18:0)	-0.0190113	0.070675	0.787932	DeCODE	Q14749	Shin et al.	HMDB0000827	ENSG00000124713	FALSE
MR-link-2	14006_36_GNMT_GNMT	GNMT	M01493	ornithine	-0.00342899	0.0703171	0.961107	DeCODE	Q14749	Shin et al.	HMDB0000214	ENSG00000124713	FALSE
MR-link-2	14006_36_GNMT_GNMT	GNMT	M01508	pantothenate	-0.105076	0.0717692	0.143173	DeCODE	Q14749	Shin et al.	HMDB0000210	ENSG00000124713	FALSE
MR-link-2	14006_36_GNMT_GNMT	GNMT	M01638	arginine	-0.114489	0.0707817	0.105772	DeCODE	Q14749	Shin et al.	HMDB0000517	ENSG00000124713	FALSE
MR-link-2	14006_36_GNMT_GNMT	GNMT	M01640	ascorbate (vitamin c)	0.158713	0.130726	0.224712	DeCODE	Q14749	Shin et al.	HMDB0000044	ENSG00000124713	FALSE
MR-link-2	14006_36_GNMT_GNMT	GNMT	M01670	urea	0.141658	0.0692853	0.0408987	DeCODE	Q14749	Shin et al.	HMDB0000294	ENSG00000124713	FALSE
MR-link-2	14006_36_GNMT_GNMT	GNMT	M01712	cortisol	-0.00938911	0.0751689	0.900597	DeCODE	Q14749	Shin et al.	HMDB0000063	ENSG00000124713	FALSE
MR-link-2	14006_36_GNMT_GNMT	GNMT	M01827	riboflavin (vitamin b2)	0.342401	0.150026	0.0224731	DeCODE	Q14749	Shin et al.	HMDB0000244	ENSG00000124713	FALSE
MR-link-2	14006_36_GNMT_GNMT	GNMT	M02132	citrulline	-0.0375582	0.0741476	0.612482	DeCODE	Q14749	Shin et al.	HMDB0000904	ENSG00000124713	FALSE
MR-link-2	14006_36_GNMT_GNMT	GNMT	M02137	biliverdin	-0.0481108	0.0751303	0.521935	DeCODE	Q14749	Shin et al.	HMDB0001008	ENSG00000124713	FALSE
MR-link-2	14006_36_GNMT_GNMT	GNMT	M02342	serotonin (5ht)	-0.0301524	0.0776871	0.697923	DeCODE	Q14749	Shin et al.	HMDB0000259	ENSG00000124713	FALSE
MR-link-2	14006_36_GNMT_GNMT	GNMT	M11438	phosphate	0.0667216	0.0690901	0.334185	DeCODE	Q14749	Shin et al.	HMDB0001429	ENSG00000124713	FALSE
MR-link-2	14006_36_GNMT_GNMT	GNMT	M15122	glycerol	0.0693185	0.0720373	0.33592	DeCODE	Q14749	Shin et al.	HMDB0000131	ENSG00000124713	FALSE
MR-link-2	14006_36_GNMT_GNMT	GNMT	M15488	acetylphosphate	0.012193	0.0701195	0.861953	DeCODE	Q14749	Shin et al.	HMDB0001494	ENSG00000124713	FALSE
MR-link-2	14006_36_GNMT_GNMT	GNMT	M15506	choline	-0.064015	0.0845658	0.449059	DeCODE	Q14749	Shin et al.	HMDB0000097	ENSG00000124713	FALSE
MR-link-2	14006_36_GNMT_GNMT	GNMT	M15630	n-acetylornithine	-0.0116758	0.0701219	0.867757	DeCODE	Q14749	Shin et al.	HMDB0003357	ENSG00000124713	FALSE
MR-link-2	14006_36_GNMT_GNMT	GNMT	M15677	3-methylhistidine	0.0367182	0.080321	0.647568	DeCODE	Q14749	Shin et al.	HMDB0000479	ENSG00000124713	FALSE
MR-link-2	14006_36_GNMT_GNMT	GNMT	M15990	glycerophosphorylcholine (gpc)	-0.0195416	0.0723987	0.787225	DeCODE	Q14749	Shin et al.	HMDB0000086	ENSG00000124713	FALSE
MR-link-2	14006_36_GNMT_GNMT	GNMT	M15996	aspartate	0.0027106	0.0695479	0.968911	DeCODE	Q14749	Shin et al.	HMDB0000191	ENSG00000124713	FALSE
MR-link-2	14006_36_GNMT_GNMT	GNMT	M20489	glucose	0.106535	0.0691849	0.123595	DeCODE	Q14749	Shin et al.	HMDB0000122	ENSG00000124713	FALSE
MR-link-2	14006_36_GNMT_GNMT	GNMT	M21044	2-hydroxybutyrate (ahb)	-0.0174044	0.0776644	0.822681	DeCODE	Q14749	Shin et al.	HMDB0000008	ENSG00000124713	FALSE
MR-link-2	14006_36_GNMT_GNMT	GNMT	M27718	creatine	-0.00531338	0.0694036	0.938975	DeCODE	Q14749	Shin et al.	HMDB0000064	ENSG00000124713	FALSE
MR-link-2	14006_36_GNMT_GNMT	GNMT	M31453	cysteine	0.0258502	0.0695641	0.710189	DeCODE	Q14749	Shin et al.	HMDB0000574	ENSG00000124713	FALSE
MR-link-2	14006_36_GNMT_GNMT	GNMT	M32198	acetylcarnitine (c2)	-0.106006	0.0696283	0.127894	DeCODE	Q14749	Shin et al.	HMDB0000201	ENSG00000124713	FALSE
MR-link-2	14006_36_GNMT_GNMT	GNMT	M32315	serine	-0.0876569	0.0876551	0.317301	DeCODE	Q14749	Shin et al.	HMDB0000187	ENSG00000124713	FALSE
MR-link-2	14006_36_GNMT_GNMT	GNMT	M32338	glycine	0.0685699	0.0776186	0.377009	DeCODE	Q14749	Shin et al.	HMDB0000123	ENSG00000124713	TRUE
MR-link-2	14006_36_GNMT_GNMT	GNMT	M32339	alanine	-0.0144408	0.0842026	0.86383	DeCODE	Q14749	Shin et al.	HMDB0000161	ENSG00000124713	FALSE
MR-link-2	14006_36_GNMT_GNMT	GNMT	M32425	dehydroepiandrosterone sulfate (dhea-s)	0.0223401	0.08152	0.78405	DeCODE	Q14749	Shin et al.	HMDB0001032	ENSG00000124713	FALSE
MR-link-2	14006_36_GNMT_GNMT	GNMT	M32593	heme	0.032305	0.0799535	0.686178	DeCODE	Q14749	Shin et al.	HMDB0003178	ENSG00000124713	FALSE
MR-link-2	14006_36_GNMT_GNMT	GNMT	M33453	alpha-ketoglutarate	0.0657543	0.0797413	0.409601	DeCODE	Q14749	Shin et al.	HMDB0000208	ENSG00000124713	FALSE
MR-link-2	14006_36_GNMT_GNMT	GNMT	bioa_001	alanine	-0.0180371	0.025465	0.478752	DeCODE	Q14749	Lotta et al.	HMDB0000161	ENSG00000124713	FALSE
MR-link-2	14006_36_GNMT_GNMT	GNMT	bioa_002	arginine	0.00781943	0.033733	0.816691	DeCODE	Q14749	Lotta et al.	HMDB0000517	ENSG00000124713	FALSE
MR-link-2	14006_36_GNMT_GNMT	GNMT	bioa_004	aspartate	-0.0327967	0.0342843	0.338765	DeCODE	Q14749	Lotta et al.	HMDB0000191	ENSG00000124713	FALSE
MR-link-2	14006_36_GNMT_GNMT	GNMT	bioa_005	citrulline	0.00579251	0.0421577	0.890714	DeCODE	Q14749	Lotta et al.	HMDB0000904	ENSG00000124713	FALSE
MR-link-2	14006_36_GNMT_GNMT	GNMT	bioa_008	glycine	0.0177468	0.0246783	0.472064	DeCODE	Q14749	Lotta et al.	HMDB0000123	ENSG00000124713	TRUE
MR-link-2	14006_36_GNMT_GNMT	GNMT	bioa_013	methionine	0.082166	0.033146	0.0131785	DeCODE	Q14749	Lotta et al.	HMDB0000696	ENSG00000124713	FALSE
MR-link-2	14006_36_GNMT_GNMT	GNMT	bioa_014	ornithine	0.0639967	0.0385098	0.0965469	DeCODE	Q14749	Lotta et al.	HMDB0000214	ENSG00000124713	FALSE
MR-link-2	14006_36_GNMT_GNMT	GNMT	bioa_015	phenylethylamine	-0.0169487	0.0503613	0.736462	DeCODE	Q14749	Lotta et al.	HMDB0012275	ENSG00000124713	FALSE
MR-link-2	14006_36_GNMT_GNMT	GNMT	bioa_018	serine	-0.0345742	0.0361046	0.338258	DeCODE	Q14749	Lotta et al.	HMDB0000187	ENSG00000124713	FALSE
MR-link-2	14006_36_GNMT_GNMT	GNMT	bioa_020	tryptophan	-0.0169292	0.0364221	0.642071	DeCODE	Q14749	Lotta et al.	HMDB0000929	ENSG00000124713	FALSE
MR-link-2	14006_36_GNMT_GNMT	GNMT	bioa_023	n-acetylornithine	-0.0167792	0.0338647	0.620263	DeCODE	Q14749	Lotta et al.	HMDB0003357	ENSG00000124713	FALSE
MR-link-2	14006_36_GNMT_GNMT	GNMT	bioa_031	sarcosine	0.188257	0.0356588	1.29619e-07	DeCODE	Q14749	Lotta et al.	HMDB0000271	ENSG00000124713	TRUE
MR-link-2	14006_36_GNMT_GNMT	GNMT	bioa_032	serotonin	-0.0287041	0.0472439	0.543471	DeCODE	Q14749	Lotta et al.	HMDB0000259	ENSG00000124713	FALSE
MR-link-2	14006_36_GNMT_GNMT	GNMT	bioa_033	spermidine	0.08446	0.0359436	0.0187839	DeCODE	Q14749	Lotta et al.	HMDB0001257	ENSG00000124713	FALSE
MR-link-2	14006_36_GNMT_GNMT	GNMT	bior_002	acetylcarnitine (c2)	-0.0770147	0.0354573	0.0298524	DeCODE	Q14749	Lotta et al.	HMDB0000201	ENSG00000124713	FALSE
MR-link-2	14006_36_GNMT_GNMT	GNMT	met-d-Acetate	acetate	-0.0155945	0.0144057	0.27902	DeCODE	Q14749	Borges et al.	HMDB0000042	ENSG00000124713	FALSE
MR-link-2	14006_36_GNMT_GNMT	GNMT	met-d-Acetoacetate	acetoacetate	-0.00962807	0.0153209	0.529724	DeCODE	Q14749	Borges et al.	HMDB0000060	ENSG00000124713	FALSE
MR-link-2	14006_36_GNMT_GNMT	GNMT	met-d-Ala	alanine	-0.0146622	0.0152177	0.335298	DeCODE	Q14749	Borges et al.	HMDB0000161	ENSG00000124713	FALSE
MR-link-2	14006_36_GNMT_GNMT	GNMT	met-d-Gly	glycine	0.0144969	0.0139779	0.299672	DeCODE	Q14749	Borges et al.	HMDB0000123	ENSG00000124713	TRUE
MR-link-2	14006_36_GNMT_GNMT	GNMT	met-d-LA	linoleate (18:2n6)	0.00125659	0.0148848	0.932722	DeCODE	Q14749	Borges et al.	HMDB0006270,HMDB0000673	ENSG00000124713	FALSE
MR-link-2	14006_36_GNMT_GNMT	GNMT	met-d-Phe	phenylalanine	-0.00126075	0.014559	0.930993	DeCODE	Q14749	Borges et al.	HMDB0000159	ENSG00000124713	FALSE
MR-link-2	14006_36_GNMT_GNMT	GNMT	met-d-Pyruvate	pyruvate	-0.0244274	0.0141842	0.0850411	DeCODE	Q14749	Borges et al.	HMDB0000243	ENSG00000124713	FALSE
MR-link-2	14271_23_RAB6B_RAB6B	RAB6B	GCST90199627	n-alpha-acetylornithine	0.0214121	0.0767601	0.780284	DeCODE	Q9NRW1	Chen et al.	HMDB0003357	ENSG00000154917	FALSE
MR-link-2	14271_23_RAB6B_RAB6B	RAB6B	GCST90199628	3-methylhistidine	-0.110772	0.0633118	0.0801837	DeCODE	Q9NRW1	Chen et al.	HMDB0000479	ENSG00000154917	FALSE
MR-link-2	14271_23_RAB6B_RAB6B	RAB6B	GCST90199629	glycerophosphorylcholine (gpc)	-0.0597463	0.0632598	0.344935	DeCODE	Q9NRW1	Chen et al.	HMDB0000086	ENSG00000154917	FALSE
MR-link-2	14271_23_RAB6B_RAB6B	RAB6B	GCST90199669	acetylcarnitine (c2)	0.0167893	0.0709612	0.812968	DeCODE	Q9NRW1	Chen et al.	HMDB0000201	ENSG00000154917	FALSE
MR-link-2	14271_23_RAB6B_RAB6B	RAB6B	GCST90199673	dehydroepiandrosterone sulfate (dhea-s)	0.0982809	0.0628645	0.117964	DeCODE	Q9NRW1	Chen et al.	HMDB0001032	ENSG00000154917	FALSE
MR-link-2	14271_23_RAB6B_RAB6B	RAB6B	GCST90199691	1-methylhistidine	-0.157809	0.0681318	0.0205457	DeCODE	Q9NRW1	Chen et al.	HMDB0000001	ENSG00000154917	FALSE
MR-link-2	14271_23_RAB6B_RAB6B	RAB6B	GCST90199845	sphinganine-1-phosphate	0.123573	0.0683742	0.0707157	DeCODE	Q9NRW1	Chen et al.	HMDB0001383	ENSG00000154917	FALSE
MR-link-2	14271_23_RAB6B_RAB6B	RAB6B	GCST90199896	sulfate*	-0.114387	0.0634743	0.0715309	DeCODE	Q9NRW1	Chen et al.	HMDB01448	ENSG00000154917	FALSE
MR-link-2	14271_23_RAB6B_RAB6B	RAB6B	GCST90199972	sphingomyelin (d18:1/24:1, d18:2/24:0)*	-0.0360863	0.0631644	0.567791	DeCODE	Q9NRW1	Chen et al.	HMDB0012107	ENSG00000154917	FALSE
MR-link-2	14271_23_RAB6B_RAB6B	RAB6B	GCST90200001	sphingomyelin (d18:1/20:0, d16:1/22:0)*	-0.0377965	0.0651466	0.561796	DeCODE	Q9NRW1	Chen et al.	HMDB0012102	ENSG00000154917	FALSE
MR-link-2	14271_23_RAB6B_RAB6B	RAB6B	GCST90200049	myristoyl dihydrosphingomyelin (d18:0/14:0)*	0.0658496	0.0654924	0.314678	DeCODE	Q9NRW1	Chen et al.	HMDB0012085	ENSG00000154917	FALSE
MR-link-2	14271_23_RAB6B_RAB6B	RAB6B	GCST90200056	sphingomyelin (d18:0/18:0, d19:0/17:0)*	0.155148	0.0636278	0.0147539	DeCODE	Q9NRW1	Chen et al.	HMDB0012087	ENSG00000154917	FALSE
MR-link-2	14271_23_RAB6B_RAB6B	RAB6B	GCST90200279	pantothenate	-0.0397499	0.0637414	0.532882	DeCODE	Q9NRW1	Chen et al.	HMDB0000210	ENSG00000154917	FALSE
MR-link-2	14271_23_RAB6B_RAB6B	RAB6B	GCST90200283	3-ureidopropionate	-0.00894754	0.0734559	0.903051	DeCODE	Q9NRW1	Chen et al.	HMDB0000026	ENSG00000154917	FALSE
MR-link-2	14271_23_RAB6B_RAB6B	RAB6B	GCST90200291	sarcosine	-0.0227732	0.0692412	0.742233	DeCODE	Q9NRW1	Chen et al.	HMDB0000271	ENSG00000154917	FALSE
MR-link-2	14271_23_RAB6B_RAB6B	RAB6B	GCST90200296	methyl indole-3-acetate	-0.0139792	0.0716308	0.84527	DeCODE	Q9NRW1	Chen et al.	HMDB0029738	ENSG00000154917	FALSE
MR-link-2	14271_23_RAB6B_RAB6B	RAB6B	GCST90200306	butyrate/isobutyrate (4:0)	-0.0886431	0.069561	0.20255	DeCODE	Q9NRW1	Chen et al.	HMDB0000039	ENSG00000154917	FALSE
MR-link-2	14271_23_RAB6B_RAB6B	RAB6B	GCST90200314	n-acetylneuraminate	-0.167134	0.0759911	0.0278498	DeCODE	Q9NRW1	Chen et al.	HMDB0000230	ENSG00000154917	FALSE
MR-link-2	14271_23_RAB6B_RAB6B	RAB6B	GCST90200318	acetoacetate	-0.0551058	0.0686978	0.422467	DeCODE	Q9NRW1	Chen et al.	HMDB0000060	ENSG00000154917	FALSE
MR-link-2	14271_23_RAB6B_RAB6B	RAB6B	GCST90200319	cys-gly, oxidized	-0.000643593	0.0635437	0.991919	DeCODE	Q9NRW1	Chen et al.	HMDB0000078	ENSG00000154917	FALSE
MR-link-2	14271_23_RAB6B_RAB6B	RAB6B	GCST90200323	creatine	-0.0739399	0.0636868	0.245644	DeCODE	Q9NRW1	Chen et al.	HMDB0000064	ENSG00000154917	FALSE
MR-link-2	14271_23_RAB6B_RAB6B	RAB6B	GCST90200325	glycerol	0.0415635	0.0642507	0.5177	DeCODE	Q9NRW1	Chen et al.	HMDB0000131	ENSG00000154917	FALSE
MR-link-2	14271_23_RAB6B_RAB6B	RAB6B	GCST90200327	choline	-0.109877	0.0645253	0.0885961	DeCODE	Q9NRW1	Chen et al.	HMDB0000097	ENSG00000154917	FALSE
MR-link-2	14271_23_RAB6B_RAB6B	RAB6B	GCST90200335	stearoyl sphingomyelin (d18:1/18:0)	0.0215493	0.0638656	0.735803	DeCODE	Q9NRW1	Chen et al.	HMDB0001348	ENSG00000154917	FALSE
MR-link-2	14271_23_RAB6B_RAB6B	RAB6B	GCST90200336	n-palmitoyl-sphingosine (d18:1/16:0)	0.0637937	0.0639123	0.318209	DeCODE	Q9NRW1	Chen et al.	HMDB0004949	ENSG00000154917	FALSE
MR-link-2	14271_23_RAB6B_RAB6B	RAB6B	GCST90200341	n-stearoyl-sphingosine (d18:1/18:0)*	0.119818	0.0640245	0.0612834	DeCODE	Q9NRW1	Chen et al.	HMDB0004950	ENSG00000154917	FALSE
MR-link-2	14271_23_RAB6B_RAB6B	RAB6B	GCST90200345	s-adenosylhomocysteine (sah)	0.00651989	0.0767933	0.932339	DeCODE	Q9NRW1	Chen et al.	HMDB00939	ENSG00000154917	FALSE
MR-link-2	14271_23_RAB6B_RAB6B	RAB6B	GCST90200351	n-acetylputrescine	-0.150365	0.0726856	0.0385742	DeCODE	Q9NRW1	Chen et al.	HMDB0002064	ENSG00000154917	FALSE
MR-link-2	14271_23_RAB6B_RAB6B	RAB6B	GCST90200354	linoleate (18:2n6)	0.0804668	0.0672024	0.231159	DeCODE	Q9NRW1	Chen et al.	HMDB0006270,HMDB0000673	ENSG00000154917	FALSE
MR-link-2	14271_23_RAB6B_RAB6B	RAB6B	GCST90200355	adenosine 5'-diphosphate (adp)	-0.117122	0.0896687	0.191496	DeCODE	Q9NRW1	Chen et al.	HMDB0001341	ENSG00000154917	FALSE
MR-link-2	14271_23_RAB6B_RAB6B	RAB6B	GCST90200356	adenosine 5'-monophosphate (amp)	0.0815273	0.0729348	0.263647	DeCODE	Q9NRW1	Chen et al.	HMDB0000045	ENSG00000154917	FALSE
MR-link-2	14271_23_RAB6B_RAB6B	RAB6B	GCST90200358	arachidonate (20:4n6)	0.105696	0.0639806	0.0985343	DeCODE	Q9NRW1	Chen et al.	HMDB0001043	ENSG00000154917	FALSE
MR-link-2	14271_23_RAB6B_RAB6B	RAB6B	GCST90200361	beta-alanine	-0.161545	0.0631181	0.0104852	DeCODE	Q9NRW1	Chen et al.	HMDB0000056	ENSG00000154917	FALSE
MR-link-2	14271_23_RAB6B_RAB6B	RAB6B	GCST90200362	succinate	-0.0275869	0.0653621	0.67298	DeCODE	Q9NRW1	Chen et al.	HMDB0000254	ENSG00000154917	FALSE
MR-link-2	14271_23_RAB6B_RAB6B	RAB6B	GCST90200363	choline phosphate	0.0918839	0.0634894	0.147832	DeCODE	Q9NRW1	Chen et al.	HMDB0001565	ENSG00000154917	FALSE
MR-link-2	14271_23_RAB6B_RAB6B	RAB6B	GCST90200364	cysteinylglycine	-0.13308	0.0717825	0.0637477	DeCODE	Q9NRW1	Chen et al.	HMDB0000078	ENSG00000154917	FALSE
MR-link-2	14271_23_RAB6B_RAB6B	RAB6B	GCST90200370	aspartate	0.0400617	0.0674523	0.552561	DeCODE	Q9NRW1	Chen et al.	HMDB0000191	ENSG00000154917	FALSE
MR-link-2	14271_23_RAB6B_RAB6B	RAB6B	GCST90200372	arginine	-0.138021	0.0625236	0.0272788	DeCODE	Q9NRW1	Chen et al.	HMDB0000517	ENSG00000154917	FALSE
MR-link-2	14271_23_RAB6B_RAB6B	RAB6B	GCST90200374	sphinganine	0.0368543	0.0661691	0.577547	DeCODE	Q9NRW1	Chen et al.	HMDB0000269	ENSG00000154917	FALSE
MR-link-2	14271_23_RAB6B_RAB6B	RAB6B	GCST90200376	flavin adenine dinucleotide (fad)	0.0325923	0.0825759	0.693068	DeCODE	Q9NRW1	Chen et al.	HMDB0001248	ENSG00000154917	FALSE
MR-link-2	14271_23_RAB6B_RAB6B	RAB6B	GCST90200378	cortisol	0.0519938	0.0621915	0.403139	DeCODE	Q9NRW1	Chen et al.	HMDB0000063	ENSG00000154917	FALSE
MR-link-2	14271_23_RAB6B_RAB6B	RAB6B	GCST90200383	cystathionine	-0.222218	0.0780588	0.00441616	DeCODE	Q9NRW1	Chen et al.	HMDB0000099	ENSG00000154917	FALSE
MR-link-2	14271_23_RAB6B_RAB6B	RAB6B	GCST90200384	guanidinoacetate	-0.0399021	0.0630453	0.526791	DeCODE	Q9NRW1	Chen et al.	HMDB0000128	ENSG00000154917	FALSE
MR-link-2	14271_23_RAB6B_RAB6B	RAB6B	GCST90200385	sphingosine	0.0502356	0.0633467	0.427762	DeCODE	Q9NRW1	Chen et al.	HMDB0000252	ENSG00000154917	FALSE
MR-link-2	14271_23_RAB6B_RAB6B	RAB6B	GCST90200390	stearate (18:0)	0.153334	0.0687081	0.0256365	DeCODE	Q9NRW1	Chen et al.	HMDB0000827	ENSG00000154917	FALSE
MR-link-2	14271_23_RAB6B_RAB6B	RAB6B	GCST90200391	methionine	-0.0108651	0.0625753	0.862154	DeCODE	Q9NRW1	Chen et al.	HMDB0000696	ENSG00000154917	FALSE
MR-link-2	14271_23_RAB6B_RAB6B	RAB6B	GCST90200393	phosphate	-0.0261141	0.063126	0.679107	DeCODE	Q9NRW1	Chen et al.	HMDB0001429	ENSG00000154917	TRUE
MR-link-2	14271_23_RAB6B_RAB6B	RAB6B	GCST90200394	inosine	0.0540245	0.0807502	0.503475	DeCODE	Q9NRW1	Chen et al.	HMDB0000195	ENSG00000154917	FALSE
MR-link-2	14271_23_RAB6B_RAB6B	RAB6B	GCST90200395	inosine 5'-monophosphate (imp)	0.0324583	0.0936308	0.728845	DeCODE	Q9NRW1	Chen et al.	HMDB0000175	ENSG00000154917	FALSE
MR-link-2	14271_23_RAB6B_RAB6B	RAB6B	GCST90200396	phenylalanine	-0.109786	0.0627988	0.0804267	DeCODE	Q9NRW1	Chen et al.	HMDB0000159	ENSG00000154917	FALSE
MR-link-2	14271_23_RAB6B_RAB6B	RAB6B	GCST90200397	palmitate (16:0)	0.173435	0.0670483	0.00968966	DeCODE	Q9NRW1	Chen et al.	HMDB0000220	ENSG00000154917	FALSE
MR-link-2	14271_23_RAB6B_RAB6B	RAB6B	GCST90200400	nicotinamide	0.0824324	0.064237	0.199403	DeCODE	Q9NRW1	Chen et al.	HMDB0001406	ENSG00000154917	FALSE
MR-link-2	14271_23_RAB6B_RAB6B	RAB6B	GCST90200403	citrulline	-0.116573	0.062806	0.0634413	DeCODE	Q9NRW1	Chen et al.	HMDB0000904	ENSG00000154917	FALSE
MR-link-2	14271_23_RAB6B_RAB6B	RAB6B	GCST90200404	ornithine	-0.0186278	0.0619674	0.763714	DeCODE	Q9NRW1	Chen et al.	HMDB0000214	ENSG00000154917	FALSE
MR-link-2	14271_23_RAB6B_RAB6B	RAB6B	GCST90200405	retinol (vitamin a)	-0.0712682	0.0621742	0.251685	DeCODE	Q9NRW1	Chen et al.	HMDB0000305	ENSG00000154917	FALSE
MR-link-2	14271_23_RAB6B_RAB6B	RAB6B	GCST90200406	1-methylnicotinamide	-0.0194101	0.0659818	0.768626	DeCODE	Q9NRW1	Chen et al.	HMDB0000699	ENSG00000154917	FALSE
MR-link-2	14271_23_RAB6B_RAB6B	RAB6B	GCST90200407	uridine	0.055911	0.0634252	0.378033	DeCODE	Q9NRW1	Chen et al.	HMDB0000296	ENSG00000154917	FALSE
MR-link-2	14271_23_RAB6B_RAB6B	RAB6B	GCST90200415	serine	-0.0792058	0.0632885	0.210751	DeCODE	Q9NRW1	Chen et al.	HMDB0000187	ENSG00000154917	FALSE
MR-link-2	14271_23_RAB6B_RAB6B	RAB6B	GCST90200417	urea	-0.143548	0.0728498	0.0487844	DeCODE	Q9NRW1	Chen et al.	HMDB0000294	ENSG00000154917	FALSE
MR-link-2	14271_23_RAB6B_RAB6B	RAB6B	GCST90200418	pyridoxal	0.123902	0.0640256	0.0529662	DeCODE	Q9NRW1	Chen et al.	HMDB0001545	ENSG00000154917	FALSE
MR-link-2	14271_23_RAB6B_RAB6B	RAB6B	GCST90200422	serotonin	0.0361459	0.0658237	0.582914	DeCODE	Q9NRW1	Chen et al.	HMDB0000259	ENSG00000154917	FALSE
MR-link-2	14271_23_RAB6B_RAB6B	RAB6B	GCST90200423	spermidine	-0.0999742	0.0665724	0.133165	DeCODE	Q9NRW1	Chen et al.	HMDB0001257	ENSG00000154917	FALSE
MR-link-2	14271_23_RAB6B_RAB6B	RAB6B	GCST90200429	cytidine	-0.0676083	0.0662907	0.307787	DeCODE	Q9NRW1	Chen et al.	HMDB0000089	ENSG00000154917	FALSE
MR-link-2	14271_23_RAB6B_RAB6B	RAB6B	GCST90200430	pyruvate	0.11386	0.0632379	0.0717803	DeCODE	Q9NRW1	Chen et al.	HMDB0000243	ENSG00000154917	FALSE
MR-link-2	14271_23_RAB6B_RAB6B	RAB6B	GCST90200431	alanine	0.153102	0.0628351	0.0148273	DeCODE	Q9NRW1	Chen et al.	HMDB0000161	ENSG00000154917	FALSE
MR-link-2	14271_23_RAB6B_RAB6B	RAB6B	GCST90200437	fructose	-0.0499738	0.0688752	0.468102	DeCODE	Q9NRW1	Chen et al.	HMDB0000660	ENSG00000154917	FALSE
MR-link-2	14271_23_RAB6B_RAB6B	RAB6B	GCST90200438	alpha-ketobutyrate	0.0993235	0.0636385	0.118583	DeCODE	Q9NRW1	Chen et al.	HMDB0000005	ENSG00000154917	FALSE
MR-link-2	14271_23_RAB6B_RAB6B	RAB6B	GCST90200439	cysteine	-0.0752127	0.0664977	0.258031	DeCODE	Q9NRW1	Chen et al.	HMDB0000574	ENSG00000154917	FALSE
MR-link-2	14271_23_RAB6B_RAB6B	RAB6B	GCST90200441	tryptophan	0.121606	0.0635752	0.0557759	DeCODE	Q9NRW1	Chen et al.	HMDB0000929	ENSG00000154917	FALSE
MR-link-2	14271_23_RAB6B_RAB6B	RAB6B	GCST90200447	maltose	0.0319716	0.0717593	0.65593	DeCODE	Q9NRW1	Chen et al.	HMDB0000163	ENSG00000154917	FALSE
MR-link-2	14271_23_RAB6B_RAB6B	RAB6B	GCST90200455	alpha-ketoglutarate	0.11102	0.0649858	0.0875662	DeCODE	Q9NRW1	Chen et al.	HMDB0000208	ENSG00000154917	FALSE
MR-link-2	14271_23_RAB6B_RAB6B	RAB6B	GCST90200684	n-acetyl-aspartyl-glutamate (naag)	0.0423844	0.0725554	0.559108	DeCODE	Q9NRW1	Chen et al.	HMDB0001067	ENSG00000154917	FALSE
MR-link-2	14271_23_RAB6B_RAB6B	RAB6B	GCST90200687	bilirubin (e,z or z,e)*	-0.0236245	0.0680633	0.728519	DeCODE	Q9NRW1	Chen et al.	HMDB0000488	ENSG00000154917	FALSE
MR-link-2	14271_23_RAB6B_RAB6B	RAB6B	GCST90200691	n-delta-acetylornithine	-0.100896	0.061468	0.100708	DeCODE	Q9NRW1	Chen et al.	HMDB0003357	ENSG00000154917	FALSE
MR-link-2	14271_23_RAB6B_RAB6B	RAB6B	GCST90200704	bilirubin (z,z)	-0.045678	0.06836	0.504007	DeCODE	Q9NRW1	Chen et al.	HMDB0000054	ENSG00000154917	FALSE
MR-link-2	14271_23_RAB6B_RAB6B	RAB6B	GCST90200706	biliverdin	-0.0725105	0.0628575	0.248677	DeCODE	Q9NRW1	Chen et al.	HMDB0001008	ENSG00000154917	FALSE
MR-link-2	14271_23_RAB6B_RAB6B	RAB6B	GCST90200707	glycine	-0.101617	0.0688018	0.139688	DeCODE	Q9NRW1	Chen et al.	HMDB0000123	ENSG00000154917	FALSE
MR-link-2	14271_23_RAB6B_RAB6B	RAB6B	M00054	tryptophan	0.133084	0.123322	0.280518	DeCODE	Q9NRW1	Shin et al.	HMDB0000929	ENSG00000154917	FALSE
MR-link-2	14271_23_RAB6B_RAB6B	RAB6B	M00555	adenosine	-0.061851	0.0836793	0.45982	DeCODE	Q9NRW1	Shin et al.	HMDB0000050	ENSG00000154917	FALSE
MR-link-2	14271_23_RAB6B_RAB6B	RAB6B	M00577	fructose	-0.0755893	0.0838884	0.367551	DeCODE	Q9NRW1	Shin et al.	HMDB0000660	ENSG00000154917	FALSE
MR-link-2	14271_23_RAB6B_RAB6B	RAB6B	M00599	pyruvate	0.0265974	0.0842875	0.75234	DeCODE	Q9NRW1	Shin et al.	HMDB0000243	ENSG00000154917	FALSE
MR-link-2	14271_23_RAB6B_RAB6B	RAB6B	M00606	uridine	0.110612	0.0872317	0.204789	DeCODE	Q9NRW1	Shin et al.	HMDB0000296	ENSG00000154917	FALSE
MR-link-2	14271_23_RAB6B_RAB6B	RAB6B	M01105	linoleate (18:2n6)	-0.0262777	0.0879848	0.765198	DeCODE	Q9NRW1	Shin et al.	HMDB0006270,HMDB0000673	ENSG00000154917	FALSE
MR-link-2	14271_23_RAB6B_RAB6B	RAB6B	M01110	arachidonate (20:4n6)	0.108542	0.0837997	0.195232	DeCODE	Q9NRW1	Shin et al.	HMDB0001043	ENSG00000154917	FALSE
MR-link-2	14271_23_RAB6B_RAB6B	RAB6B	M01123	inosine	0.0698851	0.139445	0.616255	DeCODE	Q9NRW1	Shin et al.	HMDB0000195	ENSG00000154917	FALSE
MR-link-2	14271_23_RAB6B_RAB6B	RAB6B	M01302	methionine	0.128664	0.0838339	0.124846	DeCODE	Q9NRW1	Shin et al.	HMDB0000696	ENSG00000154917	FALSE
MR-link-2	14271_23_RAB6B_RAB6B	RAB6B	M01336	palmitate (16:0)	0.0397715	0.0911301	0.662528	DeCODE	Q9NRW1	Shin et al.	HMDB0000220	ENSG00000154917	FALSE
MR-link-2	14271_23_RAB6B_RAB6B	RAB6B	M01358	stearate (18:0)	0.08062	0.101759	0.428208	DeCODE	Q9NRW1	Shin et al.	HMDB0000827	ENSG00000154917	FALSE
MR-link-2	14271_23_RAB6B_RAB6B	RAB6B	M01493	ornithine	0.0210515	0.0901846	0.81543	DeCODE	Q9NRW1	Shin et al.	HMDB0000214	ENSG00000154917	FALSE
MR-link-2	14271_23_RAB6B_RAB6B	RAB6B	M01508	pantothenate	-0.0570646	0.0856222	0.505111	DeCODE	Q9NRW1	Shin et al.	HMDB0000210	ENSG00000154917	FALSE
MR-link-2	14271_23_RAB6B_RAB6B	RAB6B	M01638	arginine	-0.0426594	0.0849068	0.615368	DeCODE	Q9NRW1	Shin et al.	HMDB0000517	ENSG00000154917	FALSE
MR-link-2	14271_23_RAB6B_RAB6B	RAB6B	M01640	ascorbate (vitamin c)	0.130201	0.157495	0.408408	DeCODE	Q9NRW1	Shin et al.	HMDB0000044	ENSG00000154917	FALSE
MR-link-2	14271_23_RAB6B_RAB6B	RAB6B	M01670	urea	0.0680357	0.0886317	0.442712	DeCODE	Q9NRW1	Shin et al.	HMDB0000294	ENSG00000154917	FALSE
MR-link-2	14271_23_RAB6B_RAB6B	RAB6B	M01712	cortisol	0.0329556	0.0832833	0.692322	DeCODE	Q9NRW1	Shin et al.	HMDB0000063	ENSG00000154917	FALSE
MR-link-2	14271_23_RAB6B_RAB6B	RAB6B	M01827	riboflavin (vitamin b2)	-0.0546385	0.181115	0.762897	DeCODE	Q9NRW1	Shin et al.	HMDB0000244	ENSG00000154917	FALSE
MR-link-2	14271_23_RAB6B_RAB6B	RAB6B	M02132	citrulline	0.054891	0.109424	0.615926	DeCODE	Q9NRW1	Shin et al.	HMDB0000904	ENSG00000154917	FALSE
MR-link-2	14271_23_RAB6B_RAB6B	RAB6B	M02137	biliverdin	0.0927119	0.0897275	0.301482	DeCODE	Q9NRW1	Shin et al.	HMDB0001008	ENSG00000154917	FALSE
MR-link-2	14271_23_RAB6B_RAB6B	RAB6B	M02342	serotonin (5ht)	0.118789	0.119153	0.318792	DeCODE	Q9NRW1	Shin et al.	HMDB0000259	ENSG00000154917	FALSE
MR-link-2	14271_23_RAB6B_RAB6B	RAB6B	M11438	phosphate	0.183807	0.0914432	0.0444242	DeCODE	Q9NRW1	Shin et al.	HMDB0001429	ENSG00000154917	TRUE
MR-link-2	14271_23_RAB6B_RAB6B	RAB6B	M15122	glycerol	0.106721	0.0830091	0.198563	DeCODE	Q9NRW1	Shin et al.	HMDB0000131	ENSG00000154917	FALSE
MR-link-2	14271_23_RAB6B_RAB6B	RAB6B	M15488	acetylphosphate	-0.061851	0.0836793	0.45982	DeCODE	Q9NRW1	Shin et al.	HMDB0001494	ENSG00000154917	FALSE
MR-link-2	14271_23_RAB6B_RAB6B	RAB6B	M15506	choline	0.0724119	0.0910408	0.426393	DeCODE	Q9NRW1	Shin et al.	HMDB0000097	ENSG00000154917	FALSE
MR-link-2	14271_23_RAB6B_RAB6B	RAB6B	M15630	n-acetylornithine	-0.0974057	0.0845138	0.249099	DeCODE	Q9NRW1	Shin et al.	HMDB0003357	ENSG00000154917	FALSE
MR-link-2	14271_23_RAB6B_RAB6B	RAB6B	M15677	3-methylhistidine	0.0122136	0.0973933	0.900203	DeCODE	Q9NRW1	Shin et al.	HMDB0000479	ENSG00000154917	FALSE
MR-link-2	14271_23_RAB6B_RAB6B	RAB6B	M15990	glycerophosphorylcholine (gpc)	-0.0891472	0.0872024	0.306638	DeCODE	Q9NRW1	Shin et al.	HMDB0000086	ENSG00000154917	FALSE
MR-link-2	14271_23_RAB6B_RAB6B	RAB6B	M15996	aspartate	0.0967626	0.0987938	0.327363	DeCODE	Q9NRW1	Shin et al.	HMDB0000191	ENSG00000154917	FALSE
MR-link-2	14271_23_RAB6B_RAB6B	RAB6B	M20489	glucose	0.0571272	0.0878528	0.515524	DeCODE	Q9NRW1	Shin et al.	HMDB0000122	ENSG00000154917	FALSE
MR-link-2	14271_23_RAB6B_RAB6B	RAB6B	M21044	2-hydroxybutyrate (ahb)	0.0499695	0.0828342	0.546344	DeCODE	Q9NRW1	Shin et al.	HMDB0000008	ENSG00000154917	FALSE
MR-link-2	14271_23_RAB6B_RAB6B	RAB6B	M27718	creatine	0.0375591	0.0833034	0.652083	DeCODE	Q9NRW1	Shin et al.	HMDB0000064	ENSG00000154917	FALSE
MR-link-2	14271_23_RAB6B_RAB6B	RAB6B	M31453	cysteine	0.099238	0.0891728	0.265763	DeCODE	Q9NRW1	Shin et al.	HMDB0000574	ENSG00000154917	FALSE
MR-link-2	14271_23_RAB6B_RAB6B	RAB6B	M32198	acetylcarnitine (c2)	-0.0193792	0.0834266	0.816312	DeCODE	Q9NRW1	Shin et al.	HMDB0000201	ENSG00000154917	FALSE
MR-link-2	14271_23_RAB6B_RAB6B	RAB6B	M32315	serine	0.0548703	0.0936756	0.558045	DeCODE	Q9NRW1	Shin et al.	HMDB0000187	ENSG00000154917	FALSE
MR-link-2	14271_23_RAB6B_RAB6B	RAB6B	M32338	glycine	-0.0472217	0.0925631	0.609942	DeCODE	Q9NRW1	Shin et al.	HMDB0000123	ENSG00000154917	FALSE
MR-link-2	14271_23_RAB6B_RAB6B	RAB6B	M32339	alanine	0.109992	0.0849051	0.195159	DeCODE	Q9NRW1	Shin et al.	HMDB0000161	ENSG00000154917	FALSE
MR-link-2	14271_23_RAB6B_RAB6B	RAB6B	M32425	dehydroepiandrosterone sulfate (dhea-s)	0.0512115	0.0845467	0.544702	DeCODE	Q9NRW1	Shin et al.	HMDB0001032	ENSG00000154917	FALSE
MR-link-2	14271_23_RAB6B_RAB6B	RAB6B	M32593	heme	0.101974	0.104405	0.32871	DeCODE	Q9NRW1	Shin et al.	HMDB0003178	ENSG00000154917	FALSE
MR-link-2	14271_23_RAB6B_RAB6B	RAB6B	M33453	alpha-ketoglutarate	-0.0809159	0.0938232	0.388451	DeCODE	Q9NRW1	Shin et al.	HMDB0000208	ENSG00000154917	FALSE
MR-link-2	14271_23_RAB6B_RAB6B	RAB6B	bioa_001	alanine	0.00683932	0.0282096	0.808434	DeCODE	Q9NRW1	Lotta et al.	HMDB0000161	ENSG00000154917	FALSE
MR-link-2	14271_23_RAB6B_RAB6B	RAB6B	bioa_002	arginine	-0.141348	0.0545858	0.00961233	DeCODE	Q9NRW1	Lotta et al.	HMDB0000517	ENSG00000154917	FALSE
MR-link-2	14271_23_RAB6B_RAB6B	RAB6B	bioa_004	aspartate	0.0269829	0.0492943	0.584116	DeCODE	Q9NRW1	Lotta et al.	HMDB0000191	ENSG00000154917	FALSE
MR-link-2	14271_23_RAB6B_RAB6B	RAB6B	bioa_005	citrulline	0.00487372	0.0410027	0.905384	DeCODE	Q9NRW1	Lotta et al.	HMDB0000904	ENSG00000154917	FALSE
MR-link-2	14271_23_RAB6B_RAB6B	RAB6B	bioa_008	glycine	-0.0289645	0.0284428	0.308515	DeCODE	Q9NRW1	Lotta et al.	HMDB0000123	ENSG00000154917	FALSE
MR-link-2	14271_23_RAB6B_RAB6B	RAB6B	bioa_013	methionine	-0.0584137	0.0564958	0.301161	DeCODE	Q9NRW1	Lotta et al.	HMDB0000696	ENSG00000154917	FALSE
MR-link-2	14271_23_RAB6B_RAB6B	RAB6B	bioa_014	ornithine	-0.0232903	0.0405045	0.565288	DeCODE	Q9NRW1	Lotta et al.	HMDB0000214	ENSG00000154917	FALSE
MR-link-2	14271_23_RAB6B_RAB6B	RAB6B	bioa_015	phenylethylamine	0.0314191	0.0637495	0.622116	DeCODE	Q9NRW1	Lotta et al.	HMDB0012275	ENSG00000154917	FALSE
MR-link-2	14271_23_RAB6B_RAB6B	RAB6B	bioa_018	serine	-0.0169323	0.0489618	0.729473	DeCODE	Q9NRW1	Lotta et al.	HMDB0000187	ENSG00000154917	FALSE
MR-link-2	14271_23_RAB6B_RAB6B	RAB6B	bioa_020	tryptophan	-0.0592099	0.0527881	0.26201	DeCODE	Q9NRW1	Lotta et al.	HMDB0000929	ENSG00000154917	FALSE
MR-link-2	14271_23_RAB6B_RAB6B	RAB6B	bioa_023	n-acetylornithine	-0.0239133	0.0405088	0.554974	DeCODE	Q9NRW1	Lotta et al.	HMDB0003357	ENSG00000154917	FALSE
MR-link-2	14271_23_RAB6B_RAB6B	RAB6B	bioa_031	sarcosine	-0.0229361	0.0412482	0.578177	DeCODE	Q9NRW1	Lotta et al.	HMDB0000271	ENSG00000154917	FALSE
MR-link-2	14271_23_RAB6B_RAB6B	RAB6B	bioa_032	serotonin	0.0618834	0.0545113	0.256275	DeCODE	Q9NRW1	Lotta et al.	HMDB0000259	ENSG00000154917	FALSE
MR-link-2	14271_23_RAB6B_RAB6B	RAB6B	bioa_033	spermidine	-0.014927	0.0448899	0.739492	DeCODE	Q9NRW1	Lotta et al.	HMDB0001257	ENSG00000154917	FALSE
MR-link-2	14271_23_RAB6B_RAB6B	RAB6B	bior_002	acetylcarnitine (c2)	-0.0158448	0.0403952	0.694877	DeCODE	Q9NRW1	Lotta et al.	HMDB0000201	ENSG00000154917	FALSE
MR-link-2	14271_23_RAB6B_RAB6B	RAB6B	met-d-Acetate	acetate	0.00744738	0.0169765	0.660887	DeCODE	Q9NRW1	Borges et al.	HMDB0000042	ENSG00000154917	FALSE
MR-link-2	14271_23_RAB6B_RAB6B	RAB6B	met-d-Acetoacetate	acetoacetate	-0.000315152	0.0184525	0.986374	DeCODE	Q9NRW1	Borges et al.	HMDB0000060	ENSG00000154917	FALSE
MR-link-2	14271_23_RAB6B_RAB6B	RAB6B	met-d-Ala	alanine	-0.0203096	0.0181905	0.26421	DeCODE	Q9NRW1	Borges et al.	HMDB0000161	ENSG00000154917	FALSE
MR-link-2	14271_23_RAB6B_RAB6B	RAB6B	met-d-Gly	glycine	-0.00552018	0.0168032	0.742519	DeCODE	Q9NRW1	Borges et al.	HMDB0000123	ENSG00000154917	FALSE
MR-link-2	14271_23_RAB6B_RAB6B	RAB6B	met-d-LA	linoleate (18:2n6)	0.024185	0.0165581	0.144122	DeCODE	Q9NRW1	Borges et al.	HMDB0006270,HMDB0000673	ENSG00000154917	FALSE
MR-link-2	14271_23_RAB6B_RAB6B	RAB6B	met-d-Phe	phenylalanine	-0.0344054	0.0167426	0.0398828	DeCODE	Q9NRW1	Borges et al.	HMDB0000159	ENSG00000154917	FALSE
MR-link-2	14271_23_RAB6B_RAB6B	RAB6B	met-d-Pyruvate	pyruvate	0.017509	0.0177063	0.322734	DeCODE	Q9NRW1	Borges et al.	HMDB0000243	ENSG00000154917	FALSE
MR-link-2	15414_316_LDHA_LDHA	LDHA	GCST90199627	n-alpha-acetylornithine	0.0690313	0.192755	0.720246	DeCODE	P00338	Chen et al.	HMDB0003357	ENSG00000134333	FALSE
MR-link-2	15414_316_LDHA_LDHA	LDHA	GCST90199628	3-methylhistidine	0.224396	0.157378	0.153915	DeCODE	P00338	Chen et al.	HMDB0000479	ENSG00000134333	FALSE
MR-link-2	15414_316_LDHA_LDHA	LDHA	GCST90199629	glycerophosphorylcholine (gpc)	0.125031	0.166648	0.453091	DeCODE	P00338	Chen et al.	HMDB0000086	ENSG00000134333	FALSE
MR-link-2	15414_316_LDHA_LDHA	LDHA	GCST90199669	acetylcarnitine (c2)	0.235775	0.15653	0.132002	DeCODE	P00338	Chen et al.	HMDB0000201	ENSG00000134333	FALSE
MR-link-2	15414_316_LDHA_LDHA	LDHA	GCST90199673	dehydroepiandrosterone sulfate (dhea-s)	-0.202316	0.174768	0.247015	DeCODE	P00338	Chen et al.	HMDB0001032	ENSG00000134333	FALSE
MR-link-2	15414_316_LDHA_LDHA	LDHA	GCST90199691	1-methylhistidine	0.18246	0.164265	0.266669	DeCODE	P00338	Chen et al.	HMDB0000001	ENSG00000134333	FALSE
MR-link-2	15414_316_LDHA_LDHA	LDHA	GCST90199845	sphinganine-1-phosphate	-0.0473452	0.160326	0.767761	DeCODE	P00338	Chen et al.	HMDB0001383	ENSG00000134333	FALSE
MR-link-2	15414_316_LDHA_LDHA	LDHA	GCST90199896	sulfate*	0.335638	0.161252	0.0373927	DeCODE	P00338	Chen et al.	HMDB01448	ENSG00000134333	FALSE
MR-link-2	15414_316_LDHA_LDHA	LDHA	GCST90199972	sphingomyelin (d18:1/24:1, d18:2/24:0)*	0.226104	0.166707	0.175007	DeCODE	P00338	Chen et al.	HMDB0012107	ENSG00000134333	FALSE
MR-link-2	15414_316_LDHA_LDHA	LDHA	GCST90200001	sphingomyelin (d18:1/20:0, d16:1/22:0)*	0.156926	0.160126	0.32708	DeCODE	P00338	Chen et al.	HMDB0012102	ENSG00000134333	FALSE
MR-link-2	15414_316_LDHA_LDHA	LDHA	GCST90200049	myristoyl dihydrosphingomyelin (d18:0/14:0)*	0.21844	0.167977	0.193457	DeCODE	P00338	Chen et al.	HMDB0012085	ENSG00000134333	FALSE
MR-link-2	15414_316_LDHA_LDHA	LDHA	GCST90200056	sphingomyelin (d18:0/18:0, d19:0/17:0)*	0.258459	0.155255	0.0959658	DeCODE	P00338	Chen et al.	HMDB0012087	ENSG00000134333	FALSE
MR-link-2	15414_316_LDHA_LDHA	LDHA	GCST90200279	pantothenate	0.177916	0.154857	0.250596	DeCODE	P00338	Chen et al.	HMDB0000210	ENSG00000134333	FALSE
MR-link-2	15414_316_LDHA_LDHA	LDHA	GCST90200283	3-ureidopropionate	-0.0703679	0.164191	0.668233	DeCODE	P00338	Chen et al.	HMDB0000026	ENSG00000134333	FALSE
MR-link-2	15414_316_LDHA_LDHA	LDHA	GCST90200291	sarcosine	-0.230306	0.167201	0.168383	DeCODE	P00338	Chen et al.	HMDB0000271	ENSG00000134333	FALSE
MR-link-2	15414_316_LDHA_LDHA	LDHA	GCST90200296	methyl indole-3-acetate	-0.00416218	0.168983	0.98035	DeCODE	P00338	Chen et al.	HMDB0029738	ENSG00000134333	FALSE
MR-link-2	15414_316_LDHA_LDHA	LDHA	GCST90200306	butyrate/isobutyrate (4:0)	0.240865	0.153217	0.115938	DeCODE	P00338	Chen et al.	HMDB0000039	ENSG00000134333	FALSE
MR-link-2	15414_316_LDHA_LDHA	LDHA	GCST90200314	n-acetylneuraminate	0.192956	0.199492	0.333425	DeCODE	P00338	Chen et al.	HMDB0000230	ENSG00000134333	FALSE
MR-link-2	15414_316_LDHA_LDHA	LDHA	GCST90200318	acetoacetate	0.221262	0.171189	0.196183	DeCODE	P00338	Chen et al.	HMDB0000060	ENSG00000134333	FALSE
MR-link-2	15414_316_LDHA_LDHA	LDHA	GCST90200319	cys-gly, oxidized	0.175373	0.154418	0.256081	DeCODE	P00338	Chen et al.	HMDB0000078	ENSG00000134333	FALSE
MR-link-2	15414_316_LDHA_LDHA	LDHA	GCST90200323	creatine	0.0512818	0.155399	0.741399	DeCODE	P00338	Chen et al.	HMDB0000064	ENSG00000134333	FALSE
MR-link-2	15414_316_LDHA_LDHA	LDHA	GCST90200325	glycerol	0.0727949	0.16972	0.667987	DeCODE	P00338	Chen et al.	HMDB0000131	ENSG00000134333	FALSE
MR-link-2	15414_316_LDHA_LDHA	LDHA	GCST90200327	choline	0.0965172	0.156698	0.537931	DeCODE	P00338	Chen et al.	HMDB0000097	ENSG00000134333	FALSE
MR-link-2	15414_316_LDHA_LDHA	LDHA	GCST90200335	stearoyl sphingomyelin (d18:1/18:0)	0.0128598	0.167265	0.938717	DeCODE	P00338	Chen et al.	HMDB0001348	ENSG00000134333	FALSE
MR-link-2	15414_316_LDHA_LDHA	LDHA	GCST90200336	n-palmitoyl-sphingosine (d18:1/16:0)	0.127296	0.155249	0.412246	DeCODE	P00338	Chen et al.	HMDB0004949	ENSG00000134333	FALSE
MR-link-2	15414_316_LDHA_LDHA	LDHA	GCST90200341	n-stearoyl-sphingosine (d18:1/18:0)*	0.212757	0.154908	0.169615	DeCODE	P00338	Chen et al.	HMDB0004950	ENSG00000134333	FALSE
MR-link-2	15414_316_LDHA_LDHA	LDHA	GCST90200345	s-adenosylhomocysteine (sah)	0.0491356	0.187944	0.793755	DeCODE	P00338	Chen et al.	HMDB00939	ENSG00000134333	FALSE
MR-link-2	15414_316_LDHA_LDHA	LDHA	GCST90200351	n-acetylputrescine	-0.141355	0.18923	0.455064	DeCODE	P00338	Chen et al.	HMDB0002064	ENSG00000134333	FALSE
MR-link-2	15414_316_LDHA_LDHA	LDHA	GCST90200354	linoleate (18:2n6)	-0.0295511	0.180839	0.870195	DeCODE	P00338	Chen et al.	HMDB0006270,HMDB0000673	ENSG00000134333	FALSE
MR-link-2	15414_316_LDHA_LDHA	LDHA	GCST90200355	adenosine 5'-diphosphate (adp)	0.065164	0.220434	0.767523	DeCODE	P00338	Chen et al.	HMDB0001341	ENSG00000134333	FALSE
MR-link-2	15414_316_LDHA_LDHA	LDHA	GCST90200356	adenosine 5'-monophosphate (amp)	-0.107146	0.165307	0.516878	DeCODE	P00338	Chen et al.	HMDB0000045	ENSG00000134333	FALSE
MR-link-2	15414_316_LDHA_LDHA	LDHA	GCST90200358	arachidonate (20:4n6)	0.156597	0.168359	0.352301	DeCODE	P00338	Chen et al.	HMDB0001043	ENSG00000134333	FALSE
MR-link-2	15414_316_LDHA_LDHA	LDHA	GCST90200361	beta-alanine	0.0583844	0.155014	0.706442	DeCODE	P00338	Chen et al.	HMDB0000056	ENSG00000134333	FALSE
MR-link-2	15414_316_LDHA_LDHA	LDHA	GCST90200362	succinate	0.0187246	0.161312	0.907592	DeCODE	P00338	Chen et al.	HMDB0000254	ENSG00000134333	FALSE
MR-link-2	15414_316_LDHA_LDHA	LDHA	GCST90200363	choline phosphate	0.0887494	0.156402	0.570413	DeCODE	P00338	Chen et al.	HMDB0001565	ENSG00000134333	FALSE
MR-link-2	15414_316_LDHA_LDHA	LDHA	GCST90200364	cysteinylglycine	0.24631	0.162347	0.12922	DeCODE	P00338	Chen et al.	HMDB0000078	ENSG00000134333	FALSE
MR-link-2	15414_316_LDHA_LDHA	LDHA	GCST90200370	aspartate	0.242955	0.178204	0.172772	DeCODE	P00338	Chen et al.	HMDB0000191	ENSG00000134333	FALSE
MR-link-2	15414_316_LDHA_LDHA	LDHA	GCST90200372	arginine	0.115432	0.158169	0.465511	DeCODE	P00338	Chen et al.	HMDB0000517	ENSG00000134333	FALSE
MR-link-2	15414_316_LDHA_LDHA	LDHA	GCST90200374	sphinganine	0.0570502	0.181485	0.753254	DeCODE	P00338	Chen et al.	HMDB0000269	ENSG00000134333	FALSE
MR-link-2	15414_316_LDHA_LDHA	LDHA	GCST90200376	flavin adenine dinucleotide (fad)	0.199753	0.197813	0.312588	DeCODE	P00338	Chen et al.	HMDB0001248	ENSG00000134333	FALSE
MR-link-2	15414_316_LDHA_LDHA	LDHA	GCST90200378	cortisol	-0.279646	0.164388	0.0889181	DeCODE	P00338	Chen et al.	HMDB0000063	ENSG00000134333	FALSE
MR-link-2	15414_316_LDHA_LDHA	LDHA	GCST90200383	cystathionine	0.0793298	0.164258	0.629125	DeCODE	P00338	Chen et al.	HMDB0000099	ENSG00000134333	FALSE
MR-link-2	15414_316_LDHA_LDHA	LDHA	GCST90200384	guanidinoacetate	0.17252	0.158049	0.275027	DeCODE	P00338	Chen et al.	HMDB0000128	ENSG00000134333	FALSE
MR-link-2	15414_316_LDHA_LDHA	LDHA	GCST90200385	sphingosine	0.175333	0.176142	0.319537	DeCODE	P00338	Chen et al.	HMDB0000252	ENSG00000134333	FALSE
MR-link-2	15414_316_LDHA_LDHA	LDHA	GCST90200390	stearate (18:0)	0.0510371	0.169635	0.763518	DeCODE	P00338	Chen et al.	HMDB0000827	ENSG00000134333	FALSE
MR-link-2	15414_316_LDHA_LDHA	LDHA	GCST90200391	methionine	-0.217453	0.161791	0.178938	DeCODE	P00338	Chen et al.	HMDB0000696	ENSG00000134333	FALSE
MR-link-2	15414_316_LDHA_LDHA	LDHA	GCST90200393	phosphate	0.12686	0.163265	0.437147	DeCODE	P00338	Chen et al.	HMDB0001429	ENSG00000134333	FALSE
MR-link-2	15414_316_LDHA_LDHA	LDHA	GCST90200394	inosine	0.348608	0.203077	0.0860479	DeCODE	P00338	Chen et al.	HMDB0000195	ENSG00000134333	FALSE
MR-link-2	15414_316_LDHA_LDHA	LDHA	GCST90200395	inosine 5'-monophosphate (imp)	0.332032	0.218436	0.128501	DeCODE	P00338	Chen et al.	HMDB0000175	ENSG00000134333	FALSE
MR-link-2	15414_316_LDHA_LDHA	LDHA	GCST90200396	phenylalanine	0.0219618	0.154263	0.88679	DeCODE	P00338	Chen et al.	HMDB0000159	ENSG00000134333	FALSE
MR-link-2	15414_316_LDHA_LDHA	LDHA	GCST90200397	palmitate (16:0)	0.151243	0.172107	0.379524	DeCODE	P00338	Chen et al.	HMDB0000220	ENSG00000134333	FALSE
MR-link-2	15414_316_LDHA_LDHA	LDHA	GCST90200400	nicotinamide	0.158574	0.16345	0.331964	DeCODE	P00338	Chen et al.	HMDB0001406	ENSG00000134333	FALSE
MR-link-2	15414_316_LDHA_LDHA	LDHA	GCST90200403	citrulline	0.144055	0.18249	0.429886	DeCODE	P00338	Chen et al.	HMDB0000904	ENSG00000134333	FALSE
MR-link-2	15414_316_LDHA_LDHA	LDHA	GCST90200404	ornithine	0.0283734	0.170165	0.867574	DeCODE	P00338	Chen et al.	HMDB0000214	ENSG00000134333	FALSE
MR-link-2	15414_316_LDHA_LDHA	LDHA	GCST90200405	retinol (vitamin a)	0.07082	0.166121	0.669877	DeCODE	P00338	Chen et al.	HMDB0000305	ENSG00000134333	FALSE
MR-link-2	15414_316_LDHA_LDHA	LDHA	GCST90200406	1-methylnicotinamide	-0.0441491	0.157262	0.778913	DeCODE	P00338	Chen et al.	HMDB0000699	ENSG00000134333	FALSE
MR-link-2	15414_316_LDHA_LDHA	LDHA	GCST90200407	uridine	-0.175465	0.1714	0.305968	DeCODE	P00338	Chen et al.	HMDB0000296	ENSG00000134333	FALSE
MR-link-2	15414_316_LDHA_LDHA	LDHA	GCST90200415	serine	-0.385053	0.160829	0.0166576	DeCODE	P00338	Chen et al.	HMDB0000187	ENSG00000134333	FALSE
MR-link-2	15414_316_LDHA_LDHA	LDHA	GCST90200417	urea	0.169453	0.165974	0.307272	DeCODE	P00338	Chen et al.	HMDB0000294	ENSG00000134333	FALSE
MR-link-2	15414_316_LDHA_LDHA	LDHA	GCST90200418	pyridoxal	0.100107	0.16378	0.54105	DeCODE	P00338	Chen et al.	HMDB0001545	ENSG00000134333	FALSE
MR-link-2	15414_316_LDHA_LDHA	LDHA	GCST90200422	serotonin	0.102697	0.176259	0.560131	DeCODE	P00338	Chen et al.	HMDB0000259	ENSG00000134333	FALSE
MR-link-2	15414_316_LDHA_LDHA	LDHA	GCST90200423	spermidine	-0.155264	0.166478	0.351007	DeCODE	P00338	Chen et al.	HMDB0001257	ENSG00000134333	FALSE
MR-link-2	15414_316_LDHA_LDHA	LDHA	GCST90200429	cytidine	-0.0832476	0.170186	0.624732	DeCODE	P00338	Chen et al.	HMDB0000089	ENSG00000134333	FALSE
MR-link-2	15414_316_LDHA_LDHA	LDHA	GCST90200430	pyruvate	0.0444674	0.159202	0.780003	DeCODE	P00338	Chen et al.	HMDB0000243	ENSG00000134333	FALSE
MR-link-2	15414_316_LDHA_LDHA	LDHA	GCST90200431	alanine	-0.184064	0.160992	0.252908	DeCODE	P00338	Chen et al.	HMDB0000161	ENSG00000134333	FALSE
MR-link-2	15414_316_LDHA_LDHA	LDHA	GCST90200437	fructose	0.0432245	0.172533	0.802179	DeCODE	P00338	Chen et al.	HMDB0000660	ENSG00000134333	FALSE
MR-link-2	15414_316_LDHA_LDHA	LDHA	GCST90200438	alpha-ketobutyrate	0.0396222	0.154079	0.797058	DeCODE	P00338	Chen et al.	HMDB0000005	ENSG00000134333	TRUE
MR-link-2	15414_316_LDHA_LDHA	LDHA	GCST90200439	cysteine	0.0341429	0.160426	0.831463	DeCODE	P00338	Chen et al.	HMDB0000574	ENSG00000134333	FALSE
MR-link-2	15414_316_LDHA_LDHA	LDHA	GCST90200441	tryptophan	0.0629933	0.158523	0.691089	DeCODE	P00338	Chen et al.	HMDB0000929	ENSG00000134333	FALSE
MR-link-2	15414_316_LDHA_LDHA	LDHA	GCST90200447	maltose	0.0635439	0.190709	0.738985	DeCODE	P00338	Chen et al.	HMDB0000163	ENSG00000134333	FALSE
MR-link-2	15414_316_LDHA_LDHA	LDHA	GCST90200455	alpha-ketoglutarate	0.00640482	0.163603	0.968772	DeCODE	P00338	Chen et al.	HMDB0000208	ENSG00000134333	FALSE
MR-link-2	15414_316_LDHA_LDHA	LDHA	GCST90200684	n-acetyl-aspartyl-glutamate (naag)	0.221866	0.167773	0.18603	DeCODE	P00338	Chen et al.	HMDB0001067	ENSG00000134333	FALSE
MR-link-2	15414_316_LDHA_LDHA	LDHA	GCST90200687	bilirubin (e,z or z,e)*	-0.0812123	0.149734	0.587559	DeCODE	P00338	Chen et al.	HMDB0000488	ENSG00000134333	FALSE
MR-link-2	15414_316_LDHA_LDHA	LDHA	GCST90200691	n-delta-acetylornithine	0.217879	0.153459	0.155671	DeCODE	P00338	Chen et al.	HMDB0003357	ENSG00000134333	FALSE
MR-link-2	15414_316_LDHA_LDHA	LDHA	GCST90200704	bilirubin (z,z)	-0.100367	0.155476	0.518574	DeCODE	P00338	Chen et al.	HMDB0000054	ENSG00000134333	FALSE
MR-link-2	15414_316_LDHA_LDHA	LDHA	GCST90200706	biliverdin	-0.082867	0.153463	0.589211	DeCODE	P00338	Chen et al.	HMDB0001008	ENSG00000134333	FALSE
MR-link-2	15414_316_LDHA_LDHA	LDHA	GCST90200707	glycine	-0.325283	0.153971	0.0346324	DeCODE	P00338	Chen et al.	HMDB0000123	ENSG00000134333	FALSE
MR-link-2	15414_316_LDHA_LDHA	LDHA	M00054	tryptophan	0.518569	0.223962	0.0205893	DeCODE	P00338	Shin et al.	HMDB0000929	ENSG00000134333	FALSE
MR-link-2	15414_316_LDHA_LDHA	LDHA	M00555	adenosine	0.503756	0.226495	0.0261391	DeCODE	P00338	Shin et al.	HMDB0000050	ENSG00000134333	FALSE
MR-link-2	15414_316_LDHA_LDHA	LDHA	M00577	fructose	0.0909388	0.217371	0.675685	DeCODE	P00338	Shin et al.	HMDB0000660	ENSG00000134333	FALSE
MR-link-2	15414_316_LDHA_LDHA	LDHA	M00599	pyruvate	0.174901	0.202401	0.387516	DeCODE	P00338	Shin et al.	HMDB0000243	ENSG00000134333	FALSE
MR-link-2	15414_316_LDHA_LDHA	LDHA	M00606	uridine	-0.153456	0.205084	0.454303	DeCODE	P00338	Shin et al.	HMDB0000296	ENSG00000134333	FALSE
MR-link-2	15414_316_LDHA_LDHA	LDHA	M01105	linoleate (18:2n6)	0.426329	0.234756	0.0693623	DeCODE	P00338	Shin et al.	HMDB0006270,HMDB0000673	ENSG00000134333	FALSE
MR-link-2	15414_316_LDHA_LDHA	LDHA	M01110	arachidonate (20:4n6)	0.0676369	0.201636	0.737292	DeCODE	P00338	Shin et al.	HMDB0001043	ENSG00000134333	FALSE
MR-link-2	15414_316_LDHA_LDHA	LDHA	M01123	inosine	0.0497233	0.329383	0.880008	DeCODE	P00338	Shin et al.	HMDB0000195	ENSG00000134333	FALSE
MR-link-2	15414_316_LDHA_LDHA	LDHA	M01302	methionine	0.425999	0.221251	0.0541783	DeCODE	P00338	Shin et al.	HMDB0000696	ENSG00000134333	FALSE
MR-link-2	15414_316_LDHA_LDHA	LDHA	M01336	palmitate (16:0)	0.646262	0.234531	0.0058593	DeCODE	P00338	Shin et al.	HMDB0000220	ENSG00000134333	FALSE
MR-link-2	15414_316_LDHA_LDHA	LDHA	M01358	stearate (18:0)	0.689373	0.211514	0.00111714	DeCODE	P00338	Shin et al.	HMDB0000827	ENSG00000134333	FALSE
MR-link-2	15414_316_LDHA_LDHA	LDHA	M01493	ornithine	0.140429	0.229515	0.540636	DeCODE	P00338	Shin et al.	HMDB0000214	ENSG00000134333	FALSE
MR-link-2	15414_316_LDHA_LDHA	LDHA	M01508	pantothenate	-0.0471624	0.233741	0.840095	DeCODE	P00338	Shin et al.	HMDB0000210	ENSG00000134333	FALSE
MR-link-2	15414_316_LDHA_LDHA	LDHA	M01638	arginine	-0.00571863	0.205484	0.977798	DeCODE	P00338	Shin et al.	HMDB0000517	ENSG00000134333	FALSE
MR-link-2	15414_316_LDHA_LDHA	LDHA	M01640	ascorbate (vitamin c)	0.0901678	0.424784	0.831898	DeCODE	P00338	Shin et al.	HMDB0000044	ENSG00000134333	FALSE
MR-link-2	15414_316_LDHA_LDHA	LDHA	M01670	urea	0.0314918	0.210614	0.881141	DeCODE	P00338	Shin et al.	HMDB0000294	ENSG00000134333	FALSE
MR-link-2	15414_316_LDHA_LDHA	LDHA	M01712	cortisol	0.159627	0.201459	0.428155	DeCODE	P00338	Shin et al.	HMDB0000063	ENSG00000134333	FALSE
MR-link-2	15414_316_LDHA_LDHA	LDHA	M01827	riboflavin (vitamin b2)	0.154069	0.488096	0.752265	DeCODE	P00338	Shin et al.	HMDB0000244	ENSG00000134333	FALSE
MR-link-2	15414_316_LDHA_LDHA	LDHA	M02132	citrulline	0.101733	0.213821	0.634227	DeCODE	P00338	Shin et al.	HMDB0000904	ENSG00000134333	FALSE
MR-link-2	15414_316_LDHA_LDHA	LDHA	M02137	biliverdin	0.343439	0.247827	0.165807	DeCODE	P00338	Shin et al.	HMDB0001008	ENSG00000134333	FALSE
MR-link-2	15414_316_LDHA_LDHA	LDHA	M02342	serotonin (5ht)	-0.185455	0.232435	0.424941	DeCODE	P00338	Shin et al.	HMDB0000259	ENSG00000134333	FALSE
MR-link-2	15414_316_LDHA_LDHA	LDHA	M11438	phosphate	0.181593	0.198943	0.361354	DeCODE	P00338	Shin et al.	HMDB0001429	ENSG00000134333	FALSE
MR-link-2	15414_316_LDHA_LDHA	LDHA	M15122	glycerol	0.61696	0.228547	0.00694457	DeCODE	P00338	Shin et al.	HMDB0000131	ENSG00000134333	FALSE
MR-link-2	15414_316_LDHA_LDHA	LDHA	M15488	acetylphosphate	0.503756	0.226495	0.0261391	DeCODE	P00338	Shin et al.	HMDB0001494	ENSG00000134333	FALSE
MR-link-2	15414_316_LDHA_LDHA	LDHA	M15506	choline	0.312848	0.225536	0.165402	DeCODE	P00338	Shin et al.	HMDB0000097	ENSG00000134333	FALSE
MR-link-2	15414_316_LDHA_LDHA	LDHA	M15630	n-acetylornithine	0.0688277	0.232601	0.767303	DeCODE	P00338	Shin et al.	HMDB0003357	ENSG00000134333	FALSE
MR-link-2	15414_316_LDHA_LDHA	LDHA	M15677	3-methylhistidine	0.0198387	0.239036	0.933856	DeCODE	P00338	Shin et al.	HMDB0000479	ENSG00000134333	FALSE
MR-link-2	15414_316_LDHA_LDHA	LDHA	M15990	glycerophosphorylcholine (gpc)	-0.0591857	0.244103	0.808422	DeCODE	P00338	Shin et al.	HMDB0000086	ENSG00000134333	FALSE
MR-link-2	15414_316_LDHA_LDHA	LDHA	M15996	aspartate	-0.0517186	0.205494	0.801288	DeCODE	P00338	Shin et al.	HMDB0000191	ENSG00000134333	FALSE
MR-link-2	15414_316_LDHA_LDHA	LDHA	M20489	glucose	0.210464	0.217974	0.334271	DeCODE	P00338	Shin et al.	HMDB0000122	ENSG00000134333	FALSE
MR-link-2	15414_316_LDHA_LDHA	LDHA	M21044	2-hydroxybutyrate (ahb)	0.204583	0.199462	0.305045	DeCODE	P00338	Shin et al.	HMDB0000008	ENSG00000134333	TRUE
MR-link-2	15414_316_LDHA_LDHA	LDHA	M27718	creatine	-0.0405938	0.194722	0.834862	DeCODE	P00338	Shin et al.	HMDB0000064	ENSG00000134333	FALSE
MR-link-2	15414_316_LDHA_LDHA	LDHA	M31453	cysteine	-0.12913	0.219082	0.555584	DeCODE	P00338	Shin et al.	HMDB0000574	ENSG00000134333	FALSE
MR-link-2	15414_316_LDHA_LDHA	LDHA	M32198	acetylcarnitine (c2)	0.0978524	0.234579	0.676575	DeCODE	P00338	Shin et al.	HMDB0000201	ENSG00000134333	FALSE
MR-link-2	15414_316_LDHA_LDHA	LDHA	M32315	serine	-0.0539417	0.209181	0.796507	DeCODE	P00338	Shin et al.	HMDB0000187	ENSG00000134333	FALSE
MR-link-2	15414_316_LDHA_LDHA	LDHA	M32338	glycine	-0.352454	0.212705	0.0975172	DeCODE	P00338	Shin et al.	HMDB0000123	ENSG00000134333	FALSE
MR-link-2	15414_316_LDHA_LDHA	LDHA	M32339	alanine	0.0803773	0.23316	0.730297	DeCODE	P00338	Shin et al.	HMDB0000161	ENSG00000134333	FALSE
MR-link-2	15414_316_LDHA_LDHA	LDHA	M32425	dehydroepiandrosterone sulfate (dhea-s)	0.034053	0.206197	0.868828	DeCODE	P00338	Shin et al.	HMDB0001032	ENSG00000134333	FALSE
MR-link-2	15414_316_LDHA_LDHA	LDHA	M32593	heme	-0.0793097	0.22233	0.721301	DeCODE	P00338	Shin et al.	HMDB0003178	ENSG00000134333	FALSE
MR-link-2	15414_316_LDHA_LDHA	LDHA	M33453	alpha-ketoglutarate	0.457563	0.24575	0.0626165	DeCODE	P00338	Shin et al.	HMDB0000208	ENSG00000134333	FALSE
MR-link-2	15414_316_LDHA_LDHA	LDHA	bioa_001	alanine	-0.0525466	0.0739787	0.477522	DeCODE	P00338	Lotta et al.	HMDB0000161	ENSG00000134333	FALSE
MR-link-2	15414_316_LDHA_LDHA	LDHA	bioa_002	arginine	-0.039862	0.103244	0.699427	DeCODE	P00338	Lotta et al.	HMDB0000517	ENSG00000134333	FALSE
MR-link-2	15414_316_LDHA_LDHA	LDHA	bioa_004	aspartate	0.0137006	0.10004	0.89107	DeCODE	P00338	Lotta et al.	HMDB0000191	ENSG00000134333	FALSE
MR-link-2	15414_316_LDHA_LDHA	LDHA	bioa_005	citrulline	0.0671293	0.117701	0.568448	DeCODE	P00338	Lotta et al.	HMDB0000904	ENSG00000134333	FALSE
MR-link-2	15414_316_LDHA_LDHA	LDHA	bioa_008	glycine	-0.0116205	0.0736798	0.87468	DeCODE	P00338	Lotta et al.	HMDB0000123	ENSG00000134333	FALSE
MR-link-2	15414_316_LDHA_LDHA	LDHA	bioa_013	methionine	-0.0504639	0.122043	0.679245	DeCODE	P00338	Lotta et al.	HMDB0000696	ENSG00000134333	FALSE
MR-link-2	15414_316_LDHA_LDHA	LDHA	bioa_014	ornithine	-0.0432372	0.119626	0.717773	DeCODE	P00338	Lotta et al.	HMDB0000214	ENSG00000134333	FALSE
MR-link-2	15414_316_LDHA_LDHA	LDHA	bioa_015	phenylethylamine	-0.0379287	0.169962	0.823411	DeCODE	P00338	Lotta et al.	HMDB0012275	ENSG00000134333	FALSE
MR-link-2	15414_316_LDHA_LDHA	LDHA	bioa_018	serine	-0.130403	0.114208	0.253535	DeCODE	P00338	Lotta et al.	HMDB0000187	ENSG00000134333	FALSE
MR-link-2	15414_316_LDHA_LDHA	LDHA	bioa_020	tryptophan	0.0306763	0.119026	0.796618	DeCODE	P00338	Lotta et al.	HMDB0000929	ENSG00000134333	FALSE
MR-link-2	15414_316_LDHA_LDHA	LDHA	bioa_023	n-acetylornithine	0.0955573	0.102618	0.351754	DeCODE	P00338	Lotta et al.	HMDB0003357	ENSG00000134333	FALSE
MR-link-2	15414_316_LDHA_LDHA	LDHA	bioa_031	sarcosine	0.115325	0.0925133	0.212552	DeCODE	P00338	Lotta et al.	HMDB0000271	ENSG00000134333	FALSE
MR-link-2	15414_316_LDHA_LDHA	LDHA	bioa_032	serotonin	-0.118058	0.144526	0.414008	DeCODE	P00338	Lotta et al.	HMDB0000259	ENSG00000134333	FALSE
MR-link-2	15414_316_LDHA_LDHA	LDHA	bioa_033	spermidine	0.0736464	0.11833	0.533689	DeCODE	P00338	Lotta et al.	HMDB0001257	ENSG00000134333	FALSE
MR-link-2	15414_316_LDHA_LDHA	LDHA	bior_002	acetylcarnitine (c2)	0.209281	0.111818	0.06126	DeCODE	P00338	Lotta et al.	HMDB0000201	ENSG00000134333	FALSE
MR-link-2	15414_316_LDHA_LDHA	LDHA	met-d-Acetate	acetate	0.0397156	0.043066	0.356422	DeCODE	P00338	Borges et al.	HMDB0000042	ENSG00000134333	FALSE
MR-link-2	15414_316_LDHA_LDHA	LDHA	met-d-Acetoacetate	acetoacetate	0.0275061	0.0414859	0.507316	DeCODE	P00338	Borges et al.	HMDB0000060	ENSG00000134333	FALSE
MR-link-2	15414_316_LDHA_LDHA	LDHA	met-d-Ala	alanine	-0.012522	0.0494384	0.800048	DeCODE	P00338	Borges et al.	HMDB0000161	ENSG00000134333	FALSE
MR-link-2	15414_316_LDHA_LDHA	LDHA	met-d-Gly	glycine	0.0253383	0.0415894	0.542359	DeCODE	P00338	Borges et al.	HMDB0000123	ENSG00000134333	FALSE
MR-link-2	15414_316_LDHA_LDHA	LDHA	met-d-LA	linoleate (18:2n6)	-0.0397794	0.045114	0.377911	DeCODE	P00338	Borges et al.	HMDB0006270,HMDB0000673	ENSG00000134333	FALSE
MR-link-2	15414_316_LDHA_LDHA	LDHA	met-d-Phe	phenylalanine	0.00323435	0.0492441	0.947633	DeCODE	P00338	Borges et al.	HMDB0000159	ENSG00000134333	FALSE
MR-link-2	15414_316_LDHA_LDHA	LDHA	met-d-Pyruvate	pyruvate	-0.102811	0.0439813	0.019408	DeCODE	P00338	Borges et al.	HMDB0000243	ENSG00000134333	FALSE
MR-link-2	15435_4_PNP_PNP	PNP	GCST90199627	n-alpha-acetylornithine	-0.0439212	0.0786492	0.576541	DeCODE	P00491	Chen et al.	HMDB0003357	ENSG00000198805	FALSE
MR-link-2	15435_4_PNP_PNP	PNP	GCST90199628	3-methylhistidine	0.0498904	0.0647076	0.440699	DeCODE	P00491	Chen et al.	HMDB0000479	ENSG00000198805	FALSE
MR-link-2	15435_4_PNP_PNP	PNP	GCST90199629	glycerophosphorylcholine (gpc)	-0.00984369	0.0688924	0.886381	DeCODE	P00491	Chen et al.	HMDB0000086	ENSG00000198805	FALSE
MR-link-2	15435_4_PNP_PNP	PNP	GCST90199669	acetylcarnitine (c2)	0.0774353	0.0629824	0.218894	DeCODE	P00491	Chen et al.	HMDB0000201	ENSG00000198805	FALSE
MR-link-2	15435_4_PNP_PNP	PNP	GCST90199673	dehydroepiandrosterone sulfate (dhea-s)	-0.0756207	0.0666838	0.256787	DeCODE	P00491	Chen et al.	HMDB0001032	ENSG00000198805	FALSE
MR-link-2	15435_4_PNP_PNP	PNP	GCST90199691	1-methylhistidine	0.101651	0.0634481	0.10913	DeCODE	P00491	Chen et al.	HMDB0000001	ENSG00000198805	FALSE
MR-link-2	15435_4_PNP_PNP	PNP	GCST90199845	sphinganine-1-phosphate	0.0194016	0.0623133	0.75553	DeCODE	P00491	Chen et al.	HMDB0001383	ENSG00000198805	FALSE
MR-link-2	15435_4_PNP_PNP	PNP	GCST90199896	sulfate*	-0.0309068	0.0644705	0.631658	DeCODE	P00491	Chen et al.	HMDB01448	ENSG00000198805	FALSE
MR-link-2	15435_4_PNP_PNP	PNP	GCST90199972	sphingomyelin (d18:1/24:1, d18:2/24:0)*	0.00407499	0.0625034	0.948018	DeCODE	P00491	Chen et al.	HMDB0012107	ENSG00000198805	FALSE
MR-link-2	15435_4_PNP_PNP	PNP	GCST90200001	sphingomyelin (d18:1/20:0, d16:1/22:0)*	-0.0429714	0.0642275	0.503464	DeCODE	P00491	Chen et al.	HMDB0012102	ENSG00000198805	FALSE
MR-link-2	15435_4_PNP_PNP	PNP	GCST90200049	myristoyl dihydrosphingomyelin (d18:0/14:0)*	0.0113482	0.0637139	0.858635	DeCODE	P00491	Chen et al.	HMDB0012085	ENSG00000198805	FALSE
MR-link-2	15435_4_PNP_PNP	PNP	GCST90200056	sphingomyelin (d18:0/18:0, d19:0/17:0)*	0.00563553	0.067681	0.93364	DeCODE	P00491	Chen et al.	HMDB0012087	ENSG00000198805	FALSE
MR-link-2	15435_4_PNP_PNP	PNP	GCST90200279	pantothenate	0.0813353	0.0643776	0.206442	DeCODE	P00491	Chen et al.	HMDB0000210	ENSG00000198805	FALSE
MR-link-2	15435_4_PNP_PNP	PNP	GCST90200283	3-ureidopropionate	-0.030492	0.0688904	0.658043	DeCODE	P00491	Chen et al.	HMDB0000026	ENSG00000198805	FALSE
MR-link-2	15435_4_PNP_PNP	PNP	GCST90200291	sarcosine	0.0581477	0.063523	0.359991	DeCODE	P00491	Chen et al.	HMDB0000271	ENSG00000198805	FALSE
MR-link-2	15435_4_PNP_PNP	PNP	GCST90200296	methyl indole-3-acetate	0.0480464	0.0703066	0.494364	DeCODE	P00491	Chen et al.	HMDB0029738	ENSG00000198805	FALSE
MR-link-2	15435_4_PNP_PNP	PNP	GCST90200306	butyrate/isobutyrate (4:0)	-0.155076	0.0642095	0.015728	DeCODE	P00491	Chen et al.	HMDB0000039	ENSG00000198805	FALSE
MR-link-2	15435_4_PNP_PNP	PNP	GCST90200314	n-acetylneuraminate	0.0536965	0.0624599	0.389957	DeCODE	P00491	Chen et al.	HMDB0000230	ENSG00000198805	FALSE
MR-link-2	15435_4_PNP_PNP	PNP	GCST90200318	acetoacetate	0.134008	0.0708474	0.0585568	DeCODE	P00491	Chen et al.	HMDB0000060	ENSG00000198805	FALSE
MR-link-2	15435_4_PNP_PNP	PNP	GCST90200319	cys-gly, oxidized	0.0424252	0.0663328	0.522445	DeCODE	P00491	Chen et al.	HMDB0000078	ENSG00000198805	FALSE
MR-link-2	15435_4_PNP_PNP	PNP	GCST90200323	creatine	0.0907951	0.062585	0.14685	DeCODE	P00491	Chen et al.	HMDB0000064	ENSG00000198805	FALSE
MR-link-2	15435_4_PNP_PNP	PNP	GCST90200325	glycerol	0.0429633	0.067621	0.525198	DeCODE	P00491	Chen et al.	HMDB0000131	ENSG00000198805	FALSE
MR-link-2	15435_4_PNP_PNP	PNP	GCST90200327	choline	0.0981098	0.0640847	0.125784	DeCODE	P00491	Chen et al.	HMDB0000097	ENSG00000198805	FALSE
MR-link-2	15435_4_PNP_PNP	PNP	GCST90200335	stearoyl sphingomyelin (d18:1/18:0)	-0.0436418	0.0641844	0.49654	DeCODE	P00491	Chen et al.	HMDB0001348	ENSG00000198805	FALSE
MR-link-2	15435_4_PNP_PNP	PNP	GCST90200336	n-palmitoyl-sphingosine (d18:1/16:0)	-0.00121818	0.0650855	0.985067	DeCODE	P00491	Chen et al.	HMDB0004949	ENSG00000198805	FALSE
MR-link-2	15435_4_PNP_PNP	PNP	GCST90200341	n-stearoyl-sphingosine (d18:1/18:0)*	-0.0106843	0.0655651	0.870552	DeCODE	P00491	Chen et al.	HMDB0004950	ENSG00000198805	FALSE
MR-link-2	15435_4_PNP_PNP	PNP	GCST90200345	s-adenosylhomocysteine (sah)	0.0733721	0.0751087	0.328629	DeCODE	P00491	Chen et al.	HMDB00939	ENSG00000198805	FALSE
MR-link-2	15435_4_PNP_PNP	PNP	GCST90200351	n-acetylputrescine	0.0550691	0.065501	0.400495	DeCODE	P00491	Chen et al.	HMDB0002064	ENSG00000198805	FALSE
MR-link-2	15435_4_PNP_PNP	PNP	GCST90200354	linoleate (18:2n6)	0.00633681	0.0654326	0.92285	DeCODE	P00491	Chen et al.	HMDB0006270,HMDB0000673	ENSG00000198805	FALSE
MR-link-2	15435_4_PNP_PNP	PNP	GCST90200355	adenosine 5'-diphosphate (adp)	-0.103144	0.0867501	0.234448	DeCODE	P00491	Chen et al.	HMDB0001341	ENSG00000198805	FALSE
MR-link-2	15435_4_PNP_PNP	PNP	GCST90200356	adenosine 5'-monophosphate (amp)	0.00349907	0.0666484	0.95813	DeCODE	P00491	Chen et al.	HMDB0000045	ENSG00000198805	FALSE
MR-link-2	15435_4_PNP_PNP	PNP	GCST90200358	arachidonate (20:4n6)	0.0110337	0.0668139	0.868834	DeCODE	P00491	Chen et al.	HMDB0001043	ENSG00000198805	FALSE
MR-link-2	15435_4_PNP_PNP	PNP	GCST90200361	beta-alanine	0.0229161	0.0651628	0.725083	DeCODE	P00491	Chen et al.	HMDB0000056	ENSG00000198805	FALSE
MR-link-2	15435_4_PNP_PNP	PNP	GCST90200362	succinate	-0.00989354	0.0653494	0.879664	DeCODE	P00491	Chen et al.	HMDB0000254	ENSG00000198805	FALSE
MR-link-2	15435_4_PNP_PNP	PNP	GCST90200363	choline phosphate	-0.179197	0.0701073	0.0105869	DeCODE	P00491	Chen et al.	HMDB0001565	ENSG00000198805	FALSE
MR-link-2	15435_4_PNP_PNP	PNP	GCST90200364	cysteinylglycine	0.0338447	0.0635723	0.594462	DeCODE	P00491	Chen et al.	HMDB0000078	ENSG00000198805	FALSE
MR-link-2	15435_4_PNP_PNP	PNP	GCST90200370	aspartate	-0.0981925	0.0634781	0.121894	DeCODE	P00491	Chen et al.	HMDB0000191	ENSG00000198805	FALSE
MR-link-2	15435_4_PNP_PNP	PNP	GCST90200372	arginine	-0.00248038	0.0639375	0.969055	DeCODE	P00491	Chen et al.	HMDB0000517	ENSG00000198805	FALSE
MR-link-2	15435_4_PNP_PNP	PNP	GCST90200374	sphinganine	-0.0182248	0.065347	0.780327	DeCODE	P00491	Chen et al.	HMDB0000269	ENSG00000198805	FALSE
MR-link-2	15435_4_PNP_PNP	PNP	GCST90200376	flavin adenine dinucleotide (fad)	-0.0239799	0.0771813	0.756032	DeCODE	P00491	Chen et al.	HMDB0001248	ENSG00000198805	FALSE
MR-link-2	15435_4_PNP_PNP	PNP	GCST90200378	cortisol	-0.136406	0.0628622	0.0300125	DeCODE	P00491	Chen et al.	HMDB0000063	ENSG00000198805	FALSE
MR-link-2	15435_4_PNP_PNP	PNP	GCST90200383	cystathionine	0.0066455	0.0634783	0.916622	DeCODE	P00491	Chen et al.	HMDB0000099	ENSG00000198805	FALSE
MR-link-2	15435_4_PNP_PNP	PNP	GCST90200384	guanidinoacetate	0.0562245	0.0618679	0.363465	DeCODE	P00491	Chen et al.	HMDB0000128	ENSG00000198805	FALSE
MR-link-2	15435_4_PNP_PNP	PNP	GCST90200385	sphingosine	-0.0621074	0.0653909	0.34222	DeCODE	P00491	Chen et al.	HMDB0000252	ENSG00000198805	FALSE
MR-link-2	15435_4_PNP_PNP	PNP	GCST90200390	stearate (18:0)	0.0564311	0.0659086	0.391886	DeCODE	P00491	Chen et al.	HMDB0000827	ENSG00000198805	FALSE
MR-link-2	15435_4_PNP_PNP	PNP	GCST90200391	methionine	0.00156737	0.0688294	0.981832	DeCODE	P00491	Chen et al.	HMDB0000696	ENSG00000198805	FALSE
MR-link-2	15435_4_PNP_PNP	PNP	GCST90200393	phosphate	-0.0503443	0.0636368	0.428874	DeCODE	P00491	Chen et al.	HMDB0001429	ENSG00000198805	TRUE
MR-link-2	15435_4_PNP_PNP	PNP	GCST90200394	inosine	-0.0869856	0.0881998	0.324019	DeCODE	P00491	Chen et al.	HMDB0000195	ENSG00000198805	FALSE
MR-link-2	15435_4_PNP_PNP	PNP	GCST90200395	inosine 5'-monophosphate (imp)	0.0531749	0.092175	0.564013	DeCODE	P00491	Chen et al.	HMDB0000175	ENSG00000198805	FALSE
MR-link-2	15435_4_PNP_PNP	PNP	GCST90200396	phenylalanine	-0.080112	0.0652456	0.219502	DeCODE	P00491	Chen et al.	HMDB0000159	ENSG00000198805	FALSE
MR-link-2	15435_4_PNP_PNP	PNP	GCST90200397	palmitate (16:0)	0.0865669	0.0662978	0.191645	DeCODE	P00491	Chen et al.	HMDB0000220	ENSG00000198805	FALSE
MR-link-2	15435_4_PNP_PNP	PNP	GCST90200400	nicotinamide	-0.0669527	0.0630818	0.288525	DeCODE	P00491	Chen et al.	HMDB0001406	ENSG00000198805	FALSE
MR-link-2	15435_4_PNP_PNP	PNP	GCST90200403	citrulline	-0.0065781	0.0639713	0.918099	DeCODE	P00491	Chen et al.	HMDB0000904	ENSG00000198805	FALSE
MR-link-2	15435_4_PNP_PNP	PNP	GCST90200404	ornithine	0.0340533	0.063428	0.59135	DeCODE	P00491	Chen et al.	HMDB0000214	ENSG00000198805	FALSE
MR-link-2	15435_4_PNP_PNP	PNP	GCST90200405	retinol (vitamin a)	0.0226121	0.0648041	0.727142	DeCODE	P00491	Chen et al.	HMDB0000305	ENSG00000198805	FALSE
MR-link-2	15435_4_PNP_PNP	PNP	GCST90200406	1-methylnicotinamide	0.136159	0.0626176	0.0296711	DeCODE	P00491	Chen et al.	HMDB0000699	ENSG00000198805	FALSE
MR-link-2	15435_4_PNP_PNP	PNP	GCST90200407	uridine	-0.00725398	0.0650267	0.911177	DeCODE	P00491	Chen et al.	HMDB0000296	ENSG00000198805	FALSE
MR-link-2	15435_4_PNP_PNP	PNP	GCST90200415	serine	0.0431891	0.0628333	0.491856	DeCODE	P00491	Chen et al.	HMDB0000187	ENSG00000198805	FALSE
MR-link-2	15435_4_PNP_PNP	PNP	GCST90200417	urea	0.0301995	0.0688094	0.660744	DeCODE	P00491	Chen et al.	HMDB0000294	ENSG00000198805	FALSE
MR-link-2	15435_4_PNP_PNP	PNP	GCST90200418	pyridoxal	-0.0218165	0.0682959	0.749393	DeCODE	P00491	Chen et al.	HMDB0001545	ENSG00000198805	FALSE
MR-link-2	15435_4_PNP_PNP	PNP	GCST90200422	serotonin	0.0534977	0.0674889	0.42796	DeCODE	P00491	Chen et al.	HMDB0000259	ENSG00000198805	FALSE
MR-link-2	15435_4_PNP_PNP	PNP	GCST90200423	spermidine	0.00860151	0.070219	0.902507	DeCODE	P00491	Chen et al.	HMDB0001257	ENSG00000198805	FALSE
MR-link-2	15435_4_PNP_PNP	PNP	GCST90200429	cytidine	-0.0522618	0.0636953	0.411933	DeCODE	P00491	Chen et al.	HMDB0000089	ENSG00000198805	FALSE
MR-link-2	15435_4_PNP_PNP	PNP	GCST90200430	pyruvate	0.00254197	0.0643574	0.968494	DeCODE	P00491	Chen et al.	HMDB0000243	ENSG00000198805	FALSE
MR-link-2	15435_4_PNP_PNP	PNP	GCST90200431	alanine	-0.0859434	0.0673961	0.202239	DeCODE	P00491	Chen et al.	HMDB0000161	ENSG00000198805	FALSE
MR-link-2	15435_4_PNP_PNP	PNP	GCST90200437	fructose	0.0756596	0.0639828	0.237008	DeCODE	P00491	Chen et al.	HMDB0000660	ENSG00000198805	FALSE
MR-link-2	15435_4_PNP_PNP	PNP	GCST90200438	alpha-ketobutyrate	-0.0187955	0.0639784	0.768926	DeCODE	P00491	Chen et al.	HMDB0000005	ENSG00000198805	FALSE
MR-link-2	15435_4_PNP_PNP	PNP	GCST90200439	cysteine	-0.0803795	0.0658587	0.222282	DeCODE	P00491	Chen et al.	HMDB0000574	ENSG00000198805	FALSE
MR-link-2	15435_4_PNP_PNP	PNP	GCST90200441	tryptophan	-0.0786919	0.0634464	0.214869	DeCODE	P00491	Chen et al.	HMDB0000929	ENSG00000198805	FALSE
MR-link-2	15435_4_PNP_PNP	PNP	GCST90200447	maltose	0.0911618	0.0747524	0.222648	DeCODE	P00491	Chen et al.	HMDB0000163	ENSG00000198805	FALSE
MR-link-2	15435_4_PNP_PNP	PNP	GCST90200455	alpha-ketoglutarate	0.0538949	0.0632566	0.394212	DeCODE	P00491	Chen et al.	HMDB0000208	ENSG00000198805	FALSE
MR-link-2	15435_4_PNP_PNP	PNP	GCST90200684	n-acetyl-aspartyl-glutamate (naag)	0.0612313	0.0667073	0.358666	DeCODE	P00491	Chen et al.	HMDB0001067	ENSG00000198805	FALSE
MR-link-2	15435_4_PNP_PNP	PNP	GCST90200687	bilirubin (e,z or z,e)*	0.0378733	0.068464	0.580137	DeCODE	P00491	Chen et al.	HMDB0000488	ENSG00000198805	FALSE
MR-link-2	15435_4_PNP_PNP	PNP	GCST90200691	n-delta-acetylornithine	-0.0474739	0.0637031	0.456128	DeCODE	P00491	Chen et al.	HMDB0003357	ENSG00000198805	FALSE
MR-link-2	15435_4_PNP_PNP	PNP	GCST90200704	bilirubin (z,z)	0.110704	0.0657559	0.092267	DeCODE	P00491	Chen et al.	HMDB0000054	ENSG00000198805	FALSE
MR-link-2	15435_4_PNP_PNP	PNP	GCST90200706	biliverdin	0.0645374	0.0630585	0.306094	DeCODE	P00491	Chen et al.	HMDB0001008	ENSG00000198805	FALSE
MR-link-2	15435_4_PNP_PNP	PNP	GCST90200707	glycine	0.00560647	0.0637549	0.929926	DeCODE	P00491	Chen et al.	HMDB0000123	ENSG00000198805	FALSE
MR-link-2	15435_4_PNP_PNP	PNP	M00054	tryptophan	0.213592	0.122699	0.081721	DeCODE	P00491	Shin et al.	HMDB0000929	ENSG00000198805	FALSE
MR-link-2	15435_4_PNP_PNP	PNP	M00555	adenosine	0.0712799	0.102624	0.487321	DeCODE	P00491	Shin et al.	HMDB0000050	ENSG00000198805	FALSE
MR-link-2	15435_4_PNP_PNP	PNP	M00577	fructose	-0.01435	0.105079	0.891376	DeCODE	P00491	Shin et al.	HMDB0000660	ENSG00000198805	FALSE
MR-link-2	15435_4_PNP_PNP	PNP	M00599	pyruvate	0.0566212	0.106916	0.5964	DeCODE	P00491	Shin et al.	HMDB0000243	ENSG00000198805	FALSE
MR-link-2	15435_4_PNP_PNP	PNP	M00606	uridine	-0.0158563	0.10454	0.879441	DeCODE	P00491	Shin et al.	HMDB0000296	ENSG00000198805	FALSE
MR-link-2	15435_4_PNP_PNP	PNP	M01105	linoleate (18:2n6)	0.0877581	0.131889	0.5058	DeCODE	P00491	Shin et al.	HMDB0006270,HMDB0000673	ENSG00000198805	FALSE
MR-link-2	15435_4_PNP_PNP	PNP	M01110	arachidonate (20:4n6)	-0.143156	0.106624	0.179395	DeCODE	P00491	Shin et al.	HMDB0001043	ENSG00000198805	FALSE
MR-link-2	15435_4_PNP_PNP	PNP	M01123	inosine	-0.107715	0.172918	0.533331	DeCODE	P00491	Shin et al.	HMDB0000195	ENSG00000198805	FALSE
MR-link-2	15435_4_PNP_PNP	PNP	M01302	methionine	-0.0361894	0.106101	0.733039	DeCODE	P00491	Shin et al.	HMDB0000696	ENSG00000198805	FALSE
MR-link-2	15435_4_PNP_PNP	PNP	M01336	palmitate (16:0)	0.0429813	0.117244	0.713919	DeCODE	P00491	Shin et al.	HMDB0000220	ENSG00000198805	FALSE
MR-link-2	15435_4_PNP_PNP	PNP	M01358	stearate (18:0)	0.0598631	0.110201	0.586981	DeCODE	P00491	Shin et al.	HMDB0000827	ENSG00000198805	FALSE
MR-link-2	15435_4_PNP_PNP	PNP	M01493	ornithine	-0.0158999	0.107596	0.882521	DeCODE	P00491	Shin et al.	HMDB0000214	ENSG00000198805	FALSE
MR-link-2	15435_4_PNP_PNP	PNP	M01508	pantothenate	0.233973	0.120104	0.0514053	DeCODE	P00491	Shin et al.	HMDB0000210	ENSG00000198805	FALSE
MR-link-2	15435_4_PNP_PNP	PNP	M01638	arginine	-0.0904151	0.106124	0.394228	DeCODE	P00491	Shin et al.	HMDB0000517	ENSG00000198805	FALSE
MR-link-2	15435_4_PNP_PNP	PNP	M01640	ascorbate (vitamin c)	0.175501	0.196584	0.371989	DeCODE	P00491	Shin et al.	HMDB0000044	ENSG00000198805	FALSE
MR-link-2	15435_4_PNP_PNP	PNP	M01670	urea	0.258746	0.112881	0.0218943	DeCODE	P00491	Shin et al.	HMDB0000294	ENSG00000198805	FALSE
MR-link-2	15435_4_PNP_PNP	PNP	M01712	cortisol	0.0279823	0.102319	0.784483	DeCODE	P00491	Shin et al.	HMDB0000063	ENSG00000198805	FALSE
MR-link-2	15435_4_PNP_PNP	PNP	M01827	riboflavin (vitamin b2)	-0.0905977	0.225297	0.687592	DeCODE	P00491	Shin et al.	HMDB0000244	ENSG00000198805	FALSE
MR-link-2	15435_4_PNP_PNP	PNP	M02132	citrulline	0.00264548	0.107512	0.980369	DeCODE	P00491	Shin et al.	HMDB0000904	ENSG00000198805	FALSE
MR-link-2	15435_4_PNP_PNP	PNP	M02137	biliverdin	0.271935	0.137699	0.0482855	DeCODE	P00491	Shin et al.	HMDB0001008	ENSG00000198805	FALSE
MR-link-2	15435_4_PNP_PNP	PNP	M02342	serotonin (5ht)	0.0936557	0.120622	0.437488	DeCODE	P00491	Shin et al.	HMDB0000259	ENSG00000198805	FALSE
MR-link-2	15435_4_PNP_PNP	PNP	M11438	phosphate	-0.0600341	0.101705	0.555007	DeCODE	P00491	Shin et al.	HMDB0001429	ENSG00000198805	TRUE
MR-link-2	15435_4_PNP_PNP	PNP	M15122	glycerol	0.116711	0.11014	0.289301	DeCODE	P00491	Shin et al.	HMDB0000131	ENSG00000198805	FALSE
MR-link-2	15435_4_PNP_PNP	PNP	M15488	acetylphosphate	0.0712799	0.102624	0.487321	DeCODE	P00491	Shin et al.	HMDB0001494	ENSG00000198805	FALSE
MR-link-2	15435_4_PNP_PNP	PNP	M15506	choline	0.078618	0.132218	0.552105	DeCODE	P00491	Shin et al.	HMDB0000097	ENSG00000198805	FALSE
MR-link-2	15435_4_PNP_PNP	PNP	M15630	n-acetylornithine	0.349922	0.11463	0.00226862	DeCODE	P00491	Shin et al.	HMDB0003357	ENSG00000198805	FALSE
MR-link-2	15435_4_PNP_PNP	PNP	M15677	3-methylhistidine	0.0663548	0.120522	0.581936	DeCODE	P00491	Shin et al.	HMDB0000479	ENSG00000198805	FALSE
MR-link-2	15435_4_PNP_PNP	PNP	M15990	glycerophosphorylcholine (gpc)	-0.154873	0.108575	0.153748	DeCODE	P00491	Shin et al.	HMDB0000086	ENSG00000198805	FALSE
MR-link-2	15435_4_PNP_PNP	PNP	M15996	aspartate	-0.00822643	0.105746	0.937991	DeCODE	P00491	Shin et al.	HMDB0000191	ENSG00000198805	FALSE
MR-link-2	15435_4_PNP_PNP	PNP	M20489	glucose	0.147361	0.106994	0.168423	DeCODE	P00491	Shin et al.	HMDB0000122	ENSG00000198805	FALSE
MR-link-2	15435_4_PNP_PNP	PNP	M21044	2-hydroxybutyrate (ahb)	-0.0513588	0.108917	0.637253	DeCODE	P00491	Shin et al.	HMDB0000008	ENSG00000198805	FALSE
MR-link-2	15435_4_PNP_PNP	PNP	M27718	creatine	-0.0846663	0.120399	0.481924	DeCODE	P00491	Shin et al.	HMDB0000064	ENSG00000198805	FALSE
MR-link-2	15435_4_PNP_PNP	PNP	M31453	cysteine	-0.00494576	0.105637	0.962658	DeCODE	P00491	Shin et al.	HMDB0000574	ENSG00000198805	FALSE
MR-link-2	15435_4_PNP_PNP	PNP	M32198	acetylcarnitine (c2)	0.0238532	0.126037	0.849893	DeCODE	P00491	Shin et al.	HMDB0000201	ENSG00000198805	FALSE
MR-link-2	15435_4_PNP_PNP	PNP	M32315	serine	0.0189378	0.126193	0.88071	DeCODE	P00491	Shin et al.	HMDB0000187	ENSG00000198805	FALSE
MR-link-2	15435_4_PNP_PNP	PNP	M32338	glycine	-0.128639	0.115093	0.263696	DeCODE	P00491	Shin et al.	HMDB0000123	ENSG00000198805	FALSE
MR-link-2	15435_4_PNP_PNP	PNP	M32339	alanine	0.11256	0.102999	0.27447	DeCODE	P00491	Shin et al.	HMDB0000161	ENSG00000198805	FALSE
MR-link-2	15435_4_PNP_PNP	PNP	M32425	dehydroepiandrosterone sulfate (dhea-s)	-0.29626	0.10269	0.0039144	DeCODE	P00491	Shin et al.	HMDB0001032	ENSG00000198805	FALSE
MR-link-2	15435_4_PNP_PNP	PNP	M32593	heme	-0.108207	0.116112	0.351377	DeCODE	P00491	Shin et al.	HMDB0003178	ENSG00000198805	FALSE
MR-link-2	15435_4_PNP_PNP	PNP	M33453	alpha-ketoglutarate	-0.0445513	0.137459	0.745858	DeCODE	P00491	Shin et al.	HMDB0000208	ENSG00000198805	FALSE
MR-link-2	15435_4_PNP_PNP	PNP	bioa_001	alanine	-0.00872061	0.0303858	0.774116	DeCODE	P00491	Lotta et al.	HMDB0000161	ENSG00000198805	FALSE
MR-link-2	15435_4_PNP_PNP	PNP	bioa_002	arginine	0.0337409	0.0502832	0.502209	DeCODE	P00491	Lotta et al.	HMDB0000517	ENSG00000198805	FALSE
MR-link-2	15435_4_PNP_PNP	PNP	bioa_004	aspartate	0.0700792	0.0502981	0.163536	DeCODE	P00491	Lotta et al.	HMDB0000191	ENSG00000198805	FALSE
MR-link-2	15435_4_PNP_PNP	PNP	bioa_005	citrulline	-0.0831351	0.0559316	0.137181	DeCODE	P00491	Lotta et al.	HMDB0000904	ENSG00000198805	FALSE
MR-link-2	15435_4_PNP_PNP	PNP	bioa_008	glycine	-0.0221273	0.0312455	0.478836	DeCODE	P00491	Lotta et al.	HMDB0000123	ENSG00000198805	FALSE
MR-link-2	15435_4_PNP_PNP	PNP	bioa_013	methionine	0.0530793	0.0507511	0.295618	DeCODE	P00491	Lotta et al.	HMDB0000696	ENSG00000198805	FALSE
MR-link-2	15435_4_PNP_PNP	PNP	bioa_014	ornithine	0.000370748	0.0521839	0.994331	DeCODE	P00491	Lotta et al.	HMDB0000214	ENSG00000198805	FALSE
MR-link-2	15435_4_PNP_PNP	PNP	bioa_015	phenylethylamine	-0.0651004	0.0626679	0.298891	DeCODE	P00491	Lotta et al.	HMDB0012275	ENSG00000198805	FALSE
MR-link-2	15435_4_PNP_PNP	PNP	bioa_018	serine	-0.00958024	0.051763	0.853167	DeCODE	P00491	Lotta et al.	HMDB0000187	ENSG00000198805	FALSE
MR-link-2	15435_4_PNP_PNP	PNP	bioa_020	tryptophan	0.117617	0.052651	0.0254898	DeCODE	P00491	Lotta et al.	HMDB0000929	ENSG00000198805	FALSE
MR-link-2	15435_4_PNP_PNP	PNP	bioa_023	n-acetylornithine	0.0454343	0.0549401	0.40825	DeCODE	P00491	Lotta et al.	HMDB0003357	ENSG00000198805	FALSE
MR-link-2	15435_4_PNP_PNP	PNP	bioa_031	sarcosine	-0.0237816	0.0373183	0.523953	DeCODE	P00491	Lotta et al.	HMDB0000271	ENSG00000198805	FALSE
MR-link-2	15435_4_PNP_PNP	PNP	bioa_032	serotonin	0.0390582	0.0744517	0.599853	DeCODE	P00491	Lotta et al.	HMDB0000259	ENSG00000198805	FALSE
MR-link-2	15435_4_PNP_PNP	PNP	bioa_033	spermidine	0.0208677	0.0432577	0.629518	DeCODE	P00491	Lotta et al.	HMDB0001257	ENSG00000198805	FALSE
MR-link-2	15435_4_PNP_PNP	PNP	bior_002	acetylcarnitine (c2)	-0.0624098	0.0531249	0.240085	DeCODE	P00491	Lotta et al.	HMDB0000201	ENSG00000198805	FALSE
MR-link-2	15435_4_PNP_PNP	PNP	met-d-Acetate	acetate	-0.010708	0.0177008	0.545216	DeCODE	P00491	Borges et al.	HMDB0000042	ENSG00000198805	FALSE
MR-link-2	15435_4_PNP_PNP	PNP	met-d-Acetoacetate	acetoacetate	-0.02497	0.0176299	0.156674	DeCODE	P00491	Borges et al.	HMDB0000060	ENSG00000198805	FALSE
MR-link-2	15435_4_PNP_PNP	PNP	met-d-Ala	alanine	-0.0114011	0.0165409	0.490653	DeCODE	P00491	Borges et al.	HMDB0000161	ENSG00000198805	FALSE
MR-link-2	15435_4_PNP_PNP	PNP	met-d-Gly	glycine	-0.0145687	0.0171981	0.396935	DeCODE	P00491	Borges et al.	HMDB0000123	ENSG00000198805	FALSE
MR-link-2	15435_4_PNP_PNP	PNP	met-d-LA	linoleate (18:2n6)	0.0119661	0.016522	0.468912	DeCODE	P00491	Borges et al.	HMDB0006270,HMDB0000673	ENSG00000198805	FALSE
MR-link-2	15435_4_PNP_PNP	PNP	met-d-Phe	phenylalanine	-0.00602786	0.0166811	0.717831	DeCODE	P00491	Borges et al.	HMDB0000159	ENSG00000198805	FALSE
MR-link-2	15435_4_PNP_PNP	PNP	met-d-Pyruvate	pyruvate	-0.0309003	0.0181969	0.0894887	DeCODE	P00491	Borges et al.	HMDB0000243	ENSG00000198805	FALSE
MR-link-2	15480_2_VNN2_VNN2	VNN2	M00054	tryptophan	0.00594251	0.0128477	0.643697	DeCODE	O95498	Shin et al.	HMDB0000929	ENSG00000112303	FALSE
MR-link-2	15480_2_VNN2_VNN2	VNN2	M00555	adenosine	0.00789881	0.0121456	0.51547	DeCODE	O95498	Shin et al.	HMDB0000050	ENSG00000112303	FALSE
MR-link-2	15480_2_VNN2_VNN2	VNN2	M00577	fructose	-0.0158172	0.0121337	0.192379	DeCODE	O95498	Shin et al.	HMDB0000660	ENSG00000112303	FALSE
MR-link-2	15480_2_VNN2_VNN2	VNN2	M00599	pyruvate	0.000287161	0.0122214	0.981254	DeCODE	O95498	Shin et al.	HMDB0000243	ENSG00000112303	FALSE
MR-link-2	15480_2_VNN2_VNN2	VNN2	M00606	uridine	-0.0157414	0.012136	0.194603	DeCODE	O95498	Shin et al.	HMDB0000296	ENSG00000112303	FALSE
MR-link-2	15480_2_VNN2_VNN2	VNN2	M01105	linoleate (18:2n6)	0.0189782	0.0121557	0.118462	DeCODE	O95498	Shin et al.	HMDB0006270,HMDB0000673	ENSG00000112303	FALSE
MR-link-2	15480_2_VNN2_VNN2	VNN2	M01110	arachidonate (20:4n6)	0.00327449	0.012153	0.787593	DeCODE	O95498	Shin et al.	HMDB0001043	ENSG00000112303	FALSE
MR-link-2	15480_2_VNN2_VNN2	VNN2	M01123	inosine	-0.0293916	0.0202563	0.146783	DeCODE	O95498	Shin et al.	HMDB0000195	ENSG00000112303	FALSE
MR-link-2	15480_2_VNN2_VNN2	VNN2	M01302	methionine	-0.00222304	0.0121476	0.854796	DeCODE	O95498	Shin et al.	HMDB0000696	ENSG00000112303	FALSE
MR-link-2	15480_2_VNN2_VNN2	VNN2	M01336	palmitate (16:0)	0.00882064	0.0121604	0.468233	DeCODE	O95498	Shin et al.	HMDB0000220	ENSG00000112303	FALSE
MR-link-2	15480_2_VNN2_VNN2	VNN2	M01358	stearate (18:0)	-0.000971293	0.0121566	0.936318	DeCODE	O95498	Shin et al.	HMDB0000827	ENSG00000112303	FALSE
MR-link-2	15480_2_VNN2_VNN2	VNN2	M01493	ornithine	-0.000311328	0.0121555	0.979567	DeCODE	O95498	Shin et al.	HMDB0000214	ENSG00000112303	FALSE
MR-link-2	15480_2_VNN2_VNN2	VNN2	M01508	pantothenate	-0.0144134	0.0123791	0.24429	DeCODE	O95498	Shin et al.	HMDB0000210	ENSG00000112303	TRUE
MR-link-2	15480_2_VNN2_VNN2	VNN2	M01638	arginine	-0.00655145	0.0125809	0.602544	DeCODE	O95498	Shin et al.	HMDB0000517	ENSG00000112303	FALSE
MR-link-2	15480_2_VNN2_VNN2	VNN2	M01640	ascorbate (vitamin c)	0.00183571	0.0229116	0.936141	DeCODE	O95498	Shin et al.	HMDB0000044	ENSG00000112303	FALSE
MR-link-2	15480_2_VNN2_VNN2	VNN2	M01670	urea	0.0159706	0.0122216	0.191296	DeCODE	O95498	Shin et al.	HMDB0000294	ENSG00000112303	FALSE
MR-link-2	15480_2_VNN2_VNN2	VNN2	M01712	cortisol	-0.013656	0.0121057	0.259295	DeCODE	O95498	Shin et al.	HMDB0000063	ENSG00000112303	FALSE
MR-link-2	15480_2_VNN2_VNN2	VNN2	M01827	riboflavin (vitamin b2)	0.0411561	0.0263551	0.118382	DeCODE	O95498	Shin et al.	HMDB0000244	ENSG00000112303	FALSE
MR-link-2	15480_2_VNN2_VNN2	VNN2	M02132	citrulline	0.0187301	0.0122763	0.127083	DeCODE	O95498	Shin et al.	HMDB0000904	ENSG00000112303	FALSE
MR-link-2	15480_2_VNN2_VNN2	VNN2	M02137	biliverdin	0.0331967	0.0132041	0.0119329	DeCODE	O95498	Shin et al.	HMDB0001008	ENSG00000112303	FALSE
MR-link-2	15480_2_VNN2_VNN2	VNN2	M02342	serotonin (5ht)	-0.0383027	0.0136764	0.00510001	DeCODE	O95498	Shin et al.	HMDB0000259	ENSG00000112303	FALSE
MR-link-2	15480_2_VNN2_VNN2	VNN2	M11438	phosphate	0.00722645	0.0120857	0.549884	DeCODE	O95498	Shin et al.	HMDB0001429	ENSG00000112303	FALSE
MR-link-2	15480_2_VNN2_VNN2	VNN2	M15122	glycerol	0.0165328	0.012194	0.175158	DeCODE	O95498	Shin et al.	HMDB0000131	ENSG00000112303	FALSE
MR-link-2	15480_2_VNN2_VNN2	VNN2	M15488	acetylphosphate	0.00789881	0.0121456	0.51547	DeCODE	O95498	Shin et al.	HMDB0001494	ENSG00000112303	FALSE
MR-link-2	15480_2_VNN2_VNN2	VNN2	M15506	choline	0.0296344	0.0123989	0.0168445	DeCODE	O95498	Shin et al.	HMDB0000097	ENSG00000112303	FALSE
MR-link-2	15480_2_VNN2_VNN2	VNN2	M15630	n-acetylornithine	0.0169359	0.0123823	0.17139	DeCODE	O95498	Shin et al.	HMDB0003357	ENSG00000112303	FALSE
MR-link-2	15480_2_VNN2_VNN2	VNN2	M15677	3-methylhistidine	0.00611764	0.0141534	0.665568	DeCODE	O95498	Shin et al.	HMDB0000479	ENSG00000112303	FALSE
MR-link-2	15480_2_VNN2_VNN2	VNN2	M15990	glycerophosphorylcholine (gpc)	-0.0183683	0.0126385	0.146122	DeCODE	O95498	Shin et al.	HMDB0000086	ENSG00000112303	FALSE
MR-link-2	15480_2_VNN2_VNN2	VNN2	M15996	aspartate	0.0187003	0.0121802	0.12471	DeCODE	O95498	Shin et al.	HMDB0000191	ENSG00000112303	FALSE
MR-link-2	15480_2_VNN2_VNN2	VNN2	M20489	glucose	0.0124652	0.012161	0.305355	DeCODE	O95498	Shin et al.	HMDB0000122	ENSG00000112303	FALSE
MR-link-2	15480_2_VNN2_VNN2	VNN2	M21044	2-hydroxybutyrate (ahb)	0.00495952	0.0121159	0.682291	DeCODE	O95498	Shin et al.	HMDB0000008	ENSG00000112303	FALSE
MR-link-2	15480_2_VNN2_VNN2	VNN2	M27718	creatine	-0.00822514	0.0120978	0.496577	DeCODE	O95498	Shin et al.	HMDB0000064	ENSG00000112303	FALSE
MR-link-2	15480_2_VNN2_VNN2	VNN2	M31453	cysteine	0.0182025	0.012349	0.140479	DeCODE	O95498	Shin et al.	HMDB0000574	ENSG00000112303	FALSE
MR-link-2	15480_2_VNN2_VNN2	VNN2	M32198	acetylcarnitine (c2)	0.0175399	0.0121862	0.150058	DeCODE	O95498	Shin et al.	HMDB0000201	ENSG00000112303	FALSE
MR-link-2	15480_2_VNN2_VNN2	VNN2	M32315	serine	0.0125009	0.0124463	0.315192	DeCODE	O95498	Shin et al.	HMDB0000187	ENSG00000112303	FALSE
MR-link-2	15480_2_VNN2_VNN2	VNN2	M32338	glycine	-0.0105691	0.012383	0.393372	DeCODE	O95498	Shin et al.	HMDB0000123	ENSG00000112303	FALSE
MR-link-2	15480_2_VNN2_VNN2	VNN2	M32339	alanine	-0.021451	0.0122546	0.0800419	DeCODE	O95498	Shin et al.	HMDB0000161	ENSG00000112303	FALSE
MR-link-2	15480_2_VNN2_VNN2	VNN2	M32425	dehydroepiandrosterone sulfate (dhea-s)	-0.00874352	0.0124726	0.483293	DeCODE	O95498	Shin et al.	HMDB0001032	ENSG00000112303	FALSE
MR-link-2	15480_2_VNN2_VNN2	VNN2	M32593	heme	-0.0131085	0.0138678	0.344534	DeCODE	O95498	Shin et al.	HMDB0003178	ENSG00000112303	FALSE
MR-link-2	15480_2_VNN2_VNN2	VNN2	M33453	alpha-ketoglutarate	-0.00949897	0.0137793	0.490594	DeCODE	O95498	Shin et al.	HMDB0000208	ENSG00000112303	FALSE
MR-link-2	15480_2_VNN2_VNN2	VNN2	bioa_001	alanine	0.001638	0.00369265	0.657343	DeCODE	O95498	Lotta et al.	HMDB0000161	ENSG00000112303	FALSE
MR-link-2	15480_2_VNN2_VNN2	VNN2	bioa_002	arginine	-0.00592981	0.0066974	0.375947	DeCODE	O95498	Lotta et al.	HMDB0000517	ENSG00000112303	FALSE
MR-link-2	15480_2_VNN2_VNN2	VNN2	bioa_004	aspartate	-0.00623075	0.00598319	0.297701	DeCODE	O95498	Lotta et al.	HMDB0000191	ENSG00000112303	FALSE
MR-link-2	15480_2_VNN2_VNN2	VNN2	bioa_005	citrulline	0.0239208	0.00601984	7.07749e-05	DeCODE	O95498	Lotta et al.	HMDB0000904	ENSG00000112303	FALSE
MR-link-2	15480_2_VNN2_VNN2	VNN2	bioa_008	glycine	0.0115079	0.00375133	0.00215719	DeCODE	O95498	Lotta et al.	HMDB0000123	ENSG00000112303	FALSE
MR-link-2	15480_2_VNN2_VNN2	VNN2	bioa_013	methionine	0.0102315	0.00610114	0.093546	DeCODE	O95498	Lotta et al.	HMDB0000696	ENSG00000112303	FALSE
MR-link-2	15480_2_VNN2_VNN2	VNN2	bioa_014	ornithine	0.0158816	0.00626282	0.0112174	DeCODE	O95498	Lotta et al.	HMDB0000214	ENSG00000112303	FALSE
MR-link-2	15480_2_VNN2_VNN2	VNN2	bioa_018	serine	0.0117073	0.00605995	0.0533691	DeCODE	O95498	Lotta et al.	HMDB0000187	ENSG00000112303	FALSE
MR-link-2	15480_2_VNN2_VNN2	VNN2	bioa_020	tryptophan	0.00112579	0.00600647	0.851324	DeCODE	O95498	Lotta et al.	HMDB0000929	ENSG00000112303	FALSE
MR-link-2	15480_2_VNN2_VNN2	VNN2	bioa_023	n-acetylornithine	0.0205171	0.00595977	0.00057614	DeCODE	O95498	Lotta et al.	HMDB0003357	ENSG00000112303	FALSE
MR-link-2	15480_2_VNN2_VNN2	VNN2	bioa_032	serotonin	-0.0112291	0.00754472	0.136663	DeCODE	O95498	Lotta et al.	HMDB0000259	ENSG00000112303	FALSE
MR-link-2	15480_2_VNN2_VNN2	VNN2	bior_002	acetylcarnitine (c2)	0.00731607	0.00599031	0.221966	DeCODE	O95498	Lotta et al.	HMDB0000201	ENSG00000112303	FALSE
MR-link-2	15487_164_CES1_carboxylesterase__liver	CES1	GCST90199627	n-alpha-acetylornithine	-0.27564	0.306319	0.368201	DeCODE	P23141	Chen et al.	HMDB0003357	ENSG00000198848	FALSE
MR-link-2	15487_164_CES1_carboxylesterase__liver	CES1	GCST90199628	3-methylhistidine	0.289012	0.243224	0.234733	DeCODE	P23141	Chen et al.	HMDB0000479	ENSG00000198848	FALSE
MR-link-2	15487_164_CES1_carboxylesterase__liver	CES1	GCST90199629	glycerophosphorylcholine (gpc)	-0.100314	0.231309	0.664521	DeCODE	P23141	Chen et al.	HMDB0000086	ENSG00000198848	FALSE
MR-link-2	15487_164_CES1_carboxylesterase__liver	CES1	GCST90199669	acetylcarnitine (c2)	0.110955	0.242032	0.646641	DeCODE	P23141	Chen et al.	HMDB0000201	ENSG00000198848	FALSE
MR-link-2	15487_164_CES1_carboxylesterase__liver	CES1	GCST90199673	dehydroepiandrosterone sulfate (dhea-s)	0.182765	0.215051	0.3954	DeCODE	P23141	Chen et al.	HMDB0001032	ENSG00000198848	FALSE
MR-link-2	15487_164_CES1_carboxylesterase__liver	CES1	GCST90199691	1-methylhistidine	0.224875	0.223171	0.31363	DeCODE	P23141	Chen et al.	HMDB0000001	ENSG00000198848	FALSE
MR-link-2	15487_164_CES1_carboxylesterase__liver	CES1	GCST90199845	sphinganine-1-phosphate	0.26615	0.23927	0.26599	DeCODE	P23141	Chen et al.	HMDB0001383	ENSG00000198848	FALSE
MR-link-2	15487_164_CES1_carboxylesterase__liver	CES1	GCST90199896	sulfate*	0.0861798	0.218254	0.692946	DeCODE	P23141	Chen et al.	HMDB01448	ENSG00000198848	FALSE
MR-link-2	15487_164_CES1_carboxylesterase__liver	CES1	GCST90199972	sphingomyelin (d18:1/24:1, d18:2/24:0)*	0.301584	0.231984	0.193595	DeCODE	P23141	Chen et al.	HMDB0012107	ENSG00000198848	FALSE
MR-link-2	15487_164_CES1_carboxylesterase__liver	CES1	GCST90200001	sphingomyelin (d18:1/20:0, d16:1/22:0)*	0.434644	0.280752	0.121589	DeCODE	P23141	Chen et al.	HMDB0012102	ENSG00000198848	FALSE
MR-link-2	15487_164_CES1_carboxylesterase__liver	CES1	GCST90200049	myristoyl dihydrosphingomyelin (d18:0/14:0)*	0.183517	0.227761	0.42039	DeCODE	P23141	Chen et al.	HMDB0012085	ENSG00000198848	FALSE
MR-link-2	15487_164_CES1_carboxylesterase__liver	CES1	GCST90200056	sphingomyelin (d18:0/18:0, d19:0/17:0)*	-0.0851107	0.277882	0.759389	DeCODE	P23141	Chen et al.	HMDB0012087	ENSG00000198848	FALSE
MR-link-2	15487_164_CES1_carboxylesterase__liver	CES1	GCST90200279	pantothenate	0.229121	0.243126	0.34599	DeCODE	P23141	Chen et al.	HMDB0000210	ENSG00000198848	FALSE
MR-link-2	15487_164_CES1_carboxylesterase__liver	CES1	GCST90200283	3-ureidopropionate	0.2076	0.280853	0.4598	DeCODE	P23141	Chen et al.	HMDB0000026	ENSG00000198848	FALSE
MR-link-2	15487_164_CES1_carboxylesterase__liver	CES1	GCST90200291	sarcosine	-0.230198	0.222789	0.301486	DeCODE	P23141	Chen et al.	HMDB0000271	ENSG00000198848	FALSE
MR-link-2	15487_164_CES1_carboxylesterase__liver	CES1	GCST90200296	methyl indole-3-acetate	0.28709	0.245141	0.24155	DeCODE	P23141	Chen et al.	HMDB0029738	ENSG00000198848	TRUE
MR-link-2	15487_164_CES1_carboxylesterase__liver	CES1	GCST90200306	butyrate/isobutyrate (4:0)	-0.103637	0.252574	0.681568	DeCODE	P23141	Chen et al.	HMDB0000039	ENSG00000198848	FALSE
MR-link-2	15487_164_CES1_carboxylesterase__liver	CES1	GCST90200314	n-acetylneuraminate	-0.212583	0.227901	0.350929	DeCODE	P23141	Chen et al.	HMDB0000230	ENSG00000198848	FALSE
MR-link-2	15487_164_CES1_carboxylesterase__liver	CES1	GCST90200318	acetoacetate	0.197116	0.283382	0.486689	DeCODE	P23141	Chen et al.	HMDB0000060	ENSG00000198848	FALSE
MR-link-2	15487_164_CES1_carboxylesterase__liver	CES1	GCST90200319	cys-gly, oxidized	0.030288	0.230271	0.895354	DeCODE	P23141	Chen et al.	HMDB0000078	ENSG00000198848	FALSE
MR-link-2	15487_164_CES1_carboxylesterase__liver	CES1	GCST90200323	creatine	0.329033	0.253425	0.194169	DeCODE	P23141	Chen et al.	HMDB0000064	ENSG00000198848	FALSE
MR-link-2	15487_164_CES1_carboxylesterase__liver	CES1	GCST90200325	glycerol	0.380092	0.253328	0.133512	DeCODE	P23141	Chen et al.	HMDB0000131	ENSG00000198848	FALSE
MR-link-2	15487_164_CES1_carboxylesterase__liver	CES1	GCST90200327	choline	0.115376	0.240807	0.63185	DeCODE	P23141	Chen et al.	HMDB0000097	ENSG00000198848	FALSE
MR-link-2	15487_164_CES1_carboxylesterase__liver	CES1	GCST90200335	stearoyl sphingomyelin (d18:1/18:0)	0.0126443	0.281696	0.964198	DeCODE	P23141	Chen et al.	HMDB0001348	ENSG00000198848	FALSE
MR-link-2	15487_164_CES1_carboxylesterase__liver	CES1	GCST90200336	n-palmitoyl-sphingosine (d18:1/16:0)	0.637322	0.227417	0.00507179	DeCODE	P23141	Chen et al.	HMDB0004949	ENSG00000198848	FALSE
MR-link-2	15487_164_CES1_carboxylesterase__liver	CES1	GCST90200341	n-stearoyl-sphingosine (d18:1/18:0)*	0.365412	0.244445	0.13495	DeCODE	P23141	Chen et al.	HMDB0004950	ENSG00000198848	FALSE
MR-link-2	15487_164_CES1_carboxylesterase__liver	CES1	GCST90200345	s-adenosylhomocysteine (sah)	-0.326971	0.252217	0.194841	DeCODE	P23141	Chen et al.	HMDB00939	ENSG00000198848	FALSE
MR-link-2	15487_164_CES1_carboxylesterase__liver	CES1	GCST90200351	n-acetylputrescine	0.187371	0.216195	0.386119	DeCODE	P23141	Chen et al.	HMDB0002064	ENSG00000198848	FALSE
MR-link-2	15487_164_CES1_carboxylesterase__liver	CES1	GCST90200354	linoleate (18:2n6)	0.516938	0.256812	0.0441251	DeCODE	P23141	Chen et al.	HMDB0006270,HMDB0000673	ENSG00000198848	FALSE
MR-link-2	15487_164_CES1_carboxylesterase__liver	CES1	GCST90200355	adenosine 5'-diphosphate (adp)	-0.217558	0.278496	0.434692	DeCODE	P23141	Chen et al.	HMDB0001341	ENSG00000198848	FALSE
MR-link-2	15487_164_CES1_carboxylesterase__liver	CES1	GCST90200356	adenosine 5'-monophosphate (amp)	0.03389	0.227951	0.881812	DeCODE	P23141	Chen et al.	HMDB0000045	ENSG00000198848	FALSE
MR-link-2	15487_164_CES1_carboxylesterase__liver	CES1	GCST90200358	arachidonate (20:4n6)	0.333696	0.220132	0.129548	DeCODE	P23141	Chen et al.	HMDB0001043	ENSG00000198848	FALSE
MR-link-2	15487_164_CES1_carboxylesterase__liver	CES1	GCST90200361	beta-alanine	0.00269443	0.258856	0.991695	DeCODE	P23141	Chen et al.	HMDB0000056	ENSG00000198848	FALSE
MR-link-2	15487_164_CES1_carboxylesterase__liver	CES1	GCST90200362	succinate	-0.0284752	0.22574	0.89962	DeCODE	P23141	Chen et al.	HMDB0000254	ENSG00000198848	FALSE
MR-link-2	15487_164_CES1_carboxylesterase__liver	CES1	GCST90200363	choline phosphate	-0.186865	0.265857	0.482132	DeCODE	P23141	Chen et al.	HMDB0001565	ENSG00000198848	FALSE
MR-link-2	15487_164_CES1_carboxylesterase__liver	CES1	GCST90200364	cysteinylglycine	0.0839755	0.272838	0.758246	DeCODE	P23141	Chen et al.	HMDB0000078	ENSG00000198848	FALSE
MR-link-2	15487_164_CES1_carboxylesterase__liver	CES1	GCST90200370	aspartate	0.130679	0.296987	0.659926	DeCODE	P23141	Chen et al.	HMDB0000191	ENSG00000198848	FALSE
MR-link-2	15487_164_CES1_carboxylesterase__liver	CES1	GCST90200372	arginine	0.137555	0.224485	0.540035	DeCODE	P23141	Chen et al.	HMDB0000517	ENSG00000198848	FALSE
MR-link-2	15487_164_CES1_carboxylesterase__liver	CES1	GCST90200374	sphinganine	0.153517	0.238538	0.519853	DeCODE	P23141	Chen et al.	HMDB0000269	ENSG00000198848	FALSE
MR-link-2	15487_164_CES1_carboxylesterase__liver	CES1	GCST90200376	flavin adenine dinucleotide (fad)	-0.421792	0.278535	0.129943	DeCODE	P23141	Chen et al.	HMDB0001248	ENSG00000198848	FALSE
MR-link-2	15487_164_CES1_carboxylesterase__liver	CES1	GCST90200378	cortisol	-0.154744	0.237623	0.514908	DeCODE	P23141	Chen et al.	HMDB0000063	ENSG00000198848	FALSE
MR-link-2	15487_164_CES1_carboxylesterase__liver	CES1	GCST90200383	cystathionine	-0.13099	0.253688	0.605614	DeCODE	P23141	Chen et al.	HMDB0000099	ENSG00000198848	FALSE
MR-link-2	15487_164_CES1_carboxylesterase__liver	CES1	GCST90200384	guanidinoacetate	0.0322481	0.236526	0.891552	DeCODE	P23141	Chen et al.	HMDB0000128	ENSG00000198848	FALSE
MR-link-2	15487_164_CES1_carboxylesterase__liver	CES1	GCST90200385	sphingosine	0.0747243	0.233416	0.748867	DeCODE	P23141	Chen et al.	HMDB0000252	ENSG00000198848	FALSE
MR-link-2	15487_164_CES1_carboxylesterase__liver	CES1	GCST90200390	stearate (18:0)	0.669754	0.246776	0.00664722	DeCODE	P23141	Chen et al.	HMDB0000827	ENSG00000198848	FALSE
MR-link-2	15487_164_CES1_carboxylesterase__liver	CES1	GCST90200391	methionine	0.0284756	0.240667	0.905815	DeCODE	P23141	Chen et al.	HMDB0000696	ENSG00000198848	FALSE
MR-link-2	15487_164_CES1_carboxylesterase__liver	CES1	GCST90200393	phosphate	-0.394331	0.251176	0.11643	DeCODE	P23141	Chen et al.	HMDB0001429	ENSG00000198848	FALSE
MR-link-2	15487_164_CES1_carboxylesterase__liver	CES1	GCST90200394	inosine	0.383064	0.306772	0.211778	DeCODE	P23141	Chen et al.	HMDB0000195	ENSG00000198848	FALSE
MR-link-2	15487_164_CES1_carboxylesterase__liver	CES1	GCST90200395	inosine 5'-monophosphate (imp)	0.270833	0.29756	0.362728	DeCODE	P23141	Chen et al.	HMDB0000175	ENSG00000198848	FALSE
MR-link-2	15487_164_CES1_carboxylesterase__liver	CES1	GCST90200396	phenylalanine	-0.155936	0.241578	0.51861	DeCODE	P23141	Chen et al.	HMDB0000159	ENSG00000198848	FALSE
MR-link-2	15487_164_CES1_carboxylesterase__liver	CES1	GCST90200397	palmitate (16:0)	0.57957	0.231622	0.0123414	DeCODE	P23141	Chen et al.	HMDB0000220	ENSG00000198848	FALSE
MR-link-2	15487_164_CES1_carboxylesterase__liver	CES1	GCST90200400	nicotinamide	0.243803	0.227569	0.284019	DeCODE	P23141	Chen et al.	HMDB0001406	ENSG00000198848	FALSE
MR-link-2	15487_164_CES1_carboxylesterase__liver	CES1	GCST90200403	citrulline	0.141875	0.284353	0.617822	DeCODE	P23141	Chen et al.	HMDB0000904	ENSG00000198848	FALSE
MR-link-2	15487_164_CES1_carboxylesterase__liver	CES1	GCST90200404	ornithine	0.115803	0.245691	0.637401	DeCODE	P23141	Chen et al.	HMDB0000214	ENSG00000198848	FALSE
MR-link-2	15487_164_CES1_carboxylesterase__liver	CES1	GCST90200405	retinol (vitamin a)	-0.0794725	0.238056	0.7385	DeCODE	P23141	Chen et al.	HMDB0000305	ENSG00000198848	FALSE
MR-link-2	15487_164_CES1_carboxylesterase__liver	CES1	GCST90200406	1-methylnicotinamide	0.222125	0.232656	0.339712	DeCODE	P23141	Chen et al.	HMDB0000699	ENSG00000198848	FALSE
MR-link-2	15487_164_CES1_carboxylesterase__liver	CES1	GCST90200407	uridine	-0.0673799	0.236396	0.775621	DeCODE	P23141	Chen et al.	HMDB0000296	ENSG00000198848	FALSE
MR-link-2	15487_164_CES1_carboxylesterase__liver	CES1	GCST90200415	serine	-0.179362	0.240685	0.456143	DeCODE	P23141	Chen et al.	HMDB0000187	ENSG00000198848	FALSE
MR-link-2	15487_164_CES1_carboxylesterase__liver	CES1	GCST90200417	urea	0.0453053	0.229547	0.843539	DeCODE	P23141	Chen et al.	HMDB0000294	ENSG00000198848	FALSE
MR-link-2	15487_164_CES1_carboxylesterase__liver	CES1	GCST90200418	pyridoxal	-0.0929452	0.23936	0.697788	DeCODE	P23141	Chen et al.	HMDB0001545	ENSG00000198848	FALSE
MR-link-2	15487_164_CES1_carboxylesterase__liver	CES1	GCST90200422	serotonin	0.208274	0.229444	0.364017	DeCODE	P23141	Chen et al.	HMDB0000259	ENSG00000198848	FALSE
MR-link-2	15487_164_CES1_carboxylesterase__liver	CES1	GCST90200423	spermidine	0.0364445	0.23283	0.875617	DeCODE	P23141	Chen et al.	HMDB0001257	ENSG00000198848	FALSE
MR-link-2	15487_164_CES1_carboxylesterase__liver	CES1	GCST90200429	cytidine	0.0386567	0.237725	0.870825	DeCODE	P23141	Chen et al.	HMDB0000089	ENSG00000198848	FALSE
MR-link-2	15487_164_CES1_carboxylesterase__liver	CES1	GCST90200430	pyruvate	-0.131904	0.251069	0.599327	DeCODE	P23141	Chen et al.	HMDB0000243	ENSG00000198848	FALSE
MR-link-2	15487_164_CES1_carboxylesterase__liver	CES1	GCST90200431	alanine	-0.335281	0.227871	0.141194	DeCODE	P23141	Chen et al.	HMDB0000161	ENSG00000198848	FALSE
MR-link-2	15487_164_CES1_carboxylesterase__liver	CES1	GCST90200437	fructose	0.0924774	0.240462	0.700547	DeCODE	P23141	Chen et al.	HMDB0000660	ENSG00000198848	FALSE
MR-link-2	15487_164_CES1_carboxylesterase__liver	CES1	GCST90200438	alpha-ketobutyrate	0.448072	0.248838	0.0717573	DeCODE	P23141	Chen et al.	HMDB0000005	ENSG00000198848	FALSE
MR-link-2	15487_164_CES1_carboxylesterase__liver	CES1	GCST90200439	cysteine	-0.258329	0.271869	0.342012	DeCODE	P23141	Chen et al.	HMDB0000574	ENSG00000198848	FALSE
MR-link-2	15487_164_CES1_carboxylesterase__liver	CES1	GCST90200441	tryptophan	-0.243443	0.274413	0.375001	DeCODE	P23141	Chen et al.	HMDB0000929	ENSG00000198848	FALSE
MR-link-2	15487_164_CES1_carboxylesterase__liver	CES1	GCST90200447	maltose	-0.0745877	0.289054	0.796375	DeCODE	P23141	Chen et al.	HMDB0000163	ENSG00000198848	FALSE
MR-link-2	15487_164_CES1_carboxylesterase__liver	CES1	GCST90200455	alpha-ketoglutarate	-0.148276	0.239968	0.536641	DeCODE	P23141	Chen et al.	HMDB0000208	ENSG00000198848	FALSE
MR-link-2	15487_164_CES1_carboxylesterase__liver	CES1	GCST90200684	n-acetyl-aspartyl-glutamate (naag)	0.247505	0.240143	0.302701	DeCODE	P23141	Chen et al.	HMDB0001067	ENSG00000198848	FALSE
MR-link-2	15487_164_CES1_carboxylesterase__liver	CES1	GCST90200687	bilirubin (e,z or z,e)*	-0.42266	0.232824	0.0694681	DeCODE	P23141	Chen et al.	HMDB0000488	ENSG00000198848	FALSE
MR-link-2	15487_164_CES1_carboxylesterase__liver	CES1	GCST90200691	n-delta-acetylornithine	-0.228501	0.265529	0.389486	DeCODE	P23141	Chen et al.	HMDB0003357	ENSG00000198848	FALSE
MR-link-2	15487_164_CES1_carboxylesterase__liver	CES1	GCST90200704	bilirubin (z,z)	-0.146377	0.231326	0.526883	DeCODE	P23141	Chen et al.	HMDB0000054	ENSG00000198848	FALSE
MR-link-2	15487_164_CES1_carboxylesterase__liver	CES1	GCST90200706	biliverdin	-0.217754	0.229035	0.341735	DeCODE	P23141	Chen et al.	HMDB0001008	ENSG00000198848	FALSE
MR-link-2	15487_164_CES1_carboxylesterase__liver	CES1	GCST90200707	glycine	-0.0159741	0.237417	0.946357	DeCODE	P23141	Chen et al.	HMDB0000123	ENSG00000198848	FALSE
MR-link-2	15487_164_CES1_carboxylesterase__liver	CES1	bioa_015	phenylethylamine	0.0430312	0.225749	0.848827	DeCODE	P23141	Lotta et al.	HMDB0012275	ENSG00000198848	FALSE
MR-link-2	15487_164_CES1_carboxylesterase__liver	CES1	bioa_031	sarcosine	-0.245955	0.138937	0.0766847	DeCODE	P23141	Lotta et al.	HMDB0000271	ENSG00000198848	FALSE
MR-link-2	15487_164_CES1_carboxylesterase__liver	CES1	bioa_033	spermidine	-0.210798	0.159742	0.186964	DeCODE	P23141	Lotta et al.	HMDB0001257	ENSG00000198848	FALSE
MR-link-2	15487_164_CES1_carboxylesterase__liver	CES1	met-d-Acetate	acetate	-0.0150598	0.0644844	0.815341	DeCODE	P23141	Borges et al.	HMDB0000042	ENSG00000198848	FALSE
MR-link-2	15487_164_CES1_carboxylesterase__liver	CES1	met-d-Acetoacetate	acetoacetate	-0.0461598	0.0636228	0.468131	DeCODE	P23141	Borges et al.	HMDB0000060	ENSG00000198848	FALSE
MR-link-2	15487_164_CES1_carboxylesterase__liver	CES1	met-d-Ala	alanine	-0.0270638	0.0609487	0.657012	DeCODE	P23141	Borges et al.	HMDB0000161	ENSG00000198848	FALSE
MR-link-2	15487_164_CES1_carboxylesterase__liver	CES1	met-d-Gly	glycine	-0.13536	0.0575103	0.0185891	DeCODE	P23141	Borges et al.	HMDB0000123	ENSG00000198848	FALSE
MR-link-2	15487_164_CES1_carboxylesterase__liver	CES1	met-d-LA	linoleate (18:2n6)	0.0354734	0.0586122	0.545031	DeCODE	P23141	Borges et al.	HMDB0006270,HMDB0000673	ENSG00000198848	FALSE
MR-link-2	15487_164_CES1_carboxylesterase__liver	CES1	met-d-Phe	phenylalanine	-0.095872	0.0738195	0.194034	DeCODE	P23141	Borges et al.	HMDB0000159	ENSG00000198848	FALSE
MR-link-2	15487_164_CES1_carboxylesterase__liver	CES1	met-d-Pyruvate	pyruvate	-0.0134983	0.0577119	0.81507	DeCODE	P23141	Borges et al.	HMDB0000243	ENSG00000198848	FALSE
MR-link-2	15514_26_BCHE_Pseudocholinesterase	BCHE	M00054	tryptophan	-0.002579	0.0209279	0.901923	DeCODE	P06276	Shin et al.	HMDB0000929	ENSG00000114200	FALSE
MR-link-2	15514_26_BCHE_Pseudocholinesterase	BCHE	M00555	adenosine	0.0192148	0.0228511	0.400423	DeCODE	P06276	Shin et al.	HMDB0000050	ENSG00000114200	FALSE
MR-link-2	15514_26_BCHE_Pseudocholinesterase	BCHE	M00577	fructose	0.0215199	0.0207424	0.299511	DeCODE	P06276	Shin et al.	HMDB0000660	ENSG00000114200	FALSE
MR-link-2	15514_26_BCHE_Pseudocholinesterase	BCHE	M00599	pyruvate	-0.0353629	0.0212489	0.096067	DeCODE	P06276	Shin et al.	HMDB0000243	ENSG00000114200	FALSE
MR-link-2	15514_26_BCHE_Pseudocholinesterase	BCHE	M00606	uridine	-0.0236295	0.0207438	0.254658	DeCODE	P06276	Shin et al.	HMDB0000296	ENSG00000114200	FALSE
MR-link-2	15514_26_BCHE_Pseudocholinesterase	BCHE	M01105	linoleate (18:2n6)	-0.0156942	0.0209167	0.453063	DeCODE	P06276	Shin et al.	HMDB0006270,HMDB0000673	ENSG00000114200	FALSE
MR-link-2	15514_26_BCHE_Pseudocholinesterase	BCHE	M01110	arachidonate (20:4n6)	-0.00194411	0.0208201	0.925604	DeCODE	P06276	Shin et al.	HMDB0001043	ENSG00000114200	FALSE
MR-link-2	15514_26_BCHE_Pseudocholinesterase	BCHE	M01123	inosine	0.00413738	0.0353918	0.906938	DeCODE	P06276	Shin et al.	HMDB0000195	ENSG00000114200	FALSE
MR-link-2	15514_26_BCHE_Pseudocholinesterase	BCHE	M01302	methionine	-0.0107836	0.0208016	0.604177	DeCODE	P06276	Shin et al.	HMDB0000696	ENSG00000114200	FALSE
MR-link-2	15514_26_BCHE_Pseudocholinesterase	BCHE	M01336	palmitate (16:0)	-0.0108166	0.020878	0.604397	DeCODE	P06276	Shin et al.	HMDB0000220	ENSG00000114200	FALSE
MR-link-2	15514_26_BCHE_Pseudocholinesterase	BCHE	M01358	stearate (18:0)	-0.00245968	0.0209136	0.906376	DeCODE	P06276	Shin et al.	HMDB0000827	ENSG00000114200	FALSE
MR-link-2	15514_26_BCHE_Pseudocholinesterase	BCHE	M01493	ornithine	-0.00368553	0.0208436	0.859651	DeCODE	P06276	Shin et al.	HMDB0000214	ENSG00000114200	FALSE
MR-link-2	15514_26_BCHE_Pseudocholinesterase	BCHE	M01508	pantothenate	0.0129338	0.0210253	0.538452	DeCODE	P06276	Shin et al.	HMDB0000210	ENSG00000114200	FALSE
MR-link-2	15514_26_BCHE_Pseudocholinesterase	BCHE	M01638	arginine	0.00703882	0.0210478	0.738062	DeCODE	P06276	Shin et al.	HMDB0000517	ENSG00000114200	FALSE
MR-link-2	15514_26_BCHE_Pseudocholinesterase	BCHE	M01640	ascorbate (vitamin c)	-0.0557961	0.0398458	0.161423	DeCODE	P06276	Shin et al.	HMDB0000044	ENSG00000114200	FALSE
MR-link-2	15514_26_BCHE_Pseudocholinesterase	BCHE	M01670	urea	0.0152162	0.0207873	0.464172	DeCODE	P06276	Shin et al.	HMDB0000294	ENSG00000114200	FALSE
MR-link-2	15514_26_BCHE_Pseudocholinesterase	BCHE	M01712	cortisol	0.0242623	0.0206694	0.240463	DeCODE	P06276	Shin et al.	HMDB0000063	ENSG00000114200	FALSE
MR-link-2	15514_26_BCHE_Pseudocholinesterase	BCHE	M01827	riboflavin (vitamin b2)	-0.086975	0.0453691	0.0552312	DeCODE	P06276	Shin et al.	HMDB0000244	ENSG00000114200	FALSE
MR-link-2	15514_26_BCHE_Pseudocholinesterase	BCHE	M02132	citrulline	-0.00678179	0.0217482	0.755168	DeCODE	P06276	Shin et al.	HMDB0000904	ENSG00000114200	FALSE
MR-link-2	15514_26_BCHE_Pseudocholinesterase	BCHE	M02137	biliverdin	0.00145597	0.0229235	0.949357	DeCODE	P06276	Shin et al.	HMDB0001008	ENSG00000114200	FALSE
MR-link-2	15514_26_BCHE_Pseudocholinesterase	BCHE	M02342	serotonin (5ht)	0.0165615	0.0233314	0.477805	DeCODE	P06276	Shin et al.	HMDB0000259	ENSG00000114200	FALSE
MR-link-2	15514_26_BCHE_Pseudocholinesterase	BCHE	M11438	phosphate	-0.00516211	0.0206358	0.80247	DeCODE	P06276	Shin et al.	HMDB0001429	ENSG00000114200	FALSE
MR-link-2	15514_26_BCHE_Pseudocholinesterase	BCHE	M15122	glycerol	0.000344035	0.0207369	0.986763	DeCODE	P06276	Shin et al.	HMDB0000131	ENSG00000114200	FALSE
MR-link-2	15514_26_BCHE_Pseudocholinesterase	BCHE	M15488	acetylphosphate	0.0192148	0.0228511	0.400423	DeCODE	P06276	Shin et al.	HMDB0001494	ENSG00000114200	FALSE
MR-link-2	15514_26_BCHE_Pseudocholinesterase	BCHE	M15506	choline	0.0366123	0.0208383	0.0789226	DeCODE	P06276	Shin et al.	HMDB0000097	ENSG00000114200	TRUE
MR-link-2	15514_26_BCHE_Pseudocholinesterase	BCHE	M15630	n-acetylornithine	0.0275581	0.0210918	0.191356	DeCODE	P06276	Shin et al.	HMDB0003357	ENSG00000114200	FALSE
MR-link-2	15514_26_BCHE_Pseudocholinesterase	BCHE	M15677	3-methylhistidine	-0.0237063	0.024018	0.323632	DeCODE	P06276	Shin et al.	HMDB0000479	ENSG00000114200	FALSE
MR-link-2	15514_26_BCHE_Pseudocholinesterase	BCHE	M15990	glycerophosphorylcholine (gpc)	0.0389266	0.0215813	0.0712756	DeCODE	P06276	Shin et al.	HMDB0000086	ENSG00000114200	FALSE
MR-link-2	15514_26_BCHE_Pseudocholinesterase	BCHE	M15996	aspartate	0.0460419	0.0208474	0.0272083	DeCODE	P06276	Shin et al.	HMDB0000191	ENSG00000114200	FALSE
MR-link-2	15514_26_BCHE_Pseudocholinesterase	BCHE	M20489	glucose	0.0227242	0.0208061	0.274749	DeCODE	P06276	Shin et al.	HMDB0000122	ENSG00000114200	FALSE
MR-link-2	15514_26_BCHE_Pseudocholinesterase	BCHE	M21044	2-hydroxybutyrate (ahb)	0.00479587	0.0210657	0.819909	DeCODE	P06276	Shin et al.	HMDB0000008	ENSG00000114200	FALSE
MR-link-2	15514_26_BCHE_Pseudocholinesterase	BCHE	M27718	creatine	-0.0524612	0.0206367	0.011018	DeCODE	P06276	Shin et al.	HMDB0000064	ENSG00000114200	FALSE
MR-link-2	15514_26_BCHE_Pseudocholinesterase	BCHE	M31453	cysteine	0.0157117	0.021004	0.45444	DeCODE	P06276	Shin et al.	HMDB0000574	ENSG00000114200	FALSE
MR-link-2	15514_26_BCHE_Pseudocholinesterase	BCHE	M32198	acetylcarnitine (c2)	-0.00763004	0.0207086	0.712539	DeCODE	P06276	Shin et al.	HMDB0000201	ENSG00000114200	FALSE
MR-link-2	15514_26_BCHE_Pseudocholinesterase	BCHE	M32315	serine	-0.0109793	0.0207384	0.596516	DeCODE	P06276	Shin et al.	HMDB0000187	ENSG00000114200	FALSE
MR-link-2	15514_26_BCHE_Pseudocholinesterase	BCHE	M32338	glycine	-0.0250914	0.0207765	0.227169	DeCODE	P06276	Shin et al.	HMDB0000123	ENSG00000114200	FALSE
MR-link-2	15514_26_BCHE_Pseudocholinesterase	BCHE	M32339	alanine	-0.00956341	0.0217279	0.659833	DeCODE	P06276	Shin et al.	HMDB0000161	ENSG00000114200	FALSE
MR-link-2	15514_26_BCHE_Pseudocholinesterase	BCHE	M32425	dehydroepiandrosterone sulfate (dhea-s)	-0.0376894	0.0207663	0.0695351	DeCODE	P06276	Shin et al.	HMDB0001032	ENSG00000114200	FALSE
MR-link-2	15514_26_BCHE_Pseudocholinesterase	BCHE	M32593	heme	-0.0357358	0.0230002	0.120253	DeCODE	P06276	Shin et al.	HMDB0003178	ENSG00000114200	FALSE
MR-link-2	15514_26_BCHE_Pseudocholinesterase	BCHE	M33453	alpha-ketoglutarate	0.016974	0.023394	0.468101	DeCODE	P06276	Shin et al.	HMDB0000208	ENSG00000114200	FALSE
MR-link-2	15514_26_BCHE_Pseudocholinesterase	BCHE	bioa_001	alanine	-0.0047217	0.00674138	0.483674	DeCODE	P06276	Lotta et al.	HMDB0000161	ENSG00000114200	FALSE
MR-link-2	15514_26_BCHE_Pseudocholinesterase	BCHE	bioa_002	arginine	-0.00190379	0.0103177	0.853608	DeCODE	P06276	Lotta et al.	HMDB0000517	ENSG00000114200	FALSE
MR-link-2	15514_26_BCHE_Pseudocholinesterase	BCHE	bioa_004	aspartate	0.0216629	0.0101655	0.0330875	DeCODE	P06276	Lotta et al.	HMDB0000191	ENSG00000114200	FALSE
MR-link-2	15514_26_BCHE_Pseudocholinesterase	BCHE	bioa_005	citrulline	0.00330112	0.0101065	0.743946	DeCODE	P06276	Lotta et al.	HMDB0000904	ENSG00000114200	FALSE
MR-link-2	15514_26_BCHE_Pseudocholinesterase	BCHE	bioa_008	glycine	0.00812161	0.00627583	0.195628	DeCODE	P06276	Lotta et al.	HMDB0000123	ENSG00000114200	FALSE
MR-link-2	15514_26_BCHE_Pseudocholinesterase	BCHE	bioa_013	methionine	0.00431613	0.0101118	0.669494	DeCODE	P06276	Lotta et al.	HMDB0000696	ENSG00000114200	FALSE
MR-link-2	15514_26_BCHE_Pseudocholinesterase	BCHE	bioa_014	ornithine	0.00529273	0.0101234	0.601097	DeCODE	P06276	Lotta et al.	HMDB0000214	ENSG00000114200	FALSE
MR-link-2	15514_26_BCHE_Pseudocholinesterase	BCHE	bioa_018	serine	-0.00142399	0.010578	0.892914	DeCODE	P06276	Lotta et al.	HMDB0000187	ENSG00000114200	FALSE
MR-link-2	15514_26_BCHE_Pseudocholinesterase	BCHE	bioa_020	tryptophan	0.00406295	0.0104327	0.696947	DeCODE	P06276	Lotta et al.	HMDB0000929	ENSG00000114200	FALSE
MR-link-2	15514_26_BCHE_Pseudocholinesterase	BCHE	bioa_023	n-acetylornithine	0.00400209	0.0102929	0.69741	DeCODE	P06276	Lotta et al.	HMDB0003357	ENSG00000114200	FALSE
MR-link-2	15514_26_BCHE_Pseudocholinesterase	BCHE	bioa_032	serotonin	0.0179788	0.0129248	0.164217	DeCODE	P06276	Lotta et al.	HMDB0000259	ENSG00000114200	FALSE
MR-link-2	15514_26_BCHE_Pseudocholinesterase	BCHE	bior_002	acetylcarnitine (c2)	0.00263843	0.0105817	0.803099	DeCODE	P06276	Lotta et al.	HMDB0000201	ENSG00000114200	FALSE
MR-link-2	15526_33_GSS_GSHB	GSS	GCST90199627	n-alpha-acetylornithine	-0.0472396	0.0410406	0.249713	DeCODE	P48637	Chen et al.	HMDB0003357	ENSG00000100983	FALSE
MR-link-2	15526_33_GSS_GSHB	GSS	GCST90199628	3-methylhistidine	-0.0900719	0.0337159	0.00755149	DeCODE	P48637	Chen et al.	HMDB0000479	ENSG00000100983	FALSE
MR-link-2	15526_33_GSS_GSHB	GSS	GCST90199629	glycerophosphorylcholine (gpc)	0.0203154	0.0337167	0.54682	DeCODE	P48637	Chen et al.	HMDB0000086	ENSG00000100983	FALSE
MR-link-2	15526_33_GSS_GSHB	GSS	GCST90199669	acetylcarnitine (c2)	0.00917368	0.0341187	0.788026	DeCODE	P48637	Chen et al.	HMDB0000201	ENSG00000100983	FALSE
MR-link-2	15526_33_GSS_GSHB	GSS	GCST90199673	dehydroepiandrosterone sulfate (dhea-s)	0.0419285	0.0346307	0.225998	DeCODE	P48637	Chen et al.	HMDB0001032	ENSG00000100983	FALSE
MR-link-2	15526_33_GSS_GSHB	GSS	GCST90199691	1-methylhistidine	0.000563647	0.0349803	0.987144	DeCODE	P48637	Chen et al.	HMDB0000001	ENSG00000100983	FALSE
MR-link-2	15526_33_GSS_GSHB	GSS	GCST90199845	sphinganine-1-phosphate	0.0275706	0.034417	0.423088	DeCODE	P48637	Chen et al.	HMDB0001383	ENSG00000100983	FALSE
MR-link-2	15526_33_GSS_GSHB	GSS	GCST90199896	sulfate*	0.0209231	0.0340106	0.538428	DeCODE	P48637	Chen et al.	HMDB01448	ENSG00000100983	FALSE
MR-link-2	15526_33_GSS_GSHB	GSS	GCST90199972	sphingomyelin (d18:1/24:1, d18:2/24:0)*	0.038681	0.0338804	0.253582	DeCODE	P48637	Chen et al.	HMDB0012107	ENSG00000100983	FALSE
MR-link-2	15526_33_GSS_GSHB	GSS	GCST90200001	sphingomyelin (d18:1/20:0, d16:1/22:0)*	0.0333941	0.034325	0.330614	DeCODE	P48637	Chen et al.	HMDB0012102	ENSG00000100983	FALSE
MR-link-2	15526_33_GSS_GSHB	GSS	GCST90200049	myristoyl dihydrosphingomyelin (d18:0/14:0)*	-0.00833687	0.0346323	0.809768	DeCODE	P48637	Chen et al.	HMDB0012085	ENSG00000100983	FALSE
MR-link-2	15526_33_GSS_GSHB	GSS	GCST90200056	sphingomyelin (d18:0/18:0, d19:0/17:0)*	-0.00105212	0.0350061	0.976023	DeCODE	P48637	Chen et al.	HMDB0012087	ENSG00000100983	FALSE
MR-link-2	15526_33_GSS_GSHB	GSS	GCST90200279	pantothenate	0.0503856	0.034731	0.146852	DeCODE	P48637	Chen et al.	HMDB0000210	ENSG00000100983	FALSE
MR-link-2	15526_33_GSS_GSHB	GSS	GCST90200283	3-ureidopropionate	0.0311816	0.035526	0.3801	DeCODE	P48637	Chen et al.	HMDB0000026	ENSG00000100983	FALSE
MR-link-2	15526_33_GSS_GSHB	GSS	GCST90200291	sarcosine	0.0427944	0.0336959	0.204078	DeCODE	P48637	Chen et al.	HMDB0000271	ENSG00000100983	FALSE
MR-link-2	15526_33_GSS_GSHB	GSS	GCST90200296	methyl indole-3-acetate	-0.0698946	0.0370255	0.0590604	DeCODE	P48637	Chen et al.	HMDB0029738	ENSG00000100983	FALSE
MR-link-2	15526_33_GSS_GSHB	GSS	GCST90200306	butyrate/isobutyrate (4:0)	0.0536959	0.0357617	0.133228	DeCODE	P48637	Chen et al.	HMDB0000039	ENSG00000100983	FALSE
MR-link-2	15526_33_GSS_GSHB	GSS	GCST90200314	n-acetylneuraminate	0.0133464	0.0343828	0.697889	DeCODE	P48637	Chen et al.	HMDB0000230	ENSG00000100983	FALSE
MR-link-2	15526_33_GSS_GSHB	GSS	GCST90200318	acetoacetate	-0.0212732	0.0374099	0.569593	DeCODE	P48637	Chen et al.	HMDB0000060	ENSG00000100983	FALSE
MR-link-2	15526_33_GSS_GSHB	GSS	GCST90200319	cys-gly, oxidized	0.0298319	0.0339879	0.380095	DeCODE	P48637	Chen et al.	HMDB0000078	ENSG00000100983	FALSE
MR-link-2	15526_33_GSS_GSHB	GSS	GCST90200323	creatine	-0.0421336	0.0341472	0.217247	DeCODE	P48637	Chen et al.	HMDB0000064	ENSG00000100983	FALSE
MR-link-2	15526_33_GSS_GSHB	GSS	GCST90200325	glycerol	-0.076499	0.0336569	0.0230318	DeCODE	P48637	Chen et al.	HMDB0000131	ENSG00000100983	FALSE
MR-link-2	15526_33_GSS_GSHB	GSS	GCST90200327	choline	0.0557249	0.0342271	0.103506	DeCODE	P48637	Chen et al.	HMDB0000097	ENSG00000100983	FALSE
MR-link-2	15526_33_GSS_GSHB	GSS	GCST90200335	stearoyl sphingomyelin (d18:1/18:0)	-0.00218519	0.0345673	0.949595	DeCODE	P48637	Chen et al.	HMDB0001348	ENSG00000100983	FALSE
MR-link-2	15526_33_GSS_GSHB	GSS	GCST90200336	n-palmitoyl-sphingosine (d18:1/16:0)	-0.015202	0.0337414	0.652317	DeCODE	P48637	Chen et al.	HMDB0004949	ENSG00000100983	FALSE
MR-link-2	15526_33_GSS_GSHB	GSS	GCST90200341	n-stearoyl-sphingosine (d18:1/18:0)*	-0.0421273	0.0340688	0.21626	DeCODE	P48637	Chen et al.	HMDB0004950	ENSG00000100983	FALSE
MR-link-2	15526_33_GSS_GSHB	GSS	GCST90200345	s-adenosylhomocysteine (sah)	0.0394091	0.0393933	0.317116	DeCODE	P48637	Chen et al.	HMDB00939	ENSG00000100983	FALSE
MR-link-2	15526_33_GSS_GSHB	GSS	GCST90200351	n-acetylputrescine	0.00697203	0.0344479	0.839609	DeCODE	P48637	Chen et al.	HMDB0002064	ENSG00000100983	FALSE
MR-link-2	15526_33_GSS_GSHB	GSS	GCST90200354	linoleate (18:2n6)	-0.0282846	0.0337595	0.402129	DeCODE	P48637	Chen et al.	HMDB0006270,HMDB0000673	ENSG00000100983	FALSE
MR-link-2	15526_33_GSS_GSHB	GSS	GCST90200355	adenosine 5'-diphosphate (adp)	-0.0358976	0.0461099	0.436261	DeCODE	P48637	Chen et al.	HMDB0001341	ENSG00000100983	TRUE
MR-link-2	15526_33_GSS_GSHB	GSS	GCST90200356	adenosine 5'-monophosphate (amp)	-0.0287611	0.0342755	0.401404	DeCODE	P48637	Chen et al.	HMDB0000045	ENSG00000100983	FALSE
MR-link-2	15526_33_GSS_GSHB	GSS	GCST90200358	arachidonate (20:4n6)	-0.0152181	0.0348799	0.662619	DeCODE	P48637	Chen et al.	HMDB0001043	ENSG00000100983	FALSE
MR-link-2	15526_33_GSS_GSHB	GSS	GCST90200361	beta-alanine	-0.0295399	0.0341961	0.387677	DeCODE	P48637	Chen et al.	HMDB0000056	ENSG00000100983	FALSE
MR-link-2	15526_33_GSS_GSHB	GSS	GCST90200362	succinate	-0.0193586	0.0345757	0.575555	DeCODE	P48637	Chen et al.	HMDB0000254	ENSG00000100983	FALSE
MR-link-2	15526_33_GSS_GSHB	GSS	GCST90200363	choline phosphate	0.0323405	0.0342346	0.344827	DeCODE	P48637	Chen et al.	HMDB0001565	ENSG00000100983	FALSE
MR-link-2	15526_33_GSS_GSHB	GSS	GCST90200364	cysteinylglycine	0.0503439	0.034557	0.145161	DeCODE	P48637	Chen et al.	HMDB0000078	ENSG00000100983	FALSE
MR-link-2	15526_33_GSS_GSHB	GSS	GCST90200370	aspartate	-0.0260598	0.0339568	0.44282	DeCODE	P48637	Chen et al.	HMDB0000191	ENSG00000100983	FALSE
MR-link-2	15526_33_GSS_GSHB	GSS	GCST90200372	arginine	-0.028406	0.0353477	0.421618	DeCODE	P48637	Chen et al.	HMDB0000517	ENSG00000100983	FALSE
MR-link-2	15526_33_GSS_GSHB	GSS	GCST90200374	sphinganine	0.0571592	0.0358806	0.111151	DeCODE	P48637	Chen et al.	HMDB0000269	ENSG00000100983	FALSE
MR-link-2	15526_33_GSS_GSHB	GSS	GCST90200376	flavin adenine dinucleotide (fad)	-0.0121373	0.0408039	0.76612	DeCODE	P48637	Chen et al.	HMDB0001248	ENSG00000100983	FALSE
MR-link-2	15526_33_GSS_GSHB	GSS	GCST90200378	cortisol	0.0287171	0.034474	0.404839	DeCODE	P48637	Chen et al.	HMDB0000063	ENSG00000100983	FALSE
MR-link-2	15526_33_GSS_GSHB	GSS	GCST90200383	cystathionine	-0.00936183	0.0346618	0.78709	DeCODE	P48637	Chen et al.	HMDB0000099	ENSG00000100983	FALSE
MR-link-2	15526_33_GSS_GSHB	GSS	GCST90200384	guanidinoacetate	-0.0478167	0.0340734	0.160514	DeCODE	P48637	Chen et al.	HMDB0000128	ENSG00000100983	FALSE
MR-link-2	15526_33_GSS_GSHB	GSS	GCST90200385	sphingosine	0.0637629	0.0344655	0.0643064	DeCODE	P48637	Chen et al.	HMDB0000252	ENSG00000100983	FALSE
MR-link-2	15526_33_GSS_GSHB	GSS	GCST90200390	stearate (18:0)	-0.0442873	0.03472	0.202112	DeCODE	P48637	Chen et al.	HMDB0000827	ENSG00000100983	FALSE
MR-link-2	15526_33_GSS_GSHB	GSS	GCST90200391	methionine	-0.0019284	0.0345474	0.955486	DeCODE	P48637	Chen et al.	HMDB0000696	ENSG00000100983	FALSE
MR-link-2	15526_33_GSS_GSHB	GSS	GCST90200393	phosphate	0.0551211	0.0341286	0.106289	DeCODE	P48637	Chen et al.	HMDB0001429	ENSG00000100983	TRUE
MR-link-2	15526_33_GSS_GSHB	GSS	GCST90200394	inosine	0.0657022	0.0434384	0.130397	DeCODE	P48637	Chen et al.	HMDB0000195	ENSG00000100983	FALSE
MR-link-2	15526_33_GSS_GSHB	GSS	GCST90200395	inosine 5'-monophosphate (imp)	0.0836902	0.0454585	0.0656179	DeCODE	P48637	Chen et al.	HMDB0000175	ENSG00000100983	FALSE
MR-link-2	15526_33_GSS_GSHB	GSS	GCST90200396	phenylalanine	0.0643482	0.034543	0.0624844	DeCODE	P48637	Chen et al.	HMDB0000159	ENSG00000100983	FALSE
MR-link-2	15526_33_GSS_GSHB	GSS	GCST90200397	palmitate (16:0)	-0.0390618	0.0338966	0.249165	DeCODE	P48637	Chen et al.	HMDB0000220	ENSG00000100983	FALSE
MR-link-2	15526_33_GSS_GSHB	GSS	GCST90200400	nicotinamide	0.0133764	0.034446	0.697771	DeCODE	P48637	Chen et al.	HMDB0001406	ENSG00000100983	FALSE
MR-link-2	15526_33_GSS_GSHB	GSS	GCST90200403	citrulline	-0.0559081	0.0351145	0.111347	DeCODE	P48637	Chen et al.	HMDB0000904	ENSG00000100983	FALSE
MR-link-2	15526_33_GSS_GSHB	GSS	GCST90200404	ornithine	-0.00838518	0.0340804	0.80565	DeCODE	P48637	Chen et al.	HMDB0000214	ENSG00000100983	FALSE
MR-link-2	15526_33_GSS_GSHB	GSS	GCST90200405	retinol (vitamin a)	0.0391181	0.0343631	0.254963	DeCODE	P48637	Chen et al.	HMDB0000305	ENSG00000100983	FALSE
MR-link-2	15526_33_GSS_GSHB	GSS	GCST90200406	1-methylnicotinamide	0.0468732	0.0337219	0.164531	DeCODE	P48637	Chen et al.	HMDB0000699	ENSG00000100983	FALSE
MR-link-2	15526_33_GSS_GSHB	GSS	GCST90200407	uridine	0.104588	0.0342141	0.00223655	DeCODE	P48637	Chen et al.	HMDB0000296	ENSG00000100983	FALSE
MR-link-2	15526_33_GSS_GSHB	GSS	GCST90200415	serine	0.0189464	0.0343734	0.581501	DeCODE	P48637	Chen et al.	HMDB0000187	ENSG00000100983	FALSE
MR-link-2	15526_33_GSS_GSHB	GSS	GCST90200417	urea	0.0221626	0.0342412	0.517471	DeCODE	P48637	Chen et al.	HMDB0000294	ENSG00000100983	FALSE
MR-link-2	15526_33_GSS_GSHB	GSS	GCST90200418	pyridoxal	-0.00473101	0.0343347	0.890406	DeCODE	P48637	Chen et al.	HMDB0001545	ENSG00000100983	FALSE
MR-link-2	15526_33_GSS_GSHB	GSS	GCST90200422	serotonin	-0.0225083	0.0366434	0.539048	DeCODE	P48637	Chen et al.	HMDB0000259	ENSG00000100983	FALSE
MR-link-2	15526_33_GSS_GSHB	GSS	GCST90200423	spermidine	0.0754866	0.0359638	0.0358202	DeCODE	P48637	Chen et al.	HMDB0001257	ENSG00000100983	FALSE
MR-link-2	15526_33_GSS_GSHB	GSS	GCST90200429	cytidine	0.0406655	0.0354503	0.251334	DeCODE	P48637	Chen et al.	HMDB0000089	ENSG00000100983	FALSE
MR-link-2	15526_33_GSS_GSHB	GSS	GCST90200430	pyruvate	0.0606911	0.0343374	0.0771454	DeCODE	P48637	Chen et al.	HMDB0000243	ENSG00000100983	FALSE
MR-link-2	15526_33_GSS_GSHB	GSS	GCST90200431	alanine	0.0850248	0.0339502	0.0122661	DeCODE	P48637	Chen et al.	HMDB0000161	ENSG00000100983	FALSE
MR-link-2	15526_33_GSS_GSHB	GSS	GCST90200437	fructose	0.0724342	0.0341987	0.0341717	DeCODE	P48637	Chen et al.	HMDB0000660	ENSG00000100983	FALSE
MR-link-2	15526_33_GSS_GSHB	GSS	GCST90200438	alpha-ketobutyrate	-0.0160878	0.0340332	0.636421	DeCODE	P48637	Chen et al.	HMDB0000005	ENSG00000100983	FALSE
MR-link-2	15526_33_GSS_GSHB	GSS	GCST90200439	cysteine	-0.00238654	0.0353473	0.94617	DeCODE	P48637	Chen et al.	HMDB0000574	ENSG00000100983	FALSE
MR-link-2	15526_33_GSS_GSHB	GSS	GCST90200441	tryptophan	0.0560481	0.0345037	0.104289	DeCODE	P48637	Chen et al.	HMDB0000929	ENSG00000100983	FALSE
MR-link-2	15526_33_GSS_GSHB	GSS	GCST90200447	maltose	0.0263528	0.038576	0.494519	DeCODE	P48637	Chen et al.	HMDB0000163	ENSG00000100983	FALSE
MR-link-2	15526_33_GSS_GSHB	GSS	GCST90200455	alpha-ketoglutarate	0.0422229	0.0347525	0.224381	DeCODE	P48637	Chen et al.	HMDB0000208	ENSG00000100983	FALSE
MR-link-2	15526_33_GSS_GSHB	GSS	GCST90200684	n-acetyl-aspartyl-glutamate (naag)	0.0120813	0.0349165	0.72934	DeCODE	P48637	Chen et al.	HMDB0001067	ENSG00000100983	FALSE
MR-link-2	15526_33_GSS_GSHB	GSS	GCST90200687	bilirubin (e,z or z,e)*	0.0136085	0.0346253	0.694302	DeCODE	P48637	Chen et al.	HMDB0000488	ENSG00000100983	FALSE
MR-link-2	15526_33_GSS_GSHB	GSS	GCST90200691	n-delta-acetylornithine	-0.0505051	0.0344633	0.142792	DeCODE	P48637	Chen et al.	HMDB0003357	ENSG00000100983	FALSE
MR-link-2	15526_33_GSS_GSHB	GSS	GCST90200704	bilirubin (z,z)	-0.0103189	0.0347516	0.766517	DeCODE	P48637	Chen et al.	HMDB0000054	ENSG00000100983	FALSE
MR-link-2	15526_33_GSS_GSHB	GSS	GCST90200706	biliverdin	-0.0541504	0.0345732	0.117289	DeCODE	P48637	Chen et al.	HMDB0001008	ENSG00000100983	FALSE
MR-link-2	15526_33_GSS_GSHB	GSS	GCST90200707	glycine	0.0490806	0.034716	0.157428	DeCODE	P48637	Chen et al.	HMDB0000123	ENSG00000100983	TRUE
MR-link-2	15526_33_GSS_GSHB	GSS	M00054	tryptophan	0.0570294	0.0675758	0.398707	DeCODE	P48637	Shin et al.	HMDB0000929	ENSG00000100983	FALSE
MR-link-2	15526_33_GSS_GSHB	GSS	M00555	adenosine	0.0416154	0.0655221	0.525339	DeCODE	P48637	Shin et al.	HMDB0000050	ENSG00000100983	FALSE
MR-link-2	15526_33_GSS_GSHB	GSS	M00577	fructose	0.00033252	0.0643888	0.99588	DeCODE	P48637	Shin et al.	HMDB0000660	ENSG00000100983	FALSE
MR-link-2	15526_33_GSS_GSHB	GSS	M00599	pyruvate	-0.0103247	0.0668677	0.87729	DeCODE	P48637	Shin et al.	HMDB0000243	ENSG00000100983	FALSE
MR-link-2	15526_33_GSS_GSHB	GSS	M00606	uridine	0.0829468	0.06944	0.232279	DeCODE	P48637	Shin et al.	HMDB0000296	ENSG00000100983	FALSE
MR-link-2	15526_33_GSS_GSHB	GSS	M01105	linoleate (18:2n6)	-0.0484415	0.0661087	0.463708	DeCODE	P48637	Shin et al.	HMDB0006270,HMDB0000673	ENSG00000100983	FALSE
MR-link-2	15526_33_GSS_GSHB	GSS	M01110	arachidonate (20:4n6)	0.0421451	0.0715315	0.555739	DeCODE	P48637	Shin et al.	HMDB0001043	ENSG00000100983	FALSE
MR-link-2	15526_33_GSS_GSHB	GSS	M01123	inosine	0.127981	0.116211	0.270773	DeCODE	P48637	Shin et al.	HMDB0000195	ENSG00000100983	FALSE
MR-link-2	15526_33_GSS_GSHB	GSS	M01302	methionine	0.0677205	0.0713623	0.342637	DeCODE	P48637	Shin et al.	HMDB0000696	ENSG00000100983	FALSE
MR-link-2	15526_33_GSS_GSHB	GSS	M01336	palmitate (16:0)	-0.0528736	0.0694596	0.446529	DeCODE	P48637	Shin et al.	HMDB0000220	ENSG00000100983	FALSE
MR-link-2	15526_33_GSS_GSHB	GSS	M01358	stearate (18:0)	-0.0769284	0.0716313	0.282845	DeCODE	P48637	Shin et al.	HMDB0000827	ENSG00000100983	FALSE
MR-link-2	15526_33_GSS_GSHB	GSS	M01493	ornithine	-0.0258821	0.0673516	0.700768	DeCODE	P48637	Shin et al.	HMDB0000214	ENSG00000100983	FALSE
MR-link-2	15526_33_GSS_GSHB	GSS	M01508	pantothenate	0.0927235	0.0676433	0.170446	DeCODE	P48637	Shin et al.	HMDB0000210	ENSG00000100983	FALSE
MR-link-2	15526_33_GSS_GSHB	GSS	M01638	arginine	0.0874469	0.0699421	0.211199	DeCODE	P48637	Shin et al.	HMDB0000517	ENSG00000100983	FALSE
MR-link-2	15526_33_GSS_GSHB	GSS	M01640	ascorbate (vitamin c)	-0.0758162	0.123195	0.53828	DeCODE	P48637	Shin et al.	HMDB0000044	ENSG00000100983	FALSE
MR-link-2	15526_33_GSS_GSHB	GSS	M01670	urea	0.0619192	0.065992	0.348099	DeCODE	P48637	Shin et al.	HMDB0000294	ENSG00000100983	FALSE
MR-link-2	15526_33_GSS_GSHB	GSS	M01712	cortisol	-0.0524726	0.0660499	0.42694	DeCODE	P48637	Shin et al.	HMDB0000063	ENSG00000100983	FALSE
MR-link-2	15526_33_GSS_GSHB	GSS	M01827	riboflavin (vitamin b2)	-0.237095	0.142377	0.0958602	DeCODE	P48637	Shin et al.	HMDB0000244	ENSG00000100983	FALSE
MR-link-2	15526_33_GSS_GSHB	GSS	M02132	citrulline	0.147329	0.0733586	0.0446072	DeCODE	P48637	Shin et al.	HMDB0000904	ENSG00000100983	FALSE
MR-link-2	15526_33_GSS_GSHB	GSS	M02137	biliverdin	-0.00854962	0.0721905	0.905726	DeCODE	P48637	Shin et al.	HMDB0001008	ENSG00000100983	FALSE
MR-link-2	15526_33_GSS_GSHB	GSS	M02342	serotonin (5ht)	0.0614144	0.0802633	0.444175	DeCODE	P48637	Shin et al.	HMDB0000259	ENSG00000100983	FALSE
MR-link-2	15526_33_GSS_GSHB	GSS	M11438	phosphate	0.045813	0.0642144	0.475574	DeCODE	P48637	Shin et al.	HMDB0001429	ENSG00000100983	TRUE
MR-link-2	15526_33_GSS_GSHB	GSS	M15122	glycerol	0.0466374	0.0668863	0.485637	DeCODE	P48637	Shin et al.	HMDB0000131	ENSG00000100983	FALSE
MR-link-2	15526_33_GSS_GSHB	GSS	M15488	acetylphosphate	0.0416154	0.0655221	0.525339	DeCODE	P48637	Shin et al.	HMDB0001494	ENSG00000100983	FALSE
MR-link-2	15526_33_GSS_GSHB	GSS	M15506	choline	-0.0486919	0.0671902	0.468644	DeCODE	P48637	Shin et al.	HMDB0000097	ENSG00000100983	FALSE
MR-link-2	15526_33_GSS_GSHB	GSS	M15630	n-acetylornithine	0.118839	0.0657666	0.0707643	DeCODE	P48637	Shin et al.	HMDB0003357	ENSG00000100983	FALSE
MR-link-2	15526_33_GSS_GSHB	GSS	M15677	3-methylhistidine	-0.121314	0.0747499	0.104605	DeCODE	P48637	Shin et al.	HMDB0000479	ENSG00000100983	FALSE
MR-link-2	15526_33_GSS_GSHB	GSS	M15990	glycerophosphorylcholine (gpc)	-0.0799099	0.0717316	0.265274	DeCODE	P48637	Shin et al.	HMDB0000086	ENSG00000100983	FALSE
MR-link-2	15526_33_GSS_GSHB	GSS	M15996	aspartate	0.0447121	0.0658932	0.49742	DeCODE	P48637	Shin et al.	HMDB0000191	ENSG00000100983	FALSE
MR-link-2	15526_33_GSS_GSHB	GSS	M20489	glucose	0.030616	0.0677918	0.651545	DeCODE	P48637	Shin et al.	HMDB0000122	ENSG00000100983	FALSE
MR-link-2	15526_33_GSS_GSHB	GSS	M21044	2-hydroxybutyrate (ahb)	-0.0507814	0.0665959	0.445743	DeCODE	P48637	Shin et al.	HMDB0000008	ENSG00000100983	FALSE
MR-link-2	15526_33_GSS_GSHB	GSS	M27718	creatine	-0.125392	0.06593	0.0571845	DeCODE	P48637	Shin et al.	HMDB0000064	ENSG00000100983	FALSE
MR-link-2	15526_33_GSS_GSHB	GSS	M31453	cysteine	0.0620289	0.0697463	0.373814	DeCODE	P48637	Shin et al.	HMDB0000574	ENSG00000100983	FALSE
MR-link-2	15526_33_GSS_GSHB	GSS	M32198	acetylcarnitine (c2)	-0.0615182	0.0658502	0.350193	DeCODE	P48637	Shin et al.	HMDB0000201	ENSG00000100983	FALSE
MR-link-2	15526_33_GSS_GSHB	GSS	M32315	serine	-0.0385132	0.0749005	0.607118	DeCODE	P48637	Shin et al.	HMDB0000187	ENSG00000100983	FALSE
MR-link-2	15526_33_GSS_GSHB	GSS	M32338	glycine	0.0813304	0.0736461	0.269445	DeCODE	P48637	Shin et al.	HMDB0000123	ENSG00000100983	TRUE
MR-link-2	15526_33_GSS_GSHB	GSS	M32339	alanine	0.0539722	0.0719631	0.453256	DeCODE	P48637	Shin et al.	HMDB0000161	ENSG00000100983	FALSE
MR-link-2	15526_33_GSS_GSHB	GSS	M32425	dehydroepiandrosterone sulfate (dhea-s)	-0.152073	0.0730491	0.0373613	DeCODE	P48637	Shin et al.	HMDB0001032	ENSG00000100983	FALSE
MR-link-2	15526_33_GSS_GSHB	GSS	M32593	heme	-0.0594969	0.0735526	0.418571	DeCODE	P48637	Shin et al.	HMDB0003178	ENSG00000100983	FALSE
MR-link-2	15526_33_GSS_GSHB	GSS	M33453	alpha-ketoglutarate	-0.00735138	0.0758752	0.922815	DeCODE	P48637	Shin et al.	HMDB0000208	ENSG00000100983	FALSE
MR-link-2	15526_33_GSS_GSHB	GSS	bioa_001	alanine	0.0114822	0.0214625	0.592657	DeCODE	P48637	Lotta et al.	HMDB0000161	ENSG00000100983	FALSE
MR-link-2	15526_33_GSS_GSHB	GSS	bioa_002	arginine	-0.0142119	0.0331112	0.667765	DeCODE	P48637	Lotta et al.	HMDB0000517	ENSG00000100983	FALSE
MR-link-2	15526_33_GSS_GSHB	GSS	bioa_004	aspartate	-0.00736531	0.032149	0.818792	DeCODE	P48637	Lotta et al.	HMDB0000191	ENSG00000100983	FALSE
MR-link-2	15526_33_GSS_GSHB	GSS	bioa_005	citrulline	0.0318719	0.0333788	0.339652	DeCODE	P48637	Lotta et al.	HMDB0000904	ENSG00000100983	FALSE
MR-link-2	15526_33_GSS_GSHB	GSS	bioa_008	glycine	-0.00554867	0.0204092	0.785721	DeCODE	P48637	Lotta et al.	HMDB0000123	ENSG00000100983	TRUE
MR-link-2	15526_33_GSS_GSHB	GSS	bioa_013	methionine	0.0526759	0.0345419	0.127263	DeCODE	P48637	Lotta et al.	HMDB0000696	ENSG00000100983	FALSE
MR-link-2	15526_33_GSS_GSHB	GSS	bioa_014	ornithine	-0.0293318	0.0324591	0.366178	DeCODE	P48637	Lotta et al.	HMDB0000214	ENSG00000100983	FALSE
MR-link-2	15526_33_GSS_GSHB	GSS	bioa_015	phenylethylamine	0.036596	0.0345965	0.290149	DeCODE	P48637	Lotta et al.	HMDB0012275	ENSG00000100983	FALSE
MR-link-2	15526_33_GSS_GSHB	GSS	bioa_018	serine	-0.012758	0.0319873	0.690008	DeCODE	P48637	Lotta et al.	HMDB0000187	ENSG00000100983	FALSE
MR-link-2	15526_33_GSS_GSHB	GSS	bioa_020	tryptophan	0.0264722	0.0330407	0.423016	DeCODE	P48637	Lotta et al.	HMDB0000929	ENSG00000100983	FALSE
MR-link-2	15526_33_GSS_GSHB	GSS	bioa_023	n-acetylornithine	0.0419403	0.0313161	0.180487	DeCODE	P48637	Lotta et al.	HMDB0003357	ENSG00000100983	FALSE
MR-link-2	15526_33_GSS_GSHB	GSS	bioa_031	sarcosine	0.025454	0.0212586	0.231169	DeCODE	P48637	Lotta et al.	HMDB0000271	ENSG00000100983	FALSE
MR-link-2	15526_33_GSS_GSHB	GSS	bioa_032	serotonin	-0.0510057	0.0430452	0.236043	DeCODE	P48637	Lotta et al.	HMDB0000259	ENSG00000100983	FALSE
MR-link-2	15526_33_GSS_GSHB	GSS	bioa_033	spermidine	-0.0509002	0.0249468	0.0413156	DeCODE	P48637	Lotta et al.	HMDB0001257	ENSG00000100983	FALSE
MR-link-2	15526_33_GSS_GSHB	GSS	bior_002	acetylcarnitine (c2)	-0.00852333	0.0317561	0.788392	DeCODE	P48637	Lotta et al.	HMDB0000201	ENSG00000100983	FALSE
MR-link-2	15526_33_GSS_GSHB	GSS	met-d-Acetate	acetate	0.0295161	0.0101328	0.00358049	DeCODE	P48637	Borges et al.	HMDB0000042	ENSG00000100983	FALSE
MR-link-2	15526_33_GSS_GSHB	GSS	met-d-Acetoacetate	acetoacetate	-0.027939	0.00935958	0.0028351	DeCODE	P48637	Borges et al.	HMDB0000060	ENSG00000100983	FALSE
MR-link-2	15526_33_GSS_GSHB	GSS	met-d-Ala	alanine	-0.0164892	0.00937867	0.0787206	DeCODE	P48637	Borges et al.	HMDB0000161	ENSG00000100983	FALSE
MR-link-2	15526_33_GSS_GSHB	GSS	met-d-Gly	glycine	0.015602	0.00924204	0.0913813	DeCODE	P48637	Borges et al.	HMDB0000123	ENSG00000100983	TRUE
MR-link-2	15526_33_GSS_GSHB	GSS	met-d-LA	linoleate (18:2n6)	-0.0123184	0.0100454	0.220097	DeCODE	P48637	Borges et al.	HMDB0006270,HMDB0000673	ENSG00000100983	FALSE
MR-link-2	15526_33_GSS_GSHB	GSS	met-d-Phe	phenylalanine	-0.013228	0.00937737	0.158354	DeCODE	P48637	Borges et al.	HMDB0000159	ENSG00000100983	FALSE
MR-link-2	15526_33_GSS_GSHB	GSS	met-d-Pyruvate	pyruvate	-0.006478	0.00907968	0.47556	DeCODE	P48637	Borges et al.	HMDB0000243	ENSG00000100983	FALSE
MR-link-2	15542_19_CKMT1A_KCRU	CKMT1A	GCST90199627	n-alpha-acetylornithine	-0.000432506	0.120658	0.99714	DeCODE	P12532	Chen et al.	HMDB0003357	ENSG00000237289	FALSE
MR-link-2	15542_19_CKMT1A_KCRU	CKMT1A	GCST90199628	3-methylhistidine	-0.144596	0.0963505	0.133426	DeCODE	P12532	Chen et al.	HMDB0000479	ENSG00000237289	FALSE
MR-link-2	15542_19_CKMT1A_KCRU	CKMT1A	GCST90199629	glycerophosphorylcholine (gpc)	-0.0852971	0.115425	0.459918	DeCODE	P12532	Chen et al.	HMDB0000086	ENSG00000237289	FALSE
MR-link-2	15542_19_CKMT1A_KCRU	CKMT1A	GCST90199669	acetylcarnitine (c2)	0.0405379	0.0988681	0.681792	DeCODE	P12532	Chen et al.	HMDB0000201	ENSG00000237289	FALSE
MR-link-2	15542_19_CKMT1A_KCRU	CKMT1A	GCST90199673	dehydroepiandrosterone sulfate (dhea-s)	-0.0220508	0.106215	0.835537	DeCODE	P12532	Chen et al.	HMDB0001032	ENSG00000237289	FALSE
MR-link-2	15542_19_CKMT1A_KCRU	CKMT1A	GCST90199691	1-methylhistidine	-0.031088	0.0993693	0.754392	DeCODE	P12532	Chen et al.	HMDB0000001	ENSG00000237289	FALSE
MR-link-2	15542_19_CKMT1A_KCRU	CKMT1A	GCST90199845	sphinganine-1-phosphate	-0.0469008	0.101282	0.643314	DeCODE	P12532	Chen et al.	HMDB0001383	ENSG00000237289	FALSE
MR-link-2	15542_19_CKMT1A_KCRU	CKMT1A	GCST90199896	sulfate*	-0.116615	0.11178	0.296832	DeCODE	P12532	Chen et al.	HMDB01448	ENSG00000237289	FALSE
MR-link-2	15542_19_CKMT1A_KCRU	CKMT1A	GCST90199972	sphingomyelin (d18:1/24:1, d18:2/24:0)*	0.0600664	0.110756	0.587591	DeCODE	P12532	Chen et al.	HMDB0012107	ENSG00000237289	FALSE
MR-link-2	15542_19_CKMT1A_KCRU	CKMT1A	GCST90200001	sphingomyelin (d18:1/20:0, d16:1/22:0)*	0.0873424	0.101282	0.388484	DeCODE	P12532	Chen et al.	HMDB0012102	ENSG00000237289	FALSE
MR-link-2	15542_19_CKMT1A_KCRU	CKMT1A	GCST90200049	myristoyl dihydrosphingomyelin (d18:0/14:0)*	0.0338115	0.11318	0.765138	DeCODE	P12532	Chen et al.	HMDB0012085	ENSG00000237289	FALSE
MR-link-2	15542_19_CKMT1A_KCRU	CKMT1A	GCST90200056	sphingomyelin (d18:0/18:0, d19:0/17:0)*	0.120936	0.110632	0.274336	DeCODE	P12532	Chen et al.	HMDB0012087	ENSG00000237289	FALSE
MR-link-2	15542_19_CKMT1A_KCRU	CKMT1A	GCST90200279	pantothenate	0.0561905	0.100494	0.576065	DeCODE	P12532	Chen et al.	HMDB0000210	ENSG00000237289	FALSE
MR-link-2	15542_19_CKMT1A_KCRU	CKMT1A	GCST90200283	3-ureidopropionate	0.145472	0.132039	0.270577	DeCODE	P12532	Chen et al.	HMDB0000026	ENSG00000237289	FALSE
MR-link-2	15542_19_CKMT1A_KCRU	CKMT1A	GCST90200291	sarcosine	-0.124223	0.102541	0.225726	DeCODE	P12532	Chen et al.	HMDB0000271	ENSG00000237289	FALSE
MR-link-2	15542_19_CKMT1A_KCRU	CKMT1A	GCST90200296	methyl indole-3-acetate	0.0212722	0.121904	0.861473	DeCODE	P12532	Chen et al.	HMDB0029738	ENSG00000237289	FALSE
MR-link-2	15542_19_CKMT1A_KCRU	CKMT1A	GCST90200306	butyrate/isobutyrate (4:0)	0.0131061	0.0994101	0.895112	DeCODE	P12532	Chen et al.	HMDB0000039	ENSG00000237289	FALSE
MR-link-2	15542_19_CKMT1A_KCRU	CKMT1A	GCST90200314	n-acetylneuraminate	0.0937877	0.106929	0.38043	DeCODE	P12532	Chen et al.	HMDB0000230	ENSG00000237289	FALSE
MR-link-2	15542_19_CKMT1A_KCRU	CKMT1A	GCST90200318	acetoacetate	0.0500155	0.11584	0.665912	DeCODE	P12532	Chen et al.	HMDB0000060	ENSG00000237289	FALSE
MR-link-2	15542_19_CKMT1A_KCRU	CKMT1A	GCST90200319	cys-gly, oxidized	0.0575595	0.100694	0.567575	DeCODE	P12532	Chen et al.	HMDB0000078	ENSG00000237289	FALSE
MR-link-2	15542_19_CKMT1A_KCRU	CKMT1A	GCST90200323	creatine	-0.0912343	0.0997845	0.360552	DeCODE	P12532	Chen et al.	HMDB0000064	ENSG00000237289	TRUE
MR-link-2	15542_19_CKMT1A_KCRU	CKMT1A	GCST90200325	glycerol	0.0440915	0.1107	0.690411	DeCODE	P12532	Chen et al.	HMDB0000131	ENSG00000237289	FALSE
MR-link-2	15542_19_CKMT1A_KCRU	CKMT1A	GCST90200327	choline	0.022076	0.0965388	0.819122	DeCODE	P12532	Chen et al.	HMDB0000097	ENSG00000237289	FALSE
MR-link-2	15542_19_CKMT1A_KCRU	CKMT1A	GCST90200335	stearoyl sphingomyelin (d18:1/18:0)	0.132298	0.106899	0.215862	DeCODE	P12532	Chen et al.	HMDB0001348	ENSG00000237289	FALSE
MR-link-2	15542_19_CKMT1A_KCRU	CKMT1A	GCST90200336	n-palmitoyl-sphingosine (d18:1/16:0)	0.0695358	0.110201	0.528049	DeCODE	P12532	Chen et al.	HMDB0004949	ENSG00000237289	FALSE
MR-link-2	15542_19_CKMT1A_KCRU	CKMT1A	GCST90200341	n-stearoyl-sphingosine (d18:1/18:0)*	0.137229	0.104572	0.189423	DeCODE	P12532	Chen et al.	HMDB0004950	ENSG00000237289	FALSE
MR-link-2	15542_19_CKMT1A_KCRU	CKMT1A	GCST90200345	s-adenosylhomocysteine (sah)	-0.0316901	0.114583	0.78211	DeCODE	P12532	Chen et al.	HMDB00939	ENSG00000237289	FALSE
MR-link-2	15542_19_CKMT1A_KCRU	CKMT1A	GCST90200351	n-acetylputrescine	-0.00796403	0.101341	0.937361	DeCODE	P12532	Chen et al.	HMDB0002064	ENSG00000237289	FALSE
MR-link-2	15542_19_CKMT1A_KCRU	CKMT1A	GCST90200354	linoleate (18:2n6)	0.0358335	0.104822	0.732463	DeCODE	P12532	Chen et al.	HMDB0006270,HMDB0000673	ENSG00000237289	FALSE
MR-link-2	15542_19_CKMT1A_KCRU	CKMT1A	GCST90200355	adenosine 5'-diphosphate (adp)	-0.159867	0.166547	0.337108	DeCODE	P12532	Chen et al.	HMDB0001341	ENSG00000237289	TRUE
MR-link-2	15542_19_CKMT1A_KCRU	CKMT1A	GCST90200356	adenosine 5'-monophosphate (amp)	0.0778688	0.106992	0.466737	DeCODE	P12532	Chen et al.	HMDB0000045	ENSG00000237289	FALSE
MR-link-2	15542_19_CKMT1A_KCRU	CKMT1A	GCST90200358	arachidonate (20:4n6)	-0.0203312	0.100829	0.840199	DeCODE	P12532	Chen et al.	HMDB0001043	ENSG00000237289	FALSE
MR-link-2	15542_19_CKMT1A_KCRU	CKMT1A	GCST90200361	beta-alanine	-0.116606	0.108371	0.281934	DeCODE	P12532	Chen et al.	HMDB0000056	ENSG00000237289	FALSE
MR-link-2	15542_19_CKMT1A_KCRU	CKMT1A	GCST90200362	succinate	-0.0689213	0.115606	0.55106	DeCODE	P12532	Chen et al.	HMDB0000254	ENSG00000237289	FALSE
MR-link-2	15542_19_CKMT1A_KCRU	CKMT1A	GCST90200363	choline phosphate	0.114543	0.117161	0.328242	DeCODE	P12532	Chen et al.	HMDB0001565	ENSG00000237289	FALSE
MR-link-2	15542_19_CKMT1A_KCRU	CKMT1A	GCST90200364	cysteinylglycine	0.104432	0.0976181	0.284707	DeCODE	P12532	Chen et al.	HMDB0000078	ENSG00000237289	FALSE
MR-link-2	15542_19_CKMT1A_KCRU	CKMT1A	GCST90200370	aspartate	0.183366	0.111754	0.100838	DeCODE	P12532	Chen et al.	HMDB0000191	ENSG00000237289	FALSE
MR-link-2	15542_19_CKMT1A_KCRU	CKMT1A	GCST90200372	arginine	-0.0375903	0.122064	0.758117	DeCODE	P12532	Chen et al.	HMDB0000517	ENSG00000237289	FALSE
MR-link-2	15542_19_CKMT1A_KCRU	CKMT1A	GCST90200374	sphinganine	0.130431	0.110914	0.23961	DeCODE	P12532	Chen et al.	HMDB0000269	ENSG00000237289	FALSE
MR-link-2	15542_19_CKMT1A_KCRU	CKMT1A	GCST90200376	flavin adenine dinucleotide (fad)	0.16097	0.134119	0.230058	DeCODE	P12532	Chen et al.	HMDB0001248	ENSG00000237289	FALSE
MR-link-2	15542_19_CKMT1A_KCRU	CKMT1A	GCST90200378	cortisol	0.103098	0.102693	0.315406	DeCODE	P12532	Chen et al.	HMDB0000063	ENSG00000237289	FALSE
MR-link-2	15542_19_CKMT1A_KCRU	CKMT1A	GCST90200383	cystathionine	0.0939432	0.10021	0.348519	DeCODE	P12532	Chen et al.	HMDB0000099	ENSG00000237289	FALSE
MR-link-2	15542_19_CKMT1A_KCRU	CKMT1A	GCST90200384	guanidinoacetate	-0.1478	0.101161	0.144004	DeCODE	P12532	Chen et al.	HMDB0000128	ENSG00000237289	FALSE
MR-link-2	15542_19_CKMT1A_KCRU	CKMT1A	GCST90200385	sphingosine	0.222357	0.119367	0.0624893	DeCODE	P12532	Chen et al.	HMDB0000252	ENSG00000237289	FALSE
MR-link-2	15542_19_CKMT1A_KCRU	CKMT1A	GCST90200390	stearate (18:0)	-0.0208475	0.10097	0.836423	DeCODE	P12532	Chen et al.	HMDB0000827	ENSG00000237289	FALSE
MR-link-2	15542_19_CKMT1A_KCRU	CKMT1A	GCST90200391	methionine	-0.138498	0.0983431	0.159037	DeCODE	P12532	Chen et al.	HMDB0000696	ENSG00000237289	FALSE
MR-link-2	15542_19_CKMT1A_KCRU	CKMT1A	GCST90200393	phosphate	-0.0707836	0.111471	0.52543	DeCODE	P12532	Chen et al.	HMDB0001429	ENSG00000237289	FALSE
MR-link-2	15542_19_CKMT1A_KCRU	CKMT1A	GCST90200394	inosine	-0.0129838	0.128272	0.919375	DeCODE	P12532	Chen et al.	HMDB0000195	ENSG00000237289	FALSE
MR-link-2	15542_19_CKMT1A_KCRU	CKMT1A	GCST90200395	inosine 5'-monophosphate (imp)	0.0185126	0.154306	0.904504	DeCODE	P12532	Chen et al.	HMDB0000175	ENSG00000237289	FALSE
MR-link-2	15542_19_CKMT1A_KCRU	CKMT1A	GCST90200396	phenylalanine	0.0663058	0.10042	0.509071	DeCODE	P12532	Chen et al.	HMDB0000159	ENSG00000237289	FALSE
MR-link-2	15542_19_CKMT1A_KCRU	CKMT1A	GCST90200397	palmitate (16:0)	-0.0189865	0.105533	0.857222	DeCODE	P12532	Chen et al.	HMDB0000220	ENSG00000237289	FALSE
MR-link-2	15542_19_CKMT1A_KCRU	CKMT1A	GCST90200400	nicotinamide	0.157652	0.101094	0.118888	DeCODE	P12532	Chen et al.	HMDB0001406	ENSG00000237289	FALSE
MR-link-2	15542_19_CKMT1A_KCRU	CKMT1A	GCST90200403	citrulline	-0.170259	0.101102	0.0921761	DeCODE	P12532	Chen et al.	HMDB0000904	ENSG00000237289	FALSE
MR-link-2	15542_19_CKMT1A_KCRU	CKMT1A	GCST90200404	ornithine	0.18367	0.111762	0.100299	DeCODE	P12532	Chen et al.	HMDB0000214	ENSG00000237289	FALSE
MR-link-2	15542_19_CKMT1A_KCRU	CKMT1A	GCST90200405	retinol (vitamin a)	-0.095779	0.118186	0.417704	DeCODE	P12532	Chen et al.	HMDB0000305	ENSG00000237289	FALSE
MR-link-2	15542_19_CKMT1A_KCRU	CKMT1A	GCST90200406	1-methylnicotinamide	0.041223	0.101116	0.683509	DeCODE	P12532	Chen et al.	HMDB0000699	ENSG00000237289	FALSE
MR-link-2	15542_19_CKMT1A_KCRU	CKMT1A	GCST90200407	uridine	0.0723041	0.0945987	0.444674	DeCODE	P12532	Chen et al.	HMDB0000296	ENSG00000237289	FALSE
MR-link-2	15542_19_CKMT1A_KCRU	CKMT1A	GCST90200415	serine	-0.0980819	0.0996246	0.324862	DeCODE	P12532	Chen et al.	HMDB0000187	ENSG00000237289	FALSE
MR-link-2	15542_19_CKMT1A_KCRU	CKMT1A	GCST90200417	urea	-0.0174422	0.0999688	0.861491	DeCODE	P12532	Chen et al.	HMDB0000294	ENSG00000237289	FALSE
MR-link-2	15542_19_CKMT1A_KCRU	CKMT1A	GCST90200418	pyridoxal	-0.00434455	0.10007	0.965371	DeCODE	P12532	Chen et al.	HMDB0001545	ENSG00000237289	FALSE
MR-link-2	15542_19_CKMT1A_KCRU	CKMT1A	GCST90200422	serotonin	0.039124	0.110673	0.723705	DeCODE	P12532	Chen et al.	HMDB0000259	ENSG00000237289	FALSE
MR-link-2	15542_19_CKMT1A_KCRU	CKMT1A	GCST90200423	spermidine	-0.120333	0.112284	0.283861	DeCODE	P12532	Chen et al.	HMDB0001257	ENSG00000237289	FALSE
MR-link-2	15542_19_CKMT1A_KCRU	CKMT1A	GCST90200429	cytidine	0.0600967	0.11821	0.611182	DeCODE	P12532	Chen et al.	HMDB0000089	ENSG00000237289	FALSE
MR-link-2	15542_19_CKMT1A_KCRU	CKMT1A	GCST90200430	pyruvate	0.0594733	0.106255	0.575669	DeCODE	P12532	Chen et al.	HMDB0000243	ENSG00000237289	FALSE
MR-link-2	15542_19_CKMT1A_KCRU	CKMT1A	GCST90200431	alanine	0.0901165	0.0976773	0.356219	DeCODE	P12532	Chen et al.	HMDB0000161	ENSG00000237289	FALSE
MR-link-2	15542_19_CKMT1A_KCRU	CKMT1A	GCST90200437	fructose	0.0274445	0.100451	0.784689	DeCODE	P12532	Chen et al.	HMDB0000660	ENSG00000237289	FALSE
MR-link-2	15542_19_CKMT1A_KCRU	CKMT1A	GCST90200438	alpha-ketobutyrate	0.0197902	0.0989856	0.841535	DeCODE	P12532	Chen et al.	HMDB0000005	ENSG00000237289	FALSE
MR-link-2	15542_19_CKMT1A_KCRU	CKMT1A	GCST90200439	cysteine	0.262224	0.105038	0.012544	DeCODE	P12532	Chen et al.	HMDB0000574	ENSG00000237289	FALSE
MR-link-2	15542_19_CKMT1A_KCRU	CKMT1A	GCST90200441	tryptophan	-0.0892583	0.114772	0.436745	DeCODE	P12532	Chen et al.	HMDB0000929	ENSG00000237289	FALSE
MR-link-2	15542_19_CKMT1A_KCRU	CKMT1A	GCST90200447	maltose	0.208461	0.114093	0.0676827	DeCODE	P12532	Chen et al.	HMDB0000163	ENSG00000237289	FALSE
MR-link-2	15542_19_CKMT1A_KCRU	CKMT1A	GCST90200455	alpha-ketoglutarate	0.0765724	0.112612	0.496526	DeCODE	P12532	Chen et al.	HMDB0000208	ENSG00000237289	FALSE
MR-link-2	15542_19_CKMT1A_KCRU	CKMT1A	GCST90200684	n-acetyl-aspartyl-glutamate (naag)	-0.0630278	0.101916	0.536293	DeCODE	P12532	Chen et al.	HMDB0001067	ENSG00000237289	FALSE
MR-link-2	15542_19_CKMT1A_KCRU	CKMT1A	GCST90200687	bilirubin (e,z or z,e)*	-0.0197162	0.101966	0.846676	DeCODE	P12532	Chen et al.	HMDB0000488	ENSG00000237289	FALSE
MR-link-2	15542_19_CKMT1A_KCRU	CKMT1A	GCST90200691	n-delta-acetylornithine	-0.100433	0.101016	0.32011	DeCODE	P12532	Chen et al.	HMDB0003357	ENSG00000237289	FALSE
MR-link-2	15542_19_CKMT1A_KCRU	CKMT1A	GCST90200704	bilirubin (z,z)	-0.078748	0.0982484	0.422831	DeCODE	P12532	Chen et al.	HMDB0000054	ENSG00000237289	FALSE
MR-link-2	15542_19_CKMT1A_KCRU	CKMT1A	GCST90200706	biliverdin	-0.0957081	0.0972883	0.325235	DeCODE	P12532	Chen et al.	HMDB0001008	ENSG00000237289	FALSE
MR-link-2	15542_19_CKMT1A_KCRU	CKMT1A	GCST90200707	glycine	-0.0405866	0.0998565	0.684413	DeCODE	P12532	Chen et al.	HMDB0000123	ENSG00000237289	FALSE
MR-link-2	15542_19_CKMT1A_KCRU	CKMT1A	M00054	tryptophan	-0.157795	0.191306	0.409468	DeCODE	P12532	Shin et al.	HMDB0000929	ENSG00000237289	FALSE
MR-link-2	15542_19_CKMT1A_KCRU	CKMT1A	M00555	adenosine	-0.0505669	0.12668	0.689767	DeCODE	P12532	Shin et al.	HMDB0000050	ENSG00000237289	FALSE
MR-link-2	15542_19_CKMT1A_KCRU	CKMT1A	M00577	fructose	-0.0375534	0.120841	0.755977	DeCODE	P12532	Shin et al.	HMDB0000660	ENSG00000237289	FALSE
MR-link-2	15542_19_CKMT1A_KCRU	CKMT1A	M00599	pyruvate	0.0229841	0.126252	0.855545	DeCODE	P12532	Shin et al.	HMDB0000243	ENSG00000237289	FALSE
MR-link-2	15542_19_CKMT1A_KCRU	CKMT1A	M00606	uridine	0.0525441	0.145856	0.718663	DeCODE	P12532	Shin et al.	HMDB0000296	ENSG00000237289	FALSE
MR-link-2	15542_19_CKMT1A_KCRU	CKMT1A	M01105	linoleate (18:2n6)	0.0144304	0.12902	0.910945	DeCODE	P12532	Shin et al.	HMDB0006270,HMDB0000673	ENSG00000237289	FALSE
MR-link-2	15542_19_CKMT1A_KCRU	CKMT1A	M01110	arachidonate (20:4n6)	-0.0742874	0.164114	0.650796	DeCODE	P12532	Shin et al.	HMDB0001043	ENSG00000237289	FALSE
MR-link-2	15542_19_CKMT1A_KCRU	CKMT1A	M01123	inosine	-0.0556059	0.226518	0.806084	DeCODE	P12532	Shin et al.	HMDB0000195	ENSG00000237289	FALSE
MR-link-2	15542_19_CKMT1A_KCRU	CKMT1A	M01302	methionine	-0.0683844	0.127117	0.590603	DeCODE	P12532	Shin et al.	HMDB0000696	ENSG00000237289	FALSE
MR-link-2	15542_19_CKMT1A_KCRU	CKMT1A	M01336	palmitate (16:0)	0.035111	0.137423	0.79834	DeCODE	P12532	Shin et al.	HMDB0000220	ENSG00000237289	FALSE
MR-link-2	15542_19_CKMT1A_KCRU	CKMT1A	M01358	stearate (18:0)	-0.126773	0.18005	0.481372	DeCODE	P12532	Shin et al.	HMDB0000827	ENSG00000237289	FALSE
MR-link-2	15542_19_CKMT1A_KCRU	CKMT1A	M01493	ornithine	-0.0529729	0.135752	0.696374	DeCODE	P12532	Shin et al.	HMDB0000214	ENSG00000237289	FALSE
MR-link-2	15542_19_CKMT1A_KCRU	CKMT1A	M01508	pantothenate	0.107124	0.128434	0.404236	DeCODE	P12532	Shin et al.	HMDB0000210	ENSG00000237289	FALSE
MR-link-2	15542_19_CKMT1A_KCRU	CKMT1A	M01638	arginine	-0.0695716	0.127554	0.585459	DeCODE	P12532	Shin et al.	HMDB0000517	ENSG00000237289	FALSE
MR-link-2	15542_19_CKMT1A_KCRU	CKMT1A	M01640	ascorbate (vitamin c)	-0.0145174	0.244438	0.952641	DeCODE	P12532	Shin et al.	HMDB0000044	ENSG00000237289	FALSE
MR-link-2	15542_19_CKMT1A_KCRU	CKMT1A	M01670	urea	0.152236	0.152214	0.317243	DeCODE	P12532	Shin et al.	HMDB0000294	ENSG00000237289	FALSE
MR-link-2	15542_19_CKMT1A_KCRU	CKMT1A	M01712	cortisol	-0.046851	0.128466	0.715338	DeCODE	P12532	Shin et al.	HMDB0000063	ENSG00000237289	FALSE
MR-link-2	15542_19_CKMT1A_KCRU	CKMT1A	M01827	riboflavin (vitamin b2)	0.413648	0.274919	0.132422	DeCODE	P12532	Shin et al.	HMDB0000244	ENSG00000237289	FALSE
MR-link-2	15542_19_CKMT1A_KCRU	CKMT1A	M02132	citrulline	-0.163479	0.130471	0.21021	DeCODE	P12532	Shin et al.	HMDB0000904	ENSG00000237289	FALSE
MR-link-2	15542_19_CKMT1A_KCRU	CKMT1A	M02137	biliverdin	-0.162994	0.134934	0.227065	DeCODE	P12532	Shin et al.	HMDB0001008	ENSG00000237289	FALSE
MR-link-2	15542_19_CKMT1A_KCRU	CKMT1A	M02342	serotonin (5ht)	-0.0804188	0.139158	0.563334	DeCODE	P12532	Shin et al.	HMDB0000259	ENSG00000237289	FALSE
MR-link-2	15542_19_CKMT1A_KCRU	CKMT1A	M11438	phosphate	0.135714	0.121973	0.265857	DeCODE	P12532	Shin et al.	HMDB0001429	ENSG00000237289	FALSE
MR-link-2	15542_19_CKMT1A_KCRU	CKMT1A	M15122	glycerol	0.167484	0.129494	0.195881	DeCODE	P12532	Shin et al.	HMDB0000131	ENSG00000237289	FALSE
MR-link-2	15542_19_CKMT1A_KCRU	CKMT1A	M15488	acetylphosphate	-0.0505669	0.12668	0.689767	DeCODE	P12532	Shin et al.	HMDB0001494	ENSG00000237289	FALSE
MR-link-2	15542_19_CKMT1A_KCRU	CKMT1A	M15506	choline	0.207236	0.132758	0.118521	DeCODE	P12532	Shin et al.	HMDB0000097	ENSG00000237289	FALSE
MR-link-2	15542_19_CKMT1A_KCRU	CKMT1A	M15630	n-acetylornithine	0.315208	0.165074	0.0561987	DeCODE	P12532	Shin et al.	HMDB0003357	ENSG00000237289	FALSE
MR-link-2	15542_19_CKMT1A_KCRU	CKMT1A	M15677	3-methylhistidine	0.0604998	0.184357	0.742786	DeCODE	P12532	Shin et al.	HMDB0000479	ENSG00000237289	FALSE
MR-link-2	15542_19_CKMT1A_KCRU	CKMT1A	M15990	glycerophosphorylcholine (gpc)	-0.210063	0.129646	0.105172	DeCODE	P12532	Shin et al.	HMDB0000086	ENSG00000237289	FALSE
MR-link-2	15542_19_CKMT1A_KCRU	CKMT1A	M15996	aspartate	0.111946	0.126124	0.374762	DeCODE	P12532	Shin et al.	HMDB0000191	ENSG00000237289	FALSE
MR-link-2	15542_19_CKMT1A_KCRU	CKMT1A	M20489	glucose	-0.0702491	0.139165	0.613707	DeCODE	P12532	Shin et al.	HMDB0000122	ENSG00000237289	FALSE
MR-link-2	15542_19_CKMT1A_KCRU	CKMT1A	M21044	2-hydroxybutyrate (ahb)	0.029597	0.158447	0.851822	DeCODE	P12532	Shin et al.	HMDB0000008	ENSG00000237289	FALSE
MR-link-2	15542_19_CKMT1A_KCRU	CKMT1A	M27718	creatine	0.0648665	0.121815	0.59438	DeCODE	P12532	Shin et al.	HMDB0000064	ENSG00000237289	TRUE
MR-link-2	15542_19_CKMT1A_KCRU	CKMT1A	M31453	cysteine	0.0602672	0.12625	0.633102	DeCODE	P12532	Shin et al.	HMDB0000574	ENSG00000237289	FALSE
MR-link-2	15542_19_CKMT1A_KCRU	CKMT1A	M32198	acetylcarnitine (c2)	-0.0624388	0.130308	0.631822	DeCODE	P12532	Shin et al.	HMDB0000201	ENSG00000237289	FALSE
MR-link-2	15542_19_CKMT1A_KCRU	CKMT1A	M32315	serine	-0.288103	0.159813	0.0714281	DeCODE	P12532	Shin et al.	HMDB0000187	ENSG00000237289	FALSE
MR-link-2	15542_19_CKMT1A_KCRU	CKMT1A	M32338	glycine	-0.140261	0.12561	0.264148	DeCODE	P12532	Shin et al.	HMDB0000123	ENSG00000237289	FALSE
MR-link-2	15542_19_CKMT1A_KCRU	CKMT1A	M32339	alanine	-0.0189916	0.122071	0.876366	DeCODE	P12532	Shin et al.	HMDB0000161	ENSG00000237289	FALSE
MR-link-2	15542_19_CKMT1A_KCRU	CKMT1A	M32425	dehydroepiandrosterone sulfate (dhea-s)	-0.279567	0.143881	0.0520114	DeCODE	P12532	Shin et al.	HMDB0001032	ENSG00000237289	FALSE
MR-link-2	15542_19_CKMT1A_KCRU	CKMT1A	M32593	heme	-0.209006	0.147089	0.155332	DeCODE	P12532	Shin et al.	HMDB0003178	ENSG00000237289	FALSE
MR-link-2	15542_19_CKMT1A_KCRU	CKMT1A	M33453	alpha-ketoglutarate	0.290304	0.141552	0.0402805	DeCODE	P12532	Shin et al.	HMDB0000208	ENSG00000237289	FALSE
MR-link-2	15542_19_CKMT1A_KCRU	CKMT1A	bioa_001	alanine	-0.04805	0.0370355	0.194493	DeCODE	P12532	Lotta et al.	HMDB0000161	ENSG00000237289	FALSE
MR-link-2	15542_19_CKMT1A_KCRU	CKMT1A	bioa_002	arginine	-0.105517	0.0812918	0.194288	DeCODE	P12532	Lotta et al.	HMDB0000517	ENSG00000237289	FALSE
MR-link-2	15542_19_CKMT1A_KCRU	CKMT1A	bioa_004	aspartate	0.0121259	0.0623422	0.84578	DeCODE	P12532	Lotta et al.	HMDB0000191	ENSG00000237289	FALSE
MR-link-2	15542_19_CKMT1A_KCRU	CKMT1A	bioa_005	citrulline	-0.0202698	0.0660464	0.758918	DeCODE	P12532	Lotta et al.	HMDB0000904	ENSG00000237289	FALSE
MR-link-2	15542_19_CKMT1A_KCRU	CKMT1A	bioa_008	glycine	-0.0298623	0.052706	0.570998	DeCODE	P12532	Lotta et al.	HMDB0000123	ENSG00000237289	FALSE
MR-link-2	15542_19_CKMT1A_KCRU	CKMT1A	bioa_013	methionine	-0.0944385	0.0787939	0.230703	DeCODE	P12532	Lotta et al.	HMDB0000696	ENSG00000237289	FALSE
MR-link-2	15542_19_CKMT1A_KCRU	CKMT1A	bioa_014	ornithine	-6.23053e-05	0.0641876	0.999226	DeCODE	P12532	Lotta et al.	HMDB0000214	ENSG00000237289	FALSE
MR-link-2	15542_19_CKMT1A_KCRU	CKMT1A	bioa_015	phenylethylamine	0.043836	0.0986537	0.656795	DeCODE	P12532	Lotta et al.	HMDB0012275	ENSG00000237289	FALSE
MR-link-2	15542_19_CKMT1A_KCRU	CKMT1A	bioa_018	serine	-0.121681	0.0790461	0.123715	DeCODE	P12532	Lotta et al.	HMDB0000187	ENSG00000237289	FALSE
MR-link-2	15542_19_CKMT1A_KCRU	CKMT1A	bioa_020	tryptophan	-0.112973	0.0868442	0.193303	DeCODE	P12532	Lotta et al.	HMDB0000929	ENSG00000237289	FALSE
MR-link-2	15542_19_CKMT1A_KCRU	CKMT1A	bioa_023	n-acetylornithine	0.0569554	0.0644618	0.376937	DeCODE	P12532	Lotta et al.	HMDB0003357	ENSG00000237289	FALSE
MR-link-2	15542_19_CKMT1A_KCRU	CKMT1A	bioa_031	sarcosine	-0.133682	0.0531191	0.0118475	DeCODE	P12532	Lotta et al.	HMDB0000271	ENSG00000237289	FALSE
MR-link-2	15542_19_CKMT1A_KCRU	CKMT1A	bioa_032	serotonin	0.0870389	0.0769954	0.25829	DeCODE	P12532	Lotta et al.	HMDB0000259	ENSG00000237289	FALSE
MR-link-2	15542_19_CKMT1A_KCRU	CKMT1A	bioa_033	spermidine	-0.0476387	0.0669793	0.476932	DeCODE	P12532	Lotta et al.	HMDB0001257	ENSG00000237289	FALSE
MR-link-2	15542_19_CKMT1A_KCRU	CKMT1A	bior_002	acetylcarnitine (c2)	-0.0341678	0.0646516	0.597158	DeCODE	P12532	Lotta et al.	HMDB0000201	ENSG00000237289	FALSE
MR-link-2	15542_19_CKMT1A_KCRU	CKMT1A	met-d-Acetate	acetate	-0.0429642	0.0306664	0.161207	DeCODE	P12532	Borges et al.	HMDB0000042	ENSG00000237289	FALSE
MR-link-2	15542_19_CKMT1A_KCRU	CKMT1A	met-d-Acetoacetate	acetoacetate	0.0264675	0.0252785	0.295083	DeCODE	P12532	Borges et al.	HMDB0000060	ENSG00000237289	FALSE
MR-link-2	15542_19_CKMT1A_KCRU	CKMT1A	met-d-Ala	alanine	-0.00780356	0.0266063	0.769295	DeCODE	P12532	Borges et al.	HMDB0000161	ENSG00000237289	FALSE
MR-link-2	15542_19_CKMT1A_KCRU	CKMT1A	met-d-Gly	glycine	-0.0373434	0.0337574	0.268629	DeCODE	P12532	Borges et al.	HMDB0000123	ENSG00000237289	FALSE
MR-link-2	15542_19_CKMT1A_KCRU	CKMT1A	met-d-LA	linoleate (18:2n6)	0.0400413	0.0267023	0.133732	DeCODE	P12532	Borges et al.	HMDB0006270,HMDB0000673	ENSG00000237289	FALSE
MR-link-2	15542_19_CKMT1A_KCRU	CKMT1A	met-d-Phe	phenylalanine	-0.0145347	0.0259413	0.575279	DeCODE	P12532	Borges et al.	HMDB0000159	ENSG00000237289	FALSE
MR-link-2	15542_19_CKMT1A_KCRU	CKMT1A	met-d-Pyruvate	pyruvate	0.00807717	0.0267377	0.762584	DeCODE	P12532	Borges et al.	HMDB0000243	ENSG00000237289	FALSE
MR-link-2	15607_56_PKLR_KPYR	PKLR	GCST90199627	n-alpha-acetylornithine	-0.028669	0.106573	0.787923	DeCODE	P30613	Chen et al.	HMDB0003357	ENSG00000143627	FALSE
MR-link-2	15607_56_PKLR_KPYR	PKLR	GCST90199628	3-methylhistidine	0.119664	0.0794521	0.132038	DeCODE	P30613	Chen et al.	HMDB0000479	ENSG00000143627	FALSE
MR-link-2	15607_56_PKLR_KPYR	PKLR	GCST90199629	glycerophosphorylcholine (gpc)	-0.02785	0.0829498	0.737063	DeCODE	P30613	Chen et al.	HMDB0000086	ENSG00000143627	FALSE
MR-link-2	15607_56_PKLR_KPYR	PKLR	GCST90199669	acetylcarnitine (c2)	-0.0552982	0.0823876	0.502096	DeCODE	P30613	Chen et al.	HMDB0000201	ENSG00000143627	FALSE
MR-link-2	15607_56_PKLR_KPYR	PKLR	GCST90199673	dehydroepiandrosterone sulfate (dhea-s)	-0.04707	0.0927304	0.611733	DeCODE	P30613	Chen et al.	HMDB0001032	ENSG00000143627	FALSE
MR-link-2	15607_56_PKLR_KPYR	PKLR	GCST90199691	1-methylhistidine	-0.00440694	0.0848161	0.958562	DeCODE	P30613	Chen et al.	HMDB0000001	ENSG00000143627	FALSE
MR-link-2	15607_56_PKLR_KPYR	PKLR	GCST90199845	sphinganine-1-phosphate	0.0324582	0.0848987	0.702227	DeCODE	P30613	Chen et al.	HMDB0001383	ENSG00000143627	FALSE
MR-link-2	15607_56_PKLR_KPYR	PKLR	GCST90199896	sulfate*	-0.132538	0.089939	0.140577	DeCODE	P30613	Chen et al.	HMDB01448	ENSG00000143627	FALSE
MR-link-2	15607_56_PKLR_KPYR	PKLR	GCST90199972	sphingomyelin (d18:1/24:1, d18:2/24:0)*	0.00052246	0.0912634	0.995432	DeCODE	P30613	Chen et al.	HMDB0012107	ENSG00000143627	FALSE
MR-link-2	15607_56_PKLR_KPYR	PKLR	GCST90200001	sphingomyelin (d18:1/20:0, d16:1/22:0)*	0.102533	0.0858769	0.232497	DeCODE	P30613	Chen et al.	HMDB0012102	ENSG00000143627	FALSE
MR-link-2	15607_56_PKLR_KPYR	PKLR	GCST90200049	myristoyl dihydrosphingomyelin (d18:0/14:0)*	0.00195262	0.0915491	0.982983	DeCODE	P30613	Chen et al.	HMDB0012085	ENSG00000143627	FALSE
MR-link-2	15607_56_PKLR_KPYR	PKLR	GCST90200056	sphingomyelin (d18:0/18:0, d19:0/17:0)*	-0.0636895	0.087533	0.466855	DeCODE	P30613	Chen et al.	HMDB0012087	ENSG00000143627	FALSE
MR-link-2	15607_56_PKLR_KPYR	PKLR	GCST90200279	pantothenate	-0.114089	0.0864205	0.186781	DeCODE	P30613	Chen et al.	HMDB0000210	ENSG00000143627	FALSE
MR-link-2	15607_56_PKLR_KPYR	PKLR	GCST90200283	3-ureidopropionate	0.0195371	0.0931976	0.833956	DeCODE	P30613	Chen et al.	HMDB0000026	ENSG00000143627	FALSE
MR-link-2	15607_56_PKLR_KPYR	PKLR	GCST90200291	sarcosine	0.165541	0.083567	0.0475979	DeCODE	P30613	Chen et al.	HMDB0000271	ENSG00000143627	FALSE
MR-link-2	15607_56_PKLR_KPYR	PKLR	GCST90200296	methyl indole-3-acetate	0.0798441	0.0999463	0.424366	DeCODE	P30613	Chen et al.	HMDB0029738	ENSG00000143627	FALSE
MR-link-2	15607_56_PKLR_KPYR	PKLR	GCST90200306	butyrate/isobutyrate (4:0)	-0.0176019	0.0832466	0.832541	DeCODE	P30613	Chen et al.	HMDB0000039	ENSG00000143627	FALSE
MR-link-2	15607_56_PKLR_KPYR	PKLR	GCST90200314	n-acetylneuraminate	-0.0860385	0.0876126	0.326084	DeCODE	P30613	Chen et al.	HMDB0000230	ENSG00000143627	FALSE
MR-link-2	15607_56_PKLR_KPYR	PKLR	GCST90200318	acetoacetate	0.0880881	0.0913125	0.334701	DeCODE	P30613	Chen et al.	HMDB0000060	ENSG00000143627	FALSE
MR-link-2	15607_56_PKLR_KPYR	PKLR	GCST90200319	cys-gly, oxidized	-0.0664297	0.0917507	0.469051	DeCODE	P30613	Chen et al.	HMDB0000078	ENSG00000143627	FALSE
MR-link-2	15607_56_PKLR_KPYR	PKLR	GCST90200323	creatine	0.0801376	0.0801441	0.31735	DeCODE	P30613	Chen et al.	HMDB0000064	ENSG00000143627	FALSE
MR-link-2	15607_56_PKLR_KPYR	PKLR	GCST90200325	glycerol	0.0579421	0.0838169	0.489381	DeCODE	P30613	Chen et al.	HMDB0000131	ENSG00000143627	FALSE
MR-link-2	15607_56_PKLR_KPYR	PKLR	GCST90200327	choline	-0.0882672	0.0891723	0.322247	DeCODE	P30613	Chen et al.	HMDB0000097	ENSG00000143627	FALSE
MR-link-2	15607_56_PKLR_KPYR	PKLR	GCST90200335	stearoyl sphingomyelin (d18:1/18:0)	0.0106235	0.0799169	0.894247	DeCODE	P30613	Chen et al.	HMDB0001348	ENSG00000143627	FALSE
MR-link-2	15607_56_PKLR_KPYR	PKLR	GCST90200336	n-palmitoyl-sphingosine (d18:1/16:0)	-0.0794992	0.0825434	0.335487	DeCODE	P30613	Chen et al.	HMDB0004949	ENSG00000143627	FALSE
MR-link-2	15607_56_PKLR_KPYR	PKLR	GCST90200341	n-stearoyl-sphingosine (d18:1/18:0)*	-0.156438	0.0831937	0.0600531	DeCODE	P30613	Chen et al.	HMDB0004950	ENSG00000143627	FALSE
MR-link-2	15607_56_PKLR_KPYR	PKLR	GCST90200345	s-adenosylhomocysteine (sah)	-0.187662	0.107656	0.0813047	DeCODE	P30613	Chen et al.	HMDB00939	ENSG00000143627	FALSE
MR-link-2	15607_56_PKLR_KPYR	PKLR	GCST90200351	n-acetylputrescine	-0.103086	0.0843917	0.22189	DeCODE	P30613	Chen et al.	HMDB0002064	ENSG00000143627	FALSE
MR-link-2	15607_56_PKLR_KPYR	PKLR	GCST90200354	linoleate (18:2n6)	0.0307334	0.0847171	0.716772	DeCODE	P30613	Chen et al.	HMDB0006270,HMDB0000673	ENSG00000143627	FALSE
MR-link-2	15607_56_PKLR_KPYR	PKLR	GCST90200355	adenosine 5'-diphosphate (adp)	0.151209	0.11046	0.17103	DeCODE	P30613	Chen et al.	HMDB0001341	ENSG00000143627	FALSE
MR-link-2	15607_56_PKLR_KPYR	PKLR	GCST90200356	adenosine 5'-monophosphate (amp)	-0.0562278	0.0833924	0.500149	DeCODE	P30613	Chen et al.	HMDB0000045	ENSG00000143627	FALSE
MR-link-2	15607_56_PKLR_KPYR	PKLR	GCST90200358	arachidonate (20:4n6)	-0.0718596	0.0812334	0.376369	DeCODE	P30613	Chen et al.	HMDB0001043	ENSG00000143627	FALSE
MR-link-2	15607_56_PKLR_KPYR	PKLR	GCST90200361	beta-alanine	0.00596836	0.0845278	0.94371	DeCODE	P30613	Chen et al.	HMDB0000056	ENSG00000143627	FALSE
MR-link-2	15607_56_PKLR_KPYR	PKLR	GCST90200362	succinate	0.0384092	0.0846527	0.650025	DeCODE	P30613	Chen et al.	HMDB0000254	ENSG00000143627	FALSE
MR-link-2	15607_56_PKLR_KPYR	PKLR	GCST90200363	choline phosphate	-0.0544144	0.0876104	0.534537	DeCODE	P30613	Chen et al.	HMDB0001565	ENSG00000143627	FALSE
MR-link-2	15607_56_PKLR_KPYR	PKLR	GCST90200364	cysteinylglycine	-0.012345	0.0907106	0.891748	DeCODE	P30613	Chen et al.	HMDB0000078	ENSG00000143627	FALSE
MR-link-2	15607_56_PKLR_KPYR	PKLR	GCST90200370	aspartate	0.00767661	0.0834812	0.926733	DeCODE	P30613	Chen et al.	HMDB0000191	ENSG00000143627	FALSE
MR-link-2	15607_56_PKLR_KPYR	PKLR	GCST90200372	arginine	-0.121556	0.0887842	0.170963	DeCODE	P30613	Chen et al.	HMDB0000517	ENSG00000143627	FALSE
MR-link-2	15607_56_PKLR_KPYR	PKLR	GCST90200374	sphinganine	-0.0147757	0.0865653	0.864469	DeCODE	P30613	Chen et al.	HMDB0000269	ENSG00000143627	FALSE
MR-link-2	15607_56_PKLR_KPYR	PKLR	GCST90200376	flavin adenine dinucleotide (fad)	0.0232886	0.0938018	0.803922	DeCODE	P30613	Chen et al.	HMDB0001248	ENSG00000143627	FALSE
MR-link-2	15607_56_PKLR_KPYR	PKLR	GCST90200378	cortisol	-0.0968878	0.0818047	0.236263	DeCODE	P30613	Chen et al.	HMDB0000063	ENSG00000143627	FALSE
MR-link-2	15607_56_PKLR_KPYR	PKLR	GCST90200383	cystathionine	-0.0984802	0.086565	0.255269	DeCODE	P30613	Chen et al.	HMDB0000099	ENSG00000143627	FALSE
MR-link-2	15607_56_PKLR_KPYR	PKLR	GCST90200384	guanidinoacetate	0.122063	0.0894141	0.172207	DeCODE	P30613	Chen et al.	HMDB0000128	ENSG00000143627	FALSE
MR-link-2	15607_56_PKLR_KPYR	PKLR	GCST90200385	sphingosine	-0.0230795	0.0823671	0.779322	DeCODE	P30613	Chen et al.	HMDB0000252	ENSG00000143627	FALSE
MR-link-2	15607_56_PKLR_KPYR	PKLR	GCST90200390	stearate (18:0)	-0.0645709	0.0855607	0.450441	DeCODE	P30613	Chen et al.	HMDB0000827	ENSG00000143627	FALSE
MR-link-2	15607_56_PKLR_KPYR	PKLR	GCST90200391	methionine	-0.140144	0.0887484	0.11431	DeCODE	P30613	Chen et al.	HMDB0000696	ENSG00000143627	FALSE
MR-link-2	15607_56_PKLR_KPYR	PKLR	GCST90200393	phosphate	-0.0938486	0.0831269	0.258906	DeCODE	P30613	Chen et al.	HMDB0001429	ENSG00000143627	FALSE
MR-link-2	15607_56_PKLR_KPYR	PKLR	GCST90200394	inosine	-0.10776	0.119249	0.36618	DeCODE	P30613	Chen et al.	HMDB0000195	ENSG00000143627	FALSE
MR-link-2	15607_56_PKLR_KPYR	PKLR	GCST90200395	inosine 5'-monophosphate (imp)	-0.110344	0.111686	0.32316	DeCODE	P30613	Chen et al.	HMDB0000175	ENSG00000143627	FALSE
MR-link-2	15607_56_PKLR_KPYR	PKLR	GCST90200396	phenylalanine	-0.0494479	0.0815153	0.54411	DeCODE	P30613	Chen et al.	HMDB0000159	ENSG00000143627	FALSE
MR-link-2	15607_56_PKLR_KPYR	PKLR	GCST90200397	palmitate (16:0)	-0.0398496	0.084074	0.635513	DeCODE	P30613	Chen et al.	HMDB0000220	ENSG00000143627	FALSE
MR-link-2	15607_56_PKLR_KPYR	PKLR	GCST90200400	nicotinamide	-0.0179837	0.0820722	0.826556	DeCODE	P30613	Chen et al.	HMDB0001406	ENSG00000143627	FALSE
MR-link-2	15607_56_PKLR_KPYR	PKLR	GCST90200403	citrulline	0.0166367	0.0858961	0.846423	DeCODE	P30613	Chen et al.	HMDB0000904	ENSG00000143627	FALSE
MR-link-2	15607_56_PKLR_KPYR	PKLR	GCST90200404	ornithine	-0.0356805	0.0892713	0.689388	DeCODE	P30613	Chen et al.	HMDB0000214	ENSG00000143627	FALSE
MR-link-2	15607_56_PKLR_KPYR	PKLR	GCST90200405	retinol (vitamin a)	-0.149897	0.0793998	0.0590426	DeCODE	P30613	Chen et al.	HMDB0000305	ENSG00000143627	FALSE
MR-link-2	15607_56_PKLR_KPYR	PKLR	GCST90200406	1-methylnicotinamide	-0.100367	0.0881919	0.255097	DeCODE	P30613	Chen et al.	HMDB0000699	ENSG00000143627	FALSE
MR-link-2	15607_56_PKLR_KPYR	PKLR	GCST90200407	uridine	-0.0148374	0.0970335	0.87847	DeCODE	P30613	Chen et al.	HMDB0000296	ENSG00000143627	FALSE
MR-link-2	15607_56_PKLR_KPYR	PKLR	GCST90200415	serine	0.0914398	0.0846021	0.279776	DeCODE	P30613	Chen et al.	HMDB0000187	ENSG00000143627	FALSE
MR-link-2	15607_56_PKLR_KPYR	PKLR	GCST90200417	urea	-0.136388	0.0808155	0.0914784	DeCODE	P30613	Chen et al.	HMDB0000294	ENSG00000143627	FALSE
MR-link-2	15607_56_PKLR_KPYR	PKLR	GCST90200418	pyridoxal	0.00233482	0.0825798	0.977444	DeCODE	P30613	Chen et al.	HMDB0001545	ENSG00000143627	FALSE
MR-link-2	15607_56_PKLR_KPYR	PKLR	GCST90200422	serotonin	0.0311222	0.086292	0.718353	DeCODE	P30613	Chen et al.	HMDB0000259	ENSG00000143627	FALSE
MR-link-2	15607_56_PKLR_KPYR	PKLR	GCST90200423	spermidine	0.00168656	0.0865954	0.984461	DeCODE	P30613	Chen et al.	HMDB0001257	ENSG00000143627	FALSE
MR-link-2	15607_56_PKLR_KPYR	PKLR	GCST90200429	cytidine	0.0213032	0.0899016	0.812686	DeCODE	P30613	Chen et al.	HMDB0000089	ENSG00000143627	FALSE
MR-link-2	15607_56_PKLR_KPYR	PKLR	GCST90200430	pyruvate	0.284029	0.0830675	0.00062793	DeCODE	P30613	Chen et al.	HMDB0000243	ENSG00000143627	TRUE
MR-link-2	15607_56_PKLR_KPYR	PKLR	GCST90200431	alanine	0.066787	0.0811094	0.410269	DeCODE	P30613	Chen et al.	HMDB0000161	ENSG00000143627	FALSE
MR-link-2	15607_56_PKLR_KPYR	PKLR	GCST90200437	fructose	0.0349919	0.082279	0.67063	DeCODE	P30613	Chen et al.	HMDB0000660	ENSG00000143627	FALSE
MR-link-2	15607_56_PKLR_KPYR	PKLR	GCST90200438	alpha-ketobutyrate	0.0894419	0.0819046	0.274822	DeCODE	P30613	Chen et al.	HMDB0000005	ENSG00000143627	FALSE
MR-link-2	15607_56_PKLR_KPYR	PKLR	GCST90200439	cysteine	-0.061459	0.0861596	0.47565	DeCODE	P30613	Chen et al.	HMDB0000574	ENSG00000143627	FALSE
MR-link-2	15607_56_PKLR_KPYR	PKLR	GCST90200441	tryptophan	-0.0992416	0.0853431	0.244888	DeCODE	P30613	Chen et al.	HMDB0000929	ENSG00000143627	FALSE
MR-link-2	15607_56_PKLR_KPYR	PKLR	GCST90200447	maltose	0.0028311	0.0951493	0.976263	DeCODE	P30613	Chen et al.	HMDB0000163	ENSG00000143627	FALSE
MR-link-2	15607_56_PKLR_KPYR	PKLR	GCST90200455	alpha-ketoglutarate	-0.112223	0.0843921	0.183592	DeCODE	P30613	Chen et al.	HMDB0000208	ENSG00000143627	FALSE
MR-link-2	15607_56_PKLR_KPYR	PKLR	GCST90200684	n-acetyl-aspartyl-glutamate (naag)	-0.0782605	0.0990676	0.429545	DeCODE	P30613	Chen et al.	HMDB0001067	ENSG00000143627	FALSE
MR-link-2	15607_56_PKLR_KPYR	PKLR	GCST90200687	bilirubin (e,z or z,e)*	0.0232987	0.0930521	0.802291	DeCODE	P30613	Chen et al.	HMDB0000488	ENSG00000143627	FALSE
MR-link-2	15607_56_PKLR_KPYR	PKLR	GCST90200691	n-delta-acetylornithine	0.0960372	0.0826773	0.245402	DeCODE	P30613	Chen et al.	HMDB0003357	ENSG00000143627	FALSE
MR-link-2	15607_56_PKLR_KPYR	PKLR	GCST90200704	bilirubin (z,z)	0.0342642	0.0916726	0.708578	DeCODE	P30613	Chen et al.	HMDB0000054	ENSG00000143627	FALSE
MR-link-2	15607_56_PKLR_KPYR	PKLR	GCST90200706	biliverdin	0.0620482	0.0853121	0.467037	DeCODE	P30613	Chen et al.	HMDB0001008	ENSG00000143627	FALSE
MR-link-2	15607_56_PKLR_KPYR	PKLR	GCST90200707	glycine	0.166207	0.0848279	0.0500726	DeCODE	P30613	Chen et al.	HMDB0000123	ENSG00000143627	FALSE
MR-link-2	15607_56_PKLR_KPYR	PKLR	M00054	tryptophan	0.072996	0.130032	0.574545	DeCODE	P30613	Shin et al.	HMDB0000929	ENSG00000143627	FALSE
MR-link-2	15607_56_PKLR_KPYR	PKLR	M00555	adenosine	-0.0262312	0.127264	0.8367	DeCODE	P30613	Shin et al.	HMDB0000050	ENSG00000143627	FALSE
MR-link-2	15607_56_PKLR_KPYR	PKLR	M00577	fructose	-0.00120404	0.110795	0.991329	DeCODE	P30613	Shin et al.	HMDB0000660	ENSG00000143627	FALSE
MR-link-2	15607_56_PKLR_KPYR	PKLR	M00599	pyruvate	0.0213816	0.115053	0.852569	DeCODE	P30613	Shin et al.	HMDB0000243	ENSG00000143627	TRUE
MR-link-2	15607_56_PKLR_KPYR	PKLR	M00606	uridine	-0.0725834	0.131474	0.580896	DeCODE	P30613	Shin et al.	HMDB0000296	ENSG00000143627	FALSE
MR-link-2	15607_56_PKLR_KPYR	PKLR	M01105	linoleate (18:2n6)	-0.0292389	0.128898	0.82055	DeCODE	P30613	Shin et al.	HMDB0006270,HMDB0000673	ENSG00000143627	FALSE
MR-link-2	15607_56_PKLR_KPYR	PKLR	M01110	arachidonate (20:4n6)	-0.14418	0.13056	0.269454	DeCODE	P30613	Shin et al.	HMDB0001043	ENSG00000143627	FALSE
MR-link-2	15607_56_PKLR_KPYR	PKLR	M01123	inosine	0.13532	0.190466	0.477413	DeCODE	P30613	Shin et al.	HMDB0000195	ENSG00000143627	FALSE
MR-link-2	15607_56_PKLR_KPYR	PKLR	M01302	methionine	0.136839	0.122637	0.264506	DeCODE	P30613	Shin et al.	HMDB0000696	ENSG00000143627	FALSE
MR-link-2	15607_56_PKLR_KPYR	PKLR	M01336	palmitate (16:0)	-0.0264108	0.130911	0.840116	DeCODE	P30613	Shin et al.	HMDB0000220	ENSG00000143627	FALSE
MR-link-2	15607_56_PKLR_KPYR	PKLR	M01358	stearate (18:0)	-0.0731175	0.128221	0.568512	DeCODE	P30613	Shin et al.	HMDB0000827	ENSG00000143627	FALSE
MR-link-2	15607_56_PKLR_KPYR	PKLR	M01493	ornithine	-0.0451821	0.116601	0.69839	DeCODE	P30613	Shin et al.	HMDB0000214	ENSG00000143627	FALSE
MR-link-2	15607_56_PKLR_KPYR	PKLR	M01508	pantothenate	-0.00856892	0.123	0.944459	DeCODE	P30613	Shin et al.	HMDB0000210	ENSG00000143627	FALSE
MR-link-2	15607_56_PKLR_KPYR	PKLR	M01638	arginine	0.198903	0.116681	0.0882566	DeCODE	P30613	Shin et al.	HMDB0000517	ENSG00000143627	FALSE
MR-link-2	15607_56_PKLR_KPYR	PKLR	M01640	ascorbate (vitamin c)	0.243671	0.210362	0.246725	DeCODE	P30613	Shin et al.	HMDB0000044	ENSG00000143627	FALSE
MR-link-2	15607_56_PKLR_KPYR	PKLR	M01670	urea	0.0279721	0.112764	0.804089	DeCODE	P30613	Shin et al.	HMDB0000294	ENSG00000143627	FALSE
MR-link-2	15607_56_PKLR_KPYR	PKLR	M01712	cortisol	-0.188716	0.114085	0.0980944	DeCODE	P30613	Shin et al.	HMDB0000063	ENSG00000143627	FALSE
MR-link-2	15607_56_PKLR_KPYR	PKLR	M01827	riboflavin (vitamin b2)	0.483104	0.254234	0.0574026	DeCODE	P30613	Shin et al.	HMDB0000244	ENSG00000143627	FALSE
MR-link-2	15607_56_PKLR_KPYR	PKLR	M02132	citrulline	-0.110164	0.115255	0.339159	DeCODE	P30613	Shin et al.	HMDB0000904	ENSG00000143627	FALSE
MR-link-2	15607_56_PKLR_KPYR	PKLR	M02137	biliverdin	0.0797155	0.124728	0.52275	DeCODE	P30613	Shin et al.	HMDB0001008	ENSG00000143627	FALSE
MR-link-2	15607_56_PKLR_KPYR	PKLR	M02342	serotonin (5ht)	-0.0654153	0.129413	0.613225	DeCODE	P30613	Shin et al.	HMDB0000259	ENSG00000143627	FALSE
MR-link-2	15607_56_PKLR_KPYR	PKLR	M11438	phosphate	-0.054775	0.113591	0.629656	DeCODE	P30613	Shin et al.	HMDB0001429	ENSG00000143627	FALSE
MR-link-2	15607_56_PKLR_KPYR	PKLR	M15122	glycerol	-0.0509544	0.116306	0.66131	DeCODE	P30613	Shin et al.	HMDB0000131	ENSG00000143627	FALSE
MR-link-2	15607_56_PKLR_KPYR	PKLR	M15488	acetylphosphate	-0.0262312	0.127264	0.8367	DeCODE	P30613	Shin et al.	HMDB0001494	ENSG00000143627	FALSE
MR-link-2	15607_56_PKLR_KPYR	PKLR	M15506	choline	0.177299	0.128325	0.16708	DeCODE	P30613	Shin et al.	HMDB0000097	ENSG00000143627	FALSE
MR-link-2	15607_56_PKLR_KPYR	PKLR	M15630	n-acetylornithine	0.090944	0.114732	0.427972	DeCODE	P30613	Shin et al.	HMDB0003357	ENSG00000143627	FALSE
MR-link-2	15607_56_PKLR_KPYR	PKLR	M15677	3-methylhistidine	0.0347169	0.140118	0.804313	DeCODE	P30613	Shin et al.	HMDB0000479	ENSG00000143627	FALSE
MR-link-2	15607_56_PKLR_KPYR	PKLR	M15990	glycerophosphorylcholine (gpc)	-0.0564692	0.121431	0.641909	DeCODE	P30613	Shin et al.	HMDB0000086	ENSG00000143627	FALSE
MR-link-2	15607_56_PKLR_KPYR	PKLR	M15996	aspartate	0.142486	0.113547	0.209529	DeCODE	P30613	Shin et al.	HMDB0000191	ENSG00000143627	FALSE
MR-link-2	15607_56_PKLR_KPYR	PKLR	M20489	glucose	-0.0209143	0.125148	0.867278	DeCODE	P30613	Shin et al.	HMDB0000122	ENSG00000143627	FALSE
MR-link-2	15607_56_PKLR_KPYR	PKLR	M21044	2-hydroxybutyrate (ahb)	-0.04989	0.115631	0.666136	DeCODE	P30613	Shin et al.	HMDB0000008	ENSG00000143627	FALSE
MR-link-2	15607_56_PKLR_KPYR	PKLR	M27718	creatine	0.108542	0.119332	0.363045	DeCODE	P30613	Shin et al.	HMDB0000064	ENSG00000143627	FALSE
MR-link-2	15607_56_PKLR_KPYR	PKLR	M31453	cysteine	0.212111	0.14258	0.136838	DeCODE	P30613	Shin et al.	HMDB0000574	ENSG00000143627	FALSE
MR-link-2	15607_56_PKLR_KPYR	PKLR	M32198	acetylcarnitine (c2)	-0.00093686	0.113873	0.993436	DeCODE	P30613	Shin et al.	HMDB0000201	ENSG00000143627	FALSE
MR-link-2	15607_56_PKLR_KPYR	PKLR	M32315	serine	-0.118503	0.140042	0.397441	DeCODE	P30613	Shin et al.	HMDB0000187	ENSG00000143627	FALSE
MR-link-2	15607_56_PKLR_KPYR	PKLR	M32338	glycine	-0.136064	0.113922	0.232337	DeCODE	P30613	Shin et al.	HMDB0000123	ENSG00000143627	FALSE
MR-link-2	15607_56_PKLR_KPYR	PKLR	M32339	alanine	-0.0949752	0.117479	0.418835	DeCODE	P30613	Shin et al.	HMDB0000161	ENSG00000143627	FALSE
MR-link-2	15607_56_PKLR_KPYR	PKLR	M32425	dehydroepiandrosterone sulfate (dhea-s)	-0.0207862	0.120184	0.862688	DeCODE	P30613	Shin et al.	HMDB0001032	ENSG00000143627	FALSE
MR-link-2	15607_56_PKLR_KPYR	PKLR	M32593	heme	-0.107311	0.137848	0.436293	DeCODE	P30613	Shin et al.	HMDB0003178	ENSG00000143627	FALSE
MR-link-2	15607_56_PKLR_KPYR	PKLR	M33453	alpha-ketoglutarate	0.287265	0.125529	0.0221121	DeCODE	P30613	Shin et al.	HMDB0000208	ENSG00000143627	FALSE
MR-link-2	15607_56_PKLR_KPYR	PKLR	bioa_001	alanine	0.00743391	0.0319201	0.815846	DeCODE	P30613	Lotta et al.	HMDB0000161	ENSG00000143627	FALSE
MR-link-2	15607_56_PKLR_KPYR	PKLR	bioa_002	arginine	0.042727	0.056564	0.450024	DeCODE	P30613	Lotta et al.	HMDB0000517	ENSG00000143627	FALSE
MR-link-2	15607_56_PKLR_KPYR	PKLR	bioa_004	aspartate	0.0595035	0.0618373	0.33592	DeCODE	P30613	Lotta et al.	HMDB0000191	ENSG00000143627	FALSE
MR-link-2	15607_56_PKLR_KPYR	PKLR	bioa_005	citrulline	0.0738939	0.0543264	0.173772	DeCODE	P30613	Lotta et al.	HMDB0000904	ENSG00000143627	FALSE
MR-link-2	15607_56_PKLR_KPYR	PKLR	bioa_008	glycine	-0.0195879	0.0392667	0.61789	DeCODE	P30613	Lotta et al.	HMDB0000123	ENSG00000143627	FALSE
MR-link-2	15607_56_PKLR_KPYR	PKLR	bioa_013	methionine	0.0548077	0.0635998	0.38882	DeCODE	P30613	Lotta et al.	HMDB0000696	ENSG00000143627	FALSE
MR-link-2	15607_56_PKLR_KPYR	PKLR	bioa_014	ornithine	0.0288649	0.0588194	0.623611	DeCODE	P30613	Lotta et al.	HMDB0000214	ENSG00000143627	FALSE
MR-link-2	15607_56_PKLR_KPYR	PKLR	bioa_015	phenylethylamine	-0.102651	0.0872355	0.23931	DeCODE	P30613	Lotta et al.	HMDB0012275	ENSG00000143627	FALSE
MR-link-2	15607_56_PKLR_KPYR	PKLR	bioa_018	serine	-0.0102381	0.0665373	0.877712	DeCODE	P30613	Lotta et al.	HMDB0000187	ENSG00000143627	FALSE
MR-link-2	15607_56_PKLR_KPYR	PKLR	bioa_020	tryptophan	-0.010799	0.0644032	0.866836	DeCODE	P30613	Lotta et al.	HMDB0000929	ENSG00000143627	FALSE
MR-link-2	15607_56_PKLR_KPYR	PKLR	bioa_023	n-acetylornithine	-0.0152674	0.0624922	0.806992	DeCODE	P30613	Lotta et al.	HMDB0003357	ENSG00000143627	FALSE
MR-link-2	15607_56_PKLR_KPYR	PKLR	bioa_031	sarcosine	-0.0517802	0.0469822	0.270408	DeCODE	P30613	Lotta et al.	HMDB0000271	ENSG00000143627	FALSE
MR-link-2	15607_56_PKLR_KPYR	PKLR	bioa_032	serotonin	-0.102676	0.0729012	0.159004	DeCODE	P30613	Lotta et al.	HMDB0000259	ENSG00000143627	FALSE
MR-link-2	15607_56_PKLR_KPYR	PKLR	bioa_033	spermidine	-0.0434369	0.0564574	0.441671	DeCODE	P30613	Lotta et al.	HMDB0001257	ENSG00000143627	FALSE
MR-link-2	15607_56_PKLR_KPYR	PKLR	bior_002	acetylcarnitine (c2)	-0.0615459	0.0600004	0.305006	DeCODE	P30613	Lotta et al.	HMDB0000201	ENSG00000143627	FALSE
MR-link-2	15607_56_PKLR_KPYR	PKLR	met-d-Acetate	acetate	0.0210771	0.023025	0.359982	DeCODE	P30613	Borges et al.	HMDB0000042	ENSG00000143627	FALSE
MR-link-2	15607_56_PKLR_KPYR	PKLR	met-d-Acetoacetate	acetoacetate	0.0204887	0.0219623	0.350868	DeCODE	P30613	Borges et al.	HMDB0000060	ENSG00000143627	FALSE
MR-link-2	15607_56_PKLR_KPYR	PKLR	met-d-Ala	alanine	-0.0241763	0.0241804	0.317391	DeCODE	P30613	Borges et al.	HMDB0000161	ENSG00000143627	FALSE
MR-link-2	15607_56_PKLR_KPYR	PKLR	met-d-Gly	glycine	-0.0441289	0.0254781	0.0832684	DeCODE	P30613	Borges et al.	HMDB0000123	ENSG00000143627	FALSE
MR-link-2	15607_56_PKLR_KPYR	PKLR	met-d-LA	linoleate (18:2n6)	-0.00503989	0.0228338	0.82531	DeCODE	P30613	Borges et al.	HMDB0006270,HMDB0000673	ENSG00000143627	FALSE
MR-link-2	15607_56_PKLR_KPYR	PKLR	met-d-Phe	phenylalanine	-0.00355486	0.0217936	0.870428	DeCODE	P30613	Borges et al.	HMDB0000159	ENSG00000143627	FALSE
MR-link-2	15607_56_PKLR_KPYR	PKLR	met-d-Pyruvate	pyruvate	0.161768	0.0296517	4.88037e-08	DeCODE	P30613	Borges et al.	HMDB0000243	ENSG00000143627	TRUE
MR-link-2	16015_19_GPT_ALT	GPT	GCST90199627	n-alpha-acetylornithine	-0.101589	0.583746	0.861842	DeCODE	P24298	Chen et al.	HMDB0003357	ENSG00000167701	FALSE
MR-link-2	16015_19_GPT_ALT	GPT	GCST90199628	3-methylhistidine	0.126776	0.368436	0.730776	DeCODE	P24298	Chen et al.	HMDB0000479	ENSG00000167701	FALSE
MR-link-2	16015_19_GPT_ALT	GPT	GCST90199629	glycerophosphorylcholine (gpc)	-0.175875	0.341144	0.606173	DeCODE	P24298	Chen et al.	HMDB0000086	ENSG00000167701	FALSE
MR-link-2	16015_19_GPT_ALT	GPT	GCST90199669	acetylcarnitine (c2)	-0.360846	0.450002	0.422625	DeCODE	P24298	Chen et al.	HMDB0000201	ENSG00000167701	FALSE
MR-link-2	16015_19_GPT_ALT	GPT	GCST90199673	dehydroepiandrosterone sulfate (dhea-s)	0.209282	0.535606	0.695991	DeCODE	P24298	Chen et al.	HMDB0001032	ENSG00000167701	FALSE
MR-link-2	16015_19_GPT_ALT	GPT	GCST90199691	1-methylhistidine	-0.131797	0.461138	0.775024	DeCODE	P24298	Chen et al.	HMDB0000001	ENSG00000167701	FALSE
MR-link-2	16015_19_GPT_ALT	GPT	GCST90199845	sphinganine-1-phosphate	0.198845	0.368412	0.58938	DeCODE	P24298	Chen et al.	HMDB0001383	ENSG00000167701	FALSE
MR-link-2	16015_19_GPT_ALT	GPT	GCST90199896	sulfate*	-0.225441	0.530786	0.671033	DeCODE	P24298	Chen et al.	HMDB01448	ENSG00000167701	FALSE
MR-link-2	16015_19_GPT_ALT	GPT	GCST90199972	sphingomyelin (d18:1/24:1, d18:2/24:0)*	-0.0158745	0.350191	0.963843	DeCODE	P24298	Chen et al.	HMDB0012107	ENSG00000167701	FALSE
MR-link-2	16015_19_GPT_ALT	GPT	GCST90200001	sphingomyelin (d18:1/20:0, d16:1/22:0)*	0.238717	0.674417	0.723368	DeCODE	P24298	Chen et al.	HMDB0012102	ENSG00000167701	FALSE
MR-link-2	16015_19_GPT_ALT	GPT	GCST90200049	myristoyl dihydrosphingomyelin (d18:0/14:0)*	0.573538	0.372535	0.123669	DeCODE	P24298	Chen et al.	HMDB0012085	ENSG00000167701	FALSE
MR-link-2	16015_19_GPT_ALT	GPT	GCST90200056	sphingomyelin (d18:0/18:0, d19:0/17:0)*	0.0681338	0.558574	0.902916	DeCODE	P24298	Chen et al.	HMDB0012087	ENSG00000167701	FALSE
MR-link-2	16015_19_GPT_ALT	GPT	GCST90200279	pantothenate	-0.100869	0.346827	0.771179	DeCODE	P24298	Chen et al.	HMDB0000210	ENSG00000167701	FALSE
MR-link-2	16015_19_GPT_ALT	GPT	GCST90200283	3-ureidopropionate	-0.198647	0.372096	0.593439	DeCODE	P24298	Chen et al.	HMDB0000026	ENSG00000167701	FALSE
MR-link-2	16015_19_GPT_ALT	GPT	GCST90200291	sarcosine	-0.462137	0.338651	0.172366	DeCODE	P24298	Chen et al.	HMDB0000271	ENSG00000167701	FALSE
MR-link-2	16015_19_GPT_ALT	GPT	GCST90200296	methyl indole-3-acetate	-0.0552438	0.596123	0.926164	DeCODE	P24298	Chen et al.	HMDB0029738	ENSG00000167701	FALSE
MR-link-2	16015_19_GPT_ALT	GPT	GCST90200306	butyrate/isobutyrate (4:0)	-0.128313	0.352414	0.715785	DeCODE	P24298	Chen et al.	HMDB0000039	ENSG00000167701	FALSE
MR-link-2	16015_19_GPT_ALT	GPT	GCST90200314	n-acetylneuraminate	-0.721849	0.361605	0.0459085	DeCODE	P24298	Chen et al.	HMDB0000230	ENSG00000167701	FALSE
MR-link-2	16015_19_GPT_ALT	GPT	GCST90200318	acetoacetate	-0.375928	0.351281	0.284546	DeCODE	P24298	Chen et al.	HMDB0000060	ENSG00000167701	FALSE
MR-link-2	16015_19_GPT_ALT	GPT	GCST90200319	cys-gly, oxidized	-0.04075	0.34789	0.906753	DeCODE	P24298	Chen et al.	HMDB0000078	ENSG00000167701	FALSE
MR-link-2	16015_19_GPT_ALT	GPT	GCST90200323	creatine	-0.0537659	0.52987	0.919177	DeCODE	P24298	Chen et al.	HMDB0000064	ENSG00000167701	FALSE
MR-link-2	16015_19_GPT_ALT	GPT	GCST90200325	glycerol	-0.137144	0.348252	0.693724	DeCODE	P24298	Chen et al.	HMDB0000131	ENSG00000167701	FALSE
MR-link-2	16015_19_GPT_ALT	GPT	GCST90200327	choline	-0.454871	0.351027	0.195034	DeCODE	P24298	Chen et al.	HMDB0000097	ENSG00000167701	FALSE
MR-link-2	16015_19_GPT_ALT	GPT	GCST90200335	stearoyl sphingomyelin (d18:1/18:0)	-0.242006	0.346226	0.484564	DeCODE	P24298	Chen et al.	HMDB0001348	ENSG00000167701	FALSE
MR-link-2	16015_19_GPT_ALT	GPT	GCST90200336	n-palmitoyl-sphingosine (d18:1/16:0)	0.28648	0.452204	0.526395	DeCODE	P24298	Chen et al.	HMDB0004949	ENSG00000167701	FALSE
MR-link-2	16015_19_GPT_ALT	GPT	GCST90200341	n-stearoyl-sphingosine (d18:1/18:0)*	-0.207435	0.362487	0.56715	DeCODE	P24298	Chen et al.	HMDB0004950	ENSG00000167701	FALSE
MR-link-2	16015_19_GPT_ALT	GPT	GCST90200345	s-adenosylhomocysteine (sah)	-0.343233	0.402005	0.393214	DeCODE	P24298	Chen et al.	HMDB00939	ENSG00000167701	FALSE
MR-link-2	16015_19_GPT_ALT	GPT	GCST90200351	n-acetylputrescine	-0.336129	0.614363	0.584298	DeCODE	P24298	Chen et al.	HMDB0002064	ENSG00000167701	FALSE
MR-link-2	16015_19_GPT_ALT	GPT	GCST90200354	linoleate (18:2n6)	-0.0951804	0.329773	0.772869	DeCODE	P24298	Chen et al.	HMDB0006270,HMDB0000673	ENSG00000167701	FALSE
MR-link-2	16015_19_GPT_ALT	GPT	GCST90200355	adenosine 5'-diphosphate (adp)	-0.813724	0.474458	0.0863343	DeCODE	P24298	Chen et al.	HMDB0001341	ENSG00000167701	FALSE
MR-link-2	16015_19_GPT_ALT	GPT	GCST90200356	adenosine 5'-monophosphate (amp)	-0.668057	0.347829	0.0547763	DeCODE	P24298	Chen et al.	HMDB0000045	ENSG00000167701	FALSE
MR-link-2	16015_19_GPT_ALT	GPT	GCST90200358	arachidonate (20:4n6)	0.0449514	0.317749	0.8875	DeCODE	P24298	Chen et al.	HMDB0001043	ENSG00000167701	FALSE
MR-link-2	16015_19_GPT_ALT	GPT	GCST90200361	beta-alanine	0.0108095	0.331323	0.973974	DeCODE	P24298	Chen et al.	HMDB0000056	ENSG00000167701	FALSE
MR-link-2	16015_19_GPT_ALT	GPT	GCST90200362	succinate	-0.746554	0.331919	0.0244993	DeCODE	P24298	Chen et al.	HMDB0000254	ENSG00000167701	FALSE
MR-link-2	16015_19_GPT_ALT	GPT	GCST90200363	choline phosphate	-0.359173	0.338529	0.288699	DeCODE	P24298	Chen et al.	HMDB0001565	ENSG00000167701	FALSE
MR-link-2	16015_19_GPT_ALT	GPT	GCST90200364	cysteinylglycine	-0.250675	0.379794	0.509234	DeCODE	P24298	Chen et al.	HMDB0000078	ENSG00000167701	FALSE
MR-link-2	16015_19_GPT_ALT	GPT	GCST90200370	aspartate	-1.31882	0.64097	0.0396351	DeCODE	P24298	Chen et al.	HMDB0000191	ENSG00000167701	FALSE
MR-link-2	16015_19_GPT_ALT	GPT	GCST90200372	arginine	-0.232516	0.580812	0.688914	DeCODE	P24298	Chen et al.	HMDB0000517	ENSG00000167701	FALSE
MR-link-2	16015_19_GPT_ALT	GPT	GCST90200374	sphinganine	-0.448188	0.440313	0.308732	DeCODE	P24298	Chen et al.	HMDB0000269	ENSG00000167701	FALSE
MR-link-2	16015_19_GPT_ALT	GPT	GCST90200376	flavin adenine dinucleotide (fad)	-0.0255062	0.401581	0.949357	DeCODE	P24298	Chen et al.	HMDB0001248	ENSG00000167701	FALSE
MR-link-2	16015_19_GPT_ALT	GPT	GCST90200378	cortisol	-0.0986361	0.347783	0.776706	DeCODE	P24298	Chen et al.	HMDB0000063	ENSG00000167701	FALSE
MR-link-2	16015_19_GPT_ALT	GPT	GCST90200383	cystathionine	0.467578	0.706789	0.508258	DeCODE	P24298	Chen et al.	HMDB0000099	ENSG00000167701	FALSE
MR-link-2	16015_19_GPT_ALT	GPT	GCST90200384	guanidinoacetate	0.455533	0.396282	0.250342	DeCODE	P24298	Chen et al.	HMDB0000128	ENSG00000167701	FALSE
MR-link-2	16015_19_GPT_ALT	GPT	GCST90200385	sphingosine	0.234535	0.358023	0.512415	DeCODE	P24298	Chen et al.	HMDB0000252	ENSG00000167701	FALSE
MR-link-2	16015_19_GPT_ALT	GPT	GCST90200390	stearate (18:0)	-0.155333	0.332522	0.640403	DeCODE	P24298	Chen et al.	HMDB0000827	ENSG00000167701	FALSE
MR-link-2	16015_19_GPT_ALT	GPT	GCST90200391	methionine	-0.228602	0.33471	0.494616	DeCODE	P24298	Chen et al.	HMDB0000696	ENSG00000167701	FALSE
MR-link-2	16015_19_GPT_ALT	GPT	GCST90200393	phosphate	-0.283507	0.366326	0.438978	DeCODE	P24298	Chen et al.	HMDB0001429	ENSG00000167701	FALSE
MR-link-2	16015_19_GPT_ALT	GPT	GCST90200394	inosine	-0.329158	0.649464	0.612285	DeCODE	P24298	Chen et al.	HMDB0000195	ENSG00000167701	FALSE
MR-link-2	16015_19_GPT_ALT	GPT	GCST90200395	inosine 5'-monophosphate (imp)	-1.01056	0.587388	0.085353	DeCODE	P24298	Chen et al.	HMDB0000175	ENSG00000167701	FALSE
MR-link-2	16015_19_GPT_ALT	GPT	GCST90200396	phenylalanine	-0.337135	0.405777	0.406065	DeCODE	P24298	Chen et al.	HMDB0000159	ENSG00000167701	FALSE
MR-link-2	16015_19_GPT_ALT	GPT	GCST90200397	palmitate (16:0)	-0.0476654	0.342197	0.889219	DeCODE	P24298	Chen et al.	HMDB0000220	ENSG00000167701	FALSE
MR-link-2	16015_19_GPT_ALT	GPT	GCST90200400	nicotinamide	-0.127986	0.366334	0.726811	DeCODE	P24298	Chen et al.	HMDB0001406	ENSG00000167701	FALSE
MR-link-2	16015_19_GPT_ALT	GPT	GCST90200403	citrulline	0.271854	0.411104	0.508434	DeCODE	P24298	Chen et al.	HMDB0000904	ENSG00000167701	FALSE
MR-link-2	16015_19_GPT_ALT	GPT	GCST90200404	ornithine	-0.2485	0.347834	0.474967	DeCODE	P24298	Chen et al.	HMDB0000214	ENSG00000167701	FALSE
MR-link-2	16015_19_GPT_ALT	GPT	GCST90200405	retinol (vitamin a)	0.376913	0.360673	0.29601	DeCODE	P24298	Chen et al.	HMDB0000305	ENSG00000167701	FALSE
MR-link-2	16015_19_GPT_ALT	GPT	GCST90200406	1-methylnicotinamide	-0.0220293	0.323659	0.945735	DeCODE	P24298	Chen et al.	HMDB0000699	ENSG00000167701	FALSE
MR-link-2	16015_19_GPT_ALT	GPT	GCST90200407	uridine	-0.255895	0.460391	0.578332	DeCODE	P24298	Chen et al.	HMDB0000296	ENSG00000167701	FALSE
MR-link-2	16015_19_GPT_ALT	GPT	GCST90200415	serine	-0.916325	0.372653	0.0139355	DeCODE	P24298	Chen et al.	HMDB0000187	ENSG00000167701	FALSE
MR-link-2	16015_19_GPT_ALT	GPT	GCST90200417	urea	-0.0478918	0.53005	0.928006	DeCODE	P24298	Chen et al.	HMDB0000294	ENSG00000167701	FALSE
MR-link-2	16015_19_GPT_ALT	GPT	GCST90200418	pyridoxal	-0.558864	0.528871	0.290643	DeCODE	P24298	Chen et al.	HMDB0001545	ENSG00000167701	FALSE
MR-link-2	16015_19_GPT_ALT	GPT	GCST90200422	serotonin	-0.585726	0.350004	0.094232	DeCODE	P24298	Chen et al.	HMDB0000259	ENSG00000167701	FALSE
MR-link-2	16015_19_GPT_ALT	GPT	GCST90200423	spermidine	0.449797	0.384355	0.241895	DeCODE	P24298	Chen et al.	HMDB0001257	ENSG00000167701	FALSE
MR-link-2	16015_19_GPT_ALT	GPT	GCST90200429	cytidine	-0.00291308	0.349125	0.993343	DeCODE	P24298	Chen et al.	HMDB0000089	ENSG00000167701	FALSE
MR-link-2	16015_19_GPT_ALT	GPT	GCST90200430	pyruvate	-0.371075	0.384091	0.333987	DeCODE	P24298	Chen et al.	HMDB0000243	ENSG00000167701	TRUE
MR-link-2	16015_19_GPT_ALT	GPT	GCST90200431	alanine	0.422576	0.341382	0.215776	DeCODE	P24298	Chen et al.	HMDB0000161	ENSG00000167701	TRUE
MR-link-2	16015_19_GPT_ALT	GPT	GCST90200437	fructose	-0.435797	0.342092	0.202693	DeCODE	P24298	Chen et al.	HMDB0000660	ENSG00000167701	FALSE
MR-link-2	16015_19_GPT_ALT	GPT	GCST90200438	alpha-ketobutyrate	-0.362876	0.44503	0.414846	DeCODE	P24298	Chen et al.	HMDB0000005	ENSG00000167701	FALSE
MR-link-2	16015_19_GPT_ALT	GPT	GCST90200439	cysteine	-0.333199	0.354844	0.34773	DeCODE	P24298	Chen et al.	HMDB0000574	ENSG00000167701	FALSE
MR-link-2	16015_19_GPT_ALT	GPT	GCST90200441	tryptophan	-0.179708	0.353748	0.611447	DeCODE	P24298	Chen et al.	HMDB0000929	ENSG00000167701	FALSE
MR-link-2	16015_19_GPT_ALT	GPT	GCST90200447	maltose	-0.450379	0.379231	0.234987	DeCODE	P24298	Chen et al.	HMDB0000163	ENSG00000167701	FALSE
MR-link-2	16015_19_GPT_ALT	GPT	GCST90200455	alpha-ketoglutarate	0.148456	0.339819	0.662207	DeCODE	P24298	Chen et al.	HMDB0000208	ENSG00000167701	TRUE
MR-link-2	16015_19_GPT_ALT	GPT	GCST90200684	n-acetyl-aspartyl-glutamate (naag)	-0.856483	0.388961	0.027667	DeCODE	P24298	Chen et al.	HMDB0001067	ENSG00000167701	FALSE
MR-link-2	16015_19_GPT_ALT	GPT	GCST90200687	bilirubin (e,z or z,e)*	0.017227	0.34464	0.960134	DeCODE	P24298	Chen et al.	HMDB0000488	ENSG00000167701	FALSE
MR-link-2	16015_19_GPT_ALT	GPT	GCST90200691	n-delta-acetylornithine	-0.22277	0.559247	0.69038	DeCODE	P24298	Chen et al.	HMDB0003357	ENSG00000167701	FALSE
MR-link-2	16015_19_GPT_ALT	GPT	GCST90200704	bilirubin (z,z)	0.106038	0.347843	0.760484	DeCODE	P24298	Chen et al.	HMDB0000054	ENSG00000167701	FALSE
MR-link-2	16015_19_GPT_ALT	GPT	GCST90200706	biliverdin	0.292956	0.473648	0.536239	DeCODE	P24298	Chen et al.	HMDB0001008	ENSG00000167701	FALSE
MR-link-2	16015_19_GPT_ALT	GPT	GCST90200707	glycine	-0.337412	0.424097	0.426263	DeCODE	P24298	Chen et al.	HMDB0000123	ENSG00000167701	FALSE
MR-link-2	16015_19_GPT_ALT	GPT	M00054	tryptophan	-0.247763	1.36017	0.855461	DeCODE	P24298	Shin et al.	HMDB0000929	ENSG00000167701	FALSE
MR-link-2	16015_19_GPT_ALT	GPT	M00555	adenosine	-0.0670468	0.389312	0.863265	DeCODE	P24298	Shin et al.	HMDB0000050	ENSG00000167701	FALSE
MR-link-2	16015_19_GPT_ALT	GPT	M00577	fructose	-0.855321	0.73164	0.242385	DeCODE	P24298	Shin et al.	HMDB0000660	ENSG00000167701	FALSE
MR-link-2	16015_19_GPT_ALT	GPT	M00599	pyruvate	-0.0830306	0.420343	0.843412	DeCODE	P24298	Shin et al.	HMDB0000243	ENSG00000167701	TRUE
MR-link-2	16015_19_GPT_ALT	GPT	M00606	uridine	-0.046443	0.381126	0.903012	DeCODE	P24298	Shin et al.	HMDB0000296	ENSG00000167701	FALSE
MR-link-2	16015_19_GPT_ALT	GPT	M01105	linoleate (18:2n6)	0.262523	0.401218	0.512908	DeCODE	P24298	Shin et al.	HMDB0006270,HMDB0000673	ENSG00000167701	FALSE
MR-link-2	16015_19_GPT_ALT	GPT	M01110	arachidonate (20:4n6)	-0.0249193	0.393381	0.949491	DeCODE	P24298	Shin et al.	HMDB0001043	ENSG00000167701	FALSE
MR-link-2	16015_19_GPT_ALT	GPT	M01123	inosine	-0.341364	0.6766	0.613889	DeCODE	P24298	Shin et al.	HMDB0000195	ENSG00000167701	FALSE
MR-link-2	16015_19_GPT_ALT	GPT	M01302	methionine	0.289492	0.394393	0.462938	DeCODE	P24298	Shin et al.	HMDB0000696	ENSG00000167701	FALSE
MR-link-2	16015_19_GPT_ALT	GPT	M01336	palmitate (16:0)	0.423952	0.401764	0.291322	DeCODE	P24298	Shin et al.	HMDB0000220	ENSG00000167701	FALSE
MR-link-2	16015_19_GPT_ALT	GPT	M01358	stearate (18:0)	0.237344	0.678374	0.726434	DeCODE	P24298	Shin et al.	HMDB0000827	ENSG00000167701	FALSE
MR-link-2	16015_19_GPT_ALT	GPT	M01493	ornithine	-0.111381	0.387844	0.773974	DeCODE	P24298	Shin et al.	HMDB0000214	ENSG00000167701	FALSE
MR-link-2	16015_19_GPT_ALT	GPT	M01508	pantothenate	0.362916	0.402315	0.36702	DeCODE	P24298	Shin et al.	HMDB0000210	ENSG00000167701	FALSE
MR-link-2	16015_19_GPT_ALT	GPT	M01638	arginine	-0.00962858	0.421158	0.98176	DeCODE	P24298	Shin et al.	HMDB0000517	ENSG00000167701	FALSE
MR-link-2	16015_19_GPT_ALT	GPT	M01640	ascorbate (vitamin c)	0.782491	1.27256	0.538624	DeCODE	P24298	Shin et al.	HMDB0000044	ENSG00000167701	FALSE
MR-link-2	16015_19_GPT_ALT	GPT	M01670	urea	-0.151606	0.629569	0.809703	DeCODE	P24298	Shin et al.	HMDB0000294	ENSG00000167701	FALSE
MR-link-2	16015_19_GPT_ALT	GPT	M01712	cortisol	-0.0379947	0.535148	0.943399	DeCODE	P24298	Shin et al.	HMDB0000063	ENSG00000167701	FALSE
MR-link-2	16015_19_GPT_ALT	GPT	M01827	riboflavin (vitamin b2)	-0.0255168	0.860879	0.976354	DeCODE	P24298	Shin et al.	HMDB0000244	ENSG00000167701	FALSE
MR-link-2	16015_19_GPT_ALT	GPT	M02132	citrulline	0.0252964	0.387702	0.947977	DeCODE	P24298	Shin et al.	HMDB0000904	ENSG00000167701	FALSE
MR-link-2	16015_19_GPT_ALT	GPT	M02137	biliverdin	-0.0653066	0.421776	0.87695	DeCODE	P24298	Shin et al.	HMDB0001008	ENSG00000167701	FALSE
MR-link-2	16015_19_GPT_ALT	GPT	M02342	serotonin (5ht)	0.12708	0.433098	0.769201	DeCODE	P24298	Shin et al.	HMDB0000259	ENSG00000167701	FALSE
MR-link-2	16015_19_GPT_ALT	GPT	M11438	phosphate	0.0971182	0.373104	0.794634	DeCODE	P24298	Shin et al.	HMDB0001429	ENSG00000167701	FALSE
MR-link-2	16015_19_GPT_ALT	GPT	M15122	glycerol	-0.173494	0.391331	0.657518	DeCODE	P24298	Shin et al.	HMDB0000131	ENSG00000167701	FALSE
MR-link-2	16015_19_GPT_ALT	GPT	M15488	acetylphosphate	-0.0670468	0.389312	0.863265	DeCODE	P24298	Shin et al.	HMDB0001494	ENSG00000167701	FALSE
MR-link-2	16015_19_GPT_ALT	GPT	M15506	choline	-0.119337	0.85669	0.889213	DeCODE	P24298	Shin et al.	HMDB0000097	ENSG00000167701	FALSE
MR-link-2	16015_19_GPT_ALT	GPT	M15630	n-acetylornithine	-0.215019	0.412747	0.602404	DeCODE	P24298	Shin et al.	HMDB0003357	ENSG00000167701	FALSE
MR-link-2	16015_19_GPT_ALT	GPT	M15677	3-methylhistidine	0.797583	1.15284	0.489038	DeCODE	P24298	Shin et al.	HMDB0000479	ENSG00000167701	FALSE
MR-link-2	16015_19_GPT_ALT	GPT	M15990	glycerophosphorylcholine (gpc)	-0.211344	0.408519	0.604917	DeCODE	P24298	Shin et al.	HMDB0000086	ENSG00000167701	FALSE
MR-link-2	16015_19_GPT_ALT	GPT	M15996	aspartate	-0.0398409	0.40485	0.921607	DeCODE	P24298	Shin et al.	HMDB0000191	ENSG00000167701	FALSE
MR-link-2	16015_19_GPT_ALT	GPT	M20489	glucose	0.148587	0.375634	0.692426	DeCODE	P24298	Shin et al.	HMDB0000122	ENSG00000167701	FALSE
MR-link-2	16015_19_GPT_ALT	GPT	M21044	2-hydroxybutyrate (ahb)	0.115914	0.398437	0.77111	DeCODE	P24298	Shin et al.	HMDB0000008	ENSG00000167701	FALSE
MR-link-2	16015_19_GPT_ALT	GPT	M27718	creatine	0.198862	0.394615	0.614304	DeCODE	P24298	Shin et al.	HMDB0000064	ENSG00000167701	FALSE
MR-link-2	16015_19_GPT_ALT	GPT	M31453	cysteine	-0.164623	0.403078	0.682969	DeCODE	P24298	Shin et al.	HMDB0000574	ENSG00000167701	FALSE
MR-link-2	16015_19_GPT_ALT	GPT	M32198	acetylcarnitine (c2)	0.469514	0.381235	0.218113	DeCODE	P24298	Shin et al.	HMDB0000201	ENSG00000167701	FALSE
MR-link-2	16015_19_GPT_ALT	GPT	M32315	serine	0.0960192	0.399513	0.810066	DeCODE	P24298	Shin et al.	HMDB0000187	ENSG00000167701	FALSE
MR-link-2	16015_19_GPT_ALT	GPT	M32338	glycine	-0.448076	0.389588	0.250091	DeCODE	P24298	Shin et al.	HMDB0000123	ENSG00000167701	FALSE
MR-link-2	16015_19_GPT_ALT	GPT	M32339	alanine	0.381278	0.38402	0.320778	DeCODE	P24298	Shin et al.	HMDB0000161	ENSG00000167701	TRUE
MR-link-2	16015_19_GPT_ALT	GPT	M32425	dehydroepiandrosterone sulfate (dhea-s)	-0.616269	0.427255	0.149192	DeCODE	P24298	Shin et al.	HMDB0001032	ENSG00000167701	FALSE
MR-link-2	16015_19_GPT_ALT	GPT	M32593	heme	0.650547	0.76785	0.396866	DeCODE	P24298	Shin et al.	HMDB0003178	ENSG00000167701	FALSE
MR-link-2	16015_19_GPT_ALT	GPT	M33453	alpha-ketoglutarate	0.604897	0.438459	0.16771	DeCODE	P24298	Shin et al.	HMDB0000208	ENSG00000167701	TRUE
MR-link-2	16015_19_GPT_ALT	GPT	bioa_001	alanine	0.602611	0.328817	0.0668529	DeCODE	P24298	Lotta et al.	HMDB0000161	ENSG00000167701	TRUE
MR-link-2	16015_19_GPT_ALT	GPT	bioa_002	arginine	0.227727	0.448846	0.611901	DeCODE	P24298	Lotta et al.	HMDB0000517	ENSG00000167701	FALSE
MR-link-2	16015_19_GPT_ALT	GPT	bioa_004	aspartate	-0.569401	0.479697	0.235227	DeCODE	P24298	Lotta et al.	HMDB0000191	ENSG00000167701	FALSE
MR-link-2	16015_19_GPT_ALT	GPT	bioa_005	citrulline	0.0528802	0.188779	0.779388	DeCODE	P24298	Lotta et al.	HMDB0000904	ENSG00000167701	FALSE
MR-link-2	16015_19_GPT_ALT	GPT	bioa_008	glycine	-0.264385	0.151435	0.0808345	DeCODE	P24298	Lotta et al.	HMDB0000123	ENSG00000167701	FALSE
MR-link-2	16015_19_GPT_ALT	GPT	bioa_013	methionine	0.264599	0.191554	0.167179	DeCODE	P24298	Lotta et al.	HMDB0000696	ENSG00000167701	FALSE
MR-link-2	16015_19_GPT_ALT	GPT	bioa_014	ornithine	0.279254	0.186918	0.135179	DeCODE	P24298	Lotta et al.	HMDB0000214	ENSG00000167701	FALSE
MR-link-2	16015_19_GPT_ALT	GPT	bioa_015	phenylethylamine	-0.430192	0.339125	0.204607	DeCODE	P24298	Lotta et al.	HMDB0012275	ENSG00000167701	FALSE
MR-link-2	16015_19_GPT_ALT	GPT	bioa_018	serine	-0.193254	0.195472	0.322834	DeCODE	P24298	Lotta et al.	HMDB0000187	ENSG00000167701	FALSE
MR-link-2	16015_19_GPT_ALT	GPT	bioa_020	tryptophan	0.283882	0.186517	0.128004	DeCODE	P24298	Lotta et al.	HMDB0000929	ENSG00000167701	FALSE
MR-link-2	16015_19_GPT_ALT	GPT	bioa_023	n-acetylornithine	-0.293379	0.381006	0.441293	DeCODE	P24298	Lotta et al.	HMDB0003357	ENSG00000167701	FALSE
MR-link-2	16015_19_GPT_ALT	GPT	bioa_031	sarcosine	0.299557	0.200373	0.134915	DeCODE	P24298	Lotta et al.	HMDB0000271	ENSG00000167701	FALSE
MR-link-2	16015_19_GPT_ALT	GPT	bioa_032	serotonin	0.291876	0.252431	0.247575	DeCODE	P24298	Lotta et al.	HMDB0000259	ENSG00000167701	FALSE
MR-link-2	16015_19_GPT_ALT	GPT	bioa_033	spermidine	0.382648	0.265856	0.150065	DeCODE	P24298	Lotta et al.	HMDB0001257	ENSG00000167701	FALSE
MR-link-2	16015_19_GPT_ALT	GPT	bior_002	acetylcarnitine (c2)	0.212332	0.189917	0.263555	DeCODE	P24298	Lotta et al.	HMDB0000201	ENSG00000167701	FALSE
MR-link-2	16015_19_GPT_ALT	GPT	met-d-Acetate	acetate	0.252205	0.139982	0.0715924	DeCODE	P24298	Borges et al.	HMDB0000042	ENSG00000167701	FALSE
MR-link-2	16015_19_GPT_ALT	GPT	met-d-Acetoacetate	acetoacetate	-0.0254917	0.0934476	0.785014	DeCODE	P24298	Borges et al.	HMDB0000060	ENSG00000167701	FALSE
MR-link-2	16015_19_GPT_ALT	GPT	met-d-Ala	alanine	0.34124	0.215938	0.114045	DeCODE	P24298	Borges et al.	HMDB0000161	ENSG00000167701	TRUE
MR-link-2	16015_19_GPT_ALT	GPT	met-d-Gly	glycine	-0.168002	0.139155	0.227315	DeCODE	P24298	Borges et al.	HMDB0000123	ENSG00000167701	FALSE
MR-link-2	16015_19_GPT_ALT	GPT	met-d-LA	linoleate (18:2n6)	-0.206699	0.0931355	0.0264636	DeCODE	P24298	Borges et al.	HMDB0006270,HMDB0000673	ENSG00000167701	FALSE
MR-link-2	16015_19_GPT_ALT	GPT	met-d-Phe	phenylalanine	0.0394211	0.0996345	0.692358	DeCODE	P24298	Borges et al.	HMDB0000159	ENSG00000167701	FALSE
MR-link-2	16015_19_GPT_ALT	GPT	met-d-Pyruvate	pyruvate	0.0670714	0.0895669	0.453953	DeCODE	P24298	Borges et al.	HMDB0000243	ENSG00000167701	TRUE
MR-link-2	16809_1_NME4_NDKM	NME4	GCST90199627	n-alpha-acetylornithine	0.0716376	0.0672499	0.286765	DeCODE	O00746	Chen et al.	HMDB0003357	ENSG00000103202	FALSE
MR-link-2	16809_1_NME4_NDKM	NME4	GCST90199628	3-methylhistidine	0.052927	0.0575632	0.357855	DeCODE	O00746	Chen et al.	HMDB0000479	ENSG00000103202	FALSE
MR-link-2	16809_1_NME4_NDKM	NME4	GCST90199629	glycerophosphorylcholine (gpc)	-0.00585966	0.0550504	0.915232	DeCODE	O00746	Chen et al.	HMDB0000086	ENSG00000103202	FALSE
MR-link-2	16809_1_NME4_NDKM	NME4	GCST90199669	acetylcarnitine (c2)	-0.0525041	0.057256	0.35914	DeCODE	O00746	Chen et al.	HMDB0000201	ENSG00000103202	FALSE
MR-link-2	16809_1_NME4_NDKM	NME4	GCST90199673	dehydroepiandrosterone sulfate (dhea-s)	-0.0458006	0.055868	0.41233	DeCODE	O00746	Chen et al.	HMDB0001032	ENSG00000103202	FALSE
MR-link-2	16809_1_NME4_NDKM	NME4	GCST90199691	1-methylhistidine	0.115198	0.0575961	0.0454899	DeCODE	O00746	Chen et al.	HMDB0000001	ENSG00000103202	FALSE
MR-link-2	16809_1_NME4_NDKM	NME4	GCST90199845	sphinganine-1-phosphate	0.0767897	0.055113	0.163525	DeCODE	O00746	Chen et al.	HMDB0001383	ENSG00000103202	FALSE
MR-link-2	16809_1_NME4_NDKM	NME4	GCST90199896	sulfate*	0.0355448	0.0589913	0.546813	DeCODE	O00746	Chen et al.	HMDB01448	ENSG00000103202	FALSE
MR-link-2	16809_1_NME4_NDKM	NME4	GCST90199972	sphingomyelin (d18:1/24:1, d18:2/24:0)*	0.0446868	0.0619159	0.470459	DeCODE	O00746	Chen et al.	HMDB0012107	ENSG00000103202	FALSE
MR-link-2	16809_1_NME4_NDKM	NME4	GCST90200001	sphingomyelin (d18:1/20:0, d16:1/22:0)*	0.109859	0.0572059	0.0548055	DeCODE	O00746	Chen et al.	HMDB0012102	ENSG00000103202	FALSE
MR-link-2	16809_1_NME4_NDKM	NME4	GCST90200049	myristoyl dihydrosphingomyelin (d18:0/14:0)*	0.0510464	0.0549904	0.353263	DeCODE	O00746	Chen et al.	HMDB0012085	ENSG00000103202	FALSE
MR-link-2	16809_1_NME4_NDKM	NME4	GCST90200056	sphingomyelin (d18:0/18:0, d19:0/17:0)*	0.126835	0.0566568	0.0251784	DeCODE	O00746	Chen et al.	HMDB0012087	ENSG00000103202	FALSE
MR-link-2	16809_1_NME4_NDKM	NME4	GCST90200279	pantothenate	0.0922824	0.0552508	0.0948705	DeCODE	O00746	Chen et al.	HMDB0000210	ENSG00000103202	FALSE
MR-link-2	16809_1_NME4_NDKM	NME4	GCST90200283	3-ureidopropionate	-0.0391803	0.0580854	0.499974	DeCODE	O00746	Chen et al.	HMDB0000026	ENSG00000103202	FALSE
MR-link-2	16809_1_NME4_NDKM	NME4	GCST90200291	sarcosine	0.0761097	0.0552518	0.168356	DeCODE	O00746	Chen et al.	HMDB0000271	ENSG00000103202	FALSE
MR-link-2	16809_1_NME4_NDKM	NME4	GCST90200296	methyl indole-3-acetate	0.116519	0.0602885	0.0532743	DeCODE	O00746	Chen et al.	HMDB0029738	ENSG00000103202	FALSE
MR-link-2	16809_1_NME4_NDKM	NME4	GCST90200306	butyrate/isobutyrate (4:0)	0.104552	0.0559075	0.0614709	DeCODE	O00746	Chen et al.	HMDB0000039	ENSG00000103202	FALSE
MR-link-2	16809_1_NME4_NDKM	NME4	GCST90200314	n-acetylneuraminate	0.123497	0.0560175	0.0274811	DeCODE	O00746	Chen et al.	HMDB0000230	ENSG00000103202	FALSE
MR-link-2	16809_1_NME4_NDKM	NME4	GCST90200318	acetoacetate	-0.0346261	0.0653529	0.596229	DeCODE	O00746	Chen et al.	HMDB0000060	ENSG00000103202	FALSE
MR-link-2	16809_1_NME4_NDKM	NME4	GCST90200319	cys-gly, oxidized	0.106156	0.0547539	0.0525264	DeCODE	O00746	Chen et al.	HMDB0000078	ENSG00000103202	FALSE
MR-link-2	16809_1_NME4_NDKM	NME4	GCST90200323	creatine	-0.00840128	0.0559439	0.880628	DeCODE	O00746	Chen et al.	HMDB0000064	ENSG00000103202	FALSE
MR-link-2	16809_1_NME4_NDKM	NME4	GCST90200325	glycerol	0.0580075	0.0602923	0.335997	DeCODE	O00746	Chen et al.	HMDB0000131	ENSG00000103202	FALSE
MR-link-2	16809_1_NME4_NDKM	NME4	GCST90200327	choline	0.0306569	0.0561484	0.585068	DeCODE	O00746	Chen et al.	HMDB0000097	ENSG00000103202	FALSE
MR-link-2	16809_1_NME4_NDKM	NME4	GCST90200335	stearoyl sphingomyelin (d18:1/18:0)	0.0307303	0.0563912	0.585789	DeCODE	O00746	Chen et al.	HMDB0001348	ENSG00000103202	FALSE
MR-link-2	16809_1_NME4_NDKM	NME4	GCST90200336	n-palmitoyl-sphingosine (d18:1/16:0)	0.0144859	0.0567949	0.79868	DeCODE	O00746	Chen et al.	HMDB0004949	ENSG00000103202	FALSE
MR-link-2	16809_1_NME4_NDKM	NME4	GCST90200341	n-stearoyl-sphingosine (d18:1/18:0)*	0.100554	0.0568719	0.0770485	DeCODE	O00746	Chen et al.	HMDB0004950	ENSG00000103202	FALSE
MR-link-2	16809_1_NME4_NDKM	NME4	GCST90200345	s-adenosylhomocysteine (sah)	0.0192922	0.0689955	0.779773	DeCODE	O00746	Chen et al.	HMDB00939	ENSG00000103202	FALSE
MR-link-2	16809_1_NME4_NDKM	NME4	GCST90200351	n-acetylputrescine	0.127575	0.0580622	0.0280058	DeCODE	O00746	Chen et al.	HMDB0002064	ENSG00000103202	FALSE
MR-link-2	16809_1_NME4_NDKM	NME4	GCST90200354	linoleate (18:2n6)	0.0530493	0.0582848	0.362731	DeCODE	O00746	Chen et al.	HMDB0006270,HMDB0000673	ENSG00000103202	FALSE
MR-link-2	16809_1_NME4_NDKM	NME4	GCST90200355	adenosine 5'-diphosphate (adp)	0.0443348	0.0742334	0.55035	DeCODE	O00746	Chen et al.	HMDB0001341	ENSG00000103202	TRUE
MR-link-2	16809_1_NME4_NDKM	NME4	GCST90200356	adenosine 5'-monophosphate (amp)	0.0271546	0.0551996	0.622766	DeCODE	O00746	Chen et al.	HMDB0000045	ENSG00000103202	FALSE
MR-link-2	16809_1_NME4_NDKM	NME4	GCST90200358	arachidonate (20:4n6)	0.0321447	0.0563924	0.568665	DeCODE	O00746	Chen et al.	HMDB0001043	ENSG00000103202	FALSE
MR-link-2	16809_1_NME4_NDKM	NME4	GCST90200361	beta-alanine	0.00514609	0.0558473	0.926582	DeCODE	O00746	Chen et al.	HMDB0000056	ENSG00000103202	FALSE
MR-link-2	16809_1_NME4_NDKM	NME4	GCST90200362	succinate	0.142274	0.05688	0.0123736	DeCODE	O00746	Chen et al.	HMDB0000254	ENSG00000103202	FALSE
MR-link-2	16809_1_NME4_NDKM	NME4	GCST90200363	choline phosphate	0.050623	0.0566305	0.371365	DeCODE	O00746	Chen et al.	HMDB0001565	ENSG00000103202	FALSE
MR-link-2	16809_1_NME4_NDKM	NME4	GCST90200364	cysteinylglycine	-0.0392678	0.0565423	0.487378	DeCODE	O00746	Chen et al.	HMDB0000078	ENSG00000103202	FALSE
MR-link-2	16809_1_NME4_NDKM	NME4	GCST90200370	aspartate	0.0764283	0.054819	0.163259	DeCODE	O00746	Chen et al.	HMDB0000191	ENSG00000103202	FALSE
MR-link-2	16809_1_NME4_NDKM	NME4	GCST90200372	arginine	-0.121181	0.0568834	0.0331433	DeCODE	O00746	Chen et al.	HMDB0000517	ENSG00000103202	FALSE
MR-link-2	16809_1_NME4_NDKM	NME4	GCST90200374	sphinganine	0.099683	0.0583235	0.0874251	DeCODE	O00746	Chen et al.	HMDB0000269	ENSG00000103202	FALSE
MR-link-2	16809_1_NME4_NDKM	NME4	GCST90200376	flavin adenine dinucleotide (fad)	0.129	0.0636818	0.0427964	DeCODE	O00746	Chen et al.	HMDB0001248	ENSG00000103202	FALSE
MR-link-2	16809_1_NME4_NDKM	NME4	GCST90200378	cortisol	0.00100106	0.05553	0.985617	DeCODE	O00746	Chen et al.	HMDB0000063	ENSG00000103202	FALSE
MR-link-2	16809_1_NME4_NDKM	NME4	GCST90200383	cystathionine	-0.0042438	0.05671	0.940347	DeCODE	O00746	Chen et al.	HMDB0000099	ENSG00000103202	FALSE
MR-link-2	16809_1_NME4_NDKM	NME4	GCST90200384	guanidinoacetate	-0.0741906	0.0562123	0.186892	DeCODE	O00746	Chen et al.	HMDB0000128	ENSG00000103202	FALSE
MR-link-2	16809_1_NME4_NDKM	NME4	GCST90200385	sphingosine	0.0884642	0.0560729	0.114643	DeCODE	O00746	Chen et al.	HMDB0000252	ENSG00000103202	FALSE
MR-link-2	16809_1_NME4_NDKM	NME4	GCST90200390	stearate (18:0)	0.0370546	0.0559527	0.507812	DeCODE	O00746	Chen et al.	HMDB0000827	ENSG00000103202	FALSE
MR-link-2	16809_1_NME4_NDKM	NME4	GCST90200391	methionine	-0.0476417	0.0585228	0.415605	DeCODE	O00746	Chen et al.	HMDB0000696	ENSG00000103202	FALSE
MR-link-2	16809_1_NME4_NDKM	NME4	GCST90200393	phosphate	0.0793352	0.0550499	0.149542	DeCODE	O00746	Chen et al.	HMDB0001429	ENSG00000103202	FALSE
MR-link-2	16809_1_NME4_NDKM	NME4	GCST90200394	inosine	-0.0853164	0.0722832	0.237878	DeCODE	O00746	Chen et al.	HMDB0000195	ENSG00000103202	FALSE
MR-link-2	16809_1_NME4_NDKM	NME4	GCST90200395	inosine 5'-monophosphate (imp)	-0.0816322	0.0745004	0.273197	DeCODE	O00746	Chen et al.	HMDB0000175	ENSG00000103202	FALSE
MR-link-2	16809_1_NME4_NDKM	NME4	GCST90200396	phenylalanine	0.0388315	0.0578823	0.502304	DeCODE	O00746	Chen et al.	HMDB0000159	ENSG00000103202	FALSE
MR-link-2	16809_1_NME4_NDKM	NME4	GCST90200397	palmitate (16:0)	0.0729388	0.0577356	0.206473	DeCODE	O00746	Chen et al.	HMDB0000220	ENSG00000103202	FALSE
MR-link-2	16809_1_NME4_NDKM	NME4	GCST90200400	nicotinamide	0.0297121	0.0560169	0.595826	DeCODE	O00746	Chen et al.	HMDB0001406	ENSG00000103202	FALSE
MR-link-2	16809_1_NME4_NDKM	NME4	GCST90200403	citrulline	-0.00656324	0.0585364	0.910726	DeCODE	O00746	Chen et al.	HMDB0000904	ENSG00000103202	FALSE
MR-link-2	16809_1_NME4_NDKM	NME4	GCST90200404	ornithine	-0.00202245	0.0559318	0.971155	DeCODE	O00746	Chen et al.	HMDB0000214	ENSG00000103202	FALSE
MR-link-2	16809_1_NME4_NDKM	NME4	GCST90200405	retinol (vitamin a)	0.153176	0.0557784	0.00603002	DeCODE	O00746	Chen et al.	HMDB0000305	ENSG00000103202	FALSE
MR-link-2	16809_1_NME4_NDKM	NME4	GCST90200406	1-methylnicotinamide	0.0914037	0.0559603	0.102392	DeCODE	O00746	Chen et al.	HMDB0000699	ENSG00000103202	FALSE
MR-link-2	16809_1_NME4_NDKM	NME4	GCST90200407	uridine	0.0183351	0.0599398	0.759686	DeCODE	O00746	Chen et al.	HMDB0000296	ENSG00000103202	FALSE
MR-link-2	16809_1_NME4_NDKM	NME4	GCST90200415	serine	-0.111439	0.0577513	0.053652	DeCODE	O00746	Chen et al.	HMDB0000187	ENSG00000103202	FALSE
MR-link-2	16809_1_NME4_NDKM	NME4	GCST90200417	urea	-0.00293365	0.0593885	0.960602	DeCODE	O00746	Chen et al.	HMDB0000294	ENSG00000103202	FALSE
MR-link-2	16809_1_NME4_NDKM	NME4	GCST90200418	pyridoxal	0.0971992	0.0561381	0.083375	DeCODE	O00746	Chen et al.	HMDB0001545	ENSG00000103202	FALSE
MR-link-2	16809_1_NME4_NDKM	NME4	GCST90200422	serotonin	0.00942288	0.0581839	0.871345	DeCODE	O00746	Chen et al.	HMDB0000259	ENSG00000103202	FALSE
MR-link-2	16809_1_NME4_NDKM	NME4	GCST90200423	spermidine	0.027185	0.0626341	0.664267	DeCODE	O00746	Chen et al.	HMDB0001257	ENSG00000103202	FALSE
MR-link-2	16809_1_NME4_NDKM	NME4	GCST90200429	cytidine	-0.0143604	0.0618749	0.81647	DeCODE	O00746	Chen et al.	HMDB0000089	ENSG00000103202	FALSE
MR-link-2	16809_1_NME4_NDKM	NME4	GCST90200430	pyruvate	0.0473227	0.0570291	0.406652	DeCODE	O00746	Chen et al.	HMDB0000243	ENSG00000103202	FALSE
MR-link-2	16809_1_NME4_NDKM	NME4	GCST90200431	alanine	0.0120072	0.0580161	0.836039	DeCODE	O00746	Chen et al.	HMDB0000161	ENSG00000103202	FALSE
MR-link-2	16809_1_NME4_NDKM	NME4	GCST90200437	fructose	-0.129568	0.0587892	0.0275285	DeCODE	O00746	Chen et al.	HMDB0000660	ENSG00000103202	FALSE
MR-link-2	16809_1_NME4_NDKM	NME4	GCST90200438	alpha-ketobutyrate	0.0477215	0.0592556	0.420618	DeCODE	O00746	Chen et al.	HMDB0000005	ENSG00000103202	FALSE
MR-link-2	16809_1_NME4_NDKM	NME4	GCST90200439	cysteine	-0.0760794	0.057757	0.187761	DeCODE	O00746	Chen et al.	HMDB0000574	ENSG00000103202	FALSE
MR-link-2	16809_1_NME4_NDKM	NME4	GCST90200441	tryptophan	-0.0354806	0.0548408	0.517649	DeCODE	O00746	Chen et al.	HMDB0000929	ENSG00000103202	FALSE
MR-link-2	16809_1_NME4_NDKM	NME4	GCST90200447	maltose	0.0826275	0.0638605	0.195709	DeCODE	O00746	Chen et al.	HMDB0000163	ENSG00000103202	FALSE
MR-link-2	16809_1_NME4_NDKM	NME4	GCST90200455	alpha-ketoglutarate	0.0706492	0.0560398	0.207418	DeCODE	O00746	Chen et al.	HMDB0000208	ENSG00000103202	FALSE
MR-link-2	16809_1_NME4_NDKM	NME4	GCST90200684	n-acetyl-aspartyl-glutamate (naag)	0.115306	0.0573138	0.0442373	DeCODE	O00746	Chen et al.	HMDB0001067	ENSG00000103202	FALSE
MR-link-2	16809_1_NME4_NDKM	NME4	GCST90200687	bilirubin (e,z or z,e)*	-0.0650951	0.057851	0.260495	DeCODE	O00746	Chen et al.	HMDB0000488	ENSG00000103202	FALSE
MR-link-2	16809_1_NME4_NDKM	NME4	GCST90200691	n-delta-acetylornithine	-0.0246026	0.0557034	0.658727	DeCODE	O00746	Chen et al.	HMDB0003357	ENSG00000103202	FALSE
MR-link-2	16809_1_NME4_NDKM	NME4	GCST90200704	bilirubin (z,z)	-0.0624271	0.0551329	0.257508	DeCODE	O00746	Chen et al.	HMDB0000054	ENSG00000103202	FALSE
MR-link-2	16809_1_NME4_NDKM	NME4	GCST90200706	biliverdin	-0.0313344	0.0560957	0.576443	DeCODE	O00746	Chen et al.	HMDB0001008	ENSG00000103202	FALSE
MR-link-2	16809_1_NME4_NDKM	NME4	GCST90200707	glycine	-0.0935796	0.0557195	0.0930589	DeCODE	O00746	Chen et al.	HMDB0000123	ENSG00000103202	FALSE
MR-link-2	16809_1_NME4_NDKM	NME4	M00054	tryptophan	-0.139553	0.122088	0.253017	DeCODE	O00746	Shin et al.	HMDB0000929	ENSG00000103202	FALSE
MR-link-2	16809_1_NME4_NDKM	NME4	M00555	adenosine	-0.257465	0.12921	0.0463043	DeCODE	O00746	Shin et al.	HMDB0000050	ENSG00000103202	FALSE
MR-link-2	16809_1_NME4_NDKM	NME4	M00577	fructose	0.00540453	0.117214	0.963224	DeCODE	O00746	Shin et al.	HMDB0000660	ENSG00000103202	FALSE
MR-link-2	16809_1_NME4_NDKM	NME4	M00599	pyruvate	-0.0413459	0.123675	0.738144	DeCODE	O00746	Shin et al.	HMDB0000243	ENSG00000103202	FALSE
MR-link-2	16809_1_NME4_NDKM	NME4	M00606	uridine	0.145671	0.121484	0.230489	DeCODE	O00746	Shin et al.	HMDB0000296	ENSG00000103202	FALSE
MR-link-2	16809_1_NME4_NDKM	NME4	M01105	linoleate (18:2n6)	0.311536	0.157479	0.0478987	DeCODE	O00746	Shin et al.	HMDB0006270,HMDB0000673	ENSG00000103202	FALSE
MR-link-2	16809_1_NME4_NDKM	NME4	M01110	arachidonate (20:4n6)	0.159818	0.13945	0.251772	DeCODE	O00746	Shin et al.	HMDB0001043	ENSG00000103202	FALSE
MR-link-2	16809_1_NME4_NDKM	NME4	M01123	inosine	0.176407	0.194757	0.365054	DeCODE	O00746	Shin et al.	HMDB0000195	ENSG00000103202	FALSE
MR-link-2	16809_1_NME4_NDKM	NME4	M01302	methionine	-0.00581045	0.118616	0.960931	DeCODE	O00746	Shin et al.	HMDB0000696	ENSG00000103202	FALSE
MR-link-2	16809_1_NME4_NDKM	NME4	M01336	palmitate (16:0)	0.353155	0.142303	0.0130754	DeCODE	O00746	Shin et al.	HMDB0000220	ENSG00000103202	FALSE
MR-link-2	16809_1_NME4_NDKM	NME4	M01358	stearate (18:0)	0.208338	0.143515	0.146589	DeCODE	O00746	Shin et al.	HMDB0000827	ENSG00000103202	FALSE
MR-link-2	16809_1_NME4_NDKM	NME4	M01493	ornithine	0.116434	0.141219	0.409661	DeCODE	O00746	Shin et al.	HMDB0000214	ENSG00000103202	FALSE
MR-link-2	16809_1_NME4_NDKM	NME4	M01508	pantothenate	0.249772	0.119242	0.036201	DeCODE	O00746	Shin et al.	HMDB0000210	ENSG00000103202	FALSE
MR-link-2	16809_1_NME4_NDKM	NME4	M01638	arginine	-0.0270793	0.128509	0.833107	DeCODE	O00746	Shin et al.	HMDB0000517	ENSG00000103202	FALSE
MR-link-2	16809_1_NME4_NDKM	NME4	M01640	ascorbate (vitamin c)	-0.167036	0.247849	0.500349	DeCODE	O00746	Shin et al.	HMDB0000044	ENSG00000103202	FALSE
MR-link-2	16809_1_NME4_NDKM	NME4	M01670	urea	-0.220876	0.128537	0.0857258	DeCODE	O00746	Shin et al.	HMDB0000294	ENSG00000103202	FALSE
MR-link-2	16809_1_NME4_NDKM	NME4	M01712	cortisol	-0.0721727	0.119873	0.547122	DeCODE	O00746	Shin et al.	HMDB0000063	ENSG00000103202	FALSE
MR-link-2	16809_1_NME4_NDKM	NME4	M01827	riboflavin (vitamin b2)	-0.0173628	0.291357	0.95248	DeCODE	O00746	Shin et al.	HMDB0000244	ENSG00000103202	FALSE
MR-link-2	16809_1_NME4_NDKM	NME4	M02132	citrulline	0.0509258	0.123153	0.679229	DeCODE	O00746	Shin et al.	HMDB0000904	ENSG00000103202	FALSE
MR-link-2	16809_1_NME4_NDKM	NME4	M02137	biliverdin	0.11851	0.129553	0.360319	DeCODE	O00746	Shin et al.	HMDB0001008	ENSG00000103202	FALSE
MR-link-2	16809_1_NME4_NDKM	NME4	M02342	serotonin (5ht)	-0.0912997	0.146101	0.532033	DeCODE	O00746	Shin et al.	HMDB0000259	ENSG00000103202	FALSE
MR-link-2	16809_1_NME4_NDKM	NME4	M11438	phosphate	0.0382938	0.119843	0.749323	DeCODE	O00746	Shin et al.	HMDB0001429	ENSG00000103202	FALSE
MR-link-2	16809_1_NME4_NDKM	NME4	M15122	glycerol	0.116942	0.121246	0.334795	DeCODE	O00746	Shin et al.	HMDB0000131	ENSG00000103202	FALSE
MR-link-2	16809_1_NME4_NDKM	NME4	M15488	acetylphosphate	-0.257465	0.12921	0.0463043	DeCODE	O00746	Shin et al.	HMDB0001494	ENSG00000103202	FALSE
MR-link-2	16809_1_NME4_NDKM	NME4	M15506	choline	-0.0375587	0.121121	0.756491	DeCODE	O00746	Shin et al.	HMDB0000097	ENSG00000103202	FALSE
MR-link-2	16809_1_NME4_NDKM	NME4	M15630	n-acetylornithine	0.0218995	0.119621	0.85474	DeCODE	O00746	Shin et al.	HMDB0003357	ENSG00000103202	FALSE
MR-link-2	16809_1_NME4_NDKM	NME4	M15677	3-methylhistidine	0.21588	0.140206	0.123626	DeCODE	O00746	Shin et al.	HMDB0000479	ENSG00000103202	FALSE
MR-link-2	16809_1_NME4_NDKM	NME4	M15990	glycerophosphorylcholine (gpc)	0.10913	0.128791	0.396806	DeCODE	O00746	Shin et al.	HMDB0000086	ENSG00000103202	FALSE
MR-link-2	16809_1_NME4_NDKM	NME4	M15996	aspartate	-0.118161	0.118603	0.31912	DeCODE	O00746	Shin et al.	HMDB0000191	ENSG00000103202	FALSE
MR-link-2	16809_1_NME4_NDKM	NME4	M20489	glucose	-0.0624568	0.134212	0.641675	DeCODE	O00746	Shin et al.	HMDB0000122	ENSG00000103202	FALSE
MR-link-2	16809_1_NME4_NDKM	NME4	M21044	2-hydroxybutyrate (ahb)	0.0807022	0.122353	0.509521	DeCODE	O00746	Shin et al.	HMDB0000008	ENSG00000103202	FALSE
MR-link-2	16809_1_NME4_NDKM	NME4	M27718	creatine	0.105259	0.117834	0.371708	DeCODE	O00746	Shin et al.	HMDB0000064	ENSG00000103202	FALSE
MR-link-2	16809_1_NME4_NDKM	NME4	M31453	cysteine	0.0163774	0.119776	0.891242	DeCODE	O00746	Shin et al.	HMDB0000574	ENSG00000103202	FALSE
MR-link-2	16809_1_NME4_NDKM	NME4	M32198	acetylcarnitine (c2)	0.0490543	0.121264	0.685828	DeCODE	O00746	Shin et al.	HMDB0000201	ENSG00000103202	FALSE
MR-link-2	16809_1_NME4_NDKM	NME4	M32315	serine	0.031215	0.127482	0.806566	DeCODE	O00746	Shin et al.	HMDB0000187	ENSG00000103202	FALSE
MR-link-2	16809_1_NME4_NDKM	NME4	M32338	glycine	-0.0108097	0.121017	0.928825	DeCODE	O00746	Shin et al.	HMDB0000123	ENSG00000103202	FALSE
MR-link-2	16809_1_NME4_NDKM	NME4	M32339	alanine	-0.148037	0.151794	0.329436	DeCODE	O00746	Shin et al.	HMDB0000161	ENSG00000103202	FALSE
MR-link-2	16809_1_NME4_NDKM	NME4	M32425	dehydroepiandrosterone sulfate (dhea-s)	0.0289202	0.138211	0.834256	DeCODE	O00746	Shin et al.	HMDB0001032	ENSG00000103202	FALSE
MR-link-2	16809_1_NME4_NDKM	NME4	M32593	heme	0.0340289	0.130537	0.794337	DeCODE	O00746	Shin et al.	HMDB0003178	ENSG00000103202	FALSE
MR-link-2	16809_1_NME4_NDKM	NME4	M33453	alpha-ketoglutarate	-0.215396	0.164178	0.189532	DeCODE	O00746	Shin et al.	HMDB0000208	ENSG00000103202	FALSE
MR-link-2	16809_1_NME4_NDKM	NME4	bioa_001	alanine	0.0395139	0.0420101	0.34692	DeCODE	O00746	Lotta et al.	HMDB0000161	ENSG00000103202	FALSE
MR-link-2	16809_1_NME4_NDKM	NME4	bioa_002	arginine	0.0453675	0.06862	0.508522	DeCODE	O00746	Lotta et al.	HMDB0000517	ENSG00000103202	FALSE
MR-link-2	16809_1_NME4_NDKM	NME4	bioa_004	aspartate	-0.00807746	0.0575772	0.888431	DeCODE	O00746	Lotta et al.	HMDB0000191	ENSG00000103202	FALSE
MR-link-2	16809_1_NME4_NDKM	NME4	bioa_005	citrulline	-0.017642	0.0586516	0.763573	DeCODE	O00746	Lotta et al.	HMDB0000904	ENSG00000103202	FALSE
MR-link-2	16809_1_NME4_NDKM	NME4	bioa_008	glycine	-0.00192968	0.0430964	0.964286	DeCODE	O00746	Lotta et al.	HMDB0000123	ENSG00000103202	FALSE
MR-link-2	16809_1_NME4_NDKM	NME4	bioa_013	methionine	0.0604015	0.058732	0.30375	DeCODE	O00746	Lotta et al.	HMDB0000696	ENSG00000103202	FALSE
MR-link-2	16809_1_NME4_NDKM	NME4	bioa_014	ornithine	0.0543339	0.0567423	0.338286	DeCODE	O00746	Lotta et al.	HMDB0000214	ENSG00000103202	FALSE
MR-link-2	16809_1_NME4_NDKM	NME4	bioa_015	phenylethylamine	-0.0101246	0.0563804	0.857485	DeCODE	O00746	Lotta et al.	HMDB0012275	ENSG00000103202	FALSE
MR-link-2	16809_1_NME4_NDKM	NME4	bioa_018	serine	0.0769358	0.0606405	0.204541	DeCODE	O00746	Lotta et al.	HMDB0000187	ENSG00000103202	FALSE
MR-link-2	16809_1_NME4_NDKM	NME4	bioa_020	tryptophan	-0.121838	0.0614579	0.0474274	DeCODE	O00746	Lotta et al.	HMDB0000929	ENSG00000103202	FALSE
MR-link-2	16809_1_NME4_NDKM	NME4	bioa_023	n-acetylornithine	-0.00872532	0.0591113	0.882652	DeCODE	O00746	Lotta et al.	HMDB0003357	ENSG00000103202	FALSE
MR-link-2	16809_1_NME4_NDKM	NME4	bioa_031	sarcosine	-0.00806137	0.0353581	0.819652	DeCODE	O00746	Lotta et al.	HMDB0000271	ENSG00000103202	FALSE
MR-link-2	16809_1_NME4_NDKM	NME4	bioa_032	serotonin	-0.128696	0.0822211	0.117527	DeCODE	O00746	Lotta et al.	HMDB0000259	ENSG00000103202	FALSE
MR-link-2	16809_1_NME4_NDKM	NME4	bioa_033	spermidine	0.00726072	0.0393581	0.853638	DeCODE	O00746	Lotta et al.	HMDB0001257	ENSG00000103202	FALSE
MR-link-2	16809_1_NME4_NDKM	NME4	bior_002	acetylcarnitine (c2)	0.0865969	0.0578872	0.134664	DeCODE	O00746	Lotta et al.	HMDB0000201	ENSG00000103202	FALSE
MR-link-2	16809_1_NME4_NDKM	NME4	met-d-Acetate	acetate	0.00226557	0.0145336	0.876124	DeCODE	O00746	Borges et al.	HMDB0000042	ENSG00000103202	FALSE
MR-link-2	16809_1_NME4_NDKM	NME4	met-d-Acetoacetate	acetoacetate	0.0361741	0.0157034	0.0212457	DeCODE	O00746	Borges et al.	HMDB0000060	ENSG00000103202	FALSE
MR-link-2	16809_1_NME4_NDKM	NME4	met-d-Ala	alanine	-0.0281334	0.0153941	0.0676173	DeCODE	O00746	Borges et al.	HMDB0000161	ENSG00000103202	FALSE
MR-link-2	16809_1_NME4_NDKM	NME4	met-d-Gly	glycine	-0.00773182	0.0163579	0.636451	DeCODE	O00746	Borges et al.	HMDB0000123	ENSG00000103202	FALSE
MR-link-2	16809_1_NME4_NDKM	NME4	met-d-LA	linoleate (18:2n6)	0.0205137	0.0158571	0.195784	DeCODE	O00746	Borges et al.	HMDB0006270,HMDB0000673	ENSG00000103202	FALSE
MR-link-2	16809_1_NME4_NDKM	NME4	met-d-Phe	phenylalanine	-0.0073135	0.0156339	0.639931	DeCODE	O00746	Borges et al.	HMDB0000159	ENSG00000103202	FALSE
MR-link-2	16809_1_NME4_NDKM	NME4	met-d-Pyruvate	pyruvate	-0.0112881	0.0158061	0.475128	DeCODE	O00746	Borges et al.	HMDB0000243	ENSG00000103202	FALSE
MR-link-2	17325_10_GUK1_KGUA	GUK1	GCST90199627	n-alpha-acetylornithine	-0.027374	0.035878	0.445479	DeCODE	Q16774	Chen et al.	HMDB0003357	ENSG00000143774	FALSE
MR-link-2	17325_10_GUK1_KGUA	GUK1	GCST90199628	3-methylhistidine	0.00933733	0.0293637	0.750493	DeCODE	Q16774	Chen et al.	HMDB0000479	ENSG00000143774	FALSE
MR-link-2	17325_10_GUK1_KGUA	GUK1	GCST90199629	glycerophosphorylcholine (gpc)	-0.069026	0.0295089	0.0193273	DeCODE	Q16774	Chen et al.	HMDB0000086	ENSG00000143774	FALSE
MR-link-2	17325_10_GUK1_KGUA	GUK1	GCST90199669	acetylcarnitine (c2)	-0.0606211	0.0293728	0.039032	DeCODE	Q16774	Chen et al.	HMDB0000201	ENSG00000143774	FALSE
MR-link-2	17325_10_GUK1_KGUA	GUK1	GCST90199673	dehydroepiandrosterone sulfate (dhea-s)	-0.0648664	0.0298991	0.0300438	DeCODE	Q16774	Chen et al.	HMDB0001032	ENSG00000143774	FALSE
MR-link-2	17325_10_GUK1_KGUA	GUK1	GCST90199691	1-methylhistidine	0.0102278	0.0297261	0.730795	DeCODE	Q16774	Chen et al.	HMDB0000001	ENSG00000143774	FALSE
MR-link-2	17325_10_GUK1_KGUA	GUK1	GCST90199845	sphinganine-1-phosphate	0.00730125	0.0299512	0.807408	DeCODE	Q16774	Chen et al.	HMDB0001383	ENSG00000143774	FALSE
MR-link-2	17325_10_GUK1_KGUA	GUK1	GCST90199896	sulfate*	-0.0341251	0.0297102	0.250721	DeCODE	Q16774	Chen et al.	HMDB01448	ENSG00000143774	FALSE
MR-link-2	17325_10_GUK1_KGUA	GUK1	GCST90199972	sphingomyelin (d18:1/24:1, d18:2/24:0)*	0.0204101	0.0295549	0.489829	DeCODE	Q16774	Chen et al.	HMDB0012107	ENSG00000143774	FALSE
MR-link-2	17325_10_GUK1_KGUA	GUK1	GCST90200001	sphingomyelin (d18:1/20:0, d16:1/22:0)*	-0.0557496	0.029643	0.0600128	DeCODE	Q16774	Chen et al.	HMDB0012102	ENSG00000143774	FALSE
MR-link-2	17325_10_GUK1_KGUA	GUK1	GCST90200049	myristoyl dihydrosphingomyelin (d18:0/14:0)*	0.00160127	0.0294199	0.956594	DeCODE	Q16774	Chen et al.	HMDB0012085	ENSG00000143774	FALSE
MR-link-2	17325_10_GUK1_KGUA	GUK1	GCST90200056	sphingomyelin (d18:0/18:0, d19:0/17:0)*	0.0513904	0.0294444	0.0809263	DeCODE	Q16774	Chen et al.	HMDB0012087	ENSG00000143774	FALSE
MR-link-2	17325_10_GUK1_KGUA	GUK1	GCST90200279	pantothenate	-0.026103	0.0297184	0.379755	DeCODE	Q16774	Chen et al.	HMDB0000210	ENSG00000143774	FALSE
MR-link-2	17325_10_GUK1_KGUA	GUK1	GCST90200283	3-ureidopropionate	-0.0529531	0.0311346	0.088984	DeCODE	Q16774	Chen et al.	HMDB0000026	ENSG00000143774	FALSE
MR-link-2	17325_10_GUK1_KGUA	GUK1	GCST90200291	sarcosine	0.0929389	0.0304143	0.00224489	DeCODE	Q16774	Chen et al.	HMDB0000271	ENSG00000143774	FALSE
MR-link-2	17325_10_GUK1_KGUA	GUK1	GCST90200296	methyl indole-3-acetate	-0.045504	0.0317818	0.152211	DeCODE	Q16774	Chen et al.	HMDB0029738	ENSG00000143774	FALSE
MR-link-2	17325_10_GUK1_KGUA	GUK1	GCST90200306	butyrate/isobutyrate (4:0)	-0.0345421	0.0299928	0.249453	DeCODE	Q16774	Chen et al.	HMDB0000039	ENSG00000143774	FALSE
MR-link-2	17325_10_GUK1_KGUA	GUK1	GCST90200314	n-acetylneuraminate	-0.029802	0.0295715	0.313553	DeCODE	Q16774	Chen et al.	HMDB0000230	ENSG00000143774	FALSE
MR-link-2	17325_10_GUK1_KGUA	GUK1	GCST90200318	acetoacetate	0.00759784	0.0325937	0.815678	DeCODE	Q16774	Chen et al.	HMDB0000060	ENSG00000143774	FALSE
MR-link-2	17325_10_GUK1_KGUA	GUK1	GCST90200319	cys-gly, oxidized	0.0175993	0.0299206	0.556397	DeCODE	Q16774	Chen et al.	HMDB0000078	ENSG00000143774	FALSE
MR-link-2	17325_10_GUK1_KGUA	GUK1	GCST90200323	creatine	0.0106602	0.0293295	0.71626	DeCODE	Q16774	Chen et al.	HMDB0000064	ENSG00000143774	FALSE
MR-link-2	17325_10_GUK1_KGUA	GUK1	GCST90200325	glycerol	-0.0116371	0.0293434	0.691675	DeCODE	Q16774	Chen et al.	HMDB0000131	ENSG00000143774	FALSE
MR-link-2	17325_10_GUK1_KGUA	GUK1	GCST90200327	choline	0.0165066	0.0295562	0.576517	DeCODE	Q16774	Chen et al.	HMDB0000097	ENSG00000143774	FALSE
MR-link-2	17325_10_GUK1_KGUA	GUK1	GCST90200335	stearoyl sphingomyelin (d18:1/18:0)	0.0234366	0.0295032	0.426977	DeCODE	Q16774	Chen et al.	HMDB0001348	ENSG00000143774	FALSE
MR-link-2	17325_10_GUK1_KGUA	GUK1	GCST90200336	n-palmitoyl-sphingosine (d18:1/16:0)	-0.0553902	0.0297787	0.0628766	DeCODE	Q16774	Chen et al.	HMDB0004949	ENSG00000143774	FALSE
MR-link-2	17325_10_GUK1_KGUA	GUK1	GCST90200341	n-stearoyl-sphingosine (d18:1/18:0)*	-0.0344338	0.0298783	0.249128	DeCODE	Q16774	Chen et al.	HMDB0004950	ENSG00000143774	FALSE
MR-link-2	17325_10_GUK1_KGUA	GUK1	GCST90200345	s-adenosylhomocysteine (sah)	0.0425608	0.0346358	0.219144	DeCODE	Q16774	Chen et al.	HMDB00939	ENSG00000143774	FALSE
MR-link-2	17325_10_GUK1_KGUA	GUK1	GCST90200351	n-acetylputrescine	0.010966	0.0294915	0.710016	DeCODE	Q16774	Chen et al.	HMDB0002064	ENSG00000143774	FALSE
MR-link-2	17325_10_GUK1_KGUA	GUK1	GCST90200354	linoleate (18:2n6)	-0.0851957	0.0294439	0.0038098	DeCODE	Q16774	Chen et al.	HMDB0006270,HMDB0000673	ENSG00000143774	FALSE
MR-link-2	17325_10_GUK1_KGUA	GUK1	GCST90200355	adenosine 5'-diphosphate (adp)	-0.0960347	0.040062	0.016523	DeCODE	Q16774	Chen et al.	HMDB0001341	ENSG00000143774	TRUE
MR-link-2	17325_10_GUK1_KGUA	GUK1	GCST90200356	adenosine 5'-monophosphate (amp)	-0.0200614	0.0294119	0.495185	DeCODE	Q16774	Chen et al.	HMDB0000045	ENSG00000143774	FALSE
MR-link-2	17325_10_GUK1_KGUA	GUK1	GCST90200358	arachidonate (20:4n6)	-0.0593079	0.0294712	0.0441776	DeCODE	Q16774	Chen et al.	HMDB0001043	ENSG00000143774	FALSE
MR-link-2	17325_10_GUK1_KGUA	GUK1	GCST90200361	beta-alanine	0.0278727	0.0300349	0.353402	DeCODE	Q16774	Chen et al.	HMDB0000056	ENSG00000143774	FALSE
MR-link-2	17325_10_GUK1_KGUA	GUK1	GCST90200362	succinate	-0.0146527	0.030036	0.625666	DeCODE	Q16774	Chen et al.	HMDB0000254	ENSG00000143774	FALSE
MR-link-2	17325_10_GUK1_KGUA	GUK1	GCST90200363	choline phosphate	-0.0400118	0.0293982	0.173505	DeCODE	Q16774	Chen et al.	HMDB0001565	ENSG00000143774	FALSE
MR-link-2	17325_10_GUK1_KGUA	GUK1	GCST90200364	cysteinylglycine	0.00227766	0.0297676	0.93901	DeCODE	Q16774	Chen et al.	HMDB0000078	ENSG00000143774	FALSE
MR-link-2	17325_10_GUK1_KGUA	GUK1	GCST90200370	aspartate	-0.0160189	0.0297388	0.590125	DeCODE	Q16774	Chen et al.	HMDB0000191	ENSG00000143774	FALSE
MR-link-2	17325_10_GUK1_KGUA	GUK1	GCST90200372	arginine	-0.026911	0.0291719	0.356268	DeCODE	Q16774	Chen et al.	HMDB0000517	ENSG00000143774	FALSE
MR-link-2	17325_10_GUK1_KGUA	GUK1	GCST90200374	sphinganine	0.0448551	0.0310053	0.147984	DeCODE	Q16774	Chen et al.	HMDB0000269	ENSG00000143774	FALSE
MR-link-2	17325_10_GUK1_KGUA	GUK1	GCST90200376	flavin adenine dinucleotide (fad)	0.0327228	0.0337054	0.331625	DeCODE	Q16774	Chen et al.	HMDB0001248	ENSG00000143774	FALSE
MR-link-2	17325_10_GUK1_KGUA	GUK1	GCST90200378	cortisol	0.0481392	0.0295362	0.103136	DeCODE	Q16774	Chen et al.	HMDB0000063	ENSG00000143774	FALSE
MR-link-2	17325_10_GUK1_KGUA	GUK1	GCST90200383	cystathionine	0.0527329	0.0303745	0.0825477	DeCODE	Q16774	Chen et al.	HMDB0000099	ENSG00000143774	FALSE
MR-link-2	17325_10_GUK1_KGUA	GUK1	GCST90200384	guanidinoacetate	-0.0215434	0.0294928	0.465107	DeCODE	Q16774	Chen et al.	HMDB0000128	ENSG00000143774	FALSE
MR-link-2	17325_10_GUK1_KGUA	GUK1	GCST90200385	sphingosine	-0.000195445	0.0299284	0.99479	DeCODE	Q16774	Chen et al.	HMDB0000252	ENSG00000143774	FALSE
MR-link-2	17325_10_GUK1_KGUA	GUK1	GCST90200390	stearate (18:0)	-0.0889101	0.0295531	0.00262551	DeCODE	Q16774	Chen et al.	HMDB0000827	ENSG00000143774	FALSE
MR-link-2	17325_10_GUK1_KGUA	GUK1	GCST90200391	methionine	-0.00636361	0.0295583	0.829541	DeCODE	Q16774	Chen et al.	HMDB0000696	ENSG00000143774	FALSE
MR-link-2	17325_10_GUK1_KGUA	GUK1	GCST90200393	phosphate	-0.0663324	0.0291271	0.0227657	DeCODE	Q16774	Chen et al.	HMDB0001429	ENSG00000143774	FALSE
MR-link-2	17325_10_GUK1_KGUA	GUK1	GCST90200394	inosine	0.0912999	0.0381379	0.0166686	DeCODE	Q16774	Chen et al.	HMDB0000195	ENSG00000143774	FALSE
MR-link-2	17325_10_GUK1_KGUA	GUK1	GCST90200395	inosine 5'-monophosphate (imp)	0.0352384	0.0394473	0.371695	DeCODE	Q16774	Chen et al.	HMDB0000175	ENSG00000143774	FALSE
MR-link-2	17325_10_GUK1_KGUA	GUK1	GCST90200396	phenylalanine	-0.0325833	0.0297945	0.274131	DeCODE	Q16774	Chen et al.	HMDB0000159	ENSG00000143774	FALSE
MR-link-2	17325_10_GUK1_KGUA	GUK1	GCST90200397	palmitate (16:0)	-0.0671724	0.0295303	0.0229245	DeCODE	Q16774	Chen et al.	HMDB0000220	ENSG00000143774	FALSE
MR-link-2	17325_10_GUK1_KGUA	GUK1	GCST90200400	nicotinamide	-0.00490264	0.0297297	0.869017	DeCODE	Q16774	Chen et al.	HMDB0001406	ENSG00000143774	FALSE
MR-link-2	17325_10_GUK1_KGUA	GUK1	GCST90200403	citrulline	-0.05093	0.0296072	0.0853975	DeCODE	Q16774	Chen et al.	HMDB0000904	ENSG00000143774	FALSE
MR-link-2	17325_10_GUK1_KGUA	GUK1	GCST90200404	ornithine	-0.0217899	0.0292527	0.456342	DeCODE	Q16774	Chen et al.	HMDB0000214	ENSG00000143774	FALSE
MR-link-2	17325_10_GUK1_KGUA	GUK1	GCST90200405	retinol (vitamin a)	-0.0355016	0.0295539	0.229654	DeCODE	Q16774	Chen et al.	HMDB0000305	ENSG00000143774	FALSE
MR-link-2	17325_10_GUK1_KGUA	GUK1	GCST90200406	1-methylnicotinamide	-0.0361295	0.029866	0.226387	DeCODE	Q16774	Chen et al.	HMDB0000699	ENSG00000143774	FALSE
MR-link-2	17325_10_GUK1_KGUA	GUK1	GCST90200407	uridine	-0.010443	0.029886	0.726768	DeCODE	Q16774	Chen et al.	HMDB0000296	ENSG00000143774	FALSE
MR-link-2	17325_10_GUK1_KGUA	GUK1	GCST90200415	serine	-0.0616162	0.0293929	0.0360562	DeCODE	Q16774	Chen et al.	HMDB0000187	ENSG00000143774	FALSE
MR-link-2	17325_10_GUK1_KGUA	GUK1	GCST90200417	urea	-0.0549623	0.0298645	0.0657111	DeCODE	Q16774	Chen et al.	HMDB0000294	ENSG00000143774	FALSE
MR-link-2	17325_10_GUK1_KGUA	GUK1	GCST90200418	pyridoxal	-0.0409612	0.0302326	0.175459	DeCODE	Q16774	Chen et al.	HMDB0001545	ENSG00000143774	FALSE
MR-link-2	17325_10_GUK1_KGUA	GUK1	GCST90200422	serotonin	-0.00798987	0.0309444	0.796252	DeCODE	Q16774	Chen et al.	HMDB0000259	ENSG00000143774	FALSE
MR-link-2	17325_10_GUK1_KGUA	GUK1	GCST90200423	spermidine	0.0504257	0.031131	0.105277	DeCODE	Q16774	Chen et al.	HMDB0001257	ENSG00000143774	FALSE
MR-link-2	17325_10_GUK1_KGUA	GUK1	GCST90200429	cytidine	0.0660915	0.0305728	0.0306356	DeCODE	Q16774	Chen et al.	HMDB0000089	ENSG00000143774	FALSE
MR-link-2	17325_10_GUK1_KGUA	GUK1	GCST90200430	pyruvate	0.0465344	0.0307414	0.130092	DeCODE	Q16774	Chen et al.	HMDB0000243	ENSG00000143774	FALSE
MR-link-2	17325_10_GUK1_KGUA	GUK1	GCST90200431	alanine	0.0438949	0.0303537	0.148145	DeCODE	Q16774	Chen et al.	HMDB0000161	ENSG00000143774	FALSE
MR-link-2	17325_10_GUK1_KGUA	GUK1	GCST90200437	fructose	0.0194606	0.0299858	0.516343	DeCODE	Q16774	Chen et al.	HMDB0000660	ENSG00000143774	FALSE
MR-link-2	17325_10_GUK1_KGUA	GUK1	GCST90200438	alpha-ketobutyrate	-0.064022	0.0298589	0.0320209	DeCODE	Q16774	Chen et al.	HMDB0000005	ENSG00000143774	FALSE
MR-link-2	17325_10_GUK1_KGUA	GUK1	GCST90200439	cysteine	0.0171931	0.0296001	0.561345	DeCODE	Q16774	Chen et al.	HMDB0000574	ENSG00000143774	FALSE
MR-link-2	17325_10_GUK1_KGUA	GUK1	GCST90200441	tryptophan	-0.0404789	0.0294687	0.169559	DeCODE	Q16774	Chen et al.	HMDB0000929	ENSG00000143774	FALSE
MR-link-2	17325_10_GUK1_KGUA	GUK1	GCST90200447	maltose	0.0232709	0.0341911	0.496116	DeCODE	Q16774	Chen et al.	HMDB0000163	ENSG00000143774	FALSE
MR-link-2	17325_10_GUK1_KGUA	GUK1	GCST90200455	alpha-ketoglutarate	-0.0425977	0.0297109	0.151646	DeCODE	Q16774	Chen et al.	HMDB0000208	ENSG00000143774	FALSE
MR-link-2	17325_10_GUK1_KGUA	GUK1	GCST90200684	n-acetyl-aspartyl-glutamate (naag)	0.0113651	0.0320422	0.722821	DeCODE	Q16774	Chen et al.	HMDB0001067	ENSG00000143774	FALSE
MR-link-2	17325_10_GUK1_KGUA	GUK1	GCST90200687	bilirubin (e,z or z,e)*	-0.0444881	0.0293805	0.129974	DeCODE	Q16774	Chen et al.	HMDB0000488	ENSG00000143774	FALSE
MR-link-2	17325_10_GUK1_KGUA	GUK1	GCST90200691	n-delta-acetylornithine	-0.00501566	0.0294837	0.864919	DeCODE	Q16774	Chen et al.	HMDB0003357	ENSG00000143774	FALSE
MR-link-2	17325_10_GUK1_KGUA	GUK1	GCST90200704	bilirubin (z,z)	-0.0240143	0.0293863	0.413818	DeCODE	Q16774	Chen et al.	HMDB0000054	ENSG00000143774	FALSE
MR-link-2	17325_10_GUK1_KGUA	GUK1	GCST90200706	biliverdin	0.00255274	0.0295986	0.931271	DeCODE	Q16774	Chen et al.	HMDB0001008	ENSG00000143774	FALSE
MR-link-2	17325_10_GUK1_KGUA	GUK1	GCST90200707	glycine	-0.00620627	0.0302648	0.837521	DeCODE	Q16774	Chen et al.	HMDB0000123	ENSG00000143774	FALSE
MR-link-2	17325_10_GUK1_KGUA	GUK1	M00054	tryptophan	0.0454858	0.0595154	0.444706	DeCODE	Q16774	Shin et al.	HMDB0000929	ENSG00000143774	FALSE
MR-link-2	17325_10_GUK1_KGUA	GUK1	M00555	adenosine	-0.0167297	0.0568233	0.76844	DeCODE	Q16774	Shin et al.	HMDB0000050	ENSG00000143774	FALSE
MR-link-2	17325_10_GUK1_KGUA	GUK1	M00577	fructose	0.0432244	0.0559036	0.439407	DeCODE	Q16774	Shin et al.	HMDB0000660	ENSG00000143774	FALSE
MR-link-2	17325_10_GUK1_KGUA	GUK1	M00599	pyruvate	-0.0559994	0.0568313	0.324446	DeCODE	Q16774	Shin et al.	HMDB0000243	ENSG00000143774	FALSE
MR-link-2	17325_10_GUK1_KGUA	GUK1	M00606	uridine	-0.0949612	0.0581702	0.10258	DeCODE	Q16774	Shin et al.	HMDB0000296	ENSG00000143774	FALSE
MR-link-2	17325_10_GUK1_KGUA	GUK1	M01105	linoleate (18:2n6)	-0.100842	0.0607083	0.0966955	DeCODE	Q16774	Shin et al.	HMDB0006270,HMDB0000673	ENSG00000143774	FALSE
MR-link-2	17325_10_GUK1_KGUA	GUK1	M01110	arachidonate (20:4n6)	-0.0698399	0.0581324	0.229598	DeCODE	Q16774	Shin et al.	HMDB0001043	ENSG00000143774	FALSE
MR-link-2	17325_10_GUK1_KGUA	GUK1	M01123	inosine	0.0291639	0.0944836	0.757576	DeCODE	Q16774	Shin et al.	HMDB0000195	ENSG00000143774	FALSE
MR-link-2	17325_10_GUK1_KGUA	GUK1	M01302	methionine	0.048943	0.0567891	0.388776	DeCODE	Q16774	Shin et al.	HMDB0000696	ENSG00000143774	FALSE
MR-link-2	17325_10_GUK1_KGUA	GUK1	M01336	palmitate (16:0)	-0.0626735	0.0579526	0.279492	DeCODE	Q16774	Shin et al.	HMDB0000220	ENSG00000143774	FALSE
MR-link-2	17325_10_GUK1_KGUA	GUK1	M01358	stearate (18:0)	-0.0500763	0.0592522	0.398033	DeCODE	Q16774	Shin et al.	HMDB0000827	ENSG00000143774	FALSE
MR-link-2	17325_10_GUK1_KGUA	GUK1	M01493	ornithine	-0.0596419	0.0575796	0.300288	DeCODE	Q16774	Shin et al.	HMDB0000214	ENSG00000143774	FALSE
MR-link-2	17325_10_GUK1_KGUA	GUK1	M01508	pantothenate	0.0629564	0.0624243	0.313203	DeCODE	Q16774	Shin et al.	HMDB0000210	ENSG00000143774	FALSE
MR-link-2	17325_10_GUK1_KGUA	GUK1	M01638	arginine	0.0510211	0.0570392	0.371058	DeCODE	Q16774	Shin et al.	HMDB0000517	ENSG00000143774	FALSE
MR-link-2	17325_10_GUK1_KGUA	GUK1	M01640	ascorbate (vitamin c)	0.0845149	0.109867	0.441746	DeCODE	Q16774	Shin et al.	HMDB0000044	ENSG00000143774	FALSE
MR-link-2	17325_10_GUK1_KGUA	GUK1	M01670	urea	-0.0366807	0.0588253	0.532921	DeCODE	Q16774	Shin et al.	HMDB0000294	ENSG00000143774	FALSE
MR-link-2	17325_10_GUK1_KGUA	GUK1	M01712	cortisol	-0.0127405	0.0566829	0.82216	DeCODE	Q16774	Shin et al.	HMDB0000063	ENSG00000143774	FALSE
MR-link-2	17325_10_GUK1_KGUA	GUK1	M01827	riboflavin (vitamin b2)	0.132925	0.133467	0.319281	DeCODE	Q16774	Shin et al.	HMDB0000244	ENSG00000143774	FALSE
MR-link-2	17325_10_GUK1_KGUA	GUK1	M02132	citrulline	0.020083	0.0585016	0.73138	DeCODE	Q16774	Shin et al.	HMDB0000904	ENSG00000143774	FALSE
MR-link-2	17325_10_GUK1_KGUA	GUK1	M02137	biliverdin	-0.00395542	0.0624005	0.949458	DeCODE	Q16774	Shin et al.	HMDB0001008	ENSG00000143774	FALSE
MR-link-2	17325_10_GUK1_KGUA	GUK1	M02342	serotonin (5ht)	0.0683753	0.0645775	0.289687	DeCODE	Q16774	Shin et al.	HMDB0000259	ENSG00000143774	FALSE
MR-link-2	17325_10_GUK1_KGUA	GUK1	M11438	phosphate	-0.0245272	0.055045	0.655897	DeCODE	Q16774	Shin et al.	HMDB0001429	ENSG00000143774	FALSE
MR-link-2	17325_10_GUK1_KGUA	GUK1	M15122	glycerol	-0.0100793	0.0564741	0.858349	DeCODE	Q16774	Shin et al.	HMDB0000131	ENSG00000143774	FALSE
MR-link-2	17325_10_GUK1_KGUA	GUK1	M15488	acetylphosphate	-0.0167297	0.0568233	0.76844	DeCODE	Q16774	Shin et al.	HMDB0001494	ENSG00000143774	FALSE
MR-link-2	17325_10_GUK1_KGUA	GUK1	M15506	choline	0.147363	0.0573113	0.0101325	DeCODE	Q16774	Shin et al.	HMDB0000097	ENSG00000143774	FALSE
MR-link-2	17325_10_GUK1_KGUA	GUK1	M15630	n-acetylornithine	0.0625891	0.0583411	0.283355	DeCODE	Q16774	Shin et al.	HMDB0003357	ENSG00000143774	FALSE
MR-link-2	17325_10_GUK1_KGUA	GUK1	M15677	3-methylhistidine	0.155208	0.0653403	0.0175306	DeCODE	Q16774	Shin et al.	HMDB0000479	ENSG00000143774	FALSE
MR-link-2	17325_10_GUK1_KGUA	GUK1	M15990	glycerophosphorylcholine (gpc)	0.0499334	0.0599728	0.40507	DeCODE	Q16774	Shin et al.	HMDB0000086	ENSG00000143774	FALSE
MR-link-2	17325_10_GUK1_KGUA	GUK1	M15996	aspartate	0.0921775	0.0561846	0.100877	DeCODE	Q16774	Shin et al.	HMDB0000191	ENSG00000143774	FALSE
MR-link-2	17325_10_GUK1_KGUA	GUK1	M20489	glucose	0.0402979	0.056893	0.478752	DeCODE	Q16774	Shin et al.	HMDB0000122	ENSG00000143774	FALSE
MR-link-2	17325_10_GUK1_KGUA	GUK1	M21044	2-hydroxybutyrate (ahb)	-0.0872482	0.0560213	0.119373	DeCODE	Q16774	Shin et al.	HMDB0000008	ENSG00000143774	FALSE
MR-link-2	17325_10_GUK1_KGUA	GUK1	M27718	creatine	-0.0468922	0.0573711	0.413729	DeCODE	Q16774	Shin et al.	HMDB0000064	ENSG00000143774	FALSE
MR-link-2	17325_10_GUK1_KGUA	GUK1	M31453	cysteine	0.0392836	0.0561055	0.483819	DeCODE	Q16774	Shin et al.	HMDB0000574	ENSG00000143774	FALSE
MR-link-2	17325_10_GUK1_KGUA	GUK1	M32198	acetylcarnitine (c2)	-0.0442507	0.0562475	0.43145	DeCODE	Q16774	Shin et al.	HMDB0000201	ENSG00000143774	FALSE
MR-link-2	17325_10_GUK1_KGUA	GUK1	M32315	serine	-0.053348	0.0575457	0.353898	DeCODE	Q16774	Shin et al.	HMDB0000187	ENSG00000143774	FALSE
MR-link-2	17325_10_GUK1_KGUA	GUK1	M32338	glycine	-0.0271545	0.05658	0.631276	DeCODE	Q16774	Shin et al.	HMDB0000123	ENSG00000143774	FALSE
MR-link-2	17325_10_GUK1_KGUA	GUK1	M32339	alanine	-0.0770304	0.0579696	0.183912	DeCODE	Q16774	Shin et al.	HMDB0000161	ENSG00000143774	FALSE
MR-link-2	17325_10_GUK1_KGUA	GUK1	M32425	dehydroepiandrosterone sulfate (dhea-s)	0.0607733	0.0590204	0.303151	DeCODE	Q16774	Shin et al.	HMDB0001032	ENSG00000143774	FALSE
MR-link-2	17325_10_GUK1_KGUA	GUK1	M32593	heme	0.0155863	0.0655627	0.812089	DeCODE	Q16774	Shin et al.	HMDB0003178	ENSG00000143774	FALSE
MR-link-2	17325_10_GUK1_KGUA	GUK1	M33453	alpha-ketoglutarate	-0.114066	0.064797	0.0783476	DeCODE	Q16774	Shin et al.	HMDB0000208	ENSG00000143774	FALSE
MR-link-2	17325_10_GUK1_KGUA	GUK1	bioa_001	alanine	-0.0103173	0.017879	0.563897	DeCODE	Q16774	Lotta et al.	HMDB0000161	ENSG00000143774	FALSE
MR-link-2	17325_10_GUK1_KGUA	GUK1	bioa_002	arginine	0.0290761	0.0286907	0.310854	DeCODE	Q16774	Lotta et al.	HMDB0000517	ENSG00000143774	FALSE
MR-link-2	17325_10_GUK1_KGUA	GUK1	bioa_004	aspartate	0.0293	0.0270306	0.278384	DeCODE	Q16774	Lotta et al.	HMDB0000191	ENSG00000143774	FALSE
MR-link-2	17325_10_GUK1_KGUA	GUK1	bioa_005	citrulline	-0.0139985	0.027333	0.608549	DeCODE	Q16774	Lotta et al.	HMDB0000904	ENSG00000143774	FALSE
MR-link-2	17325_10_GUK1_KGUA	GUK1	bioa_008	glycine	0.00269875	0.0171468	0.874937	DeCODE	Q16774	Lotta et al.	HMDB0000123	ENSG00000143774	FALSE
MR-link-2	17325_10_GUK1_KGUA	GUK1	bioa_013	methionine	0.0486141	0.0278043	0.0803886	DeCODE	Q16774	Lotta et al.	HMDB0000696	ENSG00000143774	FALSE
MR-link-2	17325_10_GUK1_KGUA	GUK1	bioa_014	ornithine	-0.0311923	0.0284938	0.273646	DeCODE	Q16774	Lotta et al.	HMDB0000214	ENSG00000143774	FALSE
MR-link-2	17325_10_GUK1_KGUA	GUK1	bioa_015	phenylethylamine	-0.0787077	0.0287353	0.00616156	DeCODE	Q16774	Lotta et al.	HMDB0012275	ENSG00000143774	FALSE
MR-link-2	17325_10_GUK1_KGUA	GUK1	bioa_018	serine	-0.050046	0.0285953	0.0800923	DeCODE	Q16774	Lotta et al.	HMDB0000187	ENSG00000143774	FALSE
MR-link-2	17325_10_GUK1_KGUA	GUK1	bioa_020	tryptophan	0.00144702	0.0272008	0.957574	DeCODE	Q16774	Lotta et al.	HMDB0000929	ENSG00000143774	FALSE
MR-link-2	17325_10_GUK1_KGUA	GUK1	bioa_023	n-acetylornithine	0.00571733	0.0281719	0.839178	DeCODE	Q16774	Lotta et al.	HMDB0003357	ENSG00000143774	FALSE
MR-link-2	17325_10_GUK1_KGUA	GUK1	bioa_031	sarcosine	0.0302078	0.0179962	0.0932363	DeCODE	Q16774	Lotta et al.	HMDB0000271	ENSG00000143774	FALSE
MR-link-2	17325_10_GUK1_KGUA	GUK1	bioa_032	serotonin	0.0650711	0.035277	0.0650993	DeCODE	Q16774	Lotta et al.	HMDB0000259	ENSG00000143774	FALSE
MR-link-2	17325_10_GUK1_KGUA	GUK1	bioa_033	spermidine	0.0218322	0.0212709	0.304707	DeCODE	Q16774	Lotta et al.	HMDB0001257	ENSG00000143774	FALSE
MR-link-2	17325_10_GUK1_KGUA	GUK1	bior_002	acetylcarnitine (c2)	-0.0139353	0.0272644	0.609268	DeCODE	Q16774	Lotta et al.	HMDB0000201	ENSG00000143774	FALSE
MR-link-2	17325_10_GUK1_KGUA	GUK1	met-d-Acetate	acetate	0.0176001	0.00797415	0.0273043	DeCODE	Q16774	Borges et al.	HMDB0000042	ENSG00000143774	FALSE
MR-link-2	17325_10_GUK1_KGUA	GUK1	met-d-Acetoacetate	acetoacetate	0.0136213	0.00788754	0.0841787	DeCODE	Q16774	Borges et al.	HMDB0000060	ENSG00000143774	FALSE
MR-link-2	17325_10_GUK1_KGUA	GUK1	met-d-Ala	alanine	-0.0071154	0.0078934	0.367356	DeCODE	Q16774	Borges et al.	HMDB0000161	ENSG00000143774	FALSE
MR-link-2	17325_10_GUK1_KGUA	GUK1	met-d-Gly	glycine	-0.00934613	0.00789896	0.236726	DeCODE	Q16774	Borges et al.	HMDB0000123	ENSG00000143774	FALSE
MR-link-2	17325_10_GUK1_KGUA	GUK1	met-d-LA	linoleate (18:2n6)	0.013793	0.00780503	0.0771956	DeCODE	Q16774	Borges et al.	HMDB0006270,HMDB0000673	ENSG00000143774	FALSE
MR-link-2	17325_10_GUK1_KGUA	GUK1	met-d-Phe	phenylalanine	-0.00649689	0.00788041	0.409692	DeCODE	Q16774	Borges et al.	HMDB0000159	ENSG00000143774	FALSE
MR-link-2	17325_10_GUK1_KGUA	GUK1	met-d-Pyruvate	pyruvate	0.00590507	0.00792683	0.456304	DeCODE	Q16774	Borges et al.	HMDB0000243	ENSG00000143774	FALSE
MR-link-2	17333_20_ACADM_ACADM	ACADM	GCST90199627	n-alpha-acetylornithine	0.078705	0.0533321	0.14001	DeCODE	P11310	Chen et al.	HMDB0003357	ENSG00000117054	FALSE
MR-link-2	17333_20_ACADM_ACADM	ACADM	GCST90199628	3-methylhistidine	-0.0223422	0.0435545	0.607972	DeCODE	P11310	Chen et al.	HMDB0000479	ENSG00000117054	FALSE
MR-link-2	17333_20_ACADM_ACADM	ACADM	GCST90199629	glycerophosphorylcholine (gpc)	0.0468073	0.0441198	0.288729	DeCODE	P11310	Chen et al.	HMDB0000086	ENSG00000117054	FALSE
MR-link-2	17333_20_ACADM_ACADM	ACADM	GCST90199669	acetylcarnitine (c2)	-0.0915694	0.0443263	0.0388471	DeCODE	P11310	Chen et al.	HMDB0000201	ENSG00000117054	FALSE
MR-link-2	17333_20_ACADM_ACADM	ACADM	GCST90199673	dehydroepiandrosterone sulfate (dhea-s)	0.064557	0.0441689	0.143852	DeCODE	P11310	Chen et al.	HMDB0001032	ENSG00000117054	FALSE
MR-link-2	17333_20_ACADM_ACADM	ACADM	GCST90199691	1-methylhistidine	-0.0353121	0.043923	0.421423	DeCODE	P11310	Chen et al.	HMDB0000001	ENSG00000117054	FALSE
MR-link-2	17333_20_ACADM_ACADM	ACADM	GCST90199845	sphinganine-1-phosphate	0.0394144	0.0445512	0.376319	DeCODE	P11310	Chen et al.	HMDB0001383	ENSG00000117054	FALSE
MR-link-2	17333_20_ACADM_ACADM	ACADM	GCST90199896	sulfate*	-0.00434482	0.0439324	0.921219	DeCODE	P11310	Chen et al.	HMDB01448	ENSG00000117054	FALSE
MR-link-2	17333_20_ACADM_ACADM	ACADM	GCST90199972	sphingomyelin (d18:1/24:1, d18:2/24:0)*	-0.0840191	0.0468103	0.0726722	DeCODE	P11310	Chen et al.	HMDB0012107	ENSG00000117054	FALSE
MR-link-2	17333_20_ACADM_ACADM	ACADM	GCST90200001	sphingomyelin (d18:1/20:0, d16:1/22:0)*	0.019472	0.0445885	0.662326	DeCODE	P11310	Chen et al.	HMDB0012102	ENSG00000117054	FALSE
MR-link-2	17333_20_ACADM_ACADM	ACADM	GCST90200049	myristoyl dihydrosphingomyelin (d18:0/14:0)*	-0.0597823	0.047071	0.204068	DeCODE	P11310	Chen et al.	HMDB0012085	ENSG00000117054	FALSE
MR-link-2	17333_20_ACADM_ACADM	ACADM	GCST90200056	sphingomyelin (d18:0/18:0, d19:0/17:0)*	-0.115814	0.0447378	0.00963292	DeCODE	P11310	Chen et al.	HMDB0012087	ENSG00000117054	FALSE
MR-link-2	17333_20_ACADM_ACADM	ACADM	GCST90200279	pantothenate	-0.058507	0.0445393	0.188979	DeCODE	P11310	Chen et al.	HMDB0000210	ENSG00000117054	FALSE
MR-link-2	17333_20_ACADM_ACADM	ACADM	GCST90200283	3-ureidopropionate	0.0128176	0.0474355	0.786998	DeCODE	P11310	Chen et al.	HMDB0000026	ENSG00000117054	FALSE
MR-link-2	17333_20_ACADM_ACADM	ACADM	GCST90200291	sarcosine	0.0252269	0.0442471	0.568585	DeCODE	P11310	Chen et al.	HMDB0000271	ENSG00000117054	FALSE
MR-link-2	17333_20_ACADM_ACADM	ACADM	GCST90200296	methyl indole-3-acetate	0.0131194	0.0478974	0.784156	DeCODE	P11310	Chen et al.	HMDB0029738	ENSG00000117054	FALSE
MR-link-2	17333_20_ACADM_ACADM	ACADM	GCST90200306	butyrate/isobutyrate (4:0)	-0.0478185	0.0450256	0.288222	DeCODE	P11310	Chen et al.	HMDB0000039	ENSG00000117054	FALSE
MR-link-2	17333_20_ACADM_ACADM	ACADM	GCST90200314	n-acetylneuraminate	0.0877517	0.0438029	0.0451421	DeCODE	P11310	Chen et al.	HMDB0000230	ENSG00000117054	FALSE
MR-link-2	17333_20_ACADM_ACADM	ACADM	GCST90200318	acetoacetate	-0.0214483	0.0498571	0.667053	DeCODE	P11310	Chen et al.	HMDB0000060	ENSG00000117054	FALSE
MR-link-2	17333_20_ACADM_ACADM	ACADM	GCST90200319	cys-gly, oxidized	-0.0223204	0.0435462	0.608253	DeCODE	P11310	Chen et al.	HMDB0000078	ENSG00000117054	FALSE
MR-link-2	17333_20_ACADM_ACADM	ACADM	GCST90200323	creatine	0.0563207	0.0446199	0.206865	DeCODE	P11310	Chen et al.	HMDB0000064	ENSG00000117054	FALSE
MR-link-2	17333_20_ACADM_ACADM	ACADM	GCST90200325	glycerol	-0.091172	0.0445613	0.0407574	DeCODE	P11310	Chen et al.	HMDB0000131	ENSG00000117054	FALSE
MR-link-2	17333_20_ACADM_ACADM	ACADM	GCST90200327	choline	0.00965777	0.0436365	0.824841	DeCODE	P11310	Chen et al.	HMDB0000097	ENSG00000117054	FALSE
MR-link-2	17333_20_ACADM_ACADM	ACADM	GCST90200335	stearoyl sphingomyelin (d18:1/18:0)	-0.0684663	0.0448496	0.126866	DeCODE	P11310	Chen et al.	HMDB0001348	ENSG00000117054	FALSE
MR-link-2	17333_20_ACADM_ACADM	ACADM	GCST90200336	n-palmitoyl-sphingosine (d18:1/16:0)	-0.0389575	0.0440779	0.376787	DeCODE	P11310	Chen et al.	HMDB0004949	ENSG00000117054	FALSE
MR-link-2	17333_20_ACADM_ACADM	ACADM	GCST90200341	n-stearoyl-sphingosine (d18:1/18:0)*	-0.0136059	0.0437506	0.755809	DeCODE	P11310	Chen et al.	HMDB0004950	ENSG00000117054	FALSE
MR-link-2	17333_20_ACADM_ACADM	ACADM	GCST90200345	s-adenosylhomocysteine (sah)	-0.040688	0.0510878	0.425781	DeCODE	P11310	Chen et al.	HMDB00939	ENSG00000117054	FALSE
MR-link-2	17333_20_ACADM_ACADM	ACADM	GCST90200351	n-acetylputrescine	0.0993469	0.0439338	0.0237417	DeCODE	P11310	Chen et al.	HMDB0002064	ENSG00000117054	FALSE
MR-link-2	17333_20_ACADM_ACADM	ACADM	GCST90200354	linoleate (18:2n6)	-0.0551796	0.0456022	0.226271	DeCODE	P11310	Chen et al.	HMDB0006270,HMDB0000673	ENSG00000117054	FALSE
MR-link-2	17333_20_ACADM_ACADM	ACADM	GCST90200355	adenosine 5'-diphosphate (adp)	-0.0907857	0.0613744	0.139084	DeCODE	P11310	Chen et al.	HMDB0001341	ENSG00000117054	FALSE
MR-link-2	17333_20_ACADM_ACADM	ACADM	GCST90200356	adenosine 5'-monophosphate (amp)	-0.0272304	0.04361	0.532361	DeCODE	P11310	Chen et al.	HMDB0000045	ENSG00000117054	FALSE
MR-link-2	17333_20_ACADM_ACADM	ACADM	GCST90200358	arachidonate (20:4n6)	-0.0902624	0.0441182	0.0407641	DeCODE	P11310	Chen et al.	HMDB0001043	ENSG00000117054	FALSE
MR-link-2	17333_20_ACADM_ACADM	ACADM	GCST90200361	beta-alanine	0.0625487	0.044637	0.161132	DeCODE	P11310	Chen et al.	HMDB0000056	ENSG00000117054	FALSE
MR-link-2	17333_20_ACADM_ACADM	ACADM	GCST90200362	succinate	0.016894	0.0453287	0.709372	DeCODE	P11310	Chen et al.	HMDB0000254	ENSG00000117054	FALSE
MR-link-2	17333_20_ACADM_ACADM	ACADM	GCST90200363	choline phosphate	0.0663678	0.0441025	0.132362	DeCODE	P11310	Chen et al.	HMDB0001565	ENSG00000117054	FALSE
MR-link-2	17333_20_ACADM_ACADM	ACADM	GCST90200364	cysteinylglycine	0.0088291	0.0458428	0.847276	DeCODE	P11310	Chen et al.	HMDB0000078	ENSG00000117054	FALSE
MR-link-2	17333_20_ACADM_ACADM	ACADM	GCST90200370	aspartate	0.0140815	0.0440225	0.749066	DeCODE	P11310	Chen et al.	HMDB0000191	ENSG00000117054	FALSE
MR-link-2	17333_20_ACADM_ACADM	ACADM	GCST90200372	arginine	0.0910533	0.0441857	0.039332	DeCODE	P11310	Chen et al.	HMDB0000517	ENSG00000117054	FALSE
MR-link-2	17333_20_ACADM_ACADM	ACADM	GCST90200374	sphinganine	0.064357	0.0462208	0.163807	DeCODE	P11310	Chen et al.	HMDB0000269	ENSG00000117054	FALSE
MR-link-2	17333_20_ACADM_ACADM	ACADM	GCST90200376	flavin adenine dinucleotide (fad)	0.00185226	0.053902	0.972587	DeCODE	P11310	Chen et al.	HMDB0001248	ENSG00000117054	TRUE
MR-link-2	17333_20_ACADM_ACADM	ACADM	GCST90200378	cortisol	-0.0509844	0.0448972	0.256132	DeCODE	P11310	Chen et al.	HMDB0000063	ENSG00000117054	FALSE
MR-link-2	17333_20_ACADM_ACADM	ACADM	GCST90200383	cystathionine	0.0468092	0.0442419	0.290042	DeCODE	P11310	Chen et al.	HMDB0000099	ENSG00000117054	FALSE
MR-link-2	17333_20_ACADM_ACADM	ACADM	GCST90200384	guanidinoacetate	0.0835186	0.0445341	0.0607398	DeCODE	P11310	Chen et al.	HMDB0000128	ENSG00000117054	FALSE
MR-link-2	17333_20_ACADM_ACADM	ACADM	GCST90200385	sphingosine	0.014746	0.0445901	0.740871	DeCODE	P11310	Chen et al.	HMDB0000252	ENSG00000117054	FALSE
MR-link-2	17333_20_ACADM_ACADM	ACADM	GCST90200390	stearate (18:0)	-0.0897894	0.0445753	0.043975	DeCODE	P11310	Chen et al.	HMDB0000827	ENSG00000117054	FALSE
MR-link-2	17333_20_ACADM_ACADM	ACADM	GCST90200391	methionine	0.0993601	0.0439824	0.0238778	DeCODE	P11310	Chen et al.	HMDB0000696	ENSG00000117054	FALSE
MR-link-2	17333_20_ACADM_ACADM	ACADM	GCST90200393	phosphate	0.0378545	0.0439909	0.389509	DeCODE	P11310	Chen et al.	HMDB0001429	ENSG00000117054	FALSE
MR-link-2	17333_20_ACADM_ACADM	ACADM	GCST90200394	inosine	-0.0129137	0.0568229	0.820219	DeCODE	P11310	Chen et al.	HMDB0000195	ENSG00000117054	FALSE
MR-link-2	17333_20_ACADM_ACADM	ACADM	GCST90200395	inosine 5'-monophosphate (imp)	0.0905573	0.0577677	0.116972	DeCODE	P11310	Chen et al.	HMDB0000175	ENSG00000117054	FALSE
MR-link-2	17333_20_ACADM_ACADM	ACADM	GCST90200396	phenylalanine	0.119408	0.0448777	0.00779674	DeCODE	P11310	Chen et al.	HMDB0000159	ENSG00000117054	FALSE
MR-link-2	17333_20_ACADM_ACADM	ACADM	GCST90200397	palmitate (16:0)	-0.0825569	0.04435	0.0626756	DeCODE	P11310	Chen et al.	HMDB0000220	ENSG00000117054	FALSE
MR-link-2	17333_20_ACADM_ACADM	ACADM	GCST90200400	nicotinamide	0.0438233	0.0440493	0.3198	DeCODE	P11310	Chen et al.	HMDB0001406	ENSG00000117054	FALSE
MR-link-2	17333_20_ACADM_ACADM	ACADM	GCST90200403	citrulline	0.00247053	0.0448311	0.956053	DeCODE	P11310	Chen et al.	HMDB0000904	ENSG00000117054	FALSE
MR-link-2	17333_20_ACADM_ACADM	ACADM	GCST90200404	ornithine	0.0857695	0.0443813	0.0532905	DeCODE	P11310	Chen et al.	HMDB0000214	ENSG00000117054	FALSE
MR-link-2	17333_20_ACADM_ACADM	ACADM	GCST90200405	retinol (vitamin a)	0.0056451	0.0443537	0.898723	DeCODE	P11310	Chen et al.	HMDB0000305	ENSG00000117054	FALSE
MR-link-2	17333_20_ACADM_ACADM	ACADM	GCST90200406	1-methylnicotinamide	0.0178776	0.0442422	0.68615	DeCODE	P11310	Chen et al.	HMDB0000699	ENSG00000117054	FALSE
MR-link-2	17333_20_ACADM_ACADM	ACADM	GCST90200407	uridine	-0.0433852	0.0434991	0.318579	DeCODE	P11310	Chen et al.	HMDB0000296	ENSG00000117054	FALSE
MR-link-2	17333_20_ACADM_ACADM	ACADM	GCST90200415	serine	0.0856799	0.0438521	0.0507205	DeCODE	P11310	Chen et al.	HMDB0000187	ENSG00000117054	FALSE
MR-link-2	17333_20_ACADM_ACADM	ACADM	GCST90200417	urea	0.0465985	0.0464637	0.315909	DeCODE	P11310	Chen et al.	HMDB0000294	ENSG00000117054	FALSE
MR-link-2	17333_20_ACADM_ACADM	ACADM	GCST90200418	pyridoxal	-0.0259352	0.0446477	0.561317	DeCODE	P11310	Chen et al.	HMDB0001545	ENSG00000117054	FALSE
MR-link-2	17333_20_ACADM_ACADM	ACADM	GCST90200422	serotonin	-0.050454	0.0460212	0.272939	DeCODE	P11310	Chen et al.	HMDB0000259	ENSG00000117054	FALSE
MR-link-2	17333_20_ACADM_ACADM	ACADM	GCST90200423	spermidine	-0.0226444	0.0464584	0.625966	DeCODE	P11310	Chen et al.	HMDB0001257	ENSG00000117054	FALSE
MR-link-2	17333_20_ACADM_ACADM	ACADM	GCST90200429	cytidine	0.0231483	0.0450565	0.607419	DeCODE	P11310	Chen et al.	HMDB0000089	ENSG00000117054	FALSE
MR-link-2	17333_20_ACADM_ACADM	ACADM	GCST90200430	pyruvate	0.0678003	0.0442596	0.125553	DeCODE	P11310	Chen et al.	HMDB0000243	ENSG00000117054	FALSE
MR-link-2	17333_20_ACADM_ACADM	ACADM	GCST90200431	alanine	0.0744022	0.0449264	0.0977035	DeCODE	P11310	Chen et al.	HMDB0000161	ENSG00000117054	FALSE
MR-link-2	17333_20_ACADM_ACADM	ACADM	GCST90200437	fructose	-0.0226386	0.0443154	0.609455	DeCODE	P11310	Chen et al.	HMDB0000660	ENSG00000117054	FALSE
MR-link-2	17333_20_ACADM_ACADM	ACADM	GCST90200438	alpha-ketobutyrate	-0.0293236	0.0446491	0.511337	DeCODE	P11310	Chen et al.	HMDB0000005	ENSG00000117054	FALSE
MR-link-2	17333_20_ACADM_ACADM	ACADM	GCST90200439	cysteine	0.000844439	0.0460224	0.985361	DeCODE	P11310	Chen et al.	HMDB0000574	ENSG00000117054	FALSE
MR-link-2	17333_20_ACADM_ACADM	ACADM	GCST90200441	tryptophan	0.0844741	0.0442686	0.0563629	DeCODE	P11310	Chen et al.	HMDB0000929	ENSG00000117054	FALSE
MR-link-2	17333_20_ACADM_ACADM	ACADM	GCST90200447	maltose	-0.0147241	0.0525547	0.77935	DeCODE	P11310	Chen et al.	HMDB0000163	ENSG00000117054	FALSE
MR-link-2	17333_20_ACADM_ACADM	ACADM	GCST90200455	alpha-ketoglutarate	-0.0141818	0.0449514	0.752388	DeCODE	P11310	Chen et al.	HMDB0000208	ENSG00000117054	FALSE
MR-link-2	17333_20_ACADM_ACADM	ACADM	GCST90200684	n-acetyl-aspartyl-glutamate (naag)	0.0119095	0.045302	0.792635	DeCODE	P11310	Chen et al.	HMDB0001067	ENSG00000117054	FALSE
MR-link-2	17333_20_ACADM_ACADM	ACADM	GCST90200687	bilirubin (e,z or z,e)*	-0.064692	0.0442368	0.143631	DeCODE	P11310	Chen et al.	HMDB0000488	ENSG00000117054	FALSE
MR-link-2	17333_20_ACADM_ACADM	ACADM	GCST90200691	n-delta-acetylornithine	-0.021441	0.0440398	0.626361	DeCODE	P11310	Chen et al.	HMDB0003357	ENSG00000117054	FALSE
MR-link-2	17333_20_ACADM_ACADM	ACADM	GCST90200704	bilirubin (z,z)	-0.115894	0.0446057	0.00937184	DeCODE	P11310	Chen et al.	HMDB0000054	ENSG00000117054	FALSE
MR-link-2	17333_20_ACADM_ACADM	ACADM	GCST90200706	biliverdin	-0.0798626	0.0441783	0.0706477	DeCODE	P11310	Chen et al.	HMDB0001008	ENSG00000117054	FALSE
MR-link-2	17333_20_ACADM_ACADM	ACADM	GCST90200707	glycine	0.126118	0.0495197	0.010871	DeCODE	P11310	Chen et al.	HMDB0000123	ENSG00000117054	FALSE
MR-link-2	17333_20_ACADM_ACADM	ACADM	M00054	tryptophan	0.0587084	0.0808784	0.46791	DeCODE	P11310	Shin et al.	HMDB0000929	ENSG00000117054	FALSE
MR-link-2	17333_20_ACADM_ACADM	ACADM	M00555	adenosine	0.00391974	0.0727006	0.957002	DeCODE	P11310	Shin et al.	HMDB0000050	ENSG00000117054	FALSE
MR-link-2	17333_20_ACADM_ACADM	ACADM	M00577	fructose	-0.0793285	0.0718451	0.269523	DeCODE	P11310	Shin et al.	HMDB0000660	ENSG00000117054	FALSE
MR-link-2	17333_20_ACADM_ACADM	ACADM	M00599	pyruvate	-0.0582188	0.0728678	0.42431	DeCODE	P11310	Shin et al.	HMDB0000243	ENSG00000117054	FALSE
MR-link-2	17333_20_ACADM_ACADM	ACADM	M00606	uridine	0.00437509	0.0717845	0.951401	DeCODE	P11310	Shin et al.	HMDB0000296	ENSG00000117054	FALSE
MR-link-2	17333_20_ACADM_ACADM	ACADM	M01105	linoleate (18:2n6)	0.0568845	0.0720413	0.429756	DeCODE	P11310	Shin et al.	HMDB0006270,HMDB0000673	ENSG00000117054	FALSE
MR-link-2	17333_20_ACADM_ACADM	ACADM	M01110	arachidonate (20:4n6)	0.062253	0.0711626	0.381683	DeCODE	P11310	Shin et al.	HMDB0001043	ENSG00000117054	FALSE
MR-link-2	17333_20_ACADM_ACADM	ACADM	M01123	inosine	0.0708413	0.12065	0.557093	DeCODE	P11310	Shin et al.	HMDB0000195	ENSG00000117054	FALSE
MR-link-2	17333_20_ACADM_ACADM	ACADM	M01302	methionine	-0.139896	0.0720874	0.0523009	DeCODE	P11310	Shin et al.	HMDB0000696	ENSG00000117054	FALSE
MR-link-2	17333_20_ACADM_ACADM	ACADM	M01336	palmitate (16:0)	0.0444769	0.0717928	0.535576	DeCODE	P11310	Shin et al.	HMDB0000220	ENSG00000117054	FALSE
MR-link-2	17333_20_ACADM_ACADM	ACADM	M01358	stearate (18:0)	0.10312	0.0716054	0.149836	DeCODE	P11310	Shin et al.	HMDB0000827	ENSG00000117054	FALSE
MR-link-2	17333_20_ACADM_ACADM	ACADM	M01493	ornithine	0.0392936	0.0719582	0.585024	DeCODE	P11310	Shin et al.	HMDB0000214	ENSG00000117054	FALSE
MR-link-2	17333_20_ACADM_ACADM	ACADM	M01508	pantothenate	-0.166738	0.0788644	0.0344951	DeCODE	P11310	Shin et al.	HMDB0000210	ENSG00000117054	FALSE
MR-link-2	17333_20_ACADM_ACADM	ACADM	M01638	arginine	-0.026033	0.0730285	0.721483	DeCODE	P11310	Shin et al.	HMDB0000517	ENSG00000117054	FALSE
MR-link-2	17333_20_ACADM_ACADM	ACADM	M01640	ascorbate (vitamin c)	0.0569236	0.1445	0.693629	DeCODE	P11310	Shin et al.	HMDB0000044	ENSG00000117054	FALSE
MR-link-2	17333_20_ACADM_ACADM	ACADM	M01670	urea	0.0981568	0.0719048	0.172224	DeCODE	P11310	Shin et al.	HMDB0000294	ENSG00000117054	FALSE
MR-link-2	17333_20_ACADM_ACADM	ACADM	M01712	cortisol	-0.00371087	0.0713778	0.958537	DeCODE	P11310	Shin et al.	HMDB0000063	ENSG00000117054	FALSE
MR-link-2	17333_20_ACADM_ACADM	ACADM	M01827	riboflavin (vitamin b2)	0.122375	0.155999	0.432773	DeCODE	P11310	Shin et al.	HMDB0000244	ENSG00000117054	FALSE
MR-link-2	17333_20_ACADM_ACADM	ACADM	M02132	citrulline	0.0348213	0.0810271	0.667378	DeCODE	P11310	Shin et al.	HMDB0000904	ENSG00000117054	FALSE
MR-link-2	17333_20_ACADM_ACADM	ACADM	M02137	biliverdin	0.00544906	0.0770453	0.943616	DeCODE	P11310	Shin et al.	HMDB0001008	ENSG00000117054	FALSE
MR-link-2	17333_20_ACADM_ACADM	ACADM	M02342	serotonin (5ht)	0.122452	0.0796671	0.124283	DeCODE	P11310	Shin et al.	HMDB0000259	ENSG00000117054	FALSE
MR-link-2	17333_20_ACADM_ACADM	ACADM	M11438	phosphate	-0.0349933	0.0715882	0.624974	DeCODE	P11310	Shin et al.	HMDB0001429	ENSG00000117054	FALSE
MR-link-2	17333_20_ACADM_ACADM	ACADM	M15122	glycerol	0.001938	0.0778635	0.980143	DeCODE	P11310	Shin et al.	HMDB0000131	ENSG00000117054	FALSE
MR-link-2	17333_20_ACADM_ACADM	ACADM	M15488	acetylphosphate	0.00391974	0.0727006	0.957002	DeCODE	P11310	Shin et al.	HMDB0001494	ENSG00000117054	FALSE
MR-link-2	17333_20_ACADM_ACADM	ACADM	M15506	choline	0.0943343	0.0725689	0.193626	DeCODE	P11310	Shin et al.	HMDB0000097	ENSG00000117054	FALSE
MR-link-2	17333_20_ACADM_ACADM	ACADM	M15630	n-acetylornithine	-0.0561348	0.0785414	0.474784	DeCODE	P11310	Shin et al.	HMDB0003357	ENSG00000117054	FALSE
MR-link-2	17333_20_ACADM_ACADM	ACADM	M15677	3-methylhistidine	0.145805	0.0825222	0.0772525	DeCODE	P11310	Shin et al.	HMDB0000479	ENSG00000117054	FALSE
MR-link-2	17333_20_ACADM_ACADM	ACADM	M15990	glycerophosphorylcholine (gpc)	-0.0292394	0.0776192	0.706394	DeCODE	P11310	Shin et al.	HMDB0000086	ENSG00000117054	FALSE
MR-link-2	17333_20_ACADM_ACADM	ACADM	M15996	aspartate	0.0407066	0.0719103	0.571343	DeCODE	P11310	Shin et al.	HMDB0000191	ENSG00000117054	FALSE
MR-link-2	17333_20_ACADM_ACADM	ACADM	M20489	glucose	-0.0203977	0.0724019	0.778152	DeCODE	P11310	Shin et al.	HMDB0000122	ENSG00000117054	FALSE
MR-link-2	17333_20_ACADM_ACADM	ACADM	M21044	2-hydroxybutyrate (ahb)	-0.0314628	0.0715742	0.660239	DeCODE	P11310	Shin et al.	HMDB0000008	ENSG00000117054	FALSE
MR-link-2	17333_20_ACADM_ACADM	ACADM	M27718	creatine	0.085025	0.0811209	0.29458	DeCODE	P11310	Shin et al.	HMDB0000064	ENSG00000117054	FALSE
MR-link-2	17333_20_ACADM_ACADM	ACADM	M31453	cysteine	-0.0378872	0.0726782	0.602158	DeCODE	P11310	Shin et al.	HMDB0000574	ENSG00000117054	FALSE
MR-link-2	17333_20_ACADM_ACADM	ACADM	M32198	acetylcarnitine (c2)	0.111304	0.075083	0.13823	DeCODE	P11310	Shin et al.	HMDB0000201	ENSG00000117054	FALSE
MR-link-2	17333_20_ACADM_ACADM	ACADM	M32315	serine	-0.12621	0.0779494	0.105419	DeCODE	P11310	Shin et al.	HMDB0000187	ENSG00000117054	FALSE
MR-link-2	17333_20_ACADM_ACADM	ACADM	M32338	glycine	0.01518	0.073546	0.836478	DeCODE	P11310	Shin et al.	HMDB0000123	ENSG00000117054	FALSE
MR-link-2	17333_20_ACADM_ACADM	ACADM	M32339	alanine	-0.0746029	0.071687	0.298026	DeCODE	P11310	Shin et al.	HMDB0000161	ENSG00000117054	FALSE
MR-link-2	17333_20_ACADM_ACADM	ACADM	M32425	dehydroepiandrosterone sulfate (dhea-s)	-0.0589053	0.0725047	0.416542	DeCODE	P11310	Shin et al.	HMDB0001032	ENSG00000117054	FALSE
MR-link-2	17333_20_ACADM_ACADM	ACADM	M32593	heme	-0.114464	0.0835656	0.170765	DeCODE	P11310	Shin et al.	HMDB0003178	ENSG00000117054	FALSE
MR-link-2	17333_20_ACADM_ACADM	ACADM	M33453	alpha-ketoglutarate	0.00111029	0.0814761	0.989127	DeCODE	P11310	Shin et al.	HMDB0000208	ENSG00000117054	FALSE
MR-link-2	17333_20_ACADM_ACADM	ACADM	bioa_001	alanine	0.0115862	0.0209467	0.580177	DeCODE	P11310	Lotta et al.	HMDB0000161	ENSG00000117054	FALSE
MR-link-2	17333_20_ACADM_ACADM	ACADM	bioa_002	arginine	-0.0518705	0.0345546	0.133325	DeCODE	P11310	Lotta et al.	HMDB0000517	ENSG00000117054	FALSE
MR-link-2	17333_20_ACADM_ACADM	ACADM	bioa_004	aspartate	-0.055475	0.0345359	0.108208	DeCODE	P11310	Lotta et al.	HMDB0000191	ENSG00000117054	FALSE
MR-link-2	17333_20_ACADM_ACADM	ACADM	bioa_005	citrulline	0.0339543	0.0346407	0.326995	DeCODE	P11310	Lotta et al.	HMDB0000904	ENSG00000117054	FALSE
MR-link-2	17333_20_ACADM_ACADM	ACADM	bioa_008	glycine	0.15313	0.029651	2.41174e-07	DeCODE	P11310	Lotta et al.	HMDB0000123	ENSG00000117054	FALSE
MR-link-2	17333_20_ACADM_ACADM	ACADM	bioa_013	methionine	-0.0538048	0.0352767	0.127204	DeCODE	P11310	Lotta et al.	HMDB0000696	ENSG00000117054	FALSE
MR-link-2	17333_20_ACADM_ACADM	ACADM	bioa_014	ornithine	0.0493238	0.0346104	0.154124	DeCODE	P11310	Lotta et al.	HMDB0000214	ENSG00000117054	FALSE
MR-link-2	17333_20_ACADM_ACADM	ACADM	bioa_015	phenylethylamine	-0.135783	0.0448638	0.0024735	DeCODE	P11310	Lotta et al.	HMDB0012275	ENSG00000117054	FALSE
MR-link-2	17333_20_ACADM_ACADM	ACADM	bioa_018	serine	0.0181552	0.0364601	0.618521	DeCODE	P11310	Lotta et al.	HMDB0000187	ENSG00000117054	FALSE
MR-link-2	17333_20_ACADM_ACADM	ACADM	bioa_020	tryptophan	-0.072303	0.0343448	0.0352731	DeCODE	P11310	Lotta et al.	HMDB0000929	ENSG00000117054	FALSE
MR-link-2	17333_20_ACADM_ACADM	ACADM	bioa_023	n-acetylornithine	-0.0423352	0.0411008	0.302994	DeCODE	P11310	Lotta et al.	HMDB0003357	ENSG00000117054	FALSE
MR-link-2	17333_20_ACADM_ACADM	ACADM	bioa_031	sarcosine	-0.00555492	0.0268886	0.83633	DeCODE	P11310	Lotta et al.	HMDB0000271	ENSG00000117054	FALSE
MR-link-2	17333_20_ACADM_ACADM	ACADM	bioa_032	serotonin	0.00675482	0.0441543	0.878412	DeCODE	P11310	Lotta et al.	HMDB0000259	ENSG00000117054	FALSE
MR-link-2	17333_20_ACADM_ACADM	ACADM	bioa_033	spermidine	-0.0186033	0.0306715	0.544161	DeCODE	P11310	Lotta et al.	HMDB0001257	ENSG00000117054	FALSE
MR-link-2	17333_20_ACADM_ACADM	ACADM	bior_002	acetylcarnitine (c2)	0.0932784	0.0373231	0.012447	DeCODE	P11310	Lotta et al.	HMDB0000201	ENSG00000117054	FALSE
MR-link-2	17333_20_ACADM_ACADM	ACADM	met-d-Acetate	acetate	-0.0134047	0.011269	0.234234	DeCODE	P11310	Borges et al.	HMDB0000042	ENSG00000117054	FALSE
MR-link-2	17333_20_ACADM_ACADM	ACADM	met-d-Acetoacetate	acetoacetate	-0.00969038	0.0113693	0.394031	DeCODE	P11310	Borges et al.	HMDB0000060	ENSG00000117054	FALSE
MR-link-2	17333_20_ACADM_ACADM	ACADM	met-d-Ala	alanine	-0.00247005	0.0116765	0.832465	DeCODE	P11310	Borges et al.	HMDB0000161	ENSG00000117054	FALSE
MR-link-2	17333_20_ACADM_ACADM	ACADM	met-d-Gly	glycine	0.0521422	0.013909	0.000177676	DeCODE	P11310	Borges et al.	HMDB0000123	ENSG00000117054	FALSE
MR-link-2	17333_20_ACADM_ACADM	ACADM	met-d-LA	linoleate (18:2n6)	-0.0320447	0.0117873	0.00655614	DeCODE	P11310	Borges et al.	HMDB0006270,HMDB0000673	ENSG00000117054	FALSE
MR-link-2	17333_20_ACADM_ACADM	ACADM	met-d-Phe	phenylalanine	-0.00525217	0.0111522	0.637673	DeCODE	P11310	Borges et al.	HMDB0000159	ENSG00000117054	FALSE
MR-link-2	17333_20_ACADM_ACADM	ACADM	met-d-Pyruvate	pyruvate	-0.0092286	0.011162	0.40836	DeCODE	P11310	Borges et al.	HMDB0000243	ENSG00000117054	FALSE
MR-link-2	17357_33_SEPSECS_SPCS	SEPSECS	GCST90199627	n-alpha-acetylornithine	0.961975	0.464488	0.0383547	DeCODE	Q9HD40	Chen et al.	HMDB0003357	ENSG00000109618	FALSE
MR-link-2	17357_33_SEPSECS_SPCS	SEPSECS	GCST90199628	3-methylhistidine	0.127525	0.424375	0.763796	DeCODE	Q9HD40	Chen et al.	HMDB0000479	ENSG00000109618	FALSE
MR-link-2	17357_33_SEPSECS_SPCS	SEPSECS	GCST90199629	glycerophosphorylcholine (gpc)	0.0699222	0.505683	0.890025	DeCODE	Q9HD40	Chen et al.	HMDB0000086	ENSG00000109618	FALSE
MR-link-2	17357_33_SEPSECS_SPCS	SEPSECS	GCST90199669	acetylcarnitine (c2)	-0.650563	0.407493	0.110377	DeCODE	Q9HD40	Chen et al.	HMDB0000201	ENSG00000109618	FALSE
MR-link-2	17357_33_SEPSECS_SPCS	SEPSECS	GCST90199673	dehydroepiandrosterone sulfate (dhea-s)	-0.248319	0.566749	0.66128	DeCODE	Q9HD40	Chen et al.	HMDB0001032	ENSG00000109618	FALSE
MR-link-2	17357_33_SEPSECS_SPCS	SEPSECS	GCST90199691	1-methylhistidine	0.0717493	0.427013	0.866563	DeCODE	Q9HD40	Chen et al.	HMDB0000001	ENSG00000109618	FALSE
MR-link-2	17357_33_SEPSECS_SPCS	SEPSECS	GCST90199845	sphinganine-1-phosphate	-0.115365	0.414419	0.780723	DeCODE	Q9HD40	Chen et al.	HMDB0001383	ENSG00000109618	FALSE
MR-link-2	17357_33_SEPSECS_SPCS	SEPSECS	GCST90199896	sulfate*	0.660542	0.450623	0.142691	DeCODE	Q9HD40	Chen et al.	HMDB01448	ENSG00000109618	FALSE
MR-link-2	17357_33_SEPSECS_SPCS	SEPSECS	GCST90199972	sphingomyelin (d18:1/24:1, d18:2/24:0)*	-0.52845	0.406188	0.193259	DeCODE	Q9HD40	Chen et al.	HMDB0012107	ENSG00000109618	FALSE
MR-link-2	17357_33_SEPSECS_SPCS	SEPSECS	GCST90200001	sphingomyelin (d18:1/20:0, d16:1/22:0)*	-0.289535	0.401255	0.470556	DeCODE	Q9HD40	Chen et al.	HMDB0012102	ENSG00000109618	FALSE
MR-link-2	17357_33_SEPSECS_SPCS	SEPSECS	GCST90200049	myristoyl dihydrosphingomyelin (d18:0/14:0)*	0.2854	0.445205	0.521488	DeCODE	Q9HD40	Chen et al.	HMDB0012085	ENSG00000109618	FALSE
MR-link-2	17357_33_SEPSECS_SPCS	SEPSECS	GCST90200056	sphingomyelin (d18:0/18:0, d19:0/17:0)*	0.336721	0.425572	0.428816	DeCODE	Q9HD40	Chen et al.	HMDB0012087	ENSG00000109618	FALSE
MR-link-2	17357_33_SEPSECS_SPCS	SEPSECS	GCST90200279	pantothenate	0.530672	0.512289	0.300256	DeCODE	Q9HD40	Chen et al.	HMDB0000210	ENSG00000109618	FALSE
MR-link-2	17357_33_SEPSECS_SPCS	SEPSECS	GCST90200283	3-ureidopropionate	-0.437674	0.439416	0.319233	DeCODE	Q9HD40	Chen et al.	HMDB0000026	ENSG00000109618	FALSE
MR-link-2	17357_33_SEPSECS_SPCS	SEPSECS	GCST90200291	sarcosine	-0.80204	0.527409	0.128331	DeCODE	Q9HD40	Chen et al.	HMDB0000271	ENSG00000109618	FALSE
MR-link-2	17357_33_SEPSECS_SPCS	SEPSECS	GCST90200296	methyl indole-3-acetate	0.365186	0.465985	0.433223	DeCODE	Q9HD40	Chen et al.	HMDB0029738	ENSG00000109618	FALSE
MR-link-2	17357_33_SEPSECS_SPCS	SEPSECS	GCST90200306	butyrate/isobutyrate (4:0)	0.257391	0.411052	0.5312	DeCODE	Q9HD40	Chen et al.	HMDB0000039	ENSG00000109618	FALSE
MR-link-2	17357_33_SEPSECS_SPCS	SEPSECS	GCST90200314	n-acetylneuraminate	0.141083	0.524389	0.787897	DeCODE	Q9HD40	Chen et al.	HMDB0000230	ENSG00000109618	FALSE
MR-link-2	17357_33_SEPSECS_SPCS	SEPSECS	GCST90200318	acetoacetate	-0.920164	0.441579	0.0371781	DeCODE	Q9HD40	Chen et al.	HMDB0000060	ENSG00000109618	FALSE
MR-link-2	17357_33_SEPSECS_SPCS	SEPSECS	GCST90200319	cys-gly, oxidized	-0.187192	0.431822	0.664656	DeCODE	Q9HD40	Chen et al.	HMDB0000078	ENSG00000109618	FALSE
MR-link-2	17357_33_SEPSECS_SPCS	SEPSECS	GCST90200323	creatine	-0.203471	0.477058	0.669734	DeCODE	Q9HD40	Chen et al.	HMDB0000064	ENSG00000109618	FALSE
MR-link-2	17357_33_SEPSECS_SPCS	SEPSECS	GCST90200325	glycerol	0.201178	0.44469	0.65098	DeCODE	Q9HD40	Chen et al.	HMDB0000131	ENSG00000109618	FALSE
MR-link-2	17357_33_SEPSECS_SPCS	SEPSECS	GCST90200327	choline	0.694866	0.408553	0.0889808	DeCODE	Q9HD40	Chen et al.	HMDB0000097	ENSG00000109618	FALSE
MR-link-2	17357_33_SEPSECS_SPCS	SEPSECS	GCST90200335	stearoyl sphingomyelin (d18:1/18:0)	0.199271	0.409149	0.626232	DeCODE	Q9HD40	Chen et al.	HMDB0001348	ENSG00000109618	FALSE
MR-link-2	17357_33_SEPSECS_SPCS	SEPSECS	GCST90200336	n-palmitoyl-sphingosine (d18:1/16:0)	-0.311319	0.509187	0.540933	DeCODE	Q9HD40	Chen et al.	HMDB0004949	ENSG00000109618	FALSE
MR-link-2	17357_33_SEPSECS_SPCS	SEPSECS	GCST90200341	n-stearoyl-sphingosine (d18:1/18:0)*	0.2188	0.429373	0.610346	DeCODE	Q9HD40	Chen et al.	HMDB0004950	ENSG00000109618	FALSE
MR-link-2	17357_33_SEPSECS_SPCS	SEPSECS	GCST90200345	s-adenosylhomocysteine (sah)	1.07646	0.6315	0.0882675	DeCODE	Q9HD40	Chen et al.	HMDB00939	ENSG00000109618	FALSE
MR-link-2	17357_33_SEPSECS_SPCS	SEPSECS	GCST90200351	n-acetylputrescine	0.633311	0.405808	0.118614	DeCODE	Q9HD40	Chen et al.	HMDB0002064	ENSG00000109618	FALSE
MR-link-2	17357_33_SEPSECS_SPCS	SEPSECS	GCST90200354	linoleate (18:2n6)	-0.449362	0.392163	0.251855	DeCODE	Q9HD40	Chen et al.	HMDB0006270,HMDB0000673	ENSG00000109618	FALSE
MR-link-2	17357_33_SEPSECS_SPCS	SEPSECS	GCST90200355	adenosine 5'-diphosphate (adp)	0.175443	0.563425	0.755507	DeCODE	Q9HD40	Chen et al.	HMDB0001341	ENSG00000109618	FALSE
MR-link-2	17357_33_SEPSECS_SPCS	SEPSECS	GCST90200356	adenosine 5'-monophosphate (amp)	0.110718	0.501697	0.825337	DeCODE	Q9HD40	Chen et al.	HMDB0000045	ENSG00000109618	FALSE
MR-link-2	17357_33_SEPSECS_SPCS	SEPSECS	GCST90200358	arachidonate (20:4n6)	-0.579182	0.400012	0.147641	DeCODE	Q9HD40	Chen et al.	HMDB0001043	ENSG00000109618	FALSE
MR-link-2	17357_33_SEPSECS_SPCS	SEPSECS	GCST90200361	beta-alanine	0.527632	0.40301	0.190457	DeCODE	Q9HD40	Chen et al.	HMDB0000056	ENSG00000109618	FALSE
MR-link-2	17357_33_SEPSECS_SPCS	SEPSECS	GCST90200362	succinate	0.338555	0.416116	0.415869	DeCODE	Q9HD40	Chen et al.	HMDB0000254	ENSG00000109618	FALSE
MR-link-2	17357_33_SEPSECS_SPCS	SEPSECS	GCST90200363	choline phosphate	0.0426756	0.406353	0.916359	DeCODE	Q9HD40	Chen et al.	HMDB0001565	ENSG00000109618	FALSE
MR-link-2	17357_33_SEPSECS_SPCS	SEPSECS	GCST90200364	cysteinylglycine	-0.163943	0.406471	0.686703	DeCODE	Q9HD40	Chen et al.	HMDB0000078	ENSG00000109618	FALSE
MR-link-2	17357_33_SEPSECS_SPCS	SEPSECS	GCST90200370	aspartate	0.522333	0.422014	0.215823	DeCODE	Q9HD40	Chen et al.	HMDB0000191	ENSG00000109618	FALSE
MR-link-2	17357_33_SEPSECS_SPCS	SEPSECS	GCST90200372	arginine	-0.228791	0.397429	0.564833	DeCODE	Q9HD40	Chen et al.	HMDB0000517	ENSG00000109618	FALSE
MR-link-2	17357_33_SEPSECS_SPCS	SEPSECS	GCST90200374	sphinganine	0.171601	0.551001	0.75547	DeCODE	Q9HD40	Chen et al.	HMDB0000269	ENSG00000109618	FALSE
MR-link-2	17357_33_SEPSECS_SPCS	SEPSECS	GCST90200376	flavin adenine dinucleotide (fad)	-0.443249	0.668518	0.50731	DeCODE	Q9HD40	Chen et al.	HMDB0001248	ENSG00000109618	FALSE
MR-link-2	17357_33_SEPSECS_SPCS	SEPSECS	GCST90200378	cortisol	0.192329	0.424879	0.650788	DeCODE	Q9HD40	Chen et al.	HMDB0000063	ENSG00000109618	FALSE
MR-link-2	17357_33_SEPSECS_SPCS	SEPSECS	GCST90200383	cystathionine	0.438054	0.425584	0.303338	DeCODE	Q9HD40	Chen et al.	HMDB0000099	ENSG00000109618	FALSE
MR-link-2	17357_33_SEPSECS_SPCS	SEPSECS	GCST90200384	guanidinoacetate	0.395117	0.476368	0.406857	DeCODE	Q9HD40	Chen et al.	HMDB0000128	ENSG00000109618	FALSE
MR-link-2	17357_33_SEPSECS_SPCS	SEPSECS	GCST90200385	sphingosine	0.325693	0.437993	0.457117	DeCODE	Q9HD40	Chen et al.	HMDB0000252	ENSG00000109618	FALSE
MR-link-2	17357_33_SEPSECS_SPCS	SEPSECS	GCST90200390	stearate (18:0)	-0.557059	0.408568	0.172743	DeCODE	Q9HD40	Chen et al.	HMDB0000827	ENSG00000109618	FALSE
MR-link-2	17357_33_SEPSECS_SPCS	SEPSECS	GCST90200391	methionine	0.170084	0.414361	0.68146	DeCODE	Q9HD40	Chen et al.	HMDB0000696	ENSG00000109618	FALSE
MR-link-2	17357_33_SEPSECS_SPCS	SEPSECS	GCST90200393	phosphate	-0.429116	0.447686	0.337801	DeCODE	Q9HD40	Chen et al.	HMDB0001429	ENSG00000109618	TRUE
MR-link-2	17357_33_SEPSECS_SPCS	SEPSECS	GCST90200394	inosine	0.304109	0.581901	0.601243	DeCODE	Q9HD40	Chen et al.	HMDB0000195	ENSG00000109618	FALSE
MR-link-2	17357_33_SEPSECS_SPCS	SEPSECS	GCST90200395	inosine 5'-monophosphate (imp)	0.50821	0.564924	0.368329	DeCODE	Q9HD40	Chen et al.	HMDB0000175	ENSG00000109618	FALSE
MR-link-2	17357_33_SEPSECS_SPCS	SEPSECS	GCST90200396	phenylalanine	-0.175016	0.544601	0.747933	DeCODE	Q9HD40	Chen et al.	HMDB0000159	ENSG00000109618	FALSE
MR-link-2	17357_33_SEPSECS_SPCS	SEPSECS	GCST90200397	palmitate (16:0)	-0.69586	0.426358	0.102658	DeCODE	Q9HD40	Chen et al.	HMDB0000220	ENSG00000109618	FALSE
MR-link-2	17357_33_SEPSECS_SPCS	SEPSECS	GCST90200400	nicotinamide	-0.037521	0.419326	0.928701	DeCODE	Q9HD40	Chen et al.	HMDB0001406	ENSG00000109618	FALSE
MR-link-2	17357_33_SEPSECS_SPCS	SEPSECS	GCST90200403	citrulline	-0.138089	0.417168	0.740633	DeCODE	Q9HD40	Chen et al.	HMDB0000904	ENSG00000109618	FALSE
MR-link-2	17357_33_SEPSECS_SPCS	SEPSECS	GCST90200404	ornithine	-0.667468	0.427468	0.118418	DeCODE	Q9HD40	Chen et al.	HMDB0000214	ENSG00000109618	FALSE
MR-link-2	17357_33_SEPSECS_SPCS	SEPSECS	GCST90200405	retinol (vitamin a)	-0.312184	0.424062	0.461624	DeCODE	Q9HD40	Chen et al.	HMDB0000305	ENSG00000109618	FALSE
MR-link-2	17357_33_SEPSECS_SPCS	SEPSECS	GCST90200406	1-methylnicotinamide	-0.304517	0.477251	0.523431	DeCODE	Q9HD40	Chen et al.	HMDB0000699	ENSG00000109618	FALSE
MR-link-2	17357_33_SEPSECS_SPCS	SEPSECS	GCST90200407	uridine	-0.309727	0.504605	0.539347	DeCODE	Q9HD40	Chen et al.	HMDB0000296	ENSG00000109618	FALSE
MR-link-2	17357_33_SEPSECS_SPCS	SEPSECS	GCST90200415	serine	-0.362167	0.393606	0.357507	DeCODE	Q9HD40	Chen et al.	HMDB0000187	ENSG00000109618	FALSE
MR-link-2	17357_33_SEPSECS_SPCS	SEPSECS	GCST90200417	urea	0.0512101	0.505193	0.919259	DeCODE	Q9HD40	Chen et al.	HMDB0000294	ENSG00000109618	FALSE
MR-link-2	17357_33_SEPSECS_SPCS	SEPSECS	GCST90200418	pyridoxal	0.233685	0.366029	0.523191	DeCODE	Q9HD40	Chen et al.	HMDB0001545	ENSG00000109618	FALSE
MR-link-2	17357_33_SEPSECS_SPCS	SEPSECS	GCST90200422	serotonin	0.136208	0.440742	0.75729	DeCODE	Q9HD40	Chen et al.	HMDB0000259	ENSG00000109618	FALSE
MR-link-2	17357_33_SEPSECS_SPCS	SEPSECS	GCST90200423	spermidine	-0.365243	0.406066	0.368403	DeCODE	Q9HD40	Chen et al.	HMDB0001257	ENSG00000109618	FALSE
MR-link-2	17357_33_SEPSECS_SPCS	SEPSECS	GCST90200429	cytidine	-0.327981	0.469482	0.484801	DeCODE	Q9HD40	Chen et al.	HMDB0000089	ENSG00000109618	FALSE
MR-link-2	17357_33_SEPSECS_SPCS	SEPSECS	GCST90200430	pyruvate	0.773892	0.477634	0.105176	DeCODE	Q9HD40	Chen et al.	HMDB0000243	ENSG00000109618	FALSE
MR-link-2	17357_33_SEPSECS_SPCS	SEPSECS	GCST90200431	alanine	0.0955801	0.392889	0.807792	DeCODE	Q9HD40	Chen et al.	HMDB0000161	ENSG00000109618	FALSE
MR-link-2	17357_33_SEPSECS_SPCS	SEPSECS	GCST90200437	fructose	0.651488	0.461795	0.158311	DeCODE	Q9HD40	Chen et al.	HMDB0000660	ENSG00000109618	FALSE
MR-link-2	17357_33_SEPSECS_SPCS	SEPSECS	GCST90200438	alpha-ketobutyrate	-0.563171	0.410844	0.170448	DeCODE	Q9HD40	Chen et al.	HMDB0000005	ENSG00000109618	FALSE
MR-link-2	17357_33_SEPSECS_SPCS	SEPSECS	GCST90200439	cysteine	-0.235602	0.411888	0.567319	DeCODE	Q9HD40	Chen et al.	HMDB0000574	ENSG00000109618	FALSE
MR-link-2	17357_33_SEPSECS_SPCS	SEPSECS	GCST90200441	tryptophan	-0.639206	0.502413	0.203277	DeCODE	Q9HD40	Chen et al.	HMDB0000929	ENSG00000109618	FALSE
MR-link-2	17357_33_SEPSECS_SPCS	SEPSECS	GCST90200447	maltose	-0.0872085	0.513798	0.86522	DeCODE	Q9HD40	Chen et al.	HMDB0000163	ENSG00000109618	FALSE
MR-link-2	17357_33_SEPSECS_SPCS	SEPSECS	GCST90200455	alpha-ketoglutarate	0.484144	0.465725	0.298549	DeCODE	Q9HD40	Chen et al.	HMDB0000208	ENSG00000109618	FALSE
MR-link-2	17357_33_SEPSECS_SPCS	SEPSECS	GCST90200684	n-acetyl-aspartyl-glutamate (naag)	0.306176	0.577133	0.595757	DeCODE	Q9HD40	Chen et al.	HMDB0001067	ENSG00000109618	FALSE
MR-link-2	17357_33_SEPSECS_SPCS	SEPSECS	GCST90200687	bilirubin (e,z or z,e)*	-0.587308	0.424427	0.16643	DeCODE	Q9HD40	Chen et al.	HMDB0000488	ENSG00000109618	FALSE
MR-link-2	17357_33_SEPSECS_SPCS	SEPSECS	GCST90200691	n-delta-acetylornithine	0.00946153	0.454464	0.98339	DeCODE	Q9HD40	Chen et al.	HMDB0003357	ENSG00000109618	FALSE
MR-link-2	17357_33_SEPSECS_SPCS	SEPSECS	GCST90200704	bilirubin (z,z)	-0.502625	0.44528	0.25899	DeCODE	Q9HD40	Chen et al.	HMDB0000054	ENSG00000109618	FALSE
MR-link-2	17357_33_SEPSECS_SPCS	SEPSECS	GCST90200706	biliverdin	-0.0940502	0.42002	0.822821	DeCODE	Q9HD40	Chen et al.	HMDB0001008	ENSG00000109618	FALSE
MR-link-2	17357_33_SEPSECS_SPCS	SEPSECS	GCST90200707	glycine	-0.0446924	0.364647	0.902453	DeCODE	Q9HD40	Chen et al.	HMDB0000123	ENSG00000109618	FALSE
MR-link-2	17357_33_SEPSECS_SPCS	SEPSECS	M00054	tryptophan	0.0334934	0.589041	0.954656	DeCODE	Q9HD40	Shin et al.	HMDB0000929	ENSG00000109618	FALSE
MR-link-2	17357_33_SEPSECS_SPCS	SEPSECS	M00555	adenosine	0.247026	0.609819	0.685418	DeCODE	Q9HD40	Shin et al.	HMDB0000050	ENSG00000109618	FALSE
MR-link-2	17357_33_SEPSECS_SPCS	SEPSECS	M00577	fructose	0.103264	0.584165	0.859688	DeCODE	Q9HD40	Shin et al.	HMDB0000660	ENSG00000109618	FALSE
MR-link-2	17357_33_SEPSECS_SPCS	SEPSECS	M00599	pyruvate	-1.16666	0.699862	0.0955185	DeCODE	Q9HD40	Shin et al.	HMDB0000243	ENSG00000109618	FALSE
MR-link-2	17357_33_SEPSECS_SPCS	SEPSECS	M00606	uridine	0.17615	0.596968	0.767937	DeCODE	Q9HD40	Shin et al.	HMDB0000296	ENSG00000109618	FALSE
MR-link-2	17357_33_SEPSECS_SPCS	SEPSECS	M01105	linoleate (18:2n6)	0.79581	0.56539	0.159267	DeCODE	Q9HD40	Shin et al.	HMDB0006270,HMDB0000673	ENSG00000109618	FALSE
MR-link-2	17357_33_SEPSECS_SPCS	SEPSECS	M01110	arachidonate (20:4n6)	-1.24088	0.858479	0.148336	DeCODE	Q9HD40	Shin et al.	HMDB0001043	ENSG00000109618	FALSE
MR-link-2	17357_33_SEPSECS_SPCS	SEPSECS	M01123	inosine	0.38166	0.926624	0.680426	DeCODE	Q9HD40	Shin et al.	HMDB0000195	ENSG00000109618	FALSE
MR-link-2	17357_33_SEPSECS_SPCS	SEPSECS	M01302	methionine	-0.057862	0.688219	0.932997	DeCODE	Q9HD40	Shin et al.	HMDB0000696	ENSG00000109618	FALSE
MR-link-2	17357_33_SEPSECS_SPCS	SEPSECS	M01336	palmitate (16:0)	0.594973	0.606742	0.326788	DeCODE	Q9HD40	Shin et al.	HMDB0000220	ENSG00000109618	FALSE
MR-link-2	17357_33_SEPSECS_SPCS	SEPSECS	M01358	stearate (18:0)	0.457815	0.728653	0.529805	DeCODE	Q9HD40	Shin et al.	HMDB0000827	ENSG00000109618	FALSE
MR-link-2	17357_33_SEPSECS_SPCS	SEPSECS	M01493	ornithine	0.429469	0.617084	0.48645	DeCODE	Q9HD40	Shin et al.	HMDB0000214	ENSG00000109618	FALSE
MR-link-2	17357_33_SEPSECS_SPCS	SEPSECS	M01508	pantothenate	0.371644	0.554625	0.502806	DeCODE	Q9HD40	Shin et al.	HMDB0000210	ENSG00000109618	FALSE
MR-link-2	17357_33_SEPSECS_SPCS	SEPSECS	M01638	arginine	-0.60096	0.733891	0.412862	DeCODE	Q9HD40	Shin et al.	HMDB0000517	ENSG00000109618	FALSE
MR-link-2	17357_33_SEPSECS_SPCS	SEPSECS	M01640	ascorbate (vitamin c)	-0.383541	1.18712	0.74663	DeCODE	Q9HD40	Shin et al.	HMDB0000044	ENSG00000109618	FALSE
MR-link-2	17357_33_SEPSECS_SPCS	SEPSECS	M01670	urea	-0.577791	0.654553	0.377385	DeCODE	Q9HD40	Shin et al.	HMDB0000294	ENSG00000109618	FALSE
MR-link-2	17357_33_SEPSECS_SPCS	SEPSECS	M01712	cortisol	0.336354	0.495051	0.496864	DeCODE	Q9HD40	Shin et al.	HMDB0000063	ENSG00000109618	FALSE
MR-link-2	17357_33_SEPSECS_SPCS	SEPSECS	M01827	riboflavin (vitamin b2)	0.628589	1.22913	0.609065	DeCODE	Q9HD40	Shin et al.	HMDB0000244	ENSG00000109618	FALSE
MR-link-2	17357_33_SEPSECS_SPCS	SEPSECS	M02132	citrulline	-0.351173	0.694454	0.61308	DeCODE	Q9HD40	Shin et al.	HMDB0000904	ENSG00000109618	FALSE
MR-link-2	17357_33_SEPSECS_SPCS	SEPSECS	M02137	biliverdin	-0.372893	0.591459	0.528392	DeCODE	Q9HD40	Shin et al.	HMDB0001008	ENSG00000109618	FALSE
MR-link-2	17357_33_SEPSECS_SPCS	SEPSECS	M02342	serotonin (5ht)	0.675504	0.582161	0.245911	DeCODE	Q9HD40	Shin et al.	HMDB0000259	ENSG00000109618	FALSE
MR-link-2	17357_33_SEPSECS_SPCS	SEPSECS	M11438	phosphate	0.245579	0.562901	0.662638	DeCODE	Q9HD40	Shin et al.	HMDB0001429	ENSG00000109618	TRUE
MR-link-2	17357_33_SEPSECS_SPCS	SEPSECS	M15122	glycerol	1.16608	0.6187	0.0594674	DeCODE	Q9HD40	Shin et al.	HMDB0000131	ENSG00000109618	FALSE
MR-link-2	17357_33_SEPSECS_SPCS	SEPSECS	M15488	acetylphosphate	0.247026	0.609819	0.685418	DeCODE	Q9HD40	Shin et al.	HMDB0001494	ENSG00000109618	FALSE
MR-link-2	17357_33_SEPSECS_SPCS	SEPSECS	M15506	choline	0.298387	0.669212	0.655686	DeCODE	Q9HD40	Shin et al.	HMDB0000097	ENSG00000109618	FALSE
MR-link-2	17357_33_SEPSECS_SPCS	SEPSECS	M15630	n-acetylornithine	0.41717	0.549422	0.447679	DeCODE	Q9HD40	Shin et al.	HMDB0003357	ENSG00000109618	FALSE
MR-link-2	17357_33_SEPSECS_SPCS	SEPSECS	M15677	3-methylhistidine	-0.249174	0.950871	0.793284	DeCODE	Q9HD40	Shin et al.	HMDB0000479	ENSG00000109618	FALSE
MR-link-2	17357_33_SEPSECS_SPCS	SEPSECS	M15990	glycerophosphorylcholine (gpc)	-0.334449	0.68419	0.624965	DeCODE	Q9HD40	Shin et al.	HMDB0000086	ENSG00000109618	FALSE
MR-link-2	17357_33_SEPSECS_SPCS	SEPSECS	M15996	aspartate	0.975754	0.705107	0.166408	DeCODE	Q9HD40	Shin et al.	HMDB0000191	ENSG00000109618	FALSE
MR-link-2	17357_33_SEPSECS_SPCS	SEPSECS	M20489	glucose	-1.30141	0.712721	0.0678539	DeCODE	Q9HD40	Shin et al.	HMDB0000122	ENSG00000109618	FALSE
MR-link-2	17357_33_SEPSECS_SPCS	SEPSECS	M21044	2-hydroxybutyrate (ahb)	0.254954	0.613489	0.677717	DeCODE	Q9HD40	Shin et al.	HMDB0000008	ENSG00000109618	FALSE
MR-link-2	17357_33_SEPSECS_SPCS	SEPSECS	M27718	creatine	-0.526277	0.516024	0.30779	DeCODE	Q9HD40	Shin et al.	HMDB0000064	ENSG00000109618	FALSE
MR-link-2	17357_33_SEPSECS_SPCS	SEPSECS	M31453	cysteine	0.508291	0.607947	0.403111	DeCODE	Q9HD40	Shin et al.	HMDB0000574	ENSG00000109618	FALSE
MR-link-2	17357_33_SEPSECS_SPCS	SEPSECS	M32198	acetylcarnitine (c2)	0.685097	0.575069	0.233525	DeCODE	Q9HD40	Shin et al.	HMDB0000201	ENSG00000109618	FALSE
MR-link-2	17357_33_SEPSECS_SPCS	SEPSECS	M32315	serine	-0.302241	0.579047	0.601696	DeCODE	Q9HD40	Shin et al.	HMDB0000187	ENSG00000109618	FALSE
MR-link-2	17357_33_SEPSECS_SPCS	SEPSECS	M32338	glycine	-0.0936145	0.560116	0.867265	DeCODE	Q9HD40	Shin et al.	HMDB0000123	ENSG00000109618	FALSE
MR-link-2	17357_33_SEPSECS_SPCS	SEPSECS	M32339	alanine	-0.48853	0.66041	0.459459	DeCODE	Q9HD40	Shin et al.	HMDB0000161	ENSG00000109618	FALSE
MR-link-2	17357_33_SEPSECS_SPCS	SEPSECS	M32425	dehydroepiandrosterone sulfate (dhea-s)	-0.428624	0.808139	0.595846	DeCODE	Q9HD40	Shin et al.	HMDB0001032	ENSG00000109618	FALSE
MR-link-2	17357_33_SEPSECS_SPCS	SEPSECS	M32593	heme	0.00757553	0.719284	0.991597	DeCODE	Q9HD40	Shin et al.	HMDB0003178	ENSG00000109618	FALSE
MR-link-2	17357_33_SEPSECS_SPCS	SEPSECS	M33453	alpha-ketoglutarate	-0.540834	0.656598	0.410115	DeCODE	Q9HD40	Shin et al.	HMDB0000208	ENSG00000109618	FALSE
MR-link-2	17357_33_SEPSECS_SPCS	SEPSECS	bioa_001	alanine	-0.33865	0.179893	0.0597666	DeCODE	Q9HD40	Lotta et al.	HMDB0000161	ENSG00000109618	FALSE
MR-link-2	17357_33_SEPSECS_SPCS	SEPSECS	bioa_002	arginine	-0.00782445	0.331469	0.981167	DeCODE	Q9HD40	Lotta et al.	HMDB0000517	ENSG00000109618	FALSE
MR-link-2	17357_33_SEPSECS_SPCS	SEPSECS	bioa_004	aspartate	0.264883	0.269915	0.326417	DeCODE	Q9HD40	Lotta et al.	HMDB0000191	ENSG00000109618	FALSE
MR-link-2	17357_33_SEPSECS_SPCS	SEPSECS	bioa_005	citrulline	-0.388697	0.259004	0.133424	DeCODE	Q9HD40	Lotta et al.	HMDB0000904	ENSG00000109618	FALSE
MR-link-2	17357_33_SEPSECS_SPCS	SEPSECS	bioa_008	glycine	0.0344818	0.152346	0.820938	DeCODE	Q9HD40	Lotta et al.	HMDB0000123	ENSG00000109618	FALSE
MR-link-2	17357_33_SEPSECS_SPCS	SEPSECS	bioa_013	methionine	0.0762591	0.268121	0.776088	DeCODE	Q9HD40	Lotta et al.	HMDB0000696	ENSG00000109618	FALSE
MR-link-2	17357_33_SEPSECS_SPCS	SEPSECS	bioa_014	ornithine	-0.173164	0.280297	0.536716	DeCODE	Q9HD40	Lotta et al.	HMDB0000214	ENSG00000109618	FALSE
MR-link-2	17357_33_SEPSECS_SPCS	SEPSECS	bioa_015	phenylethylamine	0.0730646	0.515349	0.887256	DeCODE	Q9HD40	Lotta et al.	HMDB0012275	ENSG00000109618	FALSE
MR-link-2	17357_33_SEPSECS_SPCS	SEPSECS	bioa_018	serine	0.0806141	0.288725	0.780086	DeCODE	Q9HD40	Lotta et al.	HMDB0000187	ENSG00000109618	FALSE
MR-link-2	17357_33_SEPSECS_SPCS	SEPSECS	bioa_020	tryptophan	-0.333999	0.274542	0.223768	DeCODE	Q9HD40	Lotta et al.	HMDB0000929	ENSG00000109618	FALSE
MR-link-2	17357_33_SEPSECS_SPCS	SEPSECS	bioa_023	n-acetylornithine	-0.181559	0.349924	0.603864	DeCODE	Q9HD40	Lotta et al.	HMDB0003357	ENSG00000109618	FALSE
MR-link-2	17357_33_SEPSECS_SPCS	SEPSECS	bioa_031	sarcosine	-0.297634	0.217533	0.171242	DeCODE	Q9HD40	Lotta et al.	HMDB0000271	ENSG00000109618	FALSE
MR-link-2	17357_33_SEPSECS_SPCS	SEPSECS	bioa_032	serotonin	0.278754	0.428931	0.51577	DeCODE	Q9HD40	Lotta et al.	HMDB0000259	ENSG00000109618	FALSE
MR-link-2	17357_33_SEPSECS_SPCS	SEPSECS	bioa_033	spermidine	-0.218522	0.273767	0.424752	DeCODE	Q9HD40	Lotta et al.	HMDB0001257	ENSG00000109618	FALSE
MR-link-2	17357_33_SEPSECS_SPCS	SEPSECS	bior_002	acetylcarnitine (c2)	0.186869	0.340722	0.583383	DeCODE	Q9HD40	Lotta et al.	HMDB0000201	ENSG00000109618	FALSE
MR-link-2	17357_33_SEPSECS_SPCS	SEPSECS	met-d-Acetate	acetate	0.036755	0.110587	0.739616	DeCODE	Q9HD40	Borges et al.	HMDB0000042	ENSG00000109618	FALSE
MR-link-2	17357_33_SEPSECS_SPCS	SEPSECS	met-d-Acetoacetate	acetoacetate	0.198703	0.134354	0.139153	DeCODE	Q9HD40	Borges et al.	HMDB0000060	ENSG00000109618	FALSE
MR-link-2	17357_33_SEPSECS_SPCS	SEPSECS	met-d-Ala	alanine	-0.114553	0.122553	0.349929	DeCODE	Q9HD40	Borges et al.	HMDB0000161	ENSG00000109618	FALSE
MR-link-2	17357_33_SEPSECS_SPCS	SEPSECS	met-d-Gly	glycine	0.135224	0.105947	0.20184	DeCODE	Q9HD40	Borges et al.	HMDB0000123	ENSG00000109618	FALSE
MR-link-2	17357_33_SEPSECS_SPCS	SEPSECS	met-d-LA	linoleate (18:2n6)	-0.100775	0.14167	0.476873	DeCODE	Q9HD40	Borges et al.	HMDB0006270,HMDB0000673	ENSG00000109618	FALSE
MR-link-2	17357_33_SEPSECS_SPCS	SEPSECS	met-d-Phe	phenylalanine	0.121586	0.131456	0.35501	DeCODE	Q9HD40	Borges et al.	HMDB0000159	ENSG00000109618	FALSE
MR-link-2	17357_33_SEPSECS_SPCS	SEPSECS	met-d-Pyruvate	pyruvate	0.0441067	0.096296	0.646929	DeCODE	Q9HD40	Borges et al.	HMDB0000243	ENSG00000109618	FALSE
MR-link-2	17398_55_HMOX1_HO_1	HMOX1	GCST90199627	n-alpha-acetylornithine	0.0267461	0.0806903	0.740292	DeCODE	P09601	Chen et al.	HMDB0003357	ENSG00000100292	FALSE
MR-link-2	17398_55_HMOX1_HO_1	HMOX1	GCST90199628	3-methylhistidine	0.0333602	0.0649893	0.607728	DeCODE	P09601	Chen et al.	HMDB0000479	ENSG00000100292	FALSE
MR-link-2	17398_55_HMOX1_HO_1	HMOX1	GCST90199629	glycerophosphorylcholine (gpc)	-0.0546595	0.0668435	0.413516	DeCODE	P09601	Chen et al.	HMDB0000086	ENSG00000100292	FALSE
MR-link-2	17398_55_HMOX1_HO_1	HMOX1	GCST90199669	acetylcarnitine (c2)	-0.069873	0.0650308	0.282616	DeCODE	P09601	Chen et al.	HMDB0000201	ENSG00000100292	FALSE
MR-link-2	17398_55_HMOX1_HO_1	HMOX1	GCST90199673	dehydroepiandrosterone sulfate (dhea-s)	0.0439892	0.0662172	0.506488	DeCODE	P09601	Chen et al.	HMDB0001032	ENSG00000100292	FALSE
MR-link-2	17398_55_HMOX1_HO_1	HMOX1	GCST90199691	1-methylhistidine	0.0197608	0.0665842	0.766635	DeCODE	P09601	Chen et al.	HMDB0000001	ENSG00000100292	FALSE
MR-link-2	17398_55_HMOX1_HO_1	HMOX1	GCST90199845	sphinganine-1-phosphate	0.136253	0.068656	0.0471914	DeCODE	P09601	Chen et al.	HMDB0001383	ENSG00000100292	FALSE
MR-link-2	17398_55_HMOX1_HO_1	HMOX1	GCST90199896	sulfate*	-0.0890182	0.065637	0.175029	DeCODE	P09601	Chen et al.	HMDB01448	ENSG00000100292	FALSE
MR-link-2	17398_55_HMOX1_HO_1	HMOX1	GCST90199972	sphingomyelin (d18:1/24:1, d18:2/24:0)*	-0.117679	0.0655761	0.0727264	DeCODE	P09601	Chen et al.	HMDB0012107	ENSG00000100292	FALSE
MR-link-2	17398_55_HMOX1_HO_1	HMOX1	GCST90200001	sphingomyelin (d18:1/20:0, d16:1/22:0)*	-0.0663512	0.0687508	0.334496	DeCODE	P09601	Chen et al.	HMDB0012102	ENSG00000100292	FALSE
MR-link-2	17398_55_HMOX1_HO_1	HMOX1	GCST90200049	myristoyl dihydrosphingomyelin (d18:0/14:0)*	-0.166118	0.0710949	0.019462	DeCODE	P09601	Chen et al.	HMDB0012085	ENSG00000100292	FALSE
MR-link-2	17398_55_HMOX1_HO_1	HMOX1	GCST90200056	sphingomyelin (d18:0/18:0, d19:0/17:0)*	-0.159783	0.0651071	0.0141216	DeCODE	P09601	Chen et al.	HMDB0012087	ENSG00000100292	FALSE
MR-link-2	17398_55_HMOX1_HO_1	HMOX1	GCST90200279	pantothenate	0.0714643	0.0659296	0.278387	DeCODE	P09601	Chen et al.	HMDB0000210	ENSG00000100292	FALSE
MR-link-2	17398_55_HMOX1_HO_1	HMOX1	GCST90200283	3-ureidopropionate	0.0201736	0.0710394	0.776427	DeCODE	P09601	Chen et al.	HMDB0000026	ENSG00000100292	FALSE
MR-link-2	17398_55_HMOX1_HO_1	HMOX1	GCST90200291	sarcosine	0.227908	0.0658687	0.000540105	DeCODE	P09601	Chen et al.	HMDB0000271	ENSG00000100292	FALSE
MR-link-2	17398_55_HMOX1_HO_1	HMOX1	GCST90200296	methyl indole-3-acetate	-0.127359	0.0712866	0.074007	DeCODE	P09601	Chen et al.	HMDB0029738	ENSG00000100292	FALSE
MR-link-2	17398_55_HMOX1_HO_1	HMOX1	GCST90200306	butyrate/isobutyrate (4:0)	0.026409	0.0665248	0.691382	DeCODE	P09601	Chen et al.	HMDB0000039	ENSG00000100292	FALSE
MR-link-2	17398_55_HMOX1_HO_1	HMOX1	GCST90200314	n-acetylneuraminate	0.0039434	0.0657472	0.952173	DeCODE	P09601	Chen et al.	HMDB0000230	ENSG00000100292	FALSE
MR-link-2	17398_55_HMOX1_HO_1	HMOX1	GCST90200318	acetoacetate	0.0185169	0.0717147	0.796251	DeCODE	P09601	Chen et al.	HMDB0000060	ENSG00000100292	FALSE
MR-link-2	17398_55_HMOX1_HO_1	HMOX1	GCST90200319	cys-gly, oxidized	0.11157	0.0659167	0.0905344	DeCODE	P09601	Chen et al.	HMDB0000078	ENSG00000100292	FALSE
MR-link-2	17398_55_HMOX1_HO_1	HMOX1	GCST90200323	creatine	0.0653621	0.0662841	0.324089	DeCODE	P09601	Chen et al.	HMDB0000064	ENSG00000100292	FALSE
MR-link-2	17398_55_HMOX1_HO_1	HMOX1	GCST90200325	glycerol	-0.0754508	0.0654196	0.248772	DeCODE	P09601	Chen et al.	HMDB0000131	ENSG00000100292	FALSE
MR-link-2	17398_55_HMOX1_HO_1	HMOX1	GCST90200327	choline	0.0606668	0.0655373	0.354611	DeCODE	P09601	Chen et al.	HMDB0000097	ENSG00000100292	FALSE
MR-link-2	17398_55_HMOX1_HO_1	HMOX1	GCST90200335	stearoyl sphingomyelin (d18:1/18:0)	-0.151711	0.0640984	0.0179404	DeCODE	P09601	Chen et al.	HMDB0001348	ENSG00000100292	FALSE
MR-link-2	17398_55_HMOX1_HO_1	HMOX1	GCST90200336	n-palmitoyl-sphingosine (d18:1/16:0)	-0.174026	0.0659591	0.00833013	DeCODE	P09601	Chen et al.	HMDB0004949	ENSG00000100292	FALSE
MR-link-2	17398_55_HMOX1_HO_1	HMOX1	GCST90200341	n-stearoyl-sphingosine (d18:1/18:0)*	-0.12198	0.0653943	0.0621388	DeCODE	P09601	Chen et al.	HMDB0004950	ENSG00000100292	FALSE
MR-link-2	17398_55_HMOX1_HO_1	HMOX1	GCST90200345	s-adenosylhomocysteine (sah)	0.0647195	0.0767287	0.398958	DeCODE	P09601	Chen et al.	HMDB00939	ENSG00000100292	FALSE
MR-link-2	17398_55_HMOX1_HO_1	HMOX1	GCST90200351	n-acetylputrescine	0.0593155	0.0671871	0.377322	DeCODE	P09601	Chen et al.	HMDB0002064	ENSG00000100292	FALSE
MR-link-2	17398_55_HMOX1_HO_1	HMOX1	GCST90200354	linoleate (18:2n6)	-0.069141	0.0642047	0.281532	DeCODE	P09601	Chen et al.	HMDB0006270,HMDB0000673	ENSG00000100292	FALSE
MR-link-2	17398_55_HMOX1_HO_1	HMOX1	GCST90200355	adenosine 5'-diphosphate (adp)	-0.121335	0.0893277	0.174365	DeCODE	P09601	Chen et al.	HMDB0001341	ENSG00000100292	FALSE
MR-link-2	17398_55_HMOX1_HO_1	HMOX1	GCST90200356	adenosine 5'-monophosphate (amp)	0.00513084	0.0655035	0.937566	DeCODE	P09601	Chen et al.	HMDB0000045	ENSG00000100292	FALSE
MR-link-2	17398_55_HMOX1_HO_1	HMOX1	GCST90200358	arachidonate (20:4n6)	-0.108159	0.0660488	0.101514	DeCODE	P09601	Chen et al.	HMDB0001043	ENSG00000100292	FALSE
MR-link-2	17398_55_HMOX1_HO_1	HMOX1	GCST90200361	beta-alanine	0.0685832	0.066143	0.299786	DeCODE	P09601	Chen et al.	HMDB0000056	ENSG00000100292	FALSE
MR-link-2	17398_55_HMOX1_HO_1	HMOX1	GCST90200362	succinate	-0.165147	0.0670762	0.0138133	DeCODE	P09601	Chen et al.	HMDB0000254	ENSG00000100292	FALSE
MR-link-2	17398_55_HMOX1_HO_1	HMOX1	GCST90200363	choline phosphate	0.0866669	0.0668998	0.195157	DeCODE	P09601	Chen et al.	HMDB0001565	ENSG00000100292	FALSE
MR-link-2	17398_55_HMOX1_HO_1	HMOX1	GCST90200364	cysteinylglycine	0.0724958	0.0654044	0.267679	DeCODE	P09601	Chen et al.	HMDB0000078	ENSG00000100292	FALSE
MR-link-2	17398_55_HMOX1_HO_1	HMOX1	GCST90200370	aspartate	0.0145051	0.0649994	0.823413	DeCODE	P09601	Chen et al.	HMDB0000191	ENSG00000100292	FALSE
MR-link-2	17398_55_HMOX1_HO_1	HMOX1	GCST90200372	arginine	0.103845	0.0646997	0.108487	DeCODE	P09601	Chen et al.	HMDB0000517	ENSG00000100292	FALSE
MR-link-2	17398_55_HMOX1_HO_1	HMOX1	GCST90200374	sphinganine	-0.049747	0.0705921	0.48099	DeCODE	P09601	Chen et al.	HMDB0000269	ENSG00000100292	FALSE
MR-link-2	17398_55_HMOX1_HO_1	HMOX1	GCST90200376	flavin adenine dinucleotide (fad)	0.0988586	0.0749425	0.187127	DeCODE	P09601	Chen et al.	HMDB0001248	ENSG00000100292	FALSE
MR-link-2	17398_55_HMOX1_HO_1	HMOX1	GCST90200378	cortisol	0.101549	0.0651876	0.119282	DeCODE	P09601	Chen et al.	HMDB0000063	ENSG00000100292	FALSE
MR-link-2	17398_55_HMOX1_HO_1	HMOX1	GCST90200383	cystathionine	-0.0868301	0.0664093	0.191043	DeCODE	P09601	Chen et al.	HMDB0000099	ENSG00000100292	FALSE
MR-link-2	17398_55_HMOX1_HO_1	HMOX1	GCST90200384	guanidinoacetate	0.118029	0.0650224	0.0694935	DeCODE	P09601	Chen et al.	HMDB0000128	ENSG00000100292	FALSE
MR-link-2	17398_55_HMOX1_HO_1	HMOX1	GCST90200385	sphingosine	-0.0144864	0.0664746	0.827488	DeCODE	P09601	Chen et al.	HMDB0000252	ENSG00000100292	FALSE
MR-link-2	17398_55_HMOX1_HO_1	HMOX1	GCST90200390	stearate (18:0)	-0.0985459	0.065248	0.13096	DeCODE	P09601	Chen et al.	HMDB0000827	ENSG00000100292	FALSE
MR-link-2	17398_55_HMOX1_HO_1	HMOX1	GCST90200391	methionine	-0.000773408	0.0659189	0.990639	DeCODE	P09601	Chen et al.	HMDB0000696	ENSG00000100292	FALSE
MR-link-2	17398_55_HMOX1_HO_1	HMOX1	GCST90200393	phosphate	0.0244153	0.066194	0.712243	DeCODE	P09601	Chen et al.	HMDB0001429	ENSG00000100292	FALSE
MR-link-2	17398_55_HMOX1_HO_1	HMOX1	GCST90200394	inosine	-0.132454	0.0894018	0.138459	DeCODE	P09601	Chen et al.	HMDB0000195	ENSG00000100292	FALSE
MR-link-2	17398_55_HMOX1_HO_1	HMOX1	GCST90200395	inosine 5'-monophosphate (imp)	-0.0672995	0.0882371	0.445635	DeCODE	P09601	Chen et al.	HMDB0000175	ENSG00000100292	FALSE
MR-link-2	17398_55_HMOX1_HO_1	HMOX1	GCST90200396	phenylalanine	-0.0240463	0.0640639	0.707401	DeCODE	P09601	Chen et al.	HMDB0000159	ENSG00000100292	FALSE
MR-link-2	17398_55_HMOX1_HO_1	HMOX1	GCST90200397	palmitate (16:0)	-0.0679142	0.0656788	0.30112	DeCODE	P09601	Chen et al.	HMDB0000220	ENSG00000100292	FALSE
MR-link-2	17398_55_HMOX1_HO_1	HMOX1	GCST90200400	nicotinamide	-0.0552861	0.0643603	0.390336	DeCODE	P09601	Chen et al.	HMDB0001406	ENSG00000100292	FALSE
MR-link-2	17398_55_HMOX1_HO_1	HMOX1	GCST90200403	citrulline	0.00162913	0.0676685	0.980793	DeCODE	P09601	Chen et al.	HMDB0000904	ENSG00000100292	FALSE
MR-link-2	17398_55_HMOX1_HO_1	HMOX1	GCST90200404	ornithine	-0.0208181	0.0658183	0.751778	DeCODE	P09601	Chen et al.	HMDB0000214	ENSG00000100292	FALSE
MR-link-2	17398_55_HMOX1_HO_1	HMOX1	GCST90200405	retinol (vitamin a)	-0.0614804	0.0663366	0.354033	DeCODE	P09601	Chen et al.	HMDB0000305	ENSG00000100292	FALSE
MR-link-2	17398_55_HMOX1_HO_1	HMOX1	GCST90200406	1-methylnicotinamide	0.0148012	0.0665282	0.82394	DeCODE	P09601	Chen et al.	HMDB0000699	ENSG00000100292	FALSE
MR-link-2	17398_55_HMOX1_HO_1	HMOX1	GCST90200407	uridine	-0.00867237	0.0667679	0.896655	DeCODE	P09601	Chen et al.	HMDB0000296	ENSG00000100292	FALSE
MR-link-2	17398_55_HMOX1_HO_1	HMOX1	GCST90200415	serine	0.0544055	0.0681213	0.42449	DeCODE	P09601	Chen et al.	HMDB0000187	ENSG00000100292	FALSE
MR-link-2	17398_55_HMOX1_HO_1	HMOX1	GCST90200417	urea	-0.0686401	0.0658519	0.297254	DeCODE	P09601	Chen et al.	HMDB0000294	ENSG00000100292	FALSE
MR-link-2	17398_55_HMOX1_HO_1	HMOX1	GCST90200418	pyridoxal	0.0666483	0.0667397	0.317974	DeCODE	P09601	Chen et al.	HMDB0001545	ENSG00000100292	FALSE
MR-link-2	17398_55_HMOX1_HO_1	HMOX1	GCST90200422	serotonin	0.0697822	0.0715926	0.329703	DeCODE	P09601	Chen et al.	HMDB0000259	ENSG00000100292	FALSE
MR-link-2	17398_55_HMOX1_HO_1	HMOX1	GCST90200423	spermidine	0.0205955	0.073623	0.779675	DeCODE	P09601	Chen et al.	HMDB0001257	ENSG00000100292	FALSE
MR-link-2	17398_55_HMOX1_HO_1	HMOX1	GCST90200429	cytidine	0.0781538	0.0685561	0.254288	DeCODE	P09601	Chen et al.	HMDB0000089	ENSG00000100292	FALSE
MR-link-2	17398_55_HMOX1_HO_1	HMOX1	GCST90200430	pyruvate	0.0970483	0.0664674	0.144266	DeCODE	P09601	Chen et al.	HMDB0000243	ENSG00000100292	FALSE
MR-link-2	17398_55_HMOX1_HO_1	HMOX1	GCST90200431	alanine	0.0904386	0.065807	0.169348	DeCODE	P09601	Chen et al.	HMDB0000161	ENSG00000100292	FALSE
MR-link-2	17398_55_HMOX1_HO_1	HMOX1	GCST90200437	fructose	-0.109818	0.0673978	0.10323	DeCODE	P09601	Chen et al.	HMDB0000660	ENSG00000100292	FALSE
MR-link-2	17398_55_HMOX1_HO_1	HMOX1	GCST90200438	alpha-ketobutyrate	-0.117409	0.0662246	0.0762468	DeCODE	P09601	Chen et al.	HMDB0000005	ENSG00000100292	FALSE
MR-link-2	17398_55_HMOX1_HO_1	HMOX1	GCST90200439	cysteine	-0.102382	0.064623	0.113125	DeCODE	P09601	Chen et al.	HMDB0000574	ENSG00000100292	FALSE
MR-link-2	17398_55_HMOX1_HO_1	HMOX1	GCST90200441	tryptophan	0.0303205	0.0685122	0.658087	DeCODE	P09601	Chen et al.	HMDB0000929	ENSG00000100292	FALSE
MR-link-2	17398_55_HMOX1_HO_1	HMOX1	GCST90200447	maltose	0.0610573	0.0752189	0.416948	DeCODE	P09601	Chen et al.	HMDB0000163	ENSG00000100292	FALSE
MR-link-2	17398_55_HMOX1_HO_1	HMOX1	GCST90200455	alpha-ketoglutarate	-0.161503	0.0653249	0.0134245	DeCODE	P09601	Chen et al.	HMDB0000208	ENSG00000100292	FALSE
MR-link-2	17398_55_HMOX1_HO_1	HMOX1	GCST90200684	n-acetyl-aspartyl-glutamate (naag)	0.0242352	0.0685746	0.723779	DeCODE	P09601	Chen et al.	HMDB0001067	ENSG00000100292	FALSE
MR-link-2	17398_55_HMOX1_HO_1	HMOX1	GCST90200687	bilirubin (e,z or z,e)*	-0.110224	0.0658391	0.0941025	DeCODE	P09601	Chen et al.	HMDB0000488	ENSG00000100292	FALSE
MR-link-2	17398_55_HMOX1_HO_1	HMOX1	GCST90200691	n-delta-acetylornithine	-0.100177	0.0628979	0.111229	DeCODE	P09601	Chen et al.	HMDB0003357	ENSG00000100292	FALSE
MR-link-2	17398_55_HMOX1_HO_1	HMOX1	GCST90200704	bilirubin (z,z)	-0.0497876	0.0659489	0.450284	DeCODE	P09601	Chen et al.	HMDB0000054	ENSG00000100292	FALSE
MR-link-2	17398_55_HMOX1_HO_1	HMOX1	GCST90200706	biliverdin	-0.152374	0.0651728	0.0193876	DeCODE	P09601	Chen et al.	HMDB0001008	ENSG00000100292	TRUE
MR-link-2	17398_55_HMOX1_HO_1	HMOX1	GCST90200707	glycine	0.0906533	0.0648315	0.162025	DeCODE	P09601	Chen et al.	HMDB0000123	ENSG00000100292	FALSE
MR-link-2	17398_55_HMOX1_HO_1	HMOX1	M00054	tryptophan	0.281708	0.13621	0.0386225	DeCODE	P09601	Shin et al.	HMDB0000929	ENSG00000100292	FALSE
MR-link-2	17398_55_HMOX1_HO_1	HMOX1	M00555	adenosine	-0.111681	0.145296	0.442106	DeCODE	P09601	Shin et al.	HMDB0000050	ENSG00000100292	FALSE
MR-link-2	17398_55_HMOX1_HO_1	HMOX1	M00577	fructose	-0.044006	0.136101	0.746443	DeCODE	P09601	Shin et al.	HMDB0000660	ENSG00000100292	FALSE
MR-link-2	17398_55_HMOX1_HO_1	HMOX1	M00599	pyruvate	0.123828	0.13147	0.346256	DeCODE	P09601	Shin et al.	HMDB0000243	ENSG00000100292	FALSE
MR-link-2	17398_55_HMOX1_HO_1	HMOX1	M00606	uridine	0.131341	0.13987	0.347719	DeCODE	P09601	Shin et al.	HMDB0000296	ENSG00000100292	FALSE
MR-link-2	17398_55_HMOX1_HO_1	HMOX1	M01105	linoleate (18:2n6)	-0.00185326	0.141644	0.989561	DeCODE	P09601	Shin et al.	HMDB0006270,HMDB0000673	ENSG00000100292	FALSE
MR-link-2	17398_55_HMOX1_HO_1	HMOX1	M01110	arachidonate (20:4n6)	0.118642	0.13763	0.388669	DeCODE	P09601	Shin et al.	HMDB0001043	ENSG00000100292	FALSE
MR-link-2	17398_55_HMOX1_HO_1	HMOX1	M01123	inosine	-0.237223	0.230395	0.303181	DeCODE	P09601	Shin et al.	HMDB0000195	ENSG00000100292	FALSE
MR-link-2	17398_55_HMOX1_HO_1	HMOX1	M01302	methionine	-0.138542	0.1286	0.281343	DeCODE	P09601	Shin et al.	HMDB0000696	ENSG00000100292	FALSE
MR-link-2	17398_55_HMOX1_HO_1	HMOX1	M01336	palmitate (16:0)	0.0474722	0.142162	0.738433	DeCODE	P09601	Shin et al.	HMDB0000220	ENSG00000100292	FALSE
MR-link-2	17398_55_HMOX1_HO_1	HMOX1	M01358	stearate (18:0)	0.148555	0.140624	0.290788	DeCODE	P09601	Shin et al.	HMDB0000827	ENSG00000100292	FALSE
MR-link-2	17398_55_HMOX1_HO_1	HMOX1	M01493	ornithine	0.0375976	0.131238	0.774507	DeCODE	P09601	Shin et al.	HMDB0000214	ENSG00000100292	FALSE
MR-link-2	17398_55_HMOX1_HO_1	HMOX1	M01508	pantothenate	-0.0454199	0.134687	0.735946	DeCODE	P09601	Shin et al.	HMDB0000210	ENSG00000100292	FALSE
MR-link-2	17398_55_HMOX1_HO_1	HMOX1	M01638	arginine	-0.139372	0.152927	0.362105	DeCODE	P09601	Shin et al.	HMDB0000517	ENSG00000100292	FALSE
MR-link-2	17398_55_HMOX1_HO_1	HMOX1	M01640	ascorbate (vitamin c)	0.139201	0.253203	0.582484	DeCODE	P09601	Shin et al.	HMDB0000044	ENSG00000100292	FALSE
MR-link-2	17398_55_HMOX1_HO_1	HMOX1	M01670	urea	-0.00568151	0.136152	0.966715	DeCODE	P09601	Shin et al.	HMDB0000294	ENSG00000100292	FALSE
MR-link-2	17398_55_HMOX1_HO_1	HMOX1	M01712	cortisol	0.201199	0.129652	0.120702	DeCODE	P09601	Shin et al.	HMDB0000063	ENSG00000100292	FALSE
MR-link-2	17398_55_HMOX1_HO_1	HMOX1	M01827	riboflavin (vitamin b2)	0.406845	0.300076	0.175161	DeCODE	P09601	Shin et al.	HMDB0000244	ENSG00000100292	FALSE
MR-link-2	17398_55_HMOX1_HO_1	HMOX1	M02132	citrulline	0.298523	0.156741	0.0568365	DeCODE	P09601	Shin et al.	HMDB0000904	ENSG00000100292	FALSE
MR-link-2	17398_55_HMOX1_HO_1	HMOX1	M02137	biliverdin	0.08262	0.15256	0.588124	DeCODE	P09601	Shin et al.	HMDB0001008	ENSG00000100292	TRUE
MR-link-2	17398_55_HMOX1_HO_1	HMOX1	M02342	serotonin (5ht)	-0.121297	0.154725	0.433069	DeCODE	P09601	Shin et al.	HMDB0000259	ENSG00000100292	FALSE
MR-link-2	17398_55_HMOX1_HO_1	HMOX1	M11438	phosphate	-0.0262699	0.130716	0.840723	DeCODE	P09601	Shin et al.	HMDB0001429	ENSG00000100292	FALSE
MR-link-2	17398_55_HMOX1_HO_1	HMOX1	M15122	glycerol	-0.104963	0.132441	0.428056	DeCODE	P09601	Shin et al.	HMDB0000131	ENSG00000100292	FALSE
MR-link-2	17398_55_HMOX1_HO_1	HMOX1	M15488	acetylphosphate	-0.111681	0.145296	0.442106	DeCODE	P09601	Shin et al.	HMDB0001494	ENSG00000100292	FALSE
MR-link-2	17398_55_HMOX1_HO_1	HMOX1	M15506	choline	0.00945048	0.13164	0.942769	DeCODE	P09601	Shin et al.	HMDB0000097	ENSG00000100292	FALSE
MR-link-2	17398_55_HMOX1_HO_1	HMOX1	M15630	n-acetylornithine	0.161886	0.156995	0.302466	DeCODE	P09601	Shin et al.	HMDB0003357	ENSG00000100292	FALSE
MR-link-2	17398_55_HMOX1_HO_1	HMOX1	M15677	3-methylhistidine	0.0956477	0.1532	0.532411	DeCODE	P09601	Shin et al.	HMDB0000479	ENSG00000100292	FALSE
MR-link-2	17398_55_HMOX1_HO_1	HMOX1	M15990	glycerophosphorylcholine (gpc)	-0.197352	0.142165	0.165078	DeCODE	P09601	Shin et al.	HMDB0000086	ENSG00000100292	FALSE
MR-link-2	17398_55_HMOX1_HO_1	HMOX1	M15996	aspartate	-0.145413	0.141429	0.303872	DeCODE	P09601	Shin et al.	HMDB0000191	ENSG00000100292	FALSE
MR-link-2	17398_55_HMOX1_HO_1	HMOX1	M20489	glucose	0.0404389	0.134061	0.762922	DeCODE	P09601	Shin et al.	HMDB0000122	ENSG00000100292	FALSE
MR-link-2	17398_55_HMOX1_HO_1	HMOX1	M21044	2-hydroxybutyrate (ahb)	0.262336	0.144896	0.0702169	DeCODE	P09601	Shin et al.	HMDB0000008	ENSG00000100292	FALSE
MR-link-2	17398_55_HMOX1_HO_1	HMOX1	M27718	creatine	-0.132488	0.128995	0.304382	DeCODE	P09601	Shin et al.	HMDB0000064	ENSG00000100292	FALSE
MR-link-2	17398_55_HMOX1_HO_1	HMOX1	M31453	cysteine	-0.310308	0.135948	0.0224571	DeCODE	P09601	Shin et al.	HMDB0000574	ENSG00000100292	FALSE
MR-link-2	17398_55_HMOX1_HO_1	HMOX1	M32198	acetylcarnitine (c2)	0.175994	0.134835	0.191805	DeCODE	P09601	Shin et al.	HMDB0000201	ENSG00000100292	FALSE
MR-link-2	17398_55_HMOX1_HO_1	HMOX1	M32315	serine	0.0811105	0.132763	0.541239	DeCODE	P09601	Shin et al.	HMDB0000187	ENSG00000100292	FALSE
MR-link-2	17398_55_HMOX1_HO_1	HMOX1	M32338	glycine	-0.015506	0.140192	0.911929	DeCODE	P09601	Shin et al.	HMDB0000123	ENSG00000100292	FALSE
MR-link-2	17398_55_HMOX1_HO_1	HMOX1	M32339	alanine	-0.207475	0.132852	0.118359	DeCODE	P09601	Shin et al.	HMDB0000161	ENSG00000100292	FALSE
MR-link-2	17398_55_HMOX1_HO_1	HMOX1	M32425	dehydroepiandrosterone sulfate (dhea-s)	0.255426	0.141924	0.0719016	DeCODE	P09601	Shin et al.	HMDB0001032	ENSG00000100292	FALSE
MR-link-2	17398_55_HMOX1_HO_1	HMOX1	M32593	heme	-0.221696	0.152895	0.147061	DeCODE	P09601	Shin et al.	HMDB0003178	ENSG00000100292	TRUE
MR-link-2	17398_55_HMOX1_HO_1	HMOX1	M33453	alpha-ketoglutarate	-0.0708904	0.155562	0.648602	DeCODE	P09601	Shin et al.	HMDB0000208	ENSG00000100292	FALSE
MR-link-2	17398_55_HMOX1_HO_1	HMOX1	bioa_001	alanine	0.0139185	0.0392611	0.722956	DeCODE	P09601	Lotta et al.	HMDB0000161	ENSG00000100292	FALSE
MR-link-2	17398_55_HMOX1_HO_1	HMOX1	bioa_002	arginine	0.065973	0.068361	0.33451	DeCODE	P09601	Lotta et al.	HMDB0000517	ENSG00000100292	FALSE
MR-link-2	17398_55_HMOX1_HO_1	HMOX1	bioa_004	aspartate	-0.041988	0.0672202	0.532211	DeCODE	P09601	Lotta et al.	HMDB0000191	ENSG00000100292	FALSE
MR-link-2	17398_55_HMOX1_HO_1	HMOX1	bioa_005	citrulline	0.0983971	0.0655168	0.133133	DeCODE	P09601	Lotta et al.	HMDB0000904	ENSG00000100292	FALSE
MR-link-2	17398_55_HMOX1_HO_1	HMOX1	bioa_008	glycine	0.0487066	0.0415549	0.241156	DeCODE	P09601	Lotta et al.	HMDB0000123	ENSG00000100292	FALSE
MR-link-2	17398_55_HMOX1_HO_1	HMOX1	bioa_013	methionine	-0.0216752	0.0631939	0.731602	DeCODE	P09601	Lotta et al.	HMDB0000696	ENSG00000100292	FALSE
MR-link-2	17398_55_HMOX1_HO_1	HMOX1	bioa_014	ornithine	0.0347976	0.0647925	0.591225	DeCODE	P09601	Lotta et al.	HMDB0000214	ENSG00000100292	FALSE
MR-link-2	17398_55_HMOX1_HO_1	HMOX1	bioa_015	phenylethylamine	0.123043	0.065369	0.0597972	DeCODE	P09601	Lotta et al.	HMDB0012275	ENSG00000100292	FALSE
MR-link-2	17398_55_HMOX1_HO_1	HMOX1	bioa_018	serine	0.0585767	0.0644115	0.363132	DeCODE	P09601	Lotta et al.	HMDB0000187	ENSG00000100292	FALSE
MR-link-2	17398_55_HMOX1_HO_1	HMOX1	bioa_020	tryptophan	0.18221	0.0635272	0.00412781	DeCODE	P09601	Lotta et al.	HMDB0000929	ENSG00000100292	FALSE
MR-link-2	17398_55_HMOX1_HO_1	HMOX1	bioa_023	n-acetylornithine	0.08616	0.0664529	0.194784	DeCODE	P09601	Lotta et al.	HMDB0003357	ENSG00000100292	FALSE
MR-link-2	17398_55_HMOX1_HO_1	HMOX1	bioa_031	sarcosine	0.0189321	0.0389928	0.627303	DeCODE	P09601	Lotta et al.	HMDB0000271	ENSG00000100292	FALSE
MR-link-2	17398_55_HMOX1_HO_1	HMOX1	bioa_032	serotonin	-0.122497	0.0827099	0.138594	DeCODE	P09601	Lotta et al.	HMDB0000259	ENSG00000100292	FALSE
MR-link-2	17398_55_HMOX1_HO_1	HMOX1	bioa_033	spermidine	0.0134599	0.0445746	0.76268	DeCODE	P09601	Lotta et al.	HMDB0001257	ENSG00000100292	FALSE
MR-link-2	17398_55_HMOX1_HO_1	HMOX1	bior_002	acetylcarnitine (c2)	0.0625116	0.0660245	0.343744	DeCODE	P09601	Lotta et al.	HMDB0000201	ENSG00000100292	FALSE
MR-link-2	17398_55_HMOX1_HO_1	HMOX1	met-d-Acetate	acetate	-0.0169528	0.0173559	0.328682	DeCODE	P09601	Borges et al.	HMDB0000042	ENSG00000100292	FALSE
MR-link-2	17398_55_HMOX1_HO_1	HMOX1	met-d-Acetoacetate	acetoacetate	-0.0444978	0.0178456	0.0126497	DeCODE	P09601	Borges et al.	HMDB0000060	ENSG00000100292	FALSE
MR-link-2	17398_55_HMOX1_HO_1	HMOX1	met-d-Ala	alanine	-0.016957	0.0181379	0.349844	DeCODE	P09601	Borges et al.	HMDB0000161	ENSG00000100292	FALSE
MR-link-2	17398_55_HMOX1_HO_1	HMOX1	met-d-Gly	glycine	-0.00333589	0.0176258	0.849887	DeCODE	P09601	Borges et al.	HMDB0000123	ENSG00000100292	FALSE
MR-link-2	17398_55_HMOX1_HO_1	HMOX1	met-d-LA	linoleate (18:2n6)	0.00328657	0.0165446	0.842537	DeCODE	P09601	Borges et al.	HMDB0006270,HMDB0000673	ENSG00000100292	FALSE
MR-link-2	17398_55_HMOX1_HO_1	HMOX1	met-d-Phe	phenylalanine	-0.00795721	0.0172934	0.645422	DeCODE	P09601	Borges et al.	HMDB0000159	ENSG00000100292	FALSE
MR-link-2	17398_55_HMOX1_HO_1	HMOX1	met-d-Pyruvate	pyruvate	-0.0012614	0.0167783	0.940071	DeCODE	P09601	Borges et al.	HMDB0000243	ENSG00000100292	FALSE
MR-link-2	17466_72_ACSF2_ACSF2	ACSF2	GCST90199627	n-alpha-acetylornithine	0.0113127	0.297812	0.969699	DeCODE	Q96CM8	Chen et al.	HMDB0003357	ENSG00000167107	FALSE
MR-link-2	17466_72_ACSF2_ACSF2	ACSF2	GCST90199628	3-methylhistidine	0.246363	0.231412	0.287055	DeCODE	Q96CM8	Chen et al.	HMDB0000479	ENSG00000167107	FALSE
MR-link-2	17466_72_ACSF2_ACSF2	ACSF2	GCST90199629	glycerophosphorylcholine (gpc)	-0.00300171	0.244052	0.990187	DeCODE	Q96CM8	Chen et al.	HMDB0000086	ENSG00000167107	FALSE
MR-link-2	17466_72_ACSF2_ACSF2	ACSF2	GCST90199669	acetylcarnitine (c2)	0.161922	0.259252	0.53225	DeCODE	Q96CM8	Chen et al.	HMDB0000201	ENSG00000167107	FALSE
MR-link-2	17466_72_ACSF2_ACSF2	ACSF2	GCST90199673	dehydroepiandrosterone sulfate (dhea-s)	-0.363662	0.303458	0.230763	DeCODE	Q96CM8	Chen et al.	HMDB0001032	ENSG00000167107	FALSE
MR-link-2	17466_72_ACSF2_ACSF2	ACSF2	GCST90199691	1-methylhistidine	0.345666	0.244311	0.157109	DeCODE	Q96CM8	Chen et al.	HMDB0000001	ENSG00000167107	FALSE
MR-link-2	17466_72_ACSF2_ACSF2	ACSF2	GCST90199845	sphinganine-1-phosphate	-0.238519	0.226023	0.291293	DeCODE	Q96CM8	Chen et al.	HMDB0001383	ENSG00000167107	FALSE
MR-link-2	17466_72_ACSF2_ACSF2	ACSF2	GCST90199896	sulfate*	0.253406	0.218822	0.246846	DeCODE	Q96CM8	Chen et al.	HMDB01448	ENSG00000167107	FALSE
MR-link-2	17466_72_ACSF2_ACSF2	ACSF2	GCST90199972	sphingomyelin (d18:1/24:1, d18:2/24:0)*	-0.233127	0.247707	0.346633	DeCODE	Q96CM8	Chen et al.	HMDB0012107	ENSG00000167107	FALSE
MR-link-2	17466_72_ACSF2_ACSF2	ACSF2	GCST90200001	sphingomyelin (d18:1/20:0, d16:1/22:0)*	0.128506	0.245984	0.601382	DeCODE	Q96CM8	Chen et al.	HMDB0012102	ENSG00000167107	FALSE
MR-link-2	17466_72_ACSF2_ACSF2	ACSF2	GCST90200049	myristoyl dihydrosphingomyelin (d18:0/14:0)*	0.0379234	0.248551	0.878731	DeCODE	Q96CM8	Chen et al.	HMDB0012085	ENSG00000167107	FALSE
MR-link-2	17466_72_ACSF2_ACSF2	ACSF2	GCST90200056	sphingomyelin (d18:0/18:0, d19:0/17:0)*	0.374929	0.279645	0.180008	DeCODE	Q96CM8	Chen et al.	HMDB0012087	ENSG00000167107	FALSE
MR-link-2	17466_72_ACSF2_ACSF2	ACSF2	GCST90200279	pantothenate	0.391048	0.231901	0.0917437	DeCODE	Q96CM8	Chen et al.	HMDB0000210	ENSG00000167107	FALSE
MR-link-2	17466_72_ACSF2_ACSF2	ACSF2	GCST90200283	3-ureidopropionate	0.115465	0.256337	0.652393	DeCODE	Q96CM8	Chen et al.	HMDB0000026	ENSG00000167107	FALSE
MR-link-2	17466_72_ACSF2_ACSF2	ACSF2	GCST90200291	sarcosine	-0.232192	0.259077	0.370131	DeCODE	Q96CM8	Chen et al.	HMDB0000271	ENSG00000167107	FALSE
MR-link-2	17466_72_ACSF2_ACSF2	ACSF2	GCST90200296	methyl indole-3-acetate	0.215044	0.251	0.391583	DeCODE	Q96CM8	Chen et al.	HMDB0029738	ENSG00000167107	FALSE
MR-link-2	17466_72_ACSF2_ACSF2	ACSF2	GCST90200306	butyrate/isobutyrate (4:0)	0.0660744	0.24909	0.790807	DeCODE	Q96CM8	Chen et al.	HMDB0000039	ENSG00000167107	TRUE
MR-link-2	17466_72_ACSF2_ACSF2	ACSF2	GCST90200314	n-acetylneuraminate	0.346594	0.237516	0.144498	DeCODE	Q96CM8	Chen et al.	HMDB0000230	ENSG00000167107	FALSE
MR-link-2	17466_72_ACSF2_ACSF2	ACSF2	GCST90200318	acetoacetate	0.058408	0.263515	0.824587	DeCODE	Q96CM8	Chen et al.	HMDB0000060	ENSG00000167107	FALSE
MR-link-2	17466_72_ACSF2_ACSF2	ACSF2	GCST90200319	cys-gly, oxidized	0.199608	0.222422	0.369489	DeCODE	Q96CM8	Chen et al.	HMDB0000078	ENSG00000167107	FALSE
MR-link-2	17466_72_ACSF2_ACSF2	ACSF2	GCST90200323	creatine	-0.117733	0.220442	0.593287	DeCODE	Q96CM8	Chen et al.	HMDB0000064	ENSG00000167107	FALSE
MR-link-2	17466_72_ACSF2_ACSF2	ACSF2	GCST90200325	glycerol	0.169436	0.231757	0.464723	DeCODE	Q96CM8	Chen et al.	HMDB0000131	ENSG00000167107	FALSE
MR-link-2	17466_72_ACSF2_ACSF2	ACSF2	GCST90200327	choline	0.151478	0.253516	0.550168	DeCODE	Q96CM8	Chen et al.	HMDB0000097	ENSG00000167107	FALSE
MR-link-2	17466_72_ACSF2_ACSF2	ACSF2	GCST90200335	stearoyl sphingomyelin (d18:1/18:0)	0.235013	0.246033	0.339473	DeCODE	Q96CM8	Chen et al.	HMDB0001348	ENSG00000167107	FALSE
MR-link-2	17466_72_ACSF2_ACSF2	ACSF2	GCST90200336	n-palmitoyl-sphingosine (d18:1/16:0)	0.0760392	0.276463	0.783283	DeCODE	Q96CM8	Chen et al.	HMDB0004949	ENSG00000167107	FALSE
MR-link-2	17466_72_ACSF2_ACSF2	ACSF2	GCST90200341	n-stearoyl-sphingosine (d18:1/18:0)*	0.356134	0.22508	0.113592	DeCODE	Q96CM8	Chen et al.	HMDB0004950	ENSG00000167107	FALSE
MR-link-2	17466_72_ACSF2_ACSF2	ACSF2	GCST90200345	s-adenosylhomocysteine (sah)	0.132684	0.269704	0.622745	DeCODE	Q96CM8	Chen et al.	HMDB00939	ENSG00000167107	FALSE
MR-link-2	17466_72_ACSF2_ACSF2	ACSF2	GCST90200351	n-acetylputrescine	0.294547	0.246976	0.233021	DeCODE	Q96CM8	Chen et al.	HMDB0002064	ENSG00000167107	FALSE
MR-link-2	17466_72_ACSF2_ACSF2	ACSF2	GCST90200354	linoleate (18:2n6)	0.419737	0.235191	0.0743154	DeCODE	Q96CM8	Chen et al.	HMDB0006270,HMDB0000673	ENSG00000167107	FALSE
MR-link-2	17466_72_ACSF2_ACSF2	ACSF2	GCST90200355	adenosine 5'-diphosphate (adp)	-0.271487	0.330996	0.412095	DeCODE	Q96CM8	Chen et al.	HMDB0001341	ENSG00000167107	FALSE
MR-link-2	17466_72_ACSF2_ACSF2	ACSF2	GCST90200356	adenosine 5'-monophosphate (amp)	-0.116664	0.236009	0.621081	DeCODE	Q96CM8	Chen et al.	HMDB0000045	ENSG00000167107	TRUE
MR-link-2	17466_72_ACSF2_ACSF2	ACSF2	GCST90200358	arachidonate (20:4n6)	0.270662	0.252678	0.284092	DeCODE	Q96CM8	Chen et al.	HMDB0001043	ENSG00000167107	FALSE
MR-link-2	17466_72_ACSF2_ACSF2	ACSF2	GCST90200361	beta-alanine	0.0126301	0.249735	0.959665	DeCODE	Q96CM8	Chen et al.	HMDB0000056	ENSG00000167107	FALSE
MR-link-2	17466_72_ACSF2_ACSF2	ACSF2	GCST90200362	succinate	0.0107084	0.30049	0.971572	DeCODE	Q96CM8	Chen et al.	HMDB0000254	ENSG00000167107	FALSE
MR-link-2	17466_72_ACSF2_ACSF2	ACSF2	GCST90200363	choline phosphate	0.256269	0.230192	0.265587	DeCODE	Q96CM8	Chen et al.	HMDB0001565	ENSG00000167107	FALSE
MR-link-2	17466_72_ACSF2_ACSF2	ACSF2	GCST90200364	cysteinylglycine	0.00104201	0.28867	0.99712	DeCODE	Q96CM8	Chen et al.	HMDB0000078	ENSG00000167107	FALSE
MR-link-2	17466_72_ACSF2_ACSF2	ACSF2	GCST90200370	aspartate	0.198042	0.267056	0.458346	DeCODE	Q96CM8	Chen et al.	HMDB0000191	ENSG00000167107	FALSE
MR-link-2	17466_72_ACSF2_ACSF2	ACSF2	GCST90200372	arginine	-0.26437	0.236253	0.263135	DeCODE	Q96CM8	Chen et al.	HMDB0000517	ENSG00000167107	FALSE
MR-link-2	17466_72_ACSF2_ACSF2	ACSF2	GCST90200374	sphinganine	0.0011684	0.243922	0.996178	DeCODE	Q96CM8	Chen et al.	HMDB0000269	ENSG00000167107	FALSE
MR-link-2	17466_72_ACSF2_ACSF2	ACSF2	GCST90200376	flavin adenine dinucleotide (fad)	-0.0640271	0.262162	0.807055	DeCODE	Q96CM8	Chen et al.	HMDB0001248	ENSG00000167107	FALSE
MR-link-2	17466_72_ACSF2_ACSF2	ACSF2	GCST90200378	cortisol	-0.588852	0.232956	0.01148	DeCODE	Q96CM8	Chen et al.	HMDB0000063	ENSG00000167107	FALSE
MR-link-2	17466_72_ACSF2_ACSF2	ACSF2	GCST90200383	cystathionine	0.118366	0.235984	0.615961	DeCODE	Q96CM8	Chen et al.	HMDB0000099	ENSG00000167107	FALSE
MR-link-2	17466_72_ACSF2_ACSF2	ACSF2	GCST90200384	guanidinoacetate	-0.264693	0.245789	0.28152	DeCODE	Q96CM8	Chen et al.	HMDB0000128	ENSG00000167107	FALSE
MR-link-2	17466_72_ACSF2_ACSF2	ACSF2	GCST90200385	sphingosine	0.0421298	0.234011	0.857127	DeCODE	Q96CM8	Chen et al.	HMDB0000252	ENSG00000167107	FALSE
MR-link-2	17466_72_ACSF2_ACSF2	ACSF2	GCST90200390	stearate (18:0)	0.35223	0.226322	0.119631	DeCODE	Q96CM8	Chen et al.	HMDB0000827	ENSG00000167107	FALSE
MR-link-2	17466_72_ACSF2_ACSF2	ACSF2	GCST90200391	methionine	0.164216	0.265271	0.535882	DeCODE	Q96CM8	Chen et al.	HMDB0000696	ENSG00000167107	FALSE
MR-link-2	17466_72_ACSF2_ACSF2	ACSF2	GCST90200393	phosphate	0.0754438	0.233861	0.746998	DeCODE	Q96CM8	Chen et al.	HMDB0001429	ENSG00000167107	FALSE
MR-link-2	17466_72_ACSF2_ACSF2	ACSF2	GCST90200394	inosine	-0.115438	0.328541	0.725314	DeCODE	Q96CM8	Chen et al.	HMDB0000195	ENSG00000167107	FALSE
MR-link-2	17466_72_ACSF2_ACSF2	ACSF2	GCST90200395	inosine 5'-monophosphate (imp)	-0.208727	0.301877	0.489294	DeCODE	Q96CM8	Chen et al.	HMDB0000175	ENSG00000167107	FALSE
MR-link-2	17466_72_ACSF2_ACSF2	ACSF2	GCST90200396	phenylalanine	-0.232483	0.258729	0.368888	DeCODE	Q96CM8	Chen et al.	HMDB0000159	ENSG00000167107	FALSE
MR-link-2	17466_72_ACSF2_ACSF2	ACSF2	GCST90200397	palmitate (16:0)	0.448813	0.233377	0.0544646	DeCODE	Q96CM8	Chen et al.	HMDB0000220	ENSG00000167107	FALSE
MR-link-2	17466_72_ACSF2_ACSF2	ACSF2	GCST90200400	nicotinamide	-0.0800295	0.251946	0.750754	DeCODE	Q96CM8	Chen et al.	HMDB0001406	ENSG00000167107	FALSE
MR-link-2	17466_72_ACSF2_ACSF2	ACSF2	GCST90200403	citrulline	-0.138877	0.248861	0.57681	DeCODE	Q96CM8	Chen et al.	HMDB0000904	ENSG00000167107	FALSE
MR-link-2	17466_72_ACSF2_ACSF2	ACSF2	GCST90200404	ornithine	-0.254797	0.244721	0.297794	DeCODE	Q96CM8	Chen et al.	HMDB0000214	ENSG00000167107	FALSE
MR-link-2	17466_72_ACSF2_ACSF2	ACSF2	GCST90200405	retinol (vitamin a)	0.293782	0.263772	0.265377	DeCODE	Q96CM8	Chen et al.	HMDB0000305	ENSG00000167107	FALSE
MR-link-2	17466_72_ACSF2_ACSF2	ACSF2	GCST90200406	1-methylnicotinamide	0.203027	0.234877	0.387371	DeCODE	Q96CM8	Chen et al.	HMDB0000699	ENSG00000167107	FALSE
MR-link-2	17466_72_ACSF2_ACSF2	ACSF2	GCST90200407	uridine	0.108318	0.225594	0.631124	DeCODE	Q96CM8	Chen et al.	HMDB0000296	ENSG00000167107	FALSE
MR-link-2	17466_72_ACSF2_ACSF2	ACSF2	GCST90200415	serine	-0.282722	0.237583	0.23405	DeCODE	Q96CM8	Chen et al.	HMDB0000187	ENSG00000167107	FALSE
MR-link-2	17466_72_ACSF2_ACSF2	ACSF2	GCST90200417	urea	0.162823	0.236068	0.490366	DeCODE	Q96CM8	Chen et al.	HMDB0000294	ENSG00000167107	FALSE
MR-link-2	17466_72_ACSF2_ACSF2	ACSF2	GCST90200418	pyridoxal	0.509866	0.235098	0.0301029	DeCODE	Q96CM8	Chen et al.	HMDB0001545	ENSG00000167107	FALSE
MR-link-2	17466_72_ACSF2_ACSF2	ACSF2	GCST90200422	serotonin	-0.118535	0.272499	0.663569	DeCODE	Q96CM8	Chen et al.	HMDB0000259	ENSG00000167107	FALSE
MR-link-2	17466_72_ACSF2_ACSF2	ACSF2	GCST90200423	spermidine	-0.200565	0.250267	0.422899	DeCODE	Q96CM8	Chen et al.	HMDB0001257	ENSG00000167107	FALSE
MR-link-2	17466_72_ACSF2_ACSF2	ACSF2	GCST90200429	cytidine	0.266892	0.255328	0.295889	DeCODE	Q96CM8	Chen et al.	HMDB0000089	ENSG00000167107	FALSE
MR-link-2	17466_72_ACSF2_ACSF2	ACSF2	GCST90200430	pyruvate	-0.0237912	0.232498	0.918496	DeCODE	Q96CM8	Chen et al.	HMDB0000243	ENSG00000167107	FALSE
MR-link-2	17466_72_ACSF2_ACSF2	ACSF2	GCST90200431	alanine	0.420181	0.262649	0.109647	DeCODE	Q96CM8	Chen et al.	HMDB0000161	ENSG00000167107	FALSE
MR-link-2	17466_72_ACSF2_ACSF2	ACSF2	GCST90200437	fructose	-0.478183	0.251759	0.0575167	DeCODE	Q96CM8	Chen et al.	HMDB0000660	ENSG00000167107	FALSE
MR-link-2	17466_72_ACSF2_ACSF2	ACSF2	GCST90200438	alpha-ketobutyrate	0.225385	0.232685	0.332732	DeCODE	Q96CM8	Chen et al.	HMDB0000005	ENSG00000167107	FALSE
MR-link-2	17466_72_ACSF2_ACSF2	ACSF2	GCST90200439	cysteine	0.0896513	0.272509	0.742167	DeCODE	Q96CM8	Chen et al.	HMDB0000574	ENSG00000167107	FALSE
MR-link-2	17466_72_ACSF2_ACSF2	ACSF2	GCST90200441	tryptophan	0.255473	0.235705	0.278423	DeCODE	Q96CM8	Chen et al.	HMDB0000929	ENSG00000167107	FALSE
MR-link-2	17466_72_ACSF2_ACSF2	ACSF2	GCST90200447	maltose	0.18459	0.270934	0.495676	DeCODE	Q96CM8	Chen et al.	HMDB0000163	ENSG00000167107	FALSE
MR-link-2	17466_72_ACSF2_ACSF2	ACSF2	GCST90200455	alpha-ketoglutarate	-0.167559	0.267389	0.53089	DeCODE	Q96CM8	Chen et al.	HMDB0000208	ENSG00000167107	FALSE
MR-link-2	17466_72_ACSF2_ACSF2	ACSF2	GCST90200684	n-acetyl-aspartyl-glutamate (naag)	0.100438	0.24534	0.682258	DeCODE	Q96CM8	Chen et al.	HMDB0001067	ENSG00000167107	FALSE
MR-link-2	17466_72_ACSF2_ACSF2	ACSF2	GCST90200687	bilirubin (e,z or z,e)*	-0.230776	0.264622	0.383156	DeCODE	Q96CM8	Chen et al.	HMDB0000488	ENSG00000167107	FALSE
MR-link-2	17466_72_ACSF2_ACSF2	ACSF2	GCST90200691	n-delta-acetylornithine	-0.0331891	0.242845	0.891294	DeCODE	Q96CM8	Chen et al.	HMDB0003357	ENSG00000167107	FALSE
MR-link-2	17466_72_ACSF2_ACSF2	ACSF2	GCST90200704	bilirubin (z,z)	-0.250718	0.278766	0.368449	DeCODE	Q96CM8	Chen et al.	HMDB0000054	ENSG00000167107	FALSE
MR-link-2	17466_72_ACSF2_ACSF2	ACSF2	GCST90200706	biliverdin	-0.286417	0.263047	0.276223	DeCODE	Q96CM8	Chen et al.	HMDB0001008	ENSG00000167107	FALSE
MR-link-2	17466_72_ACSF2_ACSF2	ACSF2	GCST90200707	glycine	-0.0717396	0.228489	0.753541	DeCODE	Q96CM8	Chen et al.	HMDB0000123	ENSG00000167107	FALSE
MR-link-2	17466_72_ACSF2_ACSF2	ACSF2	bioa_015	phenylethylamine	0.162788	0.256362	0.525432	DeCODE	Q96CM8	Lotta et al.	HMDB0012275	ENSG00000167107	FALSE
MR-link-2	17466_72_ACSF2_ACSF2	ACSF2	bioa_031	sarcosine	-0.00428684	0.169034	0.979767	DeCODE	Q96CM8	Lotta et al.	HMDB0000271	ENSG00000167107	FALSE
MR-link-2	17466_72_ACSF2_ACSF2	ACSF2	bioa_033	spermidine	0.194967	0.181533	0.282822	DeCODE	Q96CM8	Lotta et al.	HMDB0001257	ENSG00000167107	FALSE
MR-link-2	17466_72_ACSF2_ACSF2	ACSF2	met-d-Acetate	acetate	0.104482	0.0590393	0.0767775	DeCODE	Q96CM8	Borges et al.	HMDB0000042	ENSG00000167107	FALSE
MR-link-2	17466_72_ACSF2_ACSF2	ACSF2	met-d-Acetoacetate	acetoacetate	0.0259389	0.059679	0.663823	DeCODE	Q96CM8	Borges et al.	HMDB0000060	ENSG00000167107	FALSE
MR-link-2	17466_72_ACSF2_ACSF2	ACSF2	met-d-Ala	alanine	-0.0221743	0.0659092	0.736542	DeCODE	Q96CM8	Borges et al.	HMDB0000161	ENSG00000167107	FALSE
MR-link-2	17466_72_ACSF2_ACSF2	ACSF2	met-d-Gly	glycine	0.0255243	0.0840312	0.76132	DeCODE	Q96CM8	Borges et al.	HMDB0000123	ENSG00000167107	FALSE
MR-link-2	17466_72_ACSF2_ACSF2	ACSF2	met-d-LA	linoleate (18:2n6)	0.0189972	0.0632448	0.763891	DeCODE	Q96CM8	Borges et al.	HMDB0006270,HMDB0000673	ENSG00000167107	FALSE
MR-link-2	17466_72_ACSF2_ACSF2	ACSF2	met-d-Phe	phenylalanine	0.0618357	0.0695392	0.373884	DeCODE	Q96CM8	Borges et al.	HMDB0000159	ENSG00000167107	FALSE
MR-link-2	17466_72_ACSF2_ACSF2	ACSF2	met-d-Pyruvate	pyruvate	0.00623491	0.0610022	0.918592	DeCODE	Q96CM8	Borges et al.	HMDB0000243	ENSG00000167107	FALSE
MR-link-2	17675_17_ACOT13_ACO13	ACOT13	GCST90199627	n-alpha-acetylornithine	0.159169	0.191547	0.405994	DeCODE	Q9NPJ3	Chen et al.	HMDB0003357	ENSG00000112304	FALSE
MR-link-2	17675_17_ACOT13_ACO13	ACOT13	GCST90199628	3-methylhistidine	-0.176571	0.15387	0.251159	DeCODE	Q9NPJ3	Chen et al.	HMDB0000479	ENSG00000112304	FALSE
MR-link-2	17675_17_ACOT13_ACO13	ACOT13	GCST90199629	glycerophosphorylcholine (gpc)	0.211857	0.160056	0.185622	DeCODE	Q9NPJ3	Chen et al.	HMDB0000086	ENSG00000112304	FALSE
MR-link-2	17675_17_ACOT13_ACO13	ACOT13	GCST90199669	acetylcarnitine (c2)	0.0487485	0.156216	0.754996	DeCODE	Q9NPJ3	Chen et al.	HMDB0000201	ENSG00000112304	FALSE
MR-link-2	17675_17_ACOT13_ACO13	ACOT13	GCST90199673	dehydroepiandrosterone sulfate (dhea-s)	0.320664	0.1758	0.0681471	DeCODE	Q9NPJ3	Chen et al.	HMDB0001032	ENSG00000112304	FALSE
MR-link-2	17675_17_ACOT13_ACO13	ACOT13	GCST90199691	1-methylhistidine	-0.107773	0.151654	0.477301	DeCODE	Q9NPJ3	Chen et al.	HMDB0000001	ENSG00000112304	FALSE
MR-link-2	17675_17_ACOT13_ACO13	ACOT13	GCST90199845	sphinganine-1-phosphate	-0.097695	0.159853	0.541096	DeCODE	Q9NPJ3	Chen et al.	HMDB0001383	ENSG00000112304	FALSE
MR-link-2	17675_17_ACOT13_ACO13	ACOT13	GCST90199896	sulfate*	-0.198739	0.16432	0.226484	DeCODE	Q9NPJ3	Chen et al.	HMDB01448	ENSG00000112304	FALSE
MR-link-2	17675_17_ACOT13_ACO13	ACOT13	GCST90199972	sphingomyelin (d18:1/24:1, d18:2/24:0)*	-0.0417813	0.155461	0.788117	DeCODE	Q9NPJ3	Chen et al.	HMDB0012107	ENSG00000112304	FALSE
MR-link-2	17675_17_ACOT13_ACO13	ACOT13	GCST90200001	sphingomyelin (d18:1/20:0, d16:1/22:0)*	0.235318	0.149957	0.116593	DeCODE	Q9NPJ3	Chen et al.	HMDB0012102	ENSG00000112304	FALSE
MR-link-2	17675_17_ACOT13_ACO13	ACOT13	GCST90200049	myristoyl dihydrosphingomyelin (d18:0/14:0)*	0.221353	0.162767	0.173849	DeCODE	Q9NPJ3	Chen et al.	HMDB0012085	ENSG00000112304	FALSE
MR-link-2	17675_17_ACOT13_ACO13	ACOT13	GCST90200056	sphingomyelin (d18:0/18:0, d19:0/17:0)*	-0.0530091	0.156567	0.734933	DeCODE	Q9NPJ3	Chen et al.	HMDB0012087	ENSG00000112304	FALSE
MR-link-2	17675_17_ACOT13_ACO13	ACOT13	GCST90200279	pantothenate	-0.0925588	0.155569	0.551865	DeCODE	Q9NPJ3	Chen et al.	HMDB0000210	ENSG00000112304	FALSE
MR-link-2	17675_17_ACOT13_ACO13	ACOT13	GCST90200283	3-ureidopropionate	-0.503784	0.181207	0.00543333	DeCODE	Q9NPJ3	Chen et al.	HMDB0000026	ENSG00000112304	FALSE
MR-link-2	17675_17_ACOT13_ACO13	ACOT13	GCST90200291	sarcosine	0.31042	0.175364	0.0767033	DeCODE	Q9NPJ3	Chen et al.	HMDB0000271	ENSG00000112304	FALSE
MR-link-2	17675_17_ACOT13_ACO13	ACOT13	GCST90200296	methyl indole-3-acetate	-0.367927	0.166931	0.0275197	DeCODE	Q9NPJ3	Chen et al.	HMDB0029738	ENSG00000112304	FALSE
MR-link-2	17675_17_ACOT13_ACO13	ACOT13	GCST90200306	butyrate/isobutyrate (4:0)	-0.108379	0.157982	0.492698	DeCODE	Q9NPJ3	Chen et al.	HMDB0000039	ENSG00000112304	FALSE
MR-link-2	17675_17_ACOT13_ACO13	ACOT13	GCST90200314	n-acetylneuraminate	-0.0514844	0.149441	0.73046	DeCODE	Q9NPJ3	Chen et al.	HMDB0000230	ENSG00000112304	FALSE
MR-link-2	17675_17_ACOT13_ACO13	ACOT13	GCST90200318	acetoacetate	0.0949574	0.168243	0.572478	DeCODE	Q9NPJ3	Chen et al.	HMDB0000060	ENSG00000112304	FALSE
MR-link-2	17675_17_ACOT13_ACO13	ACOT13	GCST90200319	cys-gly, oxidized	0.167464	0.143921	0.244593	DeCODE	Q9NPJ3	Chen et al.	HMDB0000078	ENSG00000112304	FALSE
MR-link-2	17675_17_ACOT13_ACO13	ACOT13	GCST90200323	creatine	-0.151356	0.17022	0.373907	DeCODE	Q9NPJ3	Chen et al.	HMDB0000064	ENSG00000112304	FALSE
MR-link-2	17675_17_ACOT13_ACO13	ACOT13	GCST90200325	glycerol	0.0529795	0.153732	0.730378	DeCODE	Q9NPJ3	Chen et al.	HMDB0000131	ENSG00000112304	FALSE
MR-link-2	17675_17_ACOT13_ACO13	ACOT13	GCST90200327	choline	-0.0683718	0.154752	0.658622	DeCODE	Q9NPJ3	Chen et al.	HMDB0000097	ENSG00000112304	FALSE
MR-link-2	17675_17_ACOT13_ACO13	ACOT13	GCST90200335	stearoyl sphingomyelin (d18:1/18:0)	0.213494	0.158606	0.178282	DeCODE	Q9NPJ3	Chen et al.	HMDB0001348	ENSG00000112304	FALSE
MR-link-2	17675_17_ACOT13_ACO13	ACOT13	GCST90200336	n-palmitoyl-sphingosine (d18:1/16:0)	0.228724	0.157804	0.147219	DeCODE	Q9NPJ3	Chen et al.	HMDB0004949	ENSG00000112304	FALSE
MR-link-2	17675_17_ACOT13_ACO13	ACOT13	GCST90200341	n-stearoyl-sphingosine (d18:1/18:0)*	0.155055	0.159284	0.330328	DeCODE	Q9NPJ3	Chen et al.	HMDB0004950	ENSG00000112304	FALSE
MR-link-2	17675_17_ACOT13_ACO13	ACOT13	GCST90200345	s-adenosylhomocysteine (sah)	0.0274732	0.201853	0.891738	DeCODE	Q9NPJ3	Chen et al.	HMDB00939	ENSG00000112304	FALSE
MR-link-2	17675_17_ACOT13_ACO13	ACOT13	GCST90200351	n-acetylputrescine	-0.134957	0.152623	0.376559	DeCODE	Q9NPJ3	Chen et al.	HMDB0002064	ENSG00000112304	FALSE
MR-link-2	17675_17_ACOT13_ACO13	ACOT13	GCST90200354	linoleate (18:2n6)	0.0863528	0.154872	0.577134	DeCODE	Q9NPJ3	Chen et al.	HMDB0006270,HMDB0000673	ENSG00000112304	FALSE
MR-link-2	17675_17_ACOT13_ACO13	ACOT13	GCST90200355	adenosine 5'-diphosphate (adp)	-0.189511	0.21595	0.380176	DeCODE	Q9NPJ3	Chen et al.	HMDB0001341	ENSG00000112304	FALSE
MR-link-2	17675_17_ACOT13_ACO13	ACOT13	GCST90200356	adenosine 5'-monophosphate (amp)	-0.0463054	0.157304	0.768476	DeCODE	Q9NPJ3	Chen et al.	HMDB0000045	ENSG00000112304	FALSE
MR-link-2	17675_17_ACOT13_ACO13	ACOT13	GCST90200358	arachidonate (20:4n6)	-0.107685	0.157696	0.494692	DeCODE	Q9NPJ3	Chen et al.	HMDB0001043	ENSG00000112304	FALSE
MR-link-2	17675_17_ACOT13_ACO13	ACOT13	GCST90200361	beta-alanine	-0.0708053	0.151246	0.63968	DeCODE	Q9NPJ3	Chen et al.	HMDB0000056	ENSG00000112304	FALSE
MR-link-2	17675_17_ACOT13_ACO13	ACOT13	GCST90200362	succinate	-0.0463348	0.152023	0.760528	DeCODE	Q9NPJ3	Chen et al.	HMDB0000254	ENSG00000112304	FALSE
MR-link-2	17675_17_ACOT13_ACO13	ACOT13	GCST90200363	choline phosphate	0.121375	0.157734	0.441599	DeCODE	Q9NPJ3	Chen et al.	HMDB0001565	ENSG00000112304	FALSE
MR-link-2	17675_17_ACOT13_ACO13	ACOT13	GCST90200364	cysteinylglycine	0.138349	0.162773	0.395352	DeCODE	Q9NPJ3	Chen et al.	HMDB0000078	ENSG00000112304	FALSE
MR-link-2	17675_17_ACOT13_ACO13	ACOT13	GCST90200370	aspartate	-0.0924664	0.168156	0.582399	DeCODE	Q9NPJ3	Chen et al.	HMDB0000191	ENSG00000112304	FALSE
MR-link-2	17675_17_ACOT13_ACO13	ACOT13	GCST90200372	arginine	0.0752235	0.150614	0.617466	DeCODE	Q9NPJ3	Chen et al.	HMDB0000517	ENSG00000112304	FALSE
MR-link-2	17675_17_ACOT13_ACO13	ACOT13	GCST90200374	sphinganine	-0.0329104	0.158293	0.8353	DeCODE	Q9NPJ3	Chen et al.	HMDB0000269	ENSG00000112304	FALSE
MR-link-2	17675_17_ACOT13_ACO13	ACOT13	GCST90200376	flavin adenine dinucleotide (fad)	0.120448	0.202602	0.552174	DeCODE	Q9NPJ3	Chen et al.	HMDB0001248	ENSG00000112304	FALSE
MR-link-2	17675_17_ACOT13_ACO13	ACOT13	GCST90200378	cortisol	-0.0423494	0.154999	0.784681	DeCODE	Q9NPJ3	Chen et al.	HMDB0000063	ENSG00000112304	FALSE
MR-link-2	17675_17_ACOT13_ACO13	ACOT13	GCST90200383	cystathionine	-0.194447	0.156294	0.213457	DeCODE	Q9NPJ3	Chen et al.	HMDB0000099	ENSG00000112304	FALSE
MR-link-2	17675_17_ACOT13_ACO13	ACOT13	GCST90200384	guanidinoacetate	0.117647	0.182379	0.518884	DeCODE	Q9NPJ3	Chen et al.	HMDB0000128	ENSG00000112304	FALSE
MR-link-2	17675_17_ACOT13_ACO13	ACOT13	GCST90200385	sphingosine	-0.0622966	0.158087	0.693534	DeCODE	Q9NPJ3	Chen et al.	HMDB0000252	ENSG00000112304	FALSE
MR-link-2	17675_17_ACOT13_ACO13	ACOT13	GCST90200390	stearate (18:0)	0.0340843	0.155155	0.826121	DeCODE	Q9NPJ3	Chen et al.	HMDB0000827	ENSG00000112304	TRUE
MR-link-2	17675_17_ACOT13_ACO13	ACOT13	GCST90200391	methionine	0.0548253	0.147855	0.710783	DeCODE	Q9NPJ3	Chen et al.	HMDB0000696	ENSG00000112304	FALSE
MR-link-2	17675_17_ACOT13_ACO13	ACOT13	GCST90200393	phosphate	0.0116522	0.156034	0.940471	DeCODE	Q9NPJ3	Chen et al.	HMDB0001429	ENSG00000112304	FALSE
MR-link-2	17675_17_ACOT13_ACO13	ACOT13	GCST90200394	inosine	-0.0040404	0.205304	0.984299	DeCODE	Q9NPJ3	Chen et al.	HMDB0000195	ENSG00000112304	FALSE
MR-link-2	17675_17_ACOT13_ACO13	ACOT13	GCST90200395	inosine 5'-monophosphate (imp)	-0.294771	0.2133	0.166986	DeCODE	Q9NPJ3	Chen et al.	HMDB0000175	ENSG00000112304	FALSE
MR-link-2	17675_17_ACOT13_ACO13	ACOT13	GCST90200396	phenylalanine	-0.213572	0.15366	0.164558	DeCODE	Q9NPJ3	Chen et al.	HMDB0000159	ENSG00000112304	FALSE
MR-link-2	17675_17_ACOT13_ACO13	ACOT13	GCST90200397	palmitate (16:0)	0.0863198	0.164889	0.600625	DeCODE	Q9NPJ3	Chen et al.	HMDB0000220	ENSG00000112304	FALSE
MR-link-2	17675_17_ACOT13_ACO13	ACOT13	GCST90200400	nicotinamide	-0.148975	0.159294	0.349675	DeCODE	Q9NPJ3	Chen et al.	HMDB0001406	ENSG00000112304	FALSE
MR-link-2	17675_17_ACOT13_ACO13	ACOT13	GCST90200403	citrulline	-0.079154	0.159431	0.619557	DeCODE	Q9NPJ3	Chen et al.	HMDB0000904	ENSG00000112304	FALSE
MR-link-2	17675_17_ACOT13_ACO13	ACOT13	GCST90200404	ornithine	0.181293	0.164248	0.269691	DeCODE	Q9NPJ3	Chen et al.	HMDB0000214	ENSG00000112304	FALSE
MR-link-2	17675_17_ACOT13_ACO13	ACOT13	GCST90200405	retinol (vitamin a)	0.0776739	0.149208	0.602663	DeCODE	Q9NPJ3	Chen et al.	HMDB0000305	ENSG00000112304	FALSE
MR-link-2	17675_17_ACOT13_ACO13	ACOT13	GCST90200406	1-methylnicotinamide	0.138498	0.150232	0.356582	DeCODE	Q9NPJ3	Chen et al.	HMDB0000699	ENSG00000112304	FALSE
MR-link-2	17675_17_ACOT13_ACO13	ACOT13	GCST90200407	uridine	-0.0187105	0.152183	0.902149	DeCODE	Q9NPJ3	Chen et al.	HMDB0000296	ENSG00000112304	FALSE
MR-link-2	17675_17_ACOT13_ACO13	ACOT13	GCST90200415	serine	0.137367	0.153327	0.3703	DeCODE	Q9NPJ3	Chen et al.	HMDB0000187	ENSG00000112304	FALSE
MR-link-2	17675_17_ACOT13_ACO13	ACOT13	GCST90200417	urea	-0.118957	0.178998	0.506323	DeCODE	Q9NPJ3	Chen et al.	HMDB0000294	ENSG00000112304	FALSE
MR-link-2	17675_17_ACOT13_ACO13	ACOT13	GCST90200418	pyridoxal	-0.140726	0.172576	0.414815	DeCODE	Q9NPJ3	Chen et al.	HMDB0001545	ENSG00000112304	FALSE
MR-link-2	17675_17_ACOT13_ACO13	ACOT13	GCST90200422	serotonin	-0.0623451	0.154331	0.686234	DeCODE	Q9NPJ3	Chen et al.	HMDB0000259	ENSG00000112304	FALSE
MR-link-2	17675_17_ACOT13_ACO13	ACOT13	GCST90200423	spermidine	-0.080317	0.158548	0.61245	DeCODE	Q9NPJ3	Chen et al.	HMDB0001257	ENSG00000112304	FALSE
MR-link-2	17675_17_ACOT13_ACO13	ACOT13	GCST90200429	cytidine	-0.0880757	0.172149	0.608913	DeCODE	Q9NPJ3	Chen et al.	HMDB0000089	ENSG00000112304	FALSE
MR-link-2	17675_17_ACOT13_ACO13	ACOT13	GCST90200430	pyruvate	-0.08434	0.155981	0.588711	DeCODE	Q9NPJ3	Chen et al.	HMDB0000243	ENSG00000112304	FALSE
MR-link-2	17675_17_ACOT13_ACO13	ACOT13	GCST90200431	alanine	0.259183	0.174378	0.137193	DeCODE	Q9NPJ3	Chen et al.	HMDB0000161	ENSG00000112304	FALSE
MR-link-2	17675_17_ACOT13_ACO13	ACOT13	GCST90200437	fructose	-0.0779806	0.176413	0.658465	DeCODE	Q9NPJ3	Chen et al.	HMDB0000660	ENSG00000112304	FALSE
MR-link-2	17675_17_ACOT13_ACO13	ACOT13	GCST90200438	alpha-ketobutyrate	0.111484	0.153251	0.466944	DeCODE	Q9NPJ3	Chen et al.	HMDB0000005	ENSG00000112304	FALSE
MR-link-2	17675_17_ACOT13_ACO13	ACOT13	GCST90200439	cysteine	0.229607	0.169087	0.174487	DeCODE	Q9NPJ3	Chen et al.	HMDB0000574	ENSG00000112304	FALSE
MR-link-2	17675_17_ACOT13_ACO13	ACOT13	GCST90200441	tryptophan	0.114122	0.174348	0.512748	DeCODE	Q9NPJ3	Chen et al.	HMDB0000929	ENSG00000112304	FALSE
MR-link-2	17675_17_ACOT13_ACO13	ACOT13	GCST90200447	maltose	-0.0125475	0.175863	0.94312	DeCODE	Q9NPJ3	Chen et al.	HMDB0000163	ENSG00000112304	FALSE
MR-link-2	17675_17_ACOT13_ACO13	ACOT13	GCST90200455	alpha-ketoglutarate	-0.199472	0.162484	0.219582	DeCODE	Q9NPJ3	Chen et al.	HMDB0000208	ENSG00000112304	FALSE
MR-link-2	17675_17_ACOT13_ACO13	ACOT13	GCST90200684	n-acetyl-aspartyl-glutamate (naag)	-0.164161	0.164441	0.318136	DeCODE	Q9NPJ3	Chen et al.	HMDB0001067	ENSG00000112304	FALSE
MR-link-2	17675_17_ACOT13_ACO13	ACOT13	GCST90200687	bilirubin (e,z or z,e)*	0.0195687	0.151898	0.897493	DeCODE	Q9NPJ3	Chen et al.	HMDB0000488	ENSG00000112304	FALSE
MR-link-2	17675_17_ACOT13_ACO13	ACOT13	GCST90200691	n-delta-acetylornithine	-0.1401	0.168334	0.405254	DeCODE	Q9NPJ3	Chen et al.	HMDB0003357	ENSG00000112304	FALSE
MR-link-2	17675_17_ACOT13_ACO13	ACOT13	GCST90200704	bilirubin (z,z)	7.81445e-05	0.154498	0.999596	DeCODE	Q9NPJ3	Chen et al.	HMDB0000054	ENSG00000112304	FALSE
MR-link-2	17675_17_ACOT13_ACO13	ACOT13	GCST90200706	biliverdin	0.135489	0.151462	0.371034	DeCODE	Q9NPJ3	Chen et al.	HMDB0001008	ENSG00000112304	FALSE
MR-link-2	17675_17_ACOT13_ACO13	ACOT13	GCST90200707	glycine	0.332756	0.16441	0.0429761	DeCODE	Q9NPJ3	Chen et al.	HMDB0000123	ENSG00000112304	FALSE
MR-link-2	17675_17_ACOT13_ACO13	ACOT13	M00054	tryptophan	0.0503837	0.215	0.814719	DeCODE	Q9NPJ3	Shin et al.	HMDB0000929	ENSG00000112304	FALSE
MR-link-2	17675_17_ACOT13_ACO13	ACOT13	M00555	adenosine	0.148168	0.22432	0.508921	DeCODE	Q9NPJ3	Shin et al.	HMDB0000050	ENSG00000112304	FALSE
MR-link-2	17675_17_ACOT13_ACO13	ACOT13	M00577	fructose	0.241118	0.190225	0.204962	DeCODE	Q9NPJ3	Shin et al.	HMDB0000660	ENSG00000112304	FALSE
MR-link-2	17675_17_ACOT13_ACO13	ACOT13	M00599	pyruvate	-0.168554	0.201044	0.401809	DeCODE	Q9NPJ3	Shin et al.	HMDB0000243	ENSG00000112304	FALSE
MR-link-2	17675_17_ACOT13_ACO13	ACOT13	M00606	uridine	0.173472	0.196263	0.376762	DeCODE	Q9NPJ3	Shin et al.	HMDB0000296	ENSG00000112304	FALSE
MR-link-2	17675_17_ACOT13_ACO13	ACOT13	M01105	linoleate (18:2n6)	-0.29477	0.210684	0.161781	DeCODE	Q9NPJ3	Shin et al.	HMDB0006270,HMDB0000673	ENSG00000112304	FALSE
MR-link-2	17675_17_ACOT13_ACO13	ACOT13	M01110	arachidonate (20:4n6)	0.0829621	0.206352	0.687653	DeCODE	Q9NPJ3	Shin et al.	HMDB0001043	ENSG00000112304	FALSE
MR-link-2	17675_17_ACOT13_ACO13	ACOT13	M01123	inosine	0.139754	0.324491	0.666697	DeCODE	Q9NPJ3	Shin et al.	HMDB0000195	ENSG00000112304	FALSE
MR-link-2	17675_17_ACOT13_ACO13	ACOT13	M01302	methionine	-0.295496	0.187505	0.115041	DeCODE	Q9NPJ3	Shin et al.	HMDB0000696	ENSG00000112304	FALSE
MR-link-2	17675_17_ACOT13_ACO13	ACOT13	M01336	palmitate (16:0)	-0.208155	0.241067	0.387878	DeCODE	Q9NPJ3	Shin et al.	HMDB0000220	ENSG00000112304	FALSE
MR-link-2	17675_17_ACOT13_ACO13	ACOT13	M01358	stearate (18:0)	-0.0563304	0.222407	0.800055	DeCODE	Q9NPJ3	Shin et al.	HMDB0000827	ENSG00000112304	TRUE
MR-link-2	17675_17_ACOT13_ACO13	ACOT13	M01493	ornithine	-0.0803718	0.194894	0.680055	DeCODE	Q9NPJ3	Shin et al.	HMDB0000214	ENSG00000112304	FALSE
MR-link-2	17675_17_ACOT13_ACO13	ACOT13	M01508	pantothenate	0.177143	0.196611	0.367598	DeCODE	Q9NPJ3	Shin et al.	HMDB0000210	ENSG00000112304	FALSE
MR-link-2	17675_17_ACOT13_ACO13	ACOT13	M01638	arginine	0.0723338	0.210109	0.730644	DeCODE	Q9NPJ3	Shin et al.	HMDB0000517	ENSG00000112304	FALSE
MR-link-2	17675_17_ACOT13_ACO13	ACOT13	M01640	ascorbate (vitamin c)	0.179335	0.36688	0.624975	DeCODE	Q9NPJ3	Shin et al.	HMDB0000044	ENSG00000112304	FALSE
MR-link-2	17675_17_ACOT13_ACO13	ACOT13	M01670	urea	0.0857027	0.198328	0.66565	DeCODE	Q9NPJ3	Shin et al.	HMDB0000294	ENSG00000112304	FALSE
MR-link-2	17675_17_ACOT13_ACO13	ACOT13	M01712	cortisol	-0.212561	0.188755	0.260113	DeCODE	Q9NPJ3	Shin et al.	HMDB0000063	ENSG00000112304	FALSE
MR-link-2	17675_17_ACOT13_ACO13	ACOT13	M01827	riboflavin (vitamin b2)	-1.0977	0.408961	0.00727196	DeCODE	Q9NPJ3	Shin et al.	HMDB0000244	ENSG00000112304	FALSE
MR-link-2	17675_17_ACOT13_ACO13	ACOT13	M02132	citrulline	-0.0666799	0.194491	0.731717	DeCODE	Q9NPJ3	Shin et al.	HMDB0000904	ENSG00000112304	FALSE
MR-link-2	17675_17_ACOT13_ACO13	ACOT13	M02137	biliverdin	0.0292207	0.210123	0.889399	DeCODE	Q9NPJ3	Shin et al.	HMDB0001008	ENSG00000112304	FALSE
MR-link-2	17675_17_ACOT13_ACO13	ACOT13	M02342	serotonin (5ht)	-0.0168872	0.217285	0.938052	DeCODE	Q9NPJ3	Shin et al.	HMDB0000259	ENSG00000112304	FALSE
MR-link-2	17675_17_ACOT13_ACO13	ACOT13	M11438	phosphate	0.11083	0.189477	0.558598	DeCODE	Q9NPJ3	Shin et al.	HMDB0001429	ENSG00000112304	FALSE
MR-link-2	17675_17_ACOT13_ACO13	ACOT13	M15122	glycerol	-0.430411	0.198276	0.0299485	DeCODE	Q9NPJ3	Shin et al.	HMDB0000131	ENSG00000112304	FALSE
MR-link-2	17675_17_ACOT13_ACO13	ACOT13	M15488	acetylphosphate	0.148168	0.22432	0.508921	DeCODE	Q9NPJ3	Shin et al.	HMDB0001494	ENSG00000112304	FALSE
MR-link-2	17675_17_ACOT13_ACO13	ACOT13	M15506	choline	-0.0808614	0.200088	0.686118	DeCODE	Q9NPJ3	Shin et al.	HMDB0000097	ENSG00000112304	FALSE
MR-link-2	17675_17_ACOT13_ACO13	ACOT13	M15630	n-acetylornithine	-0.357975	0.200882	0.0747469	DeCODE	Q9NPJ3	Shin et al.	HMDB0003357	ENSG00000112304	FALSE
MR-link-2	17675_17_ACOT13_ACO13	ACOT13	M15677	3-methylhistidine	-0.0312722	0.213822	0.883721	DeCODE	Q9NPJ3	Shin et al.	HMDB0000479	ENSG00000112304	FALSE
MR-link-2	17675_17_ACOT13_ACO13	ACOT13	M15990	glycerophosphorylcholine (gpc)	0.129189	0.203467	0.525467	DeCODE	Q9NPJ3	Shin et al.	HMDB0000086	ENSG00000112304	FALSE
MR-link-2	17675_17_ACOT13_ACO13	ACOT13	M15996	aspartate	-0.0217959	0.186997	0.907211	DeCODE	Q9NPJ3	Shin et al.	HMDB0000191	ENSG00000112304	FALSE
MR-link-2	17675_17_ACOT13_ACO13	ACOT13	M20489	glucose	0.16591	0.184138	0.367583	DeCODE	Q9NPJ3	Shin et al.	HMDB0000122	ENSG00000112304	FALSE
MR-link-2	17675_17_ACOT13_ACO13	ACOT13	M21044	2-hydroxybutyrate (ahb)	-0.230614	0.198137	0.244459	DeCODE	Q9NPJ3	Shin et al.	HMDB0000008	ENSG00000112304	FALSE
MR-link-2	17675_17_ACOT13_ACO13	ACOT13	M27718	creatine	0.159059	0.202136	0.431347	DeCODE	Q9NPJ3	Shin et al.	HMDB0000064	ENSG00000112304	FALSE
MR-link-2	17675_17_ACOT13_ACO13	ACOT13	M31453	cysteine	0.0184258	0.208876	0.929707	DeCODE	Q9NPJ3	Shin et al.	HMDB0000574	ENSG00000112304	FALSE
MR-link-2	17675_17_ACOT13_ACO13	ACOT13	M32198	acetylcarnitine (c2)	-0.219703	0.223971	0.32662	DeCODE	Q9NPJ3	Shin et al.	HMDB0000201	ENSG00000112304	FALSE
MR-link-2	17675_17_ACOT13_ACO13	ACOT13	M32315	serine	0.0269749	0.225959	0.904974	DeCODE	Q9NPJ3	Shin et al.	HMDB0000187	ENSG00000112304	FALSE
MR-link-2	17675_17_ACOT13_ACO13	ACOT13	M32338	glycine	-0.04598	0.222985	0.836633	DeCODE	Q9NPJ3	Shin et al.	HMDB0000123	ENSG00000112304	FALSE
MR-link-2	17675_17_ACOT13_ACO13	ACOT13	M32339	alanine	-0.0791277	0.202282	0.695668	DeCODE	Q9NPJ3	Shin et al.	HMDB0000161	ENSG00000112304	FALSE
MR-link-2	17675_17_ACOT13_ACO13	ACOT13	M32425	dehydroepiandrosterone sulfate (dhea-s)	0.367069	0.19431	0.0588803	DeCODE	Q9NPJ3	Shin et al.	HMDB0001032	ENSG00000112304	FALSE
MR-link-2	17675_17_ACOT13_ACO13	ACOT13	M32593	heme	-0.171154	0.201473	0.395596	DeCODE	Q9NPJ3	Shin et al.	HMDB0003178	ENSG00000112304	FALSE
MR-link-2	17675_17_ACOT13_ACO13	ACOT13	M33453	alpha-ketoglutarate	-0.0357162	0.24515	0.884165	DeCODE	Q9NPJ3	Shin et al.	HMDB0000208	ENSG00000112304	FALSE
MR-link-2	17675_17_ACOT13_ACO13	ACOT13	bioa_001	alanine	0.0615452	0.0559673	0.271479	DeCODE	Q9NPJ3	Lotta et al.	HMDB0000161	ENSG00000112304	FALSE
MR-link-2	17675_17_ACOT13_ACO13	ACOT13	bioa_002	arginine	-0.0488979	0.123966	0.693253	DeCODE	Q9NPJ3	Lotta et al.	HMDB0000517	ENSG00000112304	FALSE
MR-link-2	17675_17_ACOT13_ACO13	ACOT13	bioa_004	aspartate	0.0416388	0.0928227	0.653731	DeCODE	Q9NPJ3	Lotta et al.	HMDB0000191	ENSG00000112304	FALSE
MR-link-2	17675_17_ACOT13_ACO13	ACOT13	bioa_005	citrulline	-0.0385617	0.0998711	0.699412	DeCODE	Q9NPJ3	Lotta et al.	HMDB0000904	ENSG00000112304	FALSE
MR-link-2	17675_17_ACOT13_ACO13	ACOT13	bioa_008	glycine	-0.00740914	0.0720838	0.918133	DeCODE	Q9NPJ3	Lotta et al.	HMDB0000123	ENSG00000112304	FALSE
MR-link-2	17675_17_ACOT13_ACO13	ACOT13	bioa_013	methionine	-0.0938247	0.0949296	0.322976	DeCODE	Q9NPJ3	Lotta et al.	HMDB0000696	ENSG00000112304	FALSE
MR-link-2	17675_17_ACOT13_ACO13	ACOT13	bioa_014	ornithine	0.0983518	0.0939545	0.295191	DeCODE	Q9NPJ3	Lotta et al.	HMDB0000214	ENSG00000112304	FALSE
MR-link-2	17675_17_ACOT13_ACO13	ACOT13	bioa_015	phenylethylamine	0.140796	0.14506	0.331744	DeCODE	Q9NPJ3	Lotta et al.	HMDB0012275	ENSG00000112304	FALSE
MR-link-2	17675_17_ACOT13_ACO13	ACOT13	bioa_018	serine	0.1613	0.0914257	0.0776866	DeCODE	Q9NPJ3	Lotta et al.	HMDB0000187	ENSG00000112304	FALSE
MR-link-2	17675_17_ACOT13_ACO13	ACOT13	bioa_020	tryptophan	0.0889332	0.0982739	0.365491	DeCODE	Q9NPJ3	Lotta et al.	HMDB0000929	ENSG00000112304	FALSE
MR-link-2	17675_17_ACOT13_ACO13	ACOT13	bioa_023	n-acetylornithine	-0.0736739	0.106467	0.488946	DeCODE	Q9NPJ3	Lotta et al.	HMDB0003357	ENSG00000112304	FALSE
MR-link-2	17675_17_ACOT13_ACO13	ACOT13	bioa_031	sarcosine	-0.0460773	0.0895615	0.606919	DeCODE	Q9NPJ3	Lotta et al.	HMDB0000271	ENSG00000112304	FALSE
MR-link-2	17675_17_ACOT13_ACO13	ACOT13	bioa_032	serotonin	-0.0560126	0.123403	0.6499	DeCODE	Q9NPJ3	Lotta et al.	HMDB0000259	ENSG00000112304	FALSE
MR-link-2	17675_17_ACOT13_ACO13	ACOT13	bioa_033	spermidine	0.0731513	0.110529	0.508081	DeCODE	Q9NPJ3	Lotta et al.	HMDB0001257	ENSG00000112304	FALSE
MR-link-2	17675_17_ACOT13_ACO13	ACOT13	bior_002	acetylcarnitine (c2)	0.0227147	0.11191	0.839156	DeCODE	Q9NPJ3	Lotta et al.	HMDB0000201	ENSG00000112304	FALSE
MR-link-2	17675_17_ACOT13_ACO13	ACOT13	met-d-Acetate	acetate	0.0031645	0.0446491	0.943497	DeCODE	Q9NPJ3	Borges et al.	HMDB0000042	ENSG00000112304	FALSE
MR-link-2	17675_17_ACOT13_ACO13	ACOT13	met-d-Acetoacetate	acetoacetate	-0.0505092	0.0402384	0.209389	DeCODE	Q9NPJ3	Borges et al.	HMDB0000060	ENSG00000112304	FALSE
MR-link-2	17675_17_ACOT13_ACO13	ACOT13	met-d-Ala	alanine	-0.00528736	0.0440036	0.904359	DeCODE	Q9NPJ3	Borges et al.	HMDB0000161	ENSG00000112304	FALSE
MR-link-2	17675_17_ACOT13_ACO13	ACOT13	met-d-Gly	glycine	0.0726128	0.0424657	0.0872808	DeCODE	Q9NPJ3	Borges et al.	HMDB0000123	ENSG00000112304	FALSE
MR-link-2	17675_17_ACOT13_ACO13	ACOT13	met-d-LA	linoleate (18:2n6)	0.00982919	0.0448399	0.826489	DeCODE	Q9NPJ3	Borges et al.	HMDB0006270,HMDB0000673	ENSG00000112304	FALSE
MR-link-2	17675_17_ACOT13_ACO13	ACOT13	met-d-Phe	phenylalanine	0.0123144	0.0443185	0.781119	DeCODE	Q9NPJ3	Borges et al.	HMDB0000159	ENSG00000112304	FALSE
MR-link-2	17675_17_ACOT13_ACO13	ACOT13	met-d-Pyruvate	pyruvate	-0.0764487	0.0427888	0.0739938	DeCODE	Q9NPJ3	Borges et al.	HMDB0000243	ENSG00000112304	FALSE
MR-link-2	17814_8_BPNT1_BPNT1	BPNT1	GCST90199627	n-alpha-acetylornithine	0.396798	0.382874	0.30003	DeCODE	O95861	Chen et al.	HMDB0003357	ENSG00000162813	FALSE
MR-link-2	17814_8_BPNT1_BPNT1	BPNT1	GCST90199628	3-methylhistidine	0.388206	0.310033	0.210517	DeCODE	O95861	Chen et al.	HMDB0000479	ENSG00000162813	FALSE
MR-link-2	17814_8_BPNT1_BPNT1	BPNT1	GCST90199629	glycerophosphorylcholine (gpc)	0.31686	0.466638	0.497121	DeCODE	O95861	Chen et al.	HMDB0000086	ENSG00000162813	FALSE
MR-link-2	17814_8_BPNT1_BPNT1	BPNT1	GCST90199669	acetylcarnitine (c2)	0.025317	0.35021	0.94237	DeCODE	O95861	Chen et al.	HMDB0000201	ENSG00000162813	FALSE
MR-link-2	17814_8_BPNT1_BPNT1	BPNT1	GCST90199673	dehydroepiandrosterone sulfate (dhea-s)	0.16191	0.40359	0.688292	DeCODE	O95861	Chen et al.	HMDB0001032	ENSG00000162813	FALSE
MR-link-2	17814_8_BPNT1_BPNT1	BPNT1	GCST90199691	1-methylhistidine	0.540579	0.566303	0.339793	DeCODE	O95861	Chen et al.	HMDB0000001	ENSG00000162813	FALSE
MR-link-2	17814_8_BPNT1_BPNT1	BPNT1	GCST90199845	sphinganine-1-phosphate	0.0807732	0.386298	0.834374	DeCODE	O95861	Chen et al.	HMDB0001383	ENSG00000162813	FALSE
MR-link-2	17814_8_BPNT1_BPNT1	BPNT1	GCST90199896	sulfate*	-0.138986	0.30257	0.645982	DeCODE	O95861	Chen et al.	HMDB01448	ENSG00000162813	FALSE
MR-link-2	17814_8_BPNT1_BPNT1	BPNT1	GCST90199972	sphingomyelin (d18:1/24:1, d18:2/24:0)*	0.25733	0.309748	0.406103	DeCODE	O95861	Chen et al.	HMDB0012107	ENSG00000162813	FALSE
MR-link-2	17814_8_BPNT1_BPNT1	BPNT1	GCST90200001	sphingomyelin (d18:1/20:0, d16:1/22:0)*	-0.170758	0.350799	0.626423	DeCODE	O95861	Chen et al.	HMDB0012102	ENSG00000162813	FALSE
MR-link-2	17814_8_BPNT1_BPNT1	BPNT1	GCST90200049	myristoyl dihydrosphingomyelin (d18:0/14:0)*	-0.100061	0.422106	0.812617	DeCODE	O95861	Chen et al.	HMDB0012085	ENSG00000162813	FALSE
MR-link-2	17814_8_BPNT1_BPNT1	BPNT1	GCST90200056	sphingomyelin (d18:0/18:0, d19:0/17:0)*	0.0654849	0.325359	0.840488	DeCODE	O95861	Chen et al.	HMDB0012087	ENSG00000162813	FALSE
MR-link-2	17814_8_BPNT1_BPNT1	BPNT1	GCST90200279	pantothenate	0.337845	0.417393	0.418276	DeCODE	O95861	Chen et al.	HMDB0000210	ENSG00000162813	FALSE
MR-link-2	17814_8_BPNT1_BPNT1	BPNT1	GCST90200283	3-ureidopropionate	0.0942131	0.336263	0.779342	DeCODE	O95861	Chen et al.	HMDB0000026	ENSG00000162813	FALSE
MR-link-2	17814_8_BPNT1_BPNT1	BPNT1	GCST90200291	sarcosine	-0.71438	0.307472	0.0201577	DeCODE	O95861	Chen et al.	HMDB0000271	ENSG00000162813	FALSE
MR-link-2	17814_8_BPNT1_BPNT1	BPNT1	GCST90200296	methyl indole-3-acetate	-0.27833	0.482309	0.563886	DeCODE	O95861	Chen et al.	HMDB0029738	ENSG00000162813	FALSE
MR-link-2	17814_8_BPNT1_BPNT1	BPNT1	GCST90200306	butyrate/isobutyrate (4:0)	-0.145152	0.388207	0.708476	DeCODE	O95861	Chen et al.	HMDB0000039	ENSG00000162813	FALSE
MR-link-2	17814_8_BPNT1_BPNT1	BPNT1	GCST90200314	n-acetylneuraminate	0.10531	0.376298	0.779587	DeCODE	O95861	Chen et al.	HMDB0000230	ENSG00000162813	FALSE
MR-link-2	17814_8_BPNT1_BPNT1	BPNT1	GCST90200318	acetoacetate	-0.173303	0.410186	0.672661	DeCODE	O95861	Chen et al.	HMDB0000060	ENSG00000162813	FALSE
MR-link-2	17814_8_BPNT1_BPNT1	BPNT1	GCST90200319	cys-gly, oxidized	-0.199582	0.390355	0.609152	DeCODE	O95861	Chen et al.	HMDB0000078	ENSG00000162813	FALSE
MR-link-2	17814_8_BPNT1_BPNT1	BPNT1	GCST90200323	creatine	-0.378817	0.302199	0.21001	DeCODE	O95861	Chen et al.	HMDB0000064	ENSG00000162813	FALSE
MR-link-2	17814_8_BPNT1_BPNT1	BPNT1	GCST90200325	glycerol	0.171837	0.317096	0.587882	DeCODE	O95861	Chen et al.	HMDB0000131	ENSG00000162813	FALSE
MR-link-2	17814_8_BPNT1_BPNT1	BPNT1	GCST90200327	choline	-0.42666	0.344399	0.2154	DeCODE	O95861	Chen et al.	HMDB0000097	ENSG00000162813	FALSE
MR-link-2	17814_8_BPNT1_BPNT1	BPNT1	GCST90200335	stearoyl sphingomyelin (d18:1/18:0)	-0.188363	0.386501	0.626008	DeCODE	O95861	Chen et al.	HMDB0001348	ENSG00000162813	FALSE
MR-link-2	17814_8_BPNT1_BPNT1	BPNT1	GCST90200336	n-palmitoyl-sphingosine (d18:1/16:0)	0.179424	0.283001	0.526078	DeCODE	O95861	Chen et al.	HMDB0004949	ENSG00000162813	FALSE
MR-link-2	17814_8_BPNT1_BPNT1	BPNT1	GCST90200341	n-stearoyl-sphingosine (d18:1/18:0)*	0.175953	0.309107	0.5692	DeCODE	O95861	Chen et al.	HMDB0004950	ENSG00000162813	FALSE
MR-link-2	17814_8_BPNT1_BPNT1	BPNT1	GCST90200345	s-adenosylhomocysteine (sah)	0.31964	0.435397	0.462867	DeCODE	O95861	Chen et al.	HMDB00939	ENSG00000162813	FALSE
MR-link-2	17814_8_BPNT1_BPNT1	BPNT1	GCST90200351	n-acetylputrescine	-0.0938318	0.36855	0.799034	DeCODE	O95861	Chen et al.	HMDB0002064	ENSG00000162813	FALSE
MR-link-2	17814_8_BPNT1_BPNT1	BPNT1	GCST90200354	linoleate (18:2n6)	-0.491333	0.359855	0.172139	DeCODE	O95861	Chen et al.	HMDB0006270,HMDB0000673	ENSG00000162813	FALSE
MR-link-2	17814_8_BPNT1_BPNT1	BPNT1	GCST90200355	adenosine 5'-diphosphate (adp)	0.146008	0.439537	0.739749	DeCODE	O95861	Chen et al.	HMDB0001341	ENSG00000162813	FALSE
MR-link-2	17814_8_BPNT1_BPNT1	BPNT1	GCST90200356	adenosine 5'-monophosphate (amp)	-0.261274	0.288339	0.364865	DeCODE	O95861	Chen et al.	HMDB0000045	ENSG00000162813	FALSE
MR-link-2	17814_8_BPNT1_BPNT1	BPNT1	GCST90200358	arachidonate (20:4n6)	-0.324369	0.295684	0.272636	DeCODE	O95861	Chen et al.	HMDB0001043	ENSG00000162813	FALSE
MR-link-2	17814_8_BPNT1_BPNT1	BPNT1	GCST90200361	beta-alanine	-0.380149	0.343866	0.268937	DeCODE	O95861	Chen et al.	HMDB0000056	ENSG00000162813	FALSE
MR-link-2	17814_8_BPNT1_BPNT1	BPNT1	GCST90200362	succinate	0.0540024	0.339374	0.873572	DeCODE	O95861	Chen et al.	HMDB0000254	ENSG00000162813	FALSE
MR-link-2	17814_8_BPNT1_BPNT1	BPNT1	GCST90200363	choline phosphate	0.0920259	0.30954	0.766238	DeCODE	O95861	Chen et al.	HMDB0001565	ENSG00000162813	FALSE
MR-link-2	17814_8_BPNT1_BPNT1	BPNT1	GCST90200364	cysteinylglycine	-0.367264	0.309402	0.235223	DeCODE	O95861	Chen et al.	HMDB0000078	ENSG00000162813	FALSE
MR-link-2	17814_8_BPNT1_BPNT1	BPNT1	GCST90200370	aspartate	-0.345652	0.324289	0.286479	DeCODE	O95861	Chen et al.	HMDB0000191	ENSG00000162813	FALSE
MR-link-2	17814_8_BPNT1_BPNT1	BPNT1	GCST90200372	arginine	-0.222721	0.28214	0.42988	DeCODE	O95861	Chen et al.	HMDB0000517	ENSG00000162813	FALSE
MR-link-2	17814_8_BPNT1_BPNT1	BPNT1	GCST90200374	sphinganine	0.60614	0.316687	0.0556198	DeCODE	O95861	Chen et al.	HMDB0000269	ENSG00000162813	FALSE
MR-link-2	17814_8_BPNT1_BPNT1	BPNT1	GCST90200376	flavin adenine dinucleotide (fad)	-0.153437	0.536193	0.774755	DeCODE	O95861	Chen et al.	HMDB0001248	ENSG00000162813	FALSE
MR-link-2	17814_8_BPNT1_BPNT1	BPNT1	GCST90200378	cortisol	-0.296334	0.30415	0.329907	DeCODE	O95861	Chen et al.	HMDB0000063	ENSG00000162813	FALSE
MR-link-2	17814_8_BPNT1_BPNT1	BPNT1	GCST90200383	cystathionine	-0.478335	0.300667	0.11163	DeCODE	O95861	Chen et al.	HMDB0000099	ENSG00000162813	FALSE
MR-link-2	17814_8_BPNT1_BPNT1	BPNT1	GCST90200384	guanidinoacetate	0.223517	0.294777	0.448296	DeCODE	O95861	Chen et al.	HMDB0000128	ENSG00000162813	FALSE
MR-link-2	17814_8_BPNT1_BPNT1	BPNT1	GCST90200385	sphingosine	0.502615	0.327979	0.125409	DeCODE	O95861	Chen et al.	HMDB0000252	ENSG00000162813	FALSE
MR-link-2	17814_8_BPNT1_BPNT1	BPNT1	GCST90200390	stearate (18:0)	-0.258611	0.30797	0.40106	DeCODE	O95861	Chen et al.	HMDB0000827	ENSG00000162813	FALSE
MR-link-2	17814_8_BPNT1_BPNT1	BPNT1	GCST90200391	methionine	-0.542846	0.307003	0.0770255	DeCODE	O95861	Chen et al.	HMDB0000696	ENSG00000162813	FALSE
MR-link-2	17814_8_BPNT1_BPNT1	BPNT1	GCST90200393	phosphate	-0.432394	0.314534	0.16922	DeCODE	O95861	Chen et al.	HMDB0001429	ENSG00000162813	TRUE
MR-link-2	17814_8_BPNT1_BPNT1	BPNT1	GCST90200394	inosine	-0.0281021	0.385771	0.941928	DeCODE	O95861	Chen et al.	HMDB0000195	ENSG00000162813	FALSE
MR-link-2	17814_8_BPNT1_BPNT1	BPNT1	GCST90200395	inosine 5'-monophosphate (imp)	0.377517	0.385002	0.326811	DeCODE	O95861	Chen et al.	HMDB0000175	ENSG00000162813	FALSE
MR-link-2	17814_8_BPNT1_BPNT1	BPNT1	GCST90200396	phenylalanine	-0.449423	0.314015	0.152368	DeCODE	O95861	Chen et al.	HMDB0000159	ENSG00000162813	FALSE
MR-link-2	17814_8_BPNT1_BPNT1	BPNT1	GCST90200397	palmitate (16:0)	-0.317285	0.302908	0.294885	DeCODE	O95861	Chen et al.	HMDB0000220	ENSG00000162813	FALSE
MR-link-2	17814_8_BPNT1_BPNT1	BPNT1	GCST90200400	nicotinamide	-0.309334	0.308881	0.316601	DeCODE	O95861	Chen et al.	HMDB0001406	ENSG00000162813	FALSE
MR-link-2	17814_8_BPNT1_BPNT1	BPNT1	GCST90200403	citrulline	-0.0455905	0.322679	0.887643	DeCODE	O95861	Chen et al.	HMDB0000904	ENSG00000162813	FALSE
MR-link-2	17814_8_BPNT1_BPNT1	BPNT1	GCST90200404	ornithine	-0.372529	0.283174	0.188327	DeCODE	O95861	Chen et al.	HMDB0000214	ENSG00000162813	FALSE
MR-link-2	17814_8_BPNT1_BPNT1	BPNT1	GCST90200405	retinol (vitamin a)	0.185915	0.312788	0.552258	DeCODE	O95861	Chen et al.	HMDB0000305	ENSG00000162813	FALSE
MR-link-2	17814_8_BPNT1_BPNT1	BPNT1	GCST90200406	1-methylnicotinamide	-0.0734517	0.366021	0.840952	DeCODE	O95861	Chen et al.	HMDB0000699	ENSG00000162813	FALSE
MR-link-2	17814_8_BPNT1_BPNT1	BPNT1	GCST90200407	uridine	0.136613	0.385295	0.722914	DeCODE	O95861	Chen et al.	HMDB0000296	ENSG00000162813	FALSE
MR-link-2	17814_8_BPNT1_BPNT1	BPNT1	GCST90200415	serine	-0.553846	0.29906	0.064032	DeCODE	O95861	Chen et al.	HMDB0000187	ENSG00000162813	FALSE
MR-link-2	17814_8_BPNT1_BPNT1	BPNT1	GCST90200417	urea	-0.363893	0.320175	0.255729	DeCODE	O95861	Chen et al.	HMDB0000294	ENSG00000162813	FALSE
MR-link-2	17814_8_BPNT1_BPNT1	BPNT1	GCST90200418	pyridoxal	0.394041	0.30339	0.194015	DeCODE	O95861	Chen et al.	HMDB0001545	ENSG00000162813	FALSE
MR-link-2	17814_8_BPNT1_BPNT1	BPNT1	GCST90200422	serotonin	-0.239394	0.393021	0.542451	DeCODE	O95861	Chen et al.	HMDB0000259	ENSG00000162813	FALSE
MR-link-2	17814_8_BPNT1_BPNT1	BPNT1	GCST90200423	spermidine	-0.892571	0.394915	0.0238112	DeCODE	O95861	Chen et al.	HMDB0001257	ENSG00000162813	FALSE
MR-link-2	17814_8_BPNT1_BPNT1	BPNT1	GCST90200429	cytidine	0.13897	0.323191	0.6672	DeCODE	O95861	Chen et al.	HMDB0000089	ENSG00000162813	FALSE
MR-link-2	17814_8_BPNT1_BPNT1	BPNT1	GCST90200430	pyruvate	0.406631	0.349003	0.24397	DeCODE	O95861	Chen et al.	HMDB0000243	ENSG00000162813	FALSE
MR-link-2	17814_8_BPNT1_BPNT1	BPNT1	GCST90200431	alanine	-0.302477	0.298811	0.31141	DeCODE	O95861	Chen et al.	HMDB0000161	ENSG00000162813	FALSE
MR-link-2	17814_8_BPNT1_BPNT1	BPNT1	GCST90200437	fructose	0.0282604	0.342539	0.934247	DeCODE	O95861	Chen et al.	HMDB0000660	ENSG00000162813	FALSE
MR-link-2	17814_8_BPNT1_BPNT1	BPNT1	GCST90200438	alpha-ketobutyrate	-0.06714	0.291202	0.817655	DeCODE	O95861	Chen et al.	HMDB0000005	ENSG00000162813	FALSE
MR-link-2	17814_8_BPNT1_BPNT1	BPNT1	GCST90200439	cysteine	-0.713384	0.346145	0.0393088	DeCODE	O95861	Chen et al.	HMDB0000574	ENSG00000162813	FALSE
MR-link-2	17814_8_BPNT1_BPNT1	BPNT1	GCST90200441	tryptophan	-0.0351014	0.372902	0.925006	DeCODE	O95861	Chen et al.	HMDB0000929	ENSG00000162813	FALSE
MR-link-2	17814_8_BPNT1_BPNT1	BPNT1	GCST90200447	maltose	0.550036	0.346995	0.112935	DeCODE	O95861	Chen et al.	HMDB0000163	ENSG00000162813	FALSE
MR-link-2	17814_8_BPNT1_BPNT1	BPNT1	GCST90200455	alpha-ketoglutarate	0.292298	0.289633	0.312878	DeCODE	O95861	Chen et al.	HMDB0000208	ENSG00000162813	FALSE
MR-link-2	17814_8_BPNT1_BPNT1	BPNT1	GCST90200684	n-acetyl-aspartyl-glutamate (naag)	0.325368	0.320628	0.310209	DeCODE	O95861	Chen et al.	HMDB0001067	ENSG00000162813	FALSE
MR-link-2	17814_8_BPNT1_BPNT1	BPNT1	GCST90200687	bilirubin (e,z or z,e)*	-0.280807	0.312731	0.369228	DeCODE	O95861	Chen et al.	HMDB0000488	ENSG00000162813	FALSE
MR-link-2	17814_8_BPNT1_BPNT1	BPNT1	GCST90200691	n-delta-acetylornithine	0.29737	0.313173	0.342346	DeCODE	O95861	Chen et al.	HMDB0003357	ENSG00000162813	FALSE
MR-link-2	17814_8_BPNT1_BPNT1	BPNT1	GCST90200704	bilirubin (z,z)	-0.202167	0.381781	0.596432	DeCODE	O95861	Chen et al.	HMDB0000054	ENSG00000162813	FALSE
MR-link-2	17814_8_BPNT1_BPNT1	BPNT1	GCST90200706	biliverdin	-0.301768	0.318203	0.34295	DeCODE	O95861	Chen et al.	HMDB0001008	ENSG00000162813	FALSE
MR-link-2	17814_8_BPNT1_BPNT1	BPNT1	GCST90200707	glycine	-0.339557	0.30266	0.261901	DeCODE	O95861	Chen et al.	HMDB0000123	ENSG00000162813	FALSE
MR-link-2	17814_8_BPNT1_BPNT1	BPNT1	M00054	tryptophan	0.469109	0.339945	0.1676	DeCODE	O95861	Shin et al.	HMDB0000929	ENSG00000162813	FALSE
MR-link-2	17814_8_BPNT1_BPNT1	BPNT1	M00555	adenosine	-0.286546	0.33863	0.397445	DeCODE	O95861	Shin et al.	HMDB0000050	ENSG00000162813	FALSE
MR-link-2	17814_8_BPNT1_BPNT1	BPNT1	M00577	fructose	-0.736816	0.508861	0.147625	DeCODE	O95861	Shin et al.	HMDB0000660	ENSG00000162813	FALSE
MR-link-2	17814_8_BPNT1_BPNT1	BPNT1	M00599	pyruvate	-0.686861	0.391657	0.0794769	DeCODE	O95861	Shin et al.	HMDB0000243	ENSG00000162813	FALSE
MR-link-2	17814_8_BPNT1_BPNT1	BPNT1	M00606	uridine	-0.200879	0.400064	0.615585	DeCODE	O95861	Shin et al.	HMDB0000296	ENSG00000162813	FALSE
MR-link-2	17814_8_BPNT1_BPNT1	BPNT1	M01105	linoleate (18:2n6)	0.0909245	0.342861	0.79086	DeCODE	O95861	Shin et al.	HMDB0006270,HMDB0000673	ENSG00000162813	FALSE
MR-link-2	17814_8_BPNT1_BPNT1	BPNT1	M01110	arachidonate (20:4n6)	-0.0701303	0.36404	0.847237	DeCODE	O95861	Shin et al.	HMDB0001043	ENSG00000162813	FALSE
MR-link-2	17814_8_BPNT1_BPNT1	BPNT1	M01123	inosine	0.0527051	0.557659	0.924703	DeCODE	O95861	Shin et al.	HMDB0000195	ENSG00000162813	FALSE
MR-link-2	17814_8_BPNT1_BPNT1	BPNT1	M01302	methionine	0.493309	0.402904	0.220807	DeCODE	O95861	Shin et al.	HMDB0000696	ENSG00000162813	FALSE
MR-link-2	17814_8_BPNT1_BPNT1	BPNT1	M01336	palmitate (16:0)	0.0899062	0.481974	0.852023	DeCODE	O95861	Shin et al.	HMDB0000220	ENSG00000162813	FALSE
MR-link-2	17814_8_BPNT1_BPNT1	BPNT1	M01358	stearate (18:0)	0.220908	0.411942	0.59178	DeCODE	O95861	Shin et al.	HMDB0000827	ENSG00000162813	FALSE
MR-link-2	17814_8_BPNT1_BPNT1	BPNT1	M01493	ornithine	0.218453	0.337445	0.51739	DeCODE	O95861	Shin et al.	HMDB0000214	ENSG00000162813	FALSE
MR-link-2	17814_8_BPNT1_BPNT1	BPNT1	M01508	pantothenate	-0.405775	0.397301	0.307099	DeCODE	O95861	Shin et al.	HMDB0000210	ENSG00000162813	FALSE
MR-link-2	17814_8_BPNT1_BPNT1	BPNT1	M01638	arginine	1.15944	0.54027	0.0318704	DeCODE	O95861	Shin et al.	HMDB0000517	ENSG00000162813	FALSE
MR-link-2	17814_8_BPNT1_BPNT1	BPNT1	M01640	ascorbate (vitamin c)	-0.824915	0.631769	0.191647	DeCODE	O95861	Shin et al.	HMDB0000044	ENSG00000162813	FALSE
MR-link-2	17814_8_BPNT1_BPNT1	BPNT1	M01670	urea	0.76593	0.362018	0.0343682	DeCODE	O95861	Shin et al.	HMDB0000294	ENSG00000162813	FALSE
MR-link-2	17814_8_BPNT1_BPNT1	BPNT1	M01712	cortisol	-0.0137412	0.329377	0.966723	DeCODE	O95861	Shin et al.	HMDB0000063	ENSG00000162813	FALSE
MR-link-2	17814_8_BPNT1_BPNT1	BPNT1	M01827	riboflavin (vitamin b2)	-0.161763	1.22685	0.895102	DeCODE	O95861	Shin et al.	HMDB0000244	ENSG00000162813	FALSE
MR-link-2	17814_8_BPNT1_BPNT1	BPNT1	M02132	citrulline	0.625517	0.506366	0.216717	DeCODE	O95861	Shin et al.	HMDB0000904	ENSG00000162813	FALSE
MR-link-2	17814_8_BPNT1_BPNT1	BPNT1	M02137	biliverdin	0.457261	0.378155	0.22659	DeCODE	O95861	Shin et al.	HMDB0001008	ENSG00000162813	FALSE
MR-link-2	17814_8_BPNT1_BPNT1	BPNT1	M02342	serotonin (5ht)	0.0391494	0.412446	0.924378	DeCODE	O95861	Shin et al.	HMDB0000259	ENSG00000162813	FALSE
MR-link-2	17814_8_BPNT1_BPNT1	BPNT1	M11438	phosphate	-0.403202	0.337472	0.232177	DeCODE	O95861	Shin et al.	HMDB0001429	ENSG00000162813	TRUE
MR-link-2	17814_8_BPNT1_BPNT1	BPNT1	M15122	glycerol	-0.352605	0.335538	0.293321	DeCODE	O95861	Shin et al.	HMDB0000131	ENSG00000162813	FALSE
MR-link-2	17814_8_BPNT1_BPNT1	BPNT1	M15488	acetylphosphate	-0.286546	0.33863	0.397445	DeCODE	O95861	Shin et al.	HMDB0001494	ENSG00000162813	FALSE
MR-link-2	17814_8_BPNT1_BPNT1	BPNT1	M15506	choline	0.258828	0.37499	0.490052	DeCODE	O95861	Shin et al.	HMDB0000097	ENSG00000162813	FALSE
MR-link-2	17814_8_BPNT1_BPNT1	BPNT1	M15630	n-acetylornithine	0.698864	0.372615	0.0607147	DeCODE	O95861	Shin et al.	HMDB0003357	ENSG00000162813	FALSE
MR-link-2	17814_8_BPNT1_BPNT1	BPNT1	M15677	3-methylhistidine	0.154665	0.3929	0.69384	DeCODE	O95861	Shin et al.	HMDB0000479	ENSG00000162813	FALSE
MR-link-2	17814_8_BPNT1_BPNT1	BPNT1	M15990	glycerophosphorylcholine (gpc)	-0.467267	0.345796	0.176606	DeCODE	O95861	Shin et al.	HMDB0000086	ENSG00000162813	FALSE
MR-link-2	17814_8_BPNT1_BPNT1	BPNT1	M15996	aspartate	0.412217	0.350012	0.238907	DeCODE	O95861	Shin et al.	HMDB0000191	ENSG00000162813	FALSE
MR-link-2	17814_8_BPNT1_BPNT1	BPNT1	M20489	glucose	-0.810019	0.39793	0.0417924	DeCODE	O95861	Shin et al.	HMDB0000122	ENSG00000162813	FALSE
MR-link-2	17814_8_BPNT1_BPNT1	BPNT1	M21044	2-hydroxybutyrate (ahb)	-0.408388	0.437864	0.350983	DeCODE	O95861	Shin et al.	HMDB0000008	ENSG00000162813	FALSE
MR-link-2	17814_8_BPNT1_BPNT1	BPNT1	M27718	creatine	-0.442061	0.332288	0.183401	DeCODE	O95861	Shin et al.	HMDB0000064	ENSG00000162813	FALSE
MR-link-2	17814_8_BPNT1_BPNT1	BPNT1	M31453	cysteine	0.532054	0.35705	0.136187	DeCODE	O95861	Shin et al.	HMDB0000574	ENSG00000162813	FALSE
MR-link-2	17814_8_BPNT1_BPNT1	BPNT1	M32198	acetylcarnitine (c2)	0.146411	0.390735	0.707879	DeCODE	O95861	Shin et al.	HMDB0000201	ENSG00000162813	FALSE
MR-link-2	17814_8_BPNT1_BPNT1	BPNT1	M32315	serine	-0.00454462	0.436656	0.991696	DeCODE	O95861	Shin et al.	HMDB0000187	ENSG00000162813	FALSE
MR-link-2	17814_8_BPNT1_BPNT1	BPNT1	M32338	glycine	-0.0587136	0.335627	0.861129	DeCODE	O95861	Shin et al.	HMDB0000123	ENSG00000162813	FALSE
MR-link-2	17814_8_BPNT1_BPNT1	BPNT1	M32339	alanine	-0.364678	0.339115	0.282204	DeCODE	O95861	Shin et al.	HMDB0000161	ENSG00000162813	FALSE
MR-link-2	17814_8_BPNT1_BPNT1	BPNT1	M32425	dehydroepiandrosterone sulfate (dhea-s)	0.0691857	0.338699	0.838143	DeCODE	O95861	Shin et al.	HMDB0001032	ENSG00000162813	FALSE
MR-link-2	17814_8_BPNT1_BPNT1	BPNT1	M32593	heme	0.634923	0.448289	0.15668	DeCODE	O95861	Shin et al.	HMDB0003178	ENSG00000162813	FALSE
MR-link-2	17814_8_BPNT1_BPNT1	BPNT1	M33453	alpha-ketoglutarate	-0.320123	0.407678	0.432316	DeCODE	O95861	Shin et al.	HMDB0000208	ENSG00000162813	FALSE
MR-link-2	17814_8_BPNT1_BPNT1	BPNT1	bioa_001	alanine	-0.130814	0.130273	0.315304	DeCODE	O95861	Lotta et al.	HMDB0000161	ENSG00000162813	FALSE
MR-link-2	17814_8_BPNT1_BPNT1	BPNT1	bioa_002	arginine	0.0503765	0.222704	0.821043	DeCODE	O95861	Lotta et al.	HMDB0000517	ENSG00000162813	FALSE
MR-link-2	17814_8_BPNT1_BPNT1	BPNT1	bioa_004	aspartate	0.0805389	0.176838	0.648794	DeCODE	O95861	Lotta et al.	HMDB0000191	ENSG00000162813	FALSE
MR-link-2	17814_8_BPNT1_BPNT1	BPNT1	bioa_005	citrulline	0.0667249	0.16514	0.686177	DeCODE	O95861	Lotta et al.	HMDB0000904	ENSG00000162813	FALSE
MR-link-2	17814_8_BPNT1_BPNT1	BPNT1	bioa_008	glycine	-0.222753	0.107662	0.0385464	DeCODE	O95861	Lotta et al.	HMDB0000123	ENSG00000162813	FALSE
MR-link-2	17814_8_BPNT1_BPNT1	BPNT1	bioa_013	methionine	0.106653	0.227744	0.639569	DeCODE	O95861	Lotta et al.	HMDB0000696	ENSG00000162813	FALSE
MR-link-2	17814_8_BPNT1_BPNT1	BPNT1	bioa_014	ornithine	0.0843845	0.170559	0.620776	DeCODE	O95861	Lotta et al.	HMDB0000214	ENSG00000162813	FALSE
MR-link-2	17814_8_BPNT1_BPNT1	BPNT1	bioa_015	phenylethylamine	0.318744	0.33625	0.343161	DeCODE	O95861	Lotta et al.	HMDB0012275	ENSG00000162813	FALSE
MR-link-2	17814_8_BPNT1_BPNT1	BPNT1	bioa_018	serine	0.0374161	0.18665	0.84112	DeCODE	O95861	Lotta et al.	HMDB0000187	ENSG00000162813	FALSE
MR-link-2	17814_8_BPNT1_BPNT1	BPNT1	bioa_020	tryptophan	0.234267	0.230518	0.309504	DeCODE	O95861	Lotta et al.	HMDB0000929	ENSG00000162813	FALSE
MR-link-2	17814_8_BPNT1_BPNT1	BPNT1	bioa_023	n-acetylornithine	-0.0342928	0.250198	0.890981	DeCODE	O95861	Lotta et al.	HMDB0003357	ENSG00000162813	FALSE
MR-link-2	17814_8_BPNT1_BPNT1	BPNT1	bioa_031	sarcosine	-0.188178	0.184577	0.307962	DeCODE	O95861	Lotta et al.	HMDB0000271	ENSG00000162813	FALSE
MR-link-2	17814_8_BPNT1_BPNT1	BPNT1	bioa_032	serotonin	0.258258	0.224707	0.250428	DeCODE	O95861	Lotta et al.	HMDB0000259	ENSG00000162813	FALSE
MR-link-2	17814_8_BPNT1_BPNT1	BPNT1	bioa_033	spermidine	0.0839691	0.223302	0.706892	DeCODE	O95861	Lotta et al.	HMDB0001257	ENSG00000162813	FALSE
MR-link-2	17814_8_BPNT1_BPNT1	BPNT1	bior_002	acetylcarnitine (c2)	0.0985174	0.164652	0.549616	DeCODE	O95861	Lotta et al.	HMDB0000201	ENSG00000162813	FALSE
MR-link-2	17814_8_BPNT1_BPNT1	BPNT1	met-d-Acetate	acetate	0.202465	0.127821	0.1132	DeCODE	O95861	Borges et al.	HMDB0000042	ENSG00000162813	FALSE
MR-link-2	17814_8_BPNT1_BPNT1	BPNT1	met-d-Acetoacetate	acetoacetate	-0.00642688	0.104287	0.95086	DeCODE	O95861	Borges et al.	HMDB0000060	ENSG00000162813	FALSE
MR-link-2	17814_8_BPNT1_BPNT1	BPNT1	met-d-Ala	alanine	0.0376091	0.0843213	0.655582	DeCODE	O95861	Borges et al.	HMDB0000161	ENSG00000162813	FALSE
MR-link-2	17814_8_BPNT1_BPNT1	BPNT1	met-d-Gly	glycine	0.0202956	0.0818779	0.80423	DeCODE	O95861	Borges et al.	HMDB0000123	ENSG00000162813	FALSE
MR-link-2	17814_8_BPNT1_BPNT1	BPNT1	met-d-LA	linoleate (18:2n6)	0.159814	0.115517	0.166522	DeCODE	O95861	Borges et al.	HMDB0006270,HMDB0000673	ENSG00000162813	FALSE
MR-link-2	17814_8_BPNT1_BPNT1	BPNT1	met-d-Phe	phenylalanine	0.0385375	0.0835851	0.644758	DeCODE	O95861	Borges et al.	HMDB0000159	ENSG00000162813	FALSE
MR-link-2	17814_8_BPNT1_BPNT1	BPNT1	met-d-Pyruvate	pyruvate	-0.0646387	0.0750233	0.388918	DeCODE	O95861	Borges et al.	HMDB0000243	ENSG00000162813	FALSE
MR-link-2	17843_30_PPCS_PPCS	PPCS	GCST90199627	n-alpha-acetylornithine	-0.20249	0.175954	0.249808	DeCODE	Q9HAB8	Chen et al.	HMDB0003357	ENSG00000127125	FALSE
MR-link-2	17843_30_PPCS_PPCS	PPCS	GCST90199628	3-methylhistidine	0.105964	0.139518	0.447553	DeCODE	Q9HAB8	Chen et al.	HMDB0000479	ENSG00000127125	FALSE
MR-link-2	17843_30_PPCS_PPCS	PPCS	GCST90199629	glycerophosphorylcholine (gpc)	0.0890323	0.143674	0.535468	DeCODE	Q9HAB8	Chen et al.	HMDB0000086	ENSG00000127125	FALSE
MR-link-2	17843_30_PPCS_PPCS	PPCS	GCST90199669	acetylcarnitine (c2)	-0.132261	0.154117	0.39079	DeCODE	Q9HAB8	Chen et al.	HMDB0000201	ENSG00000127125	FALSE
MR-link-2	17843_30_PPCS_PPCS	PPCS	GCST90199673	dehydroepiandrosterone sulfate (dhea-s)	-0.0490326	0.150069	0.74387	DeCODE	Q9HAB8	Chen et al.	HMDB0001032	ENSG00000127125	FALSE
MR-link-2	17843_30_PPCS_PPCS	PPCS	GCST90199691	1-methylhistidine	-0.00166363	0.138057	0.990386	DeCODE	Q9HAB8	Chen et al.	HMDB0000001	ENSG00000127125	FALSE
MR-link-2	17843_30_PPCS_PPCS	PPCS	GCST90199845	sphinganine-1-phosphate	-0.227437	0.137306	0.0976361	DeCODE	Q9HAB8	Chen et al.	HMDB0001383	ENSG00000127125	FALSE
MR-link-2	17843_30_PPCS_PPCS	PPCS	GCST90199896	sulfate*	-0.0102779	0.167624	0.951108	DeCODE	Q9HAB8	Chen et al.	HMDB01448	ENSG00000127125	FALSE
MR-link-2	17843_30_PPCS_PPCS	PPCS	GCST90199972	sphingomyelin (d18:1/24:1, d18:2/24:0)*	-0.382177	0.152392	0.0121467	DeCODE	Q9HAB8	Chen et al.	HMDB0012107	ENSG00000127125	FALSE
MR-link-2	17843_30_PPCS_PPCS	PPCS	GCST90200001	sphingomyelin (d18:1/20:0, d16:1/22:0)*	0.0259815	0.140386	0.853173	DeCODE	Q9HAB8	Chen et al.	HMDB0012102	ENSG00000127125	FALSE
MR-link-2	17843_30_PPCS_PPCS	PPCS	GCST90200049	myristoyl dihydrosphingomyelin (d18:0/14:0)*	-0.0591653	0.138638	0.669554	DeCODE	Q9HAB8	Chen et al.	HMDB0012085	ENSG00000127125	FALSE
MR-link-2	17843_30_PPCS_PPCS	PPCS	GCST90200056	sphingomyelin (d18:0/18:0, d19:0/17:0)*	-0.0352373	0.141513	0.803357	DeCODE	Q9HAB8	Chen et al.	HMDB0012087	ENSG00000127125	FALSE
MR-link-2	17843_30_PPCS_PPCS	PPCS	GCST90200279	pantothenate	-0.212352	0.144605	0.141969	DeCODE	Q9HAB8	Chen et al.	HMDB0000210	ENSG00000127125	FALSE
MR-link-2	17843_30_PPCS_PPCS	PPCS	GCST90200283	3-ureidopropionate	0.106738	0.146816	0.467214	DeCODE	Q9HAB8	Chen et al.	HMDB0000026	ENSG00000127125	FALSE
MR-link-2	17843_30_PPCS_PPCS	PPCS	GCST90200291	sarcosine	-0.0500788	0.140317	0.721169	DeCODE	Q9HAB8	Chen et al.	HMDB0000271	ENSG00000127125	FALSE
MR-link-2	17843_30_PPCS_PPCS	PPCS	GCST90200296	methyl indole-3-acetate	0.0244912	0.192396	0.898706	DeCODE	Q9HAB8	Chen et al.	HMDB0029738	ENSG00000127125	FALSE
MR-link-2	17843_30_PPCS_PPCS	PPCS	GCST90200306	butyrate/isobutyrate (4:0)	0.193245	0.142041	0.173675	DeCODE	Q9HAB8	Chen et al.	HMDB0000039	ENSG00000127125	FALSE
MR-link-2	17843_30_PPCS_PPCS	PPCS	GCST90200314	n-acetylneuraminate	0.183355	0.151886	0.227358	DeCODE	Q9HAB8	Chen et al.	HMDB0000230	ENSG00000127125	FALSE
MR-link-2	17843_30_PPCS_PPCS	PPCS	GCST90200318	acetoacetate	-0.0922004	0.184235	0.616758	DeCODE	Q9HAB8	Chen et al.	HMDB0000060	ENSG00000127125	FALSE
MR-link-2	17843_30_PPCS_PPCS	PPCS	GCST90200319	cys-gly, oxidized	0.00104039	0.145109	0.994279	DeCODE	Q9HAB8	Chen et al.	HMDB0000078	ENSG00000127125	FALSE
MR-link-2	17843_30_PPCS_PPCS	PPCS	GCST90200323	creatine	0.0881962	0.155113	0.569632	DeCODE	Q9HAB8	Chen et al.	HMDB0000064	ENSG00000127125	FALSE
MR-link-2	17843_30_PPCS_PPCS	PPCS	GCST90200325	glycerol	-0.211266	0.142504	0.138201	DeCODE	Q9HAB8	Chen et al.	HMDB0000131	ENSG00000127125	FALSE
MR-link-2	17843_30_PPCS_PPCS	PPCS	GCST90200327	choline	0.141035	0.137832	0.306195	DeCODE	Q9HAB8	Chen et al.	HMDB0000097	ENSG00000127125	FALSE
MR-link-2	17843_30_PPCS_PPCS	PPCS	GCST90200335	stearoyl sphingomyelin (d18:1/18:0)	0.0038607	0.137217	0.977554	DeCODE	Q9HAB8	Chen et al.	HMDB0001348	ENSG00000127125	FALSE
MR-link-2	17843_30_PPCS_PPCS	PPCS	GCST90200336	n-palmitoyl-sphingosine (d18:1/16:0)	0.0253698	0.139542	0.855734	DeCODE	Q9HAB8	Chen et al.	HMDB0004949	ENSG00000127125	FALSE
MR-link-2	17843_30_PPCS_PPCS	PPCS	GCST90200341	n-stearoyl-sphingosine (d18:1/18:0)*	0.0635704	0.136453	0.641302	DeCODE	Q9HAB8	Chen et al.	HMDB0004950	ENSG00000127125	FALSE
MR-link-2	17843_30_PPCS_PPCS	PPCS	GCST90200345	s-adenosylhomocysteine (sah)	-0.182837	0.18147	0.313677	DeCODE	Q9HAB8	Chen et al.	HMDB00939	ENSG00000127125	FALSE
MR-link-2	17843_30_PPCS_PPCS	PPCS	GCST90200351	n-acetylputrescine	0.00253615	0.17797	0.98863	DeCODE	Q9HAB8	Chen et al.	HMDB0002064	ENSG00000127125	FALSE
MR-link-2	17843_30_PPCS_PPCS	PPCS	GCST90200354	linoleate (18:2n6)	-0.04267	0.14348	0.766166	DeCODE	Q9HAB8	Chen et al.	HMDB0006270,HMDB0000673	ENSG00000127125	FALSE
MR-link-2	17843_30_PPCS_PPCS	PPCS	GCST90200355	adenosine 5'-diphosphate (adp)	-0.265208	0.216416	0.220402	DeCODE	Q9HAB8	Chen et al.	HMDB0001341	ENSG00000127125	FALSE
MR-link-2	17843_30_PPCS_PPCS	PPCS	GCST90200356	adenosine 5'-monophosphate (amp)	-0.109339	0.159249	0.49234	DeCODE	Q9HAB8	Chen et al.	HMDB0000045	ENSG00000127125	TRUE
MR-link-2	17843_30_PPCS_PPCS	PPCS	GCST90200358	arachidonate (20:4n6)	-0.0433076	0.157808	0.783753	DeCODE	Q9HAB8	Chen et al.	HMDB0001043	ENSG00000127125	FALSE
MR-link-2	17843_30_PPCS_PPCS	PPCS	GCST90200361	beta-alanine	0.104219	0.143229	0.466836	DeCODE	Q9HAB8	Chen et al.	HMDB0000056	ENSG00000127125	FALSE
MR-link-2	17843_30_PPCS_PPCS	PPCS	GCST90200362	succinate	0.118592	0.146004	0.416645	DeCODE	Q9HAB8	Chen et al.	HMDB0000254	ENSG00000127125	FALSE
MR-link-2	17843_30_PPCS_PPCS	PPCS	GCST90200363	choline phosphate	-0.0766778	0.154935	0.620669	DeCODE	Q9HAB8	Chen et al.	HMDB0001565	ENSG00000127125	FALSE
MR-link-2	17843_30_PPCS_PPCS	PPCS	GCST90200364	cysteinylglycine	0.214474	0.140628	0.127231	DeCODE	Q9HAB8	Chen et al.	HMDB0000078	ENSG00000127125	FALSE
MR-link-2	17843_30_PPCS_PPCS	PPCS	GCST90200370	aspartate	0.156433	0.186506	0.401607	DeCODE	Q9HAB8	Chen et al.	HMDB0000191	ENSG00000127125	FALSE
MR-link-2	17843_30_PPCS_PPCS	PPCS	GCST90200372	arginine	0.218298	0.139217	0.116872	DeCODE	Q9HAB8	Chen et al.	HMDB0000517	ENSG00000127125	FALSE
MR-link-2	17843_30_PPCS_PPCS	PPCS	GCST90200374	sphinganine	-0.0514124	0.188374	0.784909	DeCODE	Q9HAB8	Chen et al.	HMDB0000269	ENSG00000127125	FALSE
MR-link-2	17843_30_PPCS_PPCS	PPCS	GCST90200376	flavin adenine dinucleotide (fad)	0.197174	0.181292	0.276768	DeCODE	Q9HAB8	Chen et al.	HMDB0001248	ENSG00000127125	FALSE
MR-link-2	17843_30_PPCS_PPCS	PPCS	GCST90200378	cortisol	-0.114453	0.140326	0.414713	DeCODE	Q9HAB8	Chen et al.	HMDB0000063	ENSG00000127125	FALSE
MR-link-2	17843_30_PPCS_PPCS	PPCS	GCST90200383	cystathionine	-0.0379967	0.143486	0.791155	DeCODE	Q9HAB8	Chen et al.	HMDB0000099	ENSG00000127125	FALSE
MR-link-2	17843_30_PPCS_PPCS	PPCS	GCST90200384	guanidinoacetate	0.0206889	0.138529	0.881279	DeCODE	Q9HAB8	Chen et al.	HMDB0000128	ENSG00000127125	FALSE
MR-link-2	17843_30_PPCS_PPCS	PPCS	GCST90200385	sphingosine	0.0608552	0.144962	0.674632	DeCODE	Q9HAB8	Chen et al.	HMDB0000252	ENSG00000127125	FALSE
MR-link-2	17843_30_PPCS_PPCS	PPCS	GCST90200390	stearate (18:0)	-0.0800643	0.144928	0.580645	DeCODE	Q9HAB8	Chen et al.	HMDB0000827	ENSG00000127125	FALSE
MR-link-2	17843_30_PPCS_PPCS	PPCS	GCST90200391	methionine	-0.0356905	0.213204	0.867055	DeCODE	Q9HAB8	Chen et al.	HMDB0000696	ENSG00000127125	FALSE
MR-link-2	17843_30_PPCS_PPCS	PPCS	GCST90200393	phosphate	0.126705	0.148505	0.393549	DeCODE	Q9HAB8	Chen et al.	HMDB0001429	ENSG00000127125	FALSE
MR-link-2	17843_30_PPCS_PPCS	PPCS	GCST90200394	inosine	-0.0298196	0.178482	0.867312	DeCODE	Q9HAB8	Chen et al.	HMDB0000195	ENSG00000127125	FALSE
MR-link-2	17843_30_PPCS_PPCS	PPCS	GCST90200395	inosine 5'-monophosphate (imp)	-0.155418	0.185203	0.40137	DeCODE	Q9HAB8	Chen et al.	HMDB0000175	ENSG00000127125	FALSE
MR-link-2	17843_30_PPCS_PPCS	PPCS	GCST90200396	phenylalanine	0.159624	0.14501	0.270991	DeCODE	Q9HAB8	Chen et al.	HMDB0000159	ENSG00000127125	FALSE
MR-link-2	17843_30_PPCS_PPCS	PPCS	GCST90200397	palmitate (16:0)	-0.0123704	0.145768	0.93237	DeCODE	Q9HAB8	Chen et al.	HMDB0000220	ENSG00000127125	FALSE
MR-link-2	17843_30_PPCS_PPCS	PPCS	GCST90200400	nicotinamide	-0.128888	0.141252	0.361522	DeCODE	Q9HAB8	Chen et al.	HMDB0001406	ENSG00000127125	FALSE
MR-link-2	17843_30_PPCS_PPCS	PPCS	GCST90200403	citrulline	0.149989	0.141797	0.29016	DeCODE	Q9HAB8	Chen et al.	HMDB0000904	ENSG00000127125	FALSE
MR-link-2	17843_30_PPCS_PPCS	PPCS	GCST90200404	ornithine	-0.0547411	0.167404	0.743669	DeCODE	Q9HAB8	Chen et al.	HMDB0000214	ENSG00000127125	FALSE
MR-link-2	17843_30_PPCS_PPCS	PPCS	GCST90200405	retinol (vitamin a)	-0.00634482	0.172293	0.970624	DeCODE	Q9HAB8	Chen et al.	HMDB0000305	ENSG00000127125	FALSE
MR-link-2	17843_30_PPCS_PPCS	PPCS	GCST90200406	1-methylnicotinamide	-0.189158	0.141495	0.18127	DeCODE	Q9HAB8	Chen et al.	HMDB0000699	ENSG00000127125	FALSE
MR-link-2	17843_30_PPCS_PPCS	PPCS	GCST90200407	uridine	-0.281631	0.168908	0.0954424	DeCODE	Q9HAB8	Chen et al.	HMDB0000296	ENSG00000127125	FALSE
MR-link-2	17843_30_PPCS_PPCS	PPCS	GCST90200415	serine	-0.152836	0.136352	0.262333	DeCODE	Q9HAB8	Chen et al.	HMDB0000187	ENSG00000127125	FALSE
MR-link-2	17843_30_PPCS_PPCS	PPCS	GCST90200417	urea	-0.00585215	0.142098	0.967149	DeCODE	Q9HAB8	Chen et al.	HMDB0000294	ENSG00000127125	FALSE
MR-link-2	17843_30_PPCS_PPCS	PPCS	GCST90200418	pyridoxal	-0.194476	0.151064	0.197962	DeCODE	Q9HAB8	Chen et al.	HMDB0001545	ENSG00000127125	FALSE
MR-link-2	17843_30_PPCS_PPCS	PPCS	GCST90200422	serotonin	-0.0513106	0.170786	0.763843	DeCODE	Q9HAB8	Chen et al.	HMDB0000259	ENSG00000127125	FALSE
MR-link-2	17843_30_PPCS_PPCS	PPCS	GCST90200423	spermidine	-0.127505	0.195677	0.514654	DeCODE	Q9HAB8	Chen et al.	HMDB0001257	ENSG00000127125	FALSE
MR-link-2	17843_30_PPCS_PPCS	PPCS	GCST90200429	cytidine	0.00152682	0.143726	0.991524	DeCODE	Q9HAB8	Chen et al.	HMDB0000089	ENSG00000127125	FALSE
MR-link-2	17843_30_PPCS_PPCS	PPCS	GCST90200430	pyruvate	0.00256855	0.139813	0.985343	DeCODE	Q9HAB8	Chen et al.	HMDB0000243	ENSG00000127125	FALSE
MR-link-2	17843_30_PPCS_PPCS	PPCS	GCST90200431	alanine	0.282688	0.14486	0.0510019	DeCODE	Q9HAB8	Chen et al.	HMDB0000161	ENSG00000127125	FALSE
MR-link-2	17843_30_PPCS_PPCS	PPCS	GCST90200437	fructose	-0.0570414	0.142013	0.687931	DeCODE	Q9HAB8	Chen et al.	HMDB0000660	ENSG00000127125	FALSE
MR-link-2	17843_30_PPCS_PPCS	PPCS	GCST90200438	alpha-ketobutyrate	-0.00402559	0.140211	0.977095	DeCODE	Q9HAB8	Chen et al.	HMDB0000005	ENSG00000127125	FALSE
MR-link-2	17843_30_PPCS_PPCS	PPCS	GCST90200439	cysteine	0.143243	0.138206	0.299995	DeCODE	Q9HAB8	Chen et al.	HMDB0000574	ENSG00000127125	TRUE
MR-link-2	17843_30_PPCS_PPCS	PPCS	GCST90200441	tryptophan	0.0847212	0.170454	0.619166	DeCODE	Q9HAB8	Chen et al.	HMDB0000929	ENSG00000127125	FALSE
MR-link-2	17843_30_PPCS_PPCS	PPCS	GCST90200447	maltose	0.154823	0.160582	0.334974	DeCODE	Q9HAB8	Chen et al.	HMDB0000163	ENSG00000127125	FALSE
MR-link-2	17843_30_PPCS_PPCS	PPCS	GCST90200455	alpha-ketoglutarate	0.0151936	0.13868	0.912759	DeCODE	Q9HAB8	Chen et al.	HMDB0000208	ENSG00000127125	FALSE
MR-link-2	17843_30_PPCS_PPCS	PPCS	GCST90200684	n-acetyl-aspartyl-glutamate (naag)	0.228409	0.167589	0.172909	DeCODE	Q9HAB8	Chen et al.	HMDB0001067	ENSG00000127125	FALSE
MR-link-2	17843_30_PPCS_PPCS	PPCS	GCST90200687	bilirubin (e,z or z,e)*	0.161804	0.150996	0.28391	DeCODE	Q9HAB8	Chen et al.	HMDB0000488	ENSG00000127125	FALSE
MR-link-2	17843_30_PPCS_PPCS	PPCS	GCST90200691	n-delta-acetylornithine	-0.00505221	0.137028	0.970589	DeCODE	Q9HAB8	Chen et al.	HMDB0003357	ENSG00000127125	FALSE
MR-link-2	17843_30_PPCS_PPCS	PPCS	GCST90200704	bilirubin (z,z)	0.0579013	0.155988	0.710496	DeCODE	Q9HAB8	Chen et al.	HMDB0000054	ENSG00000127125	FALSE
MR-link-2	17843_30_PPCS_PPCS	PPCS	GCST90200706	biliverdin	-0.0801573	0.139582	0.565788	DeCODE	Q9HAB8	Chen et al.	HMDB0001008	ENSG00000127125	FALSE
MR-link-2	17843_30_PPCS_PPCS	PPCS	GCST90200707	glycine	-0.0499567	0.13988	0.720987	DeCODE	Q9HAB8	Chen et al.	HMDB0000123	ENSG00000127125	FALSE
MR-link-2	17843_30_PPCS_PPCS	PPCS	M00054	tryptophan	-0.0391613	0.178436	0.826285	DeCODE	Q9HAB8	Shin et al.	HMDB0000929	ENSG00000127125	FALSE
MR-link-2	17843_30_PPCS_PPCS	PPCS	M00555	adenosine	0.0401055	0.276616	0.884722	DeCODE	Q9HAB8	Shin et al.	HMDB0000050	ENSG00000127125	FALSE
MR-link-2	17843_30_PPCS_PPCS	PPCS	M00577	fructose	-0.733134	0.264723	0.00561528	DeCODE	Q9HAB8	Shin et al.	HMDB0000660	ENSG00000127125	FALSE
MR-link-2	17843_30_PPCS_PPCS	PPCS	M00599	pyruvate	-0.14523	0.174115	0.404222	DeCODE	Q9HAB8	Shin et al.	HMDB0000243	ENSG00000127125	FALSE
MR-link-2	17843_30_PPCS_PPCS	PPCS	M00606	uridine	0.401102	0.206979	0.0526373	DeCODE	Q9HAB8	Shin et al.	HMDB0000296	ENSG00000127125	FALSE
MR-link-2	17843_30_PPCS_PPCS	PPCS	M01105	linoleate (18:2n6)	0.0633897	0.173082	0.714185	DeCODE	Q9HAB8	Shin et al.	HMDB0006270,HMDB0000673	ENSG00000127125	FALSE
MR-link-2	17843_30_PPCS_PPCS	PPCS	M01110	arachidonate (20:4n6)	-0.157517	0.200861	0.43292	DeCODE	Q9HAB8	Shin et al.	HMDB0001043	ENSG00000127125	FALSE
MR-link-2	17843_30_PPCS_PPCS	PPCS	M01123	inosine	0.138131	0.322532	0.668455	DeCODE	Q9HAB8	Shin et al.	HMDB0000195	ENSG00000127125	FALSE
MR-link-2	17843_30_PPCS_PPCS	PPCS	M01302	methionine	0.072468	0.169857	0.669641	DeCODE	Q9HAB8	Shin et al.	HMDB0000696	ENSG00000127125	FALSE
MR-link-2	17843_30_PPCS_PPCS	PPCS	M01336	palmitate (16:0)	-0.0399964	0.171182	0.815258	DeCODE	Q9HAB8	Shin et al.	HMDB0000220	ENSG00000127125	FALSE
MR-link-2	17843_30_PPCS_PPCS	PPCS	M01358	stearate (18:0)	-0.0226182	0.19754	0.908842	DeCODE	Q9HAB8	Shin et al.	HMDB0000827	ENSG00000127125	FALSE
MR-link-2	17843_30_PPCS_PPCS	PPCS	M01493	ornithine	0.0405612	0.241084	0.866391	DeCODE	Q9HAB8	Shin et al.	HMDB0000214	ENSG00000127125	FALSE
MR-link-2	17843_30_PPCS_PPCS	PPCS	M01508	pantothenate	-0.104968	0.210204	0.617524	DeCODE	Q9HAB8	Shin et al.	HMDB0000210	ENSG00000127125	FALSE
MR-link-2	17843_30_PPCS_PPCS	PPCS	M01638	arginine	0.0319841	0.262455	0.903006	DeCODE	Q9HAB8	Shin et al.	HMDB0000517	ENSG00000127125	FALSE
MR-link-2	17843_30_PPCS_PPCS	PPCS	M01640	ascorbate (vitamin c)	0.120741	0.329964	0.714423	DeCODE	Q9HAB8	Shin et al.	HMDB0000044	ENSG00000127125	FALSE
MR-link-2	17843_30_PPCS_PPCS	PPCS	M01670	urea	0.011695	0.17288	0.946066	DeCODE	Q9HAB8	Shin et al.	HMDB0000294	ENSG00000127125	FALSE
MR-link-2	17843_30_PPCS_PPCS	PPCS	M01712	cortisol	0.311306	0.168181	0.0641678	DeCODE	Q9HAB8	Shin et al.	HMDB0000063	ENSG00000127125	FALSE
MR-link-2	17843_30_PPCS_PPCS	PPCS	M01827	riboflavin (vitamin b2)	0.233846	0.376811	0.534868	DeCODE	Q9HAB8	Shin et al.	HMDB0000244	ENSG00000127125	FALSE
MR-link-2	17843_30_PPCS_PPCS	PPCS	M02132	citrulline	-0.190612	0.231944	0.411191	DeCODE	Q9HAB8	Shin et al.	HMDB0000904	ENSG00000127125	FALSE
MR-link-2	17843_30_PPCS_PPCS	PPCS	M02137	biliverdin	0.285253	0.196302	0.146187	DeCODE	Q9HAB8	Shin et al.	HMDB0001008	ENSG00000127125	FALSE
MR-link-2	17843_30_PPCS_PPCS	PPCS	M02342	serotonin (5ht)	0.17406	0.19834	0.38017	DeCODE	Q9HAB8	Shin et al.	HMDB0000259	ENSG00000127125	FALSE
MR-link-2	17843_30_PPCS_PPCS	PPCS	M11438	phosphate	0.0752301	0.203875	0.712127	DeCODE	Q9HAB8	Shin et al.	HMDB0001429	ENSG00000127125	FALSE
MR-link-2	17843_30_PPCS_PPCS	PPCS	M15122	glycerol	0.0603707	0.171583	0.724955	DeCODE	Q9HAB8	Shin et al.	HMDB0000131	ENSG00000127125	FALSE
MR-link-2	17843_30_PPCS_PPCS	PPCS	M15488	acetylphosphate	0.0401055	0.276616	0.884722	DeCODE	Q9HAB8	Shin et al.	HMDB0001494	ENSG00000127125	FALSE
MR-link-2	17843_30_PPCS_PPCS	PPCS	M15630	n-acetylornithine	0.065782	0.174445	0.706104	DeCODE	Q9HAB8	Shin et al.	HMDB0003357	ENSG00000127125	FALSE
MR-link-2	17843_30_PPCS_PPCS	PPCS	M15677	3-methylhistidine	0.183099	0.221459	0.408359	DeCODE	Q9HAB8	Shin et al.	HMDB0000479	ENSG00000127125	FALSE
MR-link-2	17843_30_PPCS_PPCS	PPCS	M15990	glycerophosphorylcholine (gpc)	0.150875	0.173925	0.385684	DeCODE	Q9HAB8	Shin et al.	HMDB0000086	ENSG00000127125	FALSE
MR-link-2	17843_30_PPCS_PPCS	PPCS	M15996	aspartate	0.138201	0.168675	0.412597	DeCODE	Q9HAB8	Shin et al.	HMDB0000191	ENSG00000127125	FALSE
MR-link-2	17843_30_PPCS_PPCS	PPCS	M20489	glucose	0.222223	0.246083	0.366505	DeCODE	Q9HAB8	Shin et al.	HMDB0000122	ENSG00000127125	FALSE
MR-link-2	17843_30_PPCS_PPCS	PPCS	M21044	2-hydroxybutyrate (ahb)	-0.0854508	0.183585	0.641605	DeCODE	Q9HAB8	Shin et al.	HMDB0000008	ENSG00000127125	FALSE
MR-link-2	17843_30_PPCS_PPCS	PPCS	M27718	creatine	-0.146556	0.168158	0.383459	DeCODE	Q9HAB8	Shin et al.	HMDB0000064	ENSG00000127125	FALSE
MR-link-2	17843_30_PPCS_PPCS	PPCS	M31453	cysteine	-0.27469	0.19087	0.150109	DeCODE	Q9HAB8	Shin et al.	HMDB0000574	ENSG00000127125	TRUE
MR-link-2	17843_30_PPCS_PPCS	PPCS	M32198	acetylcarnitine (c2)	-0.238349	0.241744	0.324155	DeCODE	Q9HAB8	Shin et al.	HMDB0000201	ENSG00000127125	FALSE
MR-link-2	17843_30_PPCS_PPCS	PPCS	M32315	serine	-0.0253493	0.201729	0.900001	DeCODE	Q9HAB8	Shin et al.	HMDB0000187	ENSG00000127125	FALSE
MR-link-2	17843_30_PPCS_PPCS	PPCS	M32338	glycine	-0.190265	0.171392	0.266949	DeCODE	Q9HAB8	Shin et al.	HMDB0000123	ENSG00000127125	FALSE
MR-link-2	17843_30_PPCS_PPCS	PPCS	M32339	alanine	0.421732	0.202623	0.0374003	DeCODE	Q9HAB8	Shin et al.	HMDB0000161	ENSG00000127125	FALSE
MR-link-2	17843_30_PPCS_PPCS	PPCS	M32425	dehydroepiandrosterone sulfate (dhea-s)	-0.265202	0.16861	0.115748	DeCODE	Q9HAB8	Shin et al.	HMDB0001032	ENSG00000127125	FALSE
MR-link-2	17843_30_PPCS_PPCS	PPCS	M32593	heme	-0.0870133	0.186873	0.641482	DeCODE	Q9HAB8	Shin et al.	HMDB0003178	ENSG00000127125	FALSE
MR-link-2	17843_30_PPCS_PPCS	PPCS	M33453	alpha-ketoglutarate	0.0379336	0.192203	0.843544	DeCODE	Q9HAB8	Shin et al.	HMDB0000208	ENSG00000127125	FALSE
MR-link-2	17843_30_PPCS_PPCS	PPCS	bioa_001	alanine	0.0143896	0.0616227	0.815364	DeCODE	Q9HAB8	Lotta et al.	HMDB0000161	ENSG00000127125	FALSE
MR-link-2	17843_30_PPCS_PPCS	PPCS	bioa_002	arginine	0.0626171	0.0827445	0.449198	DeCODE	Q9HAB8	Lotta et al.	HMDB0000517	ENSG00000127125	FALSE
MR-link-2	17843_30_PPCS_PPCS	PPCS	bioa_004	aspartate	0.00975676	0.0845788	0.908162	DeCODE	Q9HAB8	Lotta et al.	HMDB0000191	ENSG00000127125	FALSE
MR-link-2	17843_30_PPCS_PPCS	PPCS	bioa_005	citrulline	0.0833345	0.0844085	0.323507	DeCODE	Q9HAB8	Lotta et al.	HMDB0000904	ENSG00000127125	FALSE
MR-link-2	17843_30_PPCS_PPCS	PPCS	bioa_008	glycine	-0.00961731	0.0644593	0.881396	DeCODE	Q9HAB8	Lotta et al.	HMDB0000123	ENSG00000127125	FALSE
MR-link-2	17843_30_PPCS_PPCS	PPCS	bioa_013	methionine	0.0158536	0.0825988	0.847793	DeCODE	Q9HAB8	Lotta et al.	HMDB0000696	ENSG00000127125	FALSE
MR-link-2	17843_30_PPCS_PPCS	PPCS	bioa_014	ornithine	0.0727221	0.114357	0.524829	DeCODE	Q9HAB8	Lotta et al.	HMDB0000214	ENSG00000127125	FALSE
MR-link-2	17843_30_PPCS_PPCS	PPCS	bioa_015	phenylethylamine	0.153425	0.134798	0.255042	DeCODE	Q9HAB8	Lotta et al.	HMDB0012275	ENSG00000127125	FALSE
MR-link-2	17843_30_PPCS_PPCS	PPCS	bioa_018	serine	0.00683685	0.0886395	0.938519	DeCODE	Q9HAB8	Lotta et al.	HMDB0000187	ENSG00000127125	FALSE
MR-link-2	17843_30_PPCS_PPCS	PPCS	bioa_020	tryptophan	0.0178304	0.0840181	0.831935	DeCODE	Q9HAB8	Lotta et al.	HMDB0000929	ENSG00000127125	FALSE
MR-link-2	17843_30_PPCS_PPCS	PPCS	bioa_023	n-acetylornithine	-0.0266713	0.0842955	0.751697	DeCODE	Q9HAB8	Lotta et al.	HMDB0003357	ENSG00000127125	FALSE
MR-link-2	17843_30_PPCS_PPCS	PPCS	bioa_031	sarcosine	-0.132448	0.105697	0.210175	DeCODE	Q9HAB8	Lotta et al.	HMDB0000271	ENSG00000127125	FALSE
MR-link-2	17843_30_PPCS_PPCS	PPCS	bioa_032	serotonin	0.155293	0.115524	0.178868	DeCODE	Q9HAB8	Lotta et al.	HMDB0000259	ENSG00000127125	FALSE
MR-link-2	17843_30_PPCS_PPCS	PPCS	bioa_033	spermidine	0.103161	0.11773	0.380892	DeCODE	Q9HAB8	Lotta et al.	HMDB0001257	ENSG00000127125	FALSE
MR-link-2	17843_30_PPCS_PPCS	PPCS	bior_002	acetylcarnitine (c2)	-0.079626	0.0828079	0.336263	DeCODE	Q9HAB8	Lotta et al.	HMDB0000201	ENSG00000127125	FALSE
MR-link-2	17843_30_PPCS_PPCS	PPCS	met-d-Acetate	acetate	-0.0317009	0.0551693	0.565555	DeCODE	Q9HAB8	Borges et al.	HMDB0000042	ENSG00000127125	FALSE
MR-link-2	17843_30_PPCS_PPCS	PPCS	met-d-Acetoacetate	acetoacetate	0.0226382	0.0378497	0.549768	DeCODE	Q9HAB8	Borges et al.	HMDB0000060	ENSG00000127125	FALSE
MR-link-2	17843_30_PPCS_PPCS	PPCS	met-d-Ala	alanine	0.0283554	0.0466092	0.542946	DeCODE	Q9HAB8	Borges et al.	HMDB0000161	ENSG00000127125	FALSE
MR-link-2	17843_30_PPCS_PPCS	PPCS	met-d-Gly	glycine	-0.0618677	0.0407237	0.128711	DeCODE	Q9HAB8	Borges et al.	HMDB0000123	ENSG00000127125	FALSE
MR-link-2	17843_30_PPCS_PPCS	PPCS	met-d-LA	linoleate (18:2n6)	-0.0170857	0.0373611	0.647446	DeCODE	Q9HAB8	Borges et al.	HMDB0006270,HMDB0000673	ENSG00000127125	FALSE
MR-link-2	17843_30_PPCS_PPCS	PPCS	met-d-Phe	phenylalanine	0.0243652	0.0396994	0.539386	DeCODE	Q9HAB8	Borges et al.	HMDB0000159	ENSG00000127125	FALSE
MR-link-2	17843_30_PPCS_PPCS	PPCS	met-d-Pyruvate	pyruvate	-0.00487866	0.0371069	0.895399	DeCODE	Q9HAB8	Borges et al.	HMDB0000243	ENSG00000127125	FALSE
MR-link-2	18178_13_SARS_SYSC	SARS	GCST90199627	n-alpha-acetylornithine	0.377644	0.578436	0.513839	DeCODE	P49591	Chen et al.	HMDB0003357	ENSG00000031698	FALSE
MR-link-2	18178_13_SARS_SYSC	SARS	GCST90199628	3-methylhistidine	-0.0767969	0.446117	0.863323	DeCODE	P49591	Chen et al.	HMDB0000479	ENSG00000031698	FALSE
MR-link-2	18178_13_SARS_SYSC	SARS	GCST90199629	glycerophosphorylcholine (gpc)	-0.13059	0.66017	0.843192	DeCODE	P49591	Chen et al.	HMDB0000086	ENSG00000031698	FALSE
MR-link-2	18178_13_SARS_SYSC	SARS	GCST90199669	acetylcarnitine (c2)	-0.336989	0.440122	0.443871	DeCODE	P49591	Chen et al.	HMDB0000201	ENSG00000031698	FALSE
MR-link-2	18178_13_SARS_SYSC	SARS	GCST90199673	dehydroepiandrosterone sulfate (dhea-s)	-0.79519	0.44325	0.0728131	DeCODE	P49591	Chen et al.	HMDB0001032	ENSG00000031698	FALSE
MR-link-2	18178_13_SARS_SYSC	SARS	GCST90199691	1-methylhistidine	-0.217888	0.541736	0.687535	DeCODE	P49591	Chen et al.	HMDB0000001	ENSG00000031698	FALSE
MR-link-2	18178_13_SARS_SYSC	SARS	GCST90199845	sphinganine-1-phosphate	0.192973	0.494185	0.696176	DeCODE	P49591	Chen et al.	HMDB0001383	ENSG00000031698	FALSE
MR-link-2	18178_13_SARS_SYSC	SARS	GCST90199896	sulfate*	0.0873088	0.623356	0.888611	DeCODE	P49591	Chen et al.	HMDB01448	ENSG00000031698	FALSE
MR-link-2	18178_13_SARS_SYSC	SARS	GCST90199972	sphingomyelin (d18:1/24:1, d18:2/24:0)*	-0.87801	0.63007	0.163465	DeCODE	P49591	Chen et al.	HMDB0012107	ENSG00000031698	FALSE
MR-link-2	18178_13_SARS_SYSC	SARS	GCST90200001	sphingomyelin (d18:1/20:0, d16:1/22:0)*	-0.4191	0.571364	0.463248	DeCODE	P49591	Chen et al.	HMDB0012102	ENSG00000031698	FALSE
MR-link-2	18178_13_SARS_SYSC	SARS	GCST90200049	myristoyl dihydrosphingomyelin (d18:0/14:0)*	-0.321323	0.580127	0.579658	DeCODE	P49591	Chen et al.	HMDB0012085	ENSG00000031698	FALSE
MR-link-2	18178_13_SARS_SYSC	SARS	GCST90200056	sphingomyelin (d18:0/18:0, d19:0/17:0)*	-1.39566	0.578999	0.0159318	DeCODE	P49591	Chen et al.	HMDB0012087	ENSG00000031698	FALSE
MR-link-2	18178_13_SARS_SYSC	SARS	GCST90200279	pantothenate	0.0101165	0.538314	0.985006	DeCODE	P49591	Chen et al.	HMDB0000210	ENSG00000031698	FALSE
MR-link-2	18178_13_SARS_SYSC	SARS	GCST90200283	3-ureidopropionate	0.63209	0.629231	0.315116	DeCODE	P49591	Chen et al.	HMDB0000026	ENSG00000031698	FALSE
MR-link-2	18178_13_SARS_SYSC	SARS	GCST90200291	sarcosine	-0.322823	0.427995	0.450687	DeCODE	P49591	Chen et al.	HMDB0000271	ENSG00000031698	FALSE
MR-link-2	18178_13_SARS_SYSC	SARS	GCST90200296	methyl indole-3-acetate	0.250041	0.643476	0.697588	DeCODE	P49591	Chen et al.	HMDB0029738	ENSG00000031698	FALSE
MR-link-2	18178_13_SARS_SYSC	SARS	GCST90200306	butyrate/isobutyrate (4:0)	0.163739	0.661425	0.804479	DeCODE	P49591	Chen et al.	HMDB0000039	ENSG00000031698	FALSE
MR-link-2	18178_13_SARS_SYSC	SARS	GCST90200314	n-acetylneuraminate	0.526242	0.50937	0.301546	DeCODE	P49591	Chen et al.	HMDB0000230	ENSG00000031698	FALSE
MR-link-2	18178_13_SARS_SYSC	SARS	GCST90200318	acetoacetate	0.55129	0.512667	0.282225	DeCODE	P49591	Chen et al.	HMDB0000060	ENSG00000031698	FALSE
MR-link-2	18178_13_SARS_SYSC	SARS	GCST90200319	cys-gly, oxidized	0.396496	0.619021	0.521833	DeCODE	P49591	Chen et al.	HMDB0000078	ENSG00000031698	FALSE
MR-link-2	18178_13_SARS_SYSC	SARS	GCST90200323	creatine	-0.92367	0.675923	0.171772	DeCODE	P49591	Chen et al.	HMDB0000064	ENSG00000031698	FALSE
MR-link-2	18178_13_SARS_SYSC	SARS	GCST90200325	glycerol	0.479502	0.61884	0.438435	DeCODE	P49591	Chen et al.	HMDB0000131	ENSG00000031698	FALSE
MR-link-2	18178_13_SARS_SYSC	SARS	GCST90200327	choline	0.591995	0.567395	0.296783	DeCODE	P49591	Chen et al.	HMDB0000097	ENSG00000031698	FALSE
MR-link-2	18178_13_SARS_SYSC	SARS	GCST90200335	stearoyl sphingomyelin (d18:1/18:0)	-0.643256	0.593058	0.27808	DeCODE	P49591	Chen et al.	HMDB0001348	ENSG00000031698	FALSE
MR-link-2	18178_13_SARS_SYSC	SARS	GCST90200336	n-palmitoyl-sphingosine (d18:1/16:0)	-0.541646	0.481229	0.260357	DeCODE	P49591	Chen et al.	HMDB0004949	ENSG00000031698	FALSE
MR-link-2	18178_13_SARS_SYSC	SARS	GCST90200341	n-stearoyl-sphingosine (d18:1/18:0)*	-0.755137	0.461192	0.101555	DeCODE	P49591	Chen et al.	HMDB0004950	ENSG00000031698	FALSE
MR-link-2	18178_13_SARS_SYSC	SARS	GCST90200345	s-adenosylhomocysteine (sah)	0.501278	0.779351	0.520095	DeCODE	P49591	Chen et al.	HMDB00939	ENSG00000031698	FALSE
MR-link-2	18178_13_SARS_SYSC	SARS	GCST90200351	n-acetylputrescine	0.133646	0.502016	0.790071	DeCODE	P49591	Chen et al.	HMDB0002064	ENSG00000031698	FALSE
MR-link-2	18178_13_SARS_SYSC	SARS	GCST90200354	linoleate (18:2n6)	0.741326	0.481449	0.123614	DeCODE	P49591	Chen et al.	HMDB0006270,HMDB0000673	ENSG00000031698	FALSE
MR-link-2	18178_13_SARS_SYSC	SARS	GCST90200355	adenosine 5'-diphosphate (adp)	0.404256	0.952575	0.671287	DeCODE	P49591	Chen et al.	HMDB0001341	ENSG00000031698	FALSE
MR-link-2	18178_13_SARS_SYSC	SARS	GCST90200356	adenosine 5'-monophosphate (amp)	-0.137888	0.484514	0.775958	DeCODE	P49591	Chen et al.	HMDB0000045	ENSG00000031698	TRUE
MR-link-2	18178_13_SARS_SYSC	SARS	GCST90200358	arachidonate (20:4n6)	0.287591	0.570301	0.614065	DeCODE	P49591	Chen et al.	HMDB0001043	ENSG00000031698	FALSE
MR-link-2	18178_13_SARS_SYSC	SARS	GCST90200361	beta-alanine	-0.462174	0.69197	0.504191	DeCODE	P49591	Chen et al.	HMDB0000056	ENSG00000031698	FALSE
MR-link-2	18178_13_SARS_SYSC	SARS	GCST90200362	succinate	0.695299	0.475037	0.143283	DeCODE	P49591	Chen et al.	HMDB0000254	ENSG00000031698	FALSE
MR-link-2	18178_13_SARS_SYSC	SARS	GCST90200363	choline phosphate	0.0715103	0.635705	0.910435	DeCODE	P49591	Chen et al.	HMDB0001565	ENSG00000031698	FALSE
MR-link-2	18178_13_SARS_SYSC	SARS	GCST90200364	cysteinylglycine	-0.456047	0.622694	0.463938	DeCODE	P49591	Chen et al.	HMDB0000078	ENSG00000031698	FALSE
MR-link-2	18178_13_SARS_SYSC	SARS	GCST90200370	aspartate	-0.292793	0.630409	0.642326	DeCODE	P49591	Chen et al.	HMDB0000191	ENSG00000031698	FALSE
MR-link-2	18178_13_SARS_SYSC	SARS	GCST90200372	arginine	0.301866	0.450009	0.502348	DeCODE	P49591	Chen et al.	HMDB0000517	ENSG00000031698	FALSE
MR-link-2	18178_13_SARS_SYSC	SARS	GCST90200374	sphinganine	-0.160072	0.529869	0.762578	DeCODE	P49591	Chen et al.	HMDB0000269	ENSG00000031698	FALSE
MR-link-2	18178_13_SARS_SYSC	SARS	GCST90200376	flavin adenine dinucleotide (fad)	-0.721373	0.499694	0.148843	DeCODE	P49591	Chen et al.	HMDB0001248	ENSG00000031698	FALSE
MR-link-2	18178_13_SARS_SYSC	SARS	GCST90200378	cortisol	-0.285193	0.588905	0.62819	DeCODE	P49591	Chen et al.	HMDB0000063	ENSG00000031698	FALSE
MR-link-2	18178_13_SARS_SYSC	SARS	GCST90200383	cystathionine	-0.649444	0.521476	0.212986	DeCODE	P49591	Chen et al.	HMDB0000099	ENSG00000031698	FALSE
MR-link-2	18178_13_SARS_SYSC	SARS	GCST90200384	guanidinoacetate	0.423495	0.542442	0.434967	DeCODE	P49591	Chen et al.	HMDB0000128	ENSG00000031698	FALSE
MR-link-2	18178_13_SARS_SYSC	SARS	GCST90200385	sphingosine	-0.141261	0.593578	0.811895	DeCODE	P49591	Chen et al.	HMDB0000252	ENSG00000031698	FALSE
MR-link-2	18178_13_SARS_SYSC	SARS	GCST90200390	stearate (18:0)	0.415148	0.459833	0.36662	DeCODE	P49591	Chen et al.	HMDB0000827	ENSG00000031698	FALSE
MR-link-2	18178_13_SARS_SYSC	SARS	GCST90200391	methionine	-0.474264	0.602946	0.431529	DeCODE	P49591	Chen et al.	HMDB0000696	ENSG00000031698	FALSE
MR-link-2	18178_13_SARS_SYSC	SARS	GCST90200393	phosphate	-0.233669	0.438317	0.59396	DeCODE	P49591	Chen et al.	HMDB0001429	ENSG00000031698	FALSE
MR-link-2	18178_13_SARS_SYSC	SARS	GCST90200394	inosine	0.93032	0.625334	0.136825	DeCODE	P49591	Chen et al.	HMDB0000195	ENSG00000031698	FALSE
MR-link-2	18178_13_SARS_SYSC	SARS	GCST90200395	inosine 5'-monophosphate (imp)	-0.257627	0.701526	0.713441	DeCODE	P49591	Chen et al.	HMDB0000175	ENSG00000031698	FALSE
MR-link-2	18178_13_SARS_SYSC	SARS	GCST90200396	phenylalanine	0.360562	0.567084	0.524895	DeCODE	P49591	Chen et al.	HMDB0000159	ENSG00000031698	FALSE
MR-link-2	18178_13_SARS_SYSC	SARS	GCST90200397	palmitate (16:0)	0.513329	0.51804	0.321731	DeCODE	P49591	Chen et al.	HMDB0000220	ENSG00000031698	FALSE
MR-link-2	18178_13_SARS_SYSC	SARS	GCST90200400	nicotinamide	-0.85904	0.574787	0.135035	DeCODE	P49591	Chen et al.	HMDB0001406	ENSG00000031698	FALSE
MR-link-2	18178_13_SARS_SYSC	SARS	GCST90200403	citrulline	0.533599	0.559371	0.340121	DeCODE	P49591	Chen et al.	HMDB0000904	ENSG00000031698	FALSE
MR-link-2	18178_13_SARS_SYSC	SARS	GCST90200404	ornithine	-0.166347	0.635826	0.793612	DeCODE	P49591	Chen et al.	HMDB0000214	ENSG00000031698	FALSE
MR-link-2	18178_13_SARS_SYSC	SARS	GCST90200405	retinol (vitamin a)	-0.474372	0.553761	0.391646	DeCODE	P49591	Chen et al.	HMDB0000305	ENSG00000031698	FALSE
MR-link-2	18178_13_SARS_SYSC	SARS	GCST90200406	1-methylnicotinamide	0.0722668	0.490307	0.882823	DeCODE	P49591	Chen et al.	HMDB0000699	ENSG00000031698	FALSE
MR-link-2	18178_13_SARS_SYSC	SARS	GCST90200407	uridine	-0.208549	0.48994	0.670354	DeCODE	P49591	Chen et al.	HMDB0000296	ENSG00000031698	FALSE
MR-link-2	18178_13_SARS_SYSC	SARS	GCST90200415	serine	-0.0809077	0.492128	0.869413	DeCODE	P49591	Chen et al.	HMDB0000187	ENSG00000031698	TRUE
MR-link-2	18178_13_SARS_SYSC	SARS	GCST90200417	urea	0.0216457	0.498112	0.965338	DeCODE	P49591	Chen et al.	HMDB0000294	ENSG00000031698	FALSE
MR-link-2	18178_13_SARS_SYSC	SARS	GCST90200418	pyridoxal	0.339493	0.56412	0.547301	DeCODE	P49591	Chen et al.	HMDB0001545	ENSG00000031698	FALSE
MR-link-2	18178_13_SARS_SYSC	SARS	GCST90200422	serotonin	-1.10754	0.518415	0.0326472	DeCODE	P49591	Chen et al.	HMDB0000259	ENSG00000031698	FALSE
MR-link-2	18178_13_SARS_SYSC	SARS	GCST90200423	spermidine	0.0704069	0.784098	0.928451	DeCODE	P49591	Chen et al.	HMDB0001257	ENSG00000031698	FALSE
MR-link-2	18178_13_SARS_SYSC	SARS	GCST90200429	cytidine	-0.0353894	0.522139	0.945963	DeCODE	P49591	Chen et al.	HMDB0000089	ENSG00000031698	FALSE
MR-link-2	18178_13_SARS_SYSC	SARS	GCST90200430	pyruvate	-0.139545	0.585255	0.811544	DeCODE	P49591	Chen et al.	HMDB0000243	ENSG00000031698	FALSE
MR-link-2	18178_13_SARS_SYSC	SARS	GCST90200431	alanine	-0.21952	0.556202	0.693082	DeCODE	P49591	Chen et al.	HMDB0000161	ENSG00000031698	FALSE
MR-link-2	18178_13_SARS_SYSC	SARS	GCST90200437	fructose	0.187964	0.617041	0.760655	DeCODE	P49591	Chen et al.	HMDB0000660	ENSG00000031698	FALSE
MR-link-2	18178_13_SARS_SYSC	SARS	GCST90200438	alpha-ketobutyrate	-0.904481	0.424908	0.0332832	DeCODE	P49591	Chen et al.	HMDB0000005	ENSG00000031698	FALSE
MR-link-2	18178_13_SARS_SYSC	SARS	GCST90200439	cysteine	-0.656686	0.541745	0.225448	DeCODE	P49591	Chen et al.	HMDB0000574	ENSG00000031698	FALSE
MR-link-2	18178_13_SARS_SYSC	SARS	GCST90200441	tryptophan	-0.0304902	0.654326	0.962834	DeCODE	P49591	Chen et al.	HMDB0000929	ENSG00000031698	FALSE
MR-link-2	18178_13_SARS_SYSC	SARS	GCST90200447	maltose	0.0182151	0.541074	0.973145	DeCODE	P49591	Chen et al.	HMDB0000163	ENSG00000031698	FALSE
MR-link-2	18178_13_SARS_SYSC	SARS	GCST90200455	alpha-ketoglutarate	-0.286014	0.514944	0.578602	DeCODE	P49591	Chen et al.	HMDB0000208	ENSG00000031698	FALSE
MR-link-2	18178_13_SARS_SYSC	SARS	GCST90200684	n-acetyl-aspartyl-glutamate (naag)	0.615188	0.65227	0.345604	DeCODE	P49591	Chen et al.	HMDB0001067	ENSG00000031698	FALSE
MR-link-2	18178_13_SARS_SYSC	SARS	GCST90200687	bilirubin (e,z or z,e)*	0.685783	0.450705	0.128115	DeCODE	P49591	Chen et al.	HMDB0000488	ENSG00000031698	FALSE
MR-link-2	18178_13_SARS_SYSC	SARS	GCST90200691	n-delta-acetylornithine	0.886258	0.395508	0.0250383	DeCODE	P49591	Chen et al.	HMDB0003357	ENSG00000031698	FALSE
MR-link-2	18178_13_SARS_SYSC	SARS	GCST90200704	bilirubin (z,z)	0.822509	0.481231	0.0874185	DeCODE	P49591	Chen et al.	HMDB0000054	ENSG00000031698	FALSE
MR-link-2	18178_13_SARS_SYSC	SARS	GCST90200706	biliverdin	0.530742	0.484168	0.272994	DeCODE	P49591	Chen et al.	HMDB0001008	ENSG00000031698	FALSE
MR-link-2	18178_13_SARS_SYSC	SARS	GCST90200707	glycine	0.53075	0.474902	0.263738	DeCODE	P49591	Chen et al.	HMDB0000123	ENSG00000031698	FALSE
MR-link-2	18178_13_SARS_SYSC	SARS	bioa_015	phenylethylamine	-0.162922	0.488041	0.738509	DeCODE	P49591	Lotta et al.	HMDB0012275	ENSG00000031698	FALSE
MR-link-2	18178_13_SARS_SYSC	SARS	bioa_031	sarcosine	-0.385529	0.309284	0.212574	DeCODE	P49591	Lotta et al.	HMDB0000271	ENSG00000031698	FALSE
MR-link-2	18178_13_SARS_SYSC	SARS	bioa_033	spermidine	0.802367	0.322535	0.0128576	DeCODE	P49591	Lotta et al.	HMDB0001257	ENSG00000031698	FALSE
MR-link-2	18178_13_SARS_SYSC	SARS	met-d-Acetate	acetate	0.178758	0.105817	0.0911599	DeCODE	P49591	Borges et al.	HMDB0000042	ENSG00000031698	FALSE
MR-link-2	18178_13_SARS_SYSC	SARS	met-d-Acetoacetate	acetoacetate	0.131171	0.165237	0.427289	DeCODE	P49591	Borges et al.	HMDB0000060	ENSG00000031698	FALSE
MR-link-2	18178_13_SARS_SYSC	SARS	met-d-Ala	alanine	0.0666555	0.117106	0.569228	DeCODE	P49591	Borges et al.	HMDB0000161	ENSG00000031698	FALSE
MR-link-2	18178_13_SARS_SYSC	SARS	met-d-Gly	glycine	0.137495	0.15478	0.374365	DeCODE	P49591	Borges et al.	HMDB0000123	ENSG00000031698	FALSE
MR-link-2	18178_13_SARS_SYSC	SARS	met-d-LA	linoleate (18:2n6)	-0.403898	0.245799	0.100341	DeCODE	P49591	Borges et al.	HMDB0006270,HMDB0000673	ENSG00000031698	FALSE
MR-link-2	18178_13_SARS_SYSC	SARS	met-d-Phe	phenylalanine	0.0816755	0.124942	0.513301	DeCODE	P49591	Borges et al.	HMDB0000159	ENSG00000031698	FALSE
MR-link-2	18178_13_SARS_SYSC	SARS	met-d-Pyruvate	pyruvate	0.0477353	0.134628	0.72291	DeCODE	P49591	Borges et al.	HMDB0000243	ENSG00000031698	FALSE
MR-link-2	18188_12_GATM_GATM	GATM	GCST90199627	n-alpha-acetylornithine	0.0660411	0.112275	0.556392	DeCODE	P50440	Chen et al.	HMDB0003357	ENSG00000171766	FALSE
MR-link-2	18188_12_GATM_GATM	GATM	GCST90199628	3-methylhistidine	-0.0197615	0.0939752	0.833446	DeCODE	P50440	Chen et al.	HMDB0000479	ENSG00000171766	FALSE
MR-link-2	18188_12_GATM_GATM	GATM	GCST90199629	glycerophosphorylcholine (gpc)	0.0403431	0.122276	0.74145	DeCODE	P50440	Chen et al.	HMDB0000086	ENSG00000171766	FALSE
MR-link-2	18188_12_GATM_GATM	GATM	GCST90199669	acetylcarnitine (c2)	-0.0171851	0.0944897	0.855683	DeCODE	P50440	Chen et al.	HMDB0000201	ENSG00000171766	FALSE
MR-link-2	18188_12_GATM_GATM	GATM	GCST90199673	dehydroepiandrosterone sulfate (dhea-s)	-0.0370194	0.0984105	0.706788	DeCODE	P50440	Chen et al.	HMDB0001032	ENSG00000171766	FALSE
MR-link-2	18188_12_GATM_GATM	GATM	GCST90199691	1-methylhistidine	0.125732	0.0939481	0.180796	DeCODE	P50440	Chen et al.	HMDB0000001	ENSG00000171766	FALSE
MR-link-2	18188_12_GATM_GATM	GATM	GCST90199845	sphinganine-1-phosphate	0.229606	0.0948394	0.0154781	DeCODE	P50440	Chen et al.	HMDB0001383	ENSG00000171766	FALSE
MR-link-2	18188_12_GATM_GATM	GATM	GCST90199896	sulfate*	0.114528	0.0930554	0.218416	DeCODE	P50440	Chen et al.	HMDB01448	ENSG00000171766	FALSE
MR-link-2	18188_12_GATM_GATM	GATM	GCST90199972	sphingomyelin (d18:1/24:1, d18:2/24:0)*	-0.0168086	0.112875	0.881622	DeCODE	P50440	Chen et al.	HMDB0012107	ENSG00000171766	FALSE
MR-link-2	18188_12_GATM_GATM	GATM	GCST90200001	sphingomyelin (d18:1/20:0, d16:1/22:0)*	-0.0359194	0.0923452	0.697299	DeCODE	P50440	Chen et al.	HMDB0012102	ENSG00000171766	FALSE
MR-link-2	18188_12_GATM_GATM	GATM	GCST90200049	myristoyl dihydrosphingomyelin (d18:0/14:0)*	-0.0506394	0.0939851	0.590023	DeCODE	P50440	Chen et al.	HMDB0012085	ENSG00000171766	FALSE
MR-link-2	18188_12_GATM_GATM	GATM	GCST90200056	sphingomyelin (d18:0/18:0, d19:0/17:0)*	-0.0928184	0.0931864	0.319225	DeCODE	P50440	Chen et al.	HMDB0012087	ENSG00000171766	FALSE
MR-link-2	18188_12_GATM_GATM	GATM	GCST90200279	pantothenate	0.0284149	0.0943491	0.763287	DeCODE	P50440	Chen et al.	HMDB0000210	ENSG00000171766	FALSE
MR-link-2	18188_12_GATM_GATM	GATM	GCST90200283	3-ureidopropionate	-0.0494517	0.100247	0.621803	DeCODE	P50440	Chen et al.	HMDB0000026	ENSG00000171766	FALSE
MR-link-2	18188_12_GATM_GATM	GATM	GCST90200291	sarcosine	0.000176034	0.101085	0.998611	DeCODE	P50440	Chen et al.	HMDB0000271	ENSG00000171766	FALSE
MR-link-2	18188_12_GATM_GATM	GATM	GCST90200296	methyl indole-3-acetate	-0.0972253	0.10284	0.344452	DeCODE	P50440	Chen et al.	HMDB0029738	ENSG00000171766	FALSE
MR-link-2	18188_12_GATM_GATM	GATM	GCST90200306	butyrate/isobutyrate (4:0)	-0.0420955	0.0955022	0.659372	DeCODE	P50440	Chen et al.	HMDB0000039	ENSG00000171766	FALSE
MR-link-2	18188_12_GATM_GATM	GATM	GCST90200314	n-acetylneuraminate	-0.00779131	0.094509	0.934297	DeCODE	P50440	Chen et al.	HMDB0000230	ENSG00000171766	FALSE
MR-link-2	18188_12_GATM_GATM	GATM	GCST90200318	acetoacetate	-0.250261	0.102953	0.0150647	DeCODE	P50440	Chen et al.	HMDB0000060	ENSG00000171766	FALSE
MR-link-2	18188_12_GATM_GATM	GATM	GCST90200319	cys-gly, oxidized	-0.143573	0.106318	0.176884	DeCODE	P50440	Chen et al.	HMDB0000078	ENSG00000171766	FALSE
MR-link-2	18188_12_GATM_GATM	GATM	GCST90200323	creatine	-0.490494	0.144692	0.000699164	DeCODE	P50440	Chen et al.	HMDB0000064	ENSG00000171766	FALSE
MR-link-2	18188_12_GATM_GATM	GATM	GCST90200325	glycerol	0.0555638	0.0924924	0.548014	DeCODE	P50440	Chen et al.	HMDB0000131	ENSG00000171766	FALSE
MR-link-2	18188_12_GATM_GATM	GATM	GCST90200327	choline	0.110559	0.0923667	0.231321	DeCODE	P50440	Chen et al.	HMDB0000097	ENSG00000171766	FALSE
MR-link-2	18188_12_GATM_GATM	GATM	GCST90200335	stearoyl sphingomyelin (d18:1/18:0)	-0.153311	0.0953803	0.107975	DeCODE	P50440	Chen et al.	HMDB0001348	ENSG00000171766	FALSE
MR-link-2	18188_12_GATM_GATM	GATM	GCST90200336	n-palmitoyl-sphingosine (d18:1/16:0)	0.115355	0.0975999	0.237237	DeCODE	P50440	Chen et al.	HMDB0004949	ENSG00000171766	FALSE
MR-link-2	18188_12_GATM_GATM	GATM	GCST90200341	n-stearoyl-sphingosine (d18:1/18:0)*	0.015318	0.0919891	0.867748	DeCODE	P50440	Chen et al.	HMDB0004950	ENSG00000171766	FALSE
MR-link-2	18188_12_GATM_GATM	GATM	GCST90200345	s-adenosylhomocysteine (sah)	0.0705108	0.110239	0.52242	DeCODE	P50440	Chen et al.	HMDB00939	ENSG00000171766	FALSE
MR-link-2	18188_12_GATM_GATM	GATM	GCST90200351	n-acetylputrescine	0.0143751	0.095869	0.880808	DeCODE	P50440	Chen et al.	HMDB0002064	ENSG00000171766	FALSE
MR-link-2	18188_12_GATM_GATM	GATM	GCST90200354	linoleate (18:2n6)	-0.0518247	0.0950296	0.585511	DeCODE	P50440	Chen et al.	HMDB0006270,HMDB0000673	ENSG00000171766	FALSE
MR-link-2	18188_12_GATM_GATM	GATM	GCST90200355	adenosine 5'-diphosphate (adp)	0.0166188	0.142005	0.906836	DeCODE	P50440	Chen et al.	HMDB0001341	ENSG00000171766	FALSE
MR-link-2	18188_12_GATM_GATM	GATM	GCST90200356	adenosine 5'-monophosphate (amp)	0.161634	0.100478	0.107694	DeCODE	P50440	Chen et al.	HMDB0000045	ENSG00000171766	FALSE
MR-link-2	18188_12_GATM_GATM	GATM	GCST90200358	arachidonate (20:4n6)	0.0362521	0.109743	0.741147	DeCODE	P50440	Chen et al.	HMDB0001043	ENSG00000171766	FALSE
MR-link-2	18188_12_GATM_GATM	GATM	GCST90200361	beta-alanine	0.0180825	0.109958	0.869377	DeCODE	P50440	Chen et al.	HMDB0000056	ENSG00000171766	FALSE
MR-link-2	18188_12_GATM_GATM	GATM	GCST90200362	succinate	-0.0476134	0.0957455	0.618984	DeCODE	P50440	Chen et al.	HMDB0000254	ENSG00000171766	FALSE
MR-link-2	18188_12_GATM_GATM	GATM	GCST90200363	choline phosphate	-0.024959	0.0958613	0.794581	DeCODE	P50440	Chen et al.	HMDB0001565	ENSG00000171766	FALSE
MR-link-2	18188_12_GATM_GATM	GATM	GCST90200364	cysteinylglycine	0.00829576	0.0927738	0.928749	DeCODE	P50440	Chen et al.	HMDB0000078	ENSG00000171766	FALSE
MR-link-2	18188_12_GATM_GATM	GATM	GCST90200370	aspartate	0.0946488	0.101084	0.3491	DeCODE	P50440	Chen et al.	HMDB0000191	ENSG00000171766	FALSE
MR-link-2	18188_12_GATM_GATM	GATM	GCST90200372	arginine	-0.0269926	0.109636	0.805526	DeCODE	P50440	Chen et al.	HMDB0000517	ENSG00000171766	TRUE
MR-link-2	18188_12_GATM_GATM	GATM	GCST90200374	sphinganine	0.209114	0.111934	0.0617357	DeCODE	P50440	Chen et al.	HMDB0000269	ENSG00000171766	FALSE
MR-link-2	18188_12_GATM_GATM	GATM	GCST90200376	flavin adenine dinucleotide (fad)	0.131363	0.13416	0.327503	DeCODE	P50440	Chen et al.	HMDB0001248	ENSG00000171766	FALSE
MR-link-2	18188_12_GATM_GATM	GATM	GCST90200378	cortisol	0.070704	0.112437	0.529459	DeCODE	P50440	Chen et al.	HMDB0000063	ENSG00000171766	FALSE
MR-link-2	18188_12_GATM_GATM	GATM	GCST90200383	cystathionine	0.0799683	0.0943696	0.396775	DeCODE	P50440	Chen et al.	HMDB0000099	ENSG00000171766	FALSE
MR-link-2	18188_12_GATM_GATM	GATM	GCST90200384	guanidinoacetate	0.401014	0.110979	0.000302188	DeCODE	P50440	Chen et al.	HMDB0000128	ENSG00000171766	TRUE
MR-link-2	18188_12_GATM_GATM	GATM	GCST90200385	sphingosine	0.224874	0.101451	0.0266516	DeCODE	P50440	Chen et al.	HMDB0000252	ENSG00000171766	FALSE
MR-link-2	18188_12_GATM_GATM	GATM	GCST90200390	stearate (18:0)	-0.113754	0.0971285	0.241529	DeCODE	P50440	Chen et al.	HMDB0000827	ENSG00000171766	FALSE
MR-link-2	18188_12_GATM_GATM	GATM	GCST90200391	methionine	0.026153	0.0953588	0.783886	DeCODE	P50440	Chen et al.	HMDB0000696	ENSG00000171766	FALSE
MR-link-2	18188_12_GATM_GATM	GATM	GCST90200393	phosphate	0.129273	0.0937347	0.167852	DeCODE	P50440	Chen et al.	HMDB0001429	ENSG00000171766	FALSE
MR-link-2	18188_12_GATM_GATM	GATM	GCST90200394	inosine	0.0110888	0.122274	0.92774	DeCODE	P50440	Chen et al.	HMDB0000195	ENSG00000171766	FALSE
MR-link-2	18188_12_GATM_GATM	GATM	GCST90200395	inosine 5'-monophosphate (imp)	0.0469972	0.125533	0.70812	DeCODE	P50440	Chen et al.	HMDB0000175	ENSG00000171766	FALSE
MR-link-2	18188_12_GATM_GATM	GATM	GCST90200396	phenylalanine	0.105578	0.106681	0.32234	DeCODE	P50440	Chen et al.	HMDB0000159	ENSG00000171766	FALSE
MR-link-2	18188_12_GATM_GATM	GATM	GCST90200397	palmitate (16:0)	-0.0894834	0.0940981	0.341626	DeCODE	P50440	Chen et al.	HMDB0000220	ENSG00000171766	FALSE
MR-link-2	18188_12_GATM_GATM	GATM	GCST90200400	nicotinamide	0.00966768	0.0950697	0.919002	DeCODE	P50440	Chen et al.	HMDB0001406	ENSG00000171766	FALSE
MR-link-2	18188_12_GATM_GATM	GATM	GCST90200403	citrulline	0.159613	0.0986351	0.105615	DeCODE	P50440	Chen et al.	HMDB0000904	ENSG00000171766	FALSE
MR-link-2	18188_12_GATM_GATM	GATM	GCST90200404	ornithine	0.127837	0.10535	0.224958	DeCODE	P50440	Chen et al.	HMDB0000214	ENSG00000171766	TRUE
MR-link-2	18188_12_GATM_GATM	GATM	GCST90200405	retinol (vitamin a)	0.00518369	0.0953464	0.956643	DeCODE	P50440	Chen et al.	HMDB0000305	ENSG00000171766	FALSE
MR-link-2	18188_12_GATM_GATM	GATM	GCST90200406	1-methylnicotinamide	-0.0826047	0.0935897	0.377439	DeCODE	P50440	Chen et al.	HMDB0000699	ENSG00000171766	FALSE
MR-link-2	18188_12_GATM_GATM	GATM	GCST90200407	uridine	0.0220373	0.0917227	0.810128	DeCODE	P50440	Chen et al.	HMDB0000296	ENSG00000171766	FALSE
MR-link-2	18188_12_GATM_GATM	GATM	GCST90200415	serine	0.131571	0.107447	0.220757	DeCODE	P50440	Chen et al.	HMDB0000187	ENSG00000171766	FALSE
MR-link-2	18188_12_GATM_GATM	GATM	GCST90200417	urea	0.0201968	0.0936028	0.829166	DeCODE	P50440	Chen et al.	HMDB0000294	ENSG00000171766	FALSE
MR-link-2	18188_12_GATM_GATM	GATM	GCST90200418	pyridoxal	-0.156292	0.0976947	0.109644	DeCODE	P50440	Chen et al.	HMDB0001545	ENSG00000171766	FALSE
MR-link-2	18188_12_GATM_GATM	GATM	GCST90200422	serotonin	0.181722	0.134684	0.177258	DeCODE	P50440	Chen et al.	HMDB0000259	ENSG00000171766	FALSE
MR-link-2	18188_12_GATM_GATM	GATM	GCST90200423	spermidine	0.0411824	0.117159	0.725206	DeCODE	P50440	Chen et al.	HMDB0001257	ENSG00000171766	FALSE
MR-link-2	18188_12_GATM_GATM	GATM	GCST90200429	cytidine	0.0435424	0.0984742	0.658366	DeCODE	P50440	Chen et al.	HMDB0000089	ENSG00000171766	FALSE
MR-link-2	18188_12_GATM_GATM	GATM	GCST90200430	pyruvate	0.180556	0.0920815	0.0498994	DeCODE	P50440	Chen et al.	HMDB0000243	ENSG00000171766	FALSE
MR-link-2	18188_12_GATM_GATM	GATM	GCST90200431	alanine	0.255298	0.0974314	0.00878568	DeCODE	P50440	Chen et al.	HMDB0000161	ENSG00000171766	FALSE
MR-link-2	18188_12_GATM_GATM	GATM	GCST90200437	fructose	0.0355842	0.0989581	0.719155	DeCODE	P50440	Chen et al.	HMDB0000660	ENSG00000171766	FALSE
MR-link-2	18188_12_GATM_GATM	GATM	GCST90200438	alpha-ketobutyrate	-0.0109482	0.0925877	0.905872	DeCODE	P50440	Chen et al.	HMDB0000005	ENSG00000171766	FALSE
MR-link-2	18188_12_GATM_GATM	GATM	GCST90200439	cysteine	0.0611339	0.102068	0.549205	DeCODE	P50440	Chen et al.	HMDB0000574	ENSG00000171766	FALSE
MR-link-2	18188_12_GATM_GATM	GATM	GCST90200441	tryptophan	0.0944184	0.110661	0.393537	DeCODE	P50440	Chen et al.	HMDB0000929	ENSG00000171766	FALSE
MR-link-2	18188_12_GATM_GATM	GATM	GCST90200447	maltose	0.186472	0.109859	0.0896251	DeCODE	P50440	Chen et al.	HMDB0000163	ENSG00000171766	FALSE
MR-link-2	18188_12_GATM_GATM	GATM	GCST90200455	alpha-ketoglutarate	-0.11104	0.0945518	0.240241	DeCODE	P50440	Chen et al.	HMDB0000208	ENSG00000171766	FALSE
MR-link-2	18188_12_GATM_GATM	GATM	GCST90200684	n-acetyl-aspartyl-glutamate (naag)	-0.2271	0.125148	0.0695769	DeCODE	P50440	Chen et al.	HMDB0001067	ENSG00000171766	FALSE
MR-link-2	18188_12_GATM_GATM	GATM	GCST90200687	bilirubin (e,z or z,e)*	0.06071	0.0940631	0.518657	DeCODE	P50440	Chen et al.	HMDB0000488	ENSG00000171766	FALSE
MR-link-2	18188_12_GATM_GATM	GATM	GCST90200691	n-delta-acetylornithine	0.0258474	0.0936413	0.782529	DeCODE	P50440	Chen et al.	HMDB0003357	ENSG00000171766	FALSE
MR-link-2	18188_12_GATM_GATM	GATM	GCST90200704	bilirubin (z,z)	0.0877009	0.0928325	0.344801	DeCODE	P50440	Chen et al.	HMDB0000054	ENSG00000171766	FALSE
MR-link-2	18188_12_GATM_GATM	GATM	GCST90200706	biliverdin	0.21857	0.0951732	0.0216448	DeCODE	P50440	Chen et al.	HMDB0001008	ENSG00000171766	FALSE
MR-link-2	18188_12_GATM_GATM	GATM	GCST90200707	glycine	-0.0166287	0.0934888	0.858827	DeCODE	P50440	Chen et al.	HMDB0000123	ENSG00000171766	TRUE
MR-link-2	18188_12_GATM_GATM	GATM	M00054	tryptophan	-0.126751	0.113608	0.264558	DeCODE	P50440	Shin et al.	HMDB0000929	ENSG00000171766	FALSE
MR-link-2	18188_12_GATM_GATM	GATM	M00555	adenosine	-0.154995	0.124662	0.213751	DeCODE	P50440	Shin et al.	HMDB0000050	ENSG00000171766	FALSE
MR-link-2	18188_12_GATM_GATM	GATM	M00577	fructose	-0.0648227	0.107544	0.546671	DeCODE	P50440	Shin et al.	HMDB0000660	ENSG00000171766	FALSE
MR-link-2	18188_12_GATM_GATM	GATM	M00599	pyruvate	-0.180917	0.107488	0.0923473	DeCODE	P50440	Shin et al.	HMDB0000243	ENSG00000171766	FALSE
MR-link-2	18188_12_GATM_GATM	GATM	M00606	uridine	0.0519471	0.104766	0.620007	DeCODE	P50440	Shin et al.	HMDB0000296	ENSG00000171766	FALSE
MR-link-2	18188_12_GATM_GATM	GATM	M01105	linoleate (18:2n6)	-0.203586	0.109795	0.0637045	DeCODE	P50440	Shin et al.	HMDB0006270,HMDB0000673	ENSG00000171766	FALSE
MR-link-2	18188_12_GATM_GATM	GATM	M01110	arachidonate (20:4n6)	-0.0336629	0.10901	0.75747	DeCODE	P50440	Shin et al.	HMDB0001043	ENSG00000171766	FALSE
MR-link-2	18188_12_GATM_GATM	GATM	M01123	inosine	-0.128993	0.1862	0.488458	DeCODE	P50440	Shin et al.	HMDB0000195	ENSG00000171766	FALSE
MR-link-2	18188_12_GATM_GATM	GATM	M01302	methionine	-0.0305997	0.109933	0.780744	DeCODE	P50440	Shin et al.	HMDB0000696	ENSG00000171766	FALSE
MR-link-2	18188_12_GATM_GATM	GATM	M01336	palmitate (16:0)	-0.156608	0.105563	0.137927	DeCODE	P50440	Shin et al.	HMDB0000220	ENSG00000171766	FALSE
MR-link-2	18188_12_GATM_GATM	GATM	M01358	stearate (18:0)	-0.0722134	0.112177	0.51974	DeCODE	P50440	Shin et al.	HMDB0000827	ENSG00000171766	FALSE
MR-link-2	18188_12_GATM_GATM	GATM	M01493	ornithine	-0.146733	0.127026	0.248033	DeCODE	P50440	Shin et al.	HMDB0000214	ENSG00000171766	TRUE
MR-link-2	18188_12_GATM_GATM	GATM	M01508	pantothenate	-0.0345932	0.107356	0.74728	DeCODE	P50440	Shin et al.	HMDB0000210	ENSG00000171766	FALSE
MR-link-2	18188_12_GATM_GATM	GATM	M01638	arginine	-0.0616614	0.113278	0.58621	DeCODE	P50440	Shin et al.	HMDB0000517	ENSG00000171766	TRUE
MR-link-2	18188_12_GATM_GATM	GATM	M01640	ascorbate (vitamin c)	-0.486707	0.223852	0.0296877	DeCODE	P50440	Shin et al.	HMDB0000044	ENSG00000171766	FALSE
MR-link-2	18188_12_GATM_GATM	GATM	M01670	urea	-0.0928138	0.143666	0.518254	DeCODE	P50440	Shin et al.	HMDB0000294	ENSG00000171766	FALSE
MR-link-2	18188_12_GATM_GATM	GATM	M01712	cortisol	-0.0210359	0.105245	0.841578	DeCODE	P50440	Shin et al.	HMDB0000063	ENSG00000171766	FALSE
MR-link-2	18188_12_GATM_GATM	GATM	M01827	riboflavin (vitamin b2)	0.266518	0.258138	0.301856	DeCODE	P50440	Shin et al.	HMDB0000244	ENSG00000171766	FALSE
MR-link-2	18188_12_GATM_GATM	GATM	M02132	citrulline	-0.0202045	0.128062	0.874636	DeCODE	P50440	Shin et al.	HMDB0000904	ENSG00000171766	FALSE
MR-link-2	18188_12_GATM_GATM	GATM	M02137	biliverdin	0.0260898	0.126413	0.83649	DeCODE	P50440	Shin et al.	HMDB0001008	ENSG00000171766	FALSE
MR-link-2	18188_12_GATM_GATM	GATM	M02342	serotonin (5ht)	-0.307642	0.157342	0.050554	DeCODE	P50440	Shin et al.	HMDB0000259	ENSG00000171766	FALSE
MR-link-2	18188_12_GATM_GATM	GATM	M11438	phosphate	-0.00890166	0.10365	0.93156	DeCODE	P50440	Shin et al.	HMDB0001429	ENSG00000171766	FALSE
MR-link-2	18188_12_GATM_GATM	GATM	M15122	glycerol	-0.178719	0.105212	0.0893858	DeCODE	P50440	Shin et al.	HMDB0000131	ENSG00000171766	FALSE
MR-link-2	18188_12_GATM_GATM	GATM	M15488	acetylphosphate	-0.154995	0.124662	0.213751	DeCODE	P50440	Shin et al.	HMDB0001494	ENSG00000171766	FALSE
MR-link-2	18188_12_GATM_GATM	GATM	M15506	choline	-0.076021	0.103557	0.462887	DeCODE	P50440	Shin et al.	HMDB0000097	ENSG00000171766	FALSE
MR-link-2	18188_12_GATM_GATM	GATM	M15630	n-acetylornithine	-0.0475834	0.106416	0.65477	DeCODE	P50440	Shin et al.	HMDB0003357	ENSG00000171766	FALSE
MR-link-2	18188_12_GATM_GATM	GATM	M15677	3-methylhistidine	0.0465706	0.176792	0.792227	DeCODE	P50440	Shin et al.	HMDB0000479	ENSG00000171766	FALSE
MR-link-2	18188_12_GATM_GATM	GATM	M15990	glycerophosphorylcholine (gpc)	0.127416	0.11107	0.25131	DeCODE	P50440	Shin et al.	HMDB0000086	ENSG00000171766	FALSE
MR-link-2	18188_12_GATM_GATM	GATM	M15996	aspartate	-0.110784	0.105112	0.2919	DeCODE	P50440	Shin et al.	HMDB0000191	ENSG00000171766	FALSE
MR-link-2	18188_12_GATM_GATM	GATM	M20489	glucose	-0.224554	0.131774	0.0883644	DeCODE	P50440	Shin et al.	HMDB0000122	ENSG00000171766	FALSE
MR-link-2	18188_12_GATM_GATM	GATM	M21044	2-hydroxybutyrate (ahb)	-0.130633	0.106451	0.219761	DeCODE	P50440	Shin et al.	HMDB0000008	ENSG00000171766	FALSE
MR-link-2	18188_12_GATM_GATM	GATM	M27718	creatine	-0.403851	0.134657	0.00270779	DeCODE	P50440	Shin et al.	HMDB0000064	ENSG00000171766	FALSE
MR-link-2	18188_12_GATM_GATM	GATM	M31453	cysteine	0.0202305	0.106358	0.849144	DeCODE	P50440	Shin et al.	HMDB0000574	ENSG00000171766	FALSE
MR-link-2	18188_12_GATM_GATM	GATM	M32198	acetylcarnitine (c2)	-0.113153	0.133036	0.395023	DeCODE	P50440	Shin et al.	HMDB0000201	ENSG00000171766	FALSE
MR-link-2	18188_12_GATM_GATM	GATM	M32315	serine	0.309097	0.12898	0.0165538	DeCODE	P50440	Shin et al.	HMDB0000187	ENSG00000171766	FALSE
MR-link-2	18188_12_GATM_GATM	GATM	M32338	glycine	0.309591	0.106324	0.00359383	DeCODE	P50440	Shin et al.	HMDB0000123	ENSG00000171766	TRUE
MR-link-2	18188_12_GATM_GATM	GATM	M32339	alanine	0.0313524	0.107315	0.770169	DeCODE	P50440	Shin et al.	HMDB0000161	ENSG00000171766	FALSE
MR-link-2	18188_12_GATM_GATM	GATM	M32425	dehydroepiandrosterone sulfate (dhea-s)	-0.0734356	0.106563	0.490744	DeCODE	P50440	Shin et al.	HMDB0001032	ENSG00000171766	FALSE
MR-link-2	18188_12_GATM_GATM	GATM	M32593	heme	0.0480971	0.116146	0.678794	DeCODE	P50440	Shin et al.	HMDB0003178	ENSG00000171766	FALSE
MR-link-2	18188_12_GATM_GATM	GATM	M33453	alpha-ketoglutarate	-0.170131	0.141941	0.230682	DeCODE	P50440	Shin et al.	HMDB0000208	ENSG00000171766	FALSE
MR-link-2	18188_12_GATM_GATM	GATM	bioa_001	alanine	0.080359	0.0435492	0.0650015	DeCODE	P50440	Lotta et al.	HMDB0000161	ENSG00000171766	FALSE
MR-link-2	18188_12_GATM_GATM	GATM	bioa_002	arginine	0.0476524	0.0520363	0.359796	DeCODE	P50440	Lotta et al.	HMDB0000517	ENSG00000171766	TRUE
MR-link-2	18188_12_GATM_GATM	GATM	bioa_004	aspartate	-0.0774431	0.0515356	0.132914	DeCODE	P50440	Lotta et al.	HMDB0000191	ENSG00000171766	FALSE
MR-link-2	18188_12_GATM_GATM	GATM	bioa_005	citrulline	-0.0176665	0.0673585	0.793108	DeCODE	P50440	Lotta et al.	HMDB0000904	ENSG00000171766	FALSE
MR-link-2	18188_12_GATM_GATM	GATM	bioa_008	glycine	0.022833	0.0390279	0.558518	DeCODE	P50440	Lotta et al.	HMDB0000123	ENSG00000171766	TRUE
MR-link-2	18188_12_GATM_GATM	GATM	bioa_013	methionine	-0.0319813	0.0508588	0.529464	DeCODE	P50440	Lotta et al.	HMDB0000696	ENSG00000171766	FALSE
MR-link-2	18188_12_GATM_GATM	GATM	bioa_014	ornithine	-0.060373	0.0516909	0.242822	DeCODE	P50440	Lotta et al.	HMDB0000214	ENSG00000171766	TRUE
MR-link-2	18188_12_GATM_GATM	GATM	bioa_015	phenylethylamine	0.00598927	0.0909533	0.947497	DeCODE	P50440	Lotta et al.	HMDB0012275	ENSG00000171766	FALSE
MR-link-2	18188_12_GATM_GATM	GATM	bioa_018	serine	0.133206	0.0585389	0.022875	DeCODE	P50440	Lotta et al.	HMDB0000187	ENSG00000171766	FALSE
MR-link-2	18188_12_GATM_GATM	GATM	bioa_020	tryptophan	0.0294181	0.0587139	0.616342	DeCODE	P50440	Lotta et al.	HMDB0000929	ENSG00000171766	FALSE
MR-link-2	18188_12_GATM_GATM	GATM	bioa_023	n-acetylornithine	-0.0711446	0.0515754	0.167763	DeCODE	P50440	Lotta et al.	HMDB0003357	ENSG00000171766	FALSE
MR-link-2	18188_12_GATM_GATM	GATM	bioa_031	sarcosine	-0.00739073	0.0608494	0.903327	DeCODE	P50440	Lotta et al.	HMDB0000271	ENSG00000171766	FALSE
MR-link-2	18188_12_GATM_GATM	GATM	bioa_032	serotonin	-0.0405439	0.0810548	0.616932	DeCODE	P50440	Lotta et al.	HMDB0000259	ENSG00000171766	FALSE
MR-link-2	18188_12_GATM_GATM	GATM	bioa_033	spermidine	-0.0818027	0.0653368	0.210564	DeCODE	P50440	Lotta et al.	HMDB0001257	ENSG00000171766	FALSE
MR-link-2	18188_12_GATM_GATM	GATM	bior_002	acetylcarnitine (c2)	-0.0497785	0.0515342	0.334078	DeCODE	P50440	Lotta et al.	HMDB0000201	ENSG00000171766	FALSE
MR-link-2	18188_12_GATM_GATM	GATM	met-d-Acetate	acetate	-0.0188745	0.0341948	0.580969	DeCODE	P50440	Borges et al.	HMDB0000042	ENSG00000171766	FALSE
MR-link-2	18188_12_GATM_GATM	GATM	met-d-Acetoacetate	acetoacetate	0.00834607	0.0249111	0.737599	DeCODE	P50440	Borges et al.	HMDB0000060	ENSG00000171766	FALSE
MR-link-2	18188_12_GATM_GATM	GATM	met-d-Ala	alanine	0.0535713	0.0333987	0.108715	DeCODE	P50440	Borges et al.	HMDB0000161	ENSG00000171766	FALSE
MR-link-2	18188_12_GATM_GATM	GATM	met-d-Gly	glycine	-0.0287442	0.0359653	0.424163	DeCODE	P50440	Borges et al.	HMDB0000123	ENSG00000171766	TRUE
MR-link-2	18188_12_GATM_GATM	GATM	met-d-LA	linoleate (18:2n6)	-0.0204565	0.0250563	0.41426	DeCODE	P50440	Borges et al.	HMDB0006270,HMDB0000673	ENSG00000171766	FALSE
MR-link-2	18188_12_GATM_GATM	GATM	met-d-Phe	phenylalanine	0.00974398	0.0264395	0.712471	DeCODE	P50440	Borges et al.	HMDB0000159	ENSG00000171766	FALSE
MR-link-2	18188_12_GATM_GATM	GATM	met-d-Pyruvate	pyruvate	0.0338127	0.0246319	0.16984	DeCODE	P50440	Borges et al.	HMDB0000243	ENSG00000171766	FALSE
MR-link-2	18338_26_IDH1_IDH	IDH1	GCST90199627	n-alpha-acetylornithine	-0.0503387	0.0564098	0.372191	DeCODE	O75874	Chen et al.	HMDB0003357	ENSG00000138413	FALSE
MR-link-2	18338_26_IDH1_IDH	IDH1	GCST90199628	3-methylhistidine	-0.0330176	0.0451419	0.464523	DeCODE	O75874	Chen et al.	HMDB0000479	ENSG00000138413	FALSE
MR-link-2	18338_26_IDH1_IDH	IDH1	GCST90199629	glycerophosphorylcholine (gpc)	-0.0441081	0.0469673	0.347668	DeCODE	O75874	Chen et al.	HMDB0000086	ENSG00000138413	FALSE
MR-link-2	18338_26_IDH1_IDH	IDH1	GCST90199669	acetylcarnitine (c2)	0.043191	0.0454211	0.341654	DeCODE	O75874	Chen et al.	HMDB0000201	ENSG00000138413	FALSE
MR-link-2	18338_26_IDH1_IDH	IDH1	GCST90199673	dehydroepiandrosterone sulfate (dhea-s)	-0.0576727	0.0471224	0.220993	DeCODE	O75874	Chen et al.	HMDB0001032	ENSG00000138413	FALSE
MR-link-2	18338_26_IDH1_IDH	IDH1	GCST90199691	1-methylhistidine	-0.00847361	0.0455752	0.852503	DeCODE	O75874	Chen et al.	HMDB0000001	ENSG00000138413	FALSE
MR-link-2	18338_26_IDH1_IDH	IDH1	GCST90199845	sphinganine-1-phosphate	-0.0283075	0.0468825	0.545979	DeCODE	O75874	Chen et al.	HMDB0001383	ENSG00000138413	FALSE
MR-link-2	18338_26_IDH1_IDH	IDH1	GCST90199896	sulfate*	0.0166646	0.0455423	0.714428	DeCODE	O75874	Chen et al.	HMDB01448	ENSG00000138413	FALSE
MR-link-2	18338_26_IDH1_IDH	IDH1	GCST90199972	sphingomyelin (d18:1/24:1, d18:2/24:0)*	0.0641415	0.0464905	0.167689	DeCODE	O75874	Chen et al.	HMDB0012107	ENSG00000138413	FALSE
MR-link-2	18338_26_IDH1_IDH	IDH1	GCST90200001	sphingomyelin (d18:1/20:0, d16:1/22:0)*	-0.0481036	0.0473622	0.309794	DeCODE	O75874	Chen et al.	HMDB0012102	ENSG00000138413	FALSE
MR-link-2	18338_26_IDH1_IDH	IDH1	GCST90200049	myristoyl dihydrosphingomyelin (d18:0/14:0)*	-0.0220164	0.0494519	0.65617	DeCODE	O75874	Chen et al.	HMDB0012085	ENSG00000138413	FALSE
MR-link-2	18338_26_IDH1_IDH	IDH1	GCST90200056	sphingomyelin (d18:0/18:0, d19:0/17:0)*	0.0440578	0.0470889	0.349463	DeCODE	O75874	Chen et al.	HMDB0012087	ENSG00000138413	FALSE
MR-link-2	18338_26_IDH1_IDH	IDH1	GCST90200279	pantothenate	-0.0362198	0.0477439	0.448076	DeCODE	O75874	Chen et al.	HMDB0000210	ENSG00000138413	FALSE
MR-link-2	18338_26_IDH1_IDH	IDH1	GCST90200283	3-ureidopropionate	0.0623134	0.0495806	0.208822	DeCODE	O75874	Chen et al.	HMDB0000026	ENSG00000138413	FALSE
MR-link-2	18338_26_IDH1_IDH	IDH1	GCST90200291	sarcosine	-0.0931536	0.0480909	0.0527415	DeCODE	O75874	Chen et al.	HMDB0000271	ENSG00000138413	FALSE
MR-link-2	18338_26_IDH1_IDH	IDH1	GCST90200296	methyl indole-3-acetate	-0.0901692	0.0502474	0.0727326	DeCODE	O75874	Chen et al.	HMDB0029738	ENSG00000138413	FALSE
MR-link-2	18338_26_IDH1_IDH	IDH1	GCST90200306	butyrate/isobutyrate (4:0)	-0.000331559	0.0488969	0.99459	DeCODE	O75874	Chen et al.	HMDB0000039	ENSG00000138413	FALSE
MR-link-2	18338_26_IDH1_IDH	IDH1	GCST90200314	n-acetylneuraminate	-0.108293	0.0463555	0.0194835	DeCODE	O75874	Chen et al.	HMDB0000230	ENSG00000138413	FALSE
MR-link-2	18338_26_IDH1_IDH	IDH1	GCST90200318	acetoacetate	0.0823407	0.0500479	0.0999207	DeCODE	O75874	Chen et al.	HMDB0000060	ENSG00000138413	FALSE
MR-link-2	18338_26_IDH1_IDH	IDH1	GCST90200319	cys-gly, oxidized	0.0531371	0.045336	0.241167	DeCODE	O75874	Chen et al.	HMDB0000078	ENSG00000138413	FALSE
MR-link-2	18338_26_IDH1_IDH	IDH1	GCST90200323	creatine	-0.110759	0.0486635	0.022845	DeCODE	O75874	Chen et al.	HMDB0000064	ENSG00000138413	FALSE
MR-link-2	18338_26_IDH1_IDH	IDH1	GCST90200325	glycerol	0.0155323	0.0455768	0.733259	DeCODE	O75874	Chen et al.	HMDB0000131	ENSG00000138413	FALSE
MR-link-2	18338_26_IDH1_IDH	IDH1	GCST90200327	choline	-0.065122	0.0479427	0.17436	DeCODE	O75874	Chen et al.	HMDB0000097	ENSG00000138413	FALSE
MR-link-2	18338_26_IDH1_IDH	IDH1	GCST90200335	stearoyl sphingomyelin (d18:1/18:0)	-0.0164697	0.0463614	0.722405	DeCODE	O75874	Chen et al.	HMDB0001348	ENSG00000138413	FALSE
MR-link-2	18338_26_IDH1_IDH	IDH1	GCST90200336	n-palmitoyl-sphingosine (d18:1/16:0)	-0.0146504	0.048821	0.764113	DeCODE	O75874	Chen et al.	HMDB0004949	ENSG00000138413	FALSE
MR-link-2	18338_26_IDH1_IDH	IDH1	GCST90200341	n-stearoyl-sphingosine (d18:1/18:0)*	0.0177231	0.0463535	0.702204	DeCODE	O75874	Chen et al.	HMDB0004950	ENSG00000138413	FALSE
MR-link-2	18338_26_IDH1_IDH	IDH1	GCST90200345	s-adenosylhomocysteine (sah)	0.0301873	0.0539324	0.575667	DeCODE	O75874	Chen et al.	HMDB00939	ENSG00000138413	FALSE
MR-link-2	18338_26_IDH1_IDH	IDH1	GCST90200351	n-acetylputrescine	-0.0128174	0.0467182	0.783811	DeCODE	O75874	Chen et al.	HMDB0002064	ENSG00000138413	FALSE
MR-link-2	18338_26_IDH1_IDH	IDH1	GCST90200354	linoleate (18:2n6)	-0.0120653	0.0455062	0.790905	DeCODE	O75874	Chen et al.	HMDB0006270,HMDB0000673	ENSG00000138413	FALSE
MR-link-2	18338_26_IDH1_IDH	IDH1	GCST90200355	adenosine 5'-diphosphate (adp)	0.0264253	0.066655	0.691774	DeCODE	O75874	Chen et al.	HMDB0001341	ENSG00000138413	FALSE
MR-link-2	18338_26_IDH1_IDH	IDH1	GCST90200356	adenosine 5'-monophosphate (amp)	-0.0421302	0.0492865	0.392661	DeCODE	O75874	Chen et al.	HMDB0000045	ENSG00000138413	FALSE
MR-link-2	18338_26_IDH1_IDH	IDH1	GCST90200358	arachidonate (20:4n6)	-0.04241	0.0457891	0.354341	DeCODE	O75874	Chen et al.	HMDB0001043	ENSG00000138413	FALSE
MR-link-2	18338_26_IDH1_IDH	IDH1	GCST90200361	beta-alanine	0.0161743	0.0466761	0.72895	DeCODE	O75874	Chen et al.	HMDB0000056	ENSG00000138413	FALSE
MR-link-2	18338_26_IDH1_IDH	IDH1	GCST90200362	succinate	-0.0205175	0.0473708	0.664923	DeCODE	O75874	Chen et al.	HMDB0000254	ENSG00000138413	FALSE
MR-link-2	18338_26_IDH1_IDH	IDH1	GCST90200363	choline phosphate	-0.07692	0.0461309	0.0954296	DeCODE	O75874	Chen et al.	HMDB0001565	ENSG00000138413	FALSE
MR-link-2	18338_26_IDH1_IDH	IDH1	GCST90200364	cysteinylglycine	0.0452776	0.0460882	0.325897	DeCODE	O75874	Chen et al.	HMDB0000078	ENSG00000138413	FALSE
MR-link-2	18338_26_IDH1_IDH	IDH1	GCST90200370	aspartate	0.0156563	0.0465503	0.736621	DeCODE	O75874	Chen et al.	HMDB0000191	ENSG00000138413	FALSE
MR-link-2	18338_26_IDH1_IDH	IDH1	GCST90200372	arginine	-0.152577	0.0469521	0.00115554	DeCODE	O75874	Chen et al.	HMDB0000517	ENSG00000138413	FALSE
MR-link-2	18338_26_IDH1_IDH	IDH1	GCST90200374	sphinganine	0.00652054	0.0485381	0.893135	DeCODE	O75874	Chen et al.	HMDB0000269	ENSG00000138413	FALSE
MR-link-2	18338_26_IDH1_IDH	IDH1	GCST90200376	flavin adenine dinucleotide (fad)	0.0316822	0.0546905	0.562388	DeCODE	O75874	Chen et al.	HMDB0001248	ENSG00000138413	FALSE
MR-link-2	18338_26_IDH1_IDH	IDH1	GCST90200378	cortisol	0.0504396	0.0462592	0.275551	DeCODE	O75874	Chen et al.	HMDB0000063	ENSG00000138413	FALSE
MR-link-2	18338_26_IDH1_IDH	IDH1	GCST90200383	cystathionine	0.00953732	0.0475913	0.841167	DeCODE	O75874	Chen et al.	HMDB0000099	ENSG00000138413	FALSE
MR-link-2	18338_26_IDH1_IDH	IDH1	GCST90200384	guanidinoacetate	-0.194798	0.0461879	2.4701e-05	DeCODE	O75874	Chen et al.	HMDB0000128	ENSG00000138413	FALSE
MR-link-2	18338_26_IDH1_IDH	IDH1	GCST90200385	sphingosine	-0.0262451	0.0470874	0.577275	DeCODE	O75874	Chen et al.	HMDB0000252	ENSG00000138413	FALSE
MR-link-2	18338_26_IDH1_IDH	IDH1	GCST90200390	stearate (18:0)	-0.0197886	0.0454613	0.663356	DeCODE	O75874	Chen et al.	HMDB0000827	ENSG00000138413	FALSE
MR-link-2	18338_26_IDH1_IDH	IDH1	GCST90200391	methionine	0.0361834	0.0469546	0.440942	DeCODE	O75874	Chen et al.	HMDB0000696	ENSG00000138413	FALSE
MR-link-2	18338_26_IDH1_IDH	IDH1	GCST90200393	phosphate	0.0168702	0.0454508	0.710507	DeCODE	O75874	Chen et al.	HMDB0001429	ENSG00000138413	FALSE
MR-link-2	18338_26_IDH1_IDH	IDH1	GCST90200394	inosine	0.0129737	0.0601277	0.829168	DeCODE	O75874	Chen et al.	HMDB0000195	ENSG00000138413	FALSE
MR-link-2	18338_26_IDH1_IDH	IDH1	GCST90200395	inosine 5'-monophosphate (imp)	0.0439408	0.0643126	0.494457	DeCODE	O75874	Chen et al.	HMDB0000175	ENSG00000138413	FALSE
MR-link-2	18338_26_IDH1_IDH	IDH1	GCST90200396	phenylalanine	0.0316367	0.0464828	0.496117	DeCODE	O75874	Chen et al.	HMDB0000159	ENSG00000138413	FALSE
MR-link-2	18338_26_IDH1_IDH	IDH1	GCST90200397	palmitate (16:0)	-0.0120545	0.045371	0.79048	DeCODE	O75874	Chen et al.	HMDB0000220	ENSG00000138413	FALSE
MR-link-2	18338_26_IDH1_IDH	IDH1	GCST90200400	nicotinamide	0.0142619	0.0465845	0.75949	DeCODE	O75874	Chen et al.	HMDB0001406	ENSG00000138413	FALSE
MR-link-2	18338_26_IDH1_IDH	IDH1	GCST90200403	citrulline	-0.078391	0.0484098	0.105378	DeCODE	O75874	Chen et al.	HMDB0000904	ENSG00000138413	FALSE
MR-link-2	18338_26_IDH1_IDH	IDH1	GCST90200404	ornithine	-0.00343274	0.0466306	0.941316	DeCODE	O75874	Chen et al.	HMDB0000214	ENSG00000138413	FALSE
MR-link-2	18338_26_IDH1_IDH	IDH1	GCST90200405	retinol (vitamin a)	-0.0952793	0.0462941	0.0395776	DeCODE	O75874	Chen et al.	HMDB0000305	ENSG00000138413	FALSE
MR-link-2	18338_26_IDH1_IDH	IDH1	GCST90200406	1-methylnicotinamide	0.0135814	0.0467814	0.771574	DeCODE	O75874	Chen et al.	HMDB0000699	ENSG00000138413	FALSE
MR-link-2	18338_26_IDH1_IDH	IDH1	GCST90200407	uridine	-0.00584224	0.045902	0.898722	DeCODE	O75874	Chen et al.	HMDB0000296	ENSG00000138413	FALSE
MR-link-2	18338_26_IDH1_IDH	IDH1	GCST90200415	serine	-0.00907558	0.0470346	0.846994	DeCODE	O75874	Chen et al.	HMDB0000187	ENSG00000138413	FALSE
MR-link-2	18338_26_IDH1_IDH	IDH1	GCST90200417	urea	-0.00959146	0.0452173	0.832014	DeCODE	O75874	Chen et al.	HMDB0000294	ENSG00000138413	FALSE
MR-link-2	18338_26_IDH1_IDH	IDH1	GCST90200418	pyridoxal	-0.0981437	0.0482677	0.0420201	DeCODE	O75874	Chen et al.	HMDB0001545	ENSG00000138413	FALSE
MR-link-2	18338_26_IDH1_IDH	IDH1	GCST90200422	serotonin	0.0122078	0.0482315	0.800185	DeCODE	O75874	Chen et al.	HMDB0000259	ENSG00000138413	FALSE
MR-link-2	18338_26_IDH1_IDH	IDH1	GCST90200423	spermidine	0.0282816	0.0486322	0.560877	DeCODE	O75874	Chen et al.	HMDB0001257	ENSG00000138413	FALSE
MR-link-2	18338_26_IDH1_IDH	IDH1	GCST90200429	cytidine	-0.017495	0.0484626	0.7181	DeCODE	O75874	Chen et al.	HMDB0000089	ENSG00000138413	FALSE
MR-link-2	18338_26_IDH1_IDH	IDH1	GCST90200430	pyruvate	0.0185304	0.046919	0.692884	DeCODE	O75874	Chen et al.	HMDB0000243	ENSG00000138413	FALSE
MR-link-2	18338_26_IDH1_IDH	IDH1	GCST90200431	alanine	-0.00621667	0.0482577	0.897498	DeCODE	O75874	Chen et al.	HMDB0000161	ENSG00000138413	FALSE
MR-link-2	18338_26_IDH1_IDH	IDH1	GCST90200437	fructose	0.0199537	0.0464559	0.667545	DeCODE	O75874	Chen et al.	HMDB0000660	ENSG00000138413	FALSE
MR-link-2	18338_26_IDH1_IDH	IDH1	GCST90200438	alpha-ketobutyrate	0.00677556	0.0463305	0.883729	DeCODE	O75874	Chen et al.	HMDB0000005	ENSG00000138413	FALSE
MR-link-2	18338_26_IDH1_IDH	IDH1	GCST90200439	cysteine	-0.0393762	0.0472311	0.404454	DeCODE	O75874	Chen et al.	HMDB0000574	ENSG00000138413	FALSE
MR-link-2	18338_26_IDH1_IDH	IDH1	GCST90200441	tryptophan	0.0275143	0.0462172	0.551626	DeCODE	O75874	Chen et al.	HMDB0000929	ENSG00000138413	FALSE
MR-link-2	18338_26_IDH1_IDH	IDH1	GCST90200447	maltose	-0.0138214	0.052366	0.791827	DeCODE	O75874	Chen et al.	HMDB0000163	ENSG00000138413	FALSE
MR-link-2	18338_26_IDH1_IDH	IDH1	GCST90200455	alpha-ketoglutarate	0.0428604	0.046418	0.35582	DeCODE	O75874	Chen et al.	HMDB0000208	ENSG00000138413	TRUE
MR-link-2	18338_26_IDH1_IDH	IDH1	GCST90200684	n-acetyl-aspartyl-glutamate (naag)	-0.00647164	0.0480063	0.892763	DeCODE	O75874	Chen et al.	HMDB0001067	ENSG00000138413	FALSE
MR-link-2	18338_26_IDH1_IDH	IDH1	GCST90200687	bilirubin (e,z or z,e)*	-0.00325366	0.0459317	0.943527	DeCODE	O75874	Chen et al.	HMDB0000488	ENSG00000138413	FALSE
MR-link-2	18338_26_IDH1_IDH	IDH1	GCST90200691	n-delta-acetylornithine	0.00283539	0.0457191	0.950549	DeCODE	O75874	Chen et al.	HMDB0003357	ENSG00000138413	FALSE
MR-link-2	18338_26_IDH1_IDH	IDH1	GCST90200704	bilirubin (z,z)	-0.00248489	0.0458235	0.956754	DeCODE	O75874	Chen et al.	HMDB0000054	ENSG00000138413	FALSE
MR-link-2	18338_26_IDH1_IDH	IDH1	GCST90200706	biliverdin	0.012	0.0463813	0.795848	DeCODE	O75874	Chen et al.	HMDB0001008	ENSG00000138413	FALSE
MR-link-2	18338_26_IDH1_IDH	IDH1	GCST90200707	glycine	-0.0679064	0.0502102	0.176234	DeCODE	O75874	Chen et al.	HMDB0000123	ENSG00000138413	FALSE
MR-link-2	18338_26_IDH1_IDH	IDH1	M00054	tryptophan	-0.066446	0.0888221	0.454412	DeCODE	O75874	Shin et al.	HMDB0000929	ENSG00000138413	FALSE
MR-link-2	18338_26_IDH1_IDH	IDH1	M00555	adenosine	-0.0341008	0.0845273	0.686632	DeCODE	O75874	Shin et al.	HMDB0000050	ENSG00000138413	FALSE
MR-link-2	18338_26_IDH1_IDH	IDH1	M00577	fructose	0.0968569	0.0856724	0.258245	DeCODE	O75874	Shin et al.	HMDB0000660	ENSG00000138413	FALSE
MR-link-2	18338_26_IDH1_IDH	IDH1	M00599	pyruvate	-0.0392917	0.0851541	0.644498	DeCODE	O75874	Shin et al.	HMDB0000243	ENSG00000138413	FALSE
MR-link-2	18338_26_IDH1_IDH	IDH1	M00606	uridine	-0.0472822	0.0846846	0.576617	DeCODE	O75874	Shin et al.	HMDB0000296	ENSG00000138413	FALSE
MR-link-2	18338_26_IDH1_IDH	IDH1	M01105	linoleate (18:2n6)	0.0727811	0.0846331	0.389811	DeCODE	O75874	Shin et al.	HMDB0006270,HMDB0000673	ENSG00000138413	FALSE
MR-link-2	18338_26_IDH1_IDH	IDH1	M01110	arachidonate (20:4n6)	-0.18182	0.087879	0.0385473	DeCODE	O75874	Shin et al.	HMDB0001043	ENSG00000138413	FALSE
MR-link-2	18338_26_IDH1_IDH	IDH1	M01123	inosine	-0.133237	0.140767	0.34389	DeCODE	O75874	Shin et al.	HMDB0000195	ENSG00000138413	FALSE
MR-link-2	18338_26_IDH1_IDH	IDH1	M01302	methionine	-0.0694286	0.0834429	0.405381	DeCODE	O75874	Shin et al.	HMDB0000696	ENSG00000138413	FALSE
MR-link-2	18338_26_IDH1_IDH	IDH1	M01336	palmitate (16:0)	0.0206378	0.0848751	0.807886	DeCODE	O75874	Shin et al.	HMDB0000220	ENSG00000138413	FALSE
MR-link-2	18338_26_IDH1_IDH	IDH1	M01358	stearate (18:0)	0.0383472	0.0850414	0.652045	DeCODE	O75874	Shin et al.	HMDB0000827	ENSG00000138413	FALSE
MR-link-2	18338_26_IDH1_IDH	IDH1	M01493	ornithine	-0.090695	0.0854752	0.288659	DeCODE	O75874	Shin et al.	HMDB0000214	ENSG00000138413	FALSE
MR-link-2	18338_26_IDH1_IDH	IDH1	M01508	pantothenate	-0.1165	0.0975318	0.23229	DeCODE	O75874	Shin et al.	HMDB0000210	ENSG00000138413	FALSE
MR-link-2	18338_26_IDH1_IDH	IDH1	M01638	arginine	-0.0267541	0.0867166	0.757684	DeCODE	O75874	Shin et al.	HMDB0000517	ENSG00000138413	FALSE
MR-link-2	18338_26_IDH1_IDH	IDH1	M01640	ascorbate (vitamin c)	-0.0975855	0.160683	0.543642	DeCODE	O75874	Shin et al.	HMDB0000044	ENSG00000138413	FALSE
MR-link-2	18338_26_IDH1_IDH	IDH1	M01670	urea	0.0073253	0.0946063	0.938282	DeCODE	O75874	Shin et al.	HMDB0000294	ENSG00000138413	FALSE
MR-link-2	18338_26_IDH1_IDH	IDH1	M01712	cortisol	-0.0506946	0.0852659	0.552146	DeCODE	O75874	Shin et al.	HMDB0000063	ENSG00000138413	FALSE
MR-link-2	18338_26_IDH1_IDH	IDH1	M01827	riboflavin (vitamin b2)	0.168386	0.184715	0.361981	DeCODE	O75874	Shin et al.	HMDB0000244	ENSG00000138413	FALSE
MR-link-2	18338_26_IDH1_IDH	IDH1	M02132	citrulline	-0.0828172	0.100913	0.41183	DeCODE	O75874	Shin et al.	HMDB0000904	ENSG00000138413	FALSE
MR-link-2	18338_26_IDH1_IDH	IDH1	M02137	biliverdin	0.0632307	0.0928471	0.495859	DeCODE	O75874	Shin et al.	HMDB0001008	ENSG00000138413	FALSE
MR-link-2	18338_26_IDH1_IDH	IDH1	M02342	serotonin (5ht)	-0.163135	0.0963095	0.0902907	DeCODE	O75874	Shin et al.	HMDB0000259	ENSG00000138413	FALSE
MR-link-2	18338_26_IDH1_IDH	IDH1	M11438	phosphate	-0.139294	0.0832751	0.0943865	DeCODE	O75874	Shin et al.	HMDB0001429	ENSG00000138413	FALSE
MR-link-2	18338_26_IDH1_IDH	IDH1	M15122	glycerol	0.00300081	0.0843288	0.971614	DeCODE	O75874	Shin et al.	HMDB0000131	ENSG00000138413	FALSE
MR-link-2	18338_26_IDH1_IDH	IDH1	M15488	acetylphosphate	-0.0341008	0.0845273	0.686632	DeCODE	O75874	Shin et al.	HMDB0001494	ENSG00000138413	FALSE
MR-link-2	18338_26_IDH1_IDH	IDH1	M15506	choline	-0.0544733	0.0884793	0.538118	DeCODE	O75874	Shin et al.	HMDB0000097	ENSG00000138413	FALSE
MR-link-2	18338_26_IDH1_IDH	IDH1	M15630	n-acetylornithine	-0.0466488	0.0907681	0.607299	DeCODE	O75874	Shin et al.	HMDB0003357	ENSG00000138413	FALSE
MR-link-2	18338_26_IDH1_IDH	IDH1	M15677	3-methylhistidine	0.0655987	0.10518	0.532838	DeCODE	O75874	Shin et al.	HMDB0000479	ENSG00000138413	FALSE
MR-link-2	18338_26_IDH1_IDH	IDH1	M15990	glycerophosphorylcholine (gpc)	0.108761	0.0882418	0.217749	DeCODE	O75874	Shin et al.	HMDB0000086	ENSG00000138413	FALSE
MR-link-2	18338_26_IDH1_IDH	IDH1	M15996	aspartate	-0.0672606	0.0838767	0.422611	DeCODE	O75874	Shin et al.	HMDB0000191	ENSG00000138413	FALSE
MR-link-2	18338_26_IDH1_IDH	IDH1	M20489	glucose	-0.0472164	0.0845786	0.576671	DeCODE	O75874	Shin et al.	HMDB0000122	ENSG00000138413	FALSE
MR-link-2	18338_26_IDH1_IDH	IDH1	M21044	2-hydroxybutyrate (ahb)	0.0104953	0.0830941	0.89949	DeCODE	O75874	Shin et al.	HMDB0000008	ENSG00000138413	FALSE
MR-link-2	18338_26_IDH1_IDH	IDH1	M27718	creatine	-0.0193739	0.0826016	0.814561	DeCODE	O75874	Shin et al.	HMDB0000064	ENSG00000138413	FALSE
MR-link-2	18338_26_IDH1_IDH	IDH1	M31453	cysteine	-0.0245792	0.0849913	0.772431	DeCODE	O75874	Shin et al.	HMDB0000574	ENSG00000138413	FALSE
MR-link-2	18338_26_IDH1_IDH	IDH1	M32198	acetylcarnitine (c2)	0.00369499	0.0857917	0.965646	DeCODE	O75874	Shin et al.	HMDB0000201	ENSG00000138413	FALSE
MR-link-2	18338_26_IDH1_IDH	IDH1	M32315	serine	-0.110341	0.0949944	0.245419	DeCODE	O75874	Shin et al.	HMDB0000187	ENSG00000138413	FALSE
MR-link-2	18338_26_IDH1_IDH	IDH1	M32338	glycine	-0.00845113	0.0934605	0.92795	DeCODE	O75874	Shin et al.	HMDB0000123	ENSG00000138413	FALSE
MR-link-2	18338_26_IDH1_IDH	IDH1	M32339	alanine	-0.163278	0.0842367	0.0525833	DeCODE	O75874	Shin et al.	HMDB0000161	ENSG00000138413	FALSE
MR-link-2	18338_26_IDH1_IDH	IDH1	M32425	dehydroepiandrosterone sulfate (dhea-s)	-0.226099	0.0845318	0.00747922	DeCODE	O75874	Shin et al.	HMDB0001032	ENSG00000138413	FALSE
MR-link-2	18338_26_IDH1_IDH	IDH1	M32593	heme	0.00829548	0.0998064	0.93376	DeCODE	O75874	Shin et al.	HMDB0003178	ENSG00000138413	FALSE
MR-link-2	18338_26_IDH1_IDH	IDH1	M33453	alpha-ketoglutarate	0.0181508	0.0990153	0.854552	DeCODE	O75874	Shin et al.	HMDB0000208	ENSG00000138413	TRUE
MR-link-2	18338_26_IDH1_IDH	IDH1	bioa_001	alanine	-0.00767603	0.025122	0.759947	DeCODE	O75874	Lotta et al.	HMDB0000161	ENSG00000138413	FALSE
MR-link-2	18338_26_IDH1_IDH	IDH1	bioa_002	arginine	-0.00806369	0.041431	0.845683	DeCODE	O75874	Lotta et al.	HMDB0000517	ENSG00000138413	FALSE
MR-link-2	18338_26_IDH1_IDH	IDH1	bioa_004	aspartate	-0.0529236	0.0419706	0.20732	DeCODE	O75874	Lotta et al.	HMDB0000191	ENSG00000138413	FALSE
MR-link-2	18338_26_IDH1_IDH	IDH1	bioa_005	citrulline	0.0127776	0.0467479	0.784599	DeCODE	O75874	Lotta et al.	HMDB0000904	ENSG00000138413	FALSE
MR-link-2	18338_26_IDH1_IDH	IDH1	bioa_008	glycine	0.0470913	0.0542015	0.384945	DeCODE	O75874	Lotta et al.	HMDB0000123	ENSG00000138413	FALSE
MR-link-2	18338_26_IDH1_IDH	IDH1	bioa_013	methionine	-0.0279053	0.041805	0.504446	DeCODE	O75874	Lotta et al.	HMDB0000696	ENSG00000138413	FALSE
MR-link-2	18338_26_IDH1_IDH	IDH1	bioa_014	ornithine	0.0201589	0.041094	0.62374	DeCODE	O75874	Lotta et al.	HMDB0000214	ENSG00000138413	FALSE
MR-link-2	18338_26_IDH1_IDH	IDH1	bioa_015	phenylethylamine	0.0340741	0.045896	0.457833	DeCODE	O75874	Lotta et al.	HMDB0012275	ENSG00000138413	FALSE
MR-link-2	18338_26_IDH1_IDH	IDH1	bioa_018	serine	-0.00109862	0.0464241	0.98112	DeCODE	O75874	Lotta et al.	HMDB0000187	ENSG00000138413	FALSE
MR-link-2	18338_26_IDH1_IDH	IDH1	bioa_020	tryptophan	0.0637519	0.041215	0.121908	DeCODE	O75874	Lotta et al.	HMDB0000929	ENSG00000138413	FALSE
MR-link-2	18338_26_IDH1_IDH	IDH1	bioa_023	n-acetylornithine	-0.0822196	0.0409251	0.0445341	DeCODE	O75874	Lotta et al.	HMDB0003357	ENSG00000138413	FALSE
MR-link-2	18338_26_IDH1_IDH	IDH1	bioa_031	sarcosine	0.00424993	0.0273106	0.876337	DeCODE	O75874	Lotta et al.	HMDB0000271	ENSG00000138413	FALSE
MR-link-2	18338_26_IDH1_IDH	IDH1	bioa_032	serotonin	-0.117628	0.052198	0.0242276	DeCODE	O75874	Lotta et al.	HMDB0000259	ENSG00000138413	FALSE
MR-link-2	18338_26_IDH1_IDH	IDH1	bioa_033	spermidine	0.0633971	0.0324548	0.0507728	DeCODE	O75874	Lotta et al.	HMDB0001257	ENSG00000138413	FALSE
MR-link-2	18338_26_IDH1_IDH	IDH1	bior_002	acetylcarnitine (c2)	0.0242726	0.0410429	0.554255	DeCODE	O75874	Lotta et al.	HMDB0000201	ENSG00000138413	FALSE
MR-link-2	18338_26_IDH1_IDH	IDH1	met-d-Acetate	acetate	0.0278586	0.0121561	0.0219204	DeCODE	O75874	Borges et al.	HMDB0000042	ENSG00000138413	FALSE
MR-link-2	18338_26_IDH1_IDH	IDH1	met-d-Acetoacetate	acetoacetate	-0.0039915	0.0122124	0.743789	DeCODE	O75874	Borges et al.	HMDB0000060	ENSG00000138413	FALSE
MR-link-2	18338_26_IDH1_IDH	IDH1	met-d-Ala	alanine	0.0322755	0.0121567	0.00793203	DeCODE	O75874	Borges et al.	HMDB0000161	ENSG00000138413	FALSE
MR-link-2	18338_26_IDH1_IDH	IDH1	met-d-Gly	glycine	0.0904518	0.0261883	0.000552542	DeCODE	O75874	Borges et al.	HMDB0000123	ENSG00000138413	FALSE
MR-link-2	18338_26_IDH1_IDH	IDH1	met-d-LA	linoleate (18:2n6)	-0.0130386	0.0125137	0.297438	DeCODE	O75874	Borges et al.	HMDB0006270,HMDB0000673	ENSG00000138413	FALSE
MR-link-2	18338_26_IDH1_IDH	IDH1	met-d-Phe	phenylalanine	0.0197499	0.0128915	0.125519	DeCODE	O75874	Borges et al.	HMDB0000159	ENSG00000138413	FALSE
MR-link-2	18338_26_IDH1_IDH	IDH1	met-d-Pyruvate	pyruvate	-0.00520388	0.0127978	0.684284	DeCODE	O75874	Borges et al.	HMDB0000243	ENSG00000138413	FALSE
MR-link-2	18342_2_PSAT1_SERC	PSAT1	GCST90199627	n-alpha-acetylornithine	-0.149824	0.141019	0.288037	DeCODE	Q9Y617	Chen et al.	HMDB0003357	ENSG00000135069	FALSE
MR-link-2	18342_2_PSAT1_SERC	PSAT1	GCST90199628	3-methylhistidine	0.185522	0.115033	0.106793	DeCODE	Q9Y617	Chen et al.	HMDB0000479	ENSG00000135069	FALSE
MR-link-2	18342_2_PSAT1_SERC	PSAT1	GCST90199629	glycerophosphorylcholine (gpc)	-0.242291	0.158046	0.125266	DeCODE	Q9Y617	Chen et al.	HMDB0000086	ENSG00000135069	FALSE
MR-link-2	18342_2_PSAT1_SERC	PSAT1	GCST90199669	acetylcarnitine (c2)	0.149135	0.114677	0.193435	DeCODE	Q9Y617	Chen et al.	HMDB0000201	ENSG00000135069	FALSE
MR-link-2	18342_2_PSAT1_SERC	PSAT1	GCST90199673	dehydroepiandrosterone sulfate (dhea-s)	0.0181586	0.117886	0.877582	DeCODE	Q9Y617	Chen et al.	HMDB0001032	ENSG00000135069	FALSE
MR-link-2	18342_2_PSAT1_SERC	PSAT1	GCST90199691	1-methylhistidine	0.244892	0.117276	0.0367828	DeCODE	Q9Y617	Chen et al.	HMDB0000001	ENSG00000135069	FALSE
MR-link-2	18342_2_PSAT1_SERC	PSAT1	GCST90199845	sphinganine-1-phosphate	-0.128829	0.143065	0.367855	DeCODE	Q9Y617	Chen et al.	HMDB0001383	ENSG00000135069	FALSE
MR-link-2	18342_2_PSAT1_SERC	PSAT1	GCST90199896	sulfate*	0.0365982	0.11991	0.760203	DeCODE	Q9Y617	Chen et al.	HMDB01448	ENSG00000135069	FALSE
MR-link-2	18342_2_PSAT1_SERC	PSAT1	GCST90199972	sphingomyelin (d18:1/24:1, d18:2/24:0)*	-0.100975	0.132277	0.445248	DeCODE	Q9Y617	Chen et al.	HMDB0012107	ENSG00000135069	FALSE
MR-link-2	18342_2_PSAT1_SERC	PSAT1	GCST90200001	sphingomyelin (d18:1/20:0, d16:1/22:0)*	-0.20972	0.130024	0.10676	DeCODE	Q9Y617	Chen et al.	HMDB0012102	ENSG00000135069	FALSE
MR-link-2	18342_2_PSAT1_SERC	PSAT1	GCST90200049	myristoyl dihydrosphingomyelin (d18:0/14:0)*	-0.106971	0.132941	0.421023	DeCODE	Q9Y617	Chen et al.	HMDB0012085	ENSG00000135069	FALSE
MR-link-2	18342_2_PSAT1_SERC	PSAT1	GCST90200056	sphingomyelin (d18:0/18:0, d19:0/17:0)*	-0.0413717	0.113457	0.715375	DeCODE	Q9Y617	Chen et al.	HMDB0012087	ENSG00000135069	FALSE
MR-link-2	18342_2_PSAT1_SERC	PSAT1	GCST90200279	pantothenate	0.00982135	0.117478	0.933373	DeCODE	Q9Y617	Chen et al.	HMDB0000210	ENSG00000135069	FALSE
MR-link-2	18342_2_PSAT1_SERC	PSAT1	GCST90200283	3-ureidopropionate	-0.0696322	0.121535	0.566684	DeCODE	Q9Y617	Chen et al.	HMDB0000026	ENSG00000135069	FALSE
MR-link-2	18342_2_PSAT1_SERC	PSAT1	GCST90200291	sarcosine	0.293819	0.121778	0.0158329	DeCODE	Q9Y617	Chen et al.	HMDB0000271	ENSG00000135069	FALSE
MR-link-2	18342_2_PSAT1_SERC	PSAT1	GCST90200296	methyl indole-3-acetate	0.23916	0.128211	0.0621305	DeCODE	Q9Y617	Chen et al.	HMDB0029738	ENSG00000135069	FALSE
MR-link-2	18342_2_PSAT1_SERC	PSAT1	GCST90200306	butyrate/isobutyrate (4:0)	-0.171712	0.117987	0.145571	DeCODE	Q9Y617	Chen et al.	HMDB0000039	ENSG00000135069	FALSE
MR-link-2	18342_2_PSAT1_SERC	PSAT1	GCST90200314	n-acetylneuraminate	0.195257	0.117018	0.0951955	DeCODE	Q9Y617	Chen et al.	HMDB0000230	ENSG00000135069	FALSE
MR-link-2	18342_2_PSAT1_SERC	PSAT1	GCST90200318	acetoacetate	0.182349	0.129191	0.158106	DeCODE	Q9Y617	Chen et al.	HMDB0000060	ENSG00000135069	FALSE
MR-link-2	18342_2_PSAT1_SERC	PSAT1	GCST90200319	cys-gly, oxidized	0.0697284	0.13215	0.597745	DeCODE	Q9Y617	Chen et al.	HMDB0000078	ENSG00000135069	FALSE
MR-link-2	18342_2_PSAT1_SERC	PSAT1	GCST90200323	creatine	0.0704245	0.11952	0.555708	DeCODE	Q9Y617	Chen et al.	HMDB0000064	ENSG00000135069	FALSE
MR-link-2	18342_2_PSAT1_SERC	PSAT1	GCST90200325	glycerol	0.11847	0.111516	0.288072	DeCODE	Q9Y617	Chen et al.	HMDB0000131	ENSG00000135069	FALSE
MR-link-2	18342_2_PSAT1_SERC	PSAT1	GCST90200327	choline	0.248171	0.126041	0.0489565	DeCODE	Q9Y617	Chen et al.	HMDB0000097	ENSG00000135069	FALSE
MR-link-2	18342_2_PSAT1_SERC	PSAT1	GCST90200335	stearoyl sphingomyelin (d18:1/18:0)	0.0376767	0.113478	0.739875	DeCODE	Q9Y617	Chen et al.	HMDB0001348	ENSG00000135069	FALSE
MR-link-2	18342_2_PSAT1_SERC	PSAT1	GCST90200336	n-palmitoyl-sphingosine (d18:1/16:0)	-0.305822	0.133327	0.0218033	DeCODE	Q9Y617	Chen et al.	HMDB0004949	ENSG00000135069	FALSE
MR-link-2	18342_2_PSAT1_SERC	PSAT1	GCST90200341	n-stearoyl-sphingosine (d18:1/18:0)*	-0.0645795	0.113882	0.570665	DeCODE	Q9Y617	Chen et al.	HMDB0004950	ENSG00000135069	FALSE
MR-link-2	18342_2_PSAT1_SERC	PSAT1	GCST90200345	s-adenosylhomocysteine (sah)	0.0543106	0.132336	0.681512	DeCODE	Q9Y617	Chen et al.	HMDB00939	ENSG00000135069	FALSE
MR-link-2	18342_2_PSAT1_SERC	PSAT1	GCST90200351	n-acetylputrescine	0.0838487	0.114873	0.465436	DeCODE	Q9Y617	Chen et al.	HMDB0002064	ENSG00000135069	FALSE
MR-link-2	18342_2_PSAT1_SERC	PSAT1	GCST90200354	linoleate (18:2n6)	0.0030129	0.112232	0.978583	DeCODE	Q9Y617	Chen et al.	HMDB0006270,HMDB0000673	ENSG00000135069	FALSE
MR-link-2	18342_2_PSAT1_SERC	PSAT1	GCST90200355	adenosine 5'-diphosphate (adp)	-0.0249598	0.196761	0.899057	DeCODE	Q9Y617	Chen et al.	HMDB0001341	ENSG00000135069	FALSE
MR-link-2	18342_2_PSAT1_SERC	PSAT1	GCST90200356	adenosine 5'-monophosphate (amp)	0.0538815	0.135667	0.69125	DeCODE	Q9Y617	Chen et al.	HMDB0000045	ENSG00000135069	FALSE
MR-link-2	18342_2_PSAT1_SERC	PSAT1	GCST90200358	arachidonate (20:4n6)	0.0755373	0.114319	0.508766	DeCODE	Q9Y617	Chen et al.	HMDB0001043	ENSG00000135069	FALSE
MR-link-2	18342_2_PSAT1_SERC	PSAT1	GCST90200361	beta-alanine	0.122439	0.120939	0.311346	DeCODE	Q9Y617	Chen et al.	HMDB0000056	ENSG00000135069	FALSE
MR-link-2	18342_2_PSAT1_SERC	PSAT1	GCST90200362	succinate	0.0692537	0.119324	0.561657	DeCODE	Q9Y617	Chen et al.	HMDB0000254	ENSG00000135069	FALSE
MR-link-2	18342_2_PSAT1_SERC	PSAT1	GCST90200363	choline phosphate	0.155794	0.119244	0.191378	DeCODE	Q9Y617	Chen et al.	HMDB0001565	ENSG00000135069	FALSE
MR-link-2	18342_2_PSAT1_SERC	PSAT1	GCST90200364	cysteinylglycine	0.0166045	0.129414	0.897907	DeCODE	Q9Y617	Chen et al.	HMDB0000078	ENSG00000135069	FALSE
MR-link-2	18342_2_PSAT1_SERC	PSAT1	GCST90200370	aspartate	-0.0100366	0.126446	0.936735	DeCODE	Q9Y617	Chen et al.	HMDB0000191	ENSG00000135069	FALSE
MR-link-2	18342_2_PSAT1_SERC	PSAT1	GCST90200372	arginine	-0.0990094	0.117592	0.399802	DeCODE	Q9Y617	Chen et al.	HMDB0000517	ENSG00000135069	FALSE
MR-link-2	18342_2_PSAT1_SERC	PSAT1	GCST90200374	sphinganine	0.198741	0.159396	0.212459	DeCODE	Q9Y617	Chen et al.	HMDB0000269	ENSG00000135069	FALSE
MR-link-2	18342_2_PSAT1_SERC	PSAT1	GCST90200376	flavin adenine dinucleotide (fad)	0.149707	0.132077	0.257011	DeCODE	Q9Y617	Chen et al.	HMDB0001248	ENSG00000135069	FALSE
MR-link-2	18342_2_PSAT1_SERC	PSAT1	GCST90200378	cortisol	0.163638	0.122902	0.183039	DeCODE	Q9Y617	Chen et al.	HMDB0000063	ENSG00000135069	FALSE
MR-link-2	18342_2_PSAT1_SERC	PSAT1	GCST90200383	cystathionine	0.00269715	0.118868	0.981897	DeCODE	Q9Y617	Chen et al.	HMDB0000099	ENSG00000135069	FALSE
MR-link-2	18342_2_PSAT1_SERC	PSAT1	GCST90200384	guanidinoacetate	-0.250946	0.115645	0.030009	DeCODE	Q9Y617	Chen et al.	HMDB0000128	ENSG00000135069	FALSE
MR-link-2	18342_2_PSAT1_SERC	PSAT1	GCST90200385	sphingosine	0.0190203	0.139217	0.891328	DeCODE	Q9Y617	Chen et al.	HMDB0000252	ENSG00000135069	FALSE
MR-link-2	18342_2_PSAT1_SERC	PSAT1	GCST90200390	stearate (18:0)	-0.0082495	0.122366	0.94625	DeCODE	Q9Y617	Chen et al.	HMDB0000827	ENSG00000135069	FALSE
MR-link-2	18342_2_PSAT1_SERC	PSAT1	GCST90200391	methionine	-0.178043	0.115692	0.123818	DeCODE	Q9Y617	Chen et al.	HMDB0000696	ENSG00000135069	FALSE
MR-link-2	18342_2_PSAT1_SERC	PSAT1	GCST90200393	phosphate	0.127586	0.114137	0.263637	DeCODE	Q9Y617	Chen et al.	HMDB0001429	ENSG00000135069	FALSE
MR-link-2	18342_2_PSAT1_SERC	PSAT1	GCST90200394	inosine	0.22458	0.172446	0.192808	DeCODE	Q9Y617	Chen et al.	HMDB0000195	ENSG00000135069	FALSE
MR-link-2	18342_2_PSAT1_SERC	PSAT1	GCST90200395	inosine 5'-monophosphate (imp)	-0.133697	0.15639	0.392607	DeCODE	Q9Y617	Chen et al.	HMDB0000175	ENSG00000135069	FALSE
MR-link-2	18342_2_PSAT1_SERC	PSAT1	GCST90200396	phenylalanine	-0.137868	0.115545	0.232789	DeCODE	Q9Y617	Chen et al.	HMDB0000159	ENSG00000135069	FALSE
MR-link-2	18342_2_PSAT1_SERC	PSAT1	GCST90200397	palmitate (16:0)	0.0103528	0.111923	0.926301	DeCODE	Q9Y617	Chen et al.	HMDB0000220	ENSG00000135069	FALSE
MR-link-2	18342_2_PSAT1_SERC	PSAT1	GCST90200400	nicotinamide	-0.13219	0.120051	0.270846	DeCODE	Q9Y617	Chen et al.	HMDB0001406	ENSG00000135069	FALSE
MR-link-2	18342_2_PSAT1_SERC	PSAT1	GCST90200403	citrulline	0.021068	0.138935	0.879472	DeCODE	Q9Y617	Chen et al.	HMDB0000904	ENSG00000135069	FALSE
MR-link-2	18342_2_PSAT1_SERC	PSAT1	GCST90200404	ornithine	-0.200764	0.11509	0.0810864	DeCODE	Q9Y617	Chen et al.	HMDB0000214	ENSG00000135069	FALSE
MR-link-2	18342_2_PSAT1_SERC	PSAT1	GCST90200405	retinol (vitamin a)	0.106377	0.132065	0.420536	DeCODE	Q9Y617	Chen et al.	HMDB0000305	ENSG00000135069	FALSE
MR-link-2	18342_2_PSAT1_SERC	PSAT1	GCST90200406	1-methylnicotinamide	-0.0358173	0.14484	0.804685	DeCODE	Q9Y617	Chen et al.	HMDB0000699	ENSG00000135069	FALSE
MR-link-2	18342_2_PSAT1_SERC	PSAT1	GCST90200407	uridine	-0.0883592	0.117249	0.451088	DeCODE	Q9Y617	Chen et al.	HMDB0000296	ENSG00000135069	FALSE
MR-link-2	18342_2_PSAT1_SERC	PSAT1	GCST90200415	serine	0.0988025	0.130316	0.448345	DeCODE	Q9Y617	Chen et al.	HMDB0000187	ENSG00000135069	FALSE
MR-link-2	18342_2_PSAT1_SERC	PSAT1	GCST90200417	urea	0.0873491	0.115975	0.451346	DeCODE	Q9Y617	Chen et al.	HMDB0000294	ENSG00000135069	FALSE
MR-link-2	18342_2_PSAT1_SERC	PSAT1	GCST90200418	pyridoxal	0.00227794	0.115765	0.984301	DeCODE	Q9Y617	Chen et al.	HMDB0001545	ENSG00000135069	FALSE
MR-link-2	18342_2_PSAT1_SERC	PSAT1	GCST90200422	serotonin	0.121361	0.121903	0.319466	DeCODE	Q9Y617	Chen et al.	HMDB0000259	ENSG00000135069	FALSE
MR-link-2	18342_2_PSAT1_SERC	PSAT1	GCST90200423	spermidine	-0.223889	0.124465	0.0720483	DeCODE	Q9Y617	Chen et al.	HMDB0001257	ENSG00000135069	FALSE
MR-link-2	18342_2_PSAT1_SERC	PSAT1	GCST90200429	cytidine	-0.00903364	0.119188	0.939583	DeCODE	Q9Y617	Chen et al.	HMDB0000089	ENSG00000135069	FALSE
MR-link-2	18342_2_PSAT1_SERC	PSAT1	GCST90200430	pyruvate	-0.0288067	0.116779	0.805159	DeCODE	Q9Y617	Chen et al.	HMDB0000243	ENSG00000135069	FALSE
MR-link-2	18342_2_PSAT1_SERC	PSAT1	GCST90200431	alanine	0.0124503	0.118864	0.916579	DeCODE	Q9Y617	Chen et al.	HMDB0000161	ENSG00000135069	FALSE
MR-link-2	18342_2_PSAT1_SERC	PSAT1	GCST90200437	fructose	-0.0273778	0.118475	0.817248	DeCODE	Q9Y617	Chen et al.	HMDB0000660	ENSG00000135069	FALSE
MR-link-2	18342_2_PSAT1_SERC	PSAT1	GCST90200438	alpha-ketobutyrate	-0.0704394	0.114896	0.539831	DeCODE	Q9Y617	Chen et al.	HMDB0000005	ENSG00000135069	FALSE
MR-link-2	18342_2_PSAT1_SERC	PSAT1	GCST90200439	cysteine	0.123779	0.147302	0.400736	DeCODE	Q9Y617	Chen et al.	HMDB0000574	ENSG00000135069	FALSE
MR-link-2	18342_2_PSAT1_SERC	PSAT1	GCST90200441	tryptophan	-0.112668	0.138069	0.414484	DeCODE	Q9Y617	Chen et al.	HMDB0000929	ENSG00000135069	FALSE
MR-link-2	18342_2_PSAT1_SERC	PSAT1	GCST90200447	maltose	0.134049	0.145594	0.357204	DeCODE	Q9Y617	Chen et al.	HMDB0000163	ENSG00000135069	FALSE
MR-link-2	18342_2_PSAT1_SERC	PSAT1	GCST90200455	alpha-ketoglutarate	0.00590748	0.115227	0.959112	DeCODE	Q9Y617	Chen et al.	HMDB0000208	ENSG00000135069	TRUE
MR-link-2	18342_2_PSAT1_SERC	PSAT1	GCST90200684	n-acetyl-aspartyl-glutamate (naag)	0.00322433	0.118975	0.978379	DeCODE	Q9Y617	Chen et al.	HMDB0001067	ENSG00000135069	FALSE
MR-link-2	18342_2_PSAT1_SERC	PSAT1	GCST90200687	bilirubin (e,z or z,e)*	0.0154477	0.128581	0.904373	DeCODE	Q9Y617	Chen et al.	HMDB0000488	ENSG00000135069	FALSE
MR-link-2	18342_2_PSAT1_SERC	PSAT1	GCST90200691	n-delta-acetylornithine	0.0929083	0.152997	0.543682	DeCODE	Q9Y617	Chen et al.	HMDB0003357	ENSG00000135069	FALSE
MR-link-2	18342_2_PSAT1_SERC	PSAT1	GCST90200704	bilirubin (z,z)	0.00789517	0.134366	0.953144	DeCODE	Q9Y617	Chen et al.	HMDB0000054	ENSG00000135069	FALSE
MR-link-2	18342_2_PSAT1_SERC	PSAT1	GCST90200706	biliverdin	0.00207209	0.117938	0.985982	DeCODE	Q9Y617	Chen et al.	HMDB0001008	ENSG00000135069	FALSE
MR-link-2	18342_2_PSAT1_SERC	PSAT1	GCST90200707	glycine	-0.0885883	0.115369	0.442563	DeCODE	Q9Y617	Chen et al.	HMDB0000123	ENSG00000135069	FALSE
MR-link-2	18342_2_PSAT1_SERC	PSAT1	M00054	tryptophan	-0.040478	0.13365	0.761992	DeCODE	Q9Y617	Shin et al.	HMDB0000929	ENSG00000135069	FALSE
MR-link-2	18342_2_PSAT1_SERC	PSAT1	M00555	adenosine	-0.0668656	0.134928	0.620202	DeCODE	Q9Y617	Shin et al.	HMDB0000050	ENSG00000135069	FALSE
MR-link-2	18342_2_PSAT1_SERC	PSAT1	M00577	fructose	-0.128448	0.130287	0.324188	DeCODE	Q9Y617	Shin et al.	HMDB0000660	ENSG00000135069	FALSE
MR-link-2	18342_2_PSAT1_SERC	PSAT1	M00599	pyruvate	-0.107421	0.146458	0.46328	DeCODE	Q9Y617	Shin et al.	HMDB0000243	ENSG00000135069	FALSE
MR-link-2	18342_2_PSAT1_SERC	PSAT1	M00606	uridine	-0.095904	0.146399	0.512413	DeCODE	Q9Y617	Shin et al.	HMDB0000296	ENSG00000135069	FALSE
MR-link-2	18342_2_PSAT1_SERC	PSAT1	M01105	linoleate (18:2n6)	0.0124716	0.133004	0.925293	DeCODE	Q9Y617	Shin et al.	HMDB0006270,HMDB0000673	ENSG00000135069	FALSE
MR-link-2	18342_2_PSAT1_SERC	PSAT1	M01110	arachidonate (20:4n6)	-0.0927736	0.134136	0.489164	DeCODE	Q9Y617	Shin et al.	HMDB0001043	ENSG00000135069	FALSE
MR-link-2	18342_2_PSAT1_SERC	PSAT1	M01123	inosine	-0.220148	0.24175	0.362483	DeCODE	Q9Y617	Shin et al.	HMDB0000195	ENSG00000135069	FALSE
MR-link-2	18342_2_PSAT1_SERC	PSAT1	M01302	methionine	-0.0648864	0.14946	0.664187	DeCODE	Q9Y617	Shin et al.	HMDB0000696	ENSG00000135069	FALSE
MR-link-2	18342_2_PSAT1_SERC	PSAT1	M01336	palmitate (16:0)	-0.0850624	0.130035	0.513014	DeCODE	Q9Y617	Shin et al.	HMDB0000220	ENSG00000135069	FALSE
MR-link-2	18342_2_PSAT1_SERC	PSAT1	M01358	stearate (18:0)	0.0124541	0.13093	0.92422	DeCODE	Q9Y617	Shin et al.	HMDB0000827	ENSG00000135069	FALSE
MR-link-2	18342_2_PSAT1_SERC	PSAT1	M01493	ornithine	-7.45818e-05	0.191347	0.999689	DeCODE	Q9Y617	Shin et al.	HMDB0000214	ENSG00000135069	FALSE
MR-link-2	18342_2_PSAT1_SERC	PSAT1	M01508	pantothenate	-0.127092	0.133828	0.342283	DeCODE	Q9Y617	Shin et al.	HMDB0000210	ENSG00000135069	FALSE
MR-link-2	18342_2_PSAT1_SERC	PSAT1	M01638	arginine	0.169671	0.186525	0.36301	DeCODE	Q9Y617	Shin et al.	HMDB0000517	ENSG00000135069	FALSE
MR-link-2	18342_2_PSAT1_SERC	PSAT1	M01640	ascorbate (vitamin c)	-0.117445	0.250704	0.639454	DeCODE	Q9Y617	Shin et al.	HMDB0000044	ENSG00000135069	FALSE
MR-link-2	18342_2_PSAT1_SERC	PSAT1	M01670	urea	-0.020052	0.134278	0.881291	DeCODE	Q9Y617	Shin et al.	HMDB0000294	ENSG00000135069	FALSE
MR-link-2	18342_2_PSAT1_SERC	PSAT1	M01712	cortisol	-0.120401	0.174715	0.490742	DeCODE	Q9Y617	Shin et al.	HMDB0000063	ENSG00000135069	FALSE
MR-link-2	18342_2_PSAT1_SERC	PSAT1	M01827	riboflavin (vitamin b2)	-0.244771	0.353027	0.488092	DeCODE	Q9Y617	Shin et al.	HMDB0000244	ENSG00000135069	FALSE
MR-link-2	18342_2_PSAT1_SERC	PSAT1	M02132	citrulline	-0.169679	0.163149	0.298328	DeCODE	Q9Y617	Shin et al.	HMDB0000904	ENSG00000135069	FALSE
MR-link-2	18342_2_PSAT1_SERC	PSAT1	M02137	biliverdin	0.250532	0.143359	0.0805362	DeCODE	Q9Y617	Shin et al.	HMDB0001008	ENSG00000135069	FALSE
MR-link-2	18342_2_PSAT1_SERC	PSAT1	M02342	serotonin (5ht)	-0.247277	0.149273	0.0976117	DeCODE	Q9Y617	Shin et al.	HMDB0000259	ENSG00000135069	FALSE
MR-link-2	18342_2_PSAT1_SERC	PSAT1	M11438	phosphate	0.110437	0.131789	0.40204	DeCODE	Q9Y617	Shin et al.	HMDB0001429	ENSG00000135069	FALSE
MR-link-2	18342_2_PSAT1_SERC	PSAT1	M15122	glycerol	-0.15575	0.130762	0.233618	DeCODE	Q9Y617	Shin et al.	HMDB0000131	ENSG00000135069	FALSE
MR-link-2	18342_2_PSAT1_SERC	PSAT1	M15488	acetylphosphate	-0.0668656	0.134928	0.620202	DeCODE	Q9Y617	Shin et al.	HMDB0001494	ENSG00000135069	FALSE
MR-link-2	18342_2_PSAT1_SERC	PSAT1	M15506	choline	0.045133	0.133171	0.734677	DeCODE	Q9Y617	Shin et al.	HMDB0000097	ENSG00000135069	FALSE
MR-link-2	18342_2_PSAT1_SERC	PSAT1	M15630	n-acetylornithine	-0.115358	0.135286	0.393826	DeCODE	Q9Y617	Shin et al.	HMDB0003357	ENSG00000135069	FALSE
MR-link-2	18342_2_PSAT1_SERC	PSAT1	M15677	3-methylhistidine	0.0837971	0.153879	0.586053	DeCODE	Q9Y617	Shin et al.	HMDB0000479	ENSG00000135069	FALSE
MR-link-2	18342_2_PSAT1_SERC	PSAT1	M15990	glycerophosphorylcholine (gpc)	0.126368	0.139271	0.364222	DeCODE	Q9Y617	Shin et al.	HMDB0000086	ENSG00000135069	FALSE
MR-link-2	18342_2_PSAT1_SERC	PSAT1	M15996	aspartate	0.00521588	0.131843	0.968443	DeCODE	Q9Y617	Shin et al.	HMDB0000191	ENSG00000135069	FALSE
MR-link-2	18342_2_PSAT1_SERC	PSAT1	M20489	glucose	-0.0603411	0.138069	0.662087	DeCODE	Q9Y617	Shin et al.	HMDB0000122	ENSG00000135069	FALSE
MR-link-2	18342_2_PSAT1_SERC	PSAT1	M21044	2-hydroxybutyrate (ahb)	0.0169931	0.133741	0.898893	DeCODE	Q9Y617	Shin et al.	HMDB0000008	ENSG00000135069	FALSE
MR-link-2	18342_2_PSAT1_SERC	PSAT1	M27718	creatine	0.0570772	0.132886	0.667545	DeCODE	Q9Y617	Shin et al.	HMDB0000064	ENSG00000135069	FALSE
MR-link-2	18342_2_PSAT1_SERC	PSAT1	M31453	cysteine	0.092382	0.133244	0.488104	DeCODE	Q9Y617	Shin et al.	HMDB0000574	ENSG00000135069	FALSE
MR-link-2	18342_2_PSAT1_SERC	PSAT1	M32198	acetylcarnitine (c2)	-0.0949178	0.130775	0.467954	DeCODE	Q9Y617	Shin et al.	HMDB0000201	ENSG00000135069	FALSE
MR-link-2	18342_2_PSAT1_SERC	PSAT1	M32315	serine	0.130147	0.134474	0.333133	DeCODE	Q9Y617	Shin et al.	HMDB0000187	ENSG00000135069	FALSE
MR-link-2	18342_2_PSAT1_SERC	PSAT1	M32338	glycine	-0.00180773	0.135845	0.989383	DeCODE	Q9Y617	Shin et al.	HMDB0000123	ENSG00000135069	FALSE
MR-link-2	18342_2_PSAT1_SERC	PSAT1	M32339	alanine	-0.219823	0.136702	0.107825	DeCODE	Q9Y617	Shin et al.	HMDB0000161	ENSG00000135069	FALSE
MR-link-2	18342_2_PSAT1_SERC	PSAT1	M32425	dehydroepiandrosterone sulfate (dhea-s)	-0.214577	0.138864	0.122292	DeCODE	Q9Y617	Shin et al.	HMDB0001032	ENSG00000135069	FALSE
MR-link-2	18342_2_PSAT1_SERC	PSAT1	M32593	heme	-0.0718926	0.189092	0.703797	DeCODE	Q9Y617	Shin et al.	HMDB0003178	ENSG00000135069	FALSE
MR-link-2	18342_2_PSAT1_SERC	PSAT1	M33453	alpha-ketoglutarate	-0.398342	0.191489	0.0375042	DeCODE	Q9Y617	Shin et al.	HMDB0000208	ENSG00000135069	TRUE
MR-link-2	18342_2_PSAT1_SERC	PSAT1	bioa_001	alanine	-0.0174114	0.0438351	0.691219	DeCODE	Q9Y617	Lotta et al.	HMDB0000161	ENSG00000135069	FALSE
MR-link-2	18342_2_PSAT1_SERC	PSAT1	bioa_002	arginine	0.0502074	0.0824142	0.542386	DeCODE	Q9Y617	Lotta et al.	HMDB0000517	ENSG00000135069	FALSE
MR-link-2	18342_2_PSAT1_SERC	PSAT1	bioa_004	aspartate	-0.0319783	0.0649722	0.622589	DeCODE	Q9Y617	Lotta et al.	HMDB0000191	ENSG00000135069	FALSE
MR-link-2	18342_2_PSAT1_SERC	PSAT1	bioa_005	citrulline	-0.0901017	0.062814	0.151452	DeCODE	Q9Y617	Lotta et al.	HMDB0000904	ENSG00000135069	FALSE
MR-link-2	18342_2_PSAT1_SERC	PSAT1	bioa_008	glycine	0.00324703	0.0547062	0.95267	DeCODE	Q9Y617	Lotta et al.	HMDB0000123	ENSG00000135069	FALSE
MR-link-2	18342_2_PSAT1_SERC	PSAT1	bioa_013	methionine	0.0526367	0.0667793	0.430569	DeCODE	Q9Y617	Lotta et al.	HMDB0000696	ENSG00000135069	FALSE
MR-link-2	18342_2_PSAT1_SERC	PSAT1	bioa_014	ornithine	0.132582	0.0818772	0.105388	DeCODE	Q9Y617	Lotta et al.	HMDB0000214	ENSG00000135069	FALSE
MR-link-2	18342_2_PSAT1_SERC	PSAT1	bioa_015	phenylethylamine	0.0307672	0.117948	0.794204	DeCODE	Q9Y617	Lotta et al.	HMDB0012275	ENSG00000135069	FALSE
MR-link-2	18342_2_PSAT1_SERC	PSAT1	bioa_018	serine	0.247193	0.087853	0.00489732	DeCODE	Q9Y617	Lotta et al.	HMDB0000187	ENSG00000135069	FALSE
MR-link-2	18342_2_PSAT1_SERC	PSAT1	bioa_020	tryptophan	0.0506714	0.0641039	0.429261	DeCODE	Q9Y617	Lotta et al.	HMDB0000929	ENSG00000135069	FALSE
MR-link-2	18342_2_PSAT1_SERC	PSAT1	bioa_023	n-acetylornithine	-0.0471269	0.0658773	0.474378	DeCODE	Q9Y617	Lotta et al.	HMDB0003357	ENSG00000135069	FALSE
MR-link-2	18342_2_PSAT1_SERC	PSAT1	bioa_031	sarcosine	0.0433621	0.0712006	0.542516	DeCODE	Q9Y617	Lotta et al.	HMDB0000271	ENSG00000135069	FALSE
MR-link-2	18342_2_PSAT1_SERC	PSAT1	bioa_032	serotonin	-0.061594	0.0820006	0.452568	DeCODE	Q9Y617	Lotta et al.	HMDB0000259	ENSG00000135069	FALSE
MR-link-2	18342_2_PSAT1_SERC	PSAT1	bioa_033	spermidine	-0.0202923	0.0888332	0.819311	DeCODE	Q9Y617	Lotta et al.	HMDB0001257	ENSG00000135069	FALSE
MR-link-2	18342_2_PSAT1_SERC	PSAT1	bior_002	acetylcarnitine (c2)	-0.0680085	0.0632948	0.282611	DeCODE	Q9Y617	Lotta et al.	HMDB0000201	ENSG00000135069	FALSE
MR-link-2	18342_2_PSAT1_SERC	PSAT1	met-d-Acetate	acetate	0.0679839	0.0333786	0.0416748	DeCODE	Q9Y617	Borges et al.	HMDB0000042	ENSG00000135069	FALSE
MR-link-2	18342_2_PSAT1_SERC	PSAT1	met-d-Acetoacetate	acetoacetate	0.0634598	0.0400177	0.112786	DeCODE	Q9Y617	Borges et al.	HMDB0000060	ENSG00000135069	FALSE
MR-link-2	18342_2_PSAT1_SERC	PSAT1	met-d-Ala	alanine	-0.0200446	0.0312716	0.521533	DeCODE	Q9Y617	Borges et al.	HMDB0000161	ENSG00000135069	FALSE
MR-link-2	18342_2_PSAT1_SERC	PSAT1	met-d-Gly	glycine	-0.0608766	0.0398764	0.126853	DeCODE	Q9Y617	Borges et al.	HMDB0000123	ENSG00000135069	FALSE
MR-link-2	18342_2_PSAT1_SERC	PSAT1	met-d-LA	linoleate (18:2n6)	-0.00742768	0.0321611	0.817352	DeCODE	Q9Y617	Borges et al.	HMDB0006270,HMDB0000673	ENSG00000135069	FALSE
MR-link-2	18342_2_PSAT1_SERC	PSAT1	met-d-Phe	phenylalanine	0.0297365	0.0373006	0.425328	DeCODE	Q9Y617	Borges et al.	HMDB0000159	ENSG00000135069	FALSE
MR-link-2	18342_2_PSAT1_SERC	PSAT1	met-d-Pyruvate	pyruvate	-0.0188163	0.0386198	0.626103	DeCODE	Q9Y617	Borges et al.	HMDB0000243	ENSG00000135069	FALSE
MR-link-2	18382_109_COMT_Catechol_O_methyltransferase	COMT	GCST90199627	n-alpha-acetylornithine	-0.019278	0.372303	0.958704	DeCODE	P21964	Chen et al.	HMDB0003357	ENSG00000093010	FALSE
MR-link-2	18382_109_COMT_Catechol_O_methyltransferase	COMT	GCST90199628	3-methylhistidine	-0.123677	0.239133	0.605024	DeCODE	P21964	Chen et al.	HMDB0000479	ENSG00000093010	FALSE
MR-link-2	18382_109_COMT_Catechol_O_methyltransferase	COMT	GCST90199629	glycerophosphorylcholine (gpc)	0.12296	0.276662	0.656724	DeCODE	P21964	Chen et al.	HMDB0000086	ENSG00000093010	FALSE
MR-link-2	18382_109_COMT_Catechol_O_methyltransferase	COMT	GCST90199669	acetylcarnitine (c2)	-0.327372	0.229325	0.153423	DeCODE	P21964	Chen et al.	HMDB0000201	ENSG00000093010	FALSE
MR-link-2	18382_109_COMT_Catechol_O_methyltransferase	COMT	GCST90199673	dehydroepiandrosterone sulfate (dhea-s)	-0.0356643	0.230197	0.876877	DeCODE	P21964	Chen et al.	HMDB0001032	ENSG00000093010	FALSE
MR-link-2	18382_109_COMT_Catechol_O_methyltransferase	COMT	GCST90199691	1-methylhistidine	-0.284796	0.231877	0.219365	DeCODE	P21964	Chen et al.	HMDB0000001	ENSG00000093010	FALSE
MR-link-2	18382_109_COMT_Catechol_O_methyltransferase	COMT	GCST90199845	sphinganine-1-phosphate	-0.356741	0.228421	0.118342	DeCODE	P21964	Chen et al.	HMDB0001383	ENSG00000093010	FALSE
MR-link-2	18382_109_COMT_Catechol_O_methyltransferase	COMT	GCST90199896	sulfate*	-0.200079	0.233349	0.39121	DeCODE	P21964	Chen et al.	HMDB01448	ENSG00000093010	FALSE
MR-link-2	18382_109_COMT_Catechol_O_methyltransferase	COMT	GCST90199972	sphingomyelin (d18:1/24:1, d18:2/24:0)*	-0.627092	0.305357	0.040011	DeCODE	P21964	Chen et al.	HMDB0012107	ENSG00000093010	FALSE
MR-link-2	18382_109_COMT_Catechol_O_methyltransferase	COMT	GCST90200001	sphingomyelin (d18:1/20:0, d16:1/22:0)*	0.436659	0.326263	0.180777	DeCODE	P21964	Chen et al.	HMDB0012102	ENSG00000093010	FALSE
MR-link-2	18382_109_COMT_Catechol_O_methyltransferase	COMT	GCST90200049	myristoyl dihydrosphingomyelin (d18:0/14:0)*	0.383619	0.239627	0.109399	DeCODE	P21964	Chen et al.	HMDB0012085	ENSG00000093010	FALSE
MR-link-2	18382_109_COMT_Catechol_O_methyltransferase	COMT	GCST90200056	sphingomyelin (d18:0/18:0, d19:0/17:0)*	-0.105205	0.226684	0.642575	DeCODE	P21964	Chen et al.	HMDB0012087	ENSG00000093010	FALSE
MR-link-2	18382_109_COMT_Catechol_O_methyltransferase	COMT	GCST90200279	pantothenate	-0.23198	0.237328	0.328338	DeCODE	P21964	Chen et al.	HMDB0000210	ENSG00000093010	FALSE
MR-link-2	18382_109_COMT_Catechol_O_methyltransferase	COMT	GCST90200283	3-ureidopropionate	0.169105	0.291089	0.561281	DeCODE	P21964	Chen et al.	HMDB0000026	ENSG00000093010	FALSE
MR-link-2	18382_109_COMT_Catechol_O_methyltransferase	COMT	GCST90200291	sarcosine	-0.301894	0.228631	0.186688	DeCODE	P21964	Chen et al.	HMDB0000271	ENSG00000093010	FALSE
MR-link-2	18382_109_COMT_Catechol_O_methyltransferase	COMT	GCST90200296	methyl indole-3-acetate	-0.304518	0.257391	0.236773	DeCODE	P21964	Chen et al.	HMDB0029738	ENSG00000093010	FALSE
MR-link-2	18382_109_COMT_Catechol_O_methyltransferase	COMT	GCST90200306	butyrate/isobutyrate (4:0)	-0.333047	0.289015	0.249176	DeCODE	P21964	Chen et al.	HMDB0000039	ENSG00000093010	FALSE
MR-link-2	18382_109_COMT_Catechol_O_methyltransferase	COMT	GCST90200314	n-acetylneuraminate	-0.111193	0.24536	0.650417	DeCODE	P21964	Chen et al.	HMDB0000230	ENSG00000093010	FALSE
MR-link-2	18382_109_COMT_Catechol_O_methyltransferase	COMT	GCST90200318	acetoacetate	0.205981	0.2386	0.387978	DeCODE	P21964	Chen et al.	HMDB0000060	ENSG00000093010	FALSE
MR-link-2	18382_109_COMT_Catechol_O_methyltransferase	COMT	GCST90200319	cys-gly, oxidized	-0.228742	0.298712	0.443818	DeCODE	P21964	Chen et al.	HMDB0000078	ENSG00000093010	FALSE
MR-link-2	18382_109_COMT_Catechol_O_methyltransferase	COMT	GCST90200323	creatine	-0.236628	0.246599	0.337274	DeCODE	P21964	Chen et al.	HMDB0000064	ENSG00000093010	FALSE
MR-link-2	18382_109_COMT_Catechol_O_methyltransferase	COMT	GCST90200325	glycerol	0.00906348	0.2457	0.970574	DeCODE	P21964	Chen et al.	HMDB0000131	ENSG00000093010	FALSE
MR-link-2	18382_109_COMT_Catechol_O_methyltransferase	COMT	GCST90200327	choline	-0.304457	0.238216	0.201223	DeCODE	P21964	Chen et al.	HMDB0000097	ENSG00000093010	FALSE
MR-link-2	18382_109_COMT_Catechol_O_methyltransferase	COMT	GCST90200335	stearoyl sphingomyelin (d18:1/18:0)	0.424848	0.282891	0.133146	DeCODE	P21964	Chen et al.	HMDB0001348	ENSG00000093010	FALSE
MR-link-2	18382_109_COMT_Catechol_O_methyltransferase	COMT	GCST90200336	n-palmitoyl-sphingosine (d18:1/16:0)	-0.107249	0.228761	0.639195	DeCODE	P21964	Chen et al.	HMDB0004949	ENSG00000093010	FALSE
MR-link-2	18382_109_COMT_Catechol_O_methyltransferase	COMT	GCST90200341	n-stearoyl-sphingosine (d18:1/18:0)*	0.0104384	0.230926	0.963946	DeCODE	P21964	Chen et al.	HMDB0004950	ENSG00000093010	FALSE
MR-link-2	18382_109_COMT_Catechol_O_methyltransferase	COMT	GCST90200345	s-adenosylhomocysteine (sah)	-0.368878	0.270417	0.172534	DeCODE	P21964	Chen et al.	HMDB00939	ENSG00000093010	TRUE
MR-link-2	18382_109_COMT_Catechol_O_methyltransferase	COMT	GCST90200351	n-acetylputrescine	-0.143006	0.23229	0.538134	DeCODE	P21964	Chen et al.	HMDB0002064	ENSG00000093010	FALSE
MR-link-2	18382_109_COMT_Catechol_O_methyltransferase	COMT	GCST90200354	linoleate (18:2n6)	-0.213143	0.234556	0.363504	DeCODE	P21964	Chen et al.	HMDB0006270,HMDB0000673	ENSG00000093010	FALSE
MR-link-2	18382_109_COMT_Catechol_O_methyltransferase	COMT	GCST90200355	adenosine 5'-diphosphate (adp)	-0.398718	0.320985	0.214173	DeCODE	P21964	Chen et al.	HMDB0001341	ENSG00000093010	FALSE
MR-link-2	18382_109_COMT_Catechol_O_methyltransferase	COMT	GCST90200356	adenosine 5'-monophosphate (amp)	-0.520597	0.263575	0.0482523	DeCODE	P21964	Chen et al.	HMDB0000045	ENSG00000093010	FALSE
MR-link-2	18382_109_COMT_Catechol_O_methyltransferase	COMT	GCST90200358	arachidonate (20:4n6)	-0.293811	0.232393	0.206127	DeCODE	P21964	Chen et al.	HMDB0001043	ENSG00000093010	FALSE
MR-link-2	18382_109_COMT_Catechol_O_methyltransferase	COMT	GCST90200361	beta-alanine	0.0183065	0.322878	0.954786	DeCODE	P21964	Chen et al.	HMDB0000056	ENSG00000093010	FALSE
MR-link-2	18382_109_COMT_Catechol_O_methyltransferase	COMT	GCST90200362	succinate	0.144925	0.246235	0.556155	DeCODE	P21964	Chen et al.	HMDB0000254	ENSG00000093010	FALSE
MR-link-2	18382_109_COMT_Catechol_O_methyltransferase	COMT	GCST90200363	choline phosphate	-0.326921	0.238265	0.170036	DeCODE	P21964	Chen et al.	HMDB0001565	ENSG00000093010	FALSE
MR-link-2	18382_109_COMT_Catechol_O_methyltransferase	COMT	GCST90200364	cysteinylglycine	0.100935	0.23408	0.666323	DeCODE	P21964	Chen et al.	HMDB0000078	ENSG00000093010	FALSE
MR-link-2	18382_109_COMT_Catechol_O_methyltransferase	COMT	GCST90200370	aspartate	-0.401564	0.233898	0.0860101	DeCODE	P21964	Chen et al.	HMDB0000191	ENSG00000093010	FALSE
MR-link-2	18382_109_COMT_Catechol_O_methyltransferase	COMT	GCST90200372	arginine	-0.114768	0.26097	0.6601	DeCODE	P21964	Chen et al.	HMDB0000517	ENSG00000093010	FALSE
MR-link-2	18382_109_COMT_Catechol_O_methyltransferase	COMT	GCST90200374	sphinganine	-0.654786	0.239797	0.00632216	DeCODE	P21964	Chen et al.	HMDB0000269	ENSG00000093010	FALSE
MR-link-2	18382_109_COMT_Catechol_O_methyltransferase	COMT	GCST90200376	flavin adenine dinucleotide (fad)	-0.711245	0.307591	0.0207606	DeCODE	P21964	Chen et al.	HMDB0001248	ENSG00000093010	FALSE
MR-link-2	18382_109_COMT_Catechol_O_methyltransferase	COMT	GCST90200378	cortisol	-0.0587556	0.234312	0.802001	DeCODE	P21964	Chen et al.	HMDB0000063	ENSG00000093010	FALSE
MR-link-2	18382_109_COMT_Catechol_O_methyltransferase	COMT	GCST90200383	cystathionine	0.128048	0.228432	0.575105	DeCODE	P21964	Chen et al.	HMDB0000099	ENSG00000093010	FALSE
MR-link-2	18382_109_COMT_Catechol_O_methyltransferase	COMT	GCST90200384	guanidinoacetate	0.200582	0.356035	0.573178	DeCODE	P21964	Chen et al.	HMDB0000128	ENSG00000093010	FALSE
