## Supplementary Table 4 for "Mendelian randomization linking metabolites with enzymes reveals known and novel pathway regulation and therapeutic avenues" (part 2 of 3)

### Sheet: Sheet1 (continued)
MR method	exposure	exposure name	outcome	outcome name	alpha	se	p(alpha)	pQTL dataset	UniProt ID	mQTL dataset	metabolite HMDB ID	Ensembl ID	causality
MR-link-2	18382_109_COMT_Catechol_O_methyltransferase	COMT	GCST90200385	sphingosine	-0.576147	0.240538	0.0166092	DeCODE	P21964	Chen et al.	HMDB0000252	ENSG00000093010	FALSE
MR-link-2	18382_109_COMT_Catechol_O_methyltransferase	COMT	GCST90200390	stearate (18:0)	-0.429206	0.236854	0.0699685	DeCODE	P21964	Chen et al.	HMDB0000827	ENSG00000093010	FALSE
MR-link-2	18382_109_COMT_Catechol_O_methyltransferase	COMT	GCST90200391	methionine	-0.101285	0.241503	0.674928	DeCODE	P21964	Chen et al.	HMDB0000696	ENSG00000093010	FALSE
MR-link-2	18382_109_COMT_Catechol_O_methyltransferase	COMT	GCST90200393	phosphate	0.316902	0.233722	0.175134	DeCODE	P21964	Chen et al.	HMDB0001429	ENSG00000093010	FALSE
MR-link-2	18382_109_COMT_Catechol_O_methyltransferase	COMT	GCST90200394	inosine	-0.852935	0.376858	0.0236184	DeCODE	P21964	Chen et al.	HMDB0000195	ENSG00000093010	FALSE
MR-link-2	18382_109_COMT_Catechol_O_methyltransferase	COMT	GCST90200395	inosine 5'-monophosphate (imp)	-0.700475	0.320509	0.0288518	DeCODE	P21964	Chen et al.	HMDB0000175	ENSG00000093010	FALSE
MR-link-2	18382_109_COMT_Catechol_O_methyltransferase	COMT	GCST90200396	phenylalanine	-0.173469	0.235598	0.461552	DeCODE	P21964	Chen et al.	HMDB0000159	ENSG00000093010	FALSE
MR-link-2	18382_109_COMT_Catechol_O_methyltransferase	COMT	GCST90200397	palmitate (16:0)	-0.316948	0.233284	0.174261	DeCODE	P21964	Chen et al.	HMDB0000220	ENSG00000093010	FALSE
MR-link-2	18382_109_COMT_Catechol_O_methyltransferase	COMT	GCST90200400	nicotinamide	-0.125237	0.240474	0.602512	DeCODE	P21964	Chen et al.	HMDB0001406	ENSG00000093010	FALSE
MR-link-2	18382_109_COMT_Catechol_O_methyltransferase	COMT	GCST90200403	citrulline	-0.309805	0.260137	0.233681	DeCODE	P21964	Chen et al.	HMDB0000904	ENSG00000093010	FALSE
MR-link-2	18382_109_COMT_Catechol_O_methyltransferase	COMT	GCST90200404	ornithine	0.0418072	0.246507	0.865326	DeCODE	P21964	Chen et al.	HMDB0000214	ENSG00000093010	FALSE
MR-link-2	18382_109_COMT_Catechol_O_methyltransferase	COMT	GCST90200405	retinol (vitamin a)	-0.0758932	0.241911	0.753731	DeCODE	P21964	Chen et al.	HMDB0000305	ENSG00000093010	FALSE
MR-link-2	18382_109_COMT_Catechol_O_methyltransferase	COMT	GCST90200406	1-methylnicotinamide	-0.560532	0.234588	0.0168746	DeCODE	P21964	Chen et al.	HMDB0000699	ENSG00000093010	FALSE
MR-link-2	18382_109_COMT_Catechol_O_methyltransferase	COMT	GCST90200407	uridine	0.234707	0.236415	0.32082	DeCODE	P21964	Chen et al.	HMDB0000296	ENSG00000093010	FALSE
MR-link-2	18382_109_COMT_Catechol_O_methyltransferase	COMT	GCST90200415	serine	0.231706	0.26066	0.374047	DeCODE	P21964	Chen et al.	HMDB0000187	ENSG00000093010	FALSE
MR-link-2	18382_109_COMT_Catechol_O_methyltransferase	COMT	GCST90200417	urea	0.149585	0.242629	0.537555	DeCODE	P21964	Chen et al.	HMDB0000294	ENSG00000093010	FALSE
MR-link-2	18382_109_COMT_Catechol_O_methyltransferase	COMT	GCST90200418	pyridoxal	-0.0132977	0.264855	0.959957	DeCODE	P21964	Chen et al.	HMDB0001545	ENSG00000093010	FALSE
MR-link-2	18382_109_COMT_Catechol_O_methyltransferase	COMT	GCST90200422	serotonin	-0.17273	0.246465	0.483408	DeCODE	P21964	Chen et al.	HMDB0000259	ENSG00000093010	FALSE
MR-link-2	18382_109_COMT_Catechol_O_methyltransferase	COMT	GCST90200423	spermidine	-0.166147	0.248131	0.503117	DeCODE	P21964	Chen et al.	HMDB0001257	ENSG00000093010	FALSE
MR-link-2	18382_109_COMT_Catechol_O_methyltransferase	COMT	GCST90200429	cytidine	0.0980081	0.304532	0.74758	DeCODE	P21964	Chen et al.	HMDB0000089	ENSG00000093010	FALSE
MR-link-2	18382_109_COMT_Catechol_O_methyltransferase	COMT	GCST90200430	pyruvate	0.201729	0.339362	0.55222	DeCODE	P21964	Chen et al.	HMDB0000243	ENSG00000093010	FALSE
MR-link-2	18382_109_COMT_Catechol_O_methyltransferase	COMT	GCST90200431	alanine	0.484339	0.258076	0.0605554	DeCODE	P21964	Chen et al.	HMDB0000161	ENSG00000093010	FALSE
MR-link-2	18382_109_COMT_Catechol_O_methyltransferase	COMT	GCST90200437	fructose	-0.171763	0.224146	0.443498	DeCODE	P21964	Chen et al.	HMDB0000660	ENSG00000093010	FALSE
MR-link-2	18382_109_COMT_Catechol_O_methyltransferase	COMT	GCST90200438	alpha-ketobutyrate	-0.107869	0.237716	0.649992	DeCODE	P21964	Chen et al.	HMDB0000005	ENSG00000093010	FALSE
MR-link-2	18382_109_COMT_Catechol_O_methyltransferase	COMT	GCST90200439	cysteine	0.169514	0.243778	0.486827	DeCODE	P21964	Chen et al.	HMDB0000574	ENSG00000093010	FALSE
MR-link-2	18382_109_COMT_Catechol_O_methyltransferase	COMT	GCST90200441	tryptophan	0.115543	0.245054	0.637285	DeCODE	P21964	Chen et al.	HMDB0000929	ENSG00000093010	FALSE
MR-link-2	18382_109_COMT_Catechol_O_methyltransferase	COMT	GCST90200447	maltose	-0.159005	0.261677	0.543427	DeCODE	P21964	Chen et al.	HMDB0000163	ENSG00000093010	FALSE
MR-link-2	18382_109_COMT_Catechol_O_methyltransferase	COMT	GCST90200455	alpha-ketoglutarate	0.116733	0.242686	0.630513	DeCODE	P21964	Chen et al.	HMDB0000208	ENSG00000093010	FALSE
MR-link-2	18382_109_COMT_Catechol_O_methyltransferase	COMT	GCST90200684	n-acetyl-aspartyl-glutamate (naag)	-0.0194461	0.288449	0.94625	DeCODE	P21964	Chen et al.	HMDB0001067	ENSG00000093010	FALSE
MR-link-2	18382_109_COMT_Catechol_O_methyltransferase	COMT	GCST90200687	bilirubin (e,z or z,e)*	0.270814	0.221016	0.220456	DeCODE	P21964	Chen et al.	HMDB0000488	ENSG00000093010	FALSE
MR-link-2	18382_109_COMT_Catechol_O_methyltransferase	COMT	GCST90200691	n-delta-acetylornithine	0.215957	0.234668	0.357435	DeCODE	P21964	Chen et al.	HMDB0003357	ENSG00000093010	FALSE
MR-link-2	18382_109_COMT_Catechol_O_methyltransferase	COMT	GCST90200704	bilirubin (z,z)	0.353243	0.222803	0.112864	DeCODE	P21964	Chen et al.	HMDB0000054	ENSG00000093010	FALSE
MR-link-2	18382_109_COMT_Catechol_O_methyltransferase	COMT	GCST90200706	biliverdin	0.145476	0.26757	0.586653	DeCODE	P21964	Chen et al.	HMDB0001008	ENSG00000093010	FALSE
MR-link-2	18382_109_COMT_Catechol_O_methyltransferase	COMT	GCST90200707	glycine	0.333534	0.283091	0.238722	DeCODE	P21964	Chen et al.	HMDB0000123	ENSG00000093010	FALSE
MR-link-2	18382_109_COMT_Catechol_O_methyltransferase	COMT	M00054	tryptophan	-0.0465697	0.285674	0.870505	DeCODE	P21964	Shin et al.	HMDB0000929	ENSG00000093010	FALSE
MR-link-2	18382_109_COMT_Catechol_O_methyltransferase	COMT	M00555	adenosine	0.161153	0.257447	0.531337	DeCODE	P21964	Shin et al.	HMDB0000050	ENSG00000093010	FALSE
MR-link-2	18382_109_COMT_Catechol_O_methyltransferase	COMT	M00577	fructose	0.30908	0.322933	0.338515	DeCODE	P21964	Shin et al.	HMDB0000660	ENSG00000093010	FALSE
MR-link-2	18382_109_COMT_Catechol_O_methyltransferase	COMT	M00599	pyruvate	0.166894	0.330095	0.613143	DeCODE	P21964	Shin et al.	HMDB0000243	ENSG00000093010	FALSE
MR-link-2	18382_109_COMT_Catechol_O_methyltransferase	COMT	M00606	uridine	0.0444327	0.267556	0.868103	DeCODE	P21964	Shin et al.	HMDB0000296	ENSG00000093010	FALSE
MR-link-2	18382_109_COMT_Catechol_O_methyltransferase	COMT	M01105	linoleate (18:2n6)	-0.148024	0.245388	0.546359	DeCODE	P21964	Shin et al.	HMDB0006270,HMDB0000673	ENSG00000093010	FALSE
MR-link-2	18382_109_COMT_Catechol_O_methyltransferase	COMT	M01110	arachidonate (20:4n6)	-0.138109	0.24309	0.56994	DeCODE	P21964	Shin et al.	HMDB0001043	ENSG00000093010	FALSE
MR-link-2	18382_109_COMT_Catechol_O_methyltransferase	COMT	M01123	inosine	-0.1741	0.434358	0.68855	DeCODE	P21964	Shin et al.	HMDB0000195	ENSG00000093010	FALSE
MR-link-2	18382_109_COMT_Catechol_O_methyltransferase	COMT	M01302	methionine	0.203384	0.260524	0.434995	DeCODE	P21964	Shin et al.	HMDB0000696	ENSG00000093010	FALSE
MR-link-2	18382_109_COMT_Catechol_O_methyltransferase	COMT	M01336	palmitate (16:0)	0.0855971	0.243609	0.725311	DeCODE	P21964	Shin et al.	HMDB0000220	ENSG00000093010	FALSE
MR-link-2	18382_109_COMT_Catechol_O_methyltransferase	COMT	M01358	stearate (18:0)	-0.184412	0.249442	0.459725	DeCODE	P21964	Shin et al.	HMDB0000827	ENSG00000093010	FALSE
MR-link-2	18382_109_COMT_Catechol_O_methyltransferase	COMT	M01493	ornithine	0.0749767	0.256686	0.770214	DeCODE	P21964	Shin et al.	HMDB0000214	ENSG00000093010	FALSE
MR-link-2	18382_109_COMT_Catechol_O_methyltransferase	COMT	M01508	pantothenate	-0.36345	0.248996	0.144383	DeCODE	P21964	Shin et al.	HMDB0000210	ENSG00000093010	FALSE
MR-link-2	18382_109_COMT_Catechol_O_methyltransferase	COMT	M01638	arginine	-0.0465545	0.363756	0.898163	DeCODE	P21964	Shin et al.	HMDB0000517	ENSG00000093010	FALSE
MR-link-2	18382_109_COMT_Catechol_O_methyltransferase	COMT	M01640	ascorbate (vitamin c)	0.754726	0.461642	0.102076	DeCODE	P21964	Shin et al.	HMDB0000044	ENSG00000093010	FALSE
MR-link-2	18382_109_COMT_Catechol_O_methyltransferase	COMT	M01670	urea	-0.488406	0.46964	0.298359	DeCODE	P21964	Shin et al.	HMDB0000294	ENSG00000093010	FALSE
MR-link-2	18382_109_COMT_Catechol_O_methyltransferase	COMT	M01712	cortisol	-0.100073	0.307434	0.744796	DeCODE	P21964	Shin et al.	HMDB0000063	ENSG00000093010	FALSE
MR-link-2	18382_109_COMT_Catechol_O_methyltransferase	COMT	M01827	riboflavin (vitamin b2)	0.141307	0.554665	0.798907	DeCODE	P21964	Shin et al.	HMDB0000244	ENSG00000093010	FALSE
MR-link-2	18382_109_COMT_Catechol_O_methyltransferase	COMT	M02132	citrulline	0.10163	0.253233	0.688176	DeCODE	P21964	Shin et al.	HMDB0000904	ENSG00000093010	FALSE
MR-link-2	18382_109_COMT_Catechol_O_methyltransferase	COMT	M02137	biliverdin	-0.144209	0.311953	0.643883	DeCODE	P21964	Shin et al.	HMDB0001008	ENSG00000093010	FALSE
MR-link-2	18382_109_COMT_Catechol_O_methyltransferase	COMT	M02342	serotonin (5ht)	0.342486	0.295874	0.247052	DeCODE	P21964	Shin et al.	HMDB0000259	ENSG00000093010	FALSE
MR-link-2	18382_109_COMT_Catechol_O_methyltransferase	COMT	M11438	phosphate	0.0671913	0.257325	0.794004	DeCODE	P21964	Shin et al.	HMDB0001429	ENSG00000093010	FALSE
MR-link-2	18382_109_COMT_Catechol_O_methyltransferase	COMT	M15122	glycerol	0.160781	0.254873	0.528153	DeCODE	P21964	Shin et al.	HMDB0000131	ENSG00000093010	FALSE
MR-link-2	18382_109_COMT_Catechol_O_methyltransferase	COMT	M15488	acetylphosphate	0.161153	0.257447	0.531337	DeCODE	P21964	Shin et al.	HMDB0001494	ENSG00000093010	FALSE
MR-link-2	18382_109_COMT_Catechol_O_methyltransferase	COMT	M15506	choline	-0.310212	0.240836	0.197725	DeCODE	P21964	Shin et al.	HMDB0000097	ENSG00000093010	FALSE
MR-link-2	18382_109_COMT_Catechol_O_methyltransferase	COMT	M15630	n-acetylornithine	-0.411867	0.295517	0.163404	DeCODE	P21964	Shin et al.	HMDB0003357	ENSG00000093010	FALSE
MR-link-2	18382_109_COMT_Catechol_O_methyltransferase	COMT	M15677	3-methylhistidine	-0.43913	0.289113	0.12879	DeCODE	P21964	Shin et al.	HMDB0000479	ENSG00000093010	FALSE
MR-link-2	18382_109_COMT_Catechol_O_methyltransferase	COMT	M15990	glycerophosphorylcholine (gpc)	0.115337	0.302608	0.703097	DeCODE	P21964	Shin et al.	HMDB0000086	ENSG00000093010	FALSE
MR-link-2	18382_109_COMT_Catechol_O_methyltransferase	COMT	M15996	aspartate	-0.0623187	0.242375	0.797088	DeCODE	P21964	Shin et al.	HMDB0000191	ENSG00000093010	FALSE
MR-link-2	18382_109_COMT_Catechol_O_methyltransferase	COMT	M20489	glucose	0.0672427	0.31883	0.832962	DeCODE	P21964	Shin et al.	HMDB0000122	ENSG00000093010	FALSE
MR-link-2	18382_109_COMT_Catechol_O_methyltransferase	COMT	M21044	2-hydroxybutyrate (ahb)	-0.186117	0.258812	0.472067	DeCODE	P21964	Shin et al.	HMDB0000008	ENSG00000093010	FALSE
MR-link-2	18382_109_COMT_Catechol_O_methyltransferase	COMT	M27718	creatine	0.0559476	0.252351	0.824543	DeCODE	P21964	Shin et al.	HMDB0000064	ENSG00000093010	FALSE
MR-link-2	18382_109_COMT_Catechol_O_methyltransferase	COMT	M31453	cysteine	-0.199046	0.259042	0.442254	DeCODE	P21964	Shin et al.	HMDB0000574	ENSG00000093010	FALSE
MR-link-2	18382_109_COMT_Catechol_O_methyltransferase	COMT	M32198	acetylcarnitine (c2)	-0.0203909	0.255523	0.936396	DeCODE	P21964	Shin et al.	HMDB0000201	ENSG00000093010	FALSE
MR-link-2	18382_109_COMT_Catechol_O_methyltransferase	COMT	M32315	serine	0.0166843	0.316545	0.957965	DeCODE	P21964	Shin et al.	HMDB0000187	ENSG00000093010	FALSE
MR-link-2	18382_109_COMT_Catechol_O_methyltransferase	COMT	M32338	glycine	-0.270012	0.259328	0.297783	DeCODE	P21964	Shin et al.	HMDB0000123	ENSG00000093010	FALSE
MR-link-2	18382_109_COMT_Catechol_O_methyltransferase	COMT	M32339	alanine	0.0551217	0.368013	0.880937	DeCODE	P21964	Shin et al.	HMDB0000161	ENSG00000093010	FALSE
MR-link-2	18382_109_COMT_Catechol_O_methyltransferase	COMT	M32425	dehydroepiandrosterone sulfate (dhea-s)	-0.0203913	0.259461	0.937358	DeCODE	P21964	Shin et al.	HMDB0001032	ENSG00000093010	FALSE
MR-link-2	18382_109_COMT_Catechol_O_methyltransferase	COMT	M32593	heme	-0.00311584	0.278663	0.991079	DeCODE	P21964	Shin et al.	HMDB0003178	ENSG00000093010	FALSE
MR-link-2	18382_109_COMT_Catechol_O_methyltransferase	COMT	M33453	alpha-ketoglutarate	-0.0278375	0.357416	0.937919	DeCODE	P21964	Shin et al.	HMDB0000208	ENSG00000093010	FALSE
MR-link-2	18382_109_COMT_Catechol_O_methyltransferase	COMT	bioa_001	alanine	0.0740585	0.0901049	0.411126	DeCODE	P21964	Lotta et al.	HMDB0000161	ENSG00000093010	FALSE
MR-link-2	18382_109_COMT_Catechol_O_methyltransferase	COMT	bioa_002	arginine	0.0436943	0.144402	0.762204	DeCODE	P21964	Lotta et al.	HMDB0000517	ENSG00000093010	FALSE
MR-link-2	18382_109_COMT_Catechol_O_methyltransferase	COMT	bioa_004	aspartate	0.107858	0.123179	0.381239	DeCODE	P21964	Lotta et al.	HMDB0000191	ENSG00000093010	FALSE
MR-link-2	18382_109_COMT_Catechol_O_methyltransferase	COMT	bioa_005	citrulline	0.139135	0.120887	0.249751	DeCODE	P21964	Lotta et al.	HMDB0000904	ENSG00000093010	FALSE
MR-link-2	18382_109_COMT_Catechol_O_methyltransferase	COMT	bioa_008	glycine	-0.0339966	0.0761089	0.655104	DeCODE	P21964	Lotta et al.	HMDB0000123	ENSG00000093010	FALSE
MR-link-2	18382_109_COMT_Catechol_O_methyltransferase	COMT	bioa_013	methionine	0.12136	0.123707	0.326581	DeCODE	P21964	Lotta et al.	HMDB0000696	ENSG00000093010	FALSE
MR-link-2	18382_109_COMT_Catechol_O_methyltransferase	COMT	bioa_014	ornithine	0.156943	0.119482	0.189004	DeCODE	P21964	Lotta et al.	HMDB0000214	ENSG00000093010	FALSE
MR-link-2	18382_109_COMT_Catechol_O_methyltransferase	COMT	bioa_015	phenylethylamine	-0.112911	0.23823	0.635531	DeCODE	P21964	Lotta et al.	HMDB0012275	ENSG00000093010	FALSE
MR-link-2	18382_109_COMT_Catechol_O_methyltransferase	COMT	bioa_018	serine	0.043372	0.127906	0.73454	DeCODE	P21964	Lotta et al.	HMDB0000187	ENSG00000093010	FALSE
MR-link-2	18382_109_COMT_Catechol_O_methyltransferase	COMT	bioa_020	tryptophan	0.132291	0.122161	0.278841	DeCODE	P21964	Lotta et al.	HMDB0000929	ENSG00000093010	FALSE
MR-link-2	18382_109_COMT_Catechol_O_methyltransferase	COMT	bioa_023	n-acetylornithine	-0.23042	0.141227	0.102772	DeCODE	P21964	Lotta et al.	HMDB0003357	ENSG00000093010	FALSE
MR-link-2	18382_109_COMT_Catechol_O_methyltransferase	COMT	bioa_031	sarcosine	0.02919	0.142614	0.837823	DeCODE	P21964	Lotta et al.	HMDB0000271	ENSG00000093010	FALSE
MR-link-2	18382_109_COMT_Catechol_O_methyltransferase	COMT	bioa_032	serotonin	0.287375	0.175848	0.102212	DeCODE	P21964	Lotta et al.	HMDB0000259	ENSG00000093010	FALSE
MR-link-2	18382_109_COMT_Catechol_O_methyltransferase	COMT	bioa_033	spermidine	0.257344	0.19014	0.175914	DeCODE	P21964	Lotta et al.	HMDB0001257	ENSG00000093010	FALSE
MR-link-2	18382_109_COMT_Catechol_O_methyltransferase	COMT	bior_002	acetylcarnitine (c2)	-0.0205714	0.12087	0.864857	DeCODE	P21964	Lotta et al.	HMDB0000201	ENSG00000093010	FALSE
MR-link-2	18382_109_COMT_Catechol_O_methyltransferase	COMT	met-d-Acetate	acetate	-0.0988331	0.0648867	0.127718	DeCODE	P21964	Borges et al.	HMDB0000042	ENSG00000093010	FALSE
MR-link-2	18382_109_COMT_Catechol_O_methyltransferase	COMT	met-d-Acetoacetate	acetoacetate	-0.0657795	0.0653537	0.314168	DeCODE	P21964	Borges et al.	HMDB0000060	ENSG00000093010	FALSE
MR-link-2	18382_109_COMT_Catechol_O_methyltransferase	COMT	met-d-Ala	alanine	-0.0920658	0.0745719	0.216983	DeCODE	P21964	Borges et al.	HMDB0000161	ENSG00000093010	FALSE
MR-link-2	18382_109_COMT_Catechol_O_methyltransferase	COMT	met-d-Gly	glycine	-0.11306	0.0645647	0.0799258	DeCODE	P21964	Borges et al.	HMDB0000123	ENSG00000093010	FALSE
MR-link-2	18382_109_COMT_Catechol_O_methyltransferase	COMT	met-d-LA	linoleate (18:2n6)	-0.0403076	0.0666319	0.545226	DeCODE	P21964	Borges et al.	HMDB0006270,HMDB0000673	ENSG00000093010	FALSE
MR-link-2	18382_109_COMT_Catechol_O_methyltransferase	COMT	met-d-Phe	phenylalanine	-0.1766	0.0950627	0.0632079	DeCODE	P21964	Borges et al.	HMDB0000159	ENSG00000093010	FALSE
MR-link-2	18382_109_COMT_Catechol_O_methyltransferase	COMT	met-d-Pyruvate	pyruvate	-0.0261653	0.0966222	0.786544	DeCODE	P21964	Borges et al.	HMDB0000243	ENSG00000093010	FALSE
MR-link-2	18398_1_AKR1D1_AK1D1	AKR1D1	GCST90199627	n-alpha-acetylornithine	0.164563	0.604035	0.785284	DeCODE	P51857	Chen et al.	HMDB0003357	ENSG00000122787	FALSE
MR-link-2	18398_1_AKR1D1_AK1D1	AKR1D1	GCST90199628	3-methylhistidine	-0.864837	0.641794	0.17781	DeCODE	P51857	Chen et al.	HMDB0000479	ENSG00000122787	FALSE
MR-link-2	18398_1_AKR1D1_AK1D1	AKR1D1	GCST90199629	glycerophosphorylcholine (gpc)	0.732697	0.502877	0.145114	DeCODE	P51857	Chen et al.	HMDB0000086	ENSG00000122787	FALSE
MR-link-2	18398_1_AKR1D1_AK1D1	AKR1D1	GCST90199669	acetylcarnitine (c2)	0.0338531	0.480271	0.943806	DeCODE	P51857	Chen et al.	HMDB0000201	ENSG00000122787	FALSE
MR-link-2	18398_1_AKR1D1_AK1D1	AKR1D1	GCST90199673	dehydroepiandrosterone sulfate (dhea-s)	1.6197	0.656068	0.0135569	DeCODE	P51857	Chen et al.	HMDB0001032	ENSG00000122787	FALSE
MR-link-2	18398_1_AKR1D1_AK1D1	AKR1D1	GCST90199691	1-methylhistidine	0.242998	0.531982	0.64783	DeCODE	P51857	Chen et al.	HMDB0000001	ENSG00000122787	FALSE
MR-link-2	18398_1_AKR1D1_AK1D1	AKR1D1	GCST90199845	sphinganine-1-phosphate	0.20183	0.521103	0.698524	DeCODE	P51857	Chen et al.	HMDB0001383	ENSG00000122787	FALSE
MR-link-2	18398_1_AKR1D1_AK1D1	AKR1D1	GCST90199896	sulfate*	-0.414091	0.487892	0.39603	DeCODE	P51857	Chen et al.	HMDB01448	ENSG00000122787	FALSE
MR-link-2	18398_1_AKR1D1_AK1D1	AKR1D1	GCST90199972	sphingomyelin (d18:1/24:1, d18:2/24:0)*	0.0870876	0.542594	0.872485	DeCODE	P51857	Chen et al.	HMDB0012107	ENSG00000122787	FALSE
MR-link-2	18398_1_AKR1D1_AK1D1	AKR1D1	GCST90200001	sphingomyelin (d18:1/20:0, d16:1/22:0)*	0.263627	0.494802	0.594177	DeCODE	P51857	Chen et al.	HMDB0012102	ENSG00000122787	FALSE
MR-link-2	18398_1_AKR1D1_AK1D1	AKR1D1	GCST90200049	myristoyl dihydrosphingomyelin (d18:0/14:0)*	0.112774	0.601061	0.851171	DeCODE	P51857	Chen et al.	HMDB0012085	ENSG00000122787	FALSE
MR-link-2	18398_1_AKR1D1_AK1D1	AKR1D1	GCST90200056	sphingomyelin (d18:0/18:0, d19:0/17:0)*	-0.52199	0.533759	0.328099	DeCODE	P51857	Chen et al.	HMDB0012087	ENSG00000122787	FALSE
MR-link-2	18398_1_AKR1D1_AK1D1	AKR1D1	GCST90200279	pantothenate	-0.0941264	0.520922	0.85661	DeCODE	P51857	Chen et al.	HMDB0000210	ENSG00000122787	FALSE
MR-link-2	18398_1_AKR1D1_AK1D1	AKR1D1	GCST90200283	3-ureidopropionate	0.50823	0.507138	0.316269	DeCODE	P51857	Chen et al.	HMDB0000026	ENSG00000122787	FALSE
MR-link-2	18398_1_AKR1D1_AK1D1	AKR1D1	GCST90200291	sarcosine	-0.74675	0.466371	0.109335	DeCODE	P51857	Chen et al.	HMDB0000271	ENSG00000122787	FALSE
MR-link-2	18398_1_AKR1D1_AK1D1	AKR1D1	GCST90200296	methyl indole-3-acetate	0.801558	0.691698	0.246527	DeCODE	P51857	Chen et al.	HMDB0029738	ENSG00000122787	FALSE
MR-link-2	18398_1_AKR1D1_AK1D1	AKR1D1	GCST90200306	butyrate/isobutyrate (4:0)	0.665269	0.531916	0.211042	DeCODE	P51857	Chen et al.	HMDB0000039	ENSG00000122787	FALSE
MR-link-2	18398_1_AKR1D1_AK1D1	AKR1D1	GCST90200314	n-acetylneuraminate	-0.489697	0.458606	0.285614	DeCODE	P51857	Chen et al.	HMDB0000230	ENSG00000122787	FALSE
MR-link-2	18398_1_AKR1D1_AK1D1	AKR1D1	GCST90200318	acetoacetate	-0.0873862	0.572046	0.878587	DeCODE	P51857	Chen et al.	HMDB0000060	ENSG00000122787	FALSE
MR-link-2	18398_1_AKR1D1_AK1D1	AKR1D1	GCST90200319	cys-gly, oxidized	0.0457913	0.475067	0.923211	DeCODE	P51857	Chen et al.	HMDB0000078	ENSG00000122787	FALSE
MR-link-2	18398_1_AKR1D1_AK1D1	AKR1D1	GCST90200323	creatine	-0.388933	0.504153	0.440435	DeCODE	P51857	Chen et al.	HMDB0000064	ENSG00000122787	FALSE
MR-link-2	18398_1_AKR1D1_AK1D1	AKR1D1	GCST90200325	glycerol	-0.115253	0.450466	0.798065	DeCODE	P51857	Chen et al.	HMDB0000131	ENSG00000122787	FALSE
MR-link-2	18398_1_AKR1D1_AK1D1	AKR1D1	GCST90200327	choline	-0.100013	0.440485	0.820384	DeCODE	P51857	Chen et al.	HMDB0000097	ENSG00000122787	FALSE
MR-link-2	18398_1_AKR1D1_AK1D1	AKR1D1	GCST90200335	stearoyl sphingomyelin (d18:1/18:0)	0.190065	0.506988	0.707743	DeCODE	P51857	Chen et al.	HMDB0001348	ENSG00000122787	FALSE
MR-link-2	18398_1_AKR1D1_AK1D1	AKR1D1	GCST90200336	n-palmitoyl-sphingosine (d18:1/16:0)	0.155272	0.629847	0.805277	DeCODE	P51857	Chen et al.	HMDB0004949	ENSG00000122787	FALSE
MR-link-2	18398_1_AKR1D1_AK1D1	AKR1D1	GCST90200341	n-stearoyl-sphingosine (d18:1/18:0)*	-0.677817	0.64906	0.296344	DeCODE	P51857	Chen et al.	HMDB0004950	ENSG00000122787	FALSE
MR-link-2	18398_1_AKR1D1_AK1D1	AKR1D1	GCST90200345	s-adenosylhomocysteine (sah)	-0.449649	0.611552	0.462182	DeCODE	P51857	Chen et al.	HMDB00939	ENSG00000122787	FALSE
MR-link-2	18398_1_AKR1D1_AK1D1	AKR1D1	GCST90200351	n-acetylputrescine	-0.305754	0.480685	0.524725	DeCODE	P51857	Chen et al.	HMDB0002064	ENSG00000122787	FALSE
MR-link-2	18398_1_AKR1D1_AK1D1	AKR1D1	GCST90200354	linoleate (18:2n6)	0.455715	0.449193	0.310335	DeCODE	P51857	Chen et al.	HMDB0006270,HMDB0000673	ENSG00000122787	FALSE
MR-link-2	18398_1_AKR1D1_AK1D1	AKR1D1	GCST90200355	adenosine 5'-diphosphate (adp)	0.654504	0.735557	0.37357	DeCODE	P51857	Chen et al.	HMDB0001341	ENSG00000122787	FALSE
MR-link-2	18398_1_AKR1D1_AK1D1	AKR1D1	GCST90200356	adenosine 5'-monophosphate (amp)	-0.151525	0.496197	0.760082	DeCODE	P51857	Chen et al.	HMDB0000045	ENSG00000122787	FALSE
MR-link-2	18398_1_AKR1D1_AK1D1	AKR1D1	GCST90200358	arachidonate (20:4n6)	0.462682	0.50614	0.360645	DeCODE	P51857	Chen et al.	HMDB0001043	ENSG00000122787	FALSE
MR-link-2	18398_1_AKR1D1_AK1D1	AKR1D1	GCST90200361	beta-alanine	0.160384	0.47837	0.73742	DeCODE	P51857	Chen et al.	HMDB0000056	ENSG00000122787	FALSE
MR-link-2	18398_1_AKR1D1_AK1D1	AKR1D1	GCST90200362	succinate	0.691968	0.565053	0.220723	DeCODE	P51857	Chen et al.	HMDB0000254	ENSG00000122787	FALSE
MR-link-2	18398_1_AKR1D1_AK1D1	AKR1D1	GCST90200363	choline phosphate	0.253924	0.582413	0.662847	DeCODE	P51857	Chen et al.	HMDB0001565	ENSG00000122787	FALSE
MR-link-2	18398_1_AKR1D1_AK1D1	AKR1D1	GCST90200364	cysteinylglycine	0.26354	0.594804	0.657714	DeCODE	P51857	Chen et al.	HMDB0000078	ENSG00000122787	FALSE
MR-link-2	18398_1_AKR1D1_AK1D1	AKR1D1	GCST90200370	aspartate	-0.642819	0.470347	0.171723	DeCODE	P51857	Chen et al.	HMDB0000191	ENSG00000122787	FALSE
MR-link-2	18398_1_AKR1D1_AK1D1	AKR1D1	GCST90200372	arginine	0.898694	0.472477	0.0571594	DeCODE	P51857	Chen et al.	HMDB0000517	ENSG00000122787	FALSE
MR-link-2	18398_1_AKR1D1_AK1D1	AKR1D1	GCST90200374	sphinganine	0.509573	0.565314	0.367377	DeCODE	P51857	Chen et al.	HMDB0000269	ENSG00000122787	FALSE
MR-link-2	18398_1_AKR1D1_AK1D1	AKR1D1	GCST90200376	flavin adenine dinucleotide (fad)	-0.0600694	0.64831	0.926177	DeCODE	P51857	Chen et al.	HMDB0001248	ENSG00000122787	FALSE
MR-link-2	18398_1_AKR1D1_AK1D1	AKR1D1	GCST90200378	cortisol	-0.0854735	0.495776	0.86312	DeCODE	P51857	Chen et al.	HMDB0000063	ENSG00000122787	TRUE
MR-link-2	18398_1_AKR1D1_AK1D1	AKR1D1	GCST90200383	cystathionine	-0.827703	0.463937	0.0744099	DeCODE	P51857	Chen et al.	HMDB0000099	ENSG00000122787	FALSE
MR-link-2	18398_1_AKR1D1_AK1D1	AKR1D1	GCST90200384	guanidinoacetate	1.05556	0.532602	0.0474908	DeCODE	P51857	Chen et al.	HMDB0000128	ENSG00000122787	FALSE
MR-link-2	18398_1_AKR1D1_AK1D1	AKR1D1	GCST90200385	sphingosine	0.354589	0.495003	0.473783	DeCODE	P51857	Chen et al.	HMDB0000252	ENSG00000122787	FALSE
MR-link-2	18398_1_AKR1D1_AK1D1	AKR1D1	GCST90200390	stearate (18:0)	1.02632	0.51356	0.0456698	DeCODE	P51857	Chen et al.	HMDB0000827	ENSG00000122787	FALSE
MR-link-2	18398_1_AKR1D1_AK1D1	AKR1D1	GCST90200391	methionine	0.55521	0.560453	0.321859	DeCODE	P51857	Chen et al.	HMDB0000696	ENSG00000122787	FALSE
MR-link-2	18398_1_AKR1D1_AK1D1	AKR1D1	GCST90200393	phosphate	-0.118765	0.489546	0.808314	DeCODE	P51857	Chen et al.	HMDB0001429	ENSG00000122787	FALSE
MR-link-2	18398_1_AKR1D1_AK1D1	AKR1D1	GCST90200394	inosine	0.0275921	0.647344	0.966002	DeCODE	P51857	Chen et al.	HMDB0000195	ENSG00000122787	FALSE
MR-link-2	18398_1_AKR1D1_AK1D1	AKR1D1	GCST90200395	inosine 5'-monophosphate (imp)	-0.534128	0.912807	0.558448	DeCODE	P51857	Chen et al.	HMDB0000175	ENSG00000122787	FALSE
MR-link-2	18398_1_AKR1D1_AK1D1	AKR1D1	GCST90200396	phenylalanine	0.9166	0.543897	0.0919412	DeCODE	P51857	Chen et al.	HMDB0000159	ENSG00000122787	FALSE
MR-link-2	18398_1_AKR1D1_AK1D1	AKR1D1	GCST90200397	palmitate (16:0)	0.678145	0.469107	0.148287	DeCODE	P51857	Chen et al.	HMDB0000220	ENSG00000122787	FALSE
MR-link-2	18398_1_AKR1D1_AK1D1	AKR1D1	GCST90200400	nicotinamide	1.03953	0.503964	0.0391395	DeCODE	P51857	Chen et al.	HMDB0001406	ENSG00000122787	FALSE
MR-link-2	18398_1_AKR1D1_AK1D1	AKR1D1	GCST90200403	citrulline	0.36582	0.525237	0.486124	DeCODE	P51857	Chen et al.	HMDB0000904	ENSG00000122787	FALSE
MR-link-2	18398_1_AKR1D1_AK1D1	AKR1D1	GCST90200404	ornithine	-0.420924	0.524316	0.422087	DeCODE	P51857	Chen et al.	HMDB0000214	ENSG00000122787	FALSE
MR-link-2	18398_1_AKR1D1_AK1D1	AKR1D1	GCST90200405	retinol (vitamin a)	0.0155528	0.461242	0.973101	DeCODE	P51857	Chen et al.	HMDB0000305	ENSG00000122787	FALSE
MR-link-2	18398_1_AKR1D1_AK1D1	AKR1D1	GCST90200406	1-methylnicotinamide	0.846006	0.437088	0.0529227	DeCODE	P51857	Chen et al.	HMDB0000699	ENSG00000122787	FALSE
MR-link-2	18398_1_AKR1D1_AK1D1	AKR1D1	GCST90200407	uridine	1.00562	0.688327	0.144026	DeCODE	P51857	Chen et al.	HMDB0000296	ENSG00000122787	FALSE
MR-link-2	18398_1_AKR1D1_AK1D1	AKR1D1	GCST90200415	serine	0.48015	0.619713	0.438461	DeCODE	P51857	Chen et al.	HMDB0000187	ENSG00000122787	FALSE
MR-link-2	18398_1_AKR1D1_AK1D1	AKR1D1	GCST90200417	urea	-0.608397	0.479016	0.20405	DeCODE	P51857	Chen et al.	HMDB0000294	ENSG00000122787	FALSE
MR-link-2	18398_1_AKR1D1_AK1D1	AKR1D1	GCST90200418	pyridoxal	0.0238276	0.518182	0.963324	DeCODE	P51857	Chen et al.	HMDB0001545	ENSG00000122787	FALSE
MR-link-2	18398_1_AKR1D1_AK1D1	AKR1D1	GCST90200422	serotonin	0.305015	0.54504	0.575739	DeCODE	P51857	Chen et al.	HMDB0000259	ENSG00000122787	FALSE
MR-link-2	18398_1_AKR1D1_AK1D1	AKR1D1	GCST90200423	spermidine	1.1711	0.471012	0.0129061	DeCODE	P51857	Chen et al.	HMDB0001257	ENSG00000122787	FALSE
MR-link-2	18398_1_AKR1D1_AK1D1	AKR1D1	GCST90200429	cytidine	-0.538169	0.618841	0.384497	DeCODE	P51857	Chen et al.	HMDB0000089	ENSG00000122787	FALSE
MR-link-2	18398_1_AKR1D1_AK1D1	AKR1D1	GCST90200430	pyruvate	-0.201315	0.529018	0.703541	DeCODE	P51857	Chen et al.	HMDB0000243	ENSG00000122787	FALSE
MR-link-2	18398_1_AKR1D1_AK1D1	AKR1D1	GCST90200431	alanine	0.0495868	0.476591	0.917134	DeCODE	P51857	Chen et al.	HMDB0000161	ENSG00000122787	FALSE
MR-link-2	18398_1_AKR1D1_AK1D1	AKR1D1	GCST90200437	fructose	0.0266518	0.536653	0.960391	DeCODE	P51857	Chen et al.	HMDB0000660	ENSG00000122787	FALSE
MR-link-2	18398_1_AKR1D1_AK1D1	AKR1D1	GCST90200438	alpha-ketobutyrate	0.0402342	0.522461	0.938616	DeCODE	P51857	Chen et al.	HMDB0000005	ENSG00000122787	FALSE
MR-link-2	18398_1_AKR1D1_AK1D1	AKR1D1	GCST90200439	cysteine	0.672921	0.564936	0.233597	DeCODE	P51857	Chen et al.	HMDB0000574	ENSG00000122787	FALSE
MR-link-2	18398_1_AKR1D1_AK1D1	AKR1D1	GCST90200441	tryptophan	0.572273	0.463351	0.216802	DeCODE	P51857	Chen et al.	HMDB0000929	ENSG00000122787	FALSE
MR-link-2	18398_1_AKR1D1_AK1D1	AKR1D1	GCST90200447	maltose	0.688293	0.526467	0.191083	DeCODE	P51857	Chen et al.	HMDB0000163	ENSG00000122787	FALSE
MR-link-2	18398_1_AKR1D1_AK1D1	AKR1D1	GCST90200455	alpha-ketoglutarate	0.263512	0.466885	0.572478	DeCODE	P51857	Chen et al.	HMDB0000208	ENSG00000122787	FALSE
MR-link-2	18398_1_AKR1D1_AK1D1	AKR1D1	GCST90200684	n-acetyl-aspartyl-glutamate (naag)	0.21016	0.535021	0.694462	DeCODE	P51857	Chen et al.	HMDB0001067	ENSG00000122787	FALSE
MR-link-2	18398_1_AKR1D1_AK1D1	AKR1D1	GCST90200687	bilirubin (e,z or z,e)*	0.660588	0.509571	0.194851	DeCODE	P51857	Chen et al.	HMDB0000488	ENSG00000122787	FALSE
MR-link-2	18398_1_AKR1D1_AK1D1	AKR1D1	GCST90200691	n-delta-acetylornithine	0.122028	0.499719	0.807081	DeCODE	P51857	Chen et al.	HMDB0003357	ENSG00000122787	FALSE
MR-link-2	18398_1_AKR1D1_AK1D1	AKR1D1	GCST90200704	bilirubin (z,z)	0.35792	0.489165	0.464355	DeCODE	P51857	Chen et al.	HMDB0000054	ENSG00000122787	FALSE
MR-link-2	18398_1_AKR1D1_AK1D1	AKR1D1	GCST90200706	biliverdin	-0.0639577	0.690907	0.926245	DeCODE	P51857	Chen et al.	HMDB0001008	ENSG00000122787	FALSE
MR-link-2	18398_1_AKR1D1_AK1D1	AKR1D1	GCST90200707	glycine	0.107299	0.613551	0.861172	DeCODE	P51857	Chen et al.	HMDB0000123	ENSG00000122787	FALSE
MR-link-2	18398_1_AKR1D1_AK1D1	AKR1D1	M00054	tryptophan	-1.13141	0.634759	0.0746796	DeCODE	P51857	Shin et al.	HMDB0000929	ENSG00000122787	FALSE
MR-link-2	18398_1_AKR1D1_AK1D1	AKR1D1	M00555	adenosine	-0.11516	0.461056	0.802762	DeCODE	P51857	Shin et al.	HMDB0000050	ENSG00000122787	FALSE
MR-link-2	18398_1_AKR1D1_AK1D1	AKR1D1	M00577	fructose	-0.224411	0.479863	0.640031	DeCODE	P51857	Shin et al.	HMDB0000660	ENSG00000122787	FALSE
MR-link-2	18398_1_AKR1D1_AK1D1	AKR1D1	M00599	pyruvate	-0.0513206	0.484303	0.915608	DeCODE	P51857	Shin et al.	HMDB0000243	ENSG00000122787	FALSE
MR-link-2	18398_1_AKR1D1_AK1D1	AKR1D1	M00606	uridine	-1.13049	0.716563	0.114645	DeCODE	P51857	Shin et al.	HMDB0000296	ENSG00000122787	FALSE
MR-link-2	18398_1_AKR1D1_AK1D1	AKR1D1	M01105	linoleate (18:2n6)	0.735243	0.725433	0.310811	DeCODE	P51857	Shin et al.	HMDB0006270,HMDB0000673	ENSG00000122787	FALSE
MR-link-2	18398_1_AKR1D1_AK1D1	AKR1D1	M01110	arachidonate (20:4n6)	-0.195338	0.467687	0.67619	DeCODE	P51857	Shin et al.	HMDB0001043	ENSG00000122787	FALSE
MR-link-2	18398_1_AKR1D1_AK1D1	AKR1D1	M01123	inosine	-0.0013702	0.832527	0.998687	DeCODE	P51857	Shin et al.	HMDB0000195	ENSG00000122787	FALSE
MR-link-2	18398_1_AKR1D1_AK1D1	AKR1D1	M01302	methionine	-0.387676	0.453836	0.392982	DeCODE	P51857	Shin et al.	HMDB0000696	ENSG00000122787	FALSE
MR-link-2	18398_1_AKR1D1_AK1D1	AKR1D1	M01336	palmitate (16:0)	0.406403	0.546958	0.457467	DeCODE	P51857	Shin et al.	HMDB0000220	ENSG00000122787	FALSE
MR-link-2	18398_1_AKR1D1_AK1D1	AKR1D1	M01358	stearate (18:0)	-0.0796517	0.57516	0.889856	DeCODE	P51857	Shin et al.	HMDB0000827	ENSG00000122787	FALSE
MR-link-2	18398_1_AKR1D1_AK1D1	AKR1D1	M01493	ornithine	-0.298611	0.66707	0.654409	DeCODE	P51857	Shin et al.	HMDB0000214	ENSG00000122787	FALSE
MR-link-2	18398_1_AKR1D1_AK1D1	AKR1D1	M01508	pantothenate	-0.235288	0.494639	0.634304	DeCODE	P51857	Shin et al.	HMDB0000210	ENSG00000122787	FALSE
MR-link-2	18398_1_AKR1D1_AK1D1	AKR1D1	M01638	arginine	-0.64478	0.53584	0.228858	DeCODE	P51857	Shin et al.	HMDB0000517	ENSG00000122787	FALSE
MR-link-2	18398_1_AKR1D1_AK1D1	AKR1D1	M01640	ascorbate (vitamin c)	0.287656	0.92992	0.757068	DeCODE	P51857	Shin et al.	HMDB0000044	ENSG00000122787	FALSE
MR-link-2	18398_1_AKR1D1_AK1D1	AKR1D1	M01670	urea	-0.215717	0.553681	0.696828	DeCODE	P51857	Shin et al.	HMDB0000294	ENSG00000122787	FALSE
MR-link-2	18398_1_AKR1D1_AK1D1	AKR1D1	M01712	cortisol	0.0908888	0.562204	0.871569	DeCODE	P51857	Shin et al.	HMDB0000063	ENSG00000122787	TRUE
MR-link-2	18398_1_AKR1D1_AK1D1	AKR1D1	M01827	riboflavin (vitamin b2)	-1.10989	1.19553	0.353218	DeCODE	P51857	Shin et al.	HMDB0000244	ENSG00000122787	FALSE
MR-link-2	18398_1_AKR1D1_AK1D1	AKR1D1	M02132	citrulline	-0.0439001	0.53888	0.935072	DeCODE	P51857	Shin et al.	HMDB0000904	ENSG00000122787	FALSE
MR-link-2	18398_1_AKR1D1_AK1D1	AKR1D1	M02137	biliverdin	1.21994	0.592509	0.0395004	DeCODE	P51857	Shin et al.	HMDB0001008	ENSG00000122787	FALSE
MR-link-2	18398_1_AKR1D1_AK1D1	AKR1D1	M02342	serotonin (5ht)	0.314521	0.615158	0.609151	DeCODE	P51857	Shin et al.	HMDB0000259	ENSG00000122787	FALSE
MR-link-2	18398_1_AKR1D1_AK1D1	AKR1D1	M11438	phosphate	0.30016	0.484673	0.535715	DeCODE	P51857	Shin et al.	HMDB0001429	ENSG00000122787	FALSE
MR-link-2	18398_1_AKR1D1_AK1D1	AKR1D1	M15122	glycerol	-0.435428	0.468882	0.35307	DeCODE	P51857	Shin et al.	HMDB0000131	ENSG00000122787	FALSE
MR-link-2	18398_1_AKR1D1_AK1D1	AKR1D1	M15488	acetylphosphate	-0.11516	0.461056	0.802762	DeCODE	P51857	Shin et al.	HMDB0001494	ENSG00000122787	FALSE
MR-link-2	18398_1_AKR1D1_AK1D1	AKR1D1	M15506	choline	0.578239	0.459688	0.20843	DeCODE	P51857	Shin et al.	HMDB0000097	ENSG00000122787	FALSE
MR-link-2	18398_1_AKR1D1_AK1D1	AKR1D1	M15630	n-acetylornithine	0.227592	0.627413	0.716794	DeCODE	P51857	Shin et al.	HMDB0003357	ENSG00000122787	FALSE
MR-link-2	18398_1_AKR1D1_AK1D1	AKR1D1	M15677	3-methylhistidine	-0.8749	0.814566	0.282792	DeCODE	P51857	Shin et al.	HMDB0000479	ENSG00000122787	FALSE
MR-link-2	18398_1_AKR1D1_AK1D1	AKR1D1	M15990	glycerophosphorylcholine (gpc)	0.905499	0.481197	0.0598679	DeCODE	P51857	Shin et al.	HMDB0000086	ENSG00000122787	FALSE
MR-link-2	18398_1_AKR1D1_AK1D1	AKR1D1	M15996	aspartate	-0.681734	0.462597	0.140559	DeCODE	P51857	Shin et al.	HMDB0000191	ENSG00000122787	FALSE
MR-link-2	18398_1_AKR1D1_AK1D1	AKR1D1	M20489	glucose	-0.485553	0.500157	0.331648	DeCODE	P51857	Shin et al.	HMDB0000122	ENSG00000122787	FALSE
MR-link-2	18398_1_AKR1D1_AK1D1	AKR1D1	M21044	2-hydroxybutyrate (ahb)	-1.11269	0.715134	0.119727	DeCODE	P51857	Shin et al.	HMDB0000008	ENSG00000122787	FALSE
MR-link-2	18398_1_AKR1D1_AK1D1	AKR1D1	M27718	creatine	-0.630431	0.421404	0.134647	DeCODE	P51857	Shin et al.	HMDB0000064	ENSG00000122787	FALSE
MR-link-2	18398_1_AKR1D1_AK1D1	AKR1D1	M31453	cysteine	0.221341	0.548521	0.686564	DeCODE	P51857	Shin et al.	HMDB0000574	ENSG00000122787	FALSE
MR-link-2	18398_1_AKR1D1_AK1D1	AKR1D1	M32198	acetylcarnitine (c2)	0.192008	0.569861	0.736163	DeCODE	P51857	Shin et al.	HMDB0000201	ENSG00000122787	FALSE
MR-link-2	18398_1_AKR1D1_AK1D1	AKR1D1	M32315	serine	0.834046	0.47152	0.0769196	DeCODE	P51857	Shin et al.	HMDB0000187	ENSG00000122787	FALSE
MR-link-2	18398_1_AKR1D1_AK1D1	AKR1D1	M32338	glycine	0.970525	0.63786	0.128126	DeCODE	P51857	Shin et al.	HMDB0000123	ENSG00000122787	FALSE
MR-link-2	18398_1_AKR1D1_AK1D1	AKR1D1	M32339	alanine	-0.330757	0.511255	0.517664	DeCODE	P51857	Shin et al.	HMDB0000161	ENSG00000122787	FALSE
MR-link-2	18398_1_AKR1D1_AK1D1	AKR1D1	M32425	dehydroepiandrosterone sulfate (dhea-s)	1.58877	0.784249	0.0427808	DeCODE	P51857	Shin et al.	HMDB0001032	ENSG00000122787	FALSE
MR-link-2	18398_1_AKR1D1_AK1D1	AKR1D1	M32593	heme	0.361114	0.592989	0.542543	DeCODE	P51857	Shin et al.	HMDB0003178	ENSG00000122787	FALSE
MR-link-2	18398_1_AKR1D1_AK1D1	AKR1D1	M33453	alpha-ketoglutarate	0.427353	0.556873	0.442835	DeCODE	P51857	Shin et al.	HMDB0000208	ENSG00000122787	FALSE
MR-link-2	18398_1_AKR1D1_AK1D1	AKR1D1	bioa_001	alanine	0.00917084	0.137201	0.946707	DeCODE	P51857	Lotta et al.	HMDB0000161	ENSG00000122787	FALSE
MR-link-2	18398_1_AKR1D1_AK1D1	AKR1D1	bioa_002	arginine	-0.339567	0.238438	0.154408	DeCODE	P51857	Lotta et al.	HMDB0000517	ENSG00000122787	FALSE
MR-link-2	18398_1_AKR1D1_AK1D1	AKR1D1	bioa_004	aspartate	0.168829	0.242265	0.485881	DeCODE	P51857	Lotta et al.	HMDB0000191	ENSG00000122787	FALSE
MR-link-2	18398_1_AKR1D1_AK1D1	AKR1D1	bioa_005	citrulline	0.0161124	0.28716	0.955255	DeCODE	P51857	Lotta et al.	HMDB0000904	ENSG00000122787	FALSE
MR-link-2	18398_1_AKR1D1_AK1D1	AKR1D1	bioa_008	glycine	0.211168	0.156875	0.178273	DeCODE	P51857	Lotta et al.	HMDB0000123	ENSG00000122787	FALSE
MR-link-2	18398_1_AKR1D1_AK1D1	AKR1D1	bioa_013	methionine	-0.0466191	0.231239	0.840225	DeCODE	P51857	Lotta et al.	HMDB0000696	ENSG00000122787	FALSE
MR-link-2	18398_1_AKR1D1_AK1D1	AKR1D1	bioa_014	ornithine	-0.290818	0.319088	0.362083	DeCODE	P51857	Lotta et al.	HMDB0000214	ENSG00000122787	FALSE
MR-link-2	18398_1_AKR1D1_AK1D1	AKR1D1	bioa_015	phenylethylamine	-0.190843	0.487024	0.695165	DeCODE	P51857	Lotta et al.	HMDB0012275	ENSG00000122787	FALSE
MR-link-2	18398_1_AKR1D1_AK1D1	AKR1D1	bioa_018	serine	0.125523	0.292526	0.667851	DeCODE	P51857	Lotta et al.	HMDB0000187	ENSG00000122787	FALSE
MR-link-2	18398_1_AKR1D1_AK1D1	AKR1D1	bioa_020	tryptophan	0.01329	0.237644	0.955402	DeCODE	P51857	Lotta et al.	HMDB0000929	ENSG00000122787	FALSE
MR-link-2	18398_1_AKR1D1_AK1D1	AKR1D1	bioa_023	n-acetylornithine	0.298999	0.347161	0.389091	DeCODE	P51857	Lotta et al.	HMDB0003357	ENSG00000122787	FALSE
MR-link-2	18398_1_AKR1D1_AK1D1	AKR1D1	bioa_031	sarcosine	-0.512298	0.313277	0.101988	DeCODE	P51857	Lotta et al.	HMDB0000271	ENSG00000122787	FALSE
MR-link-2	18398_1_AKR1D1_AK1D1	AKR1D1	bioa_032	serotonin	0.15068	0.30571	0.622094	DeCODE	P51857	Lotta et al.	HMDB0000259	ENSG00000122787	FALSE
MR-link-2	18398_1_AKR1D1_AK1D1	AKR1D1	bioa_033	spermidine	-0.238461	0.287056	0.406138	DeCODE	P51857	Lotta et al.	HMDB0001257	ENSG00000122787	FALSE
MR-link-2	18398_1_AKR1D1_AK1D1	AKR1D1	bior_002	acetylcarnitine (c2)	-0.198768	0.238449	0.404514	DeCODE	P51857	Lotta et al.	HMDB0000201	ENSG00000122787	FALSE
MR-link-2	18398_1_AKR1D1_AK1D1	AKR1D1	met-d-Acetate	acetate	0.0970612	0.166985	0.561067	DeCODE	P51857	Borges et al.	HMDB0000042	ENSG00000122787	FALSE
MR-link-2	18398_1_AKR1D1_AK1D1	AKR1D1	met-d-Acetoacetate	acetoacetate	0.0487732	0.151144	0.746927	DeCODE	P51857	Borges et al.	HMDB0000060	ENSG00000122787	FALSE
MR-link-2	18398_1_AKR1D1_AK1D1	AKR1D1	met-d-Ala	alanine	-0.019459	0.163171	0.905073	DeCODE	P51857	Borges et al.	HMDB0000161	ENSG00000122787	FALSE
MR-link-2	18398_1_AKR1D1_AK1D1	AKR1D1	met-d-Gly	glycine	-0.0914605	0.122318	0.454626	DeCODE	P51857	Borges et al.	HMDB0000123	ENSG00000122787	FALSE
MR-link-2	18398_1_AKR1D1_AK1D1	AKR1D1	met-d-LA	linoleate (18:2n6)	-0.0525656	0.167038	0.752995	DeCODE	P51857	Borges et al.	HMDB0006270,HMDB0000673	ENSG00000122787	FALSE
MR-link-2	18398_1_AKR1D1_AK1D1	AKR1D1	met-d-Phe	phenylalanine	-0.0180352	0.159124	0.909761	DeCODE	P51857	Borges et al.	HMDB0000159	ENSG00000122787	FALSE
MR-link-2	18398_1_AKR1D1_AK1D1	AKR1D1	met-d-Pyruvate	pyruvate	0.132978	0.12044	0.269547	DeCODE	P51857	Borges et al.	HMDB0000243	ENSG00000122787	FALSE
MR-link-2	18401_18_ALKBH3_ALKB3	ALKBH3	GCST90199627	n-alpha-acetylornithine	0.0192719	0.0333302	0.563121	DeCODE	Q96Q83	Chen et al.	HMDB0003357	ENSG00000166199	FALSE
MR-link-2	18401_18_ALKBH3_ALKB3	ALKBH3	GCST90199628	3-methylhistidine	-0.0246222	0.0275612	0.371662	DeCODE	Q96Q83	Chen et al.	HMDB0000479	ENSG00000166199	FALSE
MR-link-2	18401_18_ALKBH3_ALKB3	ALKBH3	GCST90199629	glycerophosphorylcholine (gpc)	-0.000690011	0.0276231	0.980071	DeCODE	Q96Q83	Chen et al.	HMDB0000086	ENSG00000166199	FALSE
MR-link-2	18401_18_ALKBH3_ALKB3	ALKBH3	GCST90199669	acetylcarnitine (c2)	0.0102031	0.0273601	0.709211	DeCODE	Q96Q83	Chen et al.	HMDB0000201	ENSG00000166199	FALSE
MR-link-2	18401_18_ALKBH3_ALKB3	ALKBH3	GCST90199673	dehydroepiandrosterone sulfate (dhea-s)	-0.0440037	0.027322	0.107275	DeCODE	Q96Q83	Chen et al.	HMDB0001032	ENSG00000166199	FALSE
MR-link-2	18401_18_ALKBH3_ALKB3	ALKBH3	GCST90199691	1-methylhistidine	-0.00270933	0.0272893	0.920914	DeCODE	Q96Q83	Chen et al.	HMDB0000001	ENSG00000166199	FALSE
MR-link-2	18401_18_ALKBH3_ALKB3	ALKBH3	GCST90199845	sphinganine-1-phosphate	0.00524469	0.027881	0.85079	DeCODE	Q96Q83	Chen et al.	HMDB0001383	ENSG00000166199	FALSE
MR-link-2	18401_18_ALKBH3_ALKB3	ALKBH3	GCST90199896	sulfate*	-0.0125417	0.0272539	0.645387	DeCODE	Q96Q83	Chen et al.	HMDB01448	ENSG00000166199	FALSE
MR-link-2	18401_18_ALKBH3_ALKB3	ALKBH3	GCST90199972	sphingomyelin (d18:1/24:1, d18:2/24:0)*	-0.0416181	0.0278282	0.134774	DeCODE	Q96Q83	Chen et al.	HMDB0012107	ENSG00000166199	FALSE
MR-link-2	18401_18_ALKBH3_ALKB3	ALKBH3	GCST90200001	sphingomyelin (d18:1/20:0, d16:1/22:0)*	-0.00264166	0.0275729	0.923674	DeCODE	Q96Q83	Chen et al.	HMDB0012102	ENSG00000166199	FALSE
MR-link-2	18401_18_ALKBH3_ALKB3	ALKBH3	GCST90200049	myristoyl dihydrosphingomyelin (d18:0/14:0)*	-9.09599e-05	0.0283721	0.997442	DeCODE	Q96Q83	Chen et al.	HMDB0012085	ENSG00000166199	FALSE
MR-link-2	18401_18_ALKBH3_ALKB3	ALKBH3	GCST90200056	sphingomyelin (d18:0/18:0, d19:0/17:0)*	0.00563175	0.0274413	0.837393	DeCODE	Q96Q83	Chen et al.	HMDB0012087	ENSG00000166199	FALSE
MR-link-2	18401_18_ALKBH3_ALKB3	ALKBH3	GCST90200279	pantothenate	-0.0259848	0.0273763	0.342533	DeCODE	Q96Q83	Chen et al.	HMDB0000210	ENSG00000166199	FALSE
MR-link-2	18401_18_ALKBH3_ALKB3	ALKBH3	GCST90200283	3-ureidopropionate	0.026978	0.0292966	0.357125	DeCODE	Q96Q83	Chen et al.	HMDB0000026	ENSG00000166199	FALSE
MR-link-2	18401_18_ALKBH3_ALKB3	ALKBH3	GCST90200291	sarcosine	-0.0154703	0.0275766	0.574803	DeCODE	Q96Q83	Chen et al.	HMDB0000271	ENSG00000166199	FALSE
MR-link-2	18401_18_ALKBH3_ALKB3	ALKBH3	GCST90200296	methyl indole-3-acetate	-0.0615905	0.0298095	0.0388156	DeCODE	Q96Q83	Chen et al.	HMDB0029738	ENSG00000166199	FALSE
MR-link-2	18401_18_ALKBH3_ALKB3	ALKBH3	GCST90200306	butyrate/isobutyrate (4:0)	0.00506955	0.0279373	0.856005	DeCODE	Q96Q83	Chen et al.	HMDB0000039	ENSG00000166199	FALSE
MR-link-2	18401_18_ALKBH3_ALKB3	ALKBH3	GCST90200314	n-acetylneuraminate	0.0193657	0.0274693	0.480812	DeCODE	Q96Q83	Chen et al.	HMDB0000230	ENSG00000166199	FALSE
MR-link-2	18401_18_ALKBH3_ALKB3	ALKBH3	GCST90200318	acetoacetate	-0.0679039	0.0298851	0.0230765	DeCODE	Q96Q83	Chen et al.	HMDB0000060	ENSG00000166199	FALSE
MR-link-2	18401_18_ALKBH3_ALKB3	ALKBH3	GCST90200319	cys-gly, oxidized	0.0150828	0.0273009	0.580631	DeCODE	Q96Q83	Chen et al.	HMDB0000078	ENSG00000166199	FALSE
MR-link-2	18401_18_ALKBH3_ALKB3	ALKBH3	GCST90200323	creatine	-0.0500804	0.027431	0.0678973	DeCODE	Q96Q83	Chen et al.	HMDB0000064	ENSG00000166199	FALSE
MR-link-2	18401_18_ALKBH3_ALKB3	ALKBH3	GCST90200325	glycerol	0.0297196	0.0273265	0.276784	DeCODE	Q96Q83	Chen et al.	HMDB0000131	ENSG00000166199	FALSE
MR-link-2	18401_18_ALKBH3_ALKB3	ALKBH3	GCST90200327	choline	0.033082	0.0283389	0.243061	DeCODE	Q96Q83	Chen et al.	HMDB0000097	ENSG00000166199	FALSE
MR-link-2	18401_18_ALKBH3_ALKB3	ALKBH3	GCST90200335	stearoyl sphingomyelin (d18:1/18:0)	-0.031423	0.027459	0.252475	DeCODE	Q96Q83	Chen et al.	HMDB0001348	ENSG00000166199	FALSE
MR-link-2	18401_18_ALKBH3_ALKB3	ALKBH3	GCST90200336	n-palmitoyl-sphingosine (d18:1/16:0)	0.032167	0.028041	0.251323	DeCODE	Q96Q83	Chen et al.	HMDB0004949	ENSG00000166199	FALSE
MR-link-2	18401_18_ALKBH3_ALKB3	ALKBH3	GCST90200341	n-stearoyl-sphingosine (d18:1/18:0)*	-0.000510988	0.0278723	0.985373	DeCODE	Q96Q83	Chen et al.	HMDB0004950	ENSG00000166199	FALSE
MR-link-2	18401_18_ALKBH3_ALKB3	ALKBH3	GCST90200345	s-adenosylhomocysteine (sah)	-0.000517339	0.0317996	0.98702	DeCODE	Q96Q83	Chen et al.	HMDB00939	ENSG00000166199	FALSE
MR-link-2	18401_18_ALKBH3_ALKB3	ALKBH3	GCST90200351	n-acetylputrescine	0.0133874	0.02721	0.622717	DeCODE	Q96Q83	Chen et al.	HMDB0002064	ENSG00000166199	FALSE
MR-link-2	18401_18_ALKBH3_ALKB3	ALKBH3	GCST90200354	linoleate (18:2n6)	-0.026074	0.0273141	0.339781	DeCODE	Q96Q83	Chen et al.	HMDB0006270,HMDB0000673	ENSG00000166199	FALSE
MR-link-2	18401_18_ALKBH3_ALKB3	ALKBH3	GCST90200355	adenosine 5'-diphosphate (adp)	-0.0271648	0.0373251	0.466742	DeCODE	Q96Q83	Chen et al.	HMDB0001341	ENSG00000166199	FALSE
MR-link-2	18401_18_ALKBH3_ALKB3	ALKBH3	GCST90200356	adenosine 5'-monophosphate (amp)	-0.0308491	0.0276641	0.264794	DeCODE	Q96Q83	Chen et al.	HMDB0000045	ENSG00000166199	FALSE
MR-link-2	18401_18_ALKBH3_ALKB3	ALKBH3	GCST90200358	arachidonate (20:4n6)	-0.0085177	0.0274758	0.756555	DeCODE	Q96Q83	Chen et al.	HMDB0001043	ENSG00000166199	FALSE
MR-link-2	18401_18_ALKBH3_ALKB3	ALKBH3	GCST90200361	beta-alanine	0.0295742	0.0280687	0.29205	DeCODE	Q96Q83	Chen et al.	HMDB0000056	ENSG00000166199	FALSE
MR-link-2	18401_18_ALKBH3_ALKB3	ALKBH3	GCST90200362	succinate	0.011269	0.0283487	0.690989	DeCODE	Q96Q83	Chen et al.	HMDB0000254	ENSG00000166199	FALSE
MR-link-2	18401_18_ALKBH3_ALKB3	ALKBH3	GCST90200363	choline phosphate	-0.00408756	0.0274164	0.881481	DeCODE	Q96Q83	Chen et al.	HMDB0001565	ENSG00000166199	FALSE
MR-link-2	18401_18_ALKBH3_ALKB3	ALKBH3	GCST90200364	cysteinylglycine	-0.0414544	0.0273944	0.130219	DeCODE	Q96Q83	Chen et al.	HMDB0000078	ENSG00000166199	FALSE
MR-link-2	18401_18_ALKBH3_ALKB3	ALKBH3	GCST90200370	aspartate	-0.0336689	0.0275975	0.222465	DeCODE	Q96Q83	Chen et al.	HMDB0000191	ENSG00000166199	FALSE
MR-link-2	18401_18_ALKBH3_ALKB3	ALKBH3	GCST90200372	arginine	-0.0544886	0.0273881	0.0466462	DeCODE	Q96Q83	Chen et al.	HMDB0000517	ENSG00000166199	FALSE
MR-link-2	18401_18_ALKBH3_ALKB3	ALKBH3	GCST90200374	sphinganine	-0.0262277	0.0297749	0.378389	DeCODE	Q96Q83	Chen et al.	HMDB0000269	ENSG00000166199	FALSE
MR-link-2	18401_18_ALKBH3_ALKB3	ALKBH3	GCST90200376	flavin adenine dinucleotide (fad)	-0.0213152	0.0314797	0.498337	DeCODE	Q96Q83	Chen et al.	HMDB0001248	ENSG00000166199	FALSE
MR-link-2	18401_18_ALKBH3_ALKB3	ALKBH3	GCST90200378	cortisol	-0.0414293	0.0284822	0.14579	DeCODE	Q96Q83	Chen et al.	HMDB0000063	ENSG00000166199	FALSE
MR-link-2	18401_18_ALKBH3_ALKB3	ALKBH3	GCST90200383	cystathionine	0.00365864	0.0276553	0.894752	DeCODE	Q96Q83	Chen et al.	HMDB0000099	ENSG00000166199	FALSE
MR-link-2	18401_18_ALKBH3_ALKB3	ALKBH3	GCST90200384	guanidinoacetate	-0.0469761	0.027412	0.0865831	DeCODE	Q96Q83	Chen et al.	HMDB0000128	ENSG00000166199	FALSE
MR-link-2	18401_18_ALKBH3_ALKB3	ALKBH3	GCST90200385	sphingosine	-0.0206381	0.0288937	0.475056	DeCODE	Q96Q83	Chen et al.	HMDB0000252	ENSG00000166199	FALSE
MR-link-2	18401_18_ALKBH3_ALKB3	ALKBH3	GCST90200390	stearate (18:0)	-0.0534838	0.0274111	0.0510363	DeCODE	Q96Q83	Chen et al.	HMDB0000827	ENSG00000166199	FALSE
MR-link-2	18401_18_ALKBH3_ALKB3	ALKBH3	GCST90200391	methionine	-0.0211285	0.0284128	0.457104	DeCODE	Q96Q83	Chen et al.	HMDB0000696	ENSG00000166199	FALSE
MR-link-2	18401_18_ALKBH3_ALKB3	ALKBH3	GCST90200393	phosphate	0.0102328	0.027397	0.708775	DeCODE	Q96Q83	Chen et al.	HMDB0001429	ENSG00000166199	FALSE
MR-link-2	18401_18_ALKBH3_ALKB3	ALKBH3	GCST90200394	inosine	-0.00207457	0.0352969	0.953131	DeCODE	Q96Q83	Chen et al.	HMDB0000195	ENSG00000166199	FALSE
MR-link-2	18401_18_ALKBH3_ALKB3	ALKBH3	GCST90200395	inosine 5'-monophosphate (imp)	0.00946128	0.0370449	0.798414	DeCODE	Q96Q83	Chen et al.	HMDB0000175	ENSG00000166199	FALSE
MR-link-2	18401_18_ALKBH3_ALKB3	ALKBH3	GCST90200396	phenylalanine	0.0116762	0.027718	0.673571	DeCODE	Q96Q83	Chen et al.	HMDB0000159	ENSG00000166199	FALSE
MR-link-2	18401_18_ALKBH3_ALKB3	ALKBH3	GCST90200397	palmitate (16:0)	-0.0187698	0.0273086	0.491879	DeCODE	Q96Q83	Chen et al.	HMDB0000220	ENSG00000166199	FALSE
MR-link-2	18401_18_ALKBH3_ALKB3	ALKBH3	GCST90200400	nicotinamide	0.00936419	0.0290504	0.747193	DeCODE	Q96Q83	Chen et al.	HMDB0001406	ENSG00000166199	FALSE
MR-link-2	18401_18_ALKBH3_ALKB3	ALKBH3	GCST90200403	citrulline	-0.0335686	0.0277852	0.22699	DeCODE	Q96Q83	Chen et al.	HMDB0000904	ENSG00000166199	FALSE
MR-link-2	18401_18_ALKBH3_ALKB3	ALKBH3	GCST90200404	ornithine	0.025119	0.0273734	0.358806	DeCODE	Q96Q83	Chen et al.	HMDB0000214	ENSG00000166199	FALSE
MR-link-2	18401_18_ALKBH3_ALKB3	ALKBH3	GCST90200405	retinol (vitamin a)	0.0148404	0.0275074	0.589536	DeCODE	Q96Q83	Chen et al.	HMDB0000305	ENSG00000166199	FALSE
MR-link-2	18401_18_ALKBH3_ALKB3	ALKBH3	GCST90200406	1-methylnicotinamide	-0.0228459	0.0275873	0.407597	DeCODE	Q96Q83	Chen et al.	HMDB0000699	ENSG00000166199	FALSE
MR-link-2	18401_18_ALKBH3_ALKB3	ALKBH3	GCST90200407	uridine	-0.00907028	0.0284302	0.749699	DeCODE	Q96Q83	Chen et al.	HMDB0000296	ENSG00000166199	FALSE
MR-link-2	18401_18_ALKBH3_ALKB3	ALKBH3	GCST90200415	serine	-0.0523206	0.0280981	0.0625932	DeCODE	Q96Q83	Chen et al.	HMDB0000187	ENSG00000166199	FALSE
MR-link-2	18401_18_ALKBH3_ALKB3	ALKBH3	GCST90200417	urea	0.00575498	0.0275348	0.834442	DeCODE	Q96Q83	Chen et al.	HMDB0000294	ENSG00000166199	FALSE
MR-link-2	18401_18_ALKBH3_ALKB3	ALKBH3	GCST90200418	pyridoxal	-0.0468096	0.0279313	0.0937614	DeCODE	Q96Q83	Chen et al.	HMDB0001545	ENSG00000166199	FALSE
MR-link-2	18401_18_ALKBH3_ALKB3	ALKBH3	GCST90200422	serotonin	-0.0516529	0.0289933	0.0748237	DeCODE	Q96Q83	Chen et al.	HMDB0000259	ENSG00000166199	FALSE
MR-link-2	18401_18_ALKBH3_ALKB3	ALKBH3	GCST90200423	spermidine	-0.066382	0.0292822	0.0233915	DeCODE	Q96Q83	Chen et al.	HMDB0001257	ENSG00000166199	FALSE
MR-link-2	18401_18_ALKBH3_ALKB3	ALKBH3	GCST90200429	cytidine	0.0153899	0.0286363	0.590972	DeCODE	Q96Q83	Chen et al.	HMDB0000089	ENSG00000166199	FALSE
MR-link-2	18401_18_ALKBH3_ALKB3	ALKBH3	GCST90200430	pyruvate	0.00192929	0.0276216	0.944315	DeCODE	Q96Q83	Chen et al.	HMDB0000243	ENSG00000166199	FALSE
MR-link-2	18401_18_ALKBH3_ALKB3	ALKBH3	GCST90200431	alanine	0.0039589	0.0273148	0.884761	DeCODE	Q96Q83	Chen et al.	HMDB0000161	ENSG00000166199	FALSE
MR-link-2	18401_18_ALKBH3_ALKB3	ALKBH3	GCST90200437	fructose	-0.0128191	0.0277915	0.644612	DeCODE	Q96Q83	Chen et al.	HMDB0000660	ENSG00000166199	FALSE
MR-link-2	18401_18_ALKBH3_ALKB3	ALKBH3	GCST90200438	alpha-ketobutyrate	-0.0172149	0.027684	0.53405	DeCODE	Q96Q83	Chen et al.	HMDB0000005	ENSG00000166199	FALSE
MR-link-2	18401_18_ALKBH3_ALKB3	ALKBH3	GCST90200439	cysteine	-0.0268084	0.0275292	0.330147	DeCODE	Q96Q83	Chen et al.	HMDB0000574	ENSG00000166199	FALSE
MR-link-2	18401_18_ALKBH3_ALKB3	ALKBH3	GCST90200441	tryptophan	0.0136592	0.0275148	0.61959	DeCODE	Q96Q83	Chen et al.	HMDB0000929	ENSG00000166199	FALSE
MR-link-2	18401_18_ALKBH3_ALKB3	ALKBH3	GCST90200447	maltose	0.00871241	0.0314047	0.781454	DeCODE	Q96Q83	Chen et al.	HMDB0000163	ENSG00000166199	FALSE
MR-link-2	18401_18_ALKBH3_ALKB3	ALKBH3	GCST90200455	alpha-ketoglutarate	0.0190673	0.0277173	0.491502	DeCODE	Q96Q83	Chen et al.	HMDB0000208	ENSG00000166199	TRUE
MR-link-2	18401_18_ALKBH3_ALKB3	ALKBH3	GCST90200684	n-acetyl-aspartyl-glutamate (naag)	0.0170629	0.0286048	0.550838	DeCODE	Q96Q83	Chen et al.	HMDB0001067	ENSG00000166199	FALSE
MR-link-2	18401_18_ALKBH3_ALKB3	ALKBH3	GCST90200687	bilirubin (e,z or z,e)*	0.000818296	0.0275232	0.976281	DeCODE	Q96Q83	Chen et al.	HMDB0000488	ENSG00000166199	FALSE
MR-link-2	18401_18_ALKBH3_ALKB3	ALKBH3	GCST90200691	n-delta-acetylornithine	0.0307938	0.028178	0.274469	DeCODE	Q96Q83	Chen et al.	HMDB0003357	ENSG00000166199	FALSE
MR-link-2	18401_18_ALKBH3_ALKB3	ALKBH3	GCST90200704	bilirubin (z,z)	-0.00851974	0.0276331	0.757842	DeCODE	Q96Q83	Chen et al.	HMDB0000054	ENSG00000166199	FALSE
MR-link-2	18401_18_ALKBH3_ALKB3	ALKBH3	GCST90200706	biliverdin	0.0057325	0.0276705	0.835877	DeCODE	Q96Q83	Chen et al.	HMDB0001008	ENSG00000166199	FALSE
MR-link-2	18401_18_ALKBH3_ALKB3	ALKBH3	GCST90200707	glycine	-0.0294895	0.0274962	0.283499	DeCODE	Q96Q83	Chen et al.	HMDB0000123	ENSG00000166199	FALSE
MR-link-2	18401_18_ALKBH3_ALKB3	ALKBH3	M00054	tryptophan	0.0334813	0.043847	0.445109	DeCODE	Q96Q83	Shin et al.	HMDB0000929	ENSG00000166199	FALSE
MR-link-2	18401_18_ALKBH3_ALKB3	ALKBH3	M00555	adenosine	-0.0236993	0.0436588	0.587247	DeCODE	Q96Q83	Shin et al.	HMDB0000050	ENSG00000166199	FALSE
MR-link-2	18401_18_ALKBH3_ALKB3	ALKBH3	M00577	fructose	0.0113228	0.044436	0.79887	DeCODE	Q96Q83	Shin et al.	HMDB0000660	ENSG00000166199	FALSE
MR-link-2	18401_18_ALKBH3_ALKB3	ALKBH3	M00599	pyruvate	-0.0540729	0.0443631	0.222893	DeCODE	Q96Q83	Shin et al.	HMDB0000243	ENSG00000166199	FALSE
MR-link-2	18401_18_ALKBH3_ALKB3	ALKBH3	M00606	uridine	0.0239214	0.0433463	0.581039	DeCODE	Q96Q83	Shin et al.	HMDB0000296	ENSG00000166199	FALSE
MR-link-2	18401_18_ALKBH3_ALKB3	ALKBH3	M01105	linoleate (18:2n6)	-0.0102491	0.0483837	0.83224	DeCODE	Q96Q83	Shin et al.	HMDB0006270,HMDB0000673	ENSG00000166199	FALSE
MR-link-2	18401_18_ALKBH3_ALKB3	ALKBH3	M01110	arachidonate (20:4n6)	-0.0208198	0.0435082	0.632276	DeCODE	Q96Q83	Shin et al.	HMDB0001043	ENSG00000166199	FALSE
MR-link-2	18401_18_ALKBH3_ALKB3	ALKBH3	M01123	inosine	0.0542258	0.0726132	0.455199	DeCODE	Q96Q83	Shin et al.	HMDB0000195	ENSG00000166199	FALSE
MR-link-2	18401_18_ALKBH3_ALKB3	ALKBH3	M01302	methionine	-0.018562	0.0457305	0.684816	DeCODE	Q96Q83	Shin et al.	HMDB0000696	ENSG00000166199	FALSE
MR-link-2	18401_18_ALKBH3_ALKB3	ALKBH3	M01336	palmitate (16:0)	0.0146552	0.0481531	0.760864	DeCODE	Q96Q83	Shin et al.	HMDB0000220	ENSG00000166199	FALSE
MR-link-2	18401_18_ALKBH3_ALKB3	ALKBH3	M01358	stearate (18:0)	0.000635073	0.0499435	0.989855	DeCODE	Q96Q83	Shin et al.	HMDB0000827	ENSG00000166199	FALSE
MR-link-2	18401_18_ALKBH3_ALKB3	ALKBH3	M01493	ornithine	0.0715722	0.0434603	0.0995912	DeCODE	Q96Q83	Shin et al.	HMDB0000214	ENSG00000166199	FALSE
MR-link-2	18401_18_ALKBH3_ALKB3	ALKBH3	M01508	pantothenate	0.00736439	0.0440497	0.867226	DeCODE	Q96Q83	Shin et al.	HMDB0000210	ENSG00000166199	FALSE
MR-link-2	18401_18_ALKBH3_ALKB3	ALKBH3	M01638	arginine	0.0517834	0.044578	0.245383	DeCODE	Q96Q83	Shin et al.	HMDB0000517	ENSG00000166199	FALSE
MR-link-2	18401_18_ALKBH3_ALKB3	ALKBH3	M01640	ascorbate (vitamin c)	-0.0102687	0.0816291	0.899893	DeCODE	Q96Q83	Shin et al.	HMDB0000044	ENSG00000166199	FALSE
MR-link-2	18401_18_ALKBH3_ALKB3	ALKBH3	M01670	urea	0.0575888	0.0437434	0.188001	DeCODE	Q96Q83	Shin et al.	HMDB0000294	ENSG00000166199	FALSE
MR-link-2	18401_18_ALKBH3_ALKB3	ALKBH3	M01712	cortisol	-0.0074434	0.0438929	0.86534	DeCODE	Q96Q83	Shin et al.	HMDB0000063	ENSG00000166199	FALSE
MR-link-2	18401_18_ALKBH3_ALKB3	ALKBH3	M01827	riboflavin (vitamin b2)	0.0240896	0.0968768	0.803622	DeCODE	Q96Q83	Shin et al.	HMDB0000244	ENSG00000166199	FALSE
MR-link-2	18401_18_ALKBH3_ALKB3	ALKBH3	M02132	citrulline	-0.0307741	0.0437539	0.481842	DeCODE	Q96Q83	Shin et al.	HMDB0000904	ENSG00000166199	FALSE
MR-link-2	18401_18_ALKBH3_ALKB3	ALKBH3	M02137	biliverdin	0.0116307	0.0482838	0.809647	DeCODE	Q96Q83	Shin et al.	HMDB0001008	ENSG00000166199	FALSE
MR-link-2	18401_18_ALKBH3_ALKB3	ALKBH3	M02342	serotonin (5ht)	-0.0208368	0.0487306	0.668948	DeCODE	Q96Q83	Shin et al.	HMDB0000259	ENSG00000166199	FALSE
MR-link-2	18401_18_ALKBH3_ALKB3	ALKBH3	M11438	phosphate	0.0319395	0.0431588	0.459272	DeCODE	Q96Q83	Shin et al.	HMDB0001429	ENSG00000166199	FALSE
MR-link-2	18401_18_ALKBH3_ALKB3	ALKBH3	M15122	glycerol	-0.0417219	0.0435737	0.338314	DeCODE	Q96Q83	Shin et al.	HMDB0000131	ENSG00000166199	FALSE
MR-link-2	18401_18_ALKBH3_ALKB3	ALKBH3	M15488	acetylphosphate	-0.0236993	0.0436588	0.587247	DeCODE	Q96Q83	Shin et al.	HMDB0001494	ENSG00000166199	FALSE
MR-link-2	18401_18_ALKBH3_ALKB3	ALKBH3	M15506	choline	0.0351051	0.0439948	0.424907	DeCODE	Q96Q83	Shin et al.	HMDB0000097	ENSG00000166199	FALSE
MR-link-2	18401_18_ALKBH3_ALKB3	ALKBH3	M15630	n-acetylornithine	-0.00234419	0.0481946	0.961206	DeCODE	Q96Q83	Shin et al.	HMDB0003357	ENSG00000166199	FALSE
MR-link-2	18401_18_ALKBH3_ALKB3	ALKBH3	M15677	3-methylhistidine	0.0181537	0.0502742	0.718029	DeCODE	Q96Q83	Shin et al.	HMDB0000479	ENSG00000166199	FALSE
MR-link-2	18401_18_ALKBH3_ALKB3	ALKBH3	M15990	glycerophosphorylcholine (gpc)	0.0536025	0.0451854	0.235512	DeCODE	Q96Q83	Shin et al.	HMDB0000086	ENSG00000166199	FALSE
MR-link-2	18401_18_ALKBH3_ALKB3	ALKBH3	M15996	aspartate	0.0465644	0.0433895	0.283193	DeCODE	Q96Q83	Shin et al.	HMDB0000191	ENSG00000166199	FALSE
MR-link-2	18401_18_ALKBH3_ALKB3	ALKBH3	M20489	glucose	0.0741201	0.0448184	0.0981708	DeCODE	Q96Q83	Shin et al.	HMDB0000122	ENSG00000166199	FALSE
MR-link-2	18401_18_ALKBH3_ALKB3	ALKBH3	M21044	2-hydroxybutyrate (ahb)	0.0197388	0.0485304	0.684206	DeCODE	Q96Q83	Shin et al.	HMDB0000008	ENSG00000166199	FALSE
MR-link-2	18401_18_ALKBH3_ALKB3	ALKBH3	M27718	creatine	-0.0360683	0.0429938	0.401515	DeCODE	Q96Q83	Shin et al.	HMDB0000064	ENSG00000166199	FALSE
MR-link-2	18401_18_ALKBH3_ALKB3	ALKBH3	M31453	cysteine	-0.0119555	0.043623	0.784035	DeCODE	Q96Q83	Shin et al.	HMDB0000574	ENSG00000166199	FALSE
MR-link-2	18401_18_ALKBH3_ALKB3	ALKBH3	M32198	acetylcarnitine (c2)	-0.0313344	0.0435584	0.471917	DeCODE	Q96Q83	Shin et al.	HMDB0000201	ENSG00000166199	FALSE
MR-link-2	18401_18_ALKBH3_ALKB3	ALKBH3	M32315	serine	0.0603903	0.0435936	0.16596	DeCODE	Q96Q83	Shin et al.	HMDB0000187	ENSG00000166199	FALSE
MR-link-2	18401_18_ALKBH3_ALKB3	ALKBH3	M32338	glycine	0.0393179	0.0443392	0.375212	DeCODE	Q96Q83	Shin et al.	HMDB0000123	ENSG00000166199	FALSE
MR-link-2	18401_18_ALKBH3_ALKB3	ALKBH3	M32339	alanine	0.0393945	0.0490477	0.421866	DeCODE	Q96Q83	Shin et al.	HMDB0000161	ENSG00000166199	FALSE
MR-link-2	18401_18_ALKBH3_ALKB3	ALKBH3	M32425	dehydroepiandrosterone sulfate (dhea-s)	-0.0420915	0.0433736	0.331826	DeCODE	Q96Q83	Shin et al.	HMDB0001032	ENSG00000166199	FALSE
MR-link-2	18401_18_ALKBH3_ALKB3	ALKBH3	M32593	heme	0.00471817	0.0482775	0.922147	DeCODE	Q96Q83	Shin et al.	HMDB0003178	ENSG00000166199	FALSE
MR-link-2	18401_18_ALKBH3_ALKB3	ALKBH3	M33453	alpha-ketoglutarate	-0.0140244	0.0492245	0.775715	DeCODE	Q96Q83	Shin et al.	HMDB0000208	ENSG00000166199	TRUE
MR-link-2	18401_18_ALKBH3_ALKB3	ALKBH3	bioa_001	alanine	0.00730213	0.0129562	0.573026	DeCODE	Q96Q83	Lotta et al.	HMDB0000161	ENSG00000166199	FALSE
MR-link-2	18401_18_ALKBH3_ALKB3	ALKBH3	bioa_002	arginine	-0.00858019	0.0215977	0.691166	DeCODE	Q96Q83	Lotta et al.	HMDB0000517	ENSG00000166199	FALSE
MR-link-2	18401_18_ALKBH3_ALKB3	ALKBH3	bioa_004	aspartate	0.0643093	0.0212574	0.00248413	DeCODE	Q96Q83	Lotta et al.	HMDB0000191	ENSG00000166199	FALSE
MR-link-2	18401_18_ALKBH3_ALKB3	ALKBH3	bioa_005	citrulline	-0.00705374	0.0211303	0.738515	DeCODE	Q96Q83	Lotta et al.	HMDB0000904	ENSG00000166199	FALSE
MR-link-2	18401_18_ALKBH3_ALKB3	ALKBH3	bioa_008	glycine	0.00440081	0.0131343	0.737578	DeCODE	Q96Q83	Lotta et al.	HMDB0000123	ENSG00000166199	FALSE
MR-link-2	18401_18_ALKBH3_ALKB3	ALKBH3	bioa_013	methionine	0.0234636	0.0229325	0.306233	DeCODE	Q96Q83	Lotta et al.	HMDB0000696	ENSG00000166199	FALSE
MR-link-2	18401_18_ALKBH3_ALKB3	ALKBH3	bioa_014	ornithine	0.0382151	0.0210909	0.0699978	DeCODE	Q96Q83	Lotta et al.	HMDB0000214	ENSG00000166199	FALSE
MR-link-2	18401_18_ALKBH3_ALKB3	ALKBH3	bioa_015	phenylethylamine	0.00738164	0.0273554	0.787282	DeCODE	Q96Q83	Lotta et al.	HMDB0012275	ENSG00000166199	FALSE
MR-link-2	18401_18_ALKBH3_ALKB3	ALKBH3	bioa_018	serine	0.0380387	0.0209186	0.0690013	DeCODE	Q96Q83	Lotta et al.	HMDB0000187	ENSG00000166199	FALSE
MR-link-2	18401_18_ALKBH3_ALKB3	ALKBH3	bioa_020	tryptophan	0.0126243	0.0217559	0.561734	DeCODE	Q96Q83	Lotta et al.	HMDB0000929	ENSG00000166199	FALSE
MR-link-2	18401_18_ALKBH3_ALKB3	ALKBH3	bioa_023	n-acetylornithine	-0.00113884	0.0213007	0.957361	DeCODE	Q96Q83	Lotta et al.	HMDB0003357	ENSG00000166199	FALSE
MR-link-2	18401_18_ALKBH3_ALKB3	ALKBH3	bioa_031	sarcosine	0.0335804	0.0166561	0.0437885	DeCODE	Q96Q83	Lotta et al.	HMDB0000271	ENSG00000166199	FALSE
MR-link-2	18401_18_ALKBH3_ALKB3	ALKBH3	bioa_032	serotonin	-0.0266539	0.0273811	0.330333	DeCODE	Q96Q83	Lotta et al.	HMDB0000259	ENSG00000166199	FALSE
MR-link-2	18401_18_ALKBH3_ALKB3	ALKBH3	bioa_033	spermidine	0.0176859	0.0197628	0.370837	DeCODE	Q96Q83	Lotta et al.	HMDB0001257	ENSG00000166199	FALSE
MR-link-2	18401_18_ALKBH3_ALKB3	ALKBH3	bior_002	acetylcarnitine (c2)	-0.0226715	0.0217307	0.296813	DeCODE	Q96Q83	Lotta et al.	HMDB0000201	ENSG00000166199	FALSE
MR-link-2	18401_18_ALKBH3_ALKB3	ALKBH3	met-d-Acetate	acetate	-0.00748301	0.00736597	0.309682	DeCODE	Q96Q83	Borges et al.	HMDB0000042	ENSG00000166199	FALSE
MR-link-2	18401_18_ALKBH3_ALKB3	ALKBH3	met-d-Acetoacetate	acetoacetate	-0.00210742	0.00733907	0.773996	DeCODE	Q96Q83	Borges et al.	HMDB0000060	ENSG00000166199	FALSE
MR-link-2	18401_18_ALKBH3_ALKB3	ALKBH3	met-d-Ala	alanine	0.0123469	0.00732918	0.0920603	DeCODE	Q96Q83	Borges et al.	HMDB0000161	ENSG00000166199	FALSE
MR-link-2	18401_18_ALKBH3_ALKB3	ALKBH3	met-d-Gly	glycine	0.00298075	0.00729586	0.682867	DeCODE	Q96Q83	Borges et al.	HMDB0000123	ENSG00000166199	FALSE
MR-link-2	18401_18_ALKBH3_ALKB3	ALKBH3	met-d-LA	linoleate (18:2n6)	-0.0082426	0.00767227	0.282672	DeCODE	Q96Q83	Borges et al.	HMDB0006270,HMDB0000673	ENSG00000166199	FALSE
MR-link-2	18401_18_ALKBH3_ALKB3	ALKBH3	met-d-Phe	phenylalanine	0.0129675	0.00758733	0.0874335	DeCODE	Q96Q83	Borges et al.	HMDB0000159	ENSG00000166199	FALSE
MR-link-2	18401_18_ALKBH3_ALKB3	ALKBH3	met-d-Pyruvate	pyruvate	0.0101726	0.00758832	0.180064	DeCODE	Q96Q83	Borges et al.	HMDB0000243	ENSG00000166199	FALSE
MR-link-2	18422_41_MVD_ERG19	MVD	GCST90199627	n-alpha-acetylornithine	-0.0191935	0.164684	0.907219	DeCODE	P53602	Chen et al.	HMDB0003357	ENSG00000167508	FALSE
MR-link-2	18422_41_MVD_ERG19	MVD	GCST90199628	3-methylhistidine	-0.185783	0.133911	0.165333	DeCODE	P53602	Chen et al.	HMDB0000479	ENSG00000167508	FALSE
MR-link-2	18422_41_MVD_ERG19	MVD	GCST90199629	glycerophosphorylcholine (gpc)	0.378076	0.137099	0.00582129	DeCODE	P53602	Chen et al.	HMDB0000086	ENSG00000167508	FALSE
MR-link-2	18422_41_MVD_ERG19	MVD	GCST90199669	acetylcarnitine (c2)	-0.0129216	0.130794	0.921302	DeCODE	P53602	Chen et al.	HMDB0000201	ENSG00000167508	FALSE
MR-link-2	18422_41_MVD_ERG19	MVD	GCST90199673	dehydroepiandrosterone sulfate (dhea-s)	0.167648	0.137224	0.221817	DeCODE	P53602	Chen et al.	HMDB0001032	ENSG00000167508	FALSE
MR-link-2	18422_41_MVD_ERG19	MVD	GCST90199691	1-methylhistidine	0.0347818	0.131389	0.791222	DeCODE	P53602	Chen et al.	HMDB0000001	ENSG00000167508	FALSE
MR-link-2	18422_41_MVD_ERG19	MVD	GCST90199845	sphinganine-1-phosphate	-0.0340833	0.139394	0.806835	DeCODE	P53602	Chen et al.	HMDB0001383	ENSG00000167508	FALSE
MR-link-2	18422_41_MVD_ERG19	MVD	GCST90199896	sulfate*	0.130382	0.138112	0.345156	DeCODE	P53602	Chen et al.	HMDB01448	ENSG00000167508	FALSE
MR-link-2	18422_41_MVD_ERG19	MVD	GCST90199972	sphingomyelin (d18:1/24:1, d18:2/24:0)*	0.139595	0.125339	0.265389	DeCODE	P53602	Chen et al.	HMDB0012107	ENSG00000167508	FALSE
MR-link-2	18422_41_MVD_ERG19	MVD	GCST90200001	sphingomyelin (d18:1/20:0, d16:1/22:0)*	0.192892	0.129353	0.135907	DeCODE	P53602	Chen et al.	HMDB0012102	ENSG00000167508	FALSE
MR-link-2	18422_41_MVD_ERG19	MVD	GCST90200049	myristoyl dihydrosphingomyelin (d18:0/14:0)*	0.116694	0.137546	0.396214	DeCODE	P53602	Chen et al.	HMDB0012085	ENSG00000167508	FALSE
MR-link-2	18422_41_MVD_ERG19	MVD	GCST90200056	sphingomyelin (d18:0/18:0, d19:0/17:0)*	0.214079	0.141454	0.130174	DeCODE	P53602	Chen et al.	HMDB0012087	ENSG00000167508	FALSE
MR-link-2	18422_41_MVD_ERG19	MVD	GCST90200279	pantothenate	0.317176	0.128797	0.013793	DeCODE	P53602	Chen et al.	HMDB0000210	ENSG00000167508	FALSE
MR-link-2	18422_41_MVD_ERG19	MVD	GCST90200283	3-ureidopropionate	-0.105798	0.166782	0.525853	DeCODE	P53602	Chen et al.	HMDB0000026	ENSG00000167508	FALSE
MR-link-2	18422_41_MVD_ERG19	MVD	GCST90200291	sarcosine	0.0449831	0.142696	0.752581	DeCODE	P53602	Chen et al.	HMDB0000271	ENSG00000167508	FALSE
MR-link-2	18422_41_MVD_ERG19	MVD	GCST90200296	methyl indole-3-acetate	0.294327	0.143414	0.0401413	DeCODE	P53602	Chen et al.	HMDB0029738	ENSG00000167508	FALSE
MR-link-2	18422_41_MVD_ERG19	MVD	GCST90200306	butyrate/isobutyrate (4:0)	-0.0276931	0.147877	0.851448	DeCODE	P53602	Chen et al.	HMDB0000039	ENSG00000167508	FALSE
MR-link-2	18422_41_MVD_ERG19	MVD	GCST90200314	n-acetylneuraminate	0.0481094	0.147097	0.743623	DeCODE	P53602	Chen et al.	HMDB0000230	ENSG00000167508	FALSE
MR-link-2	18422_41_MVD_ERG19	MVD	GCST90200318	acetoacetate	0.351922	0.146271	0.01613	DeCODE	P53602	Chen et al.	HMDB0000060	ENSG00000167508	FALSE
MR-link-2	18422_41_MVD_ERG19	MVD	GCST90200319	cys-gly, oxidized	0.32327	0.203405	0.111993	DeCODE	P53602	Chen et al.	HMDB0000078	ENSG00000167508	FALSE
MR-link-2	18422_41_MVD_ERG19	MVD	GCST90200323	creatine	0.12951	0.141119	0.358756	DeCODE	P53602	Chen et al.	HMDB0000064	ENSG00000167508	FALSE
MR-link-2	18422_41_MVD_ERG19	MVD	GCST90200325	glycerol	0.0257105	0.132842	0.846535	DeCODE	P53602	Chen et al.	HMDB0000131	ENSG00000167508	FALSE
MR-link-2	18422_41_MVD_ERG19	MVD	GCST90200327	choline	0.0602504	0.132504	0.649321	DeCODE	P53602	Chen et al.	HMDB0000097	ENSG00000167508	FALSE
MR-link-2	18422_41_MVD_ERG19	MVD	GCST90200335	stearoyl sphingomyelin (d18:1/18:0)	0.200313	0.132505	0.1306	DeCODE	P53602	Chen et al.	HMDB0001348	ENSG00000167508	FALSE
MR-link-2	18422_41_MVD_ERG19	MVD	GCST90200336	n-palmitoyl-sphingosine (d18:1/16:0)	0.102181	0.136004	0.452466	DeCODE	P53602	Chen et al.	HMDB0004949	ENSG00000167508	FALSE
MR-link-2	18422_41_MVD_ERG19	MVD	GCST90200341	n-stearoyl-sphingosine (d18:1/18:0)*	0.180784	0.1404	0.197872	DeCODE	P53602	Chen et al.	HMDB0004950	ENSG00000167508	FALSE
MR-link-2	18422_41_MVD_ERG19	MVD	GCST90200345	s-adenosylhomocysteine (sah)	-0.041443	0.159204	0.794622	DeCODE	P53602	Chen et al.	HMDB00939	ENSG00000167508	FALSE
MR-link-2	18422_41_MVD_ERG19	MVD	GCST90200351	n-acetylputrescine	-0.115606	0.130703	0.37643	DeCODE	P53602	Chen et al.	HMDB0002064	ENSG00000167508	FALSE
MR-link-2	18422_41_MVD_ERG19	MVD	GCST90200354	linoleate (18:2n6)	-0.0071338	0.133013	0.957228	DeCODE	P53602	Chen et al.	HMDB0006270,HMDB0000673	ENSG00000167508	FALSE
MR-link-2	18422_41_MVD_ERG19	MVD	GCST90200355	adenosine 5'-diphosphate (adp)	-0.0895303	0.186244	0.630719	DeCODE	P53602	Chen et al.	HMDB0001341	ENSG00000167508	TRUE
MR-link-2	18422_41_MVD_ERG19	MVD	GCST90200356	adenosine 5'-monophosphate (amp)	-0.304978	0.132729	0.0215759	DeCODE	P53602	Chen et al.	HMDB0000045	ENSG00000167508	FALSE
MR-link-2	18422_41_MVD_ERG19	MVD	GCST90200358	arachidonate (20:4n6)	0.14376	0.136498	0.292246	DeCODE	P53602	Chen et al.	HMDB0001043	ENSG00000167508	FALSE
MR-link-2	18422_41_MVD_ERG19	MVD	GCST90200361	beta-alanine	0.0263226	0.130126	0.839693	DeCODE	P53602	Chen et al.	HMDB0000056	ENSG00000167508	FALSE
MR-link-2	18422_41_MVD_ERG19	MVD	GCST90200362	succinate	0.24649	0.132911	0.0636606	DeCODE	P53602	Chen et al.	HMDB0000254	ENSG00000167508	FALSE
MR-link-2	18422_41_MVD_ERG19	MVD	GCST90200363	choline phosphate	-0.111027	0.128852	0.388873	DeCODE	P53602	Chen et al.	HMDB0001565	ENSG00000167508	FALSE
MR-link-2	18422_41_MVD_ERG19	MVD	GCST90200364	cysteinylglycine	0.305166	0.137854	0.0268507	DeCODE	P53602	Chen et al.	HMDB0000078	ENSG00000167508	FALSE
MR-link-2	18422_41_MVD_ERG19	MVD	GCST90200370	aspartate	0.022801	0.144212	0.874372	DeCODE	P53602	Chen et al.	HMDB0000191	ENSG00000167508	FALSE
MR-link-2	18422_41_MVD_ERG19	MVD	GCST90200372	arginine	-0.119082	0.141613	0.400406	DeCODE	P53602	Chen et al.	HMDB0000517	ENSG00000167508	FALSE
MR-link-2	18422_41_MVD_ERG19	MVD	GCST90200374	sphinganine	0.0911509	0.143793	0.526143	DeCODE	P53602	Chen et al.	HMDB0000269	ENSG00000167508	FALSE
MR-link-2	18422_41_MVD_ERG19	MVD	GCST90200376	flavin adenine dinucleotide (fad)	-0.147408	0.173718	0.396133	DeCODE	P53602	Chen et al.	HMDB0001248	ENSG00000167508	FALSE
MR-link-2	18422_41_MVD_ERG19	MVD	GCST90200378	cortisol	-0.26292	0.149208	0.0780518	DeCODE	P53602	Chen et al.	HMDB0000063	ENSG00000167508	FALSE
MR-link-2	18422_41_MVD_ERG19	MVD	GCST90200383	cystathionine	-0.0767618	0.133421	0.565065	DeCODE	P53602	Chen et al.	HMDB0000099	ENSG00000167508	FALSE
MR-link-2	18422_41_MVD_ERG19	MVD	GCST90200384	guanidinoacetate	-0.157549	0.14335	0.271744	DeCODE	P53602	Chen et al.	HMDB0000128	ENSG00000167508	FALSE
MR-link-2	18422_41_MVD_ERG19	MVD	GCST90200385	sphingosine	0.0641535	0.143542	0.654925	DeCODE	P53602	Chen et al.	HMDB0000252	ENSG00000167508	FALSE
MR-link-2	18422_41_MVD_ERG19	MVD	GCST90200390	stearate (18:0)	0.0461485	0.129369	0.721301	DeCODE	P53602	Chen et al.	HMDB0000827	ENSG00000167508	FALSE
MR-link-2	18422_41_MVD_ERG19	MVD	GCST90200391	methionine	-0.0581328	0.154816	0.707291	DeCODE	P53602	Chen et al.	HMDB0000696	ENSG00000167508	FALSE
MR-link-2	18422_41_MVD_ERG19	MVD	GCST90200393	phosphate	0.0566766	0.127725	0.657231	DeCODE	P53602	Chen et al.	HMDB0001429	ENSG00000167508	TRUE
MR-link-2	18422_41_MVD_ERG19	MVD	GCST90200394	inosine	0.238858	0.172446	0.166016	DeCODE	P53602	Chen et al.	HMDB0000195	ENSG00000167508	FALSE
MR-link-2	18422_41_MVD_ERG19	MVD	GCST90200395	inosine 5'-monophosphate (imp)	0.107071	0.189384	0.571827	DeCODE	P53602	Chen et al.	HMDB0000175	ENSG00000167508	FALSE
MR-link-2	18422_41_MVD_ERG19	MVD	GCST90200396	phenylalanine	0.0331084	0.139369	0.812223	DeCODE	P53602	Chen et al.	HMDB0000159	ENSG00000167508	FALSE
MR-link-2	18422_41_MVD_ERG19	MVD	GCST90200397	palmitate (16:0)	0.000775281	0.130479	0.995259	DeCODE	P53602	Chen et al.	HMDB0000220	ENSG00000167508	FALSE
MR-link-2	18422_41_MVD_ERG19	MVD	GCST90200400	nicotinamide	-0.0666922	0.133347	0.616976	DeCODE	P53602	Chen et al.	HMDB0001406	ENSG00000167508	FALSE
MR-link-2	18422_41_MVD_ERG19	MVD	GCST90200403	citrulline	-0.0504367	0.129967	0.697962	DeCODE	P53602	Chen et al.	HMDB0000904	ENSG00000167508	FALSE
MR-link-2	18422_41_MVD_ERG19	MVD	GCST90200404	ornithine	0.253898	0.143971	0.0778107	DeCODE	P53602	Chen et al.	HMDB0000214	ENSG00000167508	FALSE
MR-link-2	18422_41_MVD_ERG19	MVD	GCST90200405	retinol (vitamin a)	-0.0830459	0.132229	0.529974	DeCODE	P53602	Chen et al.	HMDB0000305	ENSG00000167508	FALSE
MR-link-2	18422_41_MVD_ERG19	MVD	GCST90200406	1-methylnicotinamide	-0.00572515	0.13452	0.966052	DeCODE	P53602	Chen et al.	HMDB0000699	ENSG00000167508	FALSE
MR-link-2	18422_41_MVD_ERG19	MVD	GCST90200407	uridine	0.0235992	0.134334	0.860549	DeCODE	P53602	Chen et al.	HMDB0000296	ENSG00000167508	FALSE
MR-link-2	18422_41_MVD_ERG19	MVD	GCST90200415	serine	0.0506405	0.135396	0.708392	DeCODE	P53602	Chen et al.	HMDB0000187	ENSG00000167508	FALSE
MR-link-2	18422_41_MVD_ERG19	MVD	GCST90200417	urea	0.0337049	0.130506	0.796204	DeCODE	P53602	Chen et al.	HMDB0000294	ENSG00000167508	FALSE
MR-link-2	18422_41_MVD_ERG19	MVD	GCST90200418	pyridoxal	0.142669	0.127382	0.26271	DeCODE	P53602	Chen et al.	HMDB0001545	ENSG00000167508	FALSE
MR-link-2	18422_41_MVD_ERG19	MVD	GCST90200422	serotonin	-0.14019	0.147447	0.341714	DeCODE	P53602	Chen et al.	HMDB0000259	ENSG00000167508	FALSE
MR-link-2	18422_41_MVD_ERG19	MVD	GCST90200423	spermidine	-0.119172	0.153685	0.438086	DeCODE	P53602	Chen et al.	HMDB0001257	ENSG00000167508	FALSE
MR-link-2	18422_41_MVD_ERG19	MVD	GCST90200429	cytidine	-0.0795474	0.143891	0.58038	DeCODE	P53602	Chen et al.	HMDB0000089	ENSG00000167508	FALSE
MR-link-2	18422_41_MVD_ERG19	MVD	GCST90200430	pyruvate	0.199284	0.140244	0.155324	DeCODE	P53602	Chen et al.	HMDB0000243	ENSG00000167508	FALSE
MR-link-2	18422_41_MVD_ERG19	MVD	GCST90200431	alanine	-0.0917462	0.141657	0.517202	DeCODE	P53602	Chen et al.	HMDB0000161	ENSG00000167508	FALSE
MR-link-2	18422_41_MVD_ERG19	MVD	GCST90200437	fructose	-0.0465629	0.129396	0.71896	DeCODE	P53602	Chen et al.	HMDB0000660	ENSG00000167508	FALSE
MR-link-2	18422_41_MVD_ERG19	MVD	GCST90200438	alpha-ketobutyrate	0.0934017	0.141109	0.508027	DeCODE	P53602	Chen et al.	HMDB0000005	ENSG00000167508	FALSE
MR-link-2	18422_41_MVD_ERG19	MVD	GCST90200439	cysteine	-0.19825	0.131287	0.131029	DeCODE	P53602	Chen et al.	HMDB0000574	ENSG00000167508	FALSE
MR-link-2	18422_41_MVD_ERG19	MVD	GCST90200441	tryptophan	0.13131	0.130306	0.313596	DeCODE	P53602	Chen et al.	HMDB0000929	ENSG00000167508	FALSE
MR-link-2	18422_41_MVD_ERG19	MVD	GCST90200447	maltose	-0.174468	0.16663	0.295083	DeCODE	P53602	Chen et al.	HMDB0000163	ENSG00000167508	FALSE
MR-link-2	18422_41_MVD_ERG19	MVD	GCST90200455	alpha-ketoglutarate	0.0913268	0.134288	0.496453	DeCODE	P53602	Chen et al.	HMDB0000208	ENSG00000167508	FALSE
MR-link-2	18422_41_MVD_ERG19	MVD	GCST90200684	n-acetyl-aspartyl-glutamate (naag)	-0.16941	0.159794	0.289065	DeCODE	P53602	Chen et al.	HMDB0001067	ENSG00000167508	FALSE
MR-link-2	18422_41_MVD_ERG19	MVD	GCST90200687	bilirubin (e,z or z,e)*	-0.23269	0.132764	0.07966	DeCODE	P53602	Chen et al.	HMDB0000488	ENSG00000167508	FALSE
MR-link-2	18422_41_MVD_ERG19	MVD	GCST90200691	n-delta-acetylornithine	-0.289624	0.152961	0.0582987	DeCODE	P53602	Chen et al.	HMDB0003357	ENSG00000167508	FALSE
MR-link-2	18422_41_MVD_ERG19	MVD	GCST90200704	bilirubin (z,z)	-0.318027	0.133614	0.0173037	DeCODE	P53602	Chen et al.	HMDB0000054	ENSG00000167508	FALSE
MR-link-2	18422_41_MVD_ERG19	MVD	GCST90200706	biliverdin	-0.259593	0.133671	0.0521341	DeCODE	P53602	Chen et al.	HMDB0001008	ENSG00000167508	FALSE
MR-link-2	18422_41_MVD_ERG19	MVD	GCST90200707	glycine	-0.0500946	0.13429	0.709123	DeCODE	P53602	Chen et al.	HMDB0000123	ENSG00000167508	FALSE
MR-link-2	18422_41_MVD_ERG19	MVD	bioa_015	phenylethylamine	0.310231	0.134444	0.0210262	DeCODE	P53602	Lotta et al.	HMDB0012275	ENSG00000167508	FALSE
MR-link-2	18422_41_MVD_ERG19	MVD	bioa_031	sarcosine	0.0591076	0.0847144	0.485348	DeCODE	P53602	Lotta et al.	HMDB0000271	ENSG00000167508	FALSE
MR-link-2	18422_41_MVD_ERG19	MVD	bioa_033	spermidine	0.0507774	0.100877	0.614711	DeCODE	P53602	Lotta et al.	HMDB0001257	ENSG00000167508	FALSE
MR-link-2	18422_41_MVD_ERG19	MVD	met-d-Acetate	acetate	0.00583031	0.0363186	0.872462	DeCODE	P53602	Borges et al.	HMDB0000042	ENSG00000167508	FALSE
MR-link-2	18422_41_MVD_ERG19	MVD	met-d-Acetoacetate	acetoacetate	-0.0245303	0.0359001	0.494422	DeCODE	P53602	Borges et al.	HMDB0000060	ENSG00000167508	FALSE
MR-link-2	18422_41_MVD_ERG19	MVD	met-d-Ala	alanine	-0.000581306	0.0361978	0.987187	DeCODE	P53602	Borges et al.	HMDB0000161	ENSG00000167508	FALSE
MR-link-2	18422_41_MVD_ERG19	MVD	met-d-Gly	glycine	0.0164596	0.0392293	0.674796	DeCODE	P53602	Borges et al.	HMDB0000123	ENSG00000167508	FALSE
MR-link-2	18422_41_MVD_ERG19	MVD	met-d-LA	linoleate (18:2n6)	-0.00461492	0.0353078	0.896008	DeCODE	P53602	Borges et al.	HMDB0006270,HMDB0000673	ENSG00000167508	FALSE
MR-link-2	18422_41_MVD_ERG19	MVD	met-d-Phe	phenylalanine	-0.0448536	0.0352623	0.203373	DeCODE	P53602	Borges et al.	HMDB0000159	ENSG00000167508	FALSE
MR-link-2	18422_41_MVD_ERG19	MVD	met-d-Pyruvate	pyruvate	0.0447732	0.0401355	0.264615	DeCODE	P53602	Borges et al.	HMDB0000243	ENSG00000167508	FALSE
MR-link-2	18432_32_RALB_RALB	RALB	GCST90199627	n-alpha-acetylornithine	0.0144447	0.069905	0.836296	DeCODE	P11234	Chen et al.	HMDB0003357	ENSG00000144118	FALSE
MR-link-2	18432_32_RALB_RALB	RALB	GCST90199628	3-methylhistidine	0.0190049	0.0634898	0.764683	DeCODE	P11234	Chen et al.	HMDB0000479	ENSG00000144118	FALSE
MR-link-2	18432_32_RALB_RALB	RALB	GCST90199629	glycerophosphorylcholine (gpc)	0.0761015	0.0566302	0.179003	DeCODE	P11234	Chen et al.	HMDB0000086	ENSG00000144118	FALSE
MR-link-2	18432_32_RALB_RALB	RALB	GCST90199669	acetylcarnitine (c2)	0.0206372	0.0588332	0.725758	DeCODE	P11234	Chen et al.	HMDB0000201	ENSG00000144118	FALSE
MR-link-2	18432_32_RALB_RALB	RALB	GCST90199673	dehydroepiandrosterone sulfate (dhea-s)	0.0122653	0.0572992	0.830502	DeCODE	P11234	Chen et al.	HMDB0001032	ENSG00000144118	FALSE
MR-link-2	18432_32_RALB_RALB	RALB	GCST90199691	1-methylhistidine	0.0435869	0.0573828	0.447505	DeCODE	P11234	Chen et al.	HMDB0000001	ENSG00000144118	FALSE
MR-link-2	18432_32_RALB_RALB	RALB	GCST90199845	sphinganine-1-phosphate	-0.024446	0.0573478	0.669907	DeCODE	P11234	Chen et al.	HMDB0001383	ENSG00000144118	FALSE
MR-link-2	18432_32_RALB_RALB	RALB	GCST90199896	sulfate*	0.0968581	0.0572939	0.0909233	DeCODE	P11234	Chen et al.	HMDB01448	ENSG00000144118	FALSE
MR-link-2	18432_32_RALB_RALB	RALB	GCST90199972	sphingomyelin (d18:1/24:1, d18:2/24:0)*	0.0394195	0.0575442	0.493325	DeCODE	P11234	Chen et al.	HMDB0012107	ENSG00000144118	FALSE
MR-link-2	18432_32_RALB_RALB	RALB	GCST90200001	sphingomyelin (d18:1/20:0, d16:1/22:0)*	0.064461	0.056756	0.256058	DeCODE	P11234	Chen et al.	HMDB0012102	ENSG00000144118	FALSE
MR-link-2	18432_32_RALB_RALB	RALB	GCST90200049	myristoyl dihydrosphingomyelin (d18:0/14:0)*	-0.0591373	0.0575033	0.303754	DeCODE	P11234	Chen et al.	HMDB0012085	ENSG00000144118	FALSE
MR-link-2	18432_32_RALB_RALB	RALB	GCST90200056	sphingomyelin (d18:0/18:0, d19:0/17:0)*	-0.0995345	0.058106	0.086716	DeCODE	P11234	Chen et al.	HMDB0012087	ENSG00000144118	FALSE
MR-link-2	18432_32_RALB_RALB	RALB	GCST90200279	pantothenate	0.0849678	0.0569773	0.135894	DeCODE	P11234	Chen et al.	HMDB0000210	ENSG00000144118	FALSE
MR-link-2	18432_32_RALB_RALB	RALB	GCST90200283	3-ureidopropionate	-0.0535549	0.0686843	0.435553	DeCODE	P11234	Chen et al.	HMDB0000026	ENSG00000144118	FALSE
MR-link-2	18432_32_RALB_RALB	RALB	GCST90200291	sarcosine	0.0360016	0.0586969	0.539646	DeCODE	P11234	Chen et al.	HMDB0000271	ENSG00000144118	FALSE
MR-link-2	18432_32_RALB_RALB	RALB	GCST90200296	methyl indole-3-acetate	0.106275	0.0614515	0.0837341	DeCODE	P11234	Chen et al.	HMDB0029738	ENSG00000144118	FALSE
MR-link-2	18432_32_RALB_RALB	RALB	GCST90200306	butyrate/isobutyrate (4:0)	-0.0337429	0.0588863	0.566633	DeCODE	P11234	Chen et al.	HMDB0000039	ENSG00000144118	FALSE
MR-link-2	18432_32_RALB_RALB	RALB	GCST90200314	n-acetylneuraminate	0.056512	0.0621196	0.362966	DeCODE	P11234	Chen et al.	HMDB0000230	ENSG00000144118	FALSE
MR-link-2	18432_32_RALB_RALB	RALB	GCST90200318	acetoacetate	0.00621038	0.0744961	0.933561	DeCODE	P11234	Chen et al.	HMDB0000060	ENSG00000144118	FALSE
MR-link-2	18432_32_RALB_RALB	RALB	GCST90200319	cys-gly, oxidized	-0.0517343	0.0573165	0.366734	DeCODE	P11234	Chen et al.	HMDB0000078	ENSG00000144118	FALSE
MR-link-2	18432_32_RALB_RALB	RALB	GCST90200323	creatine	0.0219232	0.0577812	0.704377	DeCODE	P11234	Chen et al.	HMDB0000064	ENSG00000144118	FALSE
MR-link-2	18432_32_RALB_RALB	RALB	GCST90200325	glycerol	-0.137862	0.0572692	0.0160726	DeCODE	P11234	Chen et al.	HMDB0000131	ENSG00000144118	FALSE
MR-link-2	18432_32_RALB_RALB	RALB	GCST90200327	choline	0.0378486	0.0567048	0.504474	DeCODE	P11234	Chen et al.	HMDB0000097	ENSG00000144118	FALSE
MR-link-2	18432_32_RALB_RALB	RALB	GCST90200335	stearoyl sphingomyelin (d18:1/18:0)	-0.0407322	0.0624479	0.514234	DeCODE	P11234	Chen et al.	HMDB0001348	ENSG00000144118	FALSE
MR-link-2	18432_32_RALB_RALB	RALB	GCST90200336	n-palmitoyl-sphingosine (d18:1/16:0)	-0.0243438	0.0626472	0.697583	DeCODE	P11234	Chen et al.	HMDB0004949	ENSG00000144118	FALSE
MR-link-2	18432_32_RALB_RALB	RALB	GCST90200341	n-stearoyl-sphingosine (d18:1/18:0)*	0.0118355	0.0572306	0.836164	DeCODE	P11234	Chen et al.	HMDB0004950	ENSG00000144118	FALSE
MR-link-2	18432_32_RALB_RALB	RALB	GCST90200345	s-adenosylhomocysteine (sah)	0.0722314	0.0755305	0.338911	DeCODE	P11234	Chen et al.	HMDB00939	ENSG00000144118	FALSE
MR-link-2	18432_32_RALB_RALB	RALB	GCST90200351	n-acetylputrescine	-0.00863323	0.0612542	0.887916	DeCODE	P11234	Chen et al.	HMDB0002064	ENSG00000144118	FALSE
MR-link-2	18432_32_RALB_RALB	RALB	GCST90200354	linoleate (18:2n6)	-0.114961	0.0596148	0.053806	DeCODE	P11234	Chen et al.	HMDB0006270,HMDB0000673	ENSG00000144118	FALSE
MR-link-2	18432_32_RALB_RALB	RALB	GCST90200355	adenosine 5'-diphosphate (adp)	-0.0509326	0.084653	0.547398	DeCODE	P11234	Chen et al.	HMDB0001341	ENSG00000144118	FALSE
MR-link-2	18432_32_RALB_RALB	RALB	GCST90200356	adenosine 5'-monophosphate (amp)	0.0352745	0.0570629	0.536464	DeCODE	P11234	Chen et al.	HMDB0000045	ENSG00000144118	FALSE
MR-link-2	18432_32_RALB_RALB	RALB	GCST90200358	arachidonate (20:4n6)	-0.0764096	0.0590237	0.195472	DeCODE	P11234	Chen et al.	HMDB0001043	ENSG00000144118	FALSE
MR-link-2	18432_32_RALB_RALB	RALB	GCST90200361	beta-alanine	-0.0392395	0.0573274	0.493672	DeCODE	P11234	Chen et al.	HMDB0000056	ENSG00000144118	FALSE
MR-link-2	18432_32_RALB_RALB	RALB	GCST90200362	succinate	-0.0888589	0.0661918	0.179452	DeCODE	P11234	Chen et al.	HMDB0000254	ENSG00000144118	FALSE
MR-link-2	18432_32_RALB_RALB	RALB	GCST90200363	choline phosphate	0.10756	0.0578851	0.0631446	DeCODE	P11234	Chen et al.	HMDB0001565	ENSG00000144118	FALSE
MR-link-2	18432_32_RALB_RALB	RALB	GCST90200364	cysteinylglycine	-0.032246	0.057024	0.571747	DeCODE	P11234	Chen et al.	HMDB0000078	ENSG00000144118	FALSE
MR-link-2	18432_32_RALB_RALB	RALB	GCST90200370	aspartate	0.0804001	0.0570653	0.15886	DeCODE	P11234	Chen et al.	HMDB0000191	ENSG00000144118	FALSE
MR-link-2	18432_32_RALB_RALB	RALB	GCST90200372	arginine	0.0499516	0.0632817	0.429906	DeCODE	P11234	Chen et al.	HMDB0000517	ENSG00000144118	FALSE
MR-link-2	18432_32_RALB_RALB	RALB	GCST90200374	sphinganine	0.044826	0.0596239	0.452163	DeCODE	P11234	Chen et al.	HMDB0000269	ENSG00000144118	FALSE
MR-link-2	18432_32_RALB_RALB	RALB	GCST90200376	flavin adenine dinucleotide (fad)	-0.0335801	0.0642665	0.601313	DeCODE	P11234	Chen et al.	HMDB0001248	ENSG00000144118	FALSE
MR-link-2	18432_32_RALB_RALB	RALB	GCST90200378	cortisol	0.0943752	0.0583753	0.105943	DeCODE	P11234	Chen et al.	HMDB0000063	ENSG00000144118	FALSE
MR-link-2	18432_32_RALB_RALB	RALB	GCST90200383	cystathionine	-0.0206353	0.0578603	0.721361	DeCODE	P11234	Chen et al.	HMDB0000099	ENSG00000144118	FALSE
MR-link-2	18432_32_RALB_RALB	RALB	GCST90200384	guanidinoacetate	0.0598921	0.0689907	0.38533	DeCODE	P11234	Chen et al.	HMDB0000128	ENSG00000144118	FALSE
MR-link-2	18432_32_RALB_RALB	RALB	GCST90200385	sphingosine	0.120992	0.0571733	0.0343247	DeCODE	P11234	Chen et al.	HMDB0000252	ENSG00000144118	FALSE
MR-link-2	18432_32_RALB_RALB	RALB	GCST90200390	stearate (18:0)	-0.118203	0.057499	0.0398082	DeCODE	P11234	Chen et al.	HMDB0000827	ENSG00000144118	FALSE
MR-link-2	18432_32_RALB_RALB	RALB	GCST90200391	methionine	-0.0555941	0.0603995	0.357343	DeCODE	P11234	Chen et al.	HMDB0000696	ENSG00000144118	FALSE
MR-link-2	18432_32_RALB_RALB	RALB	GCST90200393	phosphate	-0.0245421	0.0690705	0.72235	DeCODE	P11234	Chen et al.	HMDB0001429	ENSG00000144118	TRUE
MR-link-2	18432_32_RALB_RALB	RALB	GCST90200394	inosine	-0.0590993	0.0737298	0.422804	DeCODE	P11234	Chen et al.	HMDB0000195	ENSG00000144118	FALSE
MR-link-2	18432_32_RALB_RALB	RALB	GCST90200395	inosine 5'-monophosphate (imp)	0.0997173	0.0775314	0.198389	DeCODE	P11234	Chen et al.	HMDB0000175	ENSG00000144118	FALSE
MR-link-2	18432_32_RALB_RALB	RALB	GCST90200396	phenylalanine	-0.0593555	0.0570086	0.297798	DeCODE	P11234	Chen et al.	HMDB0000159	ENSG00000144118	FALSE
MR-link-2	18432_32_RALB_RALB	RALB	GCST90200397	palmitate (16:0)	-0.12373	0.057126	0.0303172	DeCODE	P11234	Chen et al.	HMDB0000220	ENSG00000144118	FALSE
MR-link-2	18432_32_RALB_RALB	RALB	GCST90200400	nicotinamide	0.0497878	0.0582133	0.392404	DeCODE	P11234	Chen et al.	HMDB0001406	ENSG00000144118	FALSE
MR-link-2	18432_32_RALB_RALB	RALB	GCST90200403	citrulline	0.0461079	0.0633942	0.46703	DeCODE	P11234	Chen et al.	HMDB0000904	ENSG00000144118	FALSE
MR-link-2	18432_32_RALB_RALB	RALB	GCST90200404	ornithine	0.0198522	0.0571966	0.728527	DeCODE	P11234	Chen et al.	HMDB0000214	ENSG00000144118	FALSE
MR-link-2	18432_32_RALB_RALB	RALB	GCST90200405	retinol (vitamin a)	0.0737399	0.059196	0.212878	DeCODE	P11234	Chen et al.	HMDB0000305	ENSG00000144118	FALSE
MR-link-2	18432_32_RALB_RALB	RALB	GCST90200406	1-methylnicotinamide	0.0346595	0.0569175	0.542562	DeCODE	P11234	Chen et al.	HMDB0000699	ENSG00000144118	FALSE
MR-link-2	18432_32_RALB_RALB	RALB	GCST90200407	uridine	0.116006	0.0630371	0.0657267	DeCODE	P11234	Chen et al.	HMDB0000296	ENSG00000144118	FALSE
MR-link-2	18432_32_RALB_RALB	RALB	GCST90200415	serine	-0.0426067	0.0594699	0.473718	DeCODE	P11234	Chen et al.	HMDB0000187	ENSG00000144118	FALSE
MR-link-2	18432_32_RALB_RALB	RALB	GCST90200417	urea	0.0932691	0.0580642	0.108206	DeCODE	P11234	Chen et al.	HMDB0000294	ENSG00000144118	FALSE
MR-link-2	18432_32_RALB_RALB	RALB	GCST90200418	pyridoxal	0.0691191	0.0576225	0.230327	DeCODE	P11234	Chen et al.	HMDB0001545	ENSG00000144118	FALSE
MR-link-2	18432_32_RALB_RALB	RALB	GCST90200422	serotonin	0.0801351	0.0607259	0.186962	DeCODE	P11234	Chen et al.	HMDB0000259	ENSG00000144118	FALSE
MR-link-2	18432_32_RALB_RALB	RALB	GCST90200423	spermidine	0.104894	0.0675503	0.120463	DeCODE	P11234	Chen et al.	HMDB0001257	ENSG00000144118	FALSE
MR-link-2	18432_32_RALB_RALB	RALB	GCST90200429	cytidine	0.00343748	0.067737	0.959527	DeCODE	P11234	Chen et al.	HMDB0000089	ENSG00000144118	FALSE
MR-link-2	18432_32_RALB_RALB	RALB	GCST90200430	pyruvate	-0.12603	0.0573585	0.0280033	DeCODE	P11234	Chen et al.	HMDB0000243	ENSG00000144118	FALSE
MR-link-2	18432_32_RALB_RALB	RALB	GCST90200431	alanine	-0.0505833	0.0572749	0.377146	DeCODE	P11234	Chen et al.	HMDB0000161	ENSG00000144118	FALSE
MR-link-2	18432_32_RALB_RALB	RALB	GCST90200437	fructose	0.0784545	0.0614486	0.201691	DeCODE	P11234	Chen et al.	HMDB0000660	ENSG00000144118	FALSE
MR-link-2	18432_32_RALB_RALB	RALB	GCST90200438	alpha-ketobutyrate	-0.0896894	0.0705276	0.203483	DeCODE	P11234	Chen et al.	HMDB0000005	ENSG00000144118	FALSE
MR-link-2	18432_32_RALB_RALB	RALB	GCST90200439	cysteine	0.0259192	0.0575423	0.652395	DeCODE	P11234	Chen et al.	HMDB0000574	ENSG00000144118	FALSE
MR-link-2	18432_32_RALB_RALB	RALB	GCST90200441	tryptophan	0.117951	0.0612417	0.0541046	DeCODE	P11234	Chen et al.	HMDB0000929	ENSG00000144118	FALSE
MR-link-2	18432_32_RALB_RALB	RALB	GCST90200447	maltose	0.110045	0.064586	0.0884089	DeCODE	P11234	Chen et al.	HMDB0000163	ENSG00000144118	FALSE
MR-link-2	18432_32_RALB_RALB	RALB	GCST90200455	alpha-ketoglutarate	-0.106224	0.0576853	0.0655575	DeCODE	P11234	Chen et al.	HMDB0000208	ENSG00000144118	FALSE
MR-link-2	18432_32_RALB_RALB	RALB	GCST90200684	n-acetyl-aspartyl-glutamate (naag)	-0.0830743	0.0593596	0.16166	DeCODE	P11234	Chen et al.	HMDB0001067	ENSG00000144118	FALSE
MR-link-2	18432_32_RALB_RALB	RALB	GCST90200687	bilirubin (e,z or z,e)*	-0.0587232	0.0570742	0.303531	DeCODE	P11234	Chen et al.	HMDB0000488	ENSG00000144118	FALSE
MR-link-2	18432_32_RALB_RALB	RALB	GCST90200691	n-delta-acetylornithine	0.151142	0.0574193	0.00848215	DeCODE	P11234	Chen et al.	HMDB0003357	ENSG00000144118	FALSE
MR-link-2	18432_32_RALB_RALB	RALB	GCST90200704	bilirubin (z,z)	-0.054939	0.0572484	0.337227	DeCODE	P11234	Chen et al.	HMDB0000054	ENSG00000144118	FALSE
MR-link-2	18432_32_RALB_RALB	RALB	GCST90200706	biliverdin	-0.0340664	0.0572139	0.551561	DeCODE	P11234	Chen et al.	HMDB0001008	ENSG00000144118	FALSE
MR-link-2	18432_32_RALB_RALB	RALB	GCST90200707	glycine	0.0103101	0.0588506	0.860929	DeCODE	P11234	Chen et al.	HMDB0000123	ENSG00000144118	FALSE
MR-link-2	18432_32_RALB_RALB	RALB	M00054	tryptophan	0.0189093	0.0757055	0.802762	DeCODE	P11234	Shin et al.	HMDB0000929	ENSG00000144118	FALSE
MR-link-2	18432_32_RALB_RALB	RALB	M00555	adenosine	-0.143468	0.0880655	0.103292	DeCODE	P11234	Shin et al.	HMDB0000050	ENSG00000144118	FALSE
MR-link-2	18432_32_RALB_RALB	RALB	M00577	fructose	0.0368433	0.0738692	0.617946	DeCODE	P11234	Shin et al.	HMDB0000660	ENSG00000144118	FALSE
MR-link-2	18432_32_RALB_RALB	RALB	M00599	pyruvate	-0.0190649	0.0745893	0.798261	DeCODE	P11234	Shin et al.	HMDB0000243	ENSG00000144118	FALSE
MR-link-2	18432_32_RALB_RALB	RALB	M00606	uridine	-0.0981029	0.0737875	0.183672	DeCODE	P11234	Shin et al.	HMDB0000296	ENSG00000144118	FALSE
MR-link-2	18432_32_RALB_RALB	RALB	M01105	linoleate (18:2n6)	-0.0780916	0.0782776	0.318462	DeCODE	P11234	Shin et al.	HMDB0006270,HMDB0000673	ENSG00000144118	FALSE
MR-link-2	18432_32_RALB_RALB	RALB	M01110	arachidonate (20:4n6)	-0.0521725	0.079241	0.510279	DeCODE	P11234	Shin et al.	HMDB0001043	ENSG00000144118	FALSE
MR-link-2	18432_32_RALB_RALB	RALB	M01123	inosine	0.0420371	0.123266	0.733084	DeCODE	P11234	Shin et al.	HMDB0000195	ENSG00000144118	FALSE
MR-link-2	18432_32_RALB_RALB	RALB	M01302	methionine	-0.128782	0.0736189	0.0802382	DeCODE	P11234	Shin et al.	HMDB0000696	ENSG00000144118	FALSE
MR-link-2	18432_32_RALB_RALB	RALB	M01336	palmitate (16:0)	-0.15364	0.0941093	0.102559	DeCODE	P11234	Shin et al.	HMDB0000220	ENSG00000144118	FALSE
MR-link-2	18432_32_RALB_RALB	RALB	M01358	stearate (18:0)	-0.112257	0.0823365	0.172757	DeCODE	P11234	Shin et al.	HMDB0000827	ENSG00000144118	FALSE
MR-link-2	18432_32_RALB_RALB	RALB	M01493	ornithine	0.0555588	0.0746334	0.456621	DeCODE	P11234	Shin et al.	HMDB0000214	ENSG00000144118	FALSE
MR-link-2	18432_32_RALB_RALB	RALB	M01508	pantothenate	-0.0390565	0.0742923	0.599087	DeCODE	P11234	Shin et al.	HMDB0000210	ENSG00000144118	FALSE
MR-link-2	18432_32_RALB_RALB	RALB	M01638	arginine	0.0584989	0.074584	0.432843	DeCODE	P11234	Shin et al.	HMDB0000517	ENSG00000144118	FALSE
MR-link-2	18432_32_RALB_RALB	RALB	M01640	ascorbate (vitamin c)	0.109033	0.138158	0.430002	DeCODE	P11234	Shin et al.	HMDB0000044	ENSG00000144118	FALSE
MR-link-2	18432_32_RALB_RALB	RALB	M01670	urea	0.0129221	0.0731626	0.859806	DeCODE	P11234	Shin et al.	HMDB0000294	ENSG00000144118	FALSE
MR-link-2	18432_32_RALB_RALB	RALB	M01712	cortisol	-0.0128299	0.0725636	0.859658	DeCODE	P11234	Shin et al.	HMDB0000063	ENSG00000144118	FALSE
MR-link-2	18432_32_RALB_RALB	RALB	M01827	riboflavin (vitamin b2)	-0.00869603	0.159477	0.956514	DeCODE	P11234	Shin et al.	HMDB0000244	ENSG00000144118	FALSE
MR-link-2	18432_32_RALB_RALB	RALB	M02132	citrulline	-0.00815682	0.0741905	0.912453	DeCODE	P11234	Shin et al.	HMDB0000904	ENSG00000144118	FALSE
MR-link-2	18432_32_RALB_RALB	RALB	M02137	biliverdin	0.0437605	0.0907075	0.629497	DeCODE	P11234	Shin et al.	HMDB0001008	ENSG00000144118	FALSE
MR-link-2	18432_32_RALB_RALB	RALB	M02342	serotonin (5ht)	0.254673	0.090011	0.00466416	DeCODE	P11234	Shin et al.	HMDB0000259	ENSG00000144118	FALSE
MR-link-2	18432_32_RALB_RALB	RALB	M11438	phosphate	-0.0219679	0.0727742	0.762756	DeCODE	P11234	Shin et al.	HMDB0001429	ENSG00000144118	TRUE
MR-link-2	18432_32_RALB_RALB	RALB	M15122	glycerol	-0.0896425	0.0832522	0.281588	DeCODE	P11234	Shin et al.	HMDB0000131	ENSG00000144118	FALSE
MR-link-2	18432_32_RALB_RALB	RALB	M15488	acetylphosphate	-0.143468	0.0880655	0.103292	DeCODE	P11234	Shin et al.	HMDB0001494	ENSG00000144118	FALSE
MR-link-2	18432_32_RALB_RALB	RALB	M15506	choline	0.00640277	0.0812171	0.937164	DeCODE	P11234	Shin et al.	HMDB0000097	ENSG00000144118	FALSE
MR-link-2	18432_32_RALB_RALB	RALB	M15630	n-acetylornithine	-0.058362	0.0750352	0.43669	DeCODE	P11234	Shin et al.	HMDB0003357	ENSG00000144118	FALSE
MR-link-2	18432_32_RALB_RALB	RALB	M15677	3-methylhistidine	-0.0966709	0.0954076	0.310945	DeCODE	P11234	Shin et al.	HMDB0000479	ENSG00000144118	FALSE
MR-link-2	18432_32_RALB_RALB	RALB	M15990	glycerophosphorylcholine (gpc)	0.041975	0.0756376	0.57893	DeCODE	P11234	Shin et al.	HMDB0000086	ENSG00000144118	FALSE
MR-link-2	18432_32_RALB_RALB	RALB	M15996	aspartate	0.0665511	0.0757097	0.379385	DeCODE	P11234	Shin et al.	HMDB0000191	ENSG00000144118	FALSE
MR-link-2	18432_32_RALB_RALB	RALB	M20489	glucose	-0.0968127	0.0867717	0.264543	DeCODE	P11234	Shin et al.	HMDB0000122	ENSG00000144118	FALSE
MR-link-2	18432_32_RALB_RALB	RALB	M21044	2-hydroxybutyrate (ahb)	-0.0738534	0.0729298	0.311221	DeCODE	P11234	Shin et al.	HMDB0000008	ENSG00000144118	FALSE
MR-link-2	18432_32_RALB_RALB	RALB	M27718	creatine	-0.0545021	0.0728722	0.454512	DeCODE	P11234	Shin et al.	HMDB0000064	ENSG00000144118	FALSE
MR-link-2	18432_32_RALB_RALB	RALB	M31453	cysteine	-0.0149821	0.0742993	0.840194	DeCODE	P11234	Shin et al.	HMDB0000574	ENSG00000144118	FALSE
MR-link-2	18432_32_RALB_RALB	RALB	M32198	acetylcarnitine (c2)	-0.00833408	0.0724436	0.908412	DeCODE	P11234	Shin et al.	HMDB0000201	ENSG00000144118	FALSE
MR-link-2	18432_32_RALB_RALB	RALB	M32315	serine	-0.0940078	0.0760793	0.216587	DeCODE	P11234	Shin et al.	HMDB0000187	ENSG00000144118	FALSE
MR-link-2	18432_32_RALB_RALB	RALB	M32338	glycine	-0.0597407	0.0737535	0.417937	DeCODE	P11234	Shin et al.	HMDB0000123	ENSG00000144118	FALSE
MR-link-2	18432_32_RALB_RALB	RALB	M32339	alanine	-0.0913735	0.0738669	0.216086	DeCODE	P11234	Shin et al.	HMDB0000161	ENSG00000144118	FALSE
MR-link-2	18432_32_RALB_RALB	RALB	M32425	dehydroepiandrosterone sulfate (dhea-s)	-0.038029	0.0766892	0.619976	DeCODE	P11234	Shin et al.	HMDB0001032	ENSG00000144118	FALSE
MR-link-2	18432_32_RALB_RALB	RALB	M32593	heme	0.0225064	0.0812652	0.781818	DeCODE	P11234	Shin et al.	HMDB0003178	ENSG00000144118	FALSE
MR-link-2	18432_32_RALB_RALB	RALB	M33453	alpha-ketoglutarate	-0.106736	0.0992624	0.282243	DeCODE	P11234	Shin et al.	HMDB0000208	ENSG00000144118	FALSE
MR-link-2	18432_32_RALB_RALB	RALB	bioa_001	alanine	0.0191435	0.0231224	0.407716	DeCODE	P11234	Lotta et al.	HMDB0000161	ENSG00000144118	FALSE
MR-link-2	18432_32_RALB_RALB	RALB	bioa_002	arginine	-0.00862022	0.0361292	0.81142	DeCODE	P11234	Lotta et al.	HMDB0000517	ENSG00000144118	FALSE
MR-link-2	18432_32_RALB_RALB	RALB	bioa_004	aspartate	0.0757199	0.0361593	0.0362544	DeCODE	P11234	Lotta et al.	HMDB0000191	ENSG00000144118	FALSE
MR-link-2	18432_32_RALB_RALB	RALB	bioa_005	citrulline	-0.0524802	0.0376819	0.163706	DeCODE	P11234	Lotta et al.	HMDB0000904	ENSG00000144118	FALSE
MR-link-2	18432_32_RALB_RALB	RALB	bioa_008	glycine	-0.0411673	0.0223731	0.0657633	DeCODE	P11234	Lotta et al.	HMDB0000123	ENSG00000144118	FALSE
MR-link-2	18432_32_RALB_RALB	RALB	bioa_013	methionine	-0.0675976	0.0410132	0.0993135	DeCODE	P11234	Lotta et al.	HMDB0000696	ENSG00000144118	FALSE
MR-link-2	18432_32_RALB_RALB	RALB	bioa_014	ornithine	-0.0636315	0.0428268	0.137336	DeCODE	P11234	Lotta et al.	HMDB0000214	ENSG00000144118	FALSE
MR-link-2	18432_32_RALB_RALB	RALB	bioa_015	phenylethylamine	0.0752285	0.056743	0.184914	DeCODE	P11234	Lotta et al.	HMDB0012275	ENSG00000144118	FALSE
MR-link-2	18432_32_RALB_RALB	RALB	bioa_018	serine	-0.0555449	0.0355577	0.118263	DeCODE	P11234	Lotta et al.	HMDB0000187	ENSG00000144118	FALSE
MR-link-2	18432_32_RALB_RALB	RALB	bioa_020	tryptophan	-0.0217039	0.0405983	0.592925	DeCODE	P11234	Lotta et al.	HMDB0000929	ENSG00000144118	FALSE
MR-link-2	18432_32_RALB_RALB	RALB	bioa_023	n-acetylornithine	-0.0181486	0.0433691	0.675605	DeCODE	P11234	Lotta et al.	HMDB0003357	ENSG00000144118	FALSE
MR-link-2	18432_32_RALB_RALB	RALB	bioa_031	sarcosine	-0.000527422	0.0351704	0.988035	DeCODE	P11234	Lotta et al.	HMDB0000271	ENSG00000144118	FALSE
MR-link-2	18432_32_RALB_RALB	RALB	bioa_032	serotonin	0.0588479	0.0515362	0.253506	DeCODE	P11234	Lotta et al.	HMDB0000259	ENSG00000144118	FALSE
MR-link-2	18432_32_RALB_RALB	RALB	bioa_033	spermidine	0.132594	0.0429677	0.00202936	DeCODE	P11234	Lotta et al.	HMDB0001257	ENSG00000144118	FALSE
MR-link-2	18432_32_RALB_RALB	RALB	bior_002	acetylcarnitine (c2)	-0.0154254	0.0355125	0.664023	DeCODE	P11234	Lotta et al.	HMDB0000201	ENSG00000144118	FALSE
MR-link-2	18432_32_RALB_RALB	RALB	met-d-Acetate	acetate	-0.00588974	0.0152132	0.698647	DeCODE	P11234	Borges et al.	HMDB0000042	ENSG00000144118	FALSE
MR-link-2	18432_32_RALB_RALB	RALB	met-d-Acetoacetate	acetoacetate	-0.0109555	0.0152814	0.473428	DeCODE	P11234	Borges et al.	HMDB0000060	ENSG00000144118	FALSE
MR-link-2	18432_32_RALB_RALB	RALB	met-d-Ala	alanine	-0.0148189	0.0153091	0.333055	DeCODE	P11234	Borges et al.	HMDB0000161	ENSG00000144118	FALSE
MR-link-2	18432_32_RALB_RALB	RALB	met-d-Gly	glycine	-0.026744	0.0163246	0.101366	DeCODE	P11234	Borges et al.	HMDB0000123	ENSG00000144118	FALSE
MR-link-2	18432_32_RALB_RALB	RALB	met-d-LA	linoleate (18:2n6)	-0.0202608	0.0153195	0.185985	DeCODE	P11234	Borges et al.	HMDB0006270,HMDB0000673	ENSG00000144118	FALSE
MR-link-2	18432_32_RALB_RALB	RALB	met-d-Phe	phenylalanine	-0.0266132	0.0161449	0.0992719	DeCODE	P11234	Borges et al.	HMDB0000159	ENSG00000144118	FALSE
MR-link-2	18432_32_RALB_RALB	RALB	met-d-Pyruvate	pyruvate	-0.00461259	0.0178781	0.796406	DeCODE	P11234	Borges et al.	HMDB0000243	ENSG00000144118	FALSE
MR-link-2	19207_119_ADK_ADK	ADK	GCST90199627	n-alpha-acetylornithine	-0.122868	0.297886	0.679997	DeCODE	P55263	Chen et al.	HMDB0003357	ENSG00000156110	FALSE
MR-link-2	19207_119_ADK_ADK	ADK	GCST90199628	3-methylhistidine	-0.156804	0.249685	0.530001	DeCODE	P55263	Chen et al.	HMDB0000479	ENSG00000156110	FALSE
MR-link-2	19207_119_ADK_ADK	ADK	GCST90199629	glycerophosphorylcholine (gpc)	-0.574817	0.265549	0.0304158	DeCODE	P55263	Chen et al.	HMDB0000086	ENSG00000156110	FALSE
MR-link-2	19207_119_ADK_ADK	ADK	GCST90199669	acetylcarnitine (c2)	-0.0660579	0.255227	0.795774	DeCODE	P55263	Chen et al.	HMDB0000201	ENSG00000156110	FALSE
MR-link-2	19207_119_ADK_ADK	ADK	GCST90199673	dehydroepiandrosterone sulfate (dhea-s)	-0.379628	0.293104	0.195252	DeCODE	P55263	Chen et al.	HMDB0001032	ENSG00000156110	FALSE
MR-link-2	19207_119_ADK_ADK	ADK	GCST90199691	1-methylhistidine	-0.470606	0.29052	0.105259	DeCODE	P55263	Chen et al.	HMDB0000001	ENSG00000156110	FALSE
MR-link-2	19207_119_ADK_ADK	ADK	GCST90199845	sphinganine-1-phosphate	-0.3233	0.256675	0.207825	DeCODE	P55263	Chen et al.	HMDB0001383	ENSG00000156110	FALSE
MR-link-2	19207_119_ADK_ADK	ADK	GCST90199896	sulfate*	-0.369347	0.271288	0.173369	DeCODE	P55263	Chen et al.	HMDB01448	ENSG00000156110	FALSE
MR-link-2	19207_119_ADK_ADK	ADK	GCST90199972	sphingomyelin (d18:1/24:1, d18:2/24:0)*	-0.560785	0.316391	0.0763213	DeCODE	P55263	Chen et al.	HMDB0012107	ENSG00000156110	FALSE
MR-link-2	19207_119_ADK_ADK	ADK	GCST90200001	sphingomyelin (d18:1/20:0, d16:1/22:0)*	-0.314197	0.248607	0.20629	DeCODE	P55263	Chen et al.	HMDB0012102	ENSG00000156110	FALSE
MR-link-2	19207_119_ADK_ADK	ADK	GCST90200049	myristoyl dihydrosphingomyelin (d18:0/14:0)*	0.292844	0.370921	0.429817	DeCODE	P55263	Chen et al.	HMDB0012085	ENSG00000156110	FALSE
MR-link-2	19207_119_ADK_ADK	ADK	GCST90200056	sphingomyelin (d18:0/18:0, d19:0/17:0)*	0.449653	0.262702	0.0869615	DeCODE	P55263	Chen et al.	HMDB0012087	ENSG00000156110	FALSE
MR-link-2	19207_119_ADK_ADK	ADK	GCST90200279	pantothenate	0.0818767	0.305323	0.788573	DeCODE	P55263	Chen et al.	HMDB0000210	ENSG00000156110	FALSE
MR-link-2	19207_119_ADK_ADK	ADK	GCST90200283	3-ureidopropionate	0.191044	0.258344	0.459606	DeCODE	P55263	Chen et al.	HMDB0000026	ENSG00000156110	FALSE
MR-link-2	19207_119_ADK_ADK	ADK	GCST90200291	sarcosine	0.117132	0.26648	0.66026	DeCODE	P55263	Chen et al.	HMDB0000271	ENSG00000156110	FALSE
MR-link-2	19207_119_ADK_ADK	ADK	GCST90200296	methyl indole-3-acetate	0.0844108	0.269313	0.753954	DeCODE	P55263	Chen et al.	HMDB0029738	ENSG00000156110	FALSE
MR-link-2	19207_119_ADK_ADK	ADK	GCST90200306	butyrate/isobutyrate (4:0)	-0.474698	0.267272	0.075719	DeCODE	P55263	Chen et al.	HMDB0000039	ENSG00000156110	FALSE
MR-link-2	19207_119_ADK_ADK	ADK	GCST90200314	n-acetylneuraminate	-0.297318	0.277125	0.283331	DeCODE	P55263	Chen et al.	HMDB0000230	ENSG00000156110	FALSE
MR-link-2	19207_119_ADK_ADK	ADK	GCST90200318	acetoacetate	-0.0457141	0.28309	0.871713	DeCODE	P55263	Chen et al.	HMDB0000060	ENSG00000156110	FALSE
MR-link-2	19207_119_ADK_ADK	ADK	GCST90200319	cys-gly, oxidized	-0.0288158	0.260102	0.911785	DeCODE	P55263	Chen et al.	HMDB0000078	ENSG00000156110	FALSE
MR-link-2	19207_119_ADK_ADK	ADK	GCST90200323	creatine	0.0848409	0.288664	0.768827	DeCODE	P55263	Chen et al.	HMDB0000064	ENSG00000156110	FALSE
MR-link-2	19207_119_ADK_ADK	ADK	GCST90200325	glycerol	-0.184501	0.323511	0.568468	DeCODE	P55263	Chen et al.	HMDB0000131	ENSG00000156110	FALSE
MR-link-2	19207_119_ADK_ADK	ADK	GCST90200327	choline	-0.672124	0.330324	0.0418767	DeCODE	P55263	Chen et al.	HMDB0000097	ENSG00000156110	FALSE
MR-link-2	19207_119_ADK_ADK	ADK	GCST90200335	stearoyl sphingomyelin (d18:1/18:0)	-0.21282	0.270265	0.43102	DeCODE	P55263	Chen et al.	HMDB0001348	ENSG00000156110	FALSE
MR-link-2	19207_119_ADK_ADK	ADK	GCST90200336	n-palmitoyl-sphingosine (d18:1/16:0)	-0.0490305	0.269489	0.855631	DeCODE	P55263	Chen et al.	HMDB0004949	ENSG00000156110	FALSE
MR-link-2	19207_119_ADK_ADK	ADK	GCST90200341	n-stearoyl-sphingosine (d18:1/18:0)*	0.0396015	0.263156	0.880381	DeCODE	P55263	Chen et al.	HMDB0004950	ENSG00000156110	FALSE
MR-link-2	19207_119_ADK_ADK	ADK	GCST90200345	s-adenosylhomocysteine (sah)	0.141888	0.296413	0.632165	DeCODE	P55263	Chen et al.	HMDB00939	ENSG00000156110	FALSE
MR-link-2	19207_119_ADK_ADK	ADK	GCST90200351	n-acetylputrescine	-0.103852	0.307869	0.735871	DeCODE	P55263	Chen et al.	HMDB0002064	ENSG00000156110	FALSE
MR-link-2	19207_119_ADK_ADK	ADK	GCST90200354	linoleate (18:2n6)	-0.56017	0.258996	0.0305524	DeCODE	P55263	Chen et al.	HMDB0006270,HMDB0000673	ENSG00000156110	FALSE
MR-link-2	19207_119_ADK_ADK	ADK	GCST90200355	adenosine 5'-diphosphate (adp)	-0.418717	0.323926	0.196138	DeCODE	P55263	Chen et al.	HMDB0001341	ENSG00000156110	TRUE
MR-link-2	19207_119_ADK_ADK	ADK	GCST90200356	adenosine 5'-monophosphate (amp)	-0.00864112	0.268422	0.974319	DeCODE	P55263	Chen et al.	HMDB0000045	ENSG00000156110	TRUE
MR-link-2	19207_119_ADK_ADK	ADK	GCST90200358	arachidonate (20:4n6)	-0.666163	0.287407	0.0204582	DeCODE	P55263	Chen et al.	HMDB0001043	ENSG00000156110	FALSE
MR-link-2	19207_119_ADK_ADK	ADK	GCST90200361	beta-alanine	0.432801	0.247909	0.0808446	DeCODE	P55263	Chen et al.	HMDB0000056	ENSG00000156110	FALSE
MR-link-2	19207_119_ADK_ADK	ADK	GCST90200362	succinate	-0.0840809	0.276248	0.760848	DeCODE	P55263	Chen et al.	HMDB0000254	ENSG00000156110	FALSE
MR-link-2	19207_119_ADK_ADK	ADK	GCST90200363	choline phosphate	-0.578082	0.269499	0.031951	DeCODE	P55263	Chen et al.	HMDB0001565	ENSG00000156110	FALSE
MR-link-2	19207_119_ADK_ADK	ADK	GCST90200364	cysteinylglycine	-0.346867	0.246685	0.15969	DeCODE	P55263	Chen et al.	HMDB0000078	ENSG00000156110	FALSE
MR-link-2	19207_119_ADK_ADK	ADK	GCST90200370	aspartate	-0.275639	0.26583	0.299782	DeCODE	P55263	Chen et al.	HMDB0000191	ENSG00000156110	FALSE
MR-link-2	19207_119_ADK_ADK	ADK	GCST90200372	arginine	0.0941811	0.260077	0.717257	DeCODE	P55263	Chen et al.	HMDB0000517	ENSG00000156110	FALSE
MR-link-2	19207_119_ADK_ADK	ADK	GCST90200374	sphinganine	0.0735836	0.289715	0.799506	DeCODE	P55263	Chen et al.	HMDB0000269	ENSG00000156110	FALSE
MR-link-2	19207_119_ADK_ADK	ADK	GCST90200376	flavin adenine dinucleotide (fad)	-0.3661	0.344085	0.287338	DeCODE	P55263	Chen et al.	HMDB0001248	ENSG00000156110	FALSE
MR-link-2	19207_119_ADK_ADK	ADK	GCST90200378	cortisol	-0.0898735	0.272285	0.741346	DeCODE	P55263	Chen et al.	HMDB0000063	ENSG00000156110	FALSE
MR-link-2	19207_119_ADK_ADK	ADK	GCST90200383	cystathionine	-0.0227424	0.346316	0.947641	DeCODE	P55263	Chen et al.	HMDB0000099	ENSG00000156110	FALSE
MR-link-2	19207_119_ADK_ADK	ADK	GCST90200384	guanidinoacetate	0.348749	0.270732	0.197687	DeCODE	P55263	Chen et al.	HMDB0000128	ENSG00000156110	FALSE
MR-link-2	19207_119_ADK_ADK	ADK	GCST90200385	sphingosine	0.230749	0.258067	0.371245	DeCODE	P55263	Chen et al.	HMDB0000252	ENSG00000156110	FALSE
MR-link-2	19207_119_ADK_ADK	ADK	GCST90200390	stearate (18:0)	-0.381806	0.252638	0.130718	DeCODE	P55263	Chen et al.	HMDB0000827	ENSG00000156110	FALSE
MR-link-2	19207_119_ADK_ADK	ADK	GCST90200391	methionine	0.0692298	0.264746	0.79371	DeCODE	P55263	Chen et al.	HMDB0000696	ENSG00000156110	FALSE
MR-link-2	19207_119_ADK_ADK	ADK	GCST90200393	phosphate	-0.50818	0.259456	0.050156	DeCODE	P55263	Chen et al.	HMDB0001429	ENSG00000156110	FALSE
MR-link-2	19207_119_ADK_ADK	ADK	GCST90200394	inosine	-0.12523	0.332258	0.706243	DeCODE	P55263	Chen et al.	HMDB0000195	ENSG00000156110	FALSE
MR-link-2	19207_119_ADK_ADK	ADK	GCST90200395	inosine 5'-monophosphate (imp)	-0.377832	0.342799	0.270376	DeCODE	P55263	Chen et al.	HMDB0000175	ENSG00000156110	FALSE
MR-link-2	19207_119_ADK_ADK	ADK	GCST90200396	phenylalanine	-0.0801264	0.309218	0.795538	DeCODE	P55263	Chen et al.	HMDB0000159	ENSG00000156110	FALSE
MR-link-2	19207_119_ADK_ADK	ADK	GCST90200397	palmitate (16:0)	-0.366901	0.261024	0.159837	DeCODE	P55263	Chen et al.	HMDB0000220	ENSG00000156110	FALSE
MR-link-2	19207_119_ADK_ADK	ADK	GCST90200400	nicotinamide	0.00956805	0.295686	0.974186	DeCODE	P55263	Chen et al.	HMDB0001406	ENSG00000156110	FALSE
MR-link-2	19207_119_ADK_ADK	ADK	GCST90200403	citrulline	0.335489	0.270165	0.214313	DeCODE	P55263	Chen et al.	HMDB0000904	ENSG00000156110	FALSE
MR-link-2	19207_119_ADK_ADK	ADK	GCST90200404	ornithine	0.114394	0.248099	0.644741	DeCODE	P55263	Chen et al.	HMDB0000214	ENSG00000156110	FALSE
MR-link-2	19207_119_ADK_ADK	ADK	GCST90200405	retinol (vitamin a)	-0.0729671	0.258816	0.778	DeCODE	P55263	Chen et al.	HMDB0000305	ENSG00000156110	FALSE
MR-link-2	19207_119_ADK_ADK	ADK	GCST90200406	1-methylnicotinamide	-0.0663038	0.255767	0.795454	DeCODE	P55263	Chen et al.	HMDB0000699	ENSG00000156110	FALSE
MR-link-2	19207_119_ADK_ADK	ADK	GCST90200407	uridine	0.0150295	0.310994	0.961455	DeCODE	P55263	Chen et al.	HMDB0000296	ENSG00000156110	FALSE
MR-link-2	19207_119_ADK_ADK	ADK	GCST90200415	serine	0.226957	0.294819	0.441408	DeCODE	P55263	Chen et al.	HMDB0000187	ENSG00000156110	FALSE
MR-link-2	19207_119_ADK_ADK	ADK	GCST90200417	urea	-0.0626642	0.296513	0.832624	DeCODE	P55263	Chen et al.	HMDB0000294	ENSG00000156110	FALSE
MR-link-2	19207_119_ADK_ADK	ADK	GCST90200418	pyridoxal	-0.121307	0.294564	0.680471	DeCODE	P55263	Chen et al.	HMDB0001545	ENSG00000156110	FALSE
MR-link-2	19207_119_ADK_ADK	ADK	GCST90200422	serotonin	0.0355705	0.283535	0.900165	DeCODE	P55263	Chen et al.	HMDB0000259	ENSG00000156110	FALSE
MR-link-2	19207_119_ADK_ADK	ADK	GCST90200423	spermidine	0.275	0.268329	0.305428	DeCODE	P55263	Chen et al.	HMDB0001257	ENSG00000156110	FALSE
MR-link-2	19207_119_ADK_ADK	ADK	GCST90200429	cytidine	0.0813721	0.282127	0.773022	DeCODE	P55263	Chen et al.	HMDB0000089	ENSG00000156110	FALSE
MR-link-2	19207_119_ADK_ADK	ADK	GCST90200430	pyruvate	-0.405947	0.251218	0.106113	DeCODE	P55263	Chen et al.	HMDB0000243	ENSG00000156110	FALSE
MR-link-2	19207_119_ADK_ADK	ADK	GCST90200431	alanine	0.196722	0.246679	0.425171	DeCODE	P55263	Chen et al.	HMDB0000161	ENSG00000156110	FALSE
MR-link-2	19207_119_ADK_ADK	ADK	GCST90200437	fructose	-0.0670508	0.262706	0.798545	DeCODE	P55263	Chen et al.	HMDB0000660	ENSG00000156110	FALSE
MR-link-2	19207_119_ADK_ADK	ADK	GCST90200438	alpha-ketobutyrate	-0.222723	0.274575	0.417277	DeCODE	P55263	Chen et al.	HMDB0000005	ENSG00000156110	FALSE
MR-link-2	19207_119_ADK_ADK	ADK	GCST90200439	cysteine	-0.0893448	0.286783	0.755389	DeCODE	P55263	Chen et al.	HMDB0000574	ENSG00000156110	FALSE
MR-link-2	19207_119_ADK_ADK	ADK	GCST90200441	tryptophan	0.00744007	0.249685	0.976228	DeCODE	P55263	Chen et al.	HMDB0000929	ENSG00000156110	FALSE
MR-link-2	19207_119_ADK_ADK	ADK	GCST90200447	maltose	-0.149868	0.369897	0.685358	DeCODE	P55263	Chen et al.	HMDB0000163	ENSG00000156110	FALSE
MR-link-2	19207_119_ADK_ADK	ADK	GCST90200455	alpha-ketoglutarate	0.0722966	0.28684	0.801006	DeCODE	P55263	Chen et al.	HMDB0000208	ENSG00000156110	FALSE
MR-link-2	19207_119_ADK_ADK	ADK	GCST90200684	n-acetyl-aspartyl-glutamate (naag)	0.445064	0.335432	0.184562	DeCODE	P55263	Chen et al.	HMDB0001067	ENSG00000156110	FALSE
MR-link-2	19207_119_ADK_ADK	ADK	GCST90200687	bilirubin (e,z or z,e)*	0.387573	0.254157	0.127276	DeCODE	P55263	Chen et al.	HMDB0000488	ENSG00000156110	FALSE
MR-link-2	19207_119_ADK_ADK	ADK	GCST90200691	n-delta-acetylornithine	-0.100423	0.293906	0.732588	DeCODE	P55263	Chen et al.	HMDB0003357	ENSG00000156110	FALSE
MR-link-2	19207_119_ADK_ADK	ADK	GCST90200704	bilirubin (z,z)	0.406302	0.261145	0.119745	DeCODE	P55263	Chen et al.	HMDB0000054	ENSG00000156110	FALSE
MR-link-2	19207_119_ADK_ADK	ADK	GCST90200706	biliverdin	0.815175	0.267084	0.00227226	DeCODE	P55263	Chen et al.	HMDB0001008	ENSG00000156110	FALSE
MR-link-2	19207_119_ADK_ADK	ADK	GCST90200707	glycine	0.319289	0.283815	0.260593	DeCODE	P55263	Chen et al.	HMDB0000123	ENSG00000156110	FALSE
MR-link-2	19207_119_ADK_ADK	ADK	M00054	tryptophan	-0.239623	0.316973	0.449667	DeCODE	P55263	Shin et al.	HMDB0000929	ENSG00000156110	FALSE
MR-link-2	19207_119_ADK_ADK	ADK	M00555	adenosine	-0.248068	0.334191	0.457909	DeCODE	P55263	Shin et al.	HMDB0000050	ENSG00000156110	TRUE
MR-link-2	19207_119_ADK_ADK	ADK	M00577	fructose	0.0524702	0.416219	0.899681	DeCODE	P55263	Shin et al.	HMDB0000660	ENSG00000156110	FALSE
MR-link-2	19207_119_ADK_ADK	ADK	M00599	pyruvate	0.330754	0.316643	0.296225	DeCODE	P55263	Shin et al.	HMDB0000243	ENSG00000156110	FALSE
MR-link-2	19207_119_ADK_ADK	ADK	M00606	uridine	-0.537701	0.432746	0.21404	DeCODE	P55263	Shin et al.	HMDB0000296	ENSG00000156110	FALSE
MR-link-2	19207_119_ADK_ADK	ADK	M01105	linoleate (18:2n6)	0.0695055	0.404029	0.863413	DeCODE	P55263	Shin et al.	HMDB0006270,HMDB0000673	ENSG00000156110	FALSE
MR-link-2	19207_119_ADK_ADK	ADK	M01110	arachidonate (20:4n6)	-0.138235	0.31292	0.658665	DeCODE	P55263	Shin et al.	HMDB0001043	ENSG00000156110	FALSE
MR-link-2	19207_119_ADK_ADK	ADK	M01123	inosine	0.549277	0.522747	0.293373	DeCODE	P55263	Shin et al.	HMDB0000195	ENSG00000156110	FALSE
MR-link-2	19207_119_ADK_ADK	ADK	M01302	methionine	-0.134448	0.33066	0.684299	DeCODE	P55263	Shin et al.	HMDB0000696	ENSG00000156110	FALSE
MR-link-2	19207_119_ADK_ADK	ADK	M01336	palmitate (16:0)	0.308969	0.310853	0.320252	DeCODE	P55263	Shin et al.	HMDB0000220	ENSG00000156110	FALSE
MR-link-2	19207_119_ADK_ADK	ADK	M01358	stearate (18:0)	0.118654	0.305802	0.69801	DeCODE	P55263	Shin et al.	HMDB0000827	ENSG00000156110	FALSE
MR-link-2	19207_119_ADK_ADK	ADK	M01493	ornithine	-0.271734	0.312084	0.383914	DeCODE	P55263	Shin et al.	HMDB0000214	ENSG00000156110	FALSE
MR-link-2	19207_119_ADK_ADK	ADK	M01508	pantothenate	-0.461874	0.32484	0.155069	DeCODE	P55263	Shin et al.	HMDB0000210	ENSG00000156110	FALSE
MR-link-2	19207_119_ADK_ADK	ADK	M01638	arginine	-0.453572	0.349207	0.193991	DeCODE	P55263	Shin et al.	HMDB0000517	ENSG00000156110	FALSE
MR-link-2	19207_119_ADK_ADK	ADK	M01640	ascorbate (vitamin c)	-0.603616	0.626839	0.335572	DeCODE	P55263	Shin et al.	HMDB0000044	ENSG00000156110	FALSE
MR-link-2	19207_119_ADK_ADK	ADK	M01670	urea	-0.549267	0.459475	0.231922	DeCODE	P55263	Shin et al.	HMDB0000294	ENSG00000156110	FALSE
MR-link-2	19207_119_ADK_ADK	ADK	M01712	cortisol	-0.646922	0.611999	0.290482	DeCODE	P55263	Shin et al.	HMDB0000063	ENSG00000156110	FALSE
MR-link-2	19207_119_ADK_ADK	ADK	M01827	riboflavin (vitamin b2)	0.0473166	0.699074	0.946037	DeCODE	P55263	Shin et al.	HMDB0000244	ENSG00000156110	FALSE
MR-link-2	19207_119_ADK_ADK	ADK	M02132	citrulline	-0.368589	0.342574	0.281954	DeCODE	P55263	Shin et al.	HMDB0000904	ENSG00000156110	FALSE
MR-link-2	19207_119_ADK_ADK	ADK	M02137	biliverdin	0.58478	0.334927	0.0808126	DeCODE	P55263	Shin et al.	HMDB0001008	ENSG00000156110	FALSE
MR-link-2	19207_119_ADK_ADK	ADK	M02342	serotonin (5ht)	0.204403	0.636975	0.748289	DeCODE	P55263	Shin et al.	HMDB0000259	ENSG00000156110	FALSE
MR-link-2	19207_119_ADK_ADK	ADK	M11438	phosphate	0.359253	0.315647	0.255058	DeCODE	P55263	Shin et al.	HMDB0001429	ENSG00000156110	FALSE
MR-link-2	19207_119_ADK_ADK	ADK	M15122	glycerol	0.791243	0.30227	0.00885333	DeCODE	P55263	Shin et al.	HMDB0000131	ENSG00000156110	FALSE
MR-link-2	19207_119_ADK_ADK	ADK	M15488	acetylphosphate	-0.248068	0.334191	0.457909	DeCODE	P55263	Shin et al.	HMDB0001494	ENSG00000156110	FALSE
MR-link-2	19207_119_ADK_ADK	ADK	M15506	choline	-0.153433	0.324704	0.636547	DeCODE	P55263	Shin et al.	HMDB0000097	ENSG00000156110	FALSE
MR-link-2	19207_119_ADK_ADK	ADK	M15630	n-acetylornithine	0.145114	0.326651	0.656862	DeCODE	P55263	Shin et al.	HMDB0003357	ENSG00000156110	FALSE
MR-link-2	19207_119_ADK_ADK	ADK	M15677	3-methylhistidine	-0.152318	0.465514	0.743513	DeCODE	P55263	Shin et al.	HMDB0000479	ENSG00000156110	FALSE
MR-link-2	19207_119_ADK_ADK	ADK	M15990	glycerophosphorylcholine (gpc)	-0.286651	0.355397	0.419916	DeCODE	P55263	Shin et al.	HMDB0000086	ENSG00000156110	FALSE
MR-link-2	19207_119_ADK_ADK	ADK	M15996	aspartate	0.124377	0.301984	0.680439	DeCODE	P55263	Shin et al.	HMDB0000191	ENSG00000156110	FALSE
MR-link-2	19207_119_ADK_ADK	ADK	M20489	glucose	0.291375	0.334792	0.384127	DeCODE	P55263	Shin et al.	HMDB0000122	ENSG00000156110	FALSE
MR-link-2	19207_119_ADK_ADK	ADK	M21044	2-hydroxybutyrate (ahb)	-0.457037	0.322939	0.156998	DeCODE	P55263	Shin et al.	HMDB0000008	ENSG00000156110	FALSE
MR-link-2	19207_119_ADK_ADK	ADK	M27718	creatine	-0.375176	0.305529	0.219464	DeCODE	P55263	Shin et al.	HMDB0000064	ENSG00000156110	FALSE
MR-link-2	19207_119_ADK_ADK	ADK	M31453	cysteine	-0.19957	0.325414	0.539692	DeCODE	P55263	Shin et al.	HMDB0000574	ENSG00000156110	FALSE
MR-link-2	19207_119_ADK_ADK	ADK	M32198	acetylcarnitine (c2)	0.164292	0.320396	0.608106	DeCODE	P55263	Shin et al.	HMDB0000201	ENSG00000156110	FALSE
MR-link-2	19207_119_ADK_ADK	ADK	M32315	serine	-0.467083	0.326956	0.153125	DeCODE	P55263	Shin et al.	HMDB0000187	ENSG00000156110	FALSE
MR-link-2	19207_119_ADK_ADK	ADK	M32338	glycine	-0.522511	0.338173	0.122322	DeCODE	P55263	Shin et al.	HMDB0000123	ENSG00000156110	FALSE
MR-link-2	19207_119_ADK_ADK	ADK	M32339	alanine	-0.0372264	0.323654	0.90843	DeCODE	P55263	Shin et al.	HMDB0000161	ENSG00000156110	FALSE
MR-link-2	19207_119_ADK_ADK	ADK	M32425	dehydroepiandrosterone sulfate (dhea-s)	-0.351297	0.321542	0.274597	DeCODE	P55263	Shin et al.	HMDB0001032	ENSG00000156110	FALSE
MR-link-2	19207_119_ADK_ADK	ADK	M32593	heme	-0.252257	0.372152	0.497876	DeCODE	P55263	Shin et al.	HMDB0003178	ENSG00000156110	FALSE
MR-link-2	19207_119_ADK_ADK	ADK	M33453	alpha-ketoglutarate	0.492393	0.481146	0.306131	DeCODE	P55263	Shin et al.	HMDB0000208	ENSG00000156110	FALSE
MR-link-2	19207_119_ADK_ADK	ADK	bioa_001	alanine	-0.0465725	0.094543	0.622291	DeCODE	P55263	Lotta et al.	HMDB0000161	ENSG00000156110	FALSE
MR-link-2	19207_119_ADK_ADK	ADK	bioa_002	arginine	-0.359632	0.239441	0.133107	DeCODE	P55263	Lotta et al.	HMDB0000517	ENSG00000156110	FALSE
MR-link-2	19207_119_ADK_ADK	ADK	bioa_004	aspartate	-0.0140507	0.173762	0.935552	DeCODE	P55263	Lotta et al.	HMDB0000191	ENSG00000156110	FALSE
MR-link-2	19207_119_ADK_ADK	ADK	bioa_005	citrulline	-0.165955	0.253599	0.512854	DeCODE	P55263	Lotta et al.	HMDB0000904	ENSG00000156110	FALSE
MR-link-2	19207_119_ADK_ADK	ADK	bioa_008	glycine	-0.176494	0.107916	0.10195	DeCODE	P55263	Lotta et al.	HMDB0000123	ENSG00000156110	FALSE
MR-link-2	19207_119_ADK_ADK	ADK	bioa_013	methionine	-0.244739	0.166321	0.141161	DeCODE	P55263	Lotta et al.	HMDB0000696	ENSG00000156110	FALSE
MR-link-2	19207_119_ADK_ADK	ADK	bioa_014	ornithine	-0.102631	0.153338	0.503296	DeCODE	P55263	Lotta et al.	HMDB0000214	ENSG00000156110	FALSE
MR-link-2	19207_119_ADK_ADK	ADK	bioa_015	phenylethylamine	0.0728953	0.240274	0.761597	DeCODE	P55263	Lotta et al.	HMDB0012275	ENSG00000156110	FALSE
MR-link-2	19207_119_ADK_ADK	ADK	bioa_018	serine	-0.386916	0.221072	0.080087	DeCODE	P55263	Lotta et al.	HMDB0000187	ENSG00000156110	FALSE
MR-link-2	19207_119_ADK_ADK	ADK	bioa_020	tryptophan	-0.0711624	0.151417	0.638372	DeCODE	P55263	Lotta et al.	HMDB0000929	ENSG00000156110	FALSE
MR-link-2	19207_119_ADK_ADK	ADK	bioa_023	n-acetylornithine	0.230562	0.19749	0.243023	DeCODE	P55263	Lotta et al.	HMDB0003357	ENSG00000156110	FALSE
MR-link-2	19207_119_ADK_ADK	ADK	bioa_031	sarcosine	-0.133332	0.149003	0.370878	DeCODE	P55263	Lotta et al.	HMDB0000271	ENSG00000156110	FALSE
MR-link-2	19207_119_ADK_ADK	ADK	bioa_032	serotonin	0.320927	0.209931	0.126332	DeCODE	P55263	Lotta et al.	HMDB0000259	ENSG00000156110	FALSE
MR-link-2	19207_119_ADK_ADK	ADK	bioa_033	spermidine	-0.0522571	0.177934	0.768996	DeCODE	P55263	Lotta et al.	HMDB0001257	ENSG00000156110	FALSE
MR-link-2	19207_119_ADK_ADK	ADK	bior_002	acetylcarnitine (c2)	-0.126771	0.15353	0.408972	DeCODE	P55263	Lotta et al.	HMDB0000201	ENSG00000156110	FALSE
MR-link-2	19207_119_ADK_ADK	ADK	met-d-Acetate	acetate	0.0320096	0.0824301	0.697776	DeCODE	P55263	Borges et al.	HMDB0000042	ENSG00000156110	FALSE
MR-link-2	19207_119_ADK_ADK	ADK	met-d-Acetoacetate	acetoacetate	0.014535	0.0716072	0.839149	DeCODE	P55263	Borges et al.	HMDB0000060	ENSG00000156110	FALSE
MR-link-2	19207_119_ADK_ADK	ADK	met-d-Ala	alanine	0.0576373	0.0866867	0.506119	DeCODE	P55263	Borges et al.	HMDB0000161	ENSG00000156110	FALSE
MR-link-2	19207_119_ADK_ADK	ADK	met-d-Gly	glycine	-0.0349555	0.0929736	0.706938	DeCODE	P55263	Borges et al.	HMDB0000123	ENSG00000156110	FALSE
MR-link-2	19207_119_ADK_ADK	ADK	met-d-LA	linoleate (18:2n6)	-0.0747411	0.0685612	0.275653	DeCODE	P55263	Borges et al.	HMDB0006270,HMDB0000673	ENSG00000156110	FALSE
MR-link-2	19207_119_ADK_ADK	ADK	met-d-Phe	phenylalanine	-0.169668	0.0971578	0.0807573	DeCODE	P55263	Borges et al.	HMDB0000159	ENSG00000156110	FALSE
MR-link-2	19207_119_ADK_ADK	ADK	met-d-Pyruvate	pyruvate	-0.0298116	0.0880373	0.734893	DeCODE	P55263	Borges et al.	HMDB0000243	ENSG00000156110	FALSE
MR-link-2	19223_6_RAB1A_RAB1A	RAB1A	GCST90199627	n-alpha-acetylornithine	0.276636	0.46547	0.552302	DeCODE	P62820	Chen et al.	HMDB0003357	ENSG00000138069	FALSE
MR-link-2	19223_6_RAB1A_RAB1A	RAB1A	GCST90199628	3-methylhistidine	-0.0639514	0.315764	0.839503	DeCODE	P62820	Chen et al.	HMDB0000479	ENSG00000138069	FALSE
MR-link-2	19223_6_RAB1A_RAB1A	RAB1A	GCST90199629	glycerophosphorylcholine (gpc)	0.202788	0.291565	0.486732	DeCODE	P62820	Chen et al.	HMDB0000086	ENSG00000138069	FALSE
MR-link-2	19223_6_RAB1A_RAB1A	RAB1A	GCST90199669	acetylcarnitine (c2)	-0.234475	0.299217	0.433257	DeCODE	P62820	Chen et al.	HMDB0000201	ENSG00000138069	FALSE
MR-link-2	19223_6_RAB1A_RAB1A	RAB1A	GCST90199673	dehydroepiandrosterone sulfate (dhea-s)	0.111575	0.309781	0.718717	DeCODE	P62820	Chen et al.	HMDB0001032	ENSG00000138069	FALSE
MR-link-2	19223_6_RAB1A_RAB1A	RAB1A	GCST90199691	1-methylhistidine	-0.420758	0.325983	0.196795	DeCODE	P62820	Chen et al.	HMDB0000001	ENSG00000138069	FALSE
MR-link-2	19223_6_RAB1A_RAB1A	RAB1A	GCST90199845	sphinganine-1-phosphate	0.479322	0.277239	0.0838249	DeCODE	P62820	Chen et al.	HMDB0001383	ENSG00000138069	FALSE
MR-link-2	19223_6_RAB1A_RAB1A	RAB1A	GCST90199896	sulfate*	0.256927	0.291791	0.37858	DeCODE	P62820	Chen et al.	HMDB01448	ENSG00000138069	FALSE
MR-link-2	19223_6_RAB1A_RAB1A	RAB1A	GCST90199972	sphingomyelin (d18:1/24:1, d18:2/24:0)*	-0.0994568	0.328539	0.7621	DeCODE	P62820	Chen et al.	HMDB0012107	ENSG00000138069	FALSE
MR-link-2	19223_6_RAB1A_RAB1A	RAB1A	GCST90200001	sphingomyelin (d18:1/20:0, d16:1/22:0)*	-0.593391	0.277539	0.032513	DeCODE	P62820	Chen et al.	HMDB0012102	ENSG00000138069	FALSE
MR-link-2	19223_6_RAB1A_RAB1A	RAB1A	GCST90200049	myristoyl dihydrosphingomyelin (d18:0/14:0)*	-0.32764	0.320465	0.306597	DeCODE	P62820	Chen et al.	HMDB0012085	ENSG00000138069	FALSE
MR-link-2	19223_6_RAB1A_RAB1A	RAB1A	GCST90200056	sphingomyelin (d18:0/18:0, d19:0/17:0)*	-0.0701307	0.305583	0.818482	DeCODE	P62820	Chen et al.	HMDB0012087	ENSG00000138069	FALSE
MR-link-2	19223_6_RAB1A_RAB1A	RAB1A	GCST90200279	pantothenate	0.260824	0.34447	0.448946	DeCODE	P62820	Chen et al.	HMDB0000210	ENSG00000138069	FALSE
MR-link-2	19223_6_RAB1A_RAB1A	RAB1A	GCST90200283	3-ureidopropionate	-0.216794	0.270429	0.422747	DeCODE	P62820	Chen et al.	HMDB0000026	ENSG00000138069	FALSE
MR-link-2	19223_6_RAB1A_RAB1A	RAB1A	GCST90200291	sarcosine	0.180358	0.262497	0.492028	DeCODE	P62820	Chen et al.	HMDB0000271	ENSG00000138069	FALSE
MR-link-2	19223_6_RAB1A_RAB1A	RAB1A	GCST90200296	methyl indole-3-acetate	0.321812	0.342496	0.34742	DeCODE	P62820	Chen et al.	HMDB0029738	ENSG00000138069	FALSE
MR-link-2	19223_6_RAB1A_RAB1A	RAB1A	GCST90200306	butyrate/isobutyrate (4:0)	0.0437612	0.295475	0.88226	DeCODE	P62820	Chen et al.	HMDB0000039	ENSG00000138069	FALSE
MR-link-2	19223_6_RAB1A_RAB1A	RAB1A	GCST90200314	n-acetylneuraminate	-0.417114	0.323053	0.196648	DeCODE	P62820	Chen et al.	HMDB0000230	ENSG00000138069	FALSE
MR-link-2	19223_6_RAB1A_RAB1A	RAB1A	GCST90200318	acetoacetate	-0.0143085	0.339138	0.966347	DeCODE	P62820	Chen et al.	HMDB0000060	ENSG00000138069	FALSE
MR-link-2	19223_6_RAB1A_RAB1A	RAB1A	GCST90200319	cys-gly, oxidized	-0.699552	0.370314	0.0588813	DeCODE	P62820	Chen et al.	HMDB0000078	ENSG00000138069	FALSE
MR-link-2	19223_6_RAB1A_RAB1A	RAB1A	GCST90200323	creatine	0.12509	0.297937	0.674591	DeCODE	P62820	Chen et al.	HMDB0000064	ENSG00000138069	FALSE
MR-link-2	19223_6_RAB1A_RAB1A	RAB1A	GCST90200325	glycerol	-0.132185	0.350574	0.706133	DeCODE	P62820	Chen et al.	HMDB0000131	ENSG00000138069	FALSE
MR-link-2	19223_6_RAB1A_RAB1A	RAB1A	GCST90200327	choline	0.0267295	0.278654	0.923581	DeCODE	P62820	Chen et al.	HMDB0000097	ENSG00000138069	FALSE
MR-link-2	19223_6_RAB1A_RAB1A	RAB1A	GCST90200335	stearoyl sphingomyelin (d18:1/18:0)	-0.28153	0.307379	0.359718	DeCODE	P62820	Chen et al.	HMDB0001348	ENSG00000138069	FALSE
MR-link-2	19223_6_RAB1A_RAB1A	RAB1A	GCST90200336	n-palmitoyl-sphingosine (d18:1/16:0)	-0.110019	0.343377	0.748663	DeCODE	P62820	Chen et al.	HMDB0004949	ENSG00000138069	FALSE
MR-link-2	19223_6_RAB1A_RAB1A	RAB1A	GCST90200341	n-stearoyl-sphingosine (d18:1/18:0)*	-0.441804	0.345134	0.200512	DeCODE	P62820	Chen et al.	HMDB0004950	ENSG00000138069	FALSE
MR-link-2	19223_6_RAB1A_RAB1A	RAB1A	GCST90200345	s-adenosylhomocysteine (sah)	0.191502	0.3525	0.586945	DeCODE	P62820	Chen et al.	HMDB00939	ENSG00000138069	FALSE
MR-link-2	19223_6_RAB1A_RAB1A	RAB1A	GCST90200351	n-acetylputrescine	-0.403863	0.295729	0.172049	DeCODE	P62820	Chen et al.	HMDB0002064	ENSG00000138069	FALSE
MR-link-2	19223_6_RAB1A_RAB1A	RAB1A	GCST90200354	linoleate (18:2n6)	-0.0985519	0.294613	0.737992	DeCODE	P62820	Chen et al.	HMDB0006270,HMDB0000673	ENSG00000138069	FALSE
MR-link-2	19223_6_RAB1A_RAB1A	RAB1A	GCST90200355	adenosine 5'-diphosphate (adp)	0.0417626	0.385652	0.913765	DeCODE	P62820	Chen et al.	HMDB0001341	ENSG00000138069	FALSE
MR-link-2	19223_6_RAB1A_RAB1A	RAB1A	GCST90200356	adenosine 5'-monophosphate (amp)	0.0798414	0.270286	0.767692	DeCODE	P62820	Chen et al.	HMDB0000045	ENSG00000138069	FALSE
MR-link-2	19223_6_RAB1A_RAB1A	RAB1A	GCST90200358	arachidonate (20:4n6)	-0.193492	0.292445	0.508206	DeCODE	P62820	Chen et al.	HMDB0001043	ENSG00000138069	FALSE
MR-link-2	19223_6_RAB1A_RAB1A	RAB1A	GCST90200361	beta-alanine	0.0572832	0.283551	0.8399	DeCODE	P62820	Chen et al.	HMDB0000056	ENSG00000138069	FALSE
MR-link-2	19223_6_RAB1A_RAB1A	RAB1A	GCST90200362	succinate	0.200303	0.291822	0.492469	DeCODE	P62820	Chen et al.	HMDB0000254	ENSG00000138069	FALSE
MR-link-2	19223_6_RAB1A_RAB1A	RAB1A	GCST90200363	choline phosphate	-0.305997	0.285458	0.283743	DeCODE	P62820	Chen et al.	HMDB0001565	ENSG00000138069	FALSE
MR-link-2	19223_6_RAB1A_RAB1A	RAB1A	GCST90200364	cysteinylglycine	-0.209691	0.286766	0.46464	DeCODE	P62820	Chen et al.	HMDB0000078	ENSG00000138069	FALSE
MR-link-2	19223_6_RAB1A_RAB1A	RAB1A	GCST90200370	aspartate	0.0197278	0.321545	0.951078	DeCODE	P62820	Chen et al.	HMDB0000191	ENSG00000138069	FALSE
MR-link-2	19223_6_RAB1A_RAB1A	RAB1A	GCST90200372	arginine	-0.360692	0.27858	0.195405	DeCODE	P62820	Chen et al.	HMDB0000517	ENSG00000138069	FALSE
MR-link-2	19223_6_RAB1A_RAB1A	RAB1A	GCST90200374	sphinganine	0.366045	0.281433	0.193379	DeCODE	P62820	Chen et al.	HMDB0000269	ENSG00000138069	FALSE
MR-link-2	19223_6_RAB1A_RAB1A	RAB1A	GCST90200376	flavin adenine dinucleotide (fad)	0.177208	0.32822	0.589261	DeCODE	P62820	Chen et al.	HMDB0001248	ENSG00000138069	FALSE
MR-link-2	19223_6_RAB1A_RAB1A	RAB1A	GCST90200378	cortisol	-0.35627	0.32895	0.278784	DeCODE	P62820	Chen et al.	HMDB0000063	ENSG00000138069	FALSE
MR-link-2	19223_6_RAB1A_RAB1A	RAB1A	GCST90200383	cystathionine	0.435217	0.30025	0.147193	DeCODE	P62820	Chen et al.	HMDB0000099	ENSG00000138069	FALSE
MR-link-2	19223_6_RAB1A_RAB1A	RAB1A	GCST90200384	guanidinoacetate	-0.0802182	0.293988	0.78496	DeCODE	P62820	Chen et al.	HMDB0000128	ENSG00000138069	FALSE
MR-link-2	19223_6_RAB1A_RAB1A	RAB1A	GCST90200385	sphingosine	0.23704	0.300602	0.430374	DeCODE	P62820	Chen et al.	HMDB0000252	ENSG00000138069	FALSE
MR-link-2	19223_6_RAB1A_RAB1A	RAB1A	GCST90200390	stearate (18:0)	-0.176725	0.31337	0.572788	DeCODE	P62820	Chen et al.	HMDB0000827	ENSG00000138069	FALSE
MR-link-2	19223_6_RAB1A_RAB1A	RAB1A	GCST90200391	methionine	0.678624	0.287251	0.0181533	DeCODE	P62820	Chen et al.	HMDB0000696	ENSG00000138069	FALSE
MR-link-2	19223_6_RAB1A_RAB1A	RAB1A	GCST90200393	phosphate	0.317472	0.276659	0.251167	DeCODE	P62820	Chen et al.	HMDB0001429	ENSG00000138069	TRUE
MR-link-2	19223_6_RAB1A_RAB1A	RAB1A	GCST90200394	inosine	0.0172011	0.427756	0.967924	DeCODE	P62820	Chen et al.	HMDB0000195	ENSG00000138069	FALSE
MR-link-2	19223_6_RAB1A_RAB1A	RAB1A	GCST90200395	inosine 5'-monophosphate (imp)	0.0339974	0.380973	0.928893	DeCODE	P62820	Chen et al.	HMDB0000175	ENSG00000138069	FALSE
MR-link-2	19223_6_RAB1A_RAB1A	RAB1A	GCST90200396	phenylalanine	0.278249	0.329127	0.39788	DeCODE	P62820	Chen et al.	HMDB0000159	ENSG00000138069	FALSE
MR-link-2	19223_6_RAB1A_RAB1A	RAB1A	GCST90200397	palmitate (16:0)	-0.0442666	0.292367	0.879654	DeCODE	P62820	Chen et al.	HMDB0000220	ENSG00000138069	FALSE
MR-link-2	19223_6_RAB1A_RAB1A	RAB1A	GCST90200400	nicotinamide	-0.401301	0.307403	0.191738	DeCODE	P62820	Chen et al.	HMDB0001406	ENSG00000138069	FALSE
MR-link-2	19223_6_RAB1A_RAB1A	RAB1A	GCST90200403	citrulline	-0.30603	0.351648	0.384151	DeCODE	P62820	Chen et al.	HMDB0000904	ENSG00000138069	FALSE
MR-link-2	19223_6_RAB1A_RAB1A	RAB1A	GCST90200404	ornithine	0.394004	0.282658	0.16334	DeCODE	P62820	Chen et al.	HMDB0000214	ENSG00000138069	FALSE
MR-link-2	19223_6_RAB1A_RAB1A	RAB1A	GCST90200405	retinol (vitamin a)	-0.136576	0.353796	0.699474	DeCODE	P62820	Chen et al.	HMDB0000305	ENSG00000138069	FALSE
MR-link-2	19223_6_RAB1A_RAB1A	RAB1A	GCST90200406	1-methylnicotinamide	-0.332846	0.306027	0.276756	DeCODE	P62820	Chen et al.	HMDB0000699	ENSG00000138069	FALSE
MR-link-2	19223_6_RAB1A_RAB1A	RAB1A	GCST90200407	uridine	-0.440334	0.292428	0.132122	DeCODE	P62820	Chen et al.	HMDB0000296	ENSG00000138069	FALSE
MR-link-2	19223_6_RAB1A_RAB1A	RAB1A	GCST90200415	serine	-0.047814	0.267821	0.858307	DeCODE	P62820	Chen et al.	HMDB0000187	ENSG00000138069	FALSE
MR-link-2	19223_6_RAB1A_RAB1A	RAB1A	GCST90200417	urea	0.155746	0.297703	0.600862	DeCODE	P62820	Chen et al.	HMDB0000294	ENSG00000138069	FALSE
MR-link-2	19223_6_RAB1A_RAB1A	RAB1A	GCST90200418	pyridoxal	0.472718	0.341471	0.166248	DeCODE	P62820	Chen et al.	HMDB0001545	ENSG00000138069	FALSE
MR-link-2	19223_6_RAB1A_RAB1A	RAB1A	GCST90200422	serotonin	-0.0205753	0.298173	0.944986	DeCODE	P62820	Chen et al.	HMDB0000259	ENSG00000138069	FALSE
MR-link-2	19223_6_RAB1A_RAB1A	RAB1A	GCST90200423	spermidine	-0.0299269	0.308703	0.922771	DeCODE	P62820	Chen et al.	HMDB0001257	ENSG00000138069	FALSE
MR-link-2	19223_6_RAB1A_RAB1A	RAB1A	GCST90200429	cytidine	-0.529408	0.301485	0.0790885	DeCODE	P62820	Chen et al.	HMDB0000089	ENSG00000138069	FALSE
MR-link-2	19223_6_RAB1A_RAB1A	RAB1A	GCST90200430	pyruvate	0.192516	0.278231	0.488983	DeCODE	P62820	Chen et al.	HMDB0000243	ENSG00000138069	FALSE
MR-link-2	19223_6_RAB1A_RAB1A	RAB1A	GCST90200431	alanine	0.21592	0.337	0.52171	DeCODE	P62820	Chen et al.	HMDB0000161	ENSG00000138069	FALSE
MR-link-2	19223_6_RAB1A_RAB1A	RAB1A	GCST90200437	fructose	0.297352	0.324541	0.35955	DeCODE	P62820	Chen et al.	HMDB0000660	ENSG00000138069	FALSE
MR-link-2	19223_6_RAB1A_RAB1A	RAB1A	GCST90200438	alpha-ketobutyrate	-0.0808458	0.277905	0.771119	DeCODE	P62820	Chen et al.	HMDB0000005	ENSG00000138069	FALSE
MR-link-2	19223_6_RAB1A_RAB1A	RAB1A	GCST90200439	cysteine	0.0360393	0.332972	0.913809	DeCODE	P62820	Chen et al.	HMDB0000574	ENSG00000138069	FALSE
MR-link-2	19223_6_RAB1A_RAB1A	RAB1A	GCST90200441	tryptophan	0.590245	0.31349	0.0597247	DeCODE	P62820	Chen et al.	HMDB0000929	ENSG00000138069	FALSE
MR-link-2	19223_6_RAB1A_RAB1A	RAB1A	GCST90200447	maltose	0.0413492	0.309719	0.893794	DeCODE	P62820	Chen et al.	HMDB0000163	ENSG00000138069	FALSE
MR-link-2	19223_6_RAB1A_RAB1A	RAB1A	GCST90200455	alpha-ketoglutarate	0.17679	0.297294	0.552069	DeCODE	P62820	Chen et al.	HMDB0000208	ENSG00000138069	FALSE
MR-link-2	19223_6_RAB1A_RAB1A	RAB1A	GCST90200684	n-acetyl-aspartyl-glutamate (naag)	-0.442467	0.351054	0.207526	DeCODE	P62820	Chen et al.	HMDB0001067	ENSG00000138069	FALSE
MR-link-2	19223_6_RAB1A_RAB1A	RAB1A	GCST90200687	bilirubin (e,z or z,e)*	-0.237141	0.286938	0.408547	DeCODE	P62820	Chen et al.	HMDB0000488	ENSG00000138069	FALSE
MR-link-2	19223_6_RAB1A_RAB1A	RAB1A	GCST90200691	n-delta-acetylornithine	-0.419111	0.30806	0.173677	DeCODE	P62820	Chen et al.	HMDB0003357	ENSG00000138069	FALSE
MR-link-2	19223_6_RAB1A_RAB1A	RAB1A	GCST90200704	bilirubin (z,z)	-0.428051	0.290197	0.140203	DeCODE	P62820	Chen et al.	HMDB0000054	ENSG00000138069	FALSE
MR-link-2	19223_6_RAB1A_RAB1A	RAB1A	GCST90200706	biliverdin	-0.128109	0.308819	0.678264	DeCODE	P62820	Chen et al.	HMDB0001008	ENSG00000138069	FALSE
MR-link-2	19223_6_RAB1A_RAB1A	RAB1A	GCST90200707	glycine	-0.0728639	0.337066	0.828854	DeCODE	P62820	Chen et al.	HMDB0000123	ENSG00000138069	FALSE
MR-link-2	19223_6_RAB1A_RAB1A	RAB1A	M00054	tryptophan	0.143614	0.306758	0.639666	DeCODE	P62820	Shin et al.	HMDB0000929	ENSG00000138069	FALSE
MR-link-2	19223_6_RAB1A_RAB1A	RAB1A	M00555	adenosine	-0.387746	0.33178	0.242532	DeCODE	P62820	Shin et al.	HMDB0000050	ENSG00000138069	FALSE
MR-link-2	19223_6_RAB1A_RAB1A	RAB1A	M00577	fructose	0.285722	0.325257	0.379699	DeCODE	P62820	Shin et al.	HMDB0000660	ENSG00000138069	FALSE
MR-link-2	19223_6_RAB1A_RAB1A	RAB1A	M00599	pyruvate	0.111395	0.315179	0.723764	DeCODE	P62820	Shin et al.	HMDB0000243	ENSG00000138069	FALSE
MR-link-2	19223_6_RAB1A_RAB1A	RAB1A	M00606	uridine	-0.068513	0.315377	0.82802	DeCODE	P62820	Shin et al.	HMDB0000296	ENSG00000138069	FALSE
MR-link-2	19223_6_RAB1A_RAB1A	RAB1A	M01105	linoleate (18:2n6)	-0.464128	0.326848	0.155604	DeCODE	P62820	Shin et al.	HMDB0006270,HMDB0000673	ENSG00000138069	FALSE
MR-link-2	19223_6_RAB1A_RAB1A	RAB1A	M01110	arachidonate (20:4n6)	0.119873	0.315611	0.704085	DeCODE	P62820	Shin et al.	HMDB0001043	ENSG00000138069	FALSE
MR-link-2	19223_6_RAB1A_RAB1A	RAB1A	M01123	inosine	-1.26347	0.522608	0.0156225	DeCODE	P62820	Shin et al.	HMDB0000195	ENSG00000138069	FALSE
MR-link-2	19223_6_RAB1A_RAB1A	RAB1A	M01302	methionine	-0.295589	0.327504	0.366765	DeCODE	P62820	Shin et al.	HMDB0000696	ENSG00000138069	FALSE
MR-link-2	19223_6_RAB1A_RAB1A	RAB1A	M01336	palmitate (16:0)	-0.127307	0.322884	0.693372	DeCODE	P62820	Shin et al.	HMDB0000220	ENSG00000138069	FALSE
MR-link-2	19223_6_RAB1A_RAB1A	RAB1A	M01358	stearate (18:0)	0.0481496	0.372189	0.897066	DeCODE	P62820	Shin et al.	HMDB0000827	ENSG00000138069	FALSE
MR-link-2	19223_6_RAB1A_RAB1A	RAB1A	M01493	ornithine	0.0483032	0.309687	0.876053	DeCODE	P62820	Shin et al.	HMDB0000214	ENSG00000138069	FALSE
MR-link-2	19223_6_RAB1A_RAB1A	RAB1A	M01508	pantothenate	0.400719	0.377138	0.287997	DeCODE	P62820	Shin et al.	HMDB0000210	ENSG00000138069	FALSE
MR-link-2	19223_6_RAB1A_RAB1A	RAB1A	M01638	arginine	-0.00295486	0.42205	0.994414	DeCODE	P62820	Shin et al.	HMDB0000517	ENSG00000138069	FALSE
MR-link-2	19223_6_RAB1A_RAB1A	RAB1A	M01640	ascorbate (vitamin c)	0.603287	0.628822	0.337361	DeCODE	P62820	Shin et al.	HMDB0000044	ENSG00000138069	FALSE
MR-link-2	19223_6_RAB1A_RAB1A	RAB1A	M01670	urea	-0.017246	0.323789	0.957522	DeCODE	P62820	Shin et al.	HMDB0000294	ENSG00000138069	FALSE
MR-link-2	19223_6_RAB1A_RAB1A	RAB1A	M01712	cortisol	-0.211417	0.318589	0.506945	DeCODE	P62820	Shin et al.	HMDB0000063	ENSG00000138069	FALSE
MR-link-2	19223_6_RAB1A_RAB1A	RAB1A	M01827	riboflavin (vitamin b2)	-1.09186	0.772819	0.157707	DeCODE	P62820	Shin et al.	HMDB0000244	ENSG00000138069	FALSE
MR-link-2	19223_6_RAB1A_RAB1A	RAB1A	M02132	citrulline	-0.598727	0.528293	0.257078	DeCODE	P62820	Shin et al.	HMDB0000904	ENSG00000138069	FALSE
MR-link-2	19223_6_RAB1A_RAB1A	RAB1A	M02137	biliverdin	0.0311986	0.330608	0.924817	DeCODE	P62820	Shin et al.	HMDB0001008	ENSG00000138069	FALSE
MR-link-2	19223_6_RAB1A_RAB1A	RAB1A	M02342	serotonin (5ht)	-0.446151	0.361472	0.217106	DeCODE	P62820	Shin et al.	HMDB0000259	ENSG00000138069	FALSE
MR-link-2	19223_6_RAB1A_RAB1A	RAB1A	M11438	phosphate	0.0696496	0.297825	0.815093	DeCODE	P62820	Shin et al.	HMDB0001429	ENSG00000138069	TRUE
MR-link-2	19223_6_RAB1A_RAB1A	RAB1A	M15122	glycerol	-0.234885	0.319483	0.462215	DeCODE	P62820	Shin et al.	HMDB0000131	ENSG00000138069	FALSE
MR-link-2	19223_6_RAB1A_RAB1A	RAB1A	M15488	acetylphosphate	-0.387746	0.33178	0.242532	DeCODE	P62820	Shin et al.	HMDB0001494	ENSG00000138069	FALSE
MR-link-2	19223_6_RAB1A_RAB1A	RAB1A	M15506	choline	-0.290119	0.355838	0.414893	DeCODE	P62820	Shin et al.	HMDB0000097	ENSG00000138069	FALSE
MR-link-2	19223_6_RAB1A_RAB1A	RAB1A	M15630	n-acetylornithine	0.494077	0.404304	0.221691	DeCODE	P62820	Shin et al.	HMDB0003357	ENSG00000138069	FALSE
MR-link-2	19223_6_RAB1A_RAB1A	RAB1A	M15677	3-methylhistidine	0.0487136	0.363986	0.893534	DeCODE	P62820	Shin et al.	HMDB0000479	ENSG00000138069	FALSE
MR-link-2	19223_6_RAB1A_RAB1A	RAB1A	M15990	glycerophosphorylcholine (gpc)	-0.0097067	0.378337	0.979532	DeCODE	P62820	Shin et al.	HMDB0000086	ENSG00000138069	FALSE
MR-link-2	19223_6_RAB1A_RAB1A	RAB1A	M15996	aspartate	-0.039756	0.331557	0.904557	DeCODE	P62820	Shin et al.	HMDB0000191	ENSG00000138069	FALSE
MR-link-2	19223_6_RAB1A_RAB1A	RAB1A	M20489	glucose	0.451585	0.401331	0.260496	DeCODE	P62820	Shin et al.	HMDB0000122	ENSG00000138069	FALSE
MR-link-2	19223_6_RAB1A_RAB1A	RAB1A	M21044	2-hydroxybutyrate (ahb)	0.262603	0.346437	0.448445	DeCODE	P62820	Shin et al.	HMDB0000008	ENSG00000138069	FALSE
MR-link-2	19223_6_RAB1A_RAB1A	RAB1A	M27718	creatine	0.310509	0.398507	0.435873	DeCODE	P62820	Shin et al.	HMDB0000064	ENSG00000138069	FALSE
MR-link-2	19223_6_RAB1A_RAB1A	RAB1A	M31453	cysteine	0.360646	0.320162	0.259977	DeCODE	P62820	Shin et al.	HMDB0000574	ENSG00000138069	FALSE
MR-link-2	19223_6_RAB1A_RAB1A	RAB1A	M32198	acetylcarnitine (c2)	-0.0142384	0.334531	0.96605	DeCODE	P62820	Shin et al.	HMDB0000201	ENSG00000138069	FALSE
MR-link-2	19223_6_RAB1A_RAB1A	RAB1A	M32315	serine	-0.0612252	0.351042	0.861543	DeCODE	P62820	Shin et al.	HMDB0000187	ENSG00000138069	FALSE
MR-link-2	19223_6_RAB1A_RAB1A	RAB1A	M32338	glycine	-0.0976574	0.402626	0.808353	DeCODE	P62820	Shin et al.	HMDB0000123	ENSG00000138069	FALSE
MR-link-2	19223_6_RAB1A_RAB1A	RAB1A	M32339	alanine	0.17351	0.503484	0.730381	DeCODE	P62820	Shin et al.	HMDB0000161	ENSG00000138069	FALSE
MR-link-2	19223_6_RAB1A_RAB1A	RAB1A	M32425	dehydroepiandrosterone sulfate (dhea-s)	-0.169526	0.361418	0.639028	DeCODE	P62820	Shin et al.	HMDB0001032	ENSG00000138069	FALSE
MR-link-2	19223_6_RAB1A_RAB1A	RAB1A	M32593	heme	-0.447832	0.357688	0.210563	DeCODE	P62820	Shin et al.	HMDB0003178	ENSG00000138069	FALSE
MR-link-2	19223_6_RAB1A_RAB1A	RAB1A	M33453	alpha-ketoglutarate	-0.130658	0.374583	0.727233	DeCODE	P62820	Shin et al.	HMDB0000208	ENSG00000138069	FALSE
MR-link-2	19223_6_RAB1A_RAB1A	RAB1A	bioa_001	alanine	0.167084	0.258307	0.517734	DeCODE	P62820	Lotta et al.	HMDB0000161	ENSG00000138069	FALSE
MR-link-2	19223_6_RAB1A_RAB1A	RAB1A	bioa_002	arginine	0.0555451	0.159996	0.728466	DeCODE	P62820	Lotta et al.	HMDB0000517	ENSG00000138069	FALSE
MR-link-2	19223_6_RAB1A_RAB1A	RAB1A	bioa_004	aspartate	0.0576139	0.157634	0.714745	DeCODE	P62820	Lotta et al.	HMDB0000191	ENSG00000138069	FALSE
MR-link-2	19223_6_RAB1A_RAB1A	RAB1A	bioa_005	citrulline	-0.123789	0.162616	0.446515	DeCODE	P62820	Lotta et al.	HMDB0000904	ENSG00000138069	FALSE
MR-link-2	19223_6_RAB1A_RAB1A	RAB1A	bioa_008	glycine	-0.058493	0.100213	0.559433	DeCODE	P62820	Lotta et al.	HMDB0000123	ENSG00000138069	FALSE
MR-link-2	19223_6_RAB1A_RAB1A	RAB1A	bioa_013	methionine	-0.155749	0.155741	0.317286	DeCODE	P62820	Lotta et al.	HMDB0000696	ENSG00000138069	FALSE
MR-link-2	19223_6_RAB1A_RAB1A	RAB1A	bioa_014	ornithine	-0.0797322	0.142904	0.576883	DeCODE	P62820	Lotta et al.	HMDB0000214	ENSG00000138069	FALSE
MR-link-2	19223_6_RAB1A_RAB1A	RAB1A	bioa_015	phenylethylamine	0.22878	0.30376	0.451353	DeCODE	P62820	Lotta et al.	HMDB0012275	ENSG00000138069	FALSE
MR-link-2	19223_6_RAB1A_RAB1A	RAB1A	bioa_018	serine	-0.0636166	0.187656	0.734605	DeCODE	P62820	Lotta et al.	HMDB0000187	ENSG00000138069	FALSE
MR-link-2	19223_6_RAB1A_RAB1A	RAB1A	bioa_020	tryptophan	-0.0196912	0.168552	0.906998	DeCODE	P62820	Lotta et al.	HMDB0000929	ENSG00000138069	FALSE
MR-link-2	19223_6_RAB1A_RAB1A	RAB1A	bioa_023	n-acetylornithine	0.162472	0.17836	0.362336	DeCODE	P62820	Lotta et al.	HMDB0003357	ENSG00000138069	FALSE
MR-link-2	19223_6_RAB1A_RAB1A	RAB1A	bioa_031	sarcosine	-0.0580037	0.170523	0.733743	DeCODE	P62820	Lotta et al.	HMDB0000271	ENSG00000138069	FALSE
MR-link-2	19223_6_RAB1A_RAB1A	RAB1A	bioa_032	serotonin	-0.219723	0.231864	0.343314	DeCODE	P62820	Lotta et al.	HMDB0000259	ENSG00000138069	FALSE
MR-link-2	19223_6_RAB1A_RAB1A	RAB1A	bioa_033	spermidine	0.00494697	0.330797	0.988068	DeCODE	P62820	Lotta et al.	HMDB0001257	ENSG00000138069	FALSE
MR-link-2	19223_6_RAB1A_RAB1A	RAB1A	bior_002	acetylcarnitine (c2)	0.0511252	0.173647	0.768437	DeCODE	P62820	Lotta et al.	HMDB0000201	ENSG00000138069	FALSE
MR-link-2	19223_6_RAB1A_RAB1A	RAB1A	met-d-Acetate	acetate	-0.0101416	0.0692845	0.883624	DeCODE	P62820	Borges et al.	HMDB0000042	ENSG00000138069	FALSE
MR-link-2	19223_6_RAB1A_RAB1A	RAB1A	met-d-Acetoacetate	acetoacetate	-0.0276217	0.0826436	0.738209	DeCODE	P62820	Borges et al.	HMDB0000060	ENSG00000138069	FALSE
MR-link-2	19223_6_RAB1A_RAB1A	RAB1A	met-d-Ala	alanine	0.23085	0.135698	0.0889042	DeCODE	P62820	Borges et al.	HMDB0000161	ENSG00000138069	FALSE
MR-link-2	19223_6_RAB1A_RAB1A	RAB1A	met-d-Gly	glycine	-0.0375711	0.0921682	0.683541	DeCODE	P62820	Borges et al.	HMDB0000123	ENSG00000138069	FALSE
MR-link-2	19223_6_RAB1A_RAB1A	RAB1A	met-d-LA	linoleate (18:2n6)	-0.0821506	0.0902047	0.362447	DeCODE	P62820	Borges et al.	HMDB0006270,HMDB0000673	ENSG00000138069	FALSE
MR-link-2	19223_6_RAB1A_RAB1A	RAB1A	met-d-Phe	phenylalanine	0.0375436	0.0919693	0.683113	DeCODE	P62820	Borges et al.	HMDB0000159	ENSG00000138069	FALSE
MR-link-2	19223_6_RAB1A_RAB1A	RAB1A	met-d-Pyruvate	pyruvate	-0.0794652	0.0778441	0.307337	DeCODE	P62820	Borges et al.	HMDB0000243	ENSG00000138069	FALSE
MR-link-2	19262_219_ACADVL_ACADV	ACADVL	GCST90199627	n-alpha-acetylornithine	-0.17845	0.2983	0.549691	DeCODE	P49748	Chen et al.	HMDB0003357	ENSG00000072778	FALSE
MR-link-2	19262_219_ACADVL_ACADV	ACADVL	GCST90199628	3-methylhistidine	0.0167633	0.233013	0.942648	DeCODE	P49748	Chen et al.	HMDB0000479	ENSG00000072778	FALSE
MR-link-2	19262_219_ACADVL_ACADV	ACADVL	GCST90199629	glycerophosphorylcholine (gpc)	-0.0353365	0.236222	0.881088	DeCODE	P49748	Chen et al.	HMDB0000086	ENSG00000072778	FALSE
MR-link-2	19262_219_ACADVL_ACADV	ACADVL	GCST90199669	acetylcarnitine (c2)	-0.00322056	0.278265	0.990766	DeCODE	P49748	Chen et al.	HMDB0000201	ENSG00000072778	FALSE
MR-link-2	19262_219_ACADVL_ACADV	ACADVL	GCST90199673	dehydroepiandrosterone sulfate (dhea-s)	0.415283	0.274813	0.130751	DeCODE	P49748	Chen et al.	HMDB0001032	ENSG00000072778	FALSE
MR-link-2	19262_219_ACADVL_ACADV	ACADVL	GCST90199691	1-methylhistidine	0.433825	0.247419	0.0795333	DeCODE	P49748	Chen et al.	HMDB0000001	ENSG00000072778	FALSE
MR-link-2	19262_219_ACADVL_ACADV	ACADVL	GCST90199845	sphinganine-1-phosphate	0.266925	0.239613	0.265285	DeCODE	P49748	Chen et al.	HMDB0001383	ENSG00000072778	FALSE
MR-link-2	19262_219_ACADVL_ACADV	ACADVL	GCST90199896	sulfate*	0.313073	0.257968	0.224895	DeCODE	P49748	Chen et al.	HMDB01448	ENSG00000072778	FALSE
MR-link-2	19262_219_ACADVL_ACADV	ACADVL	GCST90199972	sphingomyelin (d18:1/24:1, d18:2/24:0)*	-0.282996	0.241889	0.242025	DeCODE	P49748	Chen et al.	HMDB0012107	ENSG00000072778	FALSE
MR-link-2	19262_219_ACADVL_ACADV	ACADVL	GCST90200001	sphingomyelin (d18:1/20:0, d16:1/22:0)*	-0.358682	0.246389	0.145461	DeCODE	P49748	Chen et al.	HMDB0012102	ENSG00000072778	FALSE
MR-link-2	19262_219_ACADVL_ACADV	ACADVL	GCST90200049	myristoyl dihydrosphingomyelin (d18:0/14:0)*	-0.156373	0.271465	0.564591	DeCODE	P49748	Chen et al.	HMDB0012085	ENSG00000072778	FALSE
MR-link-2	19262_219_ACADVL_ACADV	ACADVL	GCST90200056	sphingomyelin (d18:0/18:0, d19:0/17:0)*	-0.466845	0.309478	0.131428	DeCODE	P49748	Chen et al.	HMDB0012087	ENSG00000072778	FALSE
MR-link-2	19262_219_ACADVL_ACADV	ACADVL	GCST90200279	pantothenate	0.656396	0.28311	0.0204211	DeCODE	P49748	Chen et al.	HMDB0000210	ENSG00000072778	FALSE
MR-link-2	19262_219_ACADVL_ACADV	ACADVL	GCST90200283	3-ureidopropionate	0.0218973	0.263324	0.933726	DeCODE	P49748	Chen et al.	HMDB0000026	ENSG00000072778	FALSE
MR-link-2	19262_219_ACADVL_ACADV	ACADVL	GCST90200291	sarcosine	-0.106178	0.249336	0.670223	DeCODE	P49748	Chen et al.	HMDB0000271	ENSG00000072778	FALSE
MR-link-2	19262_219_ACADVL_ACADV	ACADVL	GCST90200296	methyl indole-3-acetate	0.121875	0.259104	0.638092	DeCODE	P49748	Chen et al.	HMDB0029738	ENSG00000072778	FALSE
MR-link-2	19262_219_ACADVL_ACADV	ACADVL	GCST90200306	butyrate/isobutyrate (4:0)	-0.00813889	0.260699	0.975094	DeCODE	P49748	Chen et al.	HMDB0000039	ENSG00000072778	FALSE
MR-link-2	19262_219_ACADVL_ACADV	ACADVL	GCST90200314	n-acetylneuraminate	0.603762	0.280586	0.0314141	DeCODE	P49748	Chen et al.	HMDB0000230	ENSG00000072778	FALSE
MR-link-2	19262_219_ACADVL_ACADV	ACADVL	GCST90200318	acetoacetate	-0.080866	0.252916	0.74917	DeCODE	P49748	Chen et al.	HMDB0000060	ENSG00000072778	FALSE
MR-link-2	19262_219_ACADVL_ACADV	ACADVL	GCST90200319	cys-gly, oxidized	-0.0762585	0.233983	0.744489	DeCODE	P49748	Chen et al.	HMDB0000078	ENSG00000072778	FALSE
MR-link-2	19262_219_ACADVL_ACADV	ACADVL	GCST90200323	creatine	-0.512546	0.231052	0.0265331	DeCODE	P49748	Chen et al.	HMDB0000064	ENSG00000072778	FALSE
MR-link-2	19262_219_ACADVL_ACADV	ACADVL	GCST90200325	glycerol	-0.153464	0.250344	0.539867	DeCODE	P49748	Chen et al.	HMDB0000131	ENSG00000072778	FALSE
MR-link-2	19262_219_ACADVL_ACADV	ACADVL	GCST90200327	choline	-0.451683	0.244302	0.0644762	DeCODE	P49748	Chen et al.	HMDB0000097	ENSG00000072778	FALSE
MR-link-2	19262_219_ACADVL_ACADV	ACADVL	GCST90200335	stearoyl sphingomyelin (d18:1/18:0)	-0.502879	0.258161	0.0514241	DeCODE	P49748	Chen et al.	HMDB0001348	ENSG00000072778	FALSE
MR-link-2	19262_219_ACADVL_ACADV	ACADVL	GCST90200336	n-palmitoyl-sphingosine (d18:1/16:0)	-0.0509834	0.235738	0.828776	DeCODE	P49748	Chen et al.	HMDB0004949	ENSG00000072778	FALSE
MR-link-2	19262_219_ACADVL_ACADV	ACADVL	GCST90200341	n-stearoyl-sphingosine (d18:1/18:0)*	-0.344282	0.245174	0.160249	DeCODE	P49748	Chen et al.	HMDB0004950	ENSG00000072778	FALSE
MR-link-2	19262_219_ACADVL_ACADV	ACADVL	GCST90200345	s-adenosylhomocysteine (sah)	0.814894	0.28117	0.00375288	DeCODE	P49748	Chen et al.	HMDB00939	ENSG00000072778	FALSE
MR-link-2	19262_219_ACADVL_ACADV	ACADVL	GCST90200351	n-acetylputrescine	0.254409	0.212289	0.230759	DeCODE	P49748	Chen et al.	HMDB0002064	ENSG00000072778	FALSE
MR-link-2	19262_219_ACADVL_ACADV	ACADVL	GCST90200354	linoleate (18:2n6)	-0.0323571	0.2322	0.889173	DeCODE	P49748	Chen et al.	HMDB0006270,HMDB0000673	ENSG00000072778	FALSE
MR-link-2	19262_219_ACADVL_ACADV	ACADVL	GCST90200355	adenosine 5'-diphosphate (adp)	0.122965	0.315315	0.696554	DeCODE	P49748	Chen et al.	HMDB0001341	ENSG00000072778	FALSE
MR-link-2	19262_219_ACADVL_ACADV	ACADVL	GCST90200356	adenosine 5'-monophosphate (amp)	0.0341375	0.240339	0.887049	DeCODE	P49748	Chen et al.	HMDB0000045	ENSG00000072778	FALSE
MR-link-2	19262_219_ACADVL_ACADV	ACADVL	GCST90200358	arachidonate (20:4n6)	-0.107656	0.24122	0.655383	DeCODE	P49748	Chen et al.	HMDB0001043	ENSG00000072778	FALSE
MR-link-2	19262_219_ACADVL_ACADV	ACADVL	GCST90200361	beta-alanine	-0.221973	0.232141	0.338973	DeCODE	P49748	Chen et al.	HMDB0000056	ENSG00000072778	FALSE
MR-link-2	19262_219_ACADVL_ACADV	ACADVL	GCST90200362	succinate	0.346696	0.235171	0.140419	DeCODE	P49748	Chen et al.	HMDB0000254	ENSG00000072778	FALSE
MR-link-2	19262_219_ACADVL_ACADV	ACADVL	GCST90200363	choline phosphate	0.000689717	0.237004	0.997678	DeCODE	P49748	Chen et al.	HMDB0001565	ENSG00000072778	FALSE
MR-link-2	19262_219_ACADVL_ACADV	ACADVL	GCST90200364	cysteinylglycine	-0.199842	0.226131	0.376835	DeCODE	P49748	Chen et al.	HMDB0000078	ENSG00000072778	FALSE
MR-link-2	19262_219_ACADVL_ACADV	ACADVL	GCST90200370	aspartate	-0.327807	0.256573	0.201379	DeCODE	P49748	Chen et al.	HMDB0000191	ENSG00000072778	FALSE
MR-link-2	19262_219_ACADVL_ACADV	ACADVL	GCST90200372	arginine	0.41007	0.227001	0.0708451	DeCODE	P49748	Chen et al.	HMDB0000517	ENSG00000072778	FALSE
MR-link-2	19262_219_ACADVL_ACADV	ACADVL	GCST90200374	sphinganine	0.134313	0.27014	0.61905	DeCODE	P49748	Chen et al.	HMDB0000269	ENSG00000072778	FALSE
MR-link-2	19262_219_ACADVL_ACADV	ACADVL	GCST90200376	flavin adenine dinucleotide (fad)	0.0599451	0.291159	0.836881	DeCODE	P49748	Chen et al.	HMDB0001248	ENSG00000072778	TRUE
MR-link-2	19262_219_ACADVL_ACADV	ACADVL	GCST90200378	cortisol	-0.0347634	0.232456	0.881121	DeCODE	P49748	Chen et al.	HMDB0000063	ENSG00000072778	FALSE
MR-link-2	19262_219_ACADVL_ACADV	ACADVL	GCST90200383	cystathionine	-0.300345	0.228117	0.187963	DeCODE	P49748	Chen et al.	HMDB0000099	ENSG00000072778	FALSE
MR-link-2	19262_219_ACADVL_ACADV	ACADVL	GCST90200384	guanidinoacetate	0.197772	0.229963	0.389781	DeCODE	P49748	Chen et al.	HMDB0000128	ENSG00000072778	FALSE
MR-link-2	19262_219_ACADVL_ACADV	ACADVL	GCST90200385	sphingosine	0.0714456	0.241656	0.767498	DeCODE	P49748	Chen et al.	HMDB0000252	ENSG00000072778	FALSE
MR-link-2	19262_219_ACADVL_ACADV	ACADVL	GCST90200390	stearate (18:0)	-0.259128	0.226711	0.253045	DeCODE	P49748	Chen et al.	HMDB0000827	ENSG00000072778	FALSE
MR-link-2	19262_219_ACADVL_ACADV	ACADVL	GCST90200391	methionine	0.0549814	0.231258	0.812076	DeCODE	P49748	Chen et al.	HMDB0000696	ENSG00000072778	FALSE
MR-link-2	19262_219_ACADVL_ACADV	ACADVL	GCST90200393	phosphate	-0.359844	0.242636	0.138057	DeCODE	P49748	Chen et al.	HMDB0001429	ENSG00000072778	FALSE
MR-link-2	19262_219_ACADVL_ACADV	ACADVL	GCST90200394	inosine	0.781854	0.333125	0.0189238	DeCODE	P49748	Chen et al.	HMDB0000195	ENSG00000072778	FALSE
MR-link-2	19262_219_ACADVL_ACADV	ACADVL	GCST90200395	inosine 5'-monophosphate (imp)	-0.262978	0.301524	0.383118	DeCODE	P49748	Chen et al.	HMDB0000175	ENSG00000072778	FALSE
MR-link-2	19262_219_ACADVL_ACADV	ACADVL	GCST90200396	phenylalanine	0.01653	0.246172	0.946464	DeCODE	P49748	Chen et al.	HMDB0000159	ENSG00000072778	FALSE
MR-link-2	19262_219_ACADVL_ACADV	ACADVL	GCST90200397	palmitate (16:0)	-0.287306	0.237536	0.226461	DeCODE	P49748	Chen et al.	HMDB0000220	ENSG00000072778	FALSE
MR-link-2	19262_219_ACADVL_ACADV	ACADVL	GCST90200400	nicotinamide	0.130203	0.242364	0.591115	DeCODE	P49748	Chen et al.	HMDB0001406	ENSG00000072778	FALSE
MR-link-2	19262_219_ACADVL_ACADV	ACADVL	GCST90200403	citrulline	0.237687	0.253053	0.347588	DeCODE	P49748	Chen et al.	HMDB0000904	ENSG00000072778	FALSE
MR-link-2	19262_219_ACADVL_ACADV	ACADVL	GCST90200404	ornithine	0.0233341	0.237847	0.921849	DeCODE	P49748	Chen et al.	HMDB0000214	ENSG00000072778	FALSE
MR-link-2	19262_219_ACADVL_ACADV	ACADVL	GCST90200405	retinol (vitamin a)	0.346698	0.278677	0.213469	DeCODE	P49748	Chen et al.	HMDB0000305	ENSG00000072778	FALSE
MR-link-2	19262_219_ACADVL_ACADV	ACADVL	GCST90200406	1-methylnicotinamide	0.483176	0.227801	0.0339177	DeCODE	P49748	Chen et al.	HMDB0000699	ENSG00000072778	FALSE
MR-link-2	19262_219_ACADVL_ACADV	ACADVL	GCST90200407	uridine	0.198539	0.221363	0.369777	DeCODE	P49748	Chen et al.	HMDB0000296	ENSG00000072778	FALSE
MR-link-2	19262_219_ACADVL_ACADV	ACADVL	GCST90200415	serine	-0.194172	0.275611	0.481112	DeCODE	P49748	Chen et al.	HMDB0000187	ENSG00000072778	FALSE
MR-link-2	19262_219_ACADVL_ACADV	ACADVL	GCST90200417	urea	0.199837	0.223839	0.37198	DeCODE	P49748	Chen et al.	HMDB0000294	ENSG00000072778	FALSE
MR-link-2	19262_219_ACADVL_ACADV	ACADVL	GCST90200418	pyridoxal	0.40474	0.253326	0.11011	DeCODE	P49748	Chen et al.	HMDB0001545	ENSG00000072778	FALSE
MR-link-2	19262_219_ACADVL_ACADV	ACADVL	GCST90200422	serotonin	-0.0668938	0.271565	0.805429	DeCODE	P49748	Chen et al.	HMDB0000259	ENSG00000072778	FALSE
MR-link-2	19262_219_ACADVL_ACADV	ACADVL	GCST90200423	spermidine	0.167108	0.28344	0.555479	DeCODE	P49748	Chen et al.	HMDB0001257	ENSG00000072778	FALSE
MR-link-2	19262_219_ACADVL_ACADV	ACADVL	GCST90200429	cytidine	0.0584153	0.251303	0.816189	DeCODE	P49748	Chen et al.	HMDB0000089	ENSG00000072778	FALSE
MR-link-2	19262_219_ACADVL_ACADV	ACADVL	GCST90200430	pyruvate	-0.441786	0.298655	0.139073	DeCODE	P49748	Chen et al.	HMDB0000243	ENSG00000072778	FALSE
MR-link-2	19262_219_ACADVL_ACADV	ACADVL	GCST90200431	alanine	-0.117511	0.237516	0.620775	DeCODE	P49748	Chen et al.	HMDB0000161	ENSG00000072778	FALSE
MR-link-2	19262_219_ACADVL_ACADV	ACADVL	GCST90200437	fructose	-0.237484	0.248874	0.339965	DeCODE	P49748	Chen et al.	HMDB0000660	ENSG00000072778	FALSE
MR-link-2	19262_219_ACADVL_ACADV	ACADVL	GCST90200438	alpha-ketobutyrate	-0.293414	0.237056	0.215813	DeCODE	P49748	Chen et al.	HMDB0000005	ENSG00000072778	FALSE
MR-link-2	19262_219_ACADVL_ACADV	ACADVL	GCST90200439	cysteine	-0.139381	0.235631	0.554169	DeCODE	P49748	Chen et al.	HMDB0000574	ENSG00000072778	FALSE
MR-link-2	19262_219_ACADVL_ACADV	ACADVL	GCST90200441	tryptophan	-0.168002	0.228111	0.46143	DeCODE	P49748	Chen et al.	HMDB0000929	ENSG00000072778	FALSE
MR-link-2	19262_219_ACADVL_ACADV	ACADVL	GCST90200447	maltose	-0.320478	0.300163	0.285666	DeCODE	P49748	Chen et al.	HMDB0000163	ENSG00000072778	FALSE
MR-link-2	19262_219_ACADVL_ACADV	ACADVL	GCST90200455	alpha-ketoglutarate	0.110796	0.231296	0.631922	DeCODE	P49748	Chen et al.	HMDB0000208	ENSG00000072778	FALSE
MR-link-2	19262_219_ACADVL_ACADV	ACADVL	GCST90200684	n-acetyl-aspartyl-glutamate (naag)	-0.111305	0.244659	0.649155	DeCODE	P49748	Chen et al.	HMDB0001067	ENSG00000072778	FALSE
MR-link-2	19262_219_ACADVL_ACADV	ACADVL	GCST90200687	bilirubin (e,z or z,e)*	-0.451446	0.276598	0.10265	DeCODE	P49748	Chen et al.	HMDB0000488	ENSG00000072778	FALSE
MR-link-2	19262_219_ACADVL_ACADV	ACADVL	GCST90200691	n-delta-acetylornithine	0.0949194	0.243253	0.696383	DeCODE	P49748	Chen et al.	HMDB0003357	ENSG00000072778	FALSE
MR-link-2	19262_219_ACADVL_ACADV	ACADVL	GCST90200704	bilirubin (z,z)	-0.415762	0.262958	0.113856	DeCODE	P49748	Chen et al.	HMDB0000054	ENSG00000072778	FALSE
MR-link-2	19262_219_ACADVL_ACADV	ACADVL	GCST90200706	biliverdin	-0.235938	0.238407	0.322348	DeCODE	P49748	Chen et al.	HMDB0001008	ENSG00000072778	FALSE
MR-link-2	19262_219_ACADVL_ACADV	ACADVL	GCST90200707	glycine	0.156061	0.286344	0.585746	DeCODE	P49748	Chen et al.	HMDB0000123	ENSG00000072778	FALSE
MR-link-2	19262_219_ACADVL_ACADV	ACADVL	M00054	tryptophan	-0.377966	0.298822	0.205924	DeCODE	P49748	Shin et al.	HMDB0000929	ENSG00000072778	FALSE
MR-link-2	19262_219_ACADVL_ACADV	ACADVL	M00555	adenosine	-0.263216	0.450175	0.558752	DeCODE	P49748	Shin et al.	HMDB0000050	ENSG00000072778	FALSE
MR-link-2	19262_219_ACADVL_ACADV	ACADVL	M00577	fructose	-0.216043	0.321476	0.501561	DeCODE	P49748	Shin et al.	HMDB0000660	ENSG00000072778	FALSE
MR-link-2	19262_219_ACADVL_ACADV	ACADVL	M00599	pyruvate	-0.111275	0.307893	0.717794	DeCODE	P49748	Shin et al.	HMDB0000243	ENSG00000072778	FALSE
MR-link-2	19262_219_ACADVL_ACADV	ACADVL	M00606	uridine	-0.216679	0.326203	0.506534	DeCODE	P49748	Shin et al.	HMDB0000296	ENSG00000072778	FALSE
MR-link-2	19262_219_ACADVL_ACADV	ACADVL	M01105	linoleate (18:2n6)	0.698939	0.336126	0.0375811	DeCODE	P49748	Shin et al.	HMDB0006270,HMDB0000673	ENSG00000072778	FALSE
MR-link-2	19262_219_ACADVL_ACADV	ACADVL	M01110	arachidonate (20:4n6)	0.453848	0.37891	0.231005	DeCODE	P49748	Shin et al.	HMDB0001043	ENSG00000072778	FALSE
MR-link-2	19262_219_ACADVL_ACADV	ACADVL	M01123	inosine	1.00051	0.517605	0.0532404	DeCODE	P49748	Shin et al.	HMDB0000195	ENSG00000072778	FALSE
MR-link-2	19262_219_ACADVL_ACADV	ACADVL	M01302	methionine	0.032031	0.326093	0.921752	DeCODE	P49748	Shin et al.	HMDB0000696	ENSG00000072778	FALSE
MR-link-2	19262_219_ACADVL_ACADV	ACADVL	M01336	palmitate (16:0)	0.457728	0.338998	0.17694	DeCODE	P49748	Shin et al.	HMDB0000220	ENSG00000072778	FALSE
MR-link-2	19262_219_ACADVL_ACADV	ACADVL	M01358	stearate (18:0)	0.736449	0.416637	0.0771272	DeCODE	P49748	Shin et al.	HMDB0000827	ENSG00000072778	FALSE
MR-link-2	19262_219_ACADVL_ACADV	ACADVL	M01493	ornithine	0.402724	0.394668	0.307533	DeCODE	P49748	Shin et al.	HMDB0000214	ENSG00000072778	FALSE
MR-link-2	19262_219_ACADVL_ACADV	ACADVL	M01508	pantothenate	-0.128138	0.464844	0.782811	DeCODE	P49748	Shin et al.	HMDB0000210	ENSG00000072778	FALSE
MR-link-2	19262_219_ACADVL_ACADV	ACADVL	M01638	arginine	-0.487941	0.39891	0.22126	DeCODE	P49748	Shin et al.	HMDB0000517	ENSG00000072778	FALSE
MR-link-2	19262_219_ACADVL_ACADV	ACADVL	M01640	ascorbate (vitamin c)	-0.266186	0.671234	0.691691	DeCODE	P49748	Shin et al.	HMDB0000044	ENSG00000072778	FALSE
MR-link-2	19262_219_ACADVL_ACADV	ACADVL	M01670	urea	0.240718	0.313689	0.442857	DeCODE	P49748	Shin et al.	HMDB0000294	ENSG00000072778	FALSE
MR-link-2	19262_219_ACADVL_ACADV	ACADVL	M01712	cortisol	-0.0781779	0.299037	0.793759	DeCODE	P49748	Shin et al.	HMDB0000063	ENSG00000072778	FALSE
MR-link-2	19262_219_ACADVL_ACADV	ACADVL	M01827	riboflavin (vitamin b2)	-1.52349	0.617137	0.0135628	DeCODE	P49748	Shin et al.	HMDB0000244	ENSG00000072778	FALSE
MR-link-2	19262_219_ACADVL_ACADV	ACADVL	M02132	citrulline	0.33749	0.322742	0.295702	DeCODE	P49748	Shin et al.	HMDB0000904	ENSG00000072778	FALSE
MR-link-2	19262_219_ACADVL_ACADV	ACADVL	M02137	biliverdin	0.361968	0.318882	0.256328	DeCODE	P49748	Shin et al.	HMDB0001008	ENSG00000072778	FALSE
MR-link-2	19262_219_ACADVL_ACADV	ACADVL	M02342	serotonin (5ht)	0.212153	0.36337	0.559323	DeCODE	P49748	Shin et al.	HMDB0000259	ENSG00000072778	FALSE
MR-link-2	19262_219_ACADVL_ACADV	ACADVL	M11438	phosphate	-0.0382309	0.291358	0.895604	DeCODE	P49748	Shin et al.	HMDB0001429	ENSG00000072778	FALSE
MR-link-2	19262_219_ACADVL_ACADV	ACADVL	M15122	glycerol	0.283093	0.318244	0.37371	DeCODE	P49748	Shin et al.	HMDB0000131	ENSG00000072778	FALSE
MR-link-2	19262_219_ACADVL_ACADV	ACADVL	M15488	acetylphosphate	-0.263216	0.450175	0.558752	DeCODE	P49748	Shin et al.	HMDB0001494	ENSG00000072778	FALSE
MR-link-2	19262_219_ACADVL_ACADV	ACADVL	M15506	choline	0.0986989	0.296979	0.739631	DeCODE	P49748	Shin et al.	HMDB0000097	ENSG00000072778	FALSE
MR-link-2	19262_219_ACADVL_ACADV	ACADVL	M15630	n-acetylornithine	0.315663	0.339006	0.351781	DeCODE	P49748	Shin et al.	HMDB0003357	ENSG00000072778	FALSE
MR-link-2	19262_219_ACADVL_ACADV	ACADVL	M15677	3-methylhistidine	0.464263	0.35749	0.194055	DeCODE	P49748	Shin et al.	HMDB0000479	ENSG00000072778	FALSE
MR-link-2	19262_219_ACADVL_ACADV	ACADVL	M15990	glycerophosphorylcholine (gpc)	0.00987541	0.338349	0.976715	DeCODE	P49748	Shin et al.	HMDB0000086	ENSG00000072778	FALSE
MR-link-2	19262_219_ACADVL_ACADV	ACADVL	M15996	aspartate	-0.0980287	0.295161	0.739799	DeCODE	P49748	Shin et al.	HMDB0000191	ENSG00000072778	FALSE
MR-link-2	19262_219_ACADVL_ACADV	ACADVL	M20489	glucose	-0.679075	0.526701	0.197294	DeCODE	P49748	Shin et al.	HMDB0000122	ENSG00000072778	FALSE
MR-link-2	19262_219_ACADVL_ACADV	ACADVL	M21044	2-hydroxybutyrate (ahb)	0.0492794	0.399635	0.901861	DeCODE	P49748	Shin et al.	HMDB0000008	ENSG00000072778	FALSE
MR-link-2	19262_219_ACADVL_ACADV	ACADVL	M27718	creatine	0.115062	0.295249	0.696749	DeCODE	P49748	Shin et al.	HMDB0000064	ENSG00000072778	FALSE
MR-link-2	19262_219_ACADVL_ACADV	ACADVL	M31453	cysteine	0.228229	0.307939	0.458603	DeCODE	P49748	Shin et al.	HMDB0000574	ENSG00000072778	FALSE
MR-link-2	19262_219_ACADVL_ACADV	ACADVL	M32198	acetylcarnitine (c2)	0.650018	0.445195	0.14427	DeCODE	P49748	Shin et al.	HMDB0000201	ENSG00000072778	FALSE
MR-link-2	19262_219_ACADVL_ACADV	ACADVL	M32315	serine	-0.164454	0.403889	0.683879	DeCODE	P49748	Shin et al.	HMDB0000187	ENSG00000072778	FALSE
MR-link-2	19262_219_ACADVL_ACADV	ACADVL	M32338	glycine	-0.213863	0.392411	0.585755	DeCODE	P49748	Shin et al.	HMDB0000123	ENSG00000072778	FALSE
MR-link-2	19262_219_ACADVL_ACADV	ACADVL	M32339	alanine	-0.509746	0.299935	0.0892212	DeCODE	P49748	Shin et al.	HMDB0000161	ENSG00000072778	FALSE
MR-link-2	19262_219_ACADVL_ACADV	ACADVL	M32425	dehydroepiandrosterone sulfate (dhea-s)	0.1221	0.412304	0.767122	DeCODE	P49748	Shin et al.	HMDB0001032	ENSG00000072778	FALSE
MR-link-2	19262_219_ACADVL_ACADV	ACADVL	M32593	heme	0.105685	0.349291	0.762217	DeCODE	P49748	Shin et al.	HMDB0003178	ENSG00000072778	FALSE
MR-link-2	19262_219_ACADVL_ACADV	ACADVL	M33453	alpha-ketoglutarate	0.127491	0.337286	0.705438	DeCODE	P49748	Shin et al.	HMDB0000208	ENSG00000072778	FALSE
MR-link-2	19262_219_ACADVL_ACADV	ACADVL	bioa_001	alanine	-0.235577	0.108328	0.0296557	DeCODE	P49748	Lotta et al.	HMDB0000161	ENSG00000072778	FALSE
MR-link-2	19262_219_ACADVL_ACADV	ACADVL	bioa_002	arginine	-0.0275361	0.200252	0.89063	DeCODE	P49748	Lotta et al.	HMDB0000517	ENSG00000072778	FALSE
MR-link-2	19262_219_ACADVL_ACADV	ACADVL	bioa_004	aspartate	-0.142522	0.162146	0.379417	DeCODE	P49748	Lotta et al.	HMDB0000191	ENSG00000072778	FALSE
MR-link-2	19262_219_ACADVL_ACADV	ACADVL	bioa_005	citrulline	0.0132957	0.154996	0.931641	DeCODE	P49748	Lotta et al.	HMDB0000904	ENSG00000072778	FALSE
MR-link-2	19262_219_ACADVL_ACADV	ACADVL	bioa_008	glycine	-0.0643077	0.0940058	0.493923	DeCODE	P49748	Lotta et al.	HMDB0000123	ENSG00000072778	FALSE
MR-link-2	19262_219_ACADVL_ACADV	ACADVL	bioa_013	methionine	-0.0506359	0.203263	0.803271	DeCODE	P49748	Lotta et al.	HMDB0000696	ENSG00000072778	FALSE
MR-link-2	19262_219_ACADVL_ACADV	ACADVL	bioa_014	ornithine	0.000216717	0.183655	0.999058	DeCODE	P49748	Lotta et al.	HMDB0000214	ENSG00000072778	FALSE
MR-link-2	19262_219_ACADVL_ACADV	ACADVL	bioa_015	phenylethylamine	-0.409541	0.24929	0.100418	DeCODE	P49748	Lotta et al.	HMDB0012275	ENSG00000072778	FALSE
MR-link-2	19262_219_ACADVL_ACADV	ACADVL	bioa_018	serine	-0.140763	0.146646	0.337112	DeCODE	P49748	Lotta et al.	HMDB0000187	ENSG00000072778	FALSE
MR-link-2	19262_219_ACADVL_ACADV	ACADVL	bioa_020	tryptophan	0.18848	0.175028	0.281545	DeCODE	P49748	Lotta et al.	HMDB0000929	ENSG00000072778	FALSE
MR-link-2	19262_219_ACADVL_ACADV	ACADVL	bioa_023	n-acetylornithine	0.255764	0.144785	0.0773104	DeCODE	P49748	Lotta et al.	HMDB0003357	ENSG00000072778	FALSE
MR-link-2	19262_219_ACADVL_ACADV	ACADVL	bioa_031	sarcosine	-0.200853	0.135846	0.139264	DeCODE	P49748	Lotta et al.	HMDB0000271	ENSG00000072778	FALSE
MR-link-2	19262_219_ACADVL_ACADV	ACADVL	bioa_032	serotonin	0.12862	0.198592	0.517206	DeCODE	P49748	Lotta et al.	HMDB0000259	ENSG00000072778	FALSE
MR-link-2	19262_219_ACADVL_ACADV	ACADVL	bioa_033	spermidine	-0.105236	0.164848	0.523225	DeCODE	P49748	Lotta et al.	HMDB0001257	ENSG00000072778	FALSE
MR-link-2	19262_219_ACADVL_ACADV	ACADVL	bior_002	acetylcarnitine (c2)	0.057136	0.169404	0.735909	DeCODE	P49748	Lotta et al.	HMDB0000201	ENSG00000072778	FALSE
MR-link-2	19262_219_ACADVL_ACADV	ACADVL	met-d-Acetate	acetate	-0.169988	0.0767861	0.0268438	DeCODE	P49748	Borges et al.	HMDB0000042	ENSG00000072778	FALSE
MR-link-2	19262_219_ACADVL_ACADV	ACADVL	met-d-Acetoacetate	acetoacetate	-0.0687694	0.0807626	0.394491	DeCODE	P49748	Borges et al.	HMDB0000060	ENSG00000072778	FALSE
MR-link-2	19262_219_ACADVL_ACADV	ACADVL	met-d-Ala	alanine	0.0378097	0.0707719	0.593171	DeCODE	P49748	Borges et al.	HMDB0000161	ENSG00000072778	FALSE
MR-link-2	19262_219_ACADVL_ACADV	ACADVL	met-d-Gly	glycine	0.0574439	0.0641392	0.37046	DeCODE	P49748	Borges et al.	HMDB0000123	ENSG00000072778	FALSE
MR-link-2	19262_219_ACADVL_ACADV	ACADVL	met-d-LA	linoleate (18:2n6)	-0.111144	0.0795426	0.162327	DeCODE	P49748	Borges et al.	HMDB0006270,HMDB0000673	ENSG00000072778	FALSE
MR-link-2	19262_219_ACADVL_ACADV	ACADVL	met-d-Phe	phenylalanine	0.0288279	0.0630885	0.647711	DeCODE	P49748	Borges et al.	HMDB0000159	ENSG00000072778	FALSE
MR-link-2	19262_219_ACADVL_ACADV	ACADVL	met-d-Pyruvate	pyruvate	0.0243289	0.0817071	0.765889	DeCODE	P49748	Borges et al.	HMDB0000243	ENSG00000072778	FALSE
MR-link-2	19365_11_BCAT2_BCAT2	BCAT2	GCST90199627	n-alpha-acetylornithine	-0.103332	0.102306	0.312481	DeCODE	O15382	Chen et al.	HMDB0003357	ENSG00000105552	FALSE
MR-link-2	19365_11_BCAT2_BCAT2	BCAT2	GCST90199628	3-methylhistidine	-0.0761225	0.0838278	0.363835	DeCODE	O15382	Chen et al.	HMDB0000479	ENSG00000105552	FALSE
MR-link-2	19365_11_BCAT2_BCAT2	BCAT2	GCST90199629	glycerophosphorylcholine (gpc)	-0.0765065	0.0850413	0.368312	DeCODE	O15382	Chen et al.	HMDB0000086	ENSG00000105552	FALSE
MR-link-2	19365_11_BCAT2_BCAT2	BCAT2	GCST90199669	acetylcarnitine (c2)	-0.215436	0.0845644	0.0108467	DeCODE	O15382	Chen et al.	HMDB0000201	ENSG00000105552	FALSE
MR-link-2	19365_11_BCAT2_BCAT2	BCAT2	GCST90199673	dehydroepiandrosterone sulfate (dhea-s)	-0.0168307	0.0877402	0.847879	DeCODE	O15382	Chen et al.	HMDB0001032	ENSG00000105552	FALSE
MR-link-2	19365_11_BCAT2_BCAT2	BCAT2	GCST90199691	1-methylhistidine	-0.111269	0.0846205	0.188537	DeCODE	O15382	Chen et al.	HMDB0000001	ENSG00000105552	FALSE
MR-link-2	19365_11_BCAT2_BCAT2	BCAT2	GCST90199845	sphinganine-1-phosphate	-0.0171185	0.0951376	0.857205	DeCODE	O15382	Chen et al.	HMDB0001383	ENSG00000105552	FALSE
MR-link-2	19365_11_BCAT2_BCAT2	BCAT2	GCST90199896	sulfate*	0.00359198	0.0893239	0.967923	DeCODE	O15382	Chen et al.	HMDB01448	ENSG00000105552	FALSE
MR-link-2	19365_11_BCAT2_BCAT2	BCAT2	GCST90199972	sphingomyelin (d18:1/24:1, d18:2/24:0)*	-0.0853945	0.0975851	0.381532	DeCODE	O15382	Chen et al.	HMDB0012107	ENSG00000105552	FALSE
MR-link-2	19365_11_BCAT2_BCAT2	BCAT2	GCST90200001	sphingomyelin (d18:1/20:0, d16:1/22:0)*	-0.0580879	0.0965864	0.547568	DeCODE	O15382	Chen et al.	HMDB0012102	ENSG00000105552	FALSE
MR-link-2	19365_11_BCAT2_BCAT2	BCAT2	GCST90200049	myristoyl dihydrosphingomyelin (d18:0/14:0)*	0.0615968	0.0847988	0.467601	DeCODE	O15382	Chen et al.	HMDB0012085	ENSG00000105552	FALSE
MR-link-2	19365_11_BCAT2_BCAT2	BCAT2	GCST90200056	sphingomyelin (d18:0/18:0, d19:0/17:0)*	-0.0681492	0.0956268	0.476057	DeCODE	O15382	Chen et al.	HMDB0012087	ENSG00000105552	FALSE
MR-link-2	19365_11_BCAT2_BCAT2	BCAT2	GCST90200279	pantothenate	0.0649994	0.0841008	0.439597	DeCODE	O15382	Chen et al.	HMDB0000210	ENSG00000105552	FALSE
MR-link-2	19365_11_BCAT2_BCAT2	BCAT2	GCST90200283	3-ureidopropionate	0.0656818	0.0888684	0.459852	DeCODE	O15382	Chen et al.	HMDB0000026	ENSG00000105552	FALSE
MR-link-2	19365_11_BCAT2_BCAT2	BCAT2	GCST90200291	sarcosine	-0.213569	0.0884809	0.0157902	DeCODE	O15382	Chen et al.	HMDB0000271	ENSG00000105552	FALSE
MR-link-2	19365_11_BCAT2_BCAT2	BCAT2	GCST90200296	methyl indole-3-acetate	0.0475403	0.0916647	0.604017	DeCODE	O15382	Chen et al.	HMDB0029738	ENSG00000105552	FALSE
MR-link-2	19365_11_BCAT2_BCAT2	BCAT2	GCST90200306	butyrate/isobutyrate (4:0)	0.185571	0.086836	0.0325959	DeCODE	O15382	Chen et al.	HMDB0000039	ENSG00000105552	FALSE
MR-link-2	19365_11_BCAT2_BCAT2	BCAT2	GCST90200314	n-acetylneuraminate	0.0981896	0.0921963	0.286873	DeCODE	O15382	Chen et al.	HMDB0000230	ENSG00000105552	FALSE
MR-link-2	19365_11_BCAT2_BCAT2	BCAT2	GCST90200318	acetoacetate	-0.0450031	0.0985954	0.648072	DeCODE	O15382	Chen et al.	HMDB0000060	ENSG00000105552	FALSE
MR-link-2	19365_11_BCAT2_BCAT2	BCAT2	GCST90200319	cys-gly, oxidized	-0.111075	0.103468	0.283038	DeCODE	O15382	Chen et al.	HMDB0000078	ENSG00000105552	FALSE
MR-link-2	19365_11_BCAT2_BCAT2	BCAT2	GCST90200323	creatine	-0.0601684	0.0858469	0.483377	DeCODE	O15382	Chen et al.	HMDB0000064	ENSG00000105552	FALSE
MR-link-2	19365_11_BCAT2_BCAT2	BCAT2	GCST90200325	glycerol	0.0203347	0.0895659	0.820395	DeCODE	O15382	Chen et al.	HMDB0000131	ENSG00000105552	FALSE
MR-link-2	19365_11_BCAT2_BCAT2	BCAT2	GCST90200327	choline	0.087094	0.0849379	0.305182	DeCODE	O15382	Chen et al.	HMDB0000097	ENSG00000105552	FALSE
MR-link-2	19365_11_BCAT2_BCAT2	BCAT2	GCST90200335	stearoyl sphingomyelin (d18:1/18:0)	-0.0280445	0.0989721	0.776903	DeCODE	O15382	Chen et al.	HMDB0001348	ENSG00000105552	FALSE
MR-link-2	19365_11_BCAT2_BCAT2	BCAT2	GCST90200336	n-palmitoyl-sphingosine (d18:1/16:0)	-0.0402188	0.100344	0.688561	DeCODE	O15382	Chen et al.	HMDB0004949	ENSG00000105552	FALSE
MR-link-2	19365_11_BCAT2_BCAT2	BCAT2	GCST90200341	n-stearoyl-sphingosine (d18:1/18:0)*	-0.0754024	0.0918456	0.411664	DeCODE	O15382	Chen et al.	HMDB0004950	ENSG00000105552	FALSE
MR-link-2	19365_11_BCAT2_BCAT2	BCAT2	GCST90200345	s-adenosylhomocysteine (sah)	-0.0234706	0.101732	0.81754	DeCODE	O15382	Chen et al.	HMDB00939	ENSG00000105552	FALSE
MR-link-2	19365_11_BCAT2_BCAT2	BCAT2	GCST90200351	n-acetylputrescine	0.0978587	0.0910195	0.282312	DeCODE	O15382	Chen et al.	HMDB0002064	ENSG00000105552	FALSE
MR-link-2	19365_11_BCAT2_BCAT2	BCAT2	GCST90200354	linoleate (18:2n6)	-0.0616649	0.0850379	0.468362	DeCODE	O15382	Chen et al.	HMDB0006270,HMDB0000673	ENSG00000105552	FALSE
MR-link-2	19365_11_BCAT2_BCAT2	BCAT2	GCST90200355	adenosine 5'-diphosphate (adp)	-0.183189	0.125154	0.143274	DeCODE	O15382	Chen et al.	HMDB0001341	ENSG00000105552	FALSE
MR-link-2	19365_11_BCAT2_BCAT2	BCAT2	GCST90200356	adenosine 5'-monophosphate (amp)	-0.0772102	0.094357	0.413199	DeCODE	O15382	Chen et al.	HMDB0000045	ENSG00000105552	FALSE
MR-link-2	19365_11_BCAT2_BCAT2	BCAT2	GCST90200358	arachidonate (20:4n6)	-0.0795375	0.0850388	0.34963	DeCODE	O15382	Chen et al.	HMDB0001043	ENSG00000105552	FALSE
MR-link-2	19365_11_BCAT2_BCAT2	BCAT2	GCST90200361	beta-alanine	-0.0915929	0.0875658	0.295566	DeCODE	O15382	Chen et al.	HMDB0000056	ENSG00000105552	FALSE
MR-link-2	19365_11_BCAT2_BCAT2	BCAT2	GCST90200362	succinate	-0.140895	0.086494	0.103321	DeCODE	O15382	Chen et al.	HMDB0000254	ENSG00000105552	FALSE
MR-link-2	19365_11_BCAT2_BCAT2	BCAT2	GCST90200363	choline phosphate	-0.0319176	0.0850303	0.707387	DeCODE	O15382	Chen et al.	HMDB0001565	ENSG00000105552	FALSE
MR-link-2	19365_11_BCAT2_BCAT2	BCAT2	GCST90200364	cysteinylglycine	-0.0581934	0.0835175	0.48594	DeCODE	O15382	Chen et al.	HMDB0000078	ENSG00000105552	FALSE
MR-link-2	19365_11_BCAT2_BCAT2	BCAT2	GCST90200370	aspartate	-0.0599802	0.0878907	0.49496	DeCODE	O15382	Chen et al.	HMDB0000191	ENSG00000105552	FALSE
MR-link-2	19365_11_BCAT2_BCAT2	BCAT2	GCST90200372	arginine	0.0622133	0.0850986	0.464735	DeCODE	O15382	Chen et al.	HMDB0000517	ENSG00000105552	FALSE
MR-link-2	19365_11_BCAT2_BCAT2	BCAT2	GCST90200374	sphinganine	-0.0326899	0.098867	0.740912	DeCODE	O15382	Chen et al.	HMDB0000269	ENSG00000105552	FALSE
MR-link-2	19365_11_BCAT2_BCAT2	BCAT2	GCST90200376	flavin adenine dinucleotide (fad)	-0.033168	0.096138	0.730091	DeCODE	O15382	Chen et al.	HMDB0001248	ENSG00000105552	FALSE
MR-link-2	19365_11_BCAT2_BCAT2	BCAT2	GCST90200378	cortisol	-0.0711542	0.094241	0.450235	DeCODE	O15382	Chen et al.	HMDB0000063	ENSG00000105552	FALSE
MR-link-2	19365_11_BCAT2_BCAT2	BCAT2	GCST90200383	cystathionine	-0.00420685	0.0964676	0.965216	DeCODE	O15382	Chen et al.	HMDB0000099	ENSG00000105552	FALSE
MR-link-2	19365_11_BCAT2_BCAT2	BCAT2	GCST90200384	guanidinoacetate	0.0524597	0.08357	0.530179	DeCODE	O15382	Chen et al.	HMDB0000128	ENSG00000105552	FALSE
MR-link-2	19365_11_BCAT2_BCAT2	BCAT2	GCST90200385	sphingosine	-0.0866459	0.100107	0.386747	DeCODE	O15382	Chen et al.	HMDB0000252	ENSG00000105552	FALSE
MR-link-2	19365_11_BCAT2_BCAT2	BCAT2	GCST90200390	stearate (18:0)	-0.0887141	0.0846923	0.294875	DeCODE	O15382	Chen et al.	HMDB0000827	ENSG00000105552	FALSE
MR-link-2	19365_11_BCAT2_BCAT2	BCAT2	GCST90200391	methionine	0.0134754	0.0842291	0.872893	DeCODE	O15382	Chen et al.	HMDB0000696	ENSG00000105552	FALSE
MR-link-2	19365_11_BCAT2_BCAT2	BCAT2	GCST90200393	phosphate	0.00910195	0.0848669	0.914591	DeCODE	O15382	Chen et al.	HMDB0001429	ENSG00000105552	FALSE
MR-link-2	19365_11_BCAT2_BCAT2	BCAT2	GCST90200394	inosine	0.0376129	0.1109	0.73449	DeCODE	O15382	Chen et al.	HMDB0000195	ENSG00000105552	FALSE
MR-link-2	19365_11_BCAT2_BCAT2	BCAT2	GCST90200395	inosine 5'-monophosphate (imp)	-0.3504	0.113849	0.00208552	DeCODE	O15382	Chen et al.	HMDB0000175	ENSG00000105552	FALSE
MR-link-2	19365_11_BCAT2_BCAT2	BCAT2	GCST90200396	phenylalanine	0.0364079	0.0842623	0.665684	DeCODE	O15382	Chen et al.	HMDB0000159	ENSG00000105552	FALSE
MR-link-2	19365_11_BCAT2_BCAT2	BCAT2	GCST90200397	palmitate (16:0)	-0.0788369	0.085695	0.357588	DeCODE	O15382	Chen et al.	HMDB0000220	ENSG00000105552	FALSE
MR-link-2	19365_11_BCAT2_BCAT2	BCAT2	GCST90200400	nicotinamide	-0.0294285	0.0880949	0.738338	DeCODE	O15382	Chen et al.	HMDB0001406	ENSG00000105552	FALSE
MR-link-2	19365_11_BCAT2_BCAT2	BCAT2	GCST90200403	citrulline	-0.0406038	0.0861396	0.637375	DeCODE	O15382	Chen et al.	HMDB0000904	ENSG00000105552	FALSE
MR-link-2	19365_11_BCAT2_BCAT2	BCAT2	GCST90200404	ornithine	-0.0908042	0.0944889	0.33655	DeCODE	O15382	Chen et al.	HMDB0000214	ENSG00000105552	FALSE
MR-link-2	19365_11_BCAT2_BCAT2	BCAT2	GCST90200405	retinol (vitamin a)	-0.0245311	0.0882674	0.781076	DeCODE	O15382	Chen et al.	HMDB0000305	ENSG00000105552	FALSE
MR-link-2	19365_11_BCAT2_BCAT2	BCAT2	GCST90200406	1-methylnicotinamide	-0.0190751	0.086509	0.825483	DeCODE	O15382	Chen et al.	HMDB0000699	ENSG00000105552	FALSE
MR-link-2	19365_11_BCAT2_BCAT2	BCAT2	GCST90200407	uridine	0.0444208	0.0866945	0.608383	DeCODE	O15382	Chen et al.	HMDB0000296	ENSG00000105552	FALSE
MR-link-2	19365_11_BCAT2_BCAT2	BCAT2	GCST90200415	serine	-0.0245997	0.10014	0.80595	DeCODE	O15382	Chen et al.	HMDB0000187	ENSG00000105552	FALSE
MR-link-2	19365_11_BCAT2_BCAT2	BCAT2	GCST90200417	urea	-0.0391951	0.0938414	0.676185	DeCODE	O15382	Chen et al.	HMDB0000294	ENSG00000105552	FALSE
MR-link-2	19365_11_BCAT2_BCAT2	BCAT2	GCST90200418	pyridoxal	0.069753	0.086264	0.418746	DeCODE	O15382	Chen et al.	HMDB0001545	ENSG00000105552	FALSE
MR-link-2	19365_11_BCAT2_BCAT2	BCAT2	GCST90200422	serotonin	-0.0425329	0.0914859	0.641995	DeCODE	O15382	Chen et al.	HMDB0000259	ENSG00000105552	FALSE
MR-link-2	19365_11_BCAT2_BCAT2	BCAT2	GCST90200423	spermidine	-0.0273418	0.0901875	0.761763	DeCODE	O15382	Chen et al.	HMDB0001257	ENSG00000105552	FALSE
MR-link-2	19365_11_BCAT2_BCAT2	BCAT2	GCST90200429	cytidine	0.0130382	0.0907139	0.885715	DeCODE	O15382	Chen et al.	HMDB0000089	ENSG00000105552	FALSE
MR-link-2	19365_11_BCAT2_BCAT2	BCAT2	GCST90200430	pyruvate	-0.0307408	0.100798	0.760387	DeCODE	O15382	Chen et al.	HMDB0000243	ENSG00000105552	FALSE
MR-link-2	19365_11_BCAT2_BCAT2	BCAT2	GCST90200431	alanine	0.0510766	0.0845972	0.546001	DeCODE	O15382	Chen et al.	HMDB0000161	ENSG00000105552	FALSE
MR-link-2	19365_11_BCAT2_BCAT2	BCAT2	GCST90200437	fructose	0.0537783	0.0858442	0.531011	DeCODE	O15382	Chen et al.	HMDB0000660	ENSG00000105552	FALSE
MR-link-2	19365_11_BCAT2_BCAT2	BCAT2	GCST90200438	alpha-ketobutyrate	0.00492066	0.0848763	0.953769	DeCODE	O15382	Chen et al.	HMDB0000005	ENSG00000105552	FALSE
MR-link-2	19365_11_BCAT2_BCAT2	BCAT2	GCST90200439	cysteine	0.0526521	0.0993788	0.596242	DeCODE	O15382	Chen et al.	HMDB0000574	ENSG00000105552	FALSE
MR-link-2	19365_11_BCAT2_BCAT2	BCAT2	GCST90200441	tryptophan	0.0230123	0.0944331	0.807472	DeCODE	O15382	Chen et al.	HMDB0000929	ENSG00000105552	FALSE
MR-link-2	19365_11_BCAT2_BCAT2	BCAT2	GCST90200447	maltose	0.0756192	0.0966081	0.433779	DeCODE	O15382	Chen et al.	HMDB0000163	ENSG00000105552	FALSE
MR-link-2	19365_11_BCAT2_BCAT2	BCAT2	GCST90200455	alpha-ketoglutarate	0.0443273	0.0857803	0.605328	DeCODE	O15382	Chen et al.	HMDB0000208	ENSG00000105552	TRUE
MR-link-2	19365_11_BCAT2_BCAT2	BCAT2	GCST90200684	n-acetyl-aspartyl-glutamate (naag)	0.0485893	0.106711	0.648868	DeCODE	O15382	Chen et al.	HMDB0001067	ENSG00000105552	FALSE
MR-link-2	19365_11_BCAT2_BCAT2	BCAT2	GCST90200687	bilirubin (e,z or z,e)*	0.0163363	0.0858946	0.84916	DeCODE	O15382	Chen et al.	HMDB0000488	ENSG00000105552	FALSE
MR-link-2	19365_11_BCAT2_BCAT2	BCAT2	GCST90200691	n-delta-acetylornithine	-0.105855	0.0872906	0.225253	DeCODE	O15382	Chen et al.	HMDB0003357	ENSG00000105552	FALSE
MR-link-2	19365_11_BCAT2_BCAT2	BCAT2	GCST90200704	bilirubin (z,z)	-0.00870205	0.0910386	0.923849	DeCODE	O15382	Chen et al.	HMDB0000054	ENSG00000105552	FALSE
MR-link-2	19365_11_BCAT2_BCAT2	BCAT2	GCST90200706	biliverdin	0.116753	0.0880377	0.184783	DeCODE	O15382	Chen et al.	HMDB0001008	ENSG00000105552	FALSE
MR-link-2	19365_11_BCAT2_BCAT2	BCAT2	GCST90200707	glycine	-0.0620777	0.0933969	0.506265	DeCODE	O15382	Chen et al.	HMDB0000123	ENSG00000105552	FALSE
MR-link-2	19365_11_BCAT2_BCAT2	BCAT2	M00054	tryptophan	0.264457	0.210312	0.208591	DeCODE	O15382	Shin et al.	HMDB0000929	ENSG00000105552	FALSE
MR-link-2	19365_11_BCAT2_BCAT2	BCAT2	M00555	adenosine	-0.192016	0.162589	0.237607	DeCODE	O15382	Shin et al.	HMDB0000050	ENSG00000105552	FALSE
MR-link-2	19365_11_BCAT2_BCAT2	BCAT2	M00577	fructose	-0.0873241	0.191481	0.648358	DeCODE	O15382	Shin et al.	HMDB0000660	ENSG00000105552	FALSE
MR-link-2	19365_11_BCAT2_BCAT2	BCAT2	M00599	pyruvate	-0.278995	0.172392	0.105582	DeCODE	O15382	Shin et al.	HMDB0000243	ENSG00000105552	FALSE
MR-link-2	19365_11_BCAT2_BCAT2	BCAT2	M00606	uridine	-0.00815984	0.166214	0.960846	DeCODE	O15382	Shin et al.	HMDB0000296	ENSG00000105552	FALSE
MR-link-2	19365_11_BCAT2_BCAT2	BCAT2	M01105	linoleate (18:2n6)	-0.0602464	0.163346	0.712257	DeCODE	O15382	Shin et al.	HMDB0006270,HMDB0000673	ENSG00000105552	FALSE
MR-link-2	19365_11_BCAT2_BCAT2	BCAT2	M01110	arachidonate (20:4n6)	0.0144494	0.166899	0.931009	DeCODE	O15382	Shin et al.	HMDB0001043	ENSG00000105552	FALSE
MR-link-2	19365_11_BCAT2_BCAT2	BCAT2	M01123	inosine	-0.48608	0.276443	0.0786901	DeCODE	O15382	Shin et al.	HMDB0000195	ENSG00000105552	FALSE
MR-link-2	19365_11_BCAT2_BCAT2	BCAT2	M01302	methionine	0.122652	0.166488	0.461301	DeCODE	O15382	Shin et al.	HMDB0000696	ENSG00000105552	FALSE
MR-link-2	19365_11_BCAT2_BCAT2	BCAT2	M01336	palmitate (16:0)	0.0148452	0.163824	0.927797	DeCODE	O15382	Shin et al.	HMDB0000220	ENSG00000105552	FALSE
MR-link-2	19365_11_BCAT2_BCAT2	BCAT2	M01358	stearate (18:0)	-0.0680602	0.165777	0.6814	DeCODE	O15382	Shin et al.	HMDB0000827	ENSG00000105552	FALSE
MR-link-2	19365_11_BCAT2_BCAT2	BCAT2	M01493	ornithine	0.110451	0.164665	0.502372	DeCODE	O15382	Shin et al.	HMDB0000214	ENSG00000105552	FALSE
MR-link-2	19365_11_BCAT2_BCAT2	BCAT2	M01508	pantothenate	-0.045714	0.165283	0.782102	DeCODE	O15382	Shin et al.	HMDB0000210	ENSG00000105552	FALSE
MR-link-2	19365_11_BCAT2_BCAT2	BCAT2	M01638	arginine	0.084693	0.165023	0.607797	DeCODE	O15382	Shin et al.	HMDB0000517	ENSG00000105552	FALSE
MR-link-2	19365_11_BCAT2_BCAT2	BCAT2	M01640	ascorbate (vitamin c)	0.222918	0.321444	0.488004	DeCODE	O15382	Shin et al.	HMDB0000044	ENSG00000105552	FALSE
MR-link-2	19365_11_BCAT2_BCAT2	BCAT2	M01670	urea	0.331562	0.179626	0.0649137	DeCODE	O15382	Shin et al.	HMDB0000294	ENSG00000105552	FALSE
MR-link-2	19365_11_BCAT2_BCAT2	BCAT2	M01712	cortisol	-0.113693	0.160641	0.479102	DeCODE	O15382	Shin et al.	HMDB0000063	ENSG00000105552	FALSE
MR-link-2	19365_11_BCAT2_BCAT2	BCAT2	M01827	riboflavin (vitamin b2)	-0.506036	0.328581	0.123544	DeCODE	O15382	Shin et al.	HMDB0000244	ENSG00000105552	FALSE
MR-link-2	19365_11_BCAT2_BCAT2	BCAT2	M02132	citrulline	-0.00167507	0.205481	0.993496	DeCODE	O15382	Shin et al.	HMDB0000904	ENSG00000105552	FALSE
MR-link-2	19365_11_BCAT2_BCAT2	BCAT2	M02137	biliverdin	-0.206415	0.250606	0.410132	DeCODE	O15382	Shin et al.	HMDB0001008	ENSG00000105552	FALSE
MR-link-2	19365_11_BCAT2_BCAT2	BCAT2	M02342	serotonin (5ht)	-0.162239	0.183777	0.377342	DeCODE	O15382	Shin et al.	HMDB0000259	ENSG00000105552	FALSE
MR-link-2	19365_11_BCAT2_BCAT2	BCAT2	M11438	phosphate	-0.314364	0.163445	0.0544347	DeCODE	O15382	Shin et al.	HMDB0001429	ENSG00000105552	FALSE
MR-link-2	19365_11_BCAT2_BCAT2	BCAT2	M15122	glycerol	0.0286627	0.165404	0.862424	DeCODE	O15382	Shin et al.	HMDB0000131	ENSG00000105552	FALSE
MR-link-2	19365_11_BCAT2_BCAT2	BCAT2	M15488	acetylphosphate	-0.192016	0.162589	0.237607	DeCODE	O15382	Shin et al.	HMDB0001494	ENSG00000105552	FALSE
MR-link-2	19365_11_BCAT2_BCAT2	BCAT2	M15506	choline	0.0896276	0.207428	0.665676	DeCODE	O15382	Shin et al.	HMDB0000097	ENSG00000105552	FALSE
MR-link-2	19365_11_BCAT2_BCAT2	BCAT2	M15630	n-acetylornithine	0.0604066	0.16891	0.720624	DeCODE	O15382	Shin et al.	HMDB0003357	ENSG00000105552	FALSE
MR-link-2	19365_11_BCAT2_BCAT2	BCAT2	M15677	3-methylhistidine	-0.264036	0.194975	0.175671	DeCODE	O15382	Shin et al.	HMDB0000479	ENSG00000105552	FALSE
MR-link-2	19365_11_BCAT2_BCAT2	BCAT2	M15990	glycerophosphorylcholine (gpc)	-0.263035	0.174198	0.131049	DeCODE	O15382	Shin et al.	HMDB0000086	ENSG00000105552	FALSE
MR-link-2	19365_11_BCAT2_BCAT2	BCAT2	M15996	aspartate	0.12784	0.1616	0.428891	DeCODE	O15382	Shin et al.	HMDB0000191	ENSG00000105552	FALSE
MR-link-2	19365_11_BCAT2_BCAT2	BCAT2	M20489	glucose	-0.0815506	0.209679	0.697328	DeCODE	O15382	Shin et al.	HMDB0000122	ENSG00000105552	FALSE
MR-link-2	19365_11_BCAT2_BCAT2	BCAT2	M21044	2-hydroxybutyrate (ahb)	0.113373	0.199005	0.568881	DeCODE	O15382	Shin et al.	HMDB0000008	ENSG00000105552	FALSE
MR-link-2	19365_11_BCAT2_BCAT2	BCAT2	M27718	creatine	0.11697	0.168841	0.488448	DeCODE	O15382	Shin et al.	HMDB0000064	ENSG00000105552	FALSE
MR-link-2	19365_11_BCAT2_BCAT2	BCAT2	M31453	cysteine	0.0693216	0.184514	0.707141	DeCODE	O15382	Shin et al.	HMDB0000574	ENSG00000105552	FALSE
MR-link-2	19365_11_BCAT2_BCAT2	BCAT2	M32198	acetylcarnitine (c2)	-0.099645	0.165134	0.546231	DeCODE	O15382	Shin et al.	HMDB0000201	ENSG00000105552	FALSE
MR-link-2	19365_11_BCAT2_BCAT2	BCAT2	M32315	serine	-0.318822	0.174815	0.068187	DeCODE	O15382	Shin et al.	HMDB0000187	ENSG00000105552	FALSE
MR-link-2	19365_11_BCAT2_BCAT2	BCAT2	M32338	glycine	-0.243897	0.184871	0.187076	DeCODE	O15382	Shin et al.	HMDB0000123	ENSG00000105552	FALSE
MR-link-2	19365_11_BCAT2_BCAT2	BCAT2	M32339	alanine	-0.164788	0.166232	0.321531	DeCODE	O15382	Shin et al.	HMDB0000161	ENSG00000105552	FALSE
MR-link-2	19365_11_BCAT2_BCAT2	BCAT2	M32425	dehydroepiandrosterone sulfate (dhea-s)	-0.0711122	0.162507	0.66168	DeCODE	O15382	Shin et al.	HMDB0001032	ENSG00000105552	FALSE
MR-link-2	19365_11_BCAT2_BCAT2	BCAT2	M32593	heme	-0.181539	0.17874	0.309792	DeCODE	O15382	Shin et al.	HMDB0003178	ENSG00000105552	FALSE
MR-link-2	19365_11_BCAT2_BCAT2	BCAT2	M33453	alpha-ketoglutarate	-0.218807	0.186847	0.241579	DeCODE	O15382	Shin et al.	HMDB0000208	ENSG00000105552	TRUE
MR-link-2	19365_11_BCAT2_BCAT2	BCAT2	bioa_001	alanine	-0.114255	0.0579104	0.0484997	DeCODE	O15382	Lotta et al.	HMDB0000161	ENSG00000105552	FALSE
MR-link-2	19365_11_BCAT2_BCAT2	BCAT2	bioa_002	arginine	-0.0776757	0.0814919	0.340503	DeCODE	O15382	Lotta et al.	HMDB0000517	ENSG00000105552	FALSE
MR-link-2	19365_11_BCAT2_BCAT2	BCAT2	bioa_004	aspartate	0.0317373	0.0786837	0.686689	DeCODE	O15382	Lotta et al.	HMDB0000191	ENSG00000105552	FALSE
MR-link-2	19365_11_BCAT2_BCAT2	BCAT2	bioa_005	citrulline	-0.0319906	0.118955	0.787983	DeCODE	O15382	Lotta et al.	HMDB0000904	ENSG00000105552	FALSE
MR-link-2	19365_11_BCAT2_BCAT2	BCAT2	bioa_008	glycine	0.0683448	0.0584957	0.242656	DeCODE	O15382	Lotta et al.	HMDB0000123	ENSG00000105552	FALSE
MR-link-2	19365_11_BCAT2_BCAT2	BCAT2	bioa_013	methionine	-0.0231204	0.0852205	0.78616	DeCODE	O15382	Lotta et al.	HMDB0000696	ENSG00000105552	FALSE
MR-link-2	19365_11_BCAT2_BCAT2	BCAT2	bioa_014	ornithine	-0.06328	0.0787884	0.42188	DeCODE	O15382	Lotta et al.	HMDB0000214	ENSG00000105552	FALSE
MR-link-2	19365_11_BCAT2_BCAT2	BCAT2	bioa_015	phenylethylamine	0.0772879	0.0915958	0.398785	DeCODE	O15382	Lotta et al.	HMDB0012275	ENSG00000105552	FALSE
MR-link-2	19365_11_BCAT2_BCAT2	BCAT2	bioa_018	serine	-0.0928698	0.0805695	0.249047	DeCODE	O15382	Lotta et al.	HMDB0000187	ENSG00000105552	FALSE
MR-link-2	19365_11_BCAT2_BCAT2	BCAT2	bioa_020	tryptophan	0.0245199	0.090451	0.786326	DeCODE	O15382	Lotta et al.	HMDB0000929	ENSG00000105552	FALSE
MR-link-2	19365_11_BCAT2_BCAT2	BCAT2	bioa_023	n-acetylornithine	-0.0216997	0.0794952	0.784878	DeCODE	O15382	Lotta et al.	HMDB0003357	ENSG00000105552	FALSE
MR-link-2	19365_11_BCAT2_BCAT2	BCAT2	bioa_031	sarcosine	-0.0254441	0.0496885	0.6086	DeCODE	O15382	Lotta et al.	HMDB0000271	ENSG00000105552	FALSE
MR-link-2	19365_11_BCAT2_BCAT2	BCAT2	bioa_032	serotonin	0.0631965	0.113397	0.577319	DeCODE	O15382	Lotta et al.	HMDB0000259	ENSG00000105552	FALSE
MR-link-2	19365_11_BCAT2_BCAT2	BCAT2	bioa_033	spermidine	0.0888791	0.0601325	0.139393	DeCODE	O15382	Lotta et al.	HMDB0001257	ENSG00000105552	FALSE
MR-link-2	19365_11_BCAT2_BCAT2	BCAT2	bior_002	acetylcarnitine (c2)	-0.184938	0.0929563	0.0466446	DeCODE	O15382	Lotta et al.	HMDB0000201	ENSG00000105552	FALSE
MR-link-2	19365_11_BCAT2_BCAT2	BCAT2	met-d-Acetate	acetate	0.0353211	0.025557	0.166957	DeCODE	O15382	Borges et al.	HMDB0000042	ENSG00000105552	FALSE
MR-link-2	19365_11_BCAT2_BCAT2	BCAT2	met-d-Acetoacetate	acetoacetate	-0.0233691	0.0222743	0.294108	DeCODE	O15382	Borges et al.	HMDB0000060	ENSG00000105552	FALSE
MR-link-2	19365_11_BCAT2_BCAT2	BCAT2	met-d-Ala	alanine	0.00258011	0.0270837	0.924105	DeCODE	O15382	Borges et al.	HMDB0000161	ENSG00000105552	FALSE
MR-link-2	19365_11_BCAT2_BCAT2	BCAT2	met-d-Gly	glycine	-0.0225975	0.0278782	0.417607	DeCODE	O15382	Borges et al.	HMDB0000123	ENSG00000105552	FALSE
MR-link-2	19365_11_BCAT2_BCAT2	BCAT2	met-d-LA	linoleate (18:2n6)	-0.0313165	0.0289719	0.279729	DeCODE	O15382	Borges et al.	HMDB0006270,HMDB0000673	ENSG00000105552	FALSE
MR-link-2	19365_11_BCAT2_BCAT2	BCAT2	met-d-Phe	phenylalanine	0.0188685	0.0285892	0.509262	DeCODE	O15382	Borges et al.	HMDB0000159	ENSG00000105552	FALSE
MR-link-2	19365_11_BCAT2_BCAT2	BCAT2	met-d-Pyruvate	pyruvate	-0.0158748	0.0245922	0.518589	DeCODE	O15382	Borges et al.	HMDB0000243	ENSG00000105552	FALSE
MR-link-2	19376_74_NNMT_NNMT	NNMT	GCST90199627	n-alpha-acetylornithine	0.0314627	0.280566	0.910712	DeCODE	P40261	Chen et al.	HMDB0003357	ENSG00000166741	FALSE
MR-link-2	19376_74_NNMT_NNMT	NNMT	GCST90199628	3-methylhistidine	-0.166128	0.288643	0.564921	DeCODE	P40261	Chen et al.	HMDB0000479	ENSG00000166741	FALSE
MR-link-2	19376_74_NNMT_NNMT	NNMT	GCST90199629	glycerophosphorylcholine (gpc)	-5.75691e-05	0.251549	0.999817	DeCODE	P40261	Chen et al.	HMDB0000086	ENSG00000166741	FALSE
MR-link-2	19376_74_NNMT_NNMT	NNMT	GCST90199669	acetylcarnitine (c2)	-0.00699934	0.310539	0.982018	DeCODE	P40261	Chen et al.	HMDB0000201	ENSG00000166741	FALSE
MR-link-2	19376_74_NNMT_NNMT	NNMT	GCST90199673	dehydroepiandrosterone sulfate (dhea-s)	0.209748	0.254716	0.410248	DeCODE	P40261	Chen et al.	HMDB0001032	ENSG00000166741	FALSE
MR-link-2	19376_74_NNMT_NNMT	NNMT	GCST90199691	1-methylhistidine	-0.00633001	0.314282	0.983931	DeCODE	P40261	Chen et al.	HMDB0000001	ENSG00000166741	FALSE
MR-link-2	19376_74_NNMT_NNMT	NNMT	GCST90199845	sphinganine-1-phosphate	-0.135208	0.240213	0.573524	DeCODE	P40261	Chen et al.	HMDB0001383	ENSG00000166741	FALSE
MR-link-2	19376_74_NNMT_NNMT	NNMT	GCST90199896	sulfate*	-0.172178	0.254297	0.498359	DeCODE	P40261	Chen et al.	HMDB01448	ENSG00000166741	FALSE
MR-link-2	19376_74_NNMT_NNMT	NNMT	GCST90199972	sphingomyelin (d18:1/24:1, d18:2/24:0)*	0.0834605	0.252317	0.740814	DeCODE	P40261	Chen et al.	HMDB0012107	ENSG00000166741	FALSE
MR-link-2	19376_74_NNMT_NNMT	NNMT	GCST90200001	sphingomyelin (d18:1/20:0, d16:1/22:0)*	0.404933	0.230194	0.0785608	DeCODE	P40261	Chen et al.	HMDB0012102	ENSG00000166741	FALSE
MR-link-2	19376_74_NNMT_NNMT	NNMT	GCST90200049	myristoyl dihydrosphingomyelin (d18:0/14:0)*	0.024353	0.264428	0.926621	DeCODE	P40261	Chen et al.	HMDB0012085	ENSG00000166741	FALSE
MR-link-2	19376_74_NNMT_NNMT	NNMT	GCST90200056	sphingomyelin (d18:0/18:0, d19:0/17:0)*	0.0621185	0.241346	0.796883	DeCODE	P40261	Chen et al.	HMDB0012087	ENSG00000166741	FALSE
MR-link-2	19376_74_NNMT_NNMT	NNMT	GCST90200279	pantothenate	0.0213885	0.237732	0.928312	DeCODE	P40261	Chen et al.	HMDB0000210	ENSG00000166741	FALSE
MR-link-2	19376_74_NNMT_NNMT	NNMT	GCST90200283	3-ureidopropionate	0.387266	0.266559	0.146269	DeCODE	P40261	Chen et al.	HMDB0000026	ENSG00000166741	FALSE
MR-link-2	19376_74_NNMT_NNMT	NNMT	GCST90200291	sarcosine	0.319561	0.245384	0.192817	DeCODE	P40261	Chen et al.	HMDB0000271	ENSG00000166741	FALSE
MR-link-2	19376_74_NNMT_NNMT	NNMT	GCST90200296	methyl indole-3-acetate	-0.352017	0.262622	0.180116	DeCODE	P40261	Chen et al.	HMDB0029738	ENSG00000166741	FALSE
MR-link-2	19376_74_NNMT_NNMT	NNMT	GCST90200306	butyrate/isobutyrate (4:0)	0.0917772	0.24257	0.705168	DeCODE	P40261	Chen et al.	HMDB0000039	ENSG00000166741	FALSE
MR-link-2	19376_74_NNMT_NNMT	NNMT	GCST90200314	n-acetylneuraminate	0.0433247	0.26505	0.870157	DeCODE	P40261	Chen et al.	HMDB0000230	ENSG00000166741	FALSE
MR-link-2	19376_74_NNMT_NNMT	NNMT	GCST90200318	acetoacetate	0.0445604	0.272691	0.870196	DeCODE	P40261	Chen et al.	HMDB0000060	ENSG00000166741	FALSE
MR-link-2	19376_74_NNMT_NNMT	NNMT	GCST90200319	cys-gly, oxidized	-0.391508	0.266262	0.141457	DeCODE	P40261	Chen et al.	HMDB0000078	ENSG00000166741	FALSE
MR-link-2	19376_74_NNMT_NNMT	NNMT	GCST90200323	creatine	-0.0383916	0.25765	0.881548	DeCODE	P40261	Chen et al.	HMDB0000064	ENSG00000166741	FALSE
MR-link-2	19376_74_NNMT_NNMT	NNMT	GCST90200325	glycerol	0.126077	0.293408	0.667415	DeCODE	P40261	Chen et al.	HMDB0000131	ENSG00000166741	FALSE
MR-link-2	19376_74_NNMT_NNMT	NNMT	GCST90200327	choline	-0.499174	0.232778	0.0319993	DeCODE	P40261	Chen et al.	HMDB0000097	ENSG00000166741	FALSE
MR-link-2	19376_74_NNMT_NNMT	NNMT	GCST90200335	stearoyl sphingomyelin (d18:1/18:0)	0.253396	0.238383	0.287792	DeCODE	P40261	Chen et al.	HMDB0001348	ENSG00000166741	FALSE
MR-link-2	19376_74_NNMT_NNMT	NNMT	GCST90200336	n-palmitoyl-sphingosine (d18:1/16:0)	0.432024	0.242107	0.0743531	DeCODE	P40261	Chen et al.	HMDB0004949	ENSG00000166741	FALSE
MR-link-2	19376_74_NNMT_NNMT	NNMT	GCST90200341	n-stearoyl-sphingosine (d18:1/18:0)*	0.0196531	0.23082	0.932146	DeCODE	P40261	Chen et al.	HMDB0004950	ENSG00000166741	FALSE
MR-link-2	19376_74_NNMT_NNMT	NNMT	GCST90200345	s-adenosylhomocysteine (sah)	-0.164717	0.30303	0.586741	DeCODE	P40261	Chen et al.	HMDB00939	ENSG00000166741	TRUE
MR-link-2	19376_74_NNMT_NNMT	NNMT	GCST90200351	n-acetylputrescine	0.393323	0.237885	0.0982468	DeCODE	P40261	Chen et al.	HMDB0002064	ENSG00000166741	FALSE
MR-link-2	19376_74_NNMT_NNMT	NNMT	GCST90200354	linoleate (18:2n6)	0.485725	0.294838	0.0994699	DeCODE	P40261	Chen et al.	HMDB0006270,HMDB0000673	ENSG00000166741	FALSE
MR-link-2	19376_74_NNMT_NNMT	NNMT	GCST90200355	adenosine 5'-diphosphate (adp)	-0.756849	0.388921	0.0516521	DeCODE	P40261	Chen et al.	HMDB0001341	ENSG00000166741	FALSE
MR-link-2	19376_74_NNMT_NNMT	NNMT	GCST90200356	adenosine 5'-monophosphate (amp)	-0.0828429	0.218531	0.704621	DeCODE	P40261	Chen et al.	HMDB0000045	ENSG00000166741	FALSE
MR-link-2	19376_74_NNMT_NNMT	NNMT	GCST90200358	arachidonate (20:4n6)	0.212768	0.252322	0.399094	DeCODE	P40261	Chen et al.	HMDB0001043	ENSG00000166741	FALSE
MR-link-2	19376_74_NNMT_NNMT	NNMT	GCST90200361	beta-alanine	-0.144044	0.249403	0.563565	DeCODE	P40261	Chen et al.	HMDB0000056	ENSG00000166741	FALSE
MR-link-2	19376_74_NNMT_NNMT	NNMT	GCST90200362	succinate	-0.0804432	0.24488	0.742533	DeCODE	P40261	Chen et al.	HMDB0000254	ENSG00000166741	FALSE
MR-link-2	19376_74_NNMT_NNMT	NNMT	GCST90200363	choline phosphate	-0.318022	0.247969	0.199665	DeCODE	P40261	Chen et al.	HMDB0001565	ENSG00000166741	FALSE
MR-link-2	19376_74_NNMT_NNMT	NNMT	GCST90200364	cysteinylglycine	0.0435824	0.235348	0.853085	DeCODE	P40261	Chen et al.	HMDB0000078	ENSG00000166741	FALSE
MR-link-2	19376_74_NNMT_NNMT	NNMT	GCST90200370	aspartate	-0.37741	0.254991	0.138848	DeCODE	P40261	Chen et al.	HMDB0000191	ENSG00000166741	FALSE
MR-link-2	19376_74_NNMT_NNMT	NNMT	GCST90200372	arginine	0.361873	0.245128	0.139874	DeCODE	P40261	Chen et al.	HMDB0000517	ENSG00000166741	FALSE
MR-link-2	19376_74_NNMT_NNMT	NNMT	GCST90200374	sphinganine	0.0463532	0.26274	0.859962	DeCODE	P40261	Chen et al.	HMDB0000269	ENSG00000166741	FALSE
MR-link-2	19376_74_NNMT_NNMT	NNMT	GCST90200376	flavin adenine dinucleotide (fad)	0.186438	0.293895	0.52584	DeCODE	P40261	Chen et al.	HMDB0001248	ENSG00000166741	FALSE
MR-link-2	19376_74_NNMT_NNMT	NNMT	GCST90200378	cortisol	0.240124	0.274964	0.382504	DeCODE	P40261	Chen et al.	HMDB0000063	ENSG00000166741	FALSE
MR-link-2	19376_74_NNMT_NNMT	NNMT	GCST90200383	cystathionine	0.174342	0.252093	0.489204	DeCODE	P40261	Chen et al.	HMDB0000099	ENSG00000166741	FALSE
MR-link-2	19376_74_NNMT_NNMT	NNMT	GCST90200384	guanidinoacetate	0.718995	0.22959	0.00173832	DeCODE	P40261	Chen et al.	HMDB0000128	ENSG00000166741	FALSE
MR-link-2	19376_74_NNMT_NNMT	NNMT	GCST90200385	sphingosine	0.0174784	0.235076	0.94073	DeCODE	P40261	Chen et al.	HMDB0000252	ENSG00000166741	FALSE
MR-link-2	19376_74_NNMT_NNMT	NNMT	GCST90200390	stearate (18:0)	0.520426	0.263426	0.0481991	DeCODE	P40261	Chen et al.	HMDB0000827	ENSG00000166741	FALSE
MR-link-2	19376_74_NNMT_NNMT	NNMT	GCST90200391	methionine	0.175163	0.248403	0.480712	DeCODE	P40261	Chen et al.	HMDB0000696	ENSG00000166741	FALSE
MR-link-2	19376_74_NNMT_NNMT	NNMT	GCST90200393	phosphate	-0.223131	0.239795	0.35211	DeCODE	P40261	Chen et al.	HMDB0001429	ENSG00000166741	FALSE
MR-link-2	19376_74_NNMT_NNMT	NNMT	GCST90200394	inosine	0.0984149	0.341773	0.773382	DeCODE	P40261	Chen et al.	HMDB0000195	ENSG00000166741	FALSE
MR-link-2	19376_74_NNMT_NNMT	NNMT	GCST90200395	inosine 5'-monophosphate (imp)	0.248944	0.315907	0.43068	DeCODE	P40261	Chen et al.	HMDB0000175	ENSG00000166741	FALSE
MR-link-2	19376_74_NNMT_NNMT	NNMT	GCST90200396	phenylalanine	0.047084	0.245237	0.847747	DeCODE	P40261	Chen et al.	HMDB0000159	ENSG00000166741	FALSE
MR-link-2	19376_74_NNMT_NNMT	NNMT	GCST90200397	palmitate (16:0)	0.326676	0.271888	0.229553	DeCODE	P40261	Chen et al.	HMDB0000220	ENSG00000166741	FALSE
MR-link-2	19376_74_NNMT_NNMT	NNMT	GCST90200400	nicotinamide	-0.419134	0.233326	0.0724389	DeCODE	P40261	Chen et al.	HMDB0001406	ENSG00000166741	TRUE
MR-link-2	19376_74_NNMT_NNMT	NNMT	GCST90200403	citrulline	-0.134519	0.249878	0.590343	DeCODE	P40261	Chen et al.	HMDB0000904	ENSG00000166741	FALSE
MR-link-2	19376_74_NNMT_NNMT	NNMT	GCST90200404	ornithine	0.0464911	0.255855	0.855811	DeCODE	P40261	Chen et al.	HMDB0000214	ENSG00000166741	FALSE
MR-link-2	19376_74_NNMT_NNMT	NNMT	GCST90200405	retinol (vitamin a)	-0.152658	0.239885	0.52453	DeCODE	P40261	Chen et al.	HMDB0000305	ENSG00000166741	FALSE
MR-link-2	19376_74_NNMT_NNMT	NNMT	GCST90200406	1-methylnicotinamide	0.159226	0.315805	0.614128	DeCODE	P40261	Chen et al.	HMDB0000699	ENSG00000166741	TRUE
MR-link-2	19376_74_NNMT_NNMT	NNMT	GCST90200407	uridine	0.58628	0.228861	0.0104151	DeCODE	P40261	Chen et al.	HMDB0000296	ENSG00000166741	FALSE
MR-link-2	19376_74_NNMT_NNMT	NNMT	GCST90200415	serine	0.213835	0.311145	0.491925	DeCODE	P40261	Chen et al.	HMDB0000187	ENSG00000166741	FALSE
MR-link-2	19376_74_NNMT_NNMT	NNMT	GCST90200417	urea	-0.444421	0.245092	0.0697877	DeCODE	P40261	Chen et al.	HMDB0000294	ENSG00000166741	FALSE
MR-link-2	19376_74_NNMT_NNMT	NNMT	GCST90200418	pyridoxal	0.326535	0.236883	0.168059	DeCODE	P40261	Chen et al.	HMDB0001545	ENSG00000166741	FALSE
MR-link-2	19376_74_NNMT_NNMT	NNMT	GCST90200422	serotonin	0.277781	0.247997	0.262671	DeCODE	P40261	Chen et al.	HMDB0000259	ENSG00000166741	FALSE
MR-link-2	19376_74_NNMT_NNMT	NNMT	GCST90200423	spermidine	-0.0391681	0.247388	0.874199	DeCODE	P40261	Chen et al.	HMDB0001257	ENSG00000166741	FALSE
MR-link-2	19376_74_NNMT_NNMT	NNMT	GCST90200429	cytidine	0.179187	0.268065	0.50385	DeCODE	P40261	Chen et al.	HMDB0000089	ENSG00000166741	FALSE
MR-link-2	19376_74_NNMT_NNMT	NNMT	GCST90200430	pyruvate	0.0927891	0.250829	0.711434	DeCODE	P40261	Chen et al.	HMDB0000243	ENSG00000166741	FALSE
MR-link-2	19376_74_NNMT_NNMT	NNMT	GCST90200431	alanine	-0.0851398	0.296707	0.774151	DeCODE	P40261	Chen et al.	HMDB0000161	ENSG00000166741	FALSE
MR-link-2	19376_74_NNMT_NNMT	NNMT	GCST90200437	fructose	-0.0190376	0.254163	0.940292	DeCODE	P40261	Chen et al.	HMDB0000660	ENSG00000166741	FALSE
MR-link-2	19376_74_NNMT_NNMT	NNMT	GCST90200438	alpha-ketobutyrate	0.0752509	0.281963	0.789559	DeCODE	P40261	Chen et al.	HMDB0000005	ENSG00000166741	FALSE
MR-link-2	19376_74_NNMT_NNMT	NNMT	GCST90200439	cysteine	0.597856	0.24853	0.0161473	DeCODE	P40261	Chen et al.	HMDB0000574	ENSG00000166741	FALSE
MR-link-2	19376_74_NNMT_NNMT	NNMT	GCST90200441	tryptophan	0.400315	0.250651	0.110243	DeCODE	P40261	Chen et al.	HMDB0000929	ENSG00000166741	FALSE
MR-link-2	19376_74_NNMT_NNMT	NNMT	GCST90200447	maltose	-0.537132	0.269442	0.0462071	DeCODE	P40261	Chen et al.	HMDB0000163	ENSG00000166741	FALSE
MR-link-2	19376_74_NNMT_NNMT	NNMT	GCST90200455	alpha-ketoglutarate	0.0168023	0.2534	0.947133	DeCODE	P40261	Chen et al.	HMDB0000208	ENSG00000166741	FALSE
MR-link-2	19376_74_NNMT_NNMT	NNMT	GCST90200684	n-acetyl-aspartyl-glutamate (naag)	-0.0809799	0.252183	0.748123	DeCODE	P40261	Chen et al.	HMDB0001067	ENSG00000166741	FALSE
MR-link-2	19376_74_NNMT_NNMT	NNMT	GCST90200687	bilirubin (e,z or z,e)*	0.250073	0.24103	0.299494	DeCODE	P40261	Chen et al.	HMDB0000488	ENSG00000166741	FALSE
MR-link-2	19376_74_NNMT_NNMT	NNMT	GCST90200691	n-delta-acetylornithine	-0.257979	0.24034	0.283095	DeCODE	P40261	Chen et al.	HMDB0003357	ENSG00000166741	FALSE
MR-link-2	19376_74_NNMT_NNMT	NNMT	GCST90200704	bilirubin (z,z)	0.31959	0.24397	0.19021	DeCODE	P40261	Chen et al.	HMDB0000054	ENSG00000166741	FALSE
MR-link-2	19376_74_NNMT_NNMT	NNMT	GCST90200706	biliverdin	0.304172	0.22591	0.178165	DeCODE	P40261	Chen et al.	HMDB0001008	ENSG00000166741	FALSE
MR-link-2	19376_74_NNMT_NNMT	NNMT	GCST90200707	glycine	0.562206	0.257812	0.0292071	DeCODE	P40261	Chen et al.	HMDB0000123	ENSG00000166741	FALSE
MR-link-2	19376_74_NNMT_NNMT	NNMT	M00054	tryptophan	0.308042	0.302419	0.308398	DeCODE	P40261	Shin et al.	HMDB0000929	ENSG00000166741	FALSE
MR-link-2	19376_74_NNMT_NNMT	NNMT	M00555	adenosine	-0.31307	0.315068	0.320389	DeCODE	P40261	Shin et al.	HMDB0000050	ENSG00000166741	FALSE
MR-link-2	19376_74_NNMT_NNMT	NNMT	M00577	fructose	-0.315348	0.303677	0.299069	DeCODE	P40261	Shin et al.	HMDB0000660	ENSG00000166741	FALSE
MR-link-2	19376_74_NNMT_NNMT	NNMT	M00599	pyruvate	-0.213819	0.299044	0.474605	DeCODE	P40261	Shin et al.	HMDB0000243	ENSG00000166741	FALSE
MR-link-2	19376_74_NNMT_NNMT	NNMT	M00606	uridine	-0.0528759	0.30381	0.861832	DeCODE	P40261	Shin et al.	HMDB0000296	ENSG00000166741	FALSE
MR-link-2	19376_74_NNMT_NNMT	NNMT	M01105	linoleate (18:2n6)	0.049653	0.324326	0.878323	DeCODE	P40261	Shin et al.	HMDB0006270,HMDB0000673	ENSG00000166741	FALSE
MR-link-2	19376_74_NNMT_NNMT	NNMT	M01110	arachidonate (20:4n6)	-0.0775802	0.428565	0.856349	DeCODE	P40261	Shin et al.	HMDB0001043	ENSG00000166741	FALSE
MR-link-2	19376_74_NNMT_NNMT	NNMT	M01123	inosine	-0.0358538	0.605942	0.952816	DeCODE	P40261	Shin et al.	HMDB0000195	ENSG00000166741	FALSE
MR-link-2	19376_74_NNMT_NNMT	NNMT	M01302	methionine	0.242983	0.300544	0.418817	DeCODE	P40261	Shin et al.	HMDB0000696	ENSG00000166741	FALSE
MR-link-2	19376_74_NNMT_NNMT	NNMT	M01336	palmitate (16:0)	0.37921	0.378662	0.316612	DeCODE	P40261	Shin et al.	HMDB0000220	ENSG00000166741	FALSE
MR-link-2	19376_74_NNMT_NNMT	NNMT	M01358	stearate (18:0)	0.237124	0.371741	0.523556	DeCODE	P40261	Shin et al.	HMDB0000827	ENSG00000166741	FALSE
MR-link-2	19376_74_NNMT_NNMT	NNMT	M01493	ornithine	0.183918	0.302197	0.542786	DeCODE	P40261	Shin et al.	HMDB0000214	ENSG00000166741	FALSE
MR-link-2	19376_74_NNMT_NNMT	NNMT	M01508	pantothenate	0.0548378	0.320414	0.864108	DeCODE	P40261	Shin et al.	HMDB0000210	ENSG00000166741	FALSE
MR-link-2	19376_74_NNMT_NNMT	NNMT	M01638	arginine	-0.0485291	0.358976	0.892463	DeCODE	P40261	Shin et al.	HMDB0000517	ENSG00000166741	FALSE
MR-link-2	19376_74_NNMT_NNMT	NNMT	M01640	ascorbate (vitamin c)	-0.0735071	0.535403	0.890799	DeCODE	P40261	Shin et al.	HMDB0000044	ENSG00000166741	FALSE
MR-link-2	19376_74_NNMT_NNMT	NNMT	M01670	urea	0.158576	0.319507	0.619671	DeCODE	P40261	Shin et al.	HMDB0000294	ENSG00000166741	FALSE
MR-link-2	19376_74_NNMT_NNMT	NNMT	M01712	cortisol	-0.0440823	0.303881	0.88466	DeCODE	P40261	Shin et al.	HMDB0000063	ENSG00000166741	FALSE
MR-link-2	19376_74_NNMT_NNMT	NNMT	M01827	riboflavin (vitamin b2)	0.694804	0.628493	0.26894	DeCODE	P40261	Shin et al.	HMDB0000244	ENSG00000166741	FALSE
MR-link-2	19376_74_NNMT_NNMT	NNMT	M02132	citrulline	0.318908	0.334875	0.340934	DeCODE	P40261	Shin et al.	HMDB0000904	ENSG00000166741	FALSE
MR-link-2	19376_74_NNMT_NNMT	NNMT	M02137	biliverdin	-0.414543	0.331327	0.210876	DeCODE	P40261	Shin et al.	HMDB0001008	ENSG00000166741	FALSE
MR-link-2	19376_74_NNMT_NNMT	NNMT	M02342	serotonin (5ht)	0.295142	0.349848	0.398876	DeCODE	P40261	Shin et al.	HMDB0000259	ENSG00000166741	FALSE
MR-link-2	19376_74_NNMT_NNMT	NNMT	M11438	phosphate	-0.166304	0.291463	0.568283	DeCODE	P40261	Shin et al.	HMDB0001429	ENSG00000166741	FALSE
MR-link-2	19376_74_NNMT_NNMT	NNMT	M15122	glycerol	0.0141158	0.321379	0.964966	DeCODE	P40261	Shin et al.	HMDB0000131	ENSG00000166741	FALSE
MR-link-2	19376_74_NNMT_NNMT	NNMT	M15488	acetylphosphate	-0.31307	0.315068	0.320389	DeCODE	P40261	Shin et al.	HMDB0001494	ENSG00000166741	FALSE
MR-link-2	19376_74_NNMT_NNMT	NNMT	M15506	choline	-0.174937	0.316627	0.580605	DeCODE	P40261	Shin et al.	HMDB0000097	ENSG00000166741	FALSE
MR-link-2	19376_74_NNMT_NNMT	NNMT	M15630	n-acetylornithine	0.14631	0.487064	0.763878	DeCODE	P40261	Shin et al.	HMDB0003357	ENSG00000166741	FALSE
MR-link-2	19376_74_NNMT_NNMT	NNMT	M15677	3-methylhistidine	-0.32031	0.411335	0.436151	DeCODE	P40261	Shin et al.	HMDB0000479	ENSG00000166741	FALSE
MR-link-2	19376_74_NNMT_NNMT	NNMT	M15990	glycerophosphorylcholine (gpc)	-0.142761	0.368693	0.698602	DeCODE	P40261	Shin et al.	HMDB0000086	ENSG00000166741	FALSE
MR-link-2	19376_74_NNMT_NNMT	NNMT	M15996	aspartate	0.342563	0.318184	0.281651	DeCODE	P40261	Shin et al.	HMDB0000191	ENSG00000166741	FALSE
MR-link-2	19376_74_NNMT_NNMT	NNMT	M20489	glucose	0.02709	0.311275	0.930648	DeCODE	P40261	Shin et al.	HMDB0000122	ENSG00000166741	FALSE
MR-link-2	19376_74_NNMT_NNMT	NNMT	M21044	2-hydroxybutyrate (ahb)	-0.217227	0.360016	0.546256	DeCODE	P40261	Shin et al.	HMDB0000008	ENSG00000166741	FALSE
MR-link-2	19376_74_NNMT_NNMT	NNMT	M27718	creatine	-0.155604	0.394582	0.693321	DeCODE	P40261	Shin et al.	HMDB0000064	ENSG00000166741	FALSE
MR-link-2	19376_74_NNMT_NNMT	NNMT	M31453	cysteine	-0.0635487	0.330738	0.847631	DeCODE	P40261	Shin et al.	HMDB0000574	ENSG00000166741	FALSE
MR-link-2	19376_74_NNMT_NNMT	NNMT	M32198	acetylcarnitine (c2)	0.269464	0.35641	0.44962	DeCODE	P40261	Shin et al.	HMDB0000201	ENSG00000166741	FALSE
MR-link-2	19376_74_NNMT_NNMT	NNMT	M32315	serine	-0.0794642	0.316927	0.80202	DeCODE	P40261	Shin et al.	HMDB0000187	ENSG00000166741	FALSE
MR-link-2	19376_74_NNMT_NNMT	NNMT	M32338	glycine	-0.462299	0.297621	0.120348	DeCODE	P40261	Shin et al.	HMDB0000123	ENSG00000166741	FALSE
MR-link-2	19376_74_NNMT_NNMT	NNMT	M32339	alanine	-0.100254	0.301965	0.739886	DeCODE	P40261	Shin et al.	HMDB0000161	ENSG00000166741	FALSE
MR-link-2	19376_74_NNMT_NNMT	NNMT	M32425	dehydroepiandrosterone sulfate (dhea-s)	0.361813	0.299486	0.227004	DeCODE	P40261	Shin et al.	HMDB0001032	ENSG00000166741	FALSE
MR-link-2	19376_74_NNMT_NNMT	NNMT	M32593	heme	-0.398538	0.36315	0.272447	DeCODE	P40261	Shin et al.	HMDB0003178	ENSG00000166741	FALSE
MR-link-2	19376_74_NNMT_NNMT	NNMT	M33453	alpha-ketoglutarate	0.101043	0.345722	0.770082	DeCODE	P40261	Shin et al.	HMDB0000208	ENSG00000166741	FALSE
MR-link-2	19376_74_NNMT_NNMT	NNMT	bioa_001	alanine	0.0121422	0.0865247	0.888398	DeCODE	P40261	Lotta et al.	HMDB0000161	ENSG00000166741	FALSE
MR-link-2	19376_74_NNMT_NNMT	NNMT	bioa_002	arginine	-0.0380686	0.165649	0.818236	DeCODE	P40261	Lotta et al.	HMDB0000517	ENSG00000166741	FALSE
MR-link-2	19376_74_NNMT_NNMT	NNMT	bioa_004	aspartate	0.0410761	0.15654	0.793013	DeCODE	P40261	Lotta et al.	HMDB0000191	ENSG00000166741	FALSE
MR-link-2	19376_74_NNMT_NNMT	NNMT	bioa_005	citrulline	0.039617	0.154628	0.79779	DeCODE	P40261	Lotta et al.	HMDB0000904	ENSG00000166741	FALSE
MR-link-2	19376_74_NNMT_NNMT	NNMT	bioa_008	glycine	-0.00428189	0.126706	0.973041	DeCODE	P40261	Lotta et al.	HMDB0000123	ENSG00000166741	FALSE
MR-link-2	19376_74_NNMT_NNMT	NNMT	bioa_013	methionine	-0.0184668	0.179028	0.917844	DeCODE	P40261	Lotta et al.	HMDB0000696	ENSG00000166741	FALSE
MR-link-2	19376_74_NNMT_NNMT	NNMT	bioa_014	ornithine	0.136751	0.15466	0.376588	DeCODE	P40261	Lotta et al.	HMDB0000214	ENSG00000166741	FALSE
MR-link-2	19376_74_NNMT_NNMT	NNMT	bioa_015	phenylethylamine	-0.215052	0.264245	0.41574	DeCODE	P40261	Lotta et al.	HMDB0012275	ENSG00000166741	FALSE
MR-link-2	19376_74_NNMT_NNMT	NNMT	bioa_018	serine	-0.132304	0.165582	0.424277	DeCODE	P40261	Lotta et al.	HMDB0000187	ENSG00000166741	FALSE
MR-link-2	19376_74_NNMT_NNMT	NNMT	bioa_020	tryptophan	-0.0743501	0.153886	0.628988	DeCODE	P40261	Lotta et al.	HMDB0000929	ENSG00000166741	FALSE
MR-link-2	19376_74_NNMT_NNMT	NNMT	bioa_023	n-acetylornithine	0.183257	0.21816	0.400901	DeCODE	P40261	Lotta et al.	HMDB0003357	ENSG00000166741	FALSE
MR-link-2	19376_74_NNMT_NNMT	NNMT	bioa_031	sarcosine	0.043603	0.156924	0.78112	DeCODE	P40261	Lotta et al.	HMDB0000271	ENSG00000166741	FALSE
MR-link-2	19376_74_NNMT_NNMT	NNMT	bioa_032	serotonin	0.131689	0.194545	0.498465	DeCODE	P40261	Lotta et al.	HMDB0000259	ENSG00000166741	FALSE
MR-link-2	19376_74_NNMT_NNMT	NNMT	bioa_033	spermidine	0.303	0.223763	0.1757	DeCODE	P40261	Lotta et al.	HMDB0001257	ENSG00000166741	FALSE
MR-link-2	19376_74_NNMT_NNMT	NNMT	bior_002	acetylcarnitine (c2)	-0.00127402	0.18855	0.994609	DeCODE	P40261	Lotta et al.	HMDB0000201	ENSG00000166741	FALSE
MR-link-2	19376_74_NNMT_NNMT	NNMT	met-d-Acetate	acetate	-0.00628753	0.0677029	0.926007	DeCODE	P40261	Borges et al.	HMDB0000042	ENSG00000166741	FALSE
MR-link-2	19376_74_NNMT_NNMT	NNMT	met-d-Acetoacetate	acetoacetate	-0.029369	0.067413	0.663085	DeCODE	P40261	Borges et al.	HMDB0000060	ENSG00000166741	FALSE
MR-link-2	19376_74_NNMT_NNMT	NNMT	met-d-Ala	alanine	0.045645	0.0649914	0.482477	DeCODE	P40261	Borges et al.	HMDB0000161	ENSG00000166741	FALSE
MR-link-2	19376_74_NNMT_NNMT	NNMT	met-d-Gly	glycine	-0.042074	0.0919675	0.64732	DeCODE	P40261	Borges et al.	HMDB0000123	ENSG00000166741	FALSE
MR-link-2	19376_74_NNMT_NNMT	NNMT	met-d-LA	linoleate (18:2n6)	-0.0579303	0.0678034	0.392891	DeCODE	P40261	Borges et al.	HMDB0006270,HMDB0000673	ENSG00000166741	FALSE
MR-link-2	19376_74_NNMT_NNMT	NNMT	met-d-Phe	phenylalanine	0.0378766	0.0655827	0.563575	DeCODE	P40261	Borges et al.	HMDB0000159	ENSG00000166741	FALSE
MR-link-2	19376_74_NNMT_NNMT	NNMT	met-d-Pyruvate	pyruvate	0.0494157	0.0797037	0.535262	DeCODE	P40261	Borges et al.	HMDB0000243	ENSG00000166741	FALSE
MR-link-2	19446_1_GMPR2_GMPR2	GMPR2	GCST90199627	n-alpha-acetylornithine	-0.0263374	0.0466447	0.57232	DeCODE	Q9P2T1	Chen et al.	HMDB0003357	ENSG00000100938	FALSE
MR-link-2	19446_1_GMPR2_GMPR2	GMPR2	GCST90199628	3-methylhistidine	0.0140632	0.0391675	0.719556	DeCODE	Q9P2T1	Chen et al.	HMDB0000479	ENSG00000100938	FALSE
MR-link-2	19446_1_GMPR2_GMPR2	GMPR2	GCST90199629	glycerophosphorylcholine (gpc)	0.0647334	0.0389037	0.0961249	DeCODE	Q9P2T1	Chen et al.	HMDB0000086	ENSG00000100938	FALSE
MR-link-2	19446_1_GMPR2_GMPR2	GMPR2	GCST90199669	acetylcarnitine (c2)	-0.00687242	0.0386785	0.858974	DeCODE	Q9P2T1	Chen et al.	HMDB0000201	ENSG00000100938	FALSE
MR-link-2	19446_1_GMPR2_GMPR2	GMPR2	GCST90199673	dehydroepiandrosterone sulfate (dhea-s)	0.0204029	0.0382169	0.593431	DeCODE	Q9P2T1	Chen et al.	HMDB0001032	ENSG00000100938	FALSE
MR-link-2	19446_1_GMPR2_GMPR2	GMPR2	GCST90199691	1-methylhistidine	0.00638211	0.0385476	0.8685	DeCODE	Q9P2T1	Chen et al.	HMDB0000001	ENSG00000100938	FALSE
MR-link-2	19446_1_GMPR2_GMPR2	GMPR2	GCST90199845	sphinganine-1-phosphate	-0.00634418	0.0391677	0.871326	DeCODE	Q9P2T1	Chen et al.	HMDB0001383	ENSG00000100938	FALSE
MR-link-2	19446_1_GMPR2_GMPR2	GMPR2	GCST90199896	sulfate*	0.0123655	0.039016	0.751293	DeCODE	Q9P2T1	Chen et al.	HMDB01448	ENSG00000100938	FALSE
MR-link-2	19446_1_GMPR2_GMPR2	GMPR2	GCST90199972	sphingomyelin (d18:1/24:1, d18:2/24:0)*	0.0527471	0.0378904	0.163893	DeCODE	Q9P2T1	Chen et al.	HMDB0012107	ENSG00000100938	FALSE
MR-link-2	19446_1_GMPR2_GMPR2	GMPR2	GCST90200001	sphingomyelin (d18:1/20:0, d16:1/22:0)*	-0.0322704	0.0389149	0.406959	DeCODE	Q9P2T1	Chen et al.	HMDB0012102	ENSG00000100938	FALSE
MR-link-2	19446_1_GMPR2_GMPR2	GMPR2	GCST90200049	myristoyl dihydrosphingomyelin (d18:0/14:0)*	0.0532031	0.0387148	0.169369	DeCODE	Q9P2T1	Chen et al.	HMDB0012085	ENSG00000100938	FALSE
MR-link-2	19446_1_GMPR2_GMPR2	GMPR2	GCST90200056	sphingomyelin (d18:0/18:0, d19:0/17:0)*	0.00295888	0.0382982	0.938418	DeCODE	Q9P2T1	Chen et al.	HMDB0012087	ENSG00000100938	FALSE
MR-link-2	19446_1_GMPR2_GMPR2	GMPR2	GCST90200279	pantothenate	-0.100503	0.0388176	0.00962254	DeCODE	Q9P2T1	Chen et al.	HMDB0000210	ENSG00000100938	FALSE
MR-link-2	19446_1_GMPR2_GMPR2	GMPR2	GCST90200283	3-ureidopropionate	-0.0108923	0.0405522	0.788238	DeCODE	Q9P2T1	Chen et al.	HMDB0000026	ENSG00000100938	FALSE
MR-link-2	19446_1_GMPR2_GMPR2	GMPR2	GCST90200291	sarcosine	-0.0456117	0.0389093	0.241094	DeCODE	Q9P2T1	Chen et al.	HMDB0000271	ENSG00000100938	FALSE
MR-link-2	19446_1_GMPR2_GMPR2	GMPR2	GCST90200296	methyl indole-3-acetate	0.108386	0.042084	0.0100104	DeCODE	Q9P2T1	Chen et al.	HMDB0029738	ENSG00000100938	FALSE
MR-link-2	19446_1_GMPR2_GMPR2	GMPR2	GCST90200306	butyrate/isobutyrate (4:0)	-0.105122	0.0397921	0.00824692	DeCODE	Q9P2T1	Chen et al.	HMDB0000039	ENSG00000100938	FALSE
MR-link-2	19446_1_GMPR2_GMPR2	GMPR2	GCST90200314	n-acetylneuraminate	0.0782624	0.0386318	0.0427796	DeCODE	Q9P2T1	Chen et al.	HMDB0000230	ENSG00000100938	FALSE
MR-link-2	19446_1_GMPR2_GMPR2	GMPR2	GCST90200318	acetoacetate	-0.00271151	0.0423074	0.948898	DeCODE	Q9P2T1	Chen et al.	HMDB0000060	ENSG00000100938	FALSE
MR-link-2	19446_1_GMPR2_GMPR2	GMPR2	GCST90200319	cys-gly, oxidized	-0.0306094	0.0387682	0.429791	DeCODE	Q9P2T1	Chen et al.	HMDB0000078	ENSG00000100938	FALSE
MR-link-2	19446_1_GMPR2_GMPR2	GMPR2	GCST90200323	creatine	0.00103023	0.0385941	0.978704	DeCODE	Q9P2T1	Chen et al.	HMDB0000064	ENSG00000100938	FALSE
MR-link-2	19446_1_GMPR2_GMPR2	GMPR2	GCST90200325	glycerol	0.0229069	0.0391666	0.558643	DeCODE	Q9P2T1	Chen et al.	HMDB0000131	ENSG00000100938	FALSE
MR-link-2	19446_1_GMPR2_GMPR2	GMPR2	GCST90200327	choline	-0.055178	0.0386981	0.153909	DeCODE	Q9P2T1	Chen et al.	HMDB0000097	ENSG00000100938	FALSE
MR-link-2	19446_1_GMPR2_GMPR2	GMPR2	GCST90200335	stearoyl sphingomyelin (d18:1/18:0)	-0.0115788	0.0399398	0.771888	DeCODE	Q9P2T1	Chen et al.	HMDB0001348	ENSG00000100938	FALSE
MR-link-2	19446_1_GMPR2_GMPR2	GMPR2	GCST90200336	n-palmitoyl-sphingosine (d18:1/16:0)	0.0548878	0.0393822	0.163402	DeCODE	Q9P2T1	Chen et al.	HMDB0004949	ENSG00000100938	FALSE
MR-link-2	19446_1_GMPR2_GMPR2	GMPR2	GCST90200341	n-stearoyl-sphingosine (d18:1/18:0)*	0.0319736	0.0395765	0.419152	DeCODE	Q9P2T1	Chen et al.	HMDB0004950	ENSG00000100938	FALSE
MR-link-2	19446_1_GMPR2_GMPR2	GMPR2	GCST90200345	s-adenosylhomocysteine (sah)	0.0623725	0.0452999	0.16855	DeCODE	Q9P2T1	Chen et al.	HMDB00939	ENSG00000100938	FALSE
MR-link-2	19446_1_GMPR2_GMPR2	GMPR2	GCST90200351	n-acetylputrescine	0.0390703	0.0405699	0.335529	DeCODE	Q9P2T1	Chen et al.	HMDB0002064	ENSG00000100938	FALSE
MR-link-2	19446_1_GMPR2_GMPR2	GMPR2	GCST90200354	linoleate (18:2n6)	-0.061297	0.0394023	0.119786	DeCODE	Q9P2T1	Chen et al.	HMDB0006270,HMDB0000673	ENSG00000100938	FALSE
MR-link-2	19446_1_GMPR2_GMPR2	GMPR2	GCST90200355	adenosine 5'-diphosphate (adp)	0.0189632	0.0514483	0.712435	DeCODE	Q9P2T1	Chen et al.	HMDB0001341	ENSG00000100938	FALSE
MR-link-2	19446_1_GMPR2_GMPR2	GMPR2	GCST90200356	adenosine 5'-monophosphate (amp)	0.0832065	0.0401978	0.0384594	DeCODE	Q9P2T1	Chen et al.	HMDB0000045	ENSG00000100938	FALSE
MR-link-2	19446_1_GMPR2_GMPR2	GMPR2	GCST90200358	arachidonate (20:4n6)	-0.0378489	0.0384845	0.325369	DeCODE	Q9P2T1	Chen et al.	HMDB0001043	ENSG00000100938	FALSE
MR-link-2	19446_1_GMPR2_GMPR2	GMPR2	GCST90200361	beta-alanine	0.0175194	0.0387032	0.650794	DeCODE	Q9P2T1	Chen et al.	HMDB0000056	ENSG00000100938	FALSE
MR-link-2	19446_1_GMPR2_GMPR2	GMPR2	GCST90200362	succinate	-0.0451114	0.0403567	0.263644	DeCODE	Q9P2T1	Chen et al.	HMDB0000254	ENSG00000100938	FALSE
MR-link-2	19446_1_GMPR2_GMPR2	GMPR2	GCST90200363	choline phosphate	0.0278419	0.0403944	0.490664	DeCODE	Q9P2T1	Chen et al.	HMDB0001565	ENSG00000100938	FALSE
MR-link-2	19446_1_GMPR2_GMPR2	GMPR2	GCST90200364	cysteinylglycine	-0.00749197	0.038806	0.84691	DeCODE	Q9P2T1	Chen et al.	HMDB0000078	ENSG00000100938	FALSE
MR-link-2	19446_1_GMPR2_GMPR2	GMPR2	GCST90200370	aspartate	0.0470019	0.0382637	0.219309	DeCODE	Q9P2T1	Chen et al.	HMDB0000191	ENSG00000100938	FALSE
MR-link-2	19446_1_GMPR2_GMPR2	GMPR2	GCST90200372	arginine	-0.00651398	0.0388264	0.866763	DeCODE	Q9P2T1	Chen et al.	HMDB0000517	ENSG00000100938	FALSE
MR-link-2	19446_1_GMPR2_GMPR2	GMPR2	GCST90200374	sphinganine	-0.00286281	0.0410454	0.944395	DeCODE	Q9P2T1	Chen et al.	HMDB0000269	ENSG00000100938	FALSE
MR-link-2	19446_1_GMPR2_GMPR2	GMPR2	GCST90200376	flavin adenine dinucleotide (fad)	0.00348188	0.0445368	0.937685	DeCODE	Q9P2T1	Chen et al.	HMDB0001248	ENSG00000100938	FALSE
MR-link-2	19446_1_GMPR2_GMPR2	GMPR2	GCST90200378	cortisol	0.0442335	0.0389165	0.255695	DeCODE	Q9P2T1	Chen et al.	HMDB0000063	ENSG00000100938	FALSE
MR-link-2	19446_1_GMPR2_GMPR2	GMPR2	GCST90200383	cystathionine	0.0479425	0.0399066	0.229608	DeCODE	Q9P2T1	Chen et al.	HMDB0000099	ENSG00000100938	FALSE
MR-link-2	19446_1_GMPR2_GMPR2	GMPR2	GCST90200384	guanidinoacetate	-0.0224791	0.0386729	0.561063	DeCODE	Q9P2T1	Chen et al.	HMDB0000128	ENSG00000100938	FALSE
MR-link-2	19446_1_GMPR2_GMPR2	GMPR2	GCST90200385	sphingosine	0.0121046	0.0394831	0.759165	DeCODE	Q9P2T1	Chen et al.	HMDB0000252	ENSG00000100938	FALSE
MR-link-2	19446_1_GMPR2_GMPR2	GMPR2	GCST90200390	stearate (18:0)	-0.0223908	0.0394125	0.569957	DeCODE	Q9P2T1	Chen et al.	HMDB0000827	ENSG00000100938	FALSE
MR-link-2	19446_1_GMPR2_GMPR2	GMPR2	GCST90200391	methionine	-0.0104313	0.0386011	0.78698	DeCODE	Q9P2T1	Chen et al.	HMDB0000696	ENSG00000100938	FALSE
MR-link-2	19446_1_GMPR2_GMPR2	GMPR2	GCST90200393	phosphate	0.00209837	0.0381146	0.956095	DeCODE	Q9P2T1	Chen et al.	HMDB0001429	ENSG00000100938	FALSE
MR-link-2	19446_1_GMPR2_GMPR2	GMPR2	GCST90200394	inosine	0.078167	0.0504177	0.121048	DeCODE	Q9P2T1	Chen et al.	HMDB0000195	ENSG00000100938	FALSE
MR-link-2	19446_1_GMPR2_GMPR2	GMPR2	GCST90200395	inosine 5'-monophosphate (imp)	-0.00290104	0.0530404	0.956382	DeCODE	Q9P2T1	Chen et al.	HMDB0000175	ENSG00000100938	TRUE
MR-link-2	19446_1_GMPR2_GMPR2	GMPR2	GCST90200396	phenylalanine	0.0409949	0.039253	0.296311	DeCODE	Q9P2T1	Chen et al.	HMDB0000159	ENSG00000100938	FALSE
MR-link-2	19446_1_GMPR2_GMPR2	GMPR2	GCST90200397	palmitate (16:0)	0.00780479	0.0386597	0.840007	DeCODE	Q9P2T1	Chen et al.	HMDB0000220	ENSG00000100938	FALSE
MR-link-2	19446_1_GMPR2_GMPR2	GMPR2	GCST90200400	nicotinamide	0.0191464	0.0399988	0.632171	DeCODE	Q9P2T1	Chen et al.	HMDB0001406	ENSG00000100938	FALSE
MR-link-2	19446_1_GMPR2_GMPR2	GMPR2	GCST90200403	citrulline	-0.0222704	0.0384925	0.562883	DeCODE	Q9P2T1	Chen et al.	HMDB0000904	ENSG00000100938	FALSE
MR-link-2	19446_1_GMPR2_GMPR2	GMPR2	GCST90200404	ornithine	-0.0133547	0.0389103	0.731435	DeCODE	Q9P2T1	Chen et al.	HMDB0000214	ENSG00000100938	FALSE
MR-link-2	19446_1_GMPR2_GMPR2	GMPR2	GCST90200405	retinol (vitamin a)	-0.027696	0.0386206	0.473293	DeCODE	Q9P2T1	Chen et al.	HMDB0000305	ENSG00000100938	FALSE
MR-link-2	19446_1_GMPR2_GMPR2	GMPR2	GCST90200406	1-methylnicotinamide	-0.0822036	0.0398357	0.0390587	DeCODE	Q9P2T1	Chen et al.	HMDB0000699	ENSG00000100938	FALSE
MR-link-2	19446_1_GMPR2_GMPR2	GMPR2	GCST90200407	uridine	-0.0559878	0.0386035	0.146966	DeCODE	Q9P2T1	Chen et al.	HMDB0000296	ENSG00000100938	FALSE
MR-link-2	19446_1_GMPR2_GMPR2	GMPR2	GCST90200415	serine	-0.0157709	0.0386888	0.683541	DeCODE	Q9P2T1	Chen et al.	HMDB0000187	ENSG00000100938	FALSE
MR-link-2	19446_1_GMPR2_GMPR2	GMPR2	GCST90200417	urea	-0.0463774	0.0382382	0.225185	DeCODE	Q9P2T1	Chen et al.	HMDB0000294	ENSG00000100938	FALSE
MR-link-2	19446_1_GMPR2_GMPR2	GMPR2	GCST90200418	pyridoxal	-0.0449881	0.0393825	0.253313	DeCODE	Q9P2T1	Chen et al.	HMDB0001545	ENSG00000100938	FALSE
MR-link-2	19446_1_GMPR2_GMPR2	GMPR2	GCST90200422	serotonin	0.0634271	0.0403224	0.115719	DeCODE	Q9P2T1	Chen et al.	HMDB0000259	ENSG00000100938	FALSE
MR-link-2	19446_1_GMPR2_GMPR2	GMPR2	GCST90200423	spermidine	0.0848154	0.0415159	0.0410561	DeCODE	Q9P2T1	Chen et al.	HMDB0001257	ENSG00000100938	FALSE
MR-link-2	19446_1_GMPR2_GMPR2	GMPR2	GCST90200429	cytidine	0.0844212	0.0396588	0.0332804	DeCODE	Q9P2T1	Chen et al.	HMDB0000089	ENSG00000100938	FALSE
MR-link-2	19446_1_GMPR2_GMPR2	GMPR2	GCST90200430	pyruvate	0.00431636	0.0393491	0.912652	DeCODE	Q9P2T1	Chen et al.	HMDB0000243	ENSG00000100938	FALSE
MR-link-2	19446_1_GMPR2_GMPR2	GMPR2	GCST90200431	alanine	-0.0445377	0.0384109	0.24625	DeCODE	Q9P2T1	Chen et al.	HMDB0000161	ENSG00000100938	FALSE
MR-link-2	19446_1_GMPR2_GMPR2	GMPR2	GCST90200437	fructose	0.0874295	0.038777	0.0241538	DeCODE	Q9P2T1	Chen et al.	HMDB0000660	ENSG00000100938	FALSE
MR-link-2	19446_1_GMPR2_GMPR2	GMPR2	GCST90200438	alpha-ketobutyrate	0.00700061	0.0391147	0.857956	DeCODE	Q9P2T1	Chen et al.	HMDB0000005	ENSG00000100938	FALSE
MR-link-2	19446_1_GMPR2_GMPR2	GMPR2	GCST90200439	cysteine	-0.0511219	0.0405883	0.207842	DeCODE	Q9P2T1	Chen et al.	HMDB0000574	ENSG00000100938	FALSE
MR-link-2	19446_1_GMPR2_GMPR2	GMPR2	GCST90200441	tryptophan	-0.0250044	0.040069	0.532605	DeCODE	Q9P2T1	Chen et al.	HMDB0000929	ENSG00000100938	FALSE
MR-link-2	19446_1_GMPR2_GMPR2	GMPR2	GCST90200447	maltose	0.0745619	0.043992	0.0900954	DeCODE	Q9P2T1	Chen et al.	HMDB0000163	ENSG00000100938	FALSE
MR-link-2	19446_1_GMPR2_GMPR2	GMPR2	GCST90200455	alpha-ketoglutarate	-0.0623808	0.0390361	0.110036	DeCODE	Q9P2T1	Chen et al.	HMDB0000208	ENSG00000100938	FALSE
MR-link-2	19446_1_GMPR2_GMPR2	GMPR2	GCST90200684	n-acetyl-aspartyl-glutamate (naag)	-0.0311512	0.040595	0.442864	DeCODE	Q9P2T1	Chen et al.	HMDB0001067	ENSG00000100938	FALSE
MR-link-2	19446_1_GMPR2_GMPR2	GMPR2	GCST90200687	bilirubin (e,z or z,e)*	-0.0980259	0.0409701	0.0167287	DeCODE	Q9P2T1	Chen et al.	HMDB0000488	ENSG00000100938	FALSE
MR-link-2	19446_1_GMPR2_GMPR2	GMPR2	GCST90200691	n-delta-acetylornithine	-0.00808424	0.0384586	0.833506	DeCODE	Q9P2T1	Chen et al.	HMDB0003357	ENSG00000100938	FALSE
MR-link-2	19446_1_GMPR2_GMPR2	GMPR2	GCST90200704	bilirubin (z,z)	-0.0910292	0.0410547	0.0266048	DeCODE	Q9P2T1	Chen et al.	HMDB0000054	ENSG00000100938	FALSE
MR-link-2	19446_1_GMPR2_GMPR2	GMPR2	GCST90200706	biliverdin	-0.0546842	0.0396311	0.167638	DeCODE	Q9P2T1	Chen et al.	HMDB0001008	ENSG00000100938	FALSE
MR-link-2	19446_1_GMPR2_GMPR2	GMPR2	GCST90200707	glycine	-0.118028	0.0390115	0.00248262	DeCODE	Q9P2T1	Chen et al.	HMDB0000123	ENSG00000100938	FALSE
MR-link-2	19446_1_GMPR2_GMPR2	GMPR2	M00054	tryptophan	0.0480111	0.0622372	0.440458	DeCODE	Q9P2T1	Shin et al.	HMDB0000929	ENSG00000100938	FALSE
MR-link-2	19446_1_GMPR2_GMPR2	GMPR2	M00555	adenosine	0.0872348	0.0649764	0.179414	DeCODE	Q9P2T1	Shin et al.	HMDB0000050	ENSG00000100938	FALSE
MR-link-2	19446_1_GMPR2_GMPR2	GMPR2	M00577	fructose	0.0251357	0.0578011	0.66366	DeCODE	Q9P2T1	Shin et al.	HMDB0000660	ENSG00000100938	FALSE
MR-link-2	19446_1_GMPR2_GMPR2	GMPR2	M00599	pyruvate	-0.0295971	0.0589218	0.615448	DeCODE	Q9P2T1	Shin et al.	HMDB0000243	ENSG00000100938	FALSE
MR-link-2	19446_1_GMPR2_GMPR2	GMPR2	M00606	uridine	0.0662175	0.0589296	0.261153	DeCODE	Q9P2T1	Shin et al.	HMDB0000296	ENSG00000100938	FALSE
MR-link-2	19446_1_GMPR2_GMPR2	GMPR2	M01105	linoleate (18:2n6)	0.0376235	0.0588075	0.52232	DeCODE	Q9P2T1	Shin et al.	HMDB0006270,HMDB0000673	ENSG00000100938	FALSE
MR-link-2	19446_1_GMPR2_GMPR2	GMPR2	M01110	arachidonate (20:4n6)	-0.0598403	0.058478	0.306168	DeCODE	Q9P2T1	Shin et al.	HMDB0001043	ENSG00000100938	FALSE
MR-link-2	19446_1_GMPR2_GMPR2	GMPR2	M01123	inosine	0.0434153	0.099871	0.66377	DeCODE	Q9P2T1	Shin et al.	HMDB0000195	ENSG00000100938	FALSE
MR-link-2	19446_1_GMPR2_GMPR2	GMPR2	M01302	methionine	0.0248873	0.0583072	0.669502	DeCODE	Q9P2T1	Shin et al.	HMDB0000696	ENSG00000100938	FALSE
MR-link-2	19446_1_GMPR2_GMPR2	GMPR2	M01336	palmitate (16:0)	0.050783	0.0589489	0.388977	DeCODE	Q9P2T1	Shin et al.	HMDB0000220	ENSG00000100938	FALSE
MR-link-2	19446_1_GMPR2_GMPR2	GMPR2	M01358	stearate (18:0)	0.0312764	0.0588169	0.594893	DeCODE	Q9P2T1	Shin et al.	HMDB0000827	ENSG00000100938	FALSE
MR-link-2	19446_1_GMPR2_GMPR2	GMPR2	M01493	ornithine	0.0229106	0.0601009	0.703053	DeCODE	Q9P2T1	Shin et al.	HMDB0000214	ENSG00000100938	FALSE
MR-link-2	19446_1_GMPR2_GMPR2	GMPR2	M01508	pantothenate	-0.0416716	0.0597209	0.485319	DeCODE	Q9P2T1	Shin et al.	HMDB0000210	ENSG00000100938	FALSE
MR-link-2	19446_1_GMPR2_GMPR2	GMPR2	M01638	arginine	0.0966257	0.0601881	0.108407	DeCODE	Q9P2T1	Shin et al.	HMDB0000517	ENSG00000100938	FALSE
MR-link-2	19446_1_GMPR2_GMPR2	GMPR2	M01640	ascorbate (vitamin c)	0.110837	0.110879	0.317491	DeCODE	Q9P2T1	Shin et al.	HMDB0000044	ENSG00000100938	FALSE
MR-link-2	19446_1_GMPR2_GMPR2	GMPR2	M01670	urea	0.101274	0.0627464	0.106525	DeCODE	Q9P2T1	Shin et al.	HMDB0000294	ENSG00000100938	FALSE
MR-link-2	19446_1_GMPR2_GMPR2	GMPR2	M01712	cortisol	0.00485743	0.0584092	0.933723	DeCODE	Q9P2T1	Shin et al.	HMDB0000063	ENSG00000100938	FALSE
MR-link-2	19446_1_GMPR2_GMPR2	GMPR2	M01827	riboflavin (vitamin b2)	-0.0973203	0.128513	0.448883	DeCODE	Q9P2T1	Shin et al.	HMDB0000244	ENSG00000100938	FALSE
MR-link-2	19446_1_GMPR2_GMPR2	GMPR2	M02132	citrulline	0.0628405	0.0591871	0.28836	DeCODE	Q9P2T1	Shin et al.	HMDB0000904	ENSG00000100938	FALSE
MR-link-2	19446_1_GMPR2_GMPR2	GMPR2	M02137	biliverdin	-0.105725	0.064271	0.0999722	DeCODE	Q9P2T1	Shin et al.	HMDB0001008	ENSG00000100938	FALSE
MR-link-2	19446_1_GMPR2_GMPR2	GMPR2	M02342	serotonin (5ht)	0.033905	0.0663021	0.609091	DeCODE	Q9P2T1	Shin et al.	HMDB0000259	ENSG00000100938	FALSE
MR-link-2	19446_1_GMPR2_GMPR2	GMPR2	M11438	phosphate	0.029589	0.0581446	0.610832	DeCODE	Q9P2T1	Shin et al.	HMDB0001429	ENSG00000100938	FALSE
MR-link-2	19446_1_GMPR2_GMPR2	GMPR2	M15122	glycerol	0.0500737	0.0586569	0.393288	DeCODE	Q9P2T1	Shin et al.	HMDB0000131	ENSG00000100938	FALSE
MR-link-2	19446_1_GMPR2_GMPR2	GMPR2	M15488	acetylphosphate	0.0872348	0.0649764	0.179414	DeCODE	Q9P2T1	Shin et al.	HMDB0001494	ENSG00000100938	FALSE
MR-link-2	19446_1_GMPR2_GMPR2	GMPR2	M15506	choline	0.140874	0.0600967	0.0190716	DeCODE	Q9P2T1	Shin et al.	HMDB0000097	ENSG00000100938	FALSE
MR-link-2	19446_1_GMPR2_GMPR2	GMPR2	M15630	n-acetylornithine	0.0898138	0.0589281	0.127478	DeCODE	Q9P2T1	Shin et al.	HMDB0003357	ENSG00000100938	FALSE
MR-link-2	19446_1_GMPR2_GMPR2	GMPR2	M15677	3-methylhistidine	0.112634	0.0682204	0.0987315	DeCODE	Q9P2T1	Shin et al.	HMDB0000479	ENSG00000100938	FALSE
MR-link-2	19446_1_GMPR2_GMPR2	GMPR2	M15990	glycerophosphorylcholine (gpc)	0.082424	0.0615832	0.18076	DeCODE	Q9P2T1	Shin et al.	HMDB0000086	ENSG00000100938	FALSE
MR-link-2	19446_1_GMPR2_GMPR2	GMPR2	M15996	aspartate	0.115379	0.0584874	0.0485271	DeCODE	Q9P2T1	Shin et al.	HMDB0000191	ENSG00000100938	FALSE
MR-link-2	19446_1_GMPR2_GMPR2	GMPR2	M20489	glucose	0.0305317	0.0594223	0.607386	DeCODE	Q9P2T1	Shin et al.	HMDB0000122	ENSG00000100938	FALSE
MR-link-2	19446_1_GMPR2_GMPR2	GMPR2	M21044	2-hydroxybutyrate (ahb)	0.0243288	0.0590496	0.680335	DeCODE	Q9P2T1	Shin et al.	HMDB0000008	ENSG00000100938	FALSE
MR-link-2	19446_1_GMPR2_GMPR2	GMPR2	M27718	creatine	-0.0465821	0.0583488	0.424674	DeCODE	Q9P2T1	Shin et al.	HMDB0000064	ENSG00000100938	FALSE
MR-link-2	19446_1_GMPR2_GMPR2	GMPR2	M31453	cysteine	0.0953449	0.0595427	0.109314	DeCODE	Q9P2T1	Shin et al.	HMDB0000574	ENSG00000100938	FALSE
MR-link-2	19446_1_GMPR2_GMPR2	GMPR2	M32198	acetylcarnitine (c2)	-0.0265986	0.0582136	0.647732	DeCODE	Q9P2T1	Shin et al.	HMDB0000201	ENSG00000100938	FALSE
MR-link-2	19446_1_GMPR2_GMPR2	GMPR2	M32315	serine	0.00195841	0.0605684	0.974206	DeCODE	Q9P2T1	Shin et al.	HMDB0000187	ENSG00000100938	FALSE
MR-link-2	19446_1_GMPR2_GMPR2	GMPR2	M32338	glycine	0.00113937	0.0616185	0.985247	DeCODE	Q9P2T1	Shin et al.	HMDB0000123	ENSG00000100938	FALSE
MR-link-2	19446_1_GMPR2_GMPR2	GMPR2	M32339	alanine	0.123485	0.0624493	0.0480006	DeCODE	Q9P2T1	Shin et al.	HMDB0000161	ENSG00000100938	FALSE
MR-link-2	19446_1_GMPR2_GMPR2	GMPR2	M32425	dehydroepiandrosterone sulfate (dhea-s)	0.0237363	0.065656	0.717707	DeCODE	Q9P2T1	Shin et al.	HMDB0001032	ENSG00000100938	FALSE
MR-link-2	19446_1_GMPR2_GMPR2	GMPR2	M32593	heme	-0.0337273	0.0691791	0.625879	DeCODE	Q9P2T1	Shin et al.	HMDB0003178	ENSG00000100938	FALSE
MR-link-2	19446_1_GMPR2_GMPR2	GMPR2	M33453	alpha-ketoglutarate	0.0328091	0.066803	0.623333	DeCODE	Q9P2T1	Shin et al.	HMDB0000208	ENSG00000100938	FALSE
MR-link-2	19446_1_GMPR2_GMPR2	GMPR2	bioa_001	alanine	-0.0143825	0.0171787	0.402465	DeCODE	Q9P2T1	Lotta et al.	HMDB0000161	ENSG00000100938	FALSE
MR-link-2	19446_1_GMPR2_GMPR2	GMPR2	bioa_002	arginine	0.0470577	0.029594	0.11181	DeCODE	Q9P2T1	Lotta et al.	HMDB0000517	ENSG00000100938	FALSE
MR-link-2	19446_1_GMPR2_GMPR2	GMPR2	bioa_004	aspartate	0.0358925	0.0289397	0.214883	DeCODE	Q9P2T1	Lotta et al.	HMDB0000191	ENSG00000100938	FALSE
MR-link-2	19446_1_GMPR2_GMPR2	GMPR2	bioa_005	citrulline	0.00993644	0.0286132	0.72839	DeCODE	Q9P2T1	Lotta et al.	HMDB0000904	ENSG00000100938	FALSE
MR-link-2	19446_1_GMPR2_GMPR2	GMPR2	bioa_008	glycine	-0.0235073	0.0185487	0.20504	DeCODE	Q9P2T1	Lotta et al.	HMDB0000123	ENSG00000100938	FALSE
MR-link-2	19446_1_GMPR2_GMPR2	GMPR2	bioa_013	methionine	-0.0313351	0.0289656	0.279341	DeCODE	Q9P2T1	Lotta et al.	HMDB0000696	ENSG00000100938	FALSE
MR-link-2	19446_1_GMPR2_GMPR2	GMPR2	bioa_014	ornithine	0.014551	0.0283371	0.607604	DeCODE	Q9P2T1	Lotta et al.	HMDB0000214	ENSG00000100938	FALSE
MR-link-2	19446_1_GMPR2_GMPR2	GMPR2	bioa_015	phenylethylamine	-0.0272784	0.0391886	0.486379	DeCODE	Q9P2T1	Lotta et al.	HMDB0012275	ENSG00000100938	FALSE
MR-link-2	19446_1_GMPR2_GMPR2	GMPR2	bioa_018	serine	0.0116368	0.0284798	0.682834	DeCODE	Q9P2T1	Lotta et al.	HMDB0000187	ENSG00000100938	FALSE
MR-link-2	19446_1_GMPR2_GMPR2	GMPR2	bioa_020	tryptophan	0.0325559	0.028265	0.2494	DeCODE	Q9P2T1	Lotta et al.	HMDB0000929	ENSG00000100938	FALSE
MR-link-2	19446_1_GMPR2_GMPR2	GMPR2	bioa_023	n-acetylornithine	0.0218922	0.0284923	0.442276	DeCODE	Q9P2T1	Lotta et al.	HMDB0003357	ENSG00000100938	FALSE
MR-link-2	19446_1_GMPR2_GMPR2	GMPR2	bioa_031	sarcosine	0.00498798	0.0238967	0.834658	DeCODE	Q9P2T1	Lotta et al.	HMDB0000271	ENSG00000100938	FALSE
MR-link-2	19446_1_GMPR2_GMPR2	GMPR2	bioa_032	serotonin	0.0134774	0.0367068	0.713496	DeCODE	Q9P2T1	Lotta et al.	HMDB0000259	ENSG00000100938	FALSE
MR-link-2	19446_1_GMPR2_GMPR2	GMPR2	bioa_033	spermidine	0.0215063	0.026824	0.422694	DeCODE	Q9P2T1	Lotta et al.	HMDB0001257	ENSG00000100938	FALSE
MR-link-2	19446_1_GMPR2_GMPR2	GMPR2	bior_002	acetylcarnitine (c2)	-0.0227208	0.0281256	0.419187	DeCODE	Q9P2T1	Lotta et al.	HMDB0000201	ENSG00000100938	FALSE
MR-link-2	19446_1_GMPR2_GMPR2	GMPR2	met-d-Acetate	acetate	0.0139024	0.0108378	0.199571	DeCODE	Q9P2T1	Borges et al.	HMDB0000042	ENSG00000100938	FALSE
MR-link-2	19446_1_GMPR2_GMPR2	GMPR2	met-d-Acetoacetate	acetoacetate	0.00292611	0.0110916	0.791925	DeCODE	Q9P2T1	Borges et al.	HMDB0000060	ENSG00000100938	FALSE
MR-link-2	19446_1_GMPR2_GMPR2	GMPR2	met-d-Ala	alanine	-0.0266322	0.0106498	0.0123938	DeCODE	Q9P2T1	Borges et al.	HMDB0000161	ENSG00000100938	FALSE
MR-link-2	19446_1_GMPR2_GMPR2	GMPR2	met-d-Gly	glycine	-0.00569682	0.0106788	0.593707	DeCODE	Q9P2T1	Borges et al.	HMDB0000123	ENSG00000100938	FALSE
MR-link-2	19446_1_GMPR2_GMPR2	GMPR2	met-d-LA	linoleate (18:2n6)	-0.000654863	0.0109074	0.952125	DeCODE	Q9P2T1	Borges et al.	HMDB0006270,HMDB0000673	ENSG00000100938	FALSE
MR-link-2	19446_1_GMPR2_GMPR2	GMPR2	met-d-Phe	phenylalanine	-0.0107341	0.010815	0.320944	DeCODE	Q9P2T1	Borges et al.	HMDB0000159	ENSG00000100938	FALSE
MR-link-2	19446_1_GMPR2_GMPR2	GMPR2	met-d-Pyruvate	pyruvate	-0.0179365	0.0106792	0.0930396	DeCODE	Q9P2T1	Borges et al.	HMDB0000243	ENSG00000100938	FALSE
MR-link-2	19448_104_UPP1_UPP1	UPP1	GCST90199627	n-alpha-acetylornithine	-0.0649404	0.155157	0.675548	DeCODE	Q16831	Chen et al.	HMDB0003357	ENSG00000183696	FALSE
MR-link-2	19448_104_UPP1_UPP1	UPP1	GCST90199628	3-methylhistidine	0.144225	0.127256	0.257069	DeCODE	Q16831	Chen et al.	HMDB0000479	ENSG00000183696	FALSE
MR-link-2	19448_104_UPP1_UPP1	UPP1	GCST90199629	glycerophosphorylcholine (gpc)	-0.278855	0.137891	0.0431462	DeCODE	Q16831	Chen et al.	HMDB0000086	ENSG00000183696	FALSE
MR-link-2	19448_104_UPP1_UPP1	UPP1	GCST90199669	acetylcarnitine (c2)	0.126637	0.127121	0.319155	DeCODE	Q16831	Chen et al.	HMDB0000201	ENSG00000183696	FALSE
MR-link-2	19448_104_UPP1_UPP1	UPP1	GCST90199673	dehydroepiandrosterone sulfate (dhea-s)	0.0038386	0.12484	0.97547	DeCODE	Q16831	Chen et al.	HMDB0001032	ENSG00000183696	FALSE
MR-link-2	19448_104_UPP1_UPP1	UPP1	GCST90199691	1-methylhistidine	0.266996	0.126742	0.0351512	DeCODE	Q16831	Chen et al.	HMDB0000001	ENSG00000183696	FALSE
MR-link-2	19448_104_UPP1_UPP1	UPP1	GCST90199845	sphinganine-1-phosphate	0.102367	0.128055	0.424062	DeCODE	Q16831	Chen et al.	HMDB0001383	ENSG00000183696	FALSE
MR-link-2	19448_104_UPP1_UPP1	UPP1	GCST90199896	sulfate*	0.0673645	0.125107	0.590263	DeCODE	Q16831	Chen et al.	HMDB01448	ENSG00000183696	FALSE
MR-link-2	19448_104_UPP1_UPP1	UPP1	GCST90199972	sphingomyelin (d18:1/24:1, d18:2/24:0)*	0.00723471	0.162696	0.964532	DeCODE	Q16831	Chen et al.	HMDB0012107	ENSG00000183696	FALSE
MR-link-2	19448_104_UPP1_UPP1	UPP1	GCST90200001	sphingomyelin (d18:1/20:0, d16:1/22:0)*	-0.0803223	0.127949	0.530156	DeCODE	Q16831	Chen et al.	HMDB0012102	ENSG00000183696	FALSE
MR-link-2	19448_104_UPP1_UPP1	UPP1	GCST90200049	myristoyl dihydrosphingomyelin (d18:0/14:0)*	-0.0665251	0.146634	0.650059	DeCODE	Q16831	Chen et al.	HMDB0012085	ENSG00000183696	FALSE
MR-link-2	19448_104_UPP1_UPP1	UPP1	GCST90200056	sphingomyelin (d18:0/18:0, d19:0/17:0)*	0.034292	0.141748	0.808841	DeCODE	Q16831	Chen et al.	HMDB0012087	ENSG00000183696	FALSE
MR-link-2	19448_104_UPP1_UPP1	UPP1	GCST90200279	pantothenate	0.150982	0.133794	0.259123	DeCODE	Q16831	Chen et al.	HMDB0000210	ENSG00000183696	FALSE
MR-link-2	19448_104_UPP1_UPP1	UPP1	GCST90200283	3-ureidopropionate	0.184292	0.131247	0.160269	DeCODE	Q16831	Chen et al.	HMDB0000026	ENSG00000183696	FALSE
MR-link-2	19448_104_UPP1_UPP1	UPP1	GCST90200291	sarcosine	0.270599	0.168453	0.108191	DeCODE	Q16831	Chen et al.	HMDB0000271	ENSG00000183696	FALSE
MR-link-2	19448_104_UPP1_UPP1	UPP1	GCST90200296	methyl indole-3-acetate	-0.0509725	0.158708	0.74808	DeCODE	Q16831	Chen et al.	HMDB0029738	ENSG00000183696	FALSE
MR-link-2	19448_104_UPP1_UPP1	UPP1	GCST90200306	butyrate/isobutyrate (4:0)	0.235815	0.129624	0.0688766	DeCODE	Q16831	Chen et al.	HMDB0000039	ENSG00000183696	FALSE
MR-link-2	19448_104_UPP1_UPP1	UPP1	GCST90200314	n-acetylneuraminate	0.26505	0.130198	0.0417753	DeCODE	Q16831	Chen et al.	HMDB0000230	ENSG00000183696	FALSE
MR-link-2	19448_104_UPP1_UPP1	UPP1	GCST90200318	acetoacetate	0.0252404	0.165179	0.878551	DeCODE	Q16831	Chen et al.	HMDB0000060	ENSG00000183696	FALSE
MR-link-2	19448_104_UPP1_UPP1	UPP1	GCST90200319	cys-gly, oxidized	0.110895	0.131822	0.400211	DeCODE	Q16831	Chen et al.	HMDB0000078	ENSG00000183696	FALSE
MR-link-2	19448_104_UPP1_UPP1	UPP1	GCST90200323	creatine	0.175434	0.130883	0.180118	DeCODE	Q16831	Chen et al.	HMDB0000064	ENSG00000183696	FALSE
MR-link-2	19448_104_UPP1_UPP1	UPP1	GCST90200325	glycerol	0.0953763	0.127516	0.454488	DeCODE	Q16831	Chen et al.	HMDB0000131	ENSG00000183696	FALSE
MR-link-2	19448_104_UPP1_UPP1	UPP1	GCST90200327	choline	0.14417	0.127169	0.256924	DeCODE	Q16831	Chen et al.	HMDB0000097	ENSG00000183696	FALSE
MR-link-2	19448_104_UPP1_UPP1	UPP1	GCST90200335	stearoyl sphingomyelin (d18:1/18:0)	-0.00619673	0.152195	0.967522	DeCODE	Q16831	Chen et al.	HMDB0001348	ENSG00000183696	FALSE
MR-link-2	19448_104_UPP1_UPP1	UPP1	GCST90200336	n-palmitoyl-sphingosine (d18:1/16:0)	0.0578365	0.130145	0.656754	DeCODE	Q16831	Chen et al.	HMDB0004949	ENSG00000183696	FALSE
MR-link-2	19448_104_UPP1_UPP1	UPP1	GCST90200341	n-stearoyl-sphingosine (d18:1/18:0)*	0.156732	0.129936	0.227732	DeCODE	Q16831	Chen et al.	HMDB0004950	ENSG00000183696	FALSE
MR-link-2	19448_104_UPP1_UPP1	UPP1	GCST90200345	s-adenosylhomocysteine (sah)	0.288416	0.145611	0.0476212	DeCODE	Q16831	Chen et al.	HMDB00939	ENSG00000183696	FALSE
MR-link-2	19448_104_UPP1_UPP1	UPP1	GCST90200351	n-acetylputrescine	-0.027272	0.135953	0.841012	DeCODE	Q16831	Chen et al.	HMDB0002064	ENSG00000183696	FALSE
MR-link-2	19448_104_UPP1_UPP1	UPP1	GCST90200354	linoleate (18:2n6)	-0.108554	0.126964	0.392551	DeCODE	Q16831	Chen et al.	HMDB0006270,HMDB0000673	ENSG00000183696	FALSE
MR-link-2	19448_104_UPP1_UPP1	UPP1	GCST90200355	adenosine 5'-diphosphate (adp)	0.303279	0.181102	0.0940058	DeCODE	Q16831	Chen et al.	HMDB0001341	ENSG00000183696	FALSE
MR-link-2	19448_104_UPP1_UPP1	UPP1	GCST90200356	adenosine 5'-monophosphate (amp)	0.121515	0.129279	0.347246	DeCODE	Q16831	Chen et al.	HMDB0000045	ENSG00000183696	FALSE
MR-link-2	19448_104_UPP1_UPP1	UPP1	GCST90200358	arachidonate (20:4n6)	-0.0317929	0.129362	0.805863	DeCODE	Q16831	Chen et al.	HMDB0001043	ENSG00000183696	FALSE
MR-link-2	19448_104_UPP1_UPP1	UPP1	GCST90200361	beta-alanine	0.0572489	0.131152	0.662469	DeCODE	Q16831	Chen et al.	HMDB0000056	ENSG00000183696	FALSE
MR-link-2	19448_104_UPP1_UPP1	UPP1	GCST90200362	succinate	0.206923	0.146134	0.156782	DeCODE	Q16831	Chen et al.	HMDB0000254	ENSG00000183696	FALSE
MR-link-2	19448_104_UPP1_UPP1	UPP1	GCST90200363	choline phosphate	-0.0175266	0.130871	0.893464	DeCODE	Q16831	Chen et al.	HMDB0001565	ENSG00000183696	FALSE
MR-link-2	19448_104_UPP1_UPP1	UPP1	GCST90200364	cysteinylglycine	-0.00363417	0.139257	0.97918	DeCODE	Q16831	Chen et al.	HMDB0000078	ENSG00000183696	FALSE
MR-link-2	19448_104_UPP1_UPP1	UPP1	GCST90200370	aspartate	0.149837	0.126031	0.234483	DeCODE	Q16831	Chen et al.	HMDB0000191	ENSG00000183696	FALSE
MR-link-2	19448_104_UPP1_UPP1	UPP1	GCST90200372	arginine	0.101335	0.132416	0.444105	DeCODE	Q16831	Chen et al.	HMDB0000517	ENSG00000183696	FALSE
MR-link-2	19448_104_UPP1_UPP1	UPP1	GCST90200374	sphinganine	-0.150454	0.141549	0.287821	DeCODE	Q16831	Chen et al.	HMDB0000269	ENSG00000183696	FALSE
MR-link-2	19448_104_UPP1_UPP1	UPP1	GCST90200376	flavin adenine dinucleotide (fad)	-0.122795	0.145347	0.3982	DeCODE	Q16831	Chen et al.	HMDB0001248	ENSG00000183696	FALSE
MR-link-2	19448_104_UPP1_UPP1	UPP1	GCST90200378	cortisol	0.0213072	0.127334	0.867107	DeCODE	Q16831	Chen et al.	HMDB0000063	ENSG00000183696	FALSE
MR-link-2	19448_104_UPP1_UPP1	UPP1	GCST90200383	cystathionine	0.101011	0.132245	0.444976	DeCODE	Q16831	Chen et al.	HMDB0000099	ENSG00000183696	FALSE
MR-link-2	19448_104_UPP1_UPP1	UPP1	GCST90200384	guanidinoacetate	-0.0116331	0.138504	0.933063	DeCODE	Q16831	Chen et al.	HMDB0000128	ENSG00000183696	FALSE
MR-link-2	19448_104_UPP1_UPP1	UPP1	GCST90200385	sphingosine	-0.0242394	0.128395	0.850259	DeCODE	Q16831	Chen et al.	HMDB0000252	ENSG00000183696	FALSE
MR-link-2	19448_104_UPP1_UPP1	UPP1	GCST90200390	stearate (18:0)	-0.0328634	0.129271	0.799326	DeCODE	Q16831	Chen et al.	HMDB0000827	ENSG00000183696	FALSE
MR-link-2	19448_104_UPP1_UPP1	UPP1	GCST90200391	methionine	0.0767437	0.126561	0.544264	DeCODE	Q16831	Chen et al.	HMDB0000696	ENSG00000183696	FALSE
MR-link-2	19448_104_UPP1_UPP1	UPP1	GCST90200393	phosphate	-0.0166547	0.13957	0.905014	DeCODE	Q16831	Chen et al.	HMDB0001429	ENSG00000183696	TRUE
MR-link-2	19448_104_UPP1_UPP1	UPP1	GCST90200394	inosine	-0.101574	0.170941	0.552375	DeCODE	Q16831	Chen et al.	HMDB0000195	ENSG00000183696	FALSE
MR-link-2	19448_104_UPP1_UPP1	UPP1	GCST90200395	inosine 5'-monophosphate (imp)	-0.0320147	0.196274	0.87043	DeCODE	Q16831	Chen et al.	HMDB0000175	ENSG00000183696	FALSE
MR-link-2	19448_104_UPP1_UPP1	UPP1	GCST90200396	phenylalanine	0.195246	0.12531	0.119208	DeCODE	Q16831	Chen et al.	HMDB0000159	ENSG00000183696	FALSE
MR-link-2	19448_104_UPP1_UPP1	UPP1	GCST90200397	palmitate (16:0)	0.00102903	0.127961	0.993584	DeCODE	Q16831	Chen et al.	HMDB0000220	ENSG00000183696	FALSE
MR-link-2	19448_104_UPP1_UPP1	UPP1	GCST90200400	nicotinamide	0.16607	0.127542	0.192889	DeCODE	Q16831	Chen et al.	HMDB0001406	ENSG00000183696	FALSE
MR-link-2	19448_104_UPP1_UPP1	UPP1	GCST90200403	citrulline	0.079362	0.130352	0.542639	DeCODE	Q16831	Chen et al.	HMDB0000904	ENSG00000183696	FALSE
MR-link-2	19448_104_UPP1_UPP1	UPP1	GCST90200404	ornithine	0.178129	0.126741	0.159885	DeCODE	Q16831	Chen et al.	HMDB0000214	ENSG00000183696	FALSE
MR-link-2	19448_104_UPP1_UPP1	UPP1	GCST90200405	retinol (vitamin a)	0.185402	0.144776	0.200327	DeCODE	Q16831	Chen et al.	HMDB0000305	ENSG00000183696	FALSE
MR-link-2	19448_104_UPP1_UPP1	UPP1	GCST90200406	1-methylnicotinamide	-0.0170335	0.128997	0.894949	DeCODE	Q16831	Chen et al.	HMDB0000699	ENSG00000183696	FALSE
MR-link-2	19448_104_UPP1_UPP1	UPP1	GCST90200407	uridine	-0.392349	0.170055	0.0210448	DeCODE	Q16831	Chen et al.	HMDB0000296	ENSG00000183696	TRUE
MR-link-2	19448_104_UPP1_UPP1	UPP1	GCST90200415	serine	-0.142944	0.131628	0.277492	DeCODE	Q16831	Chen et al.	HMDB0000187	ENSG00000183696	FALSE
MR-link-2	19448_104_UPP1_UPP1	UPP1	GCST90200417	urea	0.319402	0.135835	0.0187035	DeCODE	Q16831	Chen et al.	HMDB0000294	ENSG00000183696	FALSE
MR-link-2	19448_104_UPP1_UPP1	UPP1	GCST90200418	pyridoxal	0.250792	0.143994	0.0815643	DeCODE	Q16831	Chen et al.	HMDB0001545	ENSG00000183696	FALSE
MR-link-2	19448_104_UPP1_UPP1	UPP1	GCST90200422	serotonin	-0.0958112	0.146157	0.512124	DeCODE	Q16831	Chen et al.	HMDB0000259	ENSG00000183696	FALSE
MR-link-2	19448_104_UPP1_UPP1	UPP1	GCST90200423	spermidine	0.102322	0.133958	0.444966	DeCODE	Q16831	Chen et al.	HMDB0001257	ENSG00000183696	FALSE
MR-link-2	19448_104_UPP1_UPP1	UPP1	GCST90200429	cytidine	-0.208804	0.13607	0.124897	DeCODE	Q16831	Chen et al.	HMDB0000089	ENSG00000183696	FALSE
MR-link-2	19448_104_UPP1_UPP1	UPP1	GCST90200430	pyruvate	0.13543	0.128602	0.292296	DeCODE	Q16831	Chen et al.	HMDB0000243	ENSG00000183696	FALSE
MR-link-2	19448_104_UPP1_UPP1	UPP1	GCST90200431	alanine	-0.0148889	0.124701	0.904961	DeCODE	Q16831	Chen et al.	HMDB0000161	ENSG00000183696	FALSE
MR-link-2	19448_104_UPP1_UPP1	UPP1	GCST90200437	fructose	-0.173364	0.129359	0.180188	DeCODE	Q16831	Chen et al.	HMDB0000660	ENSG00000183696	FALSE
MR-link-2	19448_104_UPP1_UPP1	UPP1	GCST90200438	alpha-ketobutyrate	0.165423	0.14691	0.260157	DeCODE	Q16831	Chen et al.	HMDB0000005	ENSG00000183696	FALSE
MR-link-2	19448_104_UPP1_UPP1	UPP1	GCST90200439	cysteine	-0.0649264	0.153251	0.671812	DeCODE	Q16831	Chen et al.	HMDB0000574	ENSG00000183696	FALSE
MR-link-2	19448_104_UPP1_UPP1	UPP1	GCST90200441	tryptophan	0.0627703	0.154724	0.68497	DeCODE	Q16831	Chen et al.	HMDB0000929	ENSG00000183696	FALSE
MR-link-2	19448_104_UPP1_UPP1	UPP1	GCST90200447	maltose	0.223247	0.175891	0.204356	DeCODE	Q16831	Chen et al.	HMDB0000163	ENSG00000183696	FALSE
MR-link-2	19448_104_UPP1_UPP1	UPP1	GCST90200455	alpha-ketoglutarate	0.0932165	0.181544	0.607627	DeCODE	Q16831	Chen et al.	HMDB0000208	ENSG00000183696	FALSE
MR-link-2	19448_104_UPP1_UPP1	UPP1	GCST90200684	n-acetyl-aspartyl-glutamate (naag)	0.316256	0.131316	0.0160242	DeCODE	Q16831	Chen et al.	HMDB0001067	ENSG00000183696	FALSE
MR-link-2	19448_104_UPP1_UPP1	UPP1	GCST90200687	bilirubin (e,z or z,e)*	-0.166934	0.147597	0.258048	DeCODE	Q16831	Chen et al.	HMDB0000488	ENSG00000183696	FALSE
MR-link-2	19448_104_UPP1_UPP1	UPP1	GCST90200691	n-delta-acetylornithine	0.0573041	0.126856	0.651467	DeCODE	Q16831	Chen et al.	HMDB0003357	ENSG00000183696	FALSE
MR-link-2	19448_104_UPP1_UPP1	UPP1	GCST90200704	bilirubin (z,z)	-0.18848	0.143753	0.189811	DeCODE	Q16831	Chen et al.	HMDB0000054	ENSG00000183696	FALSE
MR-link-2	19448_104_UPP1_UPP1	UPP1	GCST90200706	biliverdin	-0.110485	0.130708	0.397957	DeCODE	Q16831	Chen et al.	HMDB0001008	ENSG00000183696	FALSE
MR-link-2	19448_104_UPP1_UPP1	UPP1	GCST90200707	glycine	-0.145026	0.140508	0.301999	DeCODE	Q16831	Chen et al.	HMDB0000123	ENSG00000183696	FALSE
MR-link-2	19448_104_UPP1_UPP1	UPP1	M00054	tryptophan	0.300429	0.185415	0.105166	DeCODE	Q16831	Shin et al.	HMDB0000929	ENSG00000183696	FALSE
MR-link-2	19448_104_UPP1_UPP1	UPP1	M00555	adenosine	0.193816	0.171127	0.257387	DeCODE	Q16831	Shin et al.	HMDB0000050	ENSG00000183696	FALSE
MR-link-2	19448_104_UPP1_UPP1	UPP1	M00577	fructose	0.21857	0.147066	0.137226	DeCODE	Q16831	Shin et al.	HMDB0000660	ENSG00000183696	FALSE
MR-link-2	19448_104_UPP1_UPP1	UPP1	M00599	pyruvate	0.00917764	0.152218	0.951922	DeCODE	Q16831	Shin et al.	HMDB0000243	ENSG00000183696	FALSE
MR-link-2	19448_104_UPP1_UPP1	UPP1	M00606	uridine	-0.734092	0.209177	0.000449059	DeCODE	Q16831	Shin et al.	HMDB0000296	ENSG00000183696	TRUE
MR-link-2	19448_104_UPP1_UPP1	UPP1	M01105	linoleate (18:2n6)	-0.446342	0.149167	0.00276941	DeCODE	Q16831	Shin et al.	HMDB0006270,HMDB0000673	ENSG00000183696	FALSE
MR-link-2	19448_104_UPP1_UPP1	UPP1	M01110	arachidonate (20:4n6)	-0.427465	0.167976	0.0109341	DeCODE	Q16831	Shin et al.	HMDB0001043	ENSG00000183696	FALSE
MR-link-2	19448_104_UPP1_UPP1	UPP1	M01123	inosine	0.525149	0.290214	0.0703697	DeCODE	Q16831	Shin et al.	HMDB0000195	ENSG00000183696	FALSE
MR-link-2	19448_104_UPP1_UPP1	UPP1	M01302	methionine	0.0914274	0.152508	0.548845	DeCODE	Q16831	Shin et al.	HMDB0000696	ENSG00000183696	FALSE
MR-link-2	19448_104_UPP1_UPP1	UPP1	M01336	palmitate (16:0)	-0.485971	0.152521	0.00144125	DeCODE	Q16831	Shin et al.	HMDB0000220	ENSG00000183696	FALSE
MR-link-2	19448_104_UPP1_UPP1	UPP1	M01358	stearate (18:0)	-0.399592	0.149911	0.00768649	DeCODE	Q16831	Shin et al.	HMDB0000827	ENSG00000183696	FALSE
MR-link-2	19448_104_UPP1_UPP1	UPP1	M01493	ornithine	0.0761244	0.197435	0.699818	DeCODE	Q16831	Shin et al.	HMDB0000214	ENSG00000183696	FALSE
MR-link-2	19448_104_UPP1_UPP1	UPP1	M01508	pantothenate	-0.0862155	0.205988	0.675548	DeCODE	Q16831	Shin et al.	HMDB0000210	ENSG00000183696	FALSE
MR-link-2	19448_104_UPP1_UPP1	UPP1	M01638	arginine	0.199229	0.169465	0.23974	DeCODE	Q16831	Shin et al.	HMDB0000517	ENSG00000183696	FALSE
MR-link-2	19448_104_UPP1_UPP1	UPP1	M01640	ascorbate (vitamin c)	0.173878	0.276828	0.529933	DeCODE	Q16831	Shin et al.	HMDB0000044	ENSG00000183696	FALSE
MR-link-2	19448_104_UPP1_UPP1	UPP1	M01670	urea	-0.0322595	0.151622	0.831511	DeCODE	Q16831	Shin et al.	HMDB0000294	ENSG00000183696	FALSE
MR-link-2	19448_104_UPP1_UPP1	UPP1	M01712	cortisol	-0.143218	0.190797	0.452875	DeCODE	Q16831	Shin et al.	HMDB0000063	ENSG00000183696	FALSE
MR-link-2	19448_104_UPP1_UPP1	UPP1	M01827	riboflavin (vitamin b2)	-0.0973235	0.334561	0.771129	DeCODE	Q16831	Shin et al.	HMDB0000244	ENSG00000183696	FALSE
MR-link-2	19448_104_UPP1_UPP1	UPP1	M02132	citrulline	0.325009	0.148603	0.028735	DeCODE	Q16831	Shin et al.	HMDB0000904	ENSG00000183696	FALSE
MR-link-2	19448_104_UPP1_UPP1	UPP1	M02137	biliverdin	0.0224311	0.167981	0.893771	DeCODE	Q16831	Shin et al.	HMDB0001008	ENSG00000183696	FALSE
MR-link-2	19448_104_UPP1_UPP1	UPP1	M02342	serotonin (5ht)	0.309669	0.169297	0.0673771	DeCODE	Q16831	Shin et al.	HMDB0000259	ENSG00000183696	FALSE
MR-link-2	19448_104_UPP1_UPP1	UPP1	M11438	phosphate	-0.123921	0.144416	0.390846	DeCODE	Q16831	Shin et al.	HMDB0001429	ENSG00000183696	TRUE
MR-link-2	19448_104_UPP1_UPP1	UPP1	M15122	glycerol	-0.313607	0.147461	0.0334441	DeCODE	Q16831	Shin et al.	HMDB0000131	ENSG00000183696	FALSE
MR-link-2	19448_104_UPP1_UPP1	UPP1	M15488	acetylphosphate	0.193816	0.171127	0.257387	DeCODE	Q16831	Shin et al.	HMDB0001494	ENSG00000183696	FALSE
MR-link-2	19448_104_UPP1_UPP1	UPP1	M15506	choline	-0.434485	0.193513	0.0247525	DeCODE	Q16831	Shin et al.	HMDB0000097	ENSG00000183696	FALSE
MR-link-2	19448_104_UPP1_UPP1	UPP1	M15630	n-acetylornithine	0.367791	0.15248	0.0158629	DeCODE	Q16831	Shin et al.	HMDB0003357	ENSG00000183696	FALSE
MR-link-2	19448_104_UPP1_UPP1	UPP1	M15677	3-methylhistidine	0.0762049	0.181691	0.674909	DeCODE	Q16831	Shin et al.	HMDB0000479	ENSG00000183696	FALSE
MR-link-2	19448_104_UPP1_UPP1	UPP1	M15990	glycerophosphorylcholine (gpc)	-0.0254097	0.168187	0.879912	DeCODE	Q16831	Shin et al.	HMDB0000086	ENSG00000183696	FALSE
MR-link-2	19448_104_UPP1_UPP1	UPP1	M15996	aspartate	-0.197317	0.149745	0.18761	DeCODE	Q16831	Shin et al.	HMDB0000191	ENSG00000183696	FALSE
MR-link-2	19448_104_UPP1_UPP1	UPP1	M20489	glucose	0.411154	0.168808	0.0148658	DeCODE	Q16831	Shin et al.	HMDB0000122	ENSG00000183696	FALSE
MR-link-2	19448_104_UPP1_UPP1	UPP1	M21044	2-hydroxybutyrate (ahb)	-0.0925887	0.153735	0.547001	DeCODE	Q16831	Shin et al.	HMDB0000008	ENSG00000183696	FALSE
MR-link-2	19448_104_UPP1_UPP1	UPP1	M27718	creatine	-0.183575	0.145097	0.205805	DeCODE	Q16831	Shin et al.	HMDB0000064	ENSG00000183696	FALSE
MR-link-2	19448_104_UPP1_UPP1	UPP1	M31453	cysteine	0.160363	0.182969	0.380784	DeCODE	Q16831	Shin et al.	HMDB0000574	ENSG00000183696	FALSE
MR-link-2	19448_104_UPP1_UPP1	UPP1	M32198	acetylcarnitine (c2)	-0.292755	0.145694	0.0444959	DeCODE	Q16831	Shin et al.	HMDB0000201	ENSG00000183696	FALSE
MR-link-2	19448_104_UPP1_UPP1	UPP1	M32315	serine	0.105054	0.159898	0.511177	DeCODE	Q16831	Shin et al.	HMDB0000187	ENSG00000183696	FALSE
MR-link-2	19448_104_UPP1_UPP1	UPP1	M32338	glycine	0.158704	0.15675	0.311316	DeCODE	Q16831	Shin et al.	HMDB0000123	ENSG00000183696	FALSE
MR-link-2	19448_104_UPP1_UPP1	UPP1	M32339	alanine	0.219477	0.149817	0.14293	DeCODE	Q16831	Shin et al.	HMDB0000161	ENSG00000183696	FALSE
MR-link-2	19448_104_UPP1_UPP1	UPP1	M32425	dehydroepiandrosterone sulfate (dhea-s)	0.0999554	0.150023	0.505241	DeCODE	Q16831	Shin et al.	HMDB0001032	ENSG00000183696	FALSE
MR-link-2	19448_104_UPP1_UPP1	UPP1	M32593	heme	0.0880992	0.167768	0.599496	DeCODE	Q16831	Shin et al.	HMDB0003178	ENSG00000183696	FALSE
MR-link-2	19448_104_UPP1_UPP1	UPP1	M33453	alpha-ketoglutarate	-0.172874	0.214177	0.419576	DeCODE	Q16831	Shin et al.	HMDB0000208	ENSG00000183696	FALSE
MR-link-2	19448_104_UPP1_UPP1	UPP1	bioa_001	alanine	-0.0189297	0.0537168	0.72454	DeCODE	Q16831	Lotta et al.	HMDB0000161	ENSG00000183696	FALSE
MR-link-2	19448_104_UPP1_UPP1	UPP1	bioa_002	arginine	0.183097	0.0721361	0.0111417	DeCODE	Q16831	Lotta et al.	HMDB0000517	ENSG00000183696	FALSE
MR-link-2	19448_104_UPP1_UPP1	UPP1	bioa_004	aspartate	-0.0778094	0.0745124	0.296371	DeCODE	Q16831	Lotta et al.	HMDB0000191	ENSG00000183696	FALSE
MR-link-2	19448_104_UPP1_UPP1	UPP1	bioa_005	citrulline	0.205557	0.0768676	0.00749146	DeCODE	Q16831	Lotta et al.	HMDB0000904	ENSG00000183696	FALSE
MR-link-2	19448_104_UPP1_UPP1	UPP1	bioa_008	glycine	0.0991705	0.0475175	0.0368854	DeCODE	Q16831	Lotta et al.	HMDB0000123	ENSG00000183696	FALSE
MR-link-2	19448_104_UPP1_UPP1	UPP1	bioa_013	methionine	0.1473	0.0802762	0.0665181	DeCODE	Q16831	Lotta et al.	HMDB0000696	ENSG00000183696	FALSE
MR-link-2	19448_104_UPP1_UPP1	UPP1	bioa_014	ornithine	0.0188412	0.0721838	0.794079	DeCODE	Q16831	Lotta et al.	HMDB0000214	ENSG00000183696	FALSE
MR-link-2	19448_104_UPP1_UPP1	UPP1	bioa_015	phenylethylamine	0.230718	0.123921	0.0626292	DeCODE	Q16831	Lotta et al.	HMDB0012275	ENSG00000183696	FALSE
MR-link-2	19448_104_UPP1_UPP1	UPP1	bioa_018	serine	0.110065	0.0949201	0.246232	DeCODE	Q16831	Lotta et al.	HMDB0000187	ENSG00000183696	FALSE
MR-link-2	19448_104_UPP1_UPP1	UPP1	bioa_020	tryptophan	0.12888	0.0858901	0.133479	DeCODE	Q16831	Lotta et al.	HMDB0000929	ENSG00000183696	FALSE
MR-link-2	19448_104_UPP1_UPP1	UPP1	bioa_023	n-acetylornithine	0.0958085	0.0811808	0.237926	DeCODE	Q16831	Lotta et al.	HMDB0003357	ENSG00000183696	FALSE
MR-link-2	19448_104_UPP1_UPP1	UPP1	bioa_031	sarcosine	-0.0212107	0.0753657	0.778375	DeCODE	Q16831	Lotta et al.	HMDB0000271	ENSG00000183696	FALSE
MR-link-2	19448_104_UPP1_UPP1	UPP1	bioa_032	serotonin	-0.0107835	0.0963684	0.910903	DeCODE	Q16831	Lotta et al.	HMDB0000259	ENSG00000183696	FALSE
MR-link-2	19448_104_UPP1_UPP1	UPP1	bioa_033	spermidine	0.0190914	0.0911859	0.834161	DeCODE	Q16831	Lotta et al.	HMDB0001257	ENSG00000183696	FALSE
MR-link-2	19448_104_UPP1_UPP1	UPP1	bior_002	acetylcarnitine (c2)	-0.110709	0.0727301	0.127963	DeCODE	Q16831	Lotta et al.	HMDB0000201	ENSG00000183696	FALSE
MR-link-2	19448_104_UPP1_UPP1	UPP1	met-d-Acetate	acetate	-0.0500284	0.0481558	0.298858	DeCODE	Q16831	Borges et al.	HMDB0000042	ENSG00000183696	FALSE
MR-link-2	19448_104_UPP1_UPP1	UPP1	met-d-Acetoacetate	acetoacetate	0.0591582	0.03896	0.128905	DeCODE	Q16831	Borges et al.	HMDB0000060	ENSG00000183696	FALSE
MR-link-2	19448_104_UPP1_UPP1	UPP1	met-d-Ala	alanine	-0.0738278	0.0343336	0.0315308	DeCODE	Q16831	Borges et al.	HMDB0000161	ENSG00000183696	FALSE
MR-link-2	19448_104_UPP1_UPP1	UPP1	met-d-Gly	glycine	-0.0170089	0.0378739	0.653364	DeCODE	Q16831	Borges et al.	HMDB0000123	ENSG00000183696	FALSE
MR-link-2	19448_104_UPP1_UPP1	UPP1	met-d-LA	linoleate (18:2n6)	-0.000558783	0.0345247	0.987087	DeCODE	Q16831	Borges et al.	HMDB0006270,HMDB0000673	ENSG00000183696	FALSE
MR-link-2	19448_104_UPP1_UPP1	UPP1	met-d-Phe	phenylalanine	0.030214	0.0333351	0.364739	DeCODE	Q16831	Borges et al.	HMDB0000159	ENSG00000183696	FALSE
MR-link-2	19448_104_UPP1_UPP1	UPP1	met-d-Pyruvate	pyruvate	0.0100437	0.0351926	0.775342	DeCODE	Q16831	Borges et al.	HMDB0000243	ENSG00000183696	FALSE
MR-link-2	19496_1_NPL_NPL	NPL	GCST90199627	n-alpha-acetylornithine	0.0601469	0.0829917	0.468616	DeCODE	Q9BXD5	Chen et al.	HMDB0003357	ENSG00000135838	FALSE
MR-link-2	19496_1_NPL_NPL	NPL	GCST90199628	3-methylhistidine	-0.113133	0.0693629	0.102885	DeCODE	Q9BXD5	Chen et al.	HMDB0000479	ENSG00000135838	FALSE
MR-link-2	19496_1_NPL_NPL	NPL	GCST90199629	glycerophosphorylcholine (gpc)	0.0357252	0.067521	0.596738	DeCODE	Q9BXD5	Chen et al.	HMDB0000086	ENSG00000135838	FALSE
MR-link-2	19496_1_NPL_NPL	NPL	GCST90199669	acetylcarnitine (c2)	0.0726566	0.0704961	0.302706	DeCODE	Q9BXD5	Chen et al.	HMDB0000201	ENSG00000135838	FALSE
MR-link-2	19496_1_NPL_NPL	NPL	GCST90199673	dehydroepiandrosterone sulfate (dhea-s)	0.101886	0.0710222	0.151411	DeCODE	Q9BXD5	Chen et al.	HMDB0001032	ENSG00000135838	FALSE
MR-link-2	19496_1_NPL_NPL	NPL	GCST90199691	1-methylhistidine	0.0758046	0.0688179	0.270669	DeCODE	Q9BXD5	Chen et al.	HMDB0000001	ENSG00000135838	FALSE
MR-link-2	19496_1_NPL_NPL	NPL	GCST90199845	sphinganine-1-phosphate	0.0185337	0.0686531	0.78719	DeCODE	Q9BXD5	Chen et al.	HMDB0001383	ENSG00000135838	FALSE
MR-link-2	19496_1_NPL_NPL	NPL	GCST90199896	sulfate*	-0.0258513	0.0693389	0.709278	DeCODE	Q9BXD5	Chen et al.	HMDB01448	ENSG00000135838	FALSE
MR-link-2	19496_1_NPL_NPL	NPL	GCST90199972	sphingomyelin (d18:1/24:1, d18:2/24:0)*	0.0563903	0.0676629	0.404619	DeCODE	Q9BXD5	Chen et al.	HMDB0012107	ENSG00000135838	FALSE
MR-link-2	19496_1_NPL_NPL	NPL	GCST90200001	sphingomyelin (d18:1/20:0, d16:1/22:0)*	-0.0474588	0.0664607	0.475173	DeCODE	Q9BXD5	Chen et al.	HMDB0012102	ENSG00000135838	FALSE
MR-link-2	19496_1_NPL_NPL	NPL	GCST90200049	myristoyl dihydrosphingomyelin (d18:0/14:0)*	0.0635593	0.0682348	0.351606	DeCODE	Q9BXD5	Chen et al.	HMDB0012085	ENSG00000135838	FALSE
MR-link-2	19496_1_NPL_NPL	NPL	GCST90200056	sphingomyelin (d18:0/18:0, d19:0/17:0)*	0.0547644	0.0674232	0.416649	DeCODE	Q9BXD5	Chen et al.	HMDB0012087	ENSG00000135838	FALSE
MR-link-2	19496_1_NPL_NPL	NPL	GCST90200279	pantothenate	-0.00887164	0.072513	0.902625	DeCODE	Q9BXD5	Chen et al.	HMDB0000210	ENSG00000135838	FALSE
MR-link-2	19496_1_NPL_NPL	NPL	GCST90200283	3-ureidopropionate	0.04433	0.0695113	0.523645	DeCODE	Q9BXD5	Chen et al.	HMDB0000026	ENSG00000135838	FALSE
MR-link-2	19496_1_NPL_NPL	NPL	GCST90200291	sarcosine	-0.0851746	0.0703706	0.226137	DeCODE	Q9BXD5	Chen et al.	HMDB0000271	ENSG00000135838	FALSE
MR-link-2	19496_1_NPL_NPL	NPL	GCST90200296	methyl indole-3-acetate	-0.0794172	0.0731627	0.277706	DeCODE	Q9BXD5	Chen et al.	HMDB0029738	ENSG00000135838	FALSE
MR-link-2	19496_1_NPL_NPL	NPL	GCST90200306	butyrate/isobutyrate (4:0)	-0.179771	0.07159	0.0120347	DeCODE	Q9BXD5	Chen et al.	HMDB0000039	ENSG00000135838	FALSE
MR-link-2	19496_1_NPL_NPL	NPL	GCST90200314	n-acetylneuraminate	-0.405164	0.103514	9.07375e-05	DeCODE	Q9BXD5	Chen et al.	HMDB0000230	ENSG00000135838	TRUE
MR-link-2	19496_1_NPL_NPL	NPL	GCST90200318	acetoacetate	-0.0389352	0.0744998	0.601237	DeCODE	Q9BXD5	Chen et al.	HMDB0000060	ENSG00000135838	FALSE
MR-link-2	19496_1_NPL_NPL	NPL	GCST90200319	cys-gly, oxidized	0.00431448	0.0678324	0.949285	DeCODE	Q9BXD5	Chen et al.	HMDB0000078	ENSG00000135838	FALSE
MR-link-2	19496_1_NPL_NPL	NPL	GCST90200323	creatine	-0.0574503	0.0706023	0.415807	DeCODE	Q9BXD5	Chen et al.	HMDB0000064	ENSG00000135838	FALSE
MR-link-2	19496_1_NPL_NPL	NPL	GCST90200325	glycerol	-0.0144939	0.0673432	0.829592	DeCODE	Q9BXD5	Chen et al.	HMDB0000131	ENSG00000135838	FALSE
MR-link-2	19496_1_NPL_NPL	NPL	GCST90200327	choline	0.090048	0.0722786	0.212821	DeCODE	Q9BXD5	Chen et al.	HMDB0000097	ENSG00000135838	FALSE
MR-link-2	19496_1_NPL_NPL	NPL	GCST90200335	stearoyl sphingomyelin (d18:1/18:0)	0.0240622	0.0679496	0.72325	DeCODE	Q9BXD5	Chen et al.	HMDB0001348	ENSG00000135838	FALSE
MR-link-2	19496_1_NPL_NPL	NPL	GCST90200336	n-palmitoyl-sphingosine (d18:1/16:0)	-0.0288623	0.0698579	0.679492	DeCODE	Q9BXD5	Chen et al.	HMDB0004949	ENSG00000135838	FALSE
MR-link-2	19496_1_NPL_NPL	NPL	GCST90200341	n-stearoyl-sphingosine (d18:1/18:0)*	0.0247739	0.0677238	0.714508	DeCODE	Q9BXD5	Chen et al.	HMDB0004950	ENSG00000135838	FALSE
MR-link-2	19496_1_NPL_NPL	NPL	GCST90200345	s-adenosylhomocysteine (sah)	0.0423892	0.0776005	0.584895	DeCODE	Q9BXD5	Chen et al.	HMDB00939	ENSG00000135838	FALSE
MR-link-2	19496_1_NPL_NPL	NPL	GCST90200351	n-acetylputrescine	-0.0287934	0.0698009	0.679967	DeCODE	Q9BXD5	Chen et al.	HMDB0002064	ENSG00000135838	FALSE
MR-link-2	19496_1_NPL_NPL	NPL	GCST90200354	linoleate (18:2n6)	-0.16691	0.0686057	0.0149792	DeCODE	Q9BXD5	Chen et al.	HMDB0006270,HMDB0000673	ENSG00000135838	FALSE
MR-link-2	19496_1_NPL_NPL	NPL	GCST90200355	adenosine 5'-diphosphate (adp)	0.0596125	0.0922795	0.51828	DeCODE	Q9BXD5	Chen et al.	HMDB0001341	ENSG00000135838	FALSE
MR-link-2	19496_1_NPL_NPL	NPL	GCST90200356	adenosine 5'-monophosphate (amp)	0.0840767	0.0680536	0.216664	DeCODE	Q9BXD5	Chen et al.	HMDB0000045	ENSG00000135838	FALSE
MR-link-2	19496_1_NPL_NPL	NPL	GCST90200358	arachidonate (20:4n6)	-0.0260108	0.0694864	0.70816	DeCODE	Q9BXD5	Chen et al.	HMDB0001043	ENSG00000135838	FALSE
MR-link-2	19496_1_NPL_NPL	NPL	GCST90200361	beta-alanine	0.0230647	0.0708634	0.744817	DeCODE	Q9BXD5	Chen et al.	HMDB0000056	ENSG00000135838	FALSE
MR-link-2	19496_1_NPL_NPL	NPL	GCST90200362	succinate	0.139611	0.0709515	0.0491025	DeCODE	Q9BXD5	Chen et al.	HMDB0000254	ENSG00000135838	FALSE
MR-link-2	19496_1_NPL_NPL	NPL	GCST90200363	choline phosphate	-0.0252044	0.0698264	0.718131	DeCODE	Q9BXD5	Chen et al.	HMDB0001565	ENSG00000135838	FALSE
MR-link-2	19496_1_NPL_NPL	NPL	GCST90200364	cysteinylglycine	0.0183154	0.0680674	0.787871	DeCODE	Q9BXD5	Chen et al.	HMDB0000078	ENSG00000135838	FALSE
MR-link-2	19496_1_NPL_NPL	NPL	GCST90200370	aspartate	-0.012221	0.0674119	0.856141	DeCODE	Q9BXD5	Chen et al.	HMDB0000191	ENSG00000135838	FALSE
MR-link-2	19496_1_NPL_NPL	NPL	GCST90200372	arginine	0.0152495	0.0674544	0.821146	DeCODE	Q9BXD5	Chen et al.	HMDB0000517	ENSG00000135838	FALSE
MR-link-2	19496_1_NPL_NPL	NPL	GCST90200374	sphinganine	0.152382	0.0711397	0.0321922	DeCODE	Q9BXD5	Chen et al.	HMDB0000269	ENSG00000135838	FALSE
MR-link-2	19496_1_NPL_NPL	NPL	GCST90200376	flavin adenine dinucleotide (fad)	-0.00118336	0.0799821	0.988195	DeCODE	Q9BXD5	Chen et al.	HMDB0001248	ENSG00000135838	FALSE
MR-link-2	19496_1_NPL_NPL	NPL	GCST90200378	cortisol	0.0778444	0.0680725	0.25281	DeCODE	Q9BXD5	Chen et al.	HMDB0000063	ENSG00000135838	FALSE
MR-link-2	19496_1_NPL_NPL	NPL	GCST90200383	cystathionine	0.0442605	0.071646	0.536729	DeCODE	Q9BXD5	Chen et al.	HMDB0000099	ENSG00000135838	FALSE
MR-link-2	19496_1_NPL_NPL	NPL	GCST90200384	guanidinoacetate	-0.0567703	0.0681304	0.404698	DeCODE	Q9BXD5	Chen et al.	HMDB0000128	ENSG00000135838	FALSE
MR-link-2	19496_1_NPL_NPL	NPL	GCST90200385	sphingosine	0.104632	0.0673627	0.12036	DeCODE	Q9BXD5	Chen et al.	HMDB0000252	ENSG00000135838	FALSE
MR-link-2	19496_1_NPL_NPL	NPL	GCST90200390	stearate (18:0)	-0.183691	0.0714109	0.0101024	DeCODE	Q9BXD5	Chen et al.	HMDB0000827	ENSG00000135838	FALSE
MR-link-2	19496_1_NPL_NPL	NPL	GCST90200391	methionine	0.126614	0.071597	0.0769906	DeCODE	Q9BXD5	Chen et al.	HMDB0000696	ENSG00000135838	FALSE
MR-link-2	19496_1_NPL_NPL	NPL	GCST90200393	phosphate	-0.157148	0.0689933	0.0227427	DeCODE	Q9BXD5	Chen et al.	HMDB0001429	ENSG00000135838	FALSE
MR-link-2	19496_1_NPL_NPL	NPL	GCST90200394	inosine	0.075611	0.0866507	0.382884	DeCODE	Q9BXD5	Chen et al.	HMDB0000195	ENSG00000135838	FALSE
MR-link-2	19496_1_NPL_NPL	NPL	GCST90200395	inosine 5'-monophosphate (imp)	-0.0433405	0.0901968	0.630865	DeCODE	Q9BXD5	Chen et al.	HMDB0000175	ENSG00000135838	FALSE
MR-link-2	19496_1_NPL_NPL	NPL	GCST90200396	phenylalanine	0.118313	0.0742351	0.11099	DeCODE	Q9BXD5	Chen et al.	HMDB0000159	ENSG00000135838	FALSE
MR-link-2	19496_1_NPL_NPL	NPL	GCST90200397	palmitate (16:0)	-0.176833	0.06947	0.0109135	DeCODE	Q9BXD5	Chen et al.	HMDB0000220	ENSG00000135838	FALSE
MR-link-2	19496_1_NPL_NPL	NPL	GCST90200400	nicotinamide	-0.00269335	0.0721004	0.970202	DeCODE	Q9BXD5	Chen et al.	HMDB0001406	ENSG00000135838	FALSE
MR-link-2	19496_1_NPL_NPL	NPL	GCST90200403	citrulline	-0.0537064	0.0696651	0.440753	DeCODE	Q9BXD5	Chen et al.	HMDB0000904	ENSG00000135838	FALSE
MR-link-2	19496_1_NPL_NPL	NPL	GCST90200404	ornithine	-0.0274695	0.0691137	0.691033	DeCODE	Q9BXD5	Chen et al.	HMDB0000214	ENSG00000135838	FALSE
MR-link-2	19496_1_NPL_NPL	NPL	GCST90200405	retinol (vitamin a)	-0.0370352	0.0700352	0.596939	DeCODE	Q9BXD5	Chen et al.	HMDB0000305	ENSG00000135838	FALSE
MR-link-2	19496_1_NPL_NPL	NPL	GCST90200406	1-methylnicotinamide	-0.0253961	0.0741979	0.732144	DeCODE	Q9BXD5	Chen et al.	HMDB0000699	ENSG00000135838	FALSE
MR-link-2	19496_1_NPL_NPL	NPL	GCST90200407	uridine	-0.0484906	0.0661193	0.463327	DeCODE	Q9BXD5	Chen et al.	HMDB0000296	ENSG00000135838	FALSE
MR-link-2	19496_1_NPL_NPL	NPL	GCST90200415	serine	-0.0395249	0.0683559	0.563114	DeCODE	Q9BXD5	Chen et al.	HMDB0000187	ENSG00000135838	FALSE
MR-link-2	19496_1_NPL_NPL	NPL	GCST90200417	urea	0.0929902	0.0707822	0.18893	DeCODE	Q9BXD5	Chen et al.	HMDB0000294	ENSG00000135838	FALSE
MR-link-2	19496_1_NPL_NPL	NPL	GCST90200418	pyridoxal	0.0289486	0.0694707	0.676896	DeCODE	Q9BXD5	Chen et al.	HMDB0001545	ENSG00000135838	FALSE
MR-link-2	19496_1_NPL_NPL	NPL	GCST90200422	serotonin	0.110609	0.0715626	0.122197	DeCODE	Q9BXD5	Chen et al.	HMDB0000259	ENSG00000135838	FALSE
MR-link-2	19496_1_NPL_NPL	NPL	GCST90200423	spermidine	0.140701	0.0748846	0.0602573	DeCODE	Q9BXD5	Chen et al.	HMDB0001257	ENSG00000135838	FALSE
MR-link-2	19496_1_NPL_NPL	NPL	GCST90200429	cytidine	-0.0680086	0.0699643	0.331027	DeCODE	Q9BXD5	Chen et al.	HMDB0000089	ENSG00000135838	FALSE
MR-link-2	19496_1_NPL_NPL	NPL	GCST90200430	pyruvate	-0.0320681	0.0684086	0.639233	DeCODE	Q9BXD5	Chen et al.	HMDB0000243	ENSG00000135838	TRUE
MR-link-2	19496_1_NPL_NPL	NPL	GCST90200431	alanine	0.0207625	0.0698746	0.76636	DeCODE	Q9BXD5	Chen et al.	HMDB0000161	ENSG00000135838	FALSE
MR-link-2	19496_1_NPL_NPL	NPL	GCST90200437	fructose	0.134245	0.0714097	0.0601173	DeCODE	Q9BXD5	Chen et al.	HMDB0000660	ENSG00000135838	FALSE
MR-link-2	19496_1_NPL_NPL	NPL	GCST90200438	alpha-ketobutyrate	-0.0211729	0.0680815	0.755805	DeCODE	Q9BXD5	Chen et al.	HMDB0000005	ENSG00000135838	FALSE
MR-link-2	19496_1_NPL_NPL	NPL	GCST90200439	cysteine	-0.0364611	0.0689674	0.597033	DeCODE	Q9BXD5	Chen et al.	HMDB0000574	ENSG00000135838	FALSE
MR-link-2	19496_1_NPL_NPL	NPL	GCST90200441	tryptophan	0.0293742	0.0689094	0.669909	DeCODE	Q9BXD5	Chen et al.	HMDB0000929	ENSG00000135838	FALSE
MR-link-2	19496_1_NPL_NPL	NPL	GCST90200447	maltose	0.210818	0.07666	0.0059589	DeCODE	Q9BXD5	Chen et al.	HMDB0000163	ENSG00000135838	FALSE
MR-link-2	19496_1_NPL_NPL	NPL	GCST90200455	alpha-ketoglutarate	0.0316614	0.0677034	0.640036	DeCODE	Q9BXD5	Chen et al.	HMDB0000208	ENSG00000135838	FALSE
MR-link-2	19496_1_NPL_NPL	NPL	GCST90200684	n-acetyl-aspartyl-glutamate (naag)	0.00719073	0.0728272	0.921347	DeCODE	Q9BXD5	Chen et al.	HMDB0001067	ENSG00000135838	FALSE
MR-link-2	19496_1_NPL_NPL	NPL	GCST90200687	bilirubin (e,z or z,e)*	0.0687179	0.0662434	0.299571	DeCODE	Q9BXD5	Chen et al.	HMDB0000488	ENSG00000135838	FALSE
MR-link-2	19496_1_NPL_NPL	NPL	GCST90200691	n-delta-acetylornithine	0.0563317	0.0681273	0.408317	DeCODE	Q9BXD5	Chen et al.	HMDB0003357	ENSG00000135838	FALSE
MR-link-2	19496_1_NPL_NPL	NPL	GCST90200704	bilirubin (z,z)	0.0535225	0.0661892	0.418729	DeCODE	Q9BXD5	Chen et al.	HMDB0000054	ENSG00000135838	FALSE
MR-link-2	19496_1_NPL_NPL	NPL	GCST90200706	biliverdin	0.015651	0.0697356	0.822421	DeCODE	Q9BXD5	Chen et al.	HMDB0001008	ENSG00000135838	FALSE
MR-link-2	19496_1_NPL_NPL	NPL	GCST90200707	glycine	-0.0191422	0.0686316	0.780312	DeCODE	Q9BXD5	Chen et al.	HMDB0000123	ENSG00000135838	FALSE
MR-link-2	19496_1_NPL_NPL	NPL	M00054	tryptophan	-0.0566673	0.10866	0.60201	DeCODE	Q9BXD5	Shin et al.	HMDB0000929	ENSG00000135838	FALSE
MR-link-2	19496_1_NPL_NPL	NPL	M00555	adenosine	-0.24459	0.108101	0.0236596	DeCODE	Q9BXD5	Shin et al.	HMDB0000050	ENSG00000135838	FALSE
MR-link-2	19496_1_NPL_NPL	NPL	M00577	fructose	0.109553	0.10644	0.303366	DeCODE	Q9BXD5	Shin et al.	HMDB0000660	ENSG00000135838	FALSE
MR-link-2	19496_1_NPL_NPL	NPL	M00599	pyruvate	0.00891626	0.106218	0.933102	DeCODE	Q9BXD5	Shin et al.	HMDB0000243	ENSG00000135838	TRUE
MR-link-2	19496_1_NPL_NPL	NPL	M00606	uridine	0.01995	0.10222	0.845262	DeCODE	Q9BXD5	Shin et al.	HMDB0000296	ENSG00000135838	FALSE
MR-link-2	19496_1_NPL_NPL	NPL	M01105	linoleate (18:2n6)	-0.252089	0.106926	0.0183935	DeCODE	Q9BXD5	Shin et al.	HMDB0006270,HMDB0000673	ENSG00000135838	FALSE
MR-link-2	19496_1_NPL_NPL	NPL	M01110	arachidonate (20:4n6)	-0.126403	0.113725	0.266364	DeCODE	Q9BXD5	Shin et al.	HMDB0001043	ENSG00000135838	FALSE
MR-link-2	19496_1_NPL_NPL	NPL	M01123	inosine	0.163364	0.175274	0.351311	DeCODE	Q9BXD5	Shin et al.	HMDB0000195	ENSG00000135838	FALSE
MR-link-2	19496_1_NPL_NPL	NPL	M01302	methionine	-0.0614034	0.107247	0.566953	DeCODE	Q9BXD5	Shin et al.	HMDB0000696	ENSG00000135838	FALSE
MR-link-2	19496_1_NPL_NPL	NPL	M01336	palmitate (16:0)	-0.160465	0.108368	0.138676	DeCODE	Q9BXD5	Shin et al.	HMDB0000220	ENSG00000135838	FALSE
MR-link-2	19496_1_NPL_NPL	NPL	M01358	stearate (18:0)	-0.261827	0.108847	0.0161519	DeCODE	Q9BXD5	Shin et al.	HMDB0000827	ENSG00000135838	FALSE
MR-link-2	19496_1_NPL_NPL	NPL	M01493	ornithine	0.0324156	0.108265	0.764626	DeCODE	Q9BXD5	Shin et al.	HMDB0000214	ENSG00000135838	FALSE
MR-link-2	19496_1_NPL_NPL	NPL	M01508	pantothenate	-0.0826833	0.110038	0.452408	DeCODE	Q9BXD5	Shin et al.	HMDB0000210	ENSG00000135838	FALSE
MR-link-2	19496_1_NPL_NPL	NPL	M01638	arginine	0.0703447	0.109526	0.5207	DeCODE	Q9BXD5	Shin et al.	HMDB0000517	ENSG00000135838	FALSE
MR-link-2	19496_1_NPL_NPL	NPL	M01640	ascorbate (vitamin c)	-0.223543	0.200997	0.266065	DeCODE	Q9BXD5	Shin et al.	HMDB0000044	ENSG00000135838	FALSE
MR-link-2	19496_1_NPL_NPL	NPL	M01670	urea	-0.114414	0.105252	0.277014	DeCODE	Q9BXD5	Shin et al.	HMDB0000294	ENSG00000135838	FALSE
MR-link-2	19496_1_NPL_NPL	NPL	M01712	cortisol	-0.122348	0.107627	0.255631	DeCODE	Q9BXD5	Shin et al.	HMDB0000063	ENSG00000135838	FALSE
MR-link-2	19496_1_NPL_NPL	NPL	M01827	riboflavin (vitamin b2)	-0.0630686	0.223549	0.777848	DeCODE	Q9BXD5	Shin et al.	HMDB0000244	ENSG00000135838	FALSE
MR-link-2	19496_1_NPL_NPL	NPL	M02132	citrulline	-0.0655904	0.120252	0.585452	DeCODE	Q9BXD5	Shin et al.	HMDB0000904	ENSG00000135838	FALSE
MR-link-2	19496_1_NPL_NPL	NPL	M02137	biliverdin	-0.110064	0.117483	0.348835	DeCODE	Q9BXD5	Shin et al.	HMDB0001008	ENSG00000135838	FALSE
MR-link-2	19496_1_NPL_NPL	NPL	M02342	serotonin (5ht)	-0.00910331	0.124452	0.941689	DeCODE	Q9BXD5	Shin et al.	HMDB0000259	ENSG00000135838	FALSE
MR-link-2	19496_1_NPL_NPL	NPL	M11438	phosphate	0.050256	0.101237	0.619599	DeCODE	Q9BXD5	Shin et al.	HMDB0001429	ENSG00000135838	FALSE
MR-link-2	19496_1_NPL_NPL	NPL	M15122	glycerol	-0.248157	0.108091	0.0216861	DeCODE	Q9BXD5	Shin et al.	HMDB0000131	ENSG00000135838	FALSE
MR-link-2	19496_1_NPL_NPL	NPL	M15488	acetylphosphate	-0.24459	0.108101	0.0236596	DeCODE	Q9BXD5	Shin et al.	HMDB0001494	ENSG00000135838	FALSE
MR-link-2	19496_1_NPL_NPL	NPL	M15506	choline	0.0414387	0.105736	0.695126	DeCODE	Q9BXD5	Shin et al.	HMDB0000097	ENSG00000135838	FALSE
MR-link-2	19496_1_NPL_NPL	NPL	M15630	n-acetylornithine	-0.0610759	0.105545	0.56281	DeCODE	Q9BXD5	Shin et al.	HMDB0003357	ENSG00000135838	FALSE
MR-link-2	19496_1_NPL_NPL	NPL	M15677	3-methylhistidine	-0.0219662	0.123141	0.858423	DeCODE	Q9BXD5	Shin et al.	HMDB0000479	ENSG00000135838	FALSE
MR-link-2	19496_1_NPL_NPL	NPL	M15990	glycerophosphorylcholine (gpc)	-0.0333118	0.115	0.772071	DeCODE	Q9BXD5	Shin et al.	HMDB0000086	ENSG00000135838	FALSE
MR-link-2	19496_1_NPL_NPL	NPL	M15996	aspartate	0.0310342	0.103787	0.764926	DeCODE	Q9BXD5	Shin et al.	HMDB0000191	ENSG00000135838	FALSE
MR-link-2	19496_1_NPL_NPL	NPL	M20489	glucose	0.113897	0.105115	0.278562	DeCODE	Q9BXD5	Shin et al.	HMDB0000122	ENSG00000135838	FALSE
MR-link-2	19496_1_NPL_NPL	NPL	M21044	2-hydroxybutyrate (ahb)	-0.0548444	0.110784	0.620561	DeCODE	Q9BXD5	Shin et al.	HMDB0000008	ENSG00000135838	FALSE
MR-link-2	19496_1_NPL_NPL	NPL	M27718	creatine	0.13197	0.103496	0.202266	DeCODE	Q9BXD5	Shin et al.	HMDB0000064	ENSG00000135838	FALSE
MR-link-2	19496_1_NPL_NPL	NPL	M31453	cysteine	-0.0214035	0.106221	0.840308	DeCODE	Q9BXD5	Shin et al.	HMDB0000574	ENSG00000135838	FALSE
MR-link-2	19496_1_NPL_NPL	NPL	M32198	acetylcarnitine (c2)	0.0217632	0.108126	0.840483	DeCODE	Q9BXD5	Shin et al.	HMDB0000201	ENSG00000135838	FALSE
MR-link-2	19496_1_NPL_NPL	NPL	M32315	serine	-0.123852	0.103961	0.233525	DeCODE	Q9BXD5	Shin et al.	HMDB0000187	ENSG00000135838	FALSE
MR-link-2	19496_1_NPL_NPL	NPL	M32338	glycine	0.102829	0.113623	0.365463	DeCODE	Q9BXD5	Shin et al.	HMDB0000123	ENSG00000135838	FALSE
MR-link-2	19496_1_NPL_NPL	NPL	M32339	alanine	-0.142979	0.111415	0.199389	DeCODE	Q9BXD5	Shin et al.	HMDB0000161	ENSG00000135838	FALSE
MR-link-2	19496_1_NPL_NPL	NPL	M32425	dehydroepiandrosterone sulfate (dhea-s)	-0.0215696	0.114355	0.850391	DeCODE	Q9BXD5	Shin et al.	HMDB0001032	ENSG00000135838	FALSE
MR-link-2	19496_1_NPL_NPL	NPL	M32593	heme	0.289347	0.117557	0.013842	DeCODE	Q9BXD5	Shin et al.	HMDB0003178	ENSG00000135838	FALSE
MR-link-2	19496_1_NPL_NPL	NPL	M33453	alpha-ketoglutarate	0.135408	0.124297	0.27598	DeCODE	Q9BXD5	Shin et al.	HMDB0000208	ENSG00000135838	FALSE
MR-link-2	19496_1_NPL_NPL	NPL	bioa_001	alanine	-0.00263008	0.0318024	0.93409	DeCODE	Q9BXD5	Lotta et al.	HMDB0000161	ENSG00000135838	FALSE
MR-link-2	19496_1_NPL_NPL	NPL	bioa_002	arginine	-0.0535845	0.0513197	0.296425	DeCODE	Q9BXD5	Lotta et al.	HMDB0000517	ENSG00000135838	FALSE
MR-link-2	19496_1_NPL_NPL	NPL	bioa_004	aspartate	0.0138914	0.0530153	0.793301	DeCODE	Q9BXD5	Lotta et al.	HMDB0000191	ENSG00000135838	FALSE
MR-link-2	19496_1_NPL_NPL	NPL	bioa_005	citrulline	0.0137194	0.0528477	0.795171	DeCODE	Q9BXD5	Lotta et al.	HMDB0000904	ENSG00000135838	FALSE
MR-link-2	19496_1_NPL_NPL	NPL	bioa_008	glycine	0.0364466	0.0313359	0.244791	DeCODE	Q9BXD5	Lotta et al.	HMDB0000123	ENSG00000135838	FALSE
MR-link-2	19496_1_NPL_NPL	NPL	bioa_013	methionine	-0.0815941	0.0534172	0.12664	DeCODE	Q9BXD5	Lotta et al.	HMDB0000696	ENSG00000135838	FALSE
MR-link-2	19496_1_NPL_NPL	NPL	bioa_014	ornithine	0.0662296	0.0519337	0.202213	DeCODE	Q9BXD5	Lotta et al.	HMDB0000214	ENSG00000135838	FALSE
MR-link-2	19496_1_NPL_NPL	NPL	bioa_015	phenylethylamine	-0.12459	0.0717975	0.0826881	DeCODE	Q9BXD5	Lotta et al.	HMDB0012275	ENSG00000135838	FALSE
MR-link-2	19496_1_NPL_NPL	NPL	bioa_018	serine	-0.00496222	0.0531934	0.925676	DeCODE	Q9BXD5	Lotta et al.	HMDB0000187	ENSG00000135838	FALSE
MR-link-2	19496_1_NPL_NPL	NPL	bioa_020	tryptophan	-0.0467455	0.0532265	0.379815	DeCODE	Q9BXD5	Lotta et al.	HMDB0000929	ENSG00000135838	FALSE
MR-link-2	19496_1_NPL_NPL	NPL	bioa_023	n-acetylornithine	0.0453032	0.0503372	0.368123	DeCODE	Q9BXD5	Lotta et al.	HMDB0003357	ENSG00000135838	FALSE
MR-link-2	19496_1_NPL_NPL	NPL	bioa_031	sarcosine	0.0199028	0.0403083	0.621472	DeCODE	Q9BXD5	Lotta et al.	HMDB0000271	ENSG00000135838	FALSE
MR-link-2	19496_1_NPL_NPL	NPL	bioa_032	serotonin	0.0121146	0.0673555	0.857262	DeCODE	Q9BXD5	Lotta et al.	HMDB0000259	ENSG00000135838	FALSE
MR-link-2	19496_1_NPL_NPL	NPL	bioa_033	spermidine	-0.0147329	0.0492824	0.764979	DeCODE	Q9BXD5	Lotta et al.	HMDB0001257	ENSG00000135838	FALSE
MR-link-2	19496_1_NPL_NPL	NPL	bior_002	acetylcarnitine (c2)	-0.00959274	0.0548043	0.861051	DeCODE	Q9BXD5	Lotta et al.	HMDB0000201	ENSG00000135838	FALSE
MR-link-2	19496_1_NPL_NPL	NPL	met-d-Acetate	acetate	0.0134998	0.0187932	0.472549	DeCODE	Q9BXD5	Borges et al.	HMDB0000042	ENSG00000135838	FALSE
MR-link-2	19496_1_NPL_NPL	NPL	met-d-Acetoacetate	acetoacetate	0.000261853	0.0179216	0.988342	DeCODE	Q9BXD5	Borges et al.	HMDB0000060	ENSG00000135838	FALSE
MR-link-2	19496_1_NPL_NPL	NPL	met-d-Ala	alanine	0.0265164	0.0194098	0.171895	DeCODE	Q9BXD5	Borges et al.	HMDB0000161	ENSG00000135838	FALSE
MR-link-2	19496_1_NPL_NPL	NPL	met-d-Gly	glycine	0.0253845	0.0188363	0.177775	DeCODE	Q9BXD5	Borges et al.	HMDB0000123	ENSG00000135838	FALSE
MR-link-2	19496_1_NPL_NPL	NPL	met-d-LA	linoleate (18:2n6)	-0.0252019	0.0180151	0.161834	DeCODE	Q9BXD5	Borges et al.	HMDB0006270,HMDB0000673	ENSG00000135838	FALSE
MR-link-2	19496_1_NPL_NPL	NPL	met-d-Phe	phenylalanine	0.0094625	0.0183698	0.606475	DeCODE	Q9BXD5	Borges et al.	HMDB0000159	ENSG00000135838	FALSE
MR-link-2	19496_1_NPL_NPL	NPL	met-d-Pyruvate	pyruvate	0.015647	0.0196129	0.424994	DeCODE	Q9BXD5	Borges et al.	HMDB0000243	ENSG00000135838	TRUE
MR-link-2	19504_22_DTYMK_KTHY	DTYMK	GCST90199627	n-alpha-acetylornithine	0.0419235	0.105168	0.690162	DeCODE	P23919	Chen et al.	HMDB0003357	ENSG00000168393	FALSE
MR-link-2	19504_22_DTYMK_KTHY	DTYMK	GCST90199628	3-methylhistidine	-0.027773	0.0838993	0.740623	DeCODE	P23919	Chen et al.	HMDB0000479	ENSG00000168393	FALSE
MR-link-2	19504_22_DTYMK_KTHY	DTYMK	GCST90199629	glycerophosphorylcholine (gpc)	-0.058855	0.0812419	0.468794	DeCODE	P23919	Chen et al.	HMDB0000086	ENSG00000168393	FALSE
MR-link-2	19504_22_DTYMK_KTHY	DTYMK	GCST90199669	acetylcarnitine (c2)	-0.152718	0.0806594	0.0583093	DeCODE	P23919	Chen et al.	HMDB0000201	ENSG00000168393	FALSE
MR-link-2	19504_22_DTYMK_KTHY	DTYMK	GCST90199673	dehydroepiandrosterone sulfate (dhea-s)	0.0640197	0.0813607	0.431362	DeCODE	P23919	Chen et al.	HMDB0001032	ENSG00000168393	FALSE
MR-link-2	19504_22_DTYMK_KTHY	DTYMK	GCST90199691	1-methylhistidine	0.0100106	0.082132	0.902991	DeCODE	P23919	Chen et al.	HMDB0000001	ENSG00000168393	FALSE
MR-link-2	19504_22_DTYMK_KTHY	DTYMK	GCST90199845	sphinganine-1-phosphate	-0.0258533	0.0823015	0.753423	DeCODE	P23919	Chen et al.	HMDB0001383	ENSG00000168393	FALSE
MR-link-2	19504_22_DTYMK_KTHY	DTYMK	GCST90199896	sulfate*	0.0766753	0.0835867	0.358978	DeCODE	P23919	Chen et al.	HMDB01448	ENSG00000168393	FALSE
MR-link-2	19504_22_DTYMK_KTHY	DTYMK	GCST90199972	sphingomyelin (d18:1/24:1, d18:2/24:0)*	-0.010858	0.0841459	0.897328	DeCODE	P23919	Chen et al.	HMDB0012107	ENSG00000168393	FALSE
MR-link-2	19504_22_DTYMK_KTHY	DTYMK	GCST90200001	sphingomyelin (d18:1/20:0, d16:1/22:0)*	0.00316523	0.0840562	0.969962	DeCODE	P23919	Chen et al.	HMDB0012102	ENSG00000168393	FALSE
MR-link-2	19504_22_DTYMK_KTHY	DTYMK	GCST90200049	myristoyl dihydrosphingomyelin (d18:0/14:0)*	0.0164177	0.0813746	0.840109	DeCODE	P23919	Chen et al.	HMDB0012085	ENSG00000168393	FALSE
MR-link-2	19504_22_DTYMK_KTHY	DTYMK	GCST90200056	sphingomyelin (d18:0/18:0, d19:0/17:0)*	-0.180825	0.0845994	0.0325638	DeCODE	P23919	Chen et al.	HMDB0012087	ENSG00000168393	FALSE
MR-link-2	19504_22_DTYMK_KTHY	DTYMK	GCST90200279	pantothenate	-0.0682889	0.0809038	0.398628	DeCODE	P23919	Chen et al.	HMDB0000210	ENSG00000168393	FALSE
MR-link-2	19504_22_DTYMK_KTHY	DTYMK	GCST90200283	3-ureidopropionate	-4.46535e-06	0.0743309	0.999952	DeCODE	P23919	Chen et al.	HMDB0000026	ENSG00000168393	FALSE
MR-link-2	19504_22_DTYMK_KTHY	DTYMK	GCST90200291	sarcosine	0.0396381	0.0815984	0.62713	DeCODE	P23919	Chen et al.	HMDB0000271	ENSG00000168393	FALSE
MR-link-2	19504_22_DTYMK_KTHY	DTYMK	GCST90200296	methyl indole-3-acetate	-0.0592449	0.0868238	0.495013	DeCODE	P23919	Chen et al.	HMDB0029738	ENSG00000168393	FALSE
MR-link-2	19504_22_DTYMK_KTHY	DTYMK	GCST90200306	butyrate/isobutyrate (4:0)	-0.0426136	0.0853909	0.61775	DeCODE	P23919	Chen et al.	HMDB0000039	ENSG00000168393	FALSE
MR-link-2	19504_22_DTYMK_KTHY	DTYMK	GCST90200314	n-acetylneuraminate	0.0843882	0.0837357	0.313554	DeCODE	P23919	Chen et al.	HMDB0000230	ENSG00000168393	FALSE
MR-link-2	19504_22_DTYMK_KTHY	DTYMK	GCST90200318	acetoacetate	-0.109072	0.0903036	0.22711	DeCODE	P23919	Chen et al.	HMDB0000060	ENSG00000168393	FALSE
MR-link-2	19504_22_DTYMK_KTHY	DTYMK	GCST90200319	cys-gly, oxidized	-0.144498	0.0799811	0.070816	DeCODE	P23919	Chen et al.	HMDB0000078	ENSG00000168393	FALSE
MR-link-2	19504_22_DTYMK_KTHY	DTYMK	GCST90200323	creatine	0.0924909	0.0827173	0.2635	DeCODE	P23919	Chen et al.	HMDB0000064	ENSG00000168393	FALSE
MR-link-2	19504_22_DTYMK_KTHY	DTYMK	GCST90200325	glycerol	-0.191602	0.0809568	0.0179466	DeCODE	P23919	Chen et al.	HMDB0000131	ENSG00000168393	FALSE
MR-link-2	19504_22_DTYMK_KTHY	DTYMK	GCST90200327	choline	-0.0795661	0.0818457	0.330977	DeCODE	P23919	Chen et al.	HMDB0000097	ENSG00000168393	FALSE
MR-link-2	19504_22_DTYMK_KTHY	DTYMK	GCST90200335	stearoyl sphingomyelin (d18:1/18:0)	-0.0249273	0.0819674	0.761042	DeCODE	P23919	Chen et al.	HMDB0001348	ENSG00000168393	FALSE
MR-link-2	19504_22_DTYMK_KTHY	DTYMK	GCST90200336	n-palmitoyl-sphingosine (d18:1/16:0)	-0.118091	0.0865239	0.172303	DeCODE	P23919	Chen et al.	HMDB0004949	ENSG00000168393	FALSE
MR-link-2	19504_22_DTYMK_KTHY	DTYMK	GCST90200341	n-stearoyl-sphingosine (d18:1/18:0)*	-0.120475	0.0818086	0.140847	DeCODE	P23919	Chen et al.	HMDB0004950	ENSG00000168393	FALSE
MR-link-2	19504_22_DTYMK_KTHY	DTYMK	GCST90200345	s-adenosylhomocysteine (sah)	0.0282957	0.0946991	0.765095	DeCODE	P23919	Chen et al.	HMDB00939	ENSG00000168393	FALSE
MR-link-2	19504_22_DTYMK_KTHY	DTYMK	GCST90200351	n-acetylputrescine	-0.133186	0.0813843	0.101733	DeCODE	P23919	Chen et al.	HMDB0002064	ENSG00000168393	FALSE
MR-link-2	19504_22_DTYMK_KTHY	DTYMK	GCST90200354	linoleate (18:2n6)	-0.178056	0.0791611	0.0244942	DeCODE	P23919	Chen et al.	HMDB0006270,HMDB0000673	ENSG00000168393	FALSE
MR-link-2	19504_22_DTYMK_KTHY	DTYMK	GCST90200355	adenosine 5'-diphosphate (adp)	0.106294	0.106512	0.318303	DeCODE	P23919	Chen et al.	HMDB0001341	ENSG00000168393	TRUE
MR-link-2	19504_22_DTYMK_KTHY	DTYMK	GCST90200356	adenosine 5'-monophosphate (amp)	-0.0644196	0.0805714	0.42398	DeCODE	P23919	Chen et al.	HMDB0000045	ENSG00000168393	FALSE
MR-link-2	19504_22_DTYMK_KTHY	DTYMK	GCST90200358	arachidonate (20:4n6)	-0.123599	0.0829092	0.136019	DeCODE	P23919	Chen et al.	HMDB0001043	ENSG00000168393	FALSE
MR-link-2	19504_22_DTYMK_KTHY	DTYMK	GCST90200361	beta-alanine	0.150656	0.0887149	0.0894688	DeCODE	P23919	Chen et al.	HMDB0000056	ENSG00000168393	FALSE
MR-link-2	19504_22_DTYMK_KTHY	DTYMK	GCST90200362	succinate	-0.000619757	0.0893972	0.994469	DeCODE	P23919	Chen et al.	HMDB0000254	ENSG00000168393	FALSE
MR-link-2	19504_22_DTYMK_KTHY	DTYMK	GCST90200363	choline phosphate	-0.040876	0.0835651	0.624734	DeCODE	P23919	Chen et al.	HMDB0001565	ENSG00000168393	FALSE
MR-link-2	19504_22_DTYMK_KTHY	DTYMK	GCST90200364	cysteinylglycine	-0.165268	0.0794141	0.0374258	DeCODE	P23919	Chen et al.	HMDB0000078	ENSG00000168393	FALSE
MR-link-2	19504_22_DTYMK_KTHY	DTYMK	GCST90200370	aspartate	-0.119287	0.0898693	0.184398	DeCODE	P23919	Chen et al.	HMDB0000191	ENSG00000168393	FALSE
MR-link-2	19504_22_DTYMK_KTHY	DTYMK	GCST90200372	arginine	-0.00136701	0.0875318	0.98754	DeCODE	P23919	Chen et al.	HMDB0000517	ENSG00000168393	FALSE
MR-link-2	19504_22_DTYMK_KTHY	DTYMK	GCST90200374	sphinganine	-0.107342	0.0859534	0.211726	DeCODE	P23919	Chen et al.	HMDB0000269	ENSG00000168393	FALSE
MR-link-2	19504_22_DTYMK_KTHY	DTYMK	GCST90200376	flavin adenine dinucleotide (fad)	0.0877989	0.0958937	0.359884	DeCODE	P23919	Chen et al.	HMDB0001248	ENSG00000168393	FALSE
MR-link-2	19504_22_DTYMK_KTHY	DTYMK	GCST90200378	cortisol	-0.0212513	0.0821732	0.795931	DeCODE	P23919	Chen et al.	HMDB0000063	ENSG00000168393	FALSE
MR-link-2	19504_22_DTYMK_KTHY	DTYMK	GCST90200383	cystathionine	0.101828	0.0843001	0.227078	DeCODE	P23919	Chen et al.	HMDB0000099	ENSG00000168393	FALSE
MR-link-2	19504_22_DTYMK_KTHY	DTYMK	GCST90200384	guanidinoacetate	-0.013552	0.0813339	0.867667	DeCODE	P23919	Chen et al.	HMDB0000128	ENSG00000168393	FALSE
MR-link-2	19504_22_DTYMK_KTHY	DTYMK	GCST90200385	sphingosine	0.00934899	0.0809954	0.908107	DeCODE	P23919	Chen et al.	HMDB0000252	ENSG00000168393	FALSE
MR-link-2	19504_22_DTYMK_KTHY	DTYMK	GCST90200390	stearate (18:0)	-0.0961481	0.0799577	0.229175	DeCODE	P23919	Chen et al.	HMDB0000827	ENSG00000168393	FALSE
MR-link-2	19504_22_DTYMK_KTHY	DTYMK	GCST90200391	methionine	0.12451	0.0838654	0.137638	DeCODE	P23919	Chen et al.	HMDB0000696	ENSG00000168393	FALSE
MR-link-2	19504_22_DTYMK_KTHY	DTYMK	GCST90200393	phosphate	0.0699439	0.0814791	0.390656	DeCODE	P23919	Chen et al.	HMDB0001429	ENSG00000168393	FALSE
MR-link-2	19504_22_DTYMK_KTHY	DTYMK	GCST90200394	inosine	-0.0481949	0.101634	0.635358	DeCODE	P23919	Chen et al.	HMDB0000195	ENSG00000168393	FALSE
MR-link-2	19504_22_DTYMK_KTHY	DTYMK	GCST90200395	inosine 5'-monophosphate (imp)	0.0764828	0.107982	0.478765	DeCODE	P23919	Chen et al.	HMDB0000175	ENSG00000168393	FALSE
MR-link-2	19504_22_DTYMK_KTHY	DTYMK	GCST90200396	phenylalanine	-0.00110903	0.0858885	0.989698	DeCODE	P23919	Chen et al.	HMDB0000159	ENSG00000168393	FALSE
MR-link-2	19504_22_DTYMK_KTHY	DTYMK	GCST90200397	palmitate (16:0)	-0.132562	0.0795868	0.0957884	DeCODE	P23919	Chen et al.	HMDB0000220	ENSG00000168393	FALSE
MR-link-2	19504_22_DTYMK_KTHY	DTYMK	GCST90200400	nicotinamide	-0.126278	0.0830461	0.128365	DeCODE	P23919	Chen et al.	HMDB0001406	ENSG00000168393	FALSE
MR-link-2	19504_22_DTYMK_KTHY	DTYMK	GCST90200403	citrulline	-0.0677656	0.0836428	0.417838	DeCODE	P23919	Chen et al.	HMDB0000904	ENSG00000168393	FALSE
MR-link-2	19504_22_DTYMK_KTHY	DTYMK	GCST90200404	ornithine	0.126205	0.0840776	0.133341	DeCODE	P23919	Chen et al.	HMDB0000214	ENSG00000168393	FALSE
MR-link-2	19504_22_DTYMK_KTHY	DTYMK	GCST90200405	retinol (vitamin a)	-0.0244883	0.093462	0.793311	DeCODE	P23919	Chen et al.	HMDB0000305	ENSG00000168393	FALSE
MR-link-2	19504_22_DTYMK_KTHY	DTYMK	GCST90200406	1-methylnicotinamide	-0.0478506	0.0794092	0.546787	DeCODE	P23919	Chen et al.	HMDB0000699	ENSG00000168393	FALSE
MR-link-2	19504_22_DTYMK_KTHY	DTYMK	GCST90200407	uridine	-0.191598	0.0845879	0.0235082	DeCODE	P23919	Chen et al.	HMDB0000296	ENSG00000168393	FALSE
MR-link-2	19504_22_DTYMK_KTHY	DTYMK	GCST90200415	serine	0.00899048	0.0884802	0.919066	DeCODE	P23919	Chen et al.	HMDB0000187	ENSG00000168393	FALSE
MR-link-2	19504_22_DTYMK_KTHY	DTYMK	GCST90200417	urea	0.133742	0.0850511	0.115838	DeCODE	P23919	Chen et al.	HMDB0000294	ENSG00000168393	FALSE
MR-link-2	19504_22_DTYMK_KTHY	DTYMK	GCST90200418	pyridoxal	-0.0453331	0.0822868	0.581691	DeCODE	P23919	Chen et al.	HMDB0001545	ENSG00000168393	FALSE
MR-link-2	19504_22_DTYMK_KTHY	DTYMK	GCST90200422	serotonin	0.003607	0.0858502	0.966487	DeCODE	P23919	Chen et al.	HMDB0000259	ENSG00000168393	FALSE
MR-link-2	19504_22_DTYMK_KTHY	DTYMK	GCST90200423	spermidine	-0.0314613	0.0869713	0.717544	DeCODE	P23919	Chen et al.	HMDB0001257	ENSG00000168393	FALSE
MR-link-2	19504_22_DTYMK_KTHY	DTYMK	GCST90200429	cytidine	0.0645069	0.0851813	0.448877	DeCODE	P23919	Chen et al.	HMDB0000089	ENSG00000168393	FALSE
MR-link-2	19504_22_DTYMK_KTHY	DTYMK	GCST90200430	pyruvate	-0.0184154	0.0817418	0.821755	DeCODE	P23919	Chen et al.	HMDB0000243	ENSG00000168393	FALSE
MR-link-2	19504_22_DTYMK_KTHY	DTYMK	GCST90200431	alanine	0.147903	0.079929	0.0642512	DeCODE	P23919	Chen et al.	HMDB0000161	ENSG00000168393	FALSE
MR-link-2	19504_22_DTYMK_KTHY	DTYMK	GCST90200437	fructose	0.100464	0.0817844	0.219297	DeCODE	P23919	Chen et al.	HMDB0000660	ENSG00000168393	FALSE
MR-link-2	19504_22_DTYMK_KTHY	DTYMK	GCST90200438	alpha-ketobutyrate	-0.190288	0.0856583	0.0263186	DeCODE	P23919	Chen et al.	HMDB0000005	ENSG00000168393	FALSE
MR-link-2	19504_22_DTYMK_KTHY	DTYMK	GCST90200439	cysteine	-0.00277347	0.0813775	0.972812	DeCODE	P23919	Chen et al.	HMDB0000574	ENSG00000168393	FALSE
MR-link-2	19504_22_DTYMK_KTHY	DTYMK	GCST90200441	tryptophan	0.0400237	0.0871902	0.646206	DeCODE	P23919	Chen et al.	HMDB0000929	ENSG00000168393	FALSE
MR-link-2	19504_22_DTYMK_KTHY	DTYMK	GCST90200447	maltose	0.0694506	0.0914314	0.447498	DeCODE	P23919	Chen et al.	HMDB0000163	ENSG00000168393	FALSE
MR-link-2	19504_22_DTYMK_KTHY	DTYMK	GCST90200455	alpha-ketoglutarate	-0.0906602	0.0850711	0.286559	DeCODE	P23919	Chen et al.	HMDB0000208	ENSG00000168393	FALSE
MR-link-2	19504_22_DTYMK_KTHY	DTYMK	GCST90200684	n-acetyl-aspartyl-glutamate (naag)	-0.0749795	0.085223	0.378966	DeCODE	P23919	Chen et al.	HMDB0001067	ENSG00000168393	FALSE
MR-link-2	19504_22_DTYMK_KTHY	DTYMK	GCST90200687	bilirubin (e,z or z,e)*	0.00629379	0.0815242	0.938463	DeCODE	P23919	Chen et al.	HMDB0000488	ENSG00000168393	FALSE
MR-link-2	19504_22_DTYMK_KTHY	DTYMK	GCST90200691	n-delta-acetylornithine	0.0114878	0.0816787	0.88815	DeCODE	P23919	Chen et al.	HMDB0003357	ENSG00000168393	FALSE
MR-link-2	19504_22_DTYMK_KTHY	DTYMK	GCST90200704	bilirubin (z,z)	-0.0563296	0.080133	0.482086	DeCODE	P23919	Chen et al.	HMDB0000054	ENSG00000168393	FALSE
MR-link-2	19504_22_DTYMK_KTHY	DTYMK	GCST90200706	biliverdin	-0.113837	0.0815347	0.162659	DeCODE	P23919	Chen et al.	HMDB0001008	ENSG00000168393	FALSE
MR-link-2	19504_22_DTYMK_KTHY	DTYMK	GCST90200707	glycine	0.171132	0.0824791	0.0380003	DeCODE	P23919	Chen et al.	HMDB0000123	ENSG00000168393	FALSE
MR-link-2	19504_22_DTYMK_KTHY	DTYMK	bioa_015	phenylethylamine	0.105179	0.078543	0.18053	DeCODE	P23919	Lotta et al.	HMDB0012275	ENSG00000168393	FALSE
MR-link-2	19504_22_DTYMK_KTHY	DTYMK	bioa_031	sarcosine	0.023071	0.049163	0.638872	DeCODE	P23919	Lotta et al.	HMDB0000271	ENSG00000168393	FALSE
MR-link-2	19504_22_DTYMK_KTHY	DTYMK	bioa_033	spermidine	-0.00417725	0.0561695	0.940717	DeCODE	P23919	Lotta et al.	HMDB0001257	ENSG00000168393	FALSE
MR-link-2	19504_22_DTYMK_KTHY	DTYMK	met-d-Acetate	acetate	0.0160636	0.0219909	0.465105	DeCODE	P23919	Borges et al.	HMDB0000042	ENSG00000168393	FALSE
MR-link-2	19504_22_DTYMK_KTHY	DTYMK	met-d-Acetoacetate	acetoacetate	0.00359908	0.0211717	0.865014	DeCODE	P23919	Borges et al.	HMDB0000060	ENSG00000168393	FALSE
MR-link-2	19504_22_DTYMK_KTHY	DTYMK	met-d-Ala	alanine	-0.0454479	0.0220388	0.0391909	DeCODE	P23919	Borges et al.	HMDB0000161	ENSG00000168393	FALSE
MR-link-2	19504_22_DTYMK_KTHY	DTYMK	met-d-Gly	glycine	-0.0268313	0.0229958	0.243294	DeCODE	P23919	Borges et al.	HMDB0000123	ENSG00000168393	FALSE
MR-link-2	19504_22_DTYMK_KTHY	DTYMK	met-d-LA	linoleate (18:2n6)	-0.0147374	0.022833	0.518641	DeCODE	P23919	Borges et al.	HMDB0006270,HMDB0000673	ENSG00000168393	FALSE
MR-link-2	19504_22_DTYMK_KTHY	DTYMK	met-d-Phe	phenylalanine	-0.0284237	0.0211815	0.179625	DeCODE	P23919	Borges et al.	HMDB0000159	ENSG00000168393	FALSE
MR-link-2	19504_22_DTYMK_KTHY	DTYMK	met-d-Pyruvate	pyruvate	-0.0133112	0.0218842	0.543017	DeCODE	P23919	Borges et al.	HMDB0000243	ENSG00000168393	FALSE
MR-link-2	2991_9_IL1R1_IL_1_sRI	IL1R1	GCST90199627	n-alpha-acetylornithine	-0.0941094	0.0611399	0.123744	DeCODE	P14778	Chen et al.	HMDB0003357	ENSG00000115594	FALSE
MR-link-2	2991_9_IL1R1_IL_1_sRI	IL1R1	GCST90199628	3-methylhistidine	-0.0173599	0.0494104	0.725332	DeCODE	P14778	Chen et al.	HMDB0000479	ENSG00000115594	FALSE
MR-link-2	2991_9_IL1R1_IL_1_sRI	IL1R1	GCST90199629	glycerophosphorylcholine (gpc)	-0.0992681	0.0500262	0.0472199	DeCODE	P14778	Chen et al.	HMDB0000086	ENSG00000115594	FALSE
MR-link-2	2991_9_IL1R1_IL_1_sRI	IL1R1	GCST90199669	acetylcarnitine (c2)	0.0679173	0.0500611	0.17488	DeCODE	P14778	Chen et al.	HMDB0000201	ENSG00000115594	FALSE
MR-link-2	2991_9_IL1R1_IL_1_sRI	IL1R1	GCST90199673	dehydroepiandrosterone sulfate (dhea-s)	-0.00359063	0.0496504	0.942349	DeCODE	P14778	Chen et al.	HMDB0001032	ENSG00000115594	FALSE
MR-link-2	2991_9_IL1R1_IL_1_sRI	IL1R1	GCST90199691	1-methylhistidine	0.00552098	0.0498644	0.911839	DeCODE	P14778	Chen et al.	HMDB0000001	ENSG00000115594	FALSE
MR-link-2	2991_9_IL1R1_IL_1_sRI	IL1R1	GCST90199845	sphinganine-1-phosphate	0.0534832	0.0512797	0.296962	DeCODE	P14778	Chen et al.	HMDB0001383	ENSG00000115594	FALSE
MR-link-2	2991_9_IL1R1_IL_1_sRI	IL1R1	GCST90199896	sulfate*	0.0179119	0.0492566	0.716123	DeCODE	P14778	Chen et al.	HMDB01448	ENSG00000115594	FALSE
MR-link-2	2991_9_IL1R1_IL_1_sRI	IL1R1	GCST90199972	sphingomyelin (d18:1/24:1, d18:2/24:0)*	-0.0480991	0.0508387	0.344091	DeCODE	P14778	Chen et al.	HMDB0012107	ENSG00000115594	FALSE
MR-link-2	2991_9_IL1R1_IL_1_sRI	IL1R1	GCST90200001	sphingomyelin (d18:1/20:0, d16:1/22:0)*	-0.0752595	0.0499146	0.131614	DeCODE	P14778	Chen et al.	HMDB0012102	ENSG00000115594	FALSE
MR-link-2	2991_9_IL1R1_IL_1_sRI	IL1R1	GCST90200049	myristoyl dihydrosphingomyelin (d18:0/14:0)*	-0.0521392	0.0523188	0.318974	DeCODE	P14778	Chen et al.	HMDB0012085	ENSG00000115594	FALSE
MR-link-2	2991_9_IL1R1_IL_1_sRI	IL1R1	GCST90200056	sphingomyelin (d18:0/18:0, d19:0/17:0)*	-0.0046261	0.051783	0.928815	DeCODE	P14778	Chen et al.	HMDB0012087	ENSG00000115594	FALSE
MR-link-2	2991_9_IL1R1_IL_1_sRI	IL1R1	GCST90200279	pantothenate	-0.0236814	0.054206	0.6622	DeCODE	P14778	Chen et al.	HMDB0000210	ENSG00000115594	FALSE
MR-link-2	2991_9_IL1R1_IL_1_sRI	IL1R1	GCST90200283	3-ureidopropionate	-0.112581	0.0528005	0.0329909	DeCODE	P14778	Chen et al.	HMDB0000026	ENSG00000115594	FALSE
MR-link-2	2991_9_IL1R1_IL_1_sRI	IL1R1	GCST90200291	sarcosine	-0.0687611	0.0503625	0.172151	DeCODE	P14778	Chen et al.	HMDB0000271	ENSG00000115594	FALSE
MR-link-2	2991_9_IL1R1_IL_1_sRI	IL1R1	GCST90200296	methyl indole-3-acetate	-0.0390532	0.0583374	0.503217	DeCODE	P14778	Chen et al.	HMDB0029738	ENSG00000115594	FALSE
MR-link-2	2991_9_IL1R1_IL_1_sRI	IL1R1	GCST90200306	butyrate/isobutyrate (4:0)	0.0395467	0.0502978	0.43172	DeCODE	P14778	Chen et al.	HMDB0000039	ENSG00000115594	FALSE
MR-link-2	2991_9_IL1R1_IL_1_sRI	IL1R1	GCST90200314	n-acetylneuraminate	0.0961399	0.050822	0.0585314	DeCODE	P14778	Chen et al.	HMDB0000230	ENSG00000115594	FALSE
MR-link-2	2991_9_IL1R1_IL_1_sRI	IL1R1	GCST90200318	acetoacetate	0.10577	0.0543278	0.051548	DeCODE	P14778	Chen et al.	HMDB0000060	ENSG00000115594	FALSE
MR-link-2	2991_9_IL1R1_IL_1_sRI	IL1R1	GCST90200319	cys-gly, oxidized	0.00395276	0.0520385	0.939452	DeCODE	P14778	Chen et al.	HMDB0000078	ENSG00000115594	FALSE
MR-link-2	2991_9_IL1R1_IL_1_sRI	IL1R1	GCST90200323	creatine	0.0813396	0.049483	0.100219	DeCODE	P14778	Chen et al.	HMDB0000064	ENSG00000115594	FALSE
MR-link-2	2991_9_IL1R1_IL_1_sRI	IL1R1	GCST90200325	glycerol	0.0715656	0.0497772	0.150514	DeCODE	P14778	Chen et al.	HMDB0000131	ENSG00000115594	FALSE
MR-link-2	2991_9_IL1R1_IL_1_sRI	IL1R1	GCST90200327	choline	0.0319147	0.0523742	0.542286	DeCODE	P14778	Chen et al.	HMDB0000097	ENSG00000115594	FALSE
MR-link-2	2991_9_IL1R1_IL_1_sRI	IL1R1	GCST90200335	stearoyl sphingomyelin (d18:1/18:0)	-0.0501664	0.0511077	0.326306	DeCODE	P14778	Chen et al.	HMDB0001348	ENSG00000115594	FALSE
MR-link-2	2991_9_IL1R1_IL_1_sRI	IL1R1	GCST90200336	n-palmitoyl-sphingosine (d18:1/16:0)	0.0394969	0.0533422	0.459031	DeCODE	P14778	Chen et al.	HMDB0004949	ENSG00000115594	FALSE
MR-link-2	2991_9_IL1R1_IL_1_sRI	IL1R1	GCST90200341	n-stearoyl-sphingosine (d18:1/18:0)*	0.0722993	0.0498603	0.147047	DeCODE	P14778	Chen et al.	HMDB0004950	ENSG00000115594	FALSE
MR-link-2	2991_9_IL1R1_IL_1_sRI	IL1R1	GCST90200345	s-adenosylhomocysteine (sah)	0.181409	0.0589706	0.00209618	DeCODE	P14778	Chen et al.	HMDB00939	ENSG00000115594	FALSE
MR-link-2	2991_9_IL1R1_IL_1_sRI	IL1R1	GCST90200351	n-acetylputrescine	-0.0511575	0.0515587	0.321091	DeCODE	P14778	Chen et al.	HMDB0002064	ENSG00000115594	FALSE
MR-link-2	2991_9_IL1R1_IL_1_sRI	IL1R1	GCST90200354	linoleate (18:2n6)	0.0998013	0.0509868	0.0503008	DeCODE	P14778	Chen et al.	HMDB0006270,HMDB0000673	ENSG00000115594	FALSE
MR-link-2	2991_9_IL1R1_IL_1_sRI	IL1R1	GCST90200355	adenosine 5'-diphosphate (adp)	0.0547022	0.0742713	0.461415	DeCODE	P14778	Chen et al.	HMDB0001341	ENSG00000115594	FALSE
MR-link-2	2991_9_IL1R1_IL_1_sRI	IL1R1	GCST90200356	adenosine 5'-monophosphate (amp)	0.0562796	0.0499205	0.25958	DeCODE	P14778	Chen et al.	HMDB0000045	ENSG00000115594	FALSE
MR-link-2	2991_9_IL1R1_IL_1_sRI	IL1R1	GCST90200358	arachidonate (20:4n6)	0.0438764	0.0508963	0.388647	DeCODE	P14778	Chen et al.	HMDB0001043	ENSG00000115594	FALSE
MR-link-2	2991_9_IL1R1_IL_1_sRI	IL1R1	GCST90200361	beta-alanine	0.0454567	0.0528337	0.389583	DeCODE	P14778	Chen et al.	HMDB0000056	ENSG00000115594	FALSE
MR-link-2	2991_9_IL1R1_IL_1_sRI	IL1R1	GCST90200362	succinate	-0.059682	0.0537926	0.267222	DeCODE	P14778	Chen et al.	HMDB0000254	ENSG00000115594	FALSE
MR-link-2	2991_9_IL1R1_IL_1_sRI	IL1R1	GCST90200363	choline phosphate	-0.0185446	0.0496763	0.708919	DeCODE	P14778	Chen et al.	HMDB0001565	ENSG00000115594	FALSE
MR-link-2	2991_9_IL1R1_IL_1_sRI	IL1R1	GCST90200364	cysteinylglycine	0.0293319	0.053679	0.584769	DeCODE	P14778	Chen et al.	HMDB0000078	ENSG00000115594	FALSE
MR-link-2	2991_9_IL1R1_IL_1_sRI	IL1R1	GCST90200370	aspartate	0.0833075	0.0521959	0.110477	DeCODE	P14778	Chen et al.	HMDB0000191	ENSG00000115594	FALSE
MR-link-2	2991_9_IL1R1_IL_1_sRI	IL1R1	GCST90200372	arginine	-0.109748	0.0498681	0.0277533	DeCODE	P14778	Chen et al.	HMDB0000517	ENSG00000115594	FALSE
MR-link-2	2991_9_IL1R1_IL_1_sRI	IL1R1	GCST90200374	sphinganine	0.109125	0.0529839	0.0394383	DeCODE	P14778	Chen et al.	HMDB0000269	ENSG00000115594	FALSE
MR-link-2	2991_9_IL1R1_IL_1_sRI	IL1R1	GCST90200376	flavin adenine dinucleotide (fad)	0.0639761	0.058245	0.272031	DeCODE	P14778	Chen et al.	HMDB0001248	ENSG00000115594	FALSE
MR-link-2	2991_9_IL1R1_IL_1_sRI	IL1R1	GCST90200378	cortisol	-0.0555039	0.0530228	0.295195	DeCODE	P14778	Chen et al.	HMDB0000063	ENSG00000115594	FALSE
MR-link-2	2991_9_IL1R1_IL_1_sRI	IL1R1	GCST90200383	cystathionine	-0.0167356	0.054311	0.757973	DeCODE	P14778	Chen et al.	HMDB0000099	ENSG00000115594	FALSE
MR-link-2	2991_9_IL1R1_IL_1_sRI	IL1R1	GCST90200384	guanidinoacetate	-0.00573801	0.049456	0.907635	DeCODE	P14778	Chen et al.	HMDB0000128	ENSG00000115594	FALSE
MR-link-2	2991_9_IL1R1_IL_1_sRI	IL1R1	GCST90200385	sphingosine	0.00446016	0.0506206	0.92979	DeCODE	P14778	Chen et al.	HMDB0000252	ENSG00000115594	FALSE
MR-link-2	2991_9_IL1R1_IL_1_sRI	IL1R1	GCST90200390	stearate (18:0)	0.0939082	0.0500236	0.0604801	DeCODE	P14778	Chen et al.	HMDB0000827	ENSG00000115594	FALSE
MR-link-2	2991_9_IL1R1_IL_1_sRI	IL1R1	GCST90200391	methionine	0.0612529	0.0499363	0.219965	DeCODE	P14778	Chen et al.	HMDB0000696	ENSG00000115594	FALSE
MR-link-2	2991_9_IL1R1_IL_1_sRI	IL1R1	GCST90200393	phosphate	-0.0672739	0.0577792	0.244292	DeCODE	P14778	Chen et al.	HMDB0001429	ENSG00000115594	FALSE
MR-link-2	2991_9_IL1R1_IL_1_sRI	IL1R1	GCST90200394	inosine	0.147478	0.0645701	0.0223716	DeCODE	P14778	Chen et al.	HMDB0000195	ENSG00000115594	FALSE
MR-link-2	2991_9_IL1R1_IL_1_sRI	IL1R1	GCST90200395	inosine 5'-monophosphate (imp)	-0.0596548	0.0661957	0.367488	DeCODE	P14778	Chen et al.	HMDB0000175	ENSG00000115594	FALSE
MR-link-2	2991_9_IL1R1_IL_1_sRI	IL1R1	GCST90200396	phenylalanine	0.0028786	0.0500216	0.954109	DeCODE	P14778	Chen et al.	HMDB0000159	ENSG00000115594	FALSE
MR-link-2	2991_9_IL1R1_IL_1_sRI	IL1R1	GCST90200397	palmitate (16:0)	0.109878	0.0496574	0.0269171	DeCODE	P14778	Chen et al.	HMDB0000220	ENSG00000115594	FALSE
MR-link-2	2991_9_IL1R1_IL_1_sRI	IL1R1	GCST90200400	nicotinamide	0.0388068	0.0549102	0.479733	DeCODE	P14778	Chen et al.	HMDB0001406	ENSG00000115594	TRUE
MR-link-2	2991_9_IL1R1_IL_1_sRI	IL1R1	GCST90200403	citrulline	-0.077681	0.0499584	0.119966	DeCODE	P14778	Chen et al.	HMDB0000904	ENSG00000115594	FALSE
MR-link-2	2991_9_IL1R1_IL_1_sRI	IL1R1	GCST90200404	ornithine	-0.0398275	0.0499481	0.425232	DeCODE	P14778	Chen et al.	HMDB0000214	ENSG00000115594	FALSE
MR-link-2	2991_9_IL1R1_IL_1_sRI	IL1R1	GCST90200405	retinol (vitamin a)	0.0450095	0.0528407	0.394327	DeCODE	P14778	Chen et al.	HMDB0000305	ENSG00000115594	FALSE
MR-link-2	2991_9_IL1R1_IL_1_sRI	IL1R1	GCST90200406	1-methylnicotinamide	-0.0252375	0.053075	0.634426	DeCODE	P14778	Chen et al.	HMDB0000699	ENSG00000115594	FALSE
MR-link-2	2991_9_IL1R1_IL_1_sRI	IL1R1	GCST90200407	uridine	-0.0173331	0.0500994	0.729361	DeCODE	P14778	Chen et al.	HMDB0000296	ENSG00000115594	FALSE
MR-link-2	2991_9_IL1R1_IL_1_sRI	IL1R1	GCST90200415	serine	-0.020175	0.0506541	0.690416	DeCODE	P14778	Chen et al.	HMDB0000187	ENSG00000115594	FALSE
MR-link-2	2991_9_IL1R1_IL_1_sRI	IL1R1	GCST90200417	urea	0.0138444	0.0496264	0.780267	DeCODE	P14778	Chen et al.	HMDB0000294	ENSG00000115594	FALSE
MR-link-2	2991_9_IL1R1_IL_1_sRI	IL1R1	GCST90200418	pyridoxal	-0.0593173	0.0554772	0.284971	DeCODE	P14778	Chen et al.	HMDB0001545	ENSG00000115594	FALSE
MR-link-2	2991_9_IL1R1_IL_1_sRI	IL1R1	GCST90200422	serotonin	0.0350411	0.0552756	0.526123	DeCODE	P14778	Chen et al.	HMDB0000259	ENSG00000115594	FALSE
MR-link-2	2991_9_IL1R1_IL_1_sRI	IL1R1	GCST90200423	spermidine	0.0675726	0.0585454	0.248422	DeCODE	P14778	Chen et al.	HMDB0001257	ENSG00000115594	FALSE
MR-link-2	2991_9_IL1R1_IL_1_sRI	IL1R1	GCST90200429	cytidine	-0.0640576	0.0521033	0.218909	DeCODE	P14778	Chen et al.	HMDB0000089	ENSG00000115594	FALSE
MR-link-2	2991_9_IL1R1_IL_1_sRI	IL1R1	GCST90200430	pyruvate	0.0894004	0.0554056	0.106622	DeCODE	P14778	Chen et al.	HMDB0000243	ENSG00000115594	FALSE
MR-link-2	2991_9_IL1R1_IL_1_sRI	IL1R1	GCST90200431	alanine	-0.0357503	0.0500866	0.47537	DeCODE	P14778	Chen et al.	HMDB0000161	ENSG00000115594	FALSE
MR-link-2	2991_9_IL1R1_IL_1_sRI	IL1R1	GCST90200437	fructose	0.00874415	0.0497434	0.860463	DeCODE	P14778	Chen et al.	HMDB0000660	ENSG00000115594	FALSE
MR-link-2	2991_9_IL1R1_IL_1_sRI	IL1R1	GCST90200438	alpha-ketobutyrate	0.0788548	0.0500698	0.11528	DeCODE	P14778	Chen et al.	HMDB0000005	ENSG00000115594	FALSE
MR-link-2	2991_9_IL1R1_IL_1_sRI	IL1R1	GCST90200439	cysteine	0.0375693	0.049933	0.451814	DeCODE	P14778	Chen et al.	HMDB0000574	ENSG00000115594	FALSE
MR-link-2	2991_9_IL1R1_IL_1_sRI	IL1R1	GCST90200441	tryptophan	-0.0493208	0.0493943	0.318031	DeCODE	P14778	Chen et al.	HMDB0000929	ENSG00000115594	FALSE
MR-link-2	2991_9_IL1R1_IL_1_sRI	IL1R1	GCST90200447	maltose	-0.031755	0.057158	0.578508	DeCODE	P14778	Chen et al.	HMDB0000163	ENSG00000115594	FALSE
MR-link-2	2991_9_IL1R1_IL_1_sRI	IL1R1	GCST90200455	alpha-ketoglutarate	0.00994812	0.0501384	0.842722	DeCODE	P14778	Chen et al.	HMDB0000208	ENSG00000115594	FALSE
MR-link-2	2991_9_IL1R1_IL_1_sRI	IL1R1	GCST90200684	n-acetyl-aspartyl-glutamate (naag)	0.0867165	0.0512003	0.0903275	DeCODE	P14778	Chen et al.	HMDB0001067	ENSG00000115594	FALSE
MR-link-2	2991_9_IL1R1_IL_1_sRI	IL1R1	GCST90200687	bilirubin (e,z or z,e)*	0.0131139	0.0501179	0.793582	DeCODE	P14778	Chen et al.	HMDB0000488	ENSG00000115594	FALSE
MR-link-2	2991_9_IL1R1_IL_1_sRI	IL1R1	GCST90200691	n-delta-acetylornithine	-0.0732695	0.0533659	0.169763	DeCODE	P14778	Chen et al.	HMDB0003357	ENSG00000115594	FALSE
MR-link-2	2991_9_IL1R1_IL_1_sRI	IL1R1	GCST90200704	bilirubin (z,z)	0.0017791	0.0501184	0.971683	DeCODE	P14778	Chen et al.	HMDB0000054	ENSG00000115594	FALSE
MR-link-2	2991_9_IL1R1_IL_1_sRI	IL1R1	GCST90200706	biliverdin	-0.0103357	0.0500616	0.836432	DeCODE	P14778	Chen et al.	HMDB0001008	ENSG00000115594	FALSE
MR-link-2	2991_9_IL1R1_IL_1_sRI	IL1R1	GCST90200707	glycine	0.00906452	0.0510586	0.859091	DeCODE	P14778	Chen et al.	HMDB0000123	ENSG00000115594	FALSE
MR-link-2	2991_9_IL1R1_IL_1_sRI	IL1R1	M00054	tryptophan	-0.0201182	0.0999685	0.840507	DeCODE	P14778	Shin et al.	HMDB0000929	ENSG00000115594	FALSE
MR-link-2	2991_9_IL1R1_IL_1_sRI	IL1R1	M00555	adenosine	0.0257052	0.0680912	0.705793	DeCODE	P14778	Shin et al.	HMDB0000050	ENSG00000115594	FALSE
MR-link-2	2991_9_IL1R1_IL_1_sRI	IL1R1	M00577	fructose	-0.108356	0.0667996	0.10478	DeCODE	P14778	Shin et al.	HMDB0000660	ENSG00000115594	FALSE
MR-link-2	2991_9_IL1R1_IL_1_sRI	IL1R1	M00599	pyruvate	0.0525222	0.0676291	0.437383	DeCODE	P14778	Shin et al.	HMDB0000243	ENSG00000115594	FALSE
MR-link-2	2991_9_IL1R1_IL_1_sRI	IL1R1	M00606	uridine	0.0593012	0.0671994	0.377525	DeCODE	P14778	Shin et al.	HMDB0000296	ENSG00000115594	FALSE
MR-link-2	2991_9_IL1R1_IL_1_sRI	IL1R1	M01105	linoleate (18:2n6)	-0.0303617	0.077699	0.695975	DeCODE	P14778	Shin et al.	HMDB0006270,HMDB0000673	ENSG00000115594	FALSE
MR-link-2	2991_9_IL1R1_IL_1_sRI	IL1R1	M01110	arachidonate (20:4n6)	-0.118345	0.0676785	0.080355	DeCODE	P14778	Shin et al.	HMDB0001043	ENSG00000115594	FALSE
MR-link-2	2991_9_IL1R1_IL_1_sRI	IL1R1	M01123	inosine	0.172469	0.117642	0.142635	DeCODE	P14778	Shin et al.	HMDB0000195	ENSG00000115594	FALSE
MR-link-2	2991_9_IL1R1_IL_1_sRI	IL1R1	M01302	methionine	-0.087655	0.0760533	0.249096	DeCODE	P14778	Shin et al.	HMDB0000696	ENSG00000115594	FALSE
MR-link-2	2991_9_IL1R1_IL_1_sRI	IL1R1	M01336	palmitate (16:0)	-0.0862011	0.0879239	0.326886	DeCODE	P14778	Shin et al.	HMDB0000220	ENSG00000115594	FALSE
MR-link-2	2991_9_IL1R1_IL_1_sRI	IL1R1	M01358	stearate (18:0)	-0.0740188	0.0795649	0.352219	DeCODE	P14778	Shin et al.	HMDB0000827	ENSG00000115594	FALSE
MR-link-2	2991_9_IL1R1_IL_1_sRI	IL1R1	M01493	ornithine	0.010316	0.0676822	0.878857	DeCODE	P14778	Shin et al.	HMDB0000214	ENSG00000115594	FALSE
MR-link-2	2991_9_IL1R1_IL_1_sRI	IL1R1	M01508	pantothenate	-0.0718505	0.076238	0.345963	DeCODE	P14778	Shin et al.	HMDB0000210	ENSG00000115594	FALSE
MR-link-2	2991_9_IL1R1_IL_1_sRI	IL1R1	M01638	arginine	0.00768916	0.0689803	0.911245	DeCODE	P14778	Shin et al.	HMDB0000517	ENSG00000115594	FALSE
MR-link-2	2991_9_IL1R1_IL_1_sRI	IL1R1	M01640	ascorbate (vitamin c)	0.0861627	0.126381	0.495385	DeCODE	P14778	Shin et al.	HMDB0000044	ENSG00000115594	FALSE
MR-link-2	2991_9_IL1R1_IL_1_sRI	IL1R1	M01670	urea	-0.0823635	0.0669833	0.218842	DeCODE	P14778	Shin et al.	HMDB0000294	ENSG00000115594	FALSE
MR-link-2	2991_9_IL1R1_IL_1_sRI	IL1R1	M01712	cortisol	0.0770031	0.0676289	0.254865	DeCODE	P14778	Shin et al.	HMDB0000063	ENSG00000115594	FALSE
MR-link-2	2991_9_IL1R1_IL_1_sRI	IL1R1	M01827	riboflavin (vitamin b2)	-0.022635	0.144702	0.875698	DeCODE	P14778	Shin et al.	HMDB0000244	ENSG00000115594	FALSE
MR-link-2	2991_9_IL1R1_IL_1_sRI	IL1R1	M02132	citrulline	-0.0316779	0.0680087	0.641365	DeCODE	P14778	Shin et al.	HMDB0000904	ENSG00000115594	FALSE
MR-link-2	2991_9_IL1R1_IL_1_sRI	IL1R1	M02137	biliverdin	0.0313531	0.0734328	0.669406	DeCODE	P14778	Shin et al.	HMDB0001008	ENSG00000115594	FALSE
MR-link-2	2991_9_IL1R1_IL_1_sRI	IL1R1	M02342	serotonin (5ht)	0.0440393	0.0755461	0.559929	DeCODE	P14778	Shin et al.	HMDB0000259	ENSG00000115594	FALSE
MR-link-2	2991_9_IL1R1_IL_1_sRI	IL1R1	M11438	phosphate	-0.0486682	0.0732911	0.506665	DeCODE	P14778	Shin et al.	HMDB0001429	ENSG00000115594	FALSE
MR-link-2	2991_9_IL1R1_IL_1_sRI	IL1R1	M15122	glycerol	-0.169145	0.0832003	0.0420543	DeCODE	P14778	Shin et al.	HMDB0000131	ENSG00000115594	FALSE
MR-link-2	2991_9_IL1R1_IL_1_sRI	IL1R1	M15488	acetylphosphate	0.0257052	0.0680912	0.705793	DeCODE	P14778	Shin et al.	HMDB0001494	ENSG00000115594	FALSE
MR-link-2	2991_9_IL1R1_IL_1_sRI	IL1R1	M15506	choline	-0.0963324	0.0678444	0.155636	DeCODE	P14778	Shin et al.	HMDB0000097	ENSG00000115594	FALSE
MR-link-2	2991_9_IL1R1_IL_1_sRI	IL1R1	M15630	n-acetylornithine	0.103343	0.0677912	0.1274	DeCODE	P14778	Shin et al.	HMDB0003357	ENSG00000115594	FALSE
MR-link-2	2991_9_IL1R1_IL_1_sRI	IL1R1	M15677	3-methylhistidine	-0.0646556	0.0777023	0.405356	DeCODE	P14778	Shin et al.	HMDB0000479	ENSG00000115594	FALSE
MR-link-2	2991_9_IL1R1_IL_1_sRI	IL1R1	M15990	glycerophosphorylcholine (gpc)	0.00938594	0.0805427	0.907229	DeCODE	P14778	Shin et al.	HMDB0000086	ENSG00000115594	FALSE
MR-link-2	2991_9_IL1R1_IL_1_sRI	IL1R1	M15996	aspartate	0.0373183	0.0672584	0.578998	DeCODE	P14778	Shin et al.	HMDB0000191	ENSG00000115594	FALSE
MR-link-2	2991_9_IL1R1_IL_1_sRI	IL1R1	M20489	glucose	-0.00658213	0.0889912	0.941039	DeCODE	P14778	Shin et al.	HMDB0000122	ENSG00000115594	FALSE
MR-link-2	2991_9_IL1R1_IL_1_sRI	IL1R1	M21044	2-hydroxybutyrate (ahb)	-0.0991601	0.0814675	0.223538	DeCODE	P14778	Shin et al.	HMDB0000008	ENSG00000115594	FALSE
MR-link-2	2991_9_IL1R1_IL_1_sRI	IL1R1	M27718	creatine	-0.0602047	0.0663643	0.364309	DeCODE	P14778	Shin et al.	HMDB0000064	ENSG00000115594	FALSE
MR-link-2	2991_9_IL1R1_IL_1_sRI	IL1R1	M31453	cysteine	-0.0261364	0.0796764	0.742888	DeCODE	P14778	Shin et al.	HMDB0000574	ENSG00000115594	FALSE
MR-link-2	2991_9_IL1R1_IL_1_sRI	IL1R1	M32198	acetylcarnitine (c2)	-0.0053227	0.0679432	0.937557	DeCODE	P14778	Shin et al.	HMDB0000201	ENSG00000115594	FALSE
MR-link-2	2991_9_IL1R1_IL_1_sRI	IL1R1	M32315	serine	-0.0885487	0.0674811	0.189453	DeCODE	P14778	Shin et al.	HMDB0000187	ENSG00000115594	FALSE
MR-link-2	2991_9_IL1R1_IL_1_sRI	IL1R1	M32338	glycine	-0.106642	0.0679648	0.116631	DeCODE	P14778	Shin et al.	HMDB0000123	ENSG00000115594	FALSE
MR-link-2	2991_9_IL1R1_IL_1_sRI	IL1R1	M32339	alanine	-0.0667347	0.0679367	0.325949	DeCODE	P14778	Shin et al.	HMDB0000161	ENSG00000115594	FALSE
MR-link-2	2991_9_IL1R1_IL_1_sRI	IL1R1	M32425	dehydroepiandrosterone sulfate (dhea-s)	-0.106326	0.0666978	0.110905	DeCODE	P14778	Shin et al.	HMDB0001032	ENSG00000115594	FALSE
MR-link-2	2991_9_IL1R1_IL_1_sRI	IL1R1	M32593	heme	-0.00201042	0.0857969	0.981305	DeCODE	P14778	Shin et al.	HMDB0003178	ENSG00000115594	FALSE
MR-link-2	2991_9_IL1R1_IL_1_sRI	IL1R1	M33453	alpha-ketoglutarate	-0.0117675	0.0793928	0.882171	DeCODE	P14778	Shin et al.	HMDB0000208	ENSG00000115594	FALSE
MR-link-2	2991_9_IL1R1_IL_1_sRI	IL1R1	bioa_001	alanine	-0.00213511	0.0226919	0.925037	DeCODE	P14778	Lotta et al.	HMDB0000161	ENSG00000115594	FALSE
MR-link-2	2991_9_IL1R1_IL_1_sRI	IL1R1	bioa_002	arginine	-0.0277842	0.0330728	0.400857	DeCODE	P14778	Lotta et al.	HMDB0000517	ENSG00000115594	FALSE
MR-link-2	2991_9_IL1R1_IL_1_sRI	IL1R1	bioa_004	aspartate	-0.0195444	0.0357907	0.585015	DeCODE	P14778	Lotta et al.	HMDB0000191	ENSG00000115594	FALSE
MR-link-2	2991_9_IL1R1_IL_1_sRI	IL1R1	bioa_005	citrulline	0.0534792	0.0347434	0.123741	DeCODE	P14778	Lotta et al.	HMDB0000904	ENSG00000115594	FALSE
MR-link-2	2991_9_IL1R1_IL_1_sRI	IL1R1	bioa_008	glycine	-0.0542849	0.02468	0.0278388	DeCODE	P14778	Lotta et al.	HMDB0000123	ENSG00000115594	FALSE
MR-link-2	2991_9_IL1R1_IL_1_sRI	IL1R1	bioa_013	methionine	-0.0564503	0.0403427	0.161732	DeCODE	P14778	Lotta et al.	HMDB0000696	ENSG00000115594	FALSE
MR-link-2	2991_9_IL1R1_IL_1_sRI	IL1R1	bioa_014	ornithine	-0.0387084	0.0368702	0.293784	DeCODE	P14778	Lotta et al.	HMDB0000214	ENSG00000115594	FALSE
MR-link-2	2991_9_IL1R1_IL_1_sRI	IL1R1	bioa_015	phenylethylamine	0.080141	0.0501548	0.110071	DeCODE	P14778	Lotta et al.	HMDB0012275	ENSG00000115594	FALSE
MR-link-2	2991_9_IL1R1_IL_1_sRI	IL1R1	bioa_018	serine	-0.0658211	0.0352411	0.0617988	DeCODE	P14778	Lotta et al.	HMDB0000187	ENSG00000115594	FALSE
MR-link-2	2991_9_IL1R1_IL_1_sRI	IL1R1	bioa_020	tryptophan	0.0225375	0.0358745	0.529851	DeCODE	P14778	Lotta et al.	HMDB0000929	ENSG00000115594	FALSE
MR-link-2	2991_9_IL1R1_IL_1_sRI	IL1R1	bioa_023	n-acetylornithine	0.0373733	0.032697	0.25303	DeCODE	P14778	Lotta et al.	HMDB0003357	ENSG00000115594	FALSE
MR-link-2	2991_9_IL1R1_IL_1_sRI	IL1R1	bioa_031	sarcosine	-0.0173011	0.0305913	0.571696	DeCODE	P14778	Lotta et al.	HMDB0000271	ENSG00000115594	FALSE
MR-link-2	2991_9_IL1R1_IL_1_sRI	IL1R1	bioa_032	serotonin	-0.0116481	0.0415418	0.779175	DeCODE	P14778	Lotta et al.	HMDB0000259	ENSG00000115594	FALSE
MR-link-2	2991_9_IL1R1_IL_1_sRI	IL1R1	bioa_033	spermidine	0.0576219	0.0424485	0.174637	DeCODE	P14778	Lotta et al.	HMDB0001257	ENSG00000115594	FALSE
MR-link-2	2991_9_IL1R1_IL_1_sRI	IL1R1	bior_002	acetylcarnitine (c2)	-0.0285278	0.0365521	0.435115	DeCODE	P14778	Lotta et al.	HMDB0000201	ENSG00000115594	FALSE
MR-link-2	2991_9_IL1R1_IL_1_sRI	IL1R1	met-d-Acetate	acetate	0.025985	0.0140587	0.0645568	DeCODE	P14778	Borges et al.	HMDB0000042	ENSG00000115594	FALSE
MR-link-2	2991_9_IL1R1_IL_1_sRI	IL1R1	met-d-Acetoacetate	acetoacetate	0.000786313	0.0143373	0.956263	DeCODE	P14778	Borges et al.	HMDB0000060	ENSG00000115594	FALSE
MR-link-2	2991_9_IL1R1_IL_1_sRI	IL1R1	met-d-Ala	alanine	0.00913008	0.0146544	0.533267	DeCODE	P14778	Borges et al.	HMDB0000161	ENSG00000115594	FALSE
MR-link-2	2991_9_IL1R1_IL_1_sRI	IL1R1	met-d-Gly	glycine	0.00823408	0.0133214	0.536503	DeCODE	P14778	Borges et al.	HMDB0000123	ENSG00000115594	FALSE
MR-link-2	2991_9_IL1R1_IL_1_sRI	IL1R1	met-d-LA	linoleate (18:2n6)	0.0192459	0.0149234	0.197174	DeCODE	P14778	Borges et al.	HMDB0006270,HMDB0000673	ENSG00000115594	FALSE
MR-link-2	2991_9_IL1R1_IL_1_sRI	IL1R1	met-d-Phe	phenylalanine	-0.0202564	0.0132988	0.127716	DeCODE	P14778	Borges et al.	HMDB0000159	ENSG00000115594	FALSE
MR-link-2	2991_9_IL1R1_IL_1_sRI	IL1R1	met-d-Pyruvate	pyruvate	-0.00894022	0.0131972	0.498131	DeCODE	P14778	Borges et al.	HMDB0000243	ENSG00000115594	FALSE
MR-link-2	2993_1_IL18RAP_IL_18_Rb	IL18RAP	GCST90199627	n-alpha-acetylornithine	-0.034142	0.284359	0.90443	DeCODE	O95256	Chen et al.	HMDB0003357	ENSG00000115607	FALSE
MR-link-2	2993_1_IL18RAP_IL_18_Rb	IL18RAP	GCST90199628	3-methylhistidine	-0.137368	0.216423	0.525613	DeCODE	O95256	Chen et al.	HMDB0000479	ENSG00000115607	FALSE
MR-link-2	2993_1_IL18RAP_IL_18_Rb	IL18RAP	GCST90199629	glycerophosphorylcholine (gpc)	0.147568	0.242678	0.543134	DeCODE	O95256	Chen et al.	HMDB0000086	ENSG00000115607	FALSE
MR-link-2	2993_1_IL18RAP_IL_18_Rb	IL18RAP	GCST90199669	acetylcarnitine (c2)	0.243486	0.211236	0.249043	DeCODE	O95256	Chen et al.	HMDB0000201	ENSG00000115607	FALSE
MR-link-2	2993_1_IL18RAP_IL_18_Rb	IL18RAP	GCST90199673	dehydroepiandrosterone sulfate (dhea-s)	-0.331681	0.217644	0.127519	DeCODE	O95256	Chen et al.	HMDB0001032	ENSG00000115607	FALSE
MR-link-2	2993_1_IL18RAP_IL_18_Rb	IL18RAP	GCST90199691	1-methylhistidine	-0.205617	0.213634	0.33581	DeCODE	O95256	Chen et al.	HMDB0000001	ENSG00000115607	FALSE
MR-link-2	2993_1_IL18RAP_IL_18_Rb	IL18RAP	GCST90199845	sphinganine-1-phosphate	0.350852	0.306893	0.252941	DeCODE	O95256	Chen et al.	HMDB0001383	ENSG00000115607	FALSE
MR-link-2	2993_1_IL18RAP_IL_18_Rb	IL18RAP	GCST90199896	sulfate*	-0.26411	0.209882	0.208256	DeCODE	O95256	Chen et al.	HMDB01448	ENSG00000115607	FALSE
MR-link-2	2993_1_IL18RAP_IL_18_Rb	IL18RAP	GCST90199972	sphingomyelin (d18:1/24:1, d18:2/24:0)*	0.16941	0.224928	0.451346	DeCODE	O95256	Chen et al.	HMDB0012107	ENSG00000115607	FALSE
MR-link-2	2993_1_IL18RAP_IL_18_Rb	IL18RAP	GCST90200001	sphingomyelin (d18:1/20:0, d16:1/22:0)*	0.239411	0.208238	0.250267	DeCODE	O95256	Chen et al.	HMDB0012102	ENSG00000115607	FALSE
MR-link-2	2993_1_IL18RAP_IL_18_Rb	IL18RAP	GCST90200049	myristoyl dihydrosphingomyelin (d18:0/14:0)*	0.336797	0.230448	0.143883	DeCODE	O95256	Chen et al.	HMDB0012085	ENSG00000115607	FALSE
MR-link-2	2993_1_IL18RAP_IL_18_Rb	IL18RAP	GCST90200056	sphingomyelin (d18:0/18:0, d19:0/17:0)*	0.180793	0.216804	0.404337	DeCODE	O95256	Chen et al.	HMDB0012087	ENSG00000115607	FALSE
MR-link-2	2993_1_IL18RAP_IL_18_Rb	IL18RAP	GCST90200279	pantothenate	0.399571	0.221346	0.0710456	DeCODE	O95256	Chen et al.	HMDB0000210	ENSG00000115607	FALSE
MR-link-2	2993_1_IL18RAP_IL_18_Rb	IL18RAP	GCST90200283	3-ureidopropionate	-0.00475947	0.293288	0.987053	DeCODE	O95256	Chen et al.	HMDB0000026	ENSG00000115607	FALSE
MR-link-2	2993_1_IL18RAP_IL_18_Rb	IL18RAP	GCST90200291	sarcosine	-0.133591	0.348142	0.701182	DeCODE	O95256	Chen et al.	HMDB0000271	ENSG00000115607	FALSE
MR-link-2	2993_1_IL18RAP_IL_18_Rb	IL18RAP	GCST90200296	methyl indole-3-acetate	-0.172755	0.319907	0.589186	DeCODE	O95256	Chen et al.	HMDB0029738	ENSG00000115607	FALSE
MR-link-2	2993_1_IL18RAP_IL_18_Rb	IL18RAP	GCST90200306	butyrate/isobutyrate (4:0)	-0.241572	0.212578	0.255793	DeCODE	O95256	Chen et al.	HMDB0000039	ENSG00000115607	FALSE
MR-link-2	2993_1_IL18RAP_IL_18_Rb	IL18RAP	GCST90200314	n-acetylneuraminate	0.136438	0.256029	0.594103	DeCODE	O95256	Chen et al.	HMDB0000230	ENSG00000115607	FALSE
MR-link-2	2993_1_IL18RAP_IL_18_Rb	IL18RAP	GCST90200318	acetoacetate	-0.265188	0.234661	0.258438	DeCODE	O95256	Chen et al.	HMDB0000060	ENSG00000115607	FALSE
MR-link-2	2993_1_IL18RAP_IL_18_Rb	IL18RAP	GCST90200319	cys-gly, oxidized	0.155624	0.246763	0.528262	DeCODE	O95256	Chen et al.	HMDB0000078	ENSG00000115607	FALSE
MR-link-2	2993_1_IL18RAP_IL_18_Rb	IL18RAP	GCST90200323	creatine	-0.293431	0.215529	0.173373	DeCODE	O95256	Chen et al.	HMDB0000064	ENSG00000115607	FALSE
MR-link-2	2993_1_IL18RAP_IL_18_Rb	IL18RAP	GCST90200325	glycerol	0.44309	0.248691	0.0747998	DeCODE	O95256	Chen et al.	HMDB0000131	ENSG00000115607	FALSE
MR-link-2	2993_1_IL18RAP_IL_18_Rb	IL18RAP	GCST90200327	choline	-0.0869348	0.221941	0.695278	DeCODE	O95256	Chen et al.	HMDB0000097	ENSG00000115607	FALSE
MR-link-2	2993_1_IL18RAP_IL_18_Rb	IL18RAP	GCST90200335	stearoyl sphingomyelin (d18:1/18:0)	0.560365	0.230119	0.0148871	DeCODE	O95256	Chen et al.	HMDB0001348	ENSG00000115607	FALSE
MR-link-2	2993_1_IL18RAP_IL_18_Rb	IL18RAP	GCST90200336	n-palmitoyl-sphingosine (d18:1/16:0)	0.260701	0.216967	0.22953	DeCODE	O95256	Chen et al.	HMDB0004949	ENSG00000115607	FALSE
MR-link-2	2993_1_IL18RAP_IL_18_Rb	IL18RAP	GCST90200341	n-stearoyl-sphingosine (d18:1/18:0)*	0.314344	0.213113	0.140211	DeCODE	O95256	Chen et al.	HMDB0004950	ENSG00000115607	FALSE
MR-link-2	2993_1_IL18RAP_IL_18_Rb	IL18RAP	GCST90200345	s-adenosylhomocysteine (sah)	0.0019052	0.25301	0.993992	DeCODE	O95256	Chen et al.	HMDB00939	ENSG00000115607	FALSE
MR-link-2	2993_1_IL18RAP_IL_18_Rb	IL18RAP	GCST90200351	n-acetylputrescine	0.21532	0.21844	0.324272	DeCODE	O95256	Chen et al.	HMDB0002064	ENSG00000115607	FALSE
MR-link-2	2993_1_IL18RAP_IL_18_Rb	IL18RAP	GCST90200354	linoleate (18:2n6)	0.448248	0.254146	0.0777747	DeCODE	O95256	Chen et al.	HMDB0006270,HMDB0000673	ENSG00000115607	FALSE
MR-link-2	2993_1_IL18RAP_IL_18_Rb	IL18RAP	GCST90200355	adenosine 5'-diphosphate (adp)	-0.140916	0.298234	0.636568	DeCODE	O95256	Chen et al.	HMDB0001341	ENSG00000115607	FALSE
MR-link-2	2993_1_IL18RAP_IL_18_Rb	IL18RAP	GCST90200356	adenosine 5'-monophosphate (amp)	0.199772	0.215715	0.354397	DeCODE	O95256	Chen et al.	HMDB0000045	ENSG00000115607	FALSE
MR-link-2	2993_1_IL18RAP_IL_18_Rb	IL18RAP	GCST90200358	arachidonate (20:4n6)	0.540087	0.262003	0.0392669	DeCODE	O95256	Chen et al.	HMDB0001043	ENSG00000115607	FALSE
MR-link-2	2993_1_IL18RAP_IL_18_Rb	IL18RAP	GCST90200361	beta-alanine	-0.347203	0.226708	0.125646	DeCODE	O95256	Chen et al.	HMDB0000056	ENSG00000115607	FALSE
MR-link-2	2993_1_IL18RAP_IL_18_Rb	IL18RAP	GCST90200362	succinate	0.160162	0.323347	0.62037	DeCODE	O95256	Chen et al.	HMDB0000254	ENSG00000115607	FALSE
MR-link-2	2993_1_IL18RAP_IL_18_Rb	IL18RAP	GCST90200363	choline phosphate	0.0281141	0.217971	0.897373	DeCODE	O95256	Chen et al.	HMDB0001565	ENSG00000115607	FALSE
MR-link-2	2993_1_IL18RAP_IL_18_Rb	IL18RAP	GCST90200364	cysteinylglycine	0.290657	0.333288	0.383158	DeCODE	O95256	Chen et al.	HMDB0000078	ENSG00000115607	FALSE
MR-link-2	2993_1_IL18RAP_IL_18_Rb	IL18RAP	GCST90200370	aspartate	-0.0760156	0.220823	0.730668	DeCODE	O95256	Chen et al.	HMDB0000191	ENSG00000115607	FALSE
MR-link-2	2993_1_IL18RAP_IL_18_Rb	IL18RAP	GCST90200372	arginine	-0.179054	0.241756	0.45891	DeCODE	O95256	Chen et al.	HMDB0000517	ENSG00000115607	FALSE
MR-link-2	2993_1_IL18RAP_IL_18_Rb	IL18RAP	GCST90200374	sphinganine	0.386126	0.232515	0.0967841	DeCODE	O95256	Chen et al.	HMDB0000269	ENSG00000115607	FALSE
MR-link-2	2993_1_IL18RAP_IL_18_Rb	IL18RAP	GCST90200376	flavin adenine dinucleotide (fad)	0.0654718	0.329692	0.842587	DeCODE	O95256	Chen et al.	HMDB0001248	ENSG00000115607	FALSE
MR-link-2	2993_1_IL18RAP_IL_18_Rb	IL18RAP	GCST90200378	cortisol	0.409744	0.251546	0.103333	DeCODE	O95256	Chen et al.	HMDB0000063	ENSG00000115607	FALSE
MR-link-2	2993_1_IL18RAP_IL_18_Rb	IL18RAP	GCST90200383	cystathionine	-0.19092	0.266093	0.47307	DeCODE	O95256	Chen et al.	HMDB0000099	ENSG00000115607	FALSE
MR-link-2	2993_1_IL18RAP_IL_18_Rb	IL18RAP	GCST90200384	guanidinoacetate	-0.0419853	0.211784	0.842852	DeCODE	O95256	Chen et al.	HMDB0000128	ENSG00000115607	FALSE
MR-link-2	2993_1_IL18RAP_IL_18_Rb	IL18RAP	GCST90200385	sphingosine	0.346695	0.217864	0.111533	DeCODE	O95256	Chen et al.	HMDB0000252	ENSG00000115607	FALSE
MR-link-2	2993_1_IL18RAP_IL_18_Rb	IL18RAP	GCST90200390	stearate (18:0)	0.14983	0.228069	0.511212	DeCODE	O95256	Chen et al.	HMDB0000827	ENSG00000115607	FALSE
MR-link-2	2993_1_IL18RAP_IL_18_Rb	IL18RAP	GCST90200391	methionine	0.0612508	0.216068	0.776809	DeCODE	O95256	Chen et al.	HMDB0000696	ENSG00000115607	FALSE
MR-link-2	2993_1_IL18RAP_IL_18_Rb	IL18RAP	GCST90200393	phosphate	-0.136128	0.366499	0.710319	DeCODE	O95256	Chen et al.	HMDB0001429	ENSG00000115607	FALSE
MR-link-2	2993_1_IL18RAP_IL_18_Rb	IL18RAP	GCST90200394	inosine	0.490954	0.294538	0.095542	DeCODE	O95256	Chen et al.	HMDB0000195	ENSG00000115607	FALSE
MR-link-2	2993_1_IL18RAP_IL_18_Rb	IL18RAP	GCST90200395	inosine 5'-monophosphate (imp)	0.163875	0.294749	0.578225	DeCODE	O95256	Chen et al.	HMDB0000175	ENSG00000115607	FALSE
MR-link-2	2993_1_IL18RAP_IL_18_Rb	IL18RAP	GCST90200396	phenylalanine	-0.181131	0.215023	0.399575	DeCODE	O95256	Chen et al.	HMDB0000159	ENSG00000115607	FALSE
MR-link-2	2993_1_IL18RAP_IL_18_Rb	IL18RAP	GCST90200397	palmitate (16:0)	0.385691	0.23649	0.102912	DeCODE	O95256	Chen et al.	HMDB0000220	ENSG00000115607	FALSE
MR-link-2	2993_1_IL18RAP_IL_18_Rb	IL18RAP	GCST90200400	nicotinamide	0.576372	0.279977	0.0395285	DeCODE	O95256	Chen et al.	HMDB0001406	ENSG00000115607	TRUE
MR-link-2	2993_1_IL18RAP_IL_18_Rb	IL18RAP	GCST90200403	citrulline	0.0136477	0.21782	0.95004	DeCODE	O95256	Chen et al.	HMDB0000904	ENSG00000115607	FALSE
MR-link-2	2993_1_IL18RAP_IL_18_Rb	IL18RAP	GCST90200404	ornithine	-0.169066	0.213317	0.428037	DeCODE	O95256	Chen et al.	HMDB0000214	ENSG00000115607	FALSE
MR-link-2	2993_1_IL18RAP_IL_18_Rb	IL18RAP	GCST90200405	retinol (vitamin a)	0.01055	0.283967	0.970364	DeCODE	O95256	Chen et al.	HMDB0000305	ENSG00000115607	FALSE
MR-link-2	2993_1_IL18RAP_IL_18_Rb	IL18RAP	GCST90200406	1-methylnicotinamide	0.10805	0.322235	0.737388	DeCODE	O95256	Chen et al.	HMDB0000699	ENSG00000115607	FALSE
MR-link-2	2993_1_IL18RAP_IL_18_Rb	IL18RAP	GCST90200407	uridine	0.190105	0.21639	0.379654	DeCODE	O95256	Chen et al.	HMDB0000296	ENSG00000115607	FALSE
MR-link-2	2993_1_IL18RAP_IL_18_Rb	IL18RAP	GCST90200415	serine	0.421296	0.278497	0.130343	DeCODE	O95256	Chen et al.	HMDB0000187	ENSG00000115607	FALSE
MR-link-2	2993_1_IL18RAP_IL_18_Rb	IL18RAP	GCST90200417	urea	-0.169607	0.216744	0.433908	DeCODE	O95256	Chen et al.	HMDB0000294	ENSG00000115607	FALSE
MR-link-2	2993_1_IL18RAP_IL_18_Rb	IL18RAP	GCST90200418	pyridoxal	0.11679	0.255707	0.647864	DeCODE	O95256	Chen et al.	HMDB0001545	ENSG00000115607	FALSE
MR-link-2	2993_1_IL18RAP_IL_18_Rb	IL18RAP	GCST90200422	serotonin	0.0912324	0.297743	0.75929	DeCODE	O95256	Chen et al.	HMDB0000259	ENSG00000115607	FALSE
MR-link-2	2993_1_IL18RAP_IL_18_Rb	IL18RAP	GCST90200423	spermidine	0.344117	0.337019	0.307226	DeCODE	O95256	Chen et al.	HMDB0001257	ENSG00000115607	FALSE
MR-link-2	2993_1_IL18RAP_IL_18_Rb	IL18RAP	GCST90200429	cytidine	-0.245272	0.286534	0.391998	DeCODE	O95256	Chen et al.	HMDB0000089	ENSG00000115607	FALSE
MR-link-2	2993_1_IL18RAP_IL_18_Rb	IL18RAP	GCST90200430	pyruvate	0.220088	0.332444	0.507952	DeCODE	O95256	Chen et al.	HMDB0000243	ENSG00000115607	FALSE
MR-link-2	2993_1_IL18RAP_IL_18_Rb	IL18RAP	GCST90200431	alanine	0.159417	0.238842	0.504481	DeCODE	O95256	Chen et al.	HMDB0000161	ENSG00000115607	FALSE
MR-link-2	2993_1_IL18RAP_IL_18_Rb	IL18RAP	GCST90200437	fructose	-0.0119714	0.214325	0.955456	DeCODE	O95256	Chen et al.	HMDB0000660	ENSG00000115607	FALSE
MR-link-2	2993_1_IL18RAP_IL_18_Rb	IL18RAP	GCST90200438	alpha-ketobutyrate	0.0388929	0.214157	0.85589	DeCODE	O95256	Chen et al.	HMDB0000005	ENSG00000115607	FALSE
MR-link-2	2993_1_IL18RAP_IL_18_Rb	IL18RAP	GCST90200439	cysteine	0.117514	0.210133	0.575999	DeCODE	O95256	Chen et al.	HMDB0000574	ENSG00000115607	FALSE
MR-link-2	2993_1_IL18RAP_IL_18_Rb	IL18RAP	GCST90200441	tryptophan	0.205462	0.216093	0.341704	DeCODE	O95256	Chen et al.	HMDB0000929	ENSG00000115607	FALSE
MR-link-2	2993_1_IL18RAP_IL_18_Rb	IL18RAP	GCST90200447	maltose	-0.171148	0.246502	0.48749	DeCODE	O95256	Chen et al.	HMDB0000163	ENSG00000115607	FALSE
MR-link-2	2993_1_IL18RAP_IL_18_Rb	IL18RAP	GCST90200455	alpha-ketoglutarate	-0.170806	0.211206	0.418679	DeCODE	O95256	Chen et al.	HMDB0000208	ENSG00000115607	FALSE
MR-link-2	2993_1_IL18RAP_IL_18_Rb	IL18RAP	GCST90200684	n-acetyl-aspartyl-glutamate (naag)	0.185438	0.224086	0.407937	DeCODE	O95256	Chen et al.	HMDB0001067	ENSG00000115607	FALSE
MR-link-2	2993_1_IL18RAP_IL_18_Rb	IL18RAP	GCST90200687	bilirubin (e,z or z,e)*	-0.00816648	0.277952	0.976561	DeCODE	O95256	Chen et al.	HMDB0000488	ENSG00000115607	FALSE
MR-link-2	2993_1_IL18RAP_IL_18_Rb	IL18RAP	GCST90200691	n-delta-acetylornithine	-0.0162146	0.254521	0.949204	DeCODE	O95256	Chen et al.	HMDB0003357	ENSG00000115607	FALSE
MR-link-2	2993_1_IL18RAP_IL_18_Rb	IL18RAP	GCST90200704	bilirubin (z,z)	0.0916702	0.221911	0.679538	DeCODE	O95256	Chen et al.	HMDB0000054	ENSG00000115607	FALSE
MR-link-2	2993_1_IL18RAP_IL_18_Rb	IL18RAP	GCST90200706	biliverdin	0.0187959	0.214422	0.930148	DeCODE	O95256	Chen et al.	HMDB0001008	ENSG00000115607	FALSE
MR-link-2	2993_1_IL18RAP_IL_18_Rb	IL18RAP	GCST90200707	glycine	0.544284	0.227457	0.0167152	DeCODE	O95256	Chen et al.	HMDB0000123	ENSG00000115607	FALSE
MR-link-2	2993_1_IL18RAP_IL_18_Rb	IL18RAP	M00054	tryptophan	1.04394	1.03046	0.311023	DeCODE	O95256	Shin et al.	HMDB0000929	ENSG00000115607	FALSE
MR-link-2	2993_1_IL18RAP_IL_18_Rb	IL18RAP	M00555	adenosine	-0.245883	0.227256	0.279267	DeCODE	O95256	Shin et al.	HMDB0000050	ENSG00000115607	FALSE
MR-link-2	2993_1_IL18RAP_IL_18_Rb	IL18RAP	M00577	fructose	0.029406	0.228559	0.897628	DeCODE	O95256	Shin et al.	HMDB0000660	ENSG00000115607	FALSE
MR-link-2	2993_1_IL18RAP_IL_18_Rb	IL18RAP	M00599	pyruvate	0.0205557	0.232707	0.929612	DeCODE	O95256	Shin et al.	HMDB0000243	ENSG00000115607	FALSE
MR-link-2	2993_1_IL18RAP_IL_18_Rb	IL18RAP	M00606	uridine	0.301283	0.222062	0.174861	DeCODE	O95256	Shin et al.	HMDB0000296	ENSG00000115607	FALSE
MR-link-2	2993_1_IL18RAP_IL_18_Rb	IL18RAP	M01105	linoleate (18:2n6)	0.149446	0.246953	0.545074	DeCODE	O95256	Shin et al.	HMDB0006270,HMDB0000673	ENSG00000115607	FALSE
MR-link-2	2993_1_IL18RAP_IL_18_Rb	IL18RAP	M01110	arachidonate (20:4n6)	0.110695	0.230689	0.631337	DeCODE	O95256	Shin et al.	HMDB0001043	ENSG00000115607	FALSE
MR-link-2	2993_1_IL18RAP_IL_18_Rb	IL18RAP	M01123	inosine	-0.265309	0.390503	0.496882	DeCODE	O95256	Shin et al.	HMDB0000195	ENSG00000115607	FALSE
MR-link-2	2993_1_IL18RAP_IL_18_Rb	IL18RAP	M01302	methionine	0.0588226	0.260654	0.821456	DeCODE	O95256	Shin et al.	HMDB0000696	ENSG00000115607	FALSE
MR-link-2	2993_1_IL18RAP_IL_18_Rb	IL18RAP	M01336	palmitate (16:0)	0.104848	0.299961	0.726684	DeCODE	O95256	Shin et al.	HMDB0000220	ENSG00000115607	FALSE
MR-link-2	2993_1_IL18RAP_IL_18_Rb	IL18RAP	M01358	stearate (18:0)	0.120527	0.285205	0.67259	DeCODE	O95256	Shin et al.	HMDB0000827	ENSG00000115607	FALSE
MR-link-2	2993_1_IL18RAP_IL_18_Rb	IL18RAP	M01493	ornithine	0.0906221	0.230383	0.694057	DeCODE	O95256	Shin et al.	HMDB0000214	ENSG00000115607	FALSE
MR-link-2	2993_1_IL18RAP_IL_18_Rb	IL18RAP	M01508	pantothenate	0.332701	0.30249	0.271387	DeCODE	O95256	Shin et al.	HMDB0000210	ENSG00000115607	FALSE
MR-link-2	2993_1_IL18RAP_IL_18_Rb	IL18RAP	M01638	arginine	-0.189151	0.261394	0.469297	DeCODE	O95256	Shin et al.	HMDB0000517	ENSG00000115607	FALSE
MR-link-2	2993_1_IL18RAP_IL_18_Rb	IL18RAP	M01640	ascorbate (vitamin c)	-0.548955	0.439741	0.211899	DeCODE	O95256	Shin et al.	HMDB0000044	ENSG00000115607	FALSE
MR-link-2	2993_1_IL18RAP_IL_18_Rb	IL18RAP	M01670	urea	-0.0290021	0.234095	0.901402	DeCODE	O95256	Shin et al.	HMDB0000294	ENSG00000115607	FALSE
MR-link-2	2993_1_IL18RAP_IL_18_Rb	IL18RAP	M01712	cortisol	0.161236	0.225672	0.474938	DeCODE	O95256	Shin et al.	HMDB0000063	ENSG00000115607	FALSE
MR-link-2	2993_1_IL18RAP_IL_18_Rb	IL18RAP	M01827	riboflavin (vitamin b2)	0.693799	0.478317	0.146919	DeCODE	O95256	Shin et al.	HMDB0000244	ENSG00000115607	FALSE
MR-link-2	2993_1_IL18RAP_IL_18_Rb	IL18RAP	M02132	citrulline	-0.00629933	0.234221	0.978544	DeCODE	O95256	Shin et al.	HMDB0000904	ENSG00000115607	FALSE
MR-link-2	2993_1_IL18RAP_IL_18_Rb	IL18RAP	M02137	biliverdin	0.183799	0.239874	0.443541	DeCODE	O95256	Shin et al.	HMDB0001008	ENSG00000115607	FALSE
MR-link-2	2993_1_IL18RAP_IL_18_Rb	IL18RAP	M02342	serotonin (5ht)	0.231813	0.252761	0.359078	DeCODE	O95256	Shin et al.	HMDB0000259	ENSG00000115607	FALSE
MR-link-2	2993_1_IL18RAP_IL_18_Rb	IL18RAP	M11438	phosphate	0.0397648	0.302585	0.895446	DeCODE	O95256	Shin et al.	HMDB0001429	ENSG00000115607	FALSE
MR-link-2	2993_1_IL18RAP_IL_18_Rb	IL18RAP	M15122	glycerol	0.33076	0.296099	0.263969	DeCODE	O95256	Shin et al.	HMDB0000131	ENSG00000115607	FALSE
MR-link-2	2993_1_IL18RAP_IL_18_Rb	IL18RAP	M15488	acetylphosphate	-0.245883	0.227256	0.279267	DeCODE	O95256	Shin et al.	HMDB0001494	ENSG00000115607	FALSE
MR-link-2	2993_1_IL18RAP_IL_18_Rb	IL18RAP	M15506	choline	-0.345808	0.230193	0.133031	DeCODE	O95256	Shin et al.	HMDB0000097	ENSG00000115607	FALSE
MR-link-2	2993_1_IL18RAP_IL_18_Rb	IL18RAP	M15630	n-acetylornithine	0.230666	0.237956	0.332365	DeCODE	O95256	Shin et al.	HMDB0003357	ENSG00000115607	FALSE
MR-link-2	2993_1_IL18RAP_IL_18_Rb	IL18RAP	M15677	3-methylhistidine	-0.202304	0.351031	0.564403	DeCODE	O95256	Shin et al.	HMDB0000479	ENSG00000115607	FALSE
MR-link-2	2993_1_IL18RAP_IL_18_Rb	IL18RAP	M15990	glycerophosphorylcholine (gpc)	0.176305	0.285223	0.536488	DeCODE	O95256	Shin et al.	HMDB0000086	ENSG00000115607	FALSE
MR-link-2	2993_1_IL18RAP_IL_18_Rb	IL18RAP	M15996	aspartate	0.189259	0.231512	0.413647	DeCODE	O95256	Shin et al.	HMDB0000191	ENSG00000115607	FALSE
MR-link-2	2993_1_IL18RAP_IL_18_Rb	IL18RAP	M20489	glucose	-0.307497	0.475465	0.517808	DeCODE	O95256	Shin et al.	HMDB0000122	ENSG00000115607	FALSE
MR-link-2	2993_1_IL18RAP_IL_18_Rb	IL18RAP	M21044	2-hydroxybutyrate (ahb)	0.186528	0.308995	0.54607	DeCODE	O95256	Shin et al.	HMDB0000008	ENSG00000115607	FALSE
MR-link-2	2993_1_IL18RAP_IL_18_Rb	IL18RAP	M27718	creatine	-0.176006	0.223943	0.431902	DeCODE	O95256	Shin et al.	HMDB0000064	ENSG00000115607	FALSE
MR-link-2	2993_1_IL18RAP_IL_18_Rb	IL18RAP	M31453	cysteine	0.261456	0.250815	0.297214	DeCODE	O95256	Shin et al.	HMDB0000574	ENSG00000115607	FALSE
MR-link-2	2993_1_IL18RAP_IL_18_Rb	IL18RAP	M32198	acetylcarnitine (c2)	0.107238	0.228002	0.638113	DeCODE	O95256	Shin et al.	HMDB0000201	ENSG00000115607	FALSE
MR-link-2	2993_1_IL18RAP_IL_18_Rb	IL18RAP	M32315	serine	-0.110342	0.232537	0.635135	DeCODE	O95256	Shin et al.	HMDB0000187	ENSG00000115607	FALSE
MR-link-2	2993_1_IL18RAP_IL_18_Rb	IL18RAP	M32338	glycine	-0.0189877	0.234876	0.935568	DeCODE	O95256	Shin et al.	HMDB0000123	ENSG00000115607	FALSE
MR-link-2	2993_1_IL18RAP_IL_18_Rb	IL18RAP	M32339	alanine	0.208258	0.228534	0.362148	DeCODE	O95256	Shin et al.	HMDB0000161	ENSG00000115607	FALSE
MR-link-2	2993_1_IL18RAP_IL_18_Rb	IL18RAP	M32425	dehydroepiandrosterone sulfate (dhea-s)	-0.397811	0.243978	0.102992	DeCODE	O95256	Shin et al.	HMDB0001032	ENSG00000115607	FALSE
MR-link-2	2993_1_IL18RAP_IL_18_Rb	IL18RAP	M32593	heme	0.399147	0.251404	0.11236	DeCODE	O95256	Shin et al.	HMDB0003178	ENSG00000115607	FALSE
MR-link-2	2993_1_IL18RAP_IL_18_Rb	IL18RAP	M33453	alpha-ketoglutarate	0.162431	0.262284	0.535722	DeCODE	O95256	Shin et al.	HMDB0000208	ENSG00000115607	FALSE
MR-link-2	2993_1_IL18RAP_IL_18_Rb	IL18RAP	bioa_001	alanine	0.0394861	0.0669038	0.555062	DeCODE	O95256	Lotta et al.	HMDB0000161	ENSG00000115607	FALSE
MR-link-2	2993_1_IL18RAP_IL_18_Rb	IL18RAP	bioa_002	arginine	-0.191189	0.124086	0.123371	DeCODE	O95256	Lotta et al.	HMDB0000517	ENSG00000115607	FALSE
MR-link-2	2993_1_IL18RAP_IL_18_Rb	IL18RAP	bioa_004	aspartate	0.165182	0.109231	0.130477	DeCODE	O95256	Lotta et al.	HMDB0000191	ENSG00000115607	FALSE
MR-link-2	2993_1_IL18RAP_IL_18_Rb	IL18RAP	bioa_005	citrulline	-0.0338312	0.146078	0.816851	DeCODE	O95256	Lotta et al.	HMDB0000904	ENSG00000115607	FALSE
MR-link-2	2993_1_IL18RAP_IL_18_Rb	IL18RAP	bioa_008	glycine	-0.0828118	0.101816	0.416018	DeCODE	O95256	Lotta et al.	HMDB0000123	ENSG00000115607	FALSE
MR-link-2	2993_1_IL18RAP_IL_18_Rb	IL18RAP	bioa_013	methionine	-0.0865839	0.167805	0.605869	DeCODE	O95256	Lotta et al.	HMDB0000696	ENSG00000115607	FALSE
MR-link-2	2993_1_IL18RAP_IL_18_Rb	IL18RAP	bioa_014	ornithine	0.0263455	0.138149	0.848758	DeCODE	O95256	Lotta et al.	HMDB0000214	ENSG00000115607	FALSE
MR-link-2	2993_1_IL18RAP_IL_18_Rb	IL18RAP	bioa_015	phenylethylamine	0.17063	0.272838	0.531716	DeCODE	O95256	Lotta et al.	HMDB0012275	ENSG00000115607	FALSE
MR-link-2	2993_1_IL18RAP_IL_18_Rb	IL18RAP	bioa_018	serine	0.172785	0.118649	0.145319	DeCODE	O95256	Lotta et al.	HMDB0000187	ENSG00000115607	FALSE
MR-link-2	2993_1_IL18RAP_IL_18_Rb	IL18RAP	bioa_020	tryptophan	0.0704367	0.194665	0.717475	DeCODE	O95256	Lotta et al.	HMDB0000929	ENSG00000115607	FALSE
MR-link-2	2993_1_IL18RAP_IL_18_Rb	IL18RAP	bioa_023	n-acetylornithine	0.10854	0.113062	0.33705	DeCODE	O95256	Lotta et al.	HMDB0003357	ENSG00000115607	FALSE
MR-link-2	2993_1_IL18RAP_IL_18_Rb	IL18RAP	bioa_031	sarcosine	0.150536	0.126695	0.234765	DeCODE	O95256	Lotta et al.	HMDB0000271	ENSG00000115607	FALSE
MR-link-2	2993_1_IL18RAP_IL_18_Rb	IL18RAP	bioa_032	serotonin	0.204683	0.141236	0.147274	DeCODE	O95256	Lotta et al.	HMDB0000259	ENSG00000115607	FALSE
MR-link-2	2993_1_IL18RAP_IL_18_Rb	IL18RAP	bioa_033	spermidine	0.0542823	0.166503	0.744414	DeCODE	O95256	Lotta et al.	HMDB0001257	ENSG00000115607	FALSE
MR-link-2	2993_1_IL18RAP_IL_18_Rb	IL18RAP	bior_002	acetylcarnitine (c2)	0.0998206	0.110578	0.366677	DeCODE	O95256	Lotta et al.	HMDB0000201	ENSG00000115607	FALSE
MR-link-2	2993_1_IL18RAP_IL_18_Rb	IL18RAP	met-d-Acetate	acetate	0.0105195	0.0685761	0.878083	DeCODE	O95256	Borges et al.	HMDB0000042	ENSG00000115607	FALSE
MR-link-2	2993_1_IL18RAP_IL_18_Rb	IL18RAP	met-d-Acetoacetate	acetoacetate	-0.0210614	0.0598589	0.72495	DeCODE	O95256	Borges et al.	HMDB0000060	ENSG00000115607	FALSE
MR-link-2	2993_1_IL18RAP_IL_18_Rb	IL18RAP	met-d-Ala	alanine	0.069904	0.0839614	0.405086	DeCODE	O95256	Borges et al.	HMDB0000161	ENSG00000115607	FALSE
MR-link-2	2993_1_IL18RAP_IL_18_Rb	IL18RAP	met-d-Gly	glycine	0.0507077	0.0576004	0.378678	DeCODE	O95256	Borges et al.	HMDB0000123	ENSG00000115607	FALSE
MR-link-2	2993_1_IL18RAP_IL_18_Rb	IL18RAP	met-d-LA	linoleate (18:2n6)	0.0292538	0.0579191	0.613502	DeCODE	O95256	Borges et al.	HMDB0006270,HMDB0000673	ENSG00000115607	FALSE
MR-link-2	2993_1_IL18RAP_IL_18_Rb	IL18RAP	met-d-Phe	phenylalanine	0.0258062	0.0572416	0.652112	DeCODE	O95256	Borges et al.	HMDB0000159	ENSG00000115607	FALSE
MR-link-2	2993_1_IL18RAP_IL_18_Rb	IL18RAP	met-d-Pyruvate	pyruvate	-0.00019815	0.0580219	0.997275	DeCODE	O95256	Borges et al.	HMDB0000243	ENSG00000115607	FALSE
MR-link-2	2994_71_IL1RL2_IL_1Rrp2	IL1RL2	GCST90199627	n-alpha-acetylornithine	-0.0449159	0.0758605	0.553793	DeCODE	Q9HB29	Chen et al.	HMDB0003357	ENSG00000115598	FALSE
MR-link-2	2994_71_IL1RL2_IL_1Rrp2	IL1RL2	GCST90199628	3-methylhistidine	-0.0611444	0.0607486	0.314168	DeCODE	Q9HB29	Chen et al.	HMDB0000479	ENSG00000115598	FALSE
MR-link-2	2994_71_IL1RL2_IL_1Rrp2	IL1RL2	GCST90199629	glycerophosphorylcholine (gpc)	-0.00719471	0.0624758	0.908318	DeCODE	Q9HB29	Chen et al.	HMDB0000086	ENSG00000115598	FALSE
MR-link-2	2994_71_IL1RL2_IL_1Rrp2	IL1RL2	GCST90199669	acetylcarnitine (c2)	0.0936155	0.0619336	0.130649	DeCODE	Q9HB29	Chen et al.	HMDB0000201	ENSG00000115598	FALSE
MR-link-2	2994_71_IL1RL2_IL_1Rrp2	IL1RL2	GCST90199673	dehydroepiandrosterone sulfate (dhea-s)	-0.0640246	0.0612949	0.296239	DeCODE	Q9HB29	Chen et al.	HMDB0001032	ENSG00000115598	FALSE
MR-link-2	2994_71_IL1RL2_IL_1Rrp2	IL1RL2	GCST90199691	1-methylhistidine	-0.100339	0.0614341	0.10241	DeCODE	Q9HB29	Chen et al.	HMDB0000001	ENSG00000115598	FALSE
MR-link-2	2994_71_IL1RL2_IL_1Rrp2	IL1RL2	GCST90199845	sphinganine-1-phosphate	-0.0690799	0.0634199	0.276045	DeCODE	Q9HB29	Chen et al.	HMDB0001383	ENSG00000115598	FALSE
MR-link-2	2994_71_IL1RL2_IL_1Rrp2	IL1RL2	GCST90199896	sulfate*	-0.0259994	0.0607009	0.668419	DeCODE	Q9HB29	Chen et al.	HMDB01448	ENSG00000115598	FALSE
MR-link-2	2994_71_IL1RL2_IL_1Rrp2	IL1RL2	GCST90199972	sphingomyelin (d18:1/24:1, d18:2/24:0)*	0.00377217	0.0629666	0.952229	DeCODE	Q9HB29	Chen et al.	HMDB0012107	ENSG00000115598	FALSE
MR-link-2	2994_71_IL1RL2_IL_1Rrp2	IL1RL2	GCST90200001	sphingomyelin (d18:1/20:0, d16:1/22:0)*	0.0163215	0.0618394	0.791831	DeCODE	Q9HB29	Chen et al.	HMDB0012102	ENSG00000115598	FALSE
MR-link-2	2994_71_IL1RL2_IL_1Rrp2	IL1RL2	GCST90200049	myristoyl dihydrosphingomyelin (d18:0/14:0)*	-0.0130448	0.0673073	0.846325	DeCODE	Q9HB29	Chen et al.	HMDB0012085	ENSG00000115598	FALSE
MR-link-2	2994_71_IL1RL2_IL_1Rrp2	IL1RL2	GCST90200056	sphingomyelin (d18:0/18:0, d19:0/17:0)*	-0.0543577	0.0625121	0.384544	DeCODE	Q9HB29	Chen et al.	HMDB0012087	ENSG00000115598	FALSE
MR-link-2	2994_71_IL1RL2_IL_1Rrp2	IL1RL2	GCST90200279	pantothenate	0.0325546	0.0674353	0.629272	DeCODE	Q9HB29	Chen et al.	HMDB0000210	ENSG00000115598	FALSE
MR-link-2	2994_71_IL1RL2_IL_1Rrp2	IL1RL2	GCST90200283	3-ureidopropionate	-0.0429406	0.06624	0.516818	DeCODE	Q9HB29	Chen et al.	HMDB0000026	ENSG00000115598	FALSE
MR-link-2	2994_71_IL1RL2_IL_1Rrp2	IL1RL2	GCST90200291	sarcosine	-0.0769041	0.0624454	0.218121	DeCODE	Q9HB29	Chen et al.	HMDB0000271	ENSG00000115598	FALSE
MR-link-2	2994_71_IL1RL2_IL_1Rrp2	IL1RL2	GCST90200296	methyl indole-3-acetate	-0.0636931	0.0723394	0.378602	DeCODE	Q9HB29	Chen et al.	HMDB0029738	ENSG00000115598	FALSE
MR-link-2	2994_71_IL1RL2_IL_1Rrp2	IL1RL2	GCST90200306	butyrate/isobutyrate (4:0)	-0.0320351	0.0619355	0.604993	DeCODE	Q9HB29	Chen et al.	HMDB0000039	ENSG00000115598	FALSE
MR-link-2	2994_71_IL1RL2_IL_1Rrp2	IL1RL2	GCST90200314	n-acetylneuraminate	-0.163809	0.0622941	0.00854817	DeCODE	Q9HB29	Chen et al.	HMDB0000230	ENSG00000115598	FALSE
MR-link-2	2994_71_IL1RL2_IL_1Rrp2	IL1RL2	GCST90200318	acetoacetate	0.0187142	0.0671878	0.7806	DeCODE	Q9HB29	Chen et al.	HMDB0000060	ENSG00000115598	FALSE
MR-link-2	2994_71_IL1RL2_IL_1Rrp2	IL1RL2	GCST90200319	cys-gly, oxidized	0.00920445	0.0647018	0.886875	DeCODE	Q9HB29	Chen et al.	HMDB0000078	ENSG00000115598	FALSE
MR-link-2	2994_71_IL1RL2_IL_1Rrp2	IL1RL2	GCST90200323	creatine	-0.0442395	0.0610287	0.468516	DeCODE	Q9HB29	Chen et al.	HMDB0000064	ENSG00000115598	FALSE
MR-link-2	2994_71_IL1RL2_IL_1Rrp2	IL1RL2	GCST90200325	glycerol	0.0576081	0.0619114	0.352116	DeCODE	Q9HB29	Chen et al.	HMDB0000131	ENSG00000115598	FALSE
MR-link-2	2994_71_IL1RL2_IL_1Rrp2	IL1RL2	GCST90200327	choline	0.0216936	0.066037	0.742528	DeCODE	Q9HB29	Chen et al.	HMDB0000097	ENSG00000115598	FALSE
MR-link-2	2994_71_IL1RL2_IL_1Rrp2	IL1RL2	GCST90200335	stearoyl sphingomyelin (d18:1/18:0)	0.125971	0.062657	0.0443803	DeCODE	Q9HB29	Chen et al.	HMDB0001348	ENSG00000115598	FALSE
MR-link-2	2994_71_IL1RL2_IL_1Rrp2	IL1RL2	GCST90200336	n-palmitoyl-sphingosine (d18:1/16:0)	-0.0323345	0.0659934	0.624158	DeCODE	Q9HB29	Chen et al.	HMDB0004949	ENSG00000115598	FALSE
MR-link-2	2994_71_IL1RL2_IL_1Rrp2	IL1RL2	GCST90200341	n-stearoyl-sphingosine (d18:1/18:0)*	0.0169083	0.0616406	0.78385	DeCODE	Q9HB29	Chen et al.	HMDB0004950	ENSG00000115598	FALSE
MR-link-2	2994_71_IL1RL2_IL_1Rrp2	IL1RL2	GCST90200345	s-adenosylhomocysteine (sah)	-0.0781313	0.074011	0.291118	DeCODE	Q9HB29	Chen et al.	HMDB00939	ENSG00000115598	FALSE
MR-link-2	2994_71_IL1RL2_IL_1Rrp2	IL1RL2	GCST90200351	n-acetylputrescine	-0.0131996	0.0645623	0.838004	DeCODE	Q9HB29	Chen et al.	HMDB0002064	ENSG00000115598	FALSE
MR-link-2	2994_71_IL1RL2_IL_1Rrp2	IL1RL2	GCST90200354	linoleate (18:2n6)	-0.0281447	0.064573	0.66294	DeCODE	Q9HB29	Chen et al.	HMDB0006270,HMDB0000673	ENSG00000115598	FALSE
MR-link-2	2994_71_IL1RL2_IL_1Rrp2	IL1RL2	GCST90200355	adenosine 5'-diphosphate (adp)	-0.152564	0.0863627	0.0773034	DeCODE	Q9HB29	Chen et al.	HMDB0001341	ENSG00000115598	FALSE
MR-link-2	2994_71_IL1RL2_IL_1Rrp2	IL1RL2	GCST90200356	adenosine 5'-monophosphate (amp)	-0.109883	0.0615692	0.0743076	DeCODE	Q9HB29	Chen et al.	HMDB0000045	ENSG00000115598	FALSE
MR-link-2	2994_71_IL1RL2_IL_1Rrp2	IL1RL2	GCST90200358	arachidonate (20:4n6)	0.00929574	0.0631483	0.88297	DeCODE	Q9HB29	Chen et al.	HMDB0001043	ENSG00000115598	FALSE
MR-link-2	2994_71_IL1RL2_IL_1Rrp2	IL1RL2	GCST90200361	beta-alanine	-0.0627717	0.0658141	0.340198	DeCODE	Q9HB29	Chen et al.	HMDB0000056	ENSG00000115598	FALSE
MR-link-2	2994_71_IL1RL2_IL_1Rrp2	IL1RL2	GCST90200362	succinate	0.104956	0.0682892	0.12431	DeCODE	Q9HB29	Chen et al.	HMDB0000254	ENSG00000115598	FALSE
MR-link-2	2994_71_IL1RL2_IL_1Rrp2	IL1RL2	GCST90200363	choline phosphate	-0.00630319	0.0614371	0.918284	DeCODE	Q9HB29	Chen et al.	HMDB0001565	ENSG00000115598	FALSE
MR-link-2	2994_71_IL1RL2_IL_1Rrp2	IL1RL2	GCST90200364	cysteinylglycine	0.00783707	0.0667574	0.906546	DeCODE	Q9HB29	Chen et al.	HMDB0000078	ENSG00000115598	FALSE
MR-link-2	2994_71_IL1RL2_IL_1Rrp2	IL1RL2	GCST90200370	aspartate	-0.140611	0.0635229	0.0268601	DeCODE	Q9HB29	Chen et al.	HMDB0000191	ENSG00000115598	FALSE
MR-link-2	2994_71_IL1RL2_IL_1Rrp2	IL1RL2	GCST90200372	arginine	0.022038	0.0617069	0.720987	DeCODE	Q9HB29	Chen et al.	HMDB0000517	ENSG00000115598	FALSE
MR-link-2	2994_71_IL1RL2_IL_1Rrp2	IL1RL2	GCST90200374	sphinganine	-0.10027	0.0655809	0.126278	DeCODE	Q9HB29	Chen et al.	HMDB0000269	ENSG00000115598	FALSE
MR-link-2	2994_71_IL1RL2_IL_1Rrp2	IL1RL2	GCST90200376	flavin adenine dinucleotide (fad)	0.0347717	0.0753048	0.644263	DeCODE	Q9HB29	Chen et al.	HMDB0001248	ENSG00000115598	FALSE
MR-link-2	2994_71_IL1RL2_IL_1Rrp2	IL1RL2	GCST90200378	cortisol	0.0607855	0.0655189	0.353534	DeCODE	Q9HB29	Chen et al.	HMDB0000063	ENSG00000115598	FALSE
MR-link-2	2994_71_IL1RL2_IL_1Rrp2	IL1RL2	GCST90200383	cystathionine	0.0147301	0.0667554	0.825359	DeCODE	Q9HB29	Chen et al.	HMDB0000099	ENSG00000115598	FALSE
MR-link-2	2994_71_IL1RL2_IL_1Rrp2	IL1RL2	GCST90200384	guanidinoacetate	-0.00776944	0.0609097	0.8985	DeCODE	Q9HB29	Chen et al.	HMDB0000128	ENSG00000115598	FALSE
MR-link-2	2994_71_IL1RL2_IL_1Rrp2	IL1RL2	GCST90200385	sphingosine	-0.0885715	0.0624538	0.156135	DeCODE	Q9HB29	Chen et al.	HMDB0000252	ENSG00000115598	FALSE
MR-link-2	2994_71_IL1RL2_IL_1Rrp2	IL1RL2	GCST90200390	stearate (18:0)	-0.0548233	0.0619241	0.375978	DeCODE	Q9HB29	Chen et al.	HMDB0000827	ENSG00000115598	FALSE
MR-link-2	2994_71_IL1RL2_IL_1Rrp2	IL1RL2	GCST90200391	methionine	0.0138621	0.0616009	0.821956	DeCODE	Q9HB29	Chen et al.	HMDB0000696	ENSG00000115598	FALSE
MR-link-2	2994_71_IL1RL2_IL_1Rrp2	IL1RL2	GCST90200393	phosphate	0.0865651	0.0672894	0.198283	DeCODE	Q9HB29	Chen et al.	HMDB0001429	ENSG00000115598	FALSE
MR-link-2	2994_71_IL1RL2_IL_1Rrp2	IL1RL2	GCST90200394	inosine	-0.0485976	0.0810196	0.548623	DeCODE	Q9HB29	Chen et al.	HMDB0000195	ENSG00000115598	FALSE
MR-link-2	2994_71_IL1RL2_IL_1Rrp2	IL1RL2	GCST90200395	inosine 5'-monophosphate (imp)	-0.19951	0.0815184	0.0143879	DeCODE	Q9HB29	Chen et al.	HMDB0000175	ENSG00000115598	FALSE
MR-link-2	2994_71_IL1RL2_IL_1Rrp2	IL1RL2	GCST90200396	phenylalanine	-0.0731614	0.0619963	0.237964	DeCODE	Q9HB29	Chen et al.	HMDB0000159	ENSG00000115598	FALSE
MR-link-2	2994_71_IL1RL2_IL_1Rrp2	IL1RL2	GCST90200397	palmitate (16:0)	-0.0176849	0.0614243	0.773413	DeCODE	Q9HB29	Chen et al.	HMDB0000220	ENSG00000115598	FALSE
MR-link-2	2994_71_IL1RL2_IL_1Rrp2	IL1RL2	GCST90200400	nicotinamide	-0.10287	0.0684596	0.132933	DeCODE	Q9HB29	Chen et al.	HMDB0001406	ENSG00000115598	TRUE
MR-link-2	2994_71_IL1RL2_IL_1Rrp2	IL1RL2	GCST90200403	citrulline	0.0544886	0.0616824	0.377035	DeCODE	Q9HB29	Chen et al.	HMDB0000904	ENSG00000115598	FALSE
MR-link-2	2994_71_IL1RL2_IL_1Rrp2	IL1RL2	GCST90200404	ornithine	-0.0212103	0.0617467	0.731218	DeCODE	Q9HB29	Chen et al.	HMDB0000214	ENSG00000115598	FALSE
MR-link-2	2994_71_IL1RL2_IL_1Rrp2	IL1RL2	GCST90200405	retinol (vitamin a)	0.0392478	0.0672309	0.559371	DeCODE	Q9HB29	Chen et al.	HMDB0000305	ENSG00000115598	FALSE
MR-link-2	2994_71_IL1RL2_IL_1Rrp2	IL1RL2	GCST90200406	1-methylnicotinamide	-0.0489629	0.067907	0.470892	DeCODE	Q9HB29	Chen et al.	HMDB0000699	ENSG00000115598	FALSE
MR-link-2	2994_71_IL1RL2_IL_1Rrp2	IL1RL2	GCST90200407	uridine	0.0415005	0.0616269	0.500683	DeCODE	Q9HB29	Chen et al.	HMDB0000296	ENSG00000115598	FALSE
MR-link-2	2994_71_IL1RL2_IL_1Rrp2	IL1RL2	GCST90200415	serine	0.129812	0.0626966	0.0384076	DeCODE	Q9HB29	Chen et al.	HMDB0000187	ENSG00000115598	FALSE
MR-link-2	2994_71_IL1RL2_IL_1Rrp2	IL1RL2	GCST90200417	urea	-0.0239256	0.0613453	0.696525	DeCODE	Q9HB29	Chen et al.	HMDB0000294	ENSG00000115598	FALSE
MR-link-2	2994_71_IL1RL2_IL_1Rrp2	IL1RL2	GCST90200418	pyridoxal	0.07616	0.0654858	0.24483	DeCODE	Q9HB29	Chen et al.	HMDB0001545	ENSG00000115598	FALSE
MR-link-2	2994_71_IL1RL2_IL_1Rrp2	IL1RL2	GCST90200422	serotonin	-0.0332546	0.0682327	0.625996	DeCODE	Q9HB29	Chen et al.	HMDB0000259	ENSG00000115598	FALSE
MR-link-2	2994_71_IL1RL2_IL_1Rrp2	IL1RL2	GCST90200423	spermidine	-0.166147	0.0723639	0.0216763	DeCODE	Q9HB29	Chen et al.	HMDB0001257	ENSG00000115598	FALSE
MR-link-2	2994_71_IL1RL2_IL_1Rrp2	IL1RL2	GCST90200429	cytidine	-0.14891	0.0643472	0.020659	DeCODE	Q9HB29	Chen et al.	HMDB0000089	ENSG00000115598	FALSE
MR-link-2	2994_71_IL1RL2_IL_1Rrp2	IL1RL2	GCST90200430	pyruvate	-0.0330921	0.0671251	0.622018	DeCODE	Q9HB29	Chen et al.	HMDB0000243	ENSG00000115598	FALSE
MR-link-2	2994_71_IL1RL2_IL_1Rrp2	IL1RL2	GCST90200431	alanine	-0.083628	0.0618514	0.17635	DeCODE	Q9HB29	Chen et al.	HMDB0000161	ENSG00000115598	FALSE
MR-link-2	2994_71_IL1RL2_IL_1Rrp2	IL1RL2	GCST90200437	fructose	0.0788611	0.061385	0.198899	DeCODE	Q9HB29	Chen et al.	HMDB0000660	ENSG00000115598	FALSE
MR-link-2	2994_71_IL1RL2_IL_1Rrp2	IL1RL2	GCST90200438	alpha-ketobutyrate	-0.00408817	0.061811	0.947266	DeCODE	Q9HB29	Chen et al.	HMDB0000005	ENSG00000115598	FALSE
MR-link-2	2994_71_IL1RL2_IL_1Rrp2	IL1RL2	GCST90200439	cysteine	0.0322351	0.0616895	0.601296	DeCODE	Q9HB29	Chen et al.	HMDB0000574	ENSG00000115598	FALSE
MR-link-2	2994_71_IL1RL2_IL_1Rrp2	IL1RL2	GCST90200441	tryptophan	-0.0385923	0.0608599	0.526005	DeCODE	Q9HB29	Chen et al.	HMDB0000929	ENSG00000115598	FALSE
MR-link-2	2994_71_IL1RL2_IL_1Rrp2	IL1RL2	GCST90200447	maltose	-0.0187605	0.0704942	0.79014	DeCODE	Q9HB29	Chen et al.	HMDB0000163	ENSG00000115598	FALSE
MR-link-2	2994_71_IL1RL2_IL_1Rrp2	IL1RL2	GCST90200455	alpha-ketoglutarate	0.110916	0.0618729	0.07303	DeCODE	Q9HB29	Chen et al.	HMDB0000208	ENSG00000115598	FALSE
MR-link-2	2994_71_IL1RL2_IL_1Rrp2	IL1RL2	GCST90200684	n-acetyl-aspartyl-glutamate (naag)	0.0171747	0.0631207	0.785551	DeCODE	Q9HB29	Chen et al.	HMDB0001067	ENSG00000115598	FALSE
MR-link-2	2994_71_IL1RL2_IL_1Rrp2	IL1RL2	GCST90200687	bilirubin (e,z or z,e)*	0.0633666	0.0619407	0.306298	DeCODE	Q9HB29	Chen et al.	HMDB0000488	ENSG00000115598	FALSE
MR-link-2	2994_71_IL1RL2_IL_1Rrp2	IL1RL2	GCST90200691	n-delta-acetylornithine	-0.0298866	0.0664661	0.652962	DeCODE	Q9HB29	Chen et al.	HMDB0003357	ENSG00000115598	FALSE
MR-link-2	2994_71_IL1RL2_IL_1Rrp2	IL1RL2	GCST90200704	bilirubin (z,z)	0.0483081	0.0618751	0.434959	DeCODE	Q9HB29	Chen et al.	HMDB0000054	ENSG00000115598	FALSE
MR-link-2	2994_71_IL1RL2_IL_1Rrp2	IL1RL2	GCST90200706	biliverdin	-0.0408159	0.0618373	0.509219	DeCODE	Q9HB29	Chen et al.	HMDB0001008	ENSG00000115598	FALSE
MR-link-2	2994_71_IL1RL2_IL_1Rrp2	IL1RL2	GCST90200707	glycine	0.0366427	0.0625382	0.557925	DeCODE	Q9HB29	Chen et al.	HMDB0000123	ENSG00000115598	FALSE
MR-link-2	2994_71_IL1RL2_IL_1Rrp2	IL1RL2	M00054	tryptophan	0.120288	0.120009	0.31619	DeCODE	Q9HB29	Shin et al.	HMDB0000929	ENSG00000115598	FALSE
MR-link-2	2994_71_IL1RL2_IL_1Rrp2	IL1RL2	M00555	adenosine	-0.108084	0.0814419	0.184467	DeCODE	Q9HB29	Shin et al.	HMDB0000050	ENSG00000115598	FALSE
MR-link-2	2994_71_IL1RL2_IL_1Rrp2	IL1RL2	M00577	fructose	0.0239991	0.0796123	0.763072	DeCODE	Q9HB29	Shin et al.	HMDB0000660	ENSG00000115598	FALSE
MR-link-2	2994_71_IL1RL2_IL_1Rrp2	IL1RL2	M00599	pyruvate	0.0460713	0.0805329	0.567268	DeCODE	Q9HB29	Shin et al.	HMDB0000243	ENSG00000115598	FALSE
MR-link-2	2994_71_IL1RL2_IL_1Rrp2	IL1RL2	M00606	uridine	0.138939	0.0800056	0.0824539	DeCODE	Q9HB29	Shin et al.	HMDB0000296	ENSG00000115598	FALSE
MR-link-2	2994_71_IL1RL2_IL_1Rrp2	IL1RL2	M01105	linoleate (18:2n6)	-0.0540345	0.0931747	0.561964	DeCODE	Q9HB29	Shin et al.	HMDB0006270,HMDB0000673	ENSG00000115598	FALSE
MR-link-2	2994_71_IL1RL2_IL_1Rrp2	IL1RL2	M01110	arachidonate (20:4n6)	0.0203067	0.0807711	0.801497	DeCODE	Q9HB29	Shin et al.	HMDB0001043	ENSG00000115598	FALSE
MR-link-2	2994_71_IL1RL2_IL_1Rrp2	IL1RL2	M01123	inosine	0.0423156	0.137775	0.758741	DeCODE	Q9HB29	Shin et al.	HMDB0000195	ENSG00000115598	FALSE
MR-link-2	2994_71_IL1RL2_IL_1Rrp2	IL1RL2	M01302	methionine	0.0258953	0.087655	0.767671	DeCODE	Q9HB29	Shin et al.	HMDB0000696	ENSG00000115598	FALSE
MR-link-2	2994_71_IL1RL2_IL_1Rrp2	IL1RL2	M01336	palmitate (16:0)	-0.114576	0.103154	0.266682	DeCODE	Q9HB29	Shin et al.	HMDB0000220	ENSG00000115598	FALSE
MR-link-2	2994_71_IL1RL2_IL_1Rrp2	IL1RL2	M01358	stearate (18:0)	-0.0466784	0.0947568	0.622286	DeCODE	Q9HB29	Shin et al.	HMDB0000827	ENSG00000115598	FALSE
MR-link-2	2994_71_IL1RL2_IL_1Rrp2	IL1RL2	M01493	ornithine	-0.058198	0.0806768	0.470681	DeCODE	Q9HB29	Shin et al.	HMDB0000214	ENSG00000115598	FALSE
MR-link-2	2994_71_IL1RL2_IL_1Rrp2	IL1RL2	M01508	pantothenate	0.131244	0.089723	0.14353	DeCODE	Q9HB29	Shin et al.	HMDB0000210	ENSG00000115598	FALSE
MR-link-2	2994_71_IL1RL2_IL_1Rrp2	IL1RL2	M01638	arginine	0.0775439	0.0822424	0.345748	DeCODE	Q9HB29	Shin et al.	HMDB0000517	ENSG00000115598	FALSE
MR-link-2	2994_71_IL1RL2_IL_1Rrp2	IL1RL2	M01640	ascorbate (vitamin c)	0.0748915	0.150948	0.619794	DeCODE	Q9HB29	Shin et al.	HMDB0000044	ENSG00000115598	FALSE
MR-link-2	2994_71_IL1RL2_IL_1Rrp2	IL1RL2	M01670	urea	0.148233	0.0797162	0.0629543	DeCODE	Q9HB29	Shin et al.	HMDB0000294	ENSG00000115598	FALSE
MR-link-2	2994_71_IL1RL2_IL_1Rrp2	IL1RL2	M01712	cortisol	0.0735441	0.0808171	0.362819	DeCODE	Q9HB29	Shin et al.	HMDB0000063	ENSG00000115598	FALSE
MR-link-2	2994_71_IL1RL2_IL_1Rrp2	IL1RL2	M01827	riboflavin (vitamin b2)	-0.116227	0.17187	0.498882	DeCODE	Q9HB29	Shin et al.	HMDB0000244	ENSG00000115598	FALSE
MR-link-2	2994_71_IL1RL2_IL_1Rrp2	IL1RL2	M02132	citrulline	-0.00649425	0.0813718	0.936389	DeCODE	Q9HB29	Shin et al.	HMDB0000904	ENSG00000115598	FALSE
MR-link-2	2994_71_IL1RL2_IL_1Rrp2	IL1RL2	M02137	biliverdin	0.0189012	0.087877	0.8297	DeCODE	Q9HB29	Shin et al.	HMDB0001008	ENSG00000115598	FALSE
MR-link-2	2994_71_IL1RL2_IL_1Rrp2	IL1RL2	M02342	serotonin (5ht)	-0.0299444	0.0900339	0.739443	DeCODE	Q9HB29	Shin et al.	HMDB0000259	ENSG00000115598	FALSE
MR-link-2	2994_71_IL1RL2_IL_1Rrp2	IL1RL2	M11438	phosphate	0.104725	0.0831059	0.207621	DeCODE	Q9HB29	Shin et al.	HMDB0001429	ENSG00000115598	FALSE
MR-link-2	2994_71_IL1RL2_IL_1Rrp2	IL1RL2	M15122	glycerol	-0.109252	0.105193	0.298998	DeCODE	Q9HB29	Shin et al.	HMDB0000131	ENSG00000115598	FALSE
MR-link-2	2994_71_IL1RL2_IL_1Rrp2	IL1RL2	M15488	acetylphosphate	-0.108084	0.0814419	0.184467	DeCODE	Q9HB29	Shin et al.	HMDB0001494	ENSG00000115598	FALSE
MR-link-2	2994_71_IL1RL2_IL_1Rrp2	IL1RL2	M15506	choline	0.0191847	0.0809683	0.812703	DeCODE	Q9HB29	Shin et al.	HMDB0000097	ENSG00000115598	FALSE
MR-link-2	2994_71_IL1RL2_IL_1Rrp2	IL1RL2	M15630	n-acetylornithine	-0.0379397	0.086248	0.660016	DeCODE	Q9HB29	Shin et al.	HMDB0003357	ENSG00000115598	FALSE
MR-link-2	2994_71_IL1RL2_IL_1Rrp2	IL1RL2	M15677	3-methylhistidine	0.180327	0.0924583	0.0511335	DeCODE	Q9HB29	Shin et al.	HMDB0000479	ENSG00000115598	FALSE
MR-link-2	2994_71_IL1RL2_IL_1Rrp2	IL1RL2	M15990	glycerophosphorylcholine (gpc)	0.141555	0.0948949	0.135778	DeCODE	Q9HB29	Shin et al.	HMDB0000086	ENSG00000115598	FALSE
MR-link-2	2994_71_IL1RL2_IL_1Rrp2	IL1RL2	M15996	aspartate	0.0114121	0.0801144	0.886726	DeCODE	Q9HB29	Shin et al.	HMDB0000191	ENSG00000115598	FALSE
MR-link-2	2994_71_IL1RL2_IL_1Rrp2	IL1RL2	M20489	glucose	0.229065	0.0998349	0.0217653	DeCODE	Q9HB29	Shin et al.	HMDB0000122	ENSG00000115598	FALSE
MR-link-2	2994_71_IL1RL2_IL_1Rrp2	IL1RL2	M21044	2-hydroxybutyrate (ahb)	0.0664252	0.0914275	0.467511	DeCODE	Q9HB29	Shin et al.	HMDB0000008	ENSG00000115598	FALSE
MR-link-2	2994_71_IL1RL2_IL_1Rrp2	IL1RL2	M27718	creatine	0.0776444	0.0789637	0.325463	DeCODE	Q9HB29	Shin et al.	HMDB0000064	ENSG00000115598	FALSE
MR-link-2	2994_71_IL1RL2_IL_1Rrp2	IL1RL2	M31453	cysteine	0.110887	0.0883789	0.209598	DeCODE	Q9HB29	Shin et al.	HMDB0000574	ENSG00000115598	FALSE
MR-link-2	2994_71_IL1RL2_IL_1Rrp2	IL1RL2	M32198	acetylcarnitine (c2)	-0.0739616	0.0814356	0.363761	DeCODE	Q9HB29	Shin et al.	HMDB0000201	ENSG00000115598	FALSE
MR-link-2	2994_71_IL1RL2_IL_1Rrp2	IL1RL2	M32315	serine	0.00935271	0.0804653	0.907468	DeCODE	Q9HB29	Shin et al.	HMDB0000187	ENSG00000115598	FALSE
MR-link-2	2994_71_IL1RL2_IL_1Rrp2	IL1RL2	M32338	glycine	0.0356883	0.0813948	0.661053	DeCODE	Q9HB29	Shin et al.	HMDB0000123	ENSG00000115598	FALSE
MR-link-2	2994_71_IL1RL2_IL_1Rrp2	IL1RL2	M32339	alanine	0.0576989	0.0811352	0.476994	DeCODE	Q9HB29	Shin et al.	HMDB0000161	ENSG00000115598	FALSE
MR-link-2	2994_71_IL1RL2_IL_1Rrp2	IL1RL2	M32425	dehydroepiandrosterone sulfate (dhea-s)	0.0672764	0.0794551	0.39715	DeCODE	Q9HB29	Shin et al.	HMDB0001032	ENSG00000115598	FALSE
MR-link-2	2994_71_IL1RL2_IL_1Rrp2	IL1RL2	M32593	heme	-0.0839632	0.0929051	0.366127	DeCODE	Q9HB29	Shin et al.	HMDB0003178	ENSG00000115598	FALSE
MR-link-2	2994_71_IL1RL2_IL_1Rrp2	IL1RL2	M33453	alpha-ketoglutarate	0.0421229	0.0929391	0.650383	DeCODE	Q9HB29	Shin et al.	HMDB0000208	ENSG00000115598	FALSE
MR-link-2	2994_71_IL1RL2_IL_1Rrp2	IL1RL2	bioa_001	alanine	-0.00674841	0.0260609	0.795676	DeCODE	Q9HB29	Lotta et al.	HMDB0000161	ENSG00000115598	FALSE
MR-link-2	2994_71_IL1RL2_IL_1Rrp2	IL1RL2	bioa_002	arginine	0.00990183	0.0398053	0.803549	DeCODE	Q9HB29	Lotta et al.	HMDB0000517	ENSG00000115598	FALSE
MR-link-2	2994_71_IL1RL2_IL_1Rrp2	IL1RL2	bioa_004	aspartate	0.0373642	0.0431576	0.38662	DeCODE	Q9HB29	Lotta et al.	HMDB0000191	ENSG00000115598	FALSE
MR-link-2	2994_71_IL1RL2_IL_1Rrp2	IL1RL2	bioa_005	citrulline	-0.0137413	0.0427224	0.747724	DeCODE	Q9HB29	Lotta et al.	HMDB0000904	ENSG00000115598	FALSE
MR-link-2	2994_71_IL1RL2_IL_1Rrp2	IL1RL2	bioa_008	glycine	-0.0137651	0.0299328	0.645612	DeCODE	Q9HB29	Lotta et al.	HMDB0000123	ENSG00000115598	FALSE
MR-link-2	2994_71_IL1RL2_IL_1Rrp2	IL1RL2	bioa_013	methionine	-0.00992916	0.0453361	0.826641	DeCODE	Q9HB29	Lotta et al.	HMDB0000696	ENSG00000115598	FALSE
MR-link-2	2994_71_IL1RL2_IL_1Rrp2	IL1RL2	bioa_014	ornithine	0.0306912	0.0432316	0.477752	DeCODE	Q9HB29	Lotta et al.	HMDB0000214	ENSG00000115598	FALSE
MR-link-2	2994_71_IL1RL2_IL_1Rrp2	IL1RL2	bioa_015	phenylethylamine	0.065595	0.0610955	0.282981	DeCODE	Q9HB29	Lotta et al.	HMDB0012275	ENSG00000115598	FALSE
MR-link-2	2994_71_IL1RL2_IL_1Rrp2	IL1RL2	bioa_018	serine	0.00548045	0.0428904	0.898325	DeCODE	Q9HB29	Lotta et al.	HMDB0000187	ENSG00000115598	FALSE
MR-link-2	2994_71_IL1RL2_IL_1Rrp2	IL1RL2	bioa_020	tryptophan	0.00173902	0.0432669	0.967939	DeCODE	Q9HB29	Lotta et al.	HMDB0000929	ENSG00000115598	FALSE
MR-link-2	2994_71_IL1RL2_IL_1Rrp2	IL1RL2	bioa_023	n-acetylornithine	0.0302151	0.0391048	0.439718	DeCODE	Q9HB29	Lotta et al.	HMDB0003357	ENSG00000115598	FALSE
MR-link-2	2994_71_IL1RL2_IL_1Rrp2	IL1RL2	bioa_031	sarcosine	0.0228468	0.0371397	0.538451	DeCODE	Q9HB29	Lotta et al.	HMDB0000271	ENSG00000115598	FALSE
MR-link-2	2994_71_IL1RL2_IL_1Rrp2	IL1RL2	bioa_032	serotonin	0.0591414	0.0495152	0.232318	DeCODE	Q9HB29	Lotta et al.	HMDB0000259	ENSG00000115598	FALSE
MR-link-2	2994_71_IL1RL2_IL_1Rrp2	IL1RL2	bioa_033	spermidine	0.12209	0.0484697	0.0117722	DeCODE	Q9HB29	Lotta et al.	HMDB0001257	ENSG00000115598	FALSE
MR-link-2	2994_71_IL1RL2_IL_1Rrp2	IL1RL2	bior_002	acetylcarnitine (c2)	0.0178518	0.0433019	0.680145	DeCODE	Q9HB29	Lotta et al.	HMDB0000201	ENSG00000115598	FALSE
MR-link-2	2994_71_IL1RL2_IL_1Rrp2	IL1RL2	met-d-Acetate	acetate	0.00867987	0.0171245	0.612247	DeCODE	Q9HB29	Borges et al.	HMDB0000042	ENSG00000115598	FALSE
MR-link-2	2994_71_IL1RL2_IL_1Rrp2	IL1RL2	met-d-Acetoacetate	acetoacetate	0.0154386	0.0174112	0.375238	DeCODE	Q9HB29	Borges et al.	HMDB0000060	ENSG00000115598	FALSE
MR-link-2	2994_71_IL1RL2_IL_1Rrp2	IL1RL2	met-d-Ala	alanine	0.00587091	0.0180288	0.744697	DeCODE	Q9HB29	Borges et al.	HMDB0000161	ENSG00000115598	FALSE
MR-link-2	2994_71_IL1RL2_IL_1Rrp2	IL1RL2	met-d-Gly	glycine	0.0111186	0.0161669	0.491618	DeCODE	Q9HB29	Borges et al.	HMDB0000123	ENSG00000115598	FALSE
MR-link-2	2994_71_IL1RL2_IL_1Rrp2	IL1RL2	met-d-LA	linoleate (18:2n6)	-0.0242471	0.0179358	0.176412	DeCODE	Q9HB29	Borges et al.	HMDB0006270,HMDB0000673	ENSG00000115598	FALSE
MR-link-2	2994_71_IL1RL2_IL_1Rrp2	IL1RL2	met-d-Phe	phenylalanine	0.00349914	0.0162204	0.829202	DeCODE	Q9HB29	Borges et al.	HMDB0000159	ENSG00000115598	FALSE
MR-link-2	2994_71_IL1RL2_IL_1Rrp2	IL1RL2	met-d-Pyruvate	pyruvate	-0.000371305	0.0159935	0.981478	DeCODE	Q9HB29	Borges et al.	HMDB0000243	ENSG00000115598	FALSE
MR-link-2	3232_28_ACP5_TrATPase	ACP5	GCST90199627	n-alpha-acetylornithine	-0.0468688	0.0377517	0.21442	DeCODE	P13686	Chen et al.	HMDB0003357	ENSG00000102575	FALSE
MR-link-2	3232_28_ACP5_TrATPase	ACP5	GCST90199628	3-methylhistidine	0.0847492	0.0321993	0.00848784	DeCODE	P13686	Chen et al.	HMDB0000479	ENSG00000102575	FALSE
MR-link-2	3232_28_ACP5_TrATPase	ACP5	GCST90199629	glycerophosphorylcholine (gpc)	0.0457293	0.0319729	0.152645	DeCODE	P13686	Chen et al.	HMDB0000086	ENSG00000102575	FALSE
MR-link-2	3232_28_ACP5_TrATPase	ACP5	GCST90199669	acetylcarnitine (c2)	-0.0195269	0.0312494	0.532056	DeCODE	P13686	Chen et al.	HMDB0000201	ENSG00000102575	FALSE
MR-link-2	3232_28_ACP5_TrATPase	ACP5	GCST90199673	dehydroepiandrosterone sulfate (dhea-s)	-0.0112363	0.0314432	0.720828	DeCODE	P13686	Chen et al.	HMDB0001032	ENSG00000102575	FALSE
MR-link-2	3232_28_ACP5_TrATPase	ACP5	GCST90199691	1-methylhistidine	0.0237236	0.031543	0.451988	DeCODE	P13686	Chen et al.	HMDB0000001	ENSG00000102575	FALSE
MR-link-2	3232_28_ACP5_TrATPase	ACP5	GCST90199845	sphinganine-1-phosphate	-0.033672	0.0313411	0.282657	DeCODE	P13686	Chen et al.	HMDB0001383	ENSG00000102575	FALSE
MR-link-2	3232_28_ACP5_TrATPase	ACP5	GCST90199896	sulfate*	-0.0337728	0.0314227	0.282468	DeCODE	P13686	Chen et al.	HMDB01448	ENSG00000102575	FALSE
MR-link-2	3232_28_ACP5_TrATPase	ACP5	GCST90199972	sphingomyelin (d18:1/24:1, d18:2/24:0)*	0.0404765	0.0327076	0.215892	DeCODE	P13686	Chen et al.	HMDB0012107	ENSG00000102575	FALSE
MR-link-2	3232_28_ACP5_TrATPase	ACP5	GCST90200001	sphingomyelin (d18:1/20:0, d16:1/22:0)*	0.0347385	0.0313647	0.268048	DeCODE	P13686	Chen et al.	HMDB0012102	ENSG00000102575	FALSE
MR-link-2	3232_28_ACP5_TrATPase	ACP5	GCST90200049	myristoyl dihydrosphingomyelin (d18:0/14:0)*	-0.00124474	0.0318268	0.968803	DeCODE	P13686	Chen et al.	HMDB0012085	ENSG00000102575	FALSE
MR-link-2	3232_28_ACP5_TrATPase	ACP5	GCST90200056	sphingomyelin (d18:0/18:0, d19:0/17:0)*	-0.00304062	0.0311581	0.92226	DeCODE	P13686	Chen et al.	HMDB0012087	ENSG00000102575	FALSE
MR-link-2	3232_28_ACP5_TrATPase	ACP5	GCST90200279	pantothenate	0.00954793	0.0311615	0.759299	DeCODE	P13686	Chen et al.	HMDB0000210	ENSG00000102575	FALSE
MR-link-2	3232_28_ACP5_TrATPase	ACP5	GCST90200283	3-ureidopropionate	0.00741071	0.0326458	0.820421	DeCODE	P13686	Chen et al.	HMDB0000026	ENSG00000102575	FALSE
MR-link-2	3232_28_ACP5_TrATPase	ACP5	GCST90200291	sarcosine	0.000530556	0.0321864	0.986848	DeCODE	P13686	Chen et al.	HMDB0000271	ENSG00000102575	FALSE
MR-link-2	3232_28_ACP5_TrATPase	ACP5	GCST90200296	methyl indole-3-acetate	0.0251843	0.0344878	0.465246	DeCODE	P13686	Chen et al.	HMDB0029738	ENSG00000102575	FALSE
MR-link-2	3232_28_ACP5_TrATPase	ACP5	GCST90200306	butyrate/isobutyrate (4:0)	-0.0175263	0.0320807	0.584846	DeCODE	P13686	Chen et al.	HMDB0000039	ENSG00000102575	FALSE
MR-link-2	3232_28_ACP5_TrATPase	ACP5	GCST90200314	n-acetylneuraminate	-0.051654	0.0313486	0.0994084	DeCODE	P13686	Chen et al.	HMDB0000230	ENSG00000102575	FALSE
MR-link-2	3232_28_ACP5_TrATPase	ACP5	GCST90200318	acetoacetate	-0.0116651	0.03447	0.735051	DeCODE	P13686	Chen et al.	HMDB0000060	ENSG00000102575	FALSE
MR-link-2	3232_28_ACP5_TrATPase	ACP5	GCST90200319	cys-gly, oxidized	-0.00341664	0.031184	0.912755	DeCODE	P13686	Chen et al.	HMDB0000078	ENSG00000102575	FALSE
MR-link-2	3232_28_ACP5_TrATPase	ACP5	GCST90200323	creatine	0.0423946	0.0314325	0.177417	DeCODE	P13686	Chen et al.	HMDB0000064	ENSG00000102575	FALSE
MR-link-2	3232_28_ACP5_TrATPase	ACP5	GCST90200325	glycerol	-0.0714816	0.0314546	0.0230543	DeCODE	P13686	Chen et al.	HMDB0000131	ENSG00000102575	FALSE
MR-link-2	3232_28_ACP5_TrATPase	ACP5	GCST90200327	choline	-0.0653263	0.0316661	0.0391155	DeCODE	P13686	Chen et al.	HMDB0000097	ENSG00000102575	FALSE
MR-link-2	3232_28_ACP5_TrATPase	ACP5	GCST90200335	stearoyl sphingomyelin (d18:1/18:0)	0.0259559	0.0311896	0.405298	DeCODE	P13686	Chen et al.	HMDB0001348	ENSG00000102575	FALSE
MR-link-2	3232_28_ACP5_TrATPase	ACP5	GCST90200336	n-palmitoyl-sphingosine (d18:1/16:0)	0.0226601	0.031455	0.47128	DeCODE	P13686	Chen et al.	HMDB0004949	ENSG00000102575	FALSE
MR-link-2	3232_28_ACP5_TrATPase	ACP5	GCST90200341	n-stearoyl-sphingosine (d18:1/18:0)*	0.0460101	0.0312778	0.141287	DeCODE	P13686	Chen et al.	HMDB0004950	ENSG00000102575	FALSE
MR-link-2	3232_28_ACP5_TrATPase	ACP5	GCST90200345	s-adenosylhomocysteine (sah)	-0.0341847	0.0364924	0.348881	DeCODE	P13686	Chen et al.	HMDB00939	ENSG00000102575	FALSE
MR-link-2	3232_28_ACP5_TrATPase	ACP5	GCST90200351	n-acetylputrescine	-0.00494039	0.0311754	0.874086	DeCODE	P13686	Chen et al.	HMDB0002064	ENSG00000102575	FALSE
MR-link-2	3232_28_ACP5_TrATPase	ACP5	GCST90200354	linoleate (18:2n6)	-0.0688702	0.0317468	0.0300551	DeCODE	P13686	Chen et al.	HMDB0006270,HMDB0000673	ENSG00000102575	FALSE
MR-link-2	3232_28_ACP5_TrATPase	ACP5	GCST90200355	adenosine 5'-diphosphate (adp)	0.00210481	0.0416376	0.959684	DeCODE	P13686	Chen et al.	HMDB0001341	ENSG00000102575	FALSE
MR-link-2	3232_28_ACP5_TrATPase	ACP5	GCST90200356	adenosine 5'-monophosphate (amp)	-0.0287654	0.0311753	0.356165	DeCODE	P13686	Chen et al.	HMDB0000045	ENSG00000102575	FALSE
MR-link-2	3232_28_ACP5_TrATPase	ACP5	GCST90200358	arachidonate (20:4n6)	-0.0337391	0.0314987	0.284113	DeCODE	P13686	Chen et al.	HMDB0001043	ENSG00000102575	FALSE
MR-link-2	3232_28_ACP5_TrATPase	ACP5	GCST90200361	beta-alanine	0.013341	0.0326892	0.683187	DeCODE	P13686	Chen et al.	HMDB0000056	ENSG00000102575	FALSE
MR-link-2	3232_28_ACP5_TrATPase	ACP5	GCST90200362	succinate	-0.0431061	0.0322468	0.181302	DeCODE	P13686	Chen et al.	HMDB0000254	ENSG00000102575	FALSE
MR-link-2	3232_28_ACP5_TrATPase	ACP5	GCST90200363	choline phosphate	0.0217793	0.0313272	0.486919	DeCODE	P13686	Chen et al.	HMDB0001565	ENSG00000102575	FALSE
MR-link-2	3232_28_ACP5_TrATPase	ACP5	GCST90200364	cysteinylglycine	-0.0134931	0.0315088	0.668483	DeCODE	P13686	Chen et al.	HMDB0000078	ENSG00000102575	FALSE
MR-link-2	3232_28_ACP5_TrATPase	ACP5	GCST90200370	aspartate	-0.0348416	0.0313159	0.265886	DeCODE	P13686	Chen et al.	HMDB0000191	ENSG00000102575	FALSE
MR-link-2	3232_28_ACP5_TrATPase	ACP5	GCST90200372	arginine	0.00886093	0.0318487	0.780844	DeCODE	P13686	Chen et al.	HMDB0000517	ENSG00000102575	FALSE
MR-link-2	3232_28_ACP5_TrATPase	ACP5	GCST90200374	sphinganine	-0.0698773	0.0325186	0.0316469	DeCODE	P13686	Chen et al.	HMDB0000269	ENSG00000102575	FALSE
MR-link-2	3232_28_ACP5_TrATPase	ACP5	GCST90200376	flavin adenine dinucleotide (fad)	-0.00764192	0.0369601	0.836196	DeCODE	P13686	Chen et al.	HMDB0001248	ENSG00000102575	FALSE
MR-link-2	3232_28_ACP5_TrATPase	ACP5	GCST90200378	cortisol	-0.0332112	0.0322035	0.302405	DeCODE	P13686	Chen et al.	HMDB0000063	ENSG00000102575	FALSE
MR-link-2	3232_28_ACP5_TrATPase	ACP5	GCST90200383	cystathionine	-0.0544455	0.0318403	0.0872739	DeCODE	P13686	Chen et al.	HMDB0000099	ENSG00000102575	FALSE
MR-link-2	3232_28_ACP5_TrATPase	ACP5	GCST90200384	guanidinoacetate	-0.0227636	0.031768	0.473647	DeCODE	P13686	Chen et al.	HMDB0000128	ENSG00000102575	FALSE
MR-link-2	3232_28_ACP5_TrATPase	ACP5	GCST90200385	sphingosine	-0.026208	0.0318015	0.409876	DeCODE	P13686	Chen et al.	HMDB0000252	ENSG00000102575	FALSE
MR-link-2	3232_28_ACP5_TrATPase	ACP5	GCST90200390	stearate (18:0)	-0.0303468	0.031522	0.335688	DeCODE	P13686	Chen et al.	HMDB0000827	ENSG00000102575	FALSE
MR-link-2	3232_28_ACP5_TrATPase	ACP5	GCST90200391	methionine	0.0256521	0.0312724	0.412056	DeCODE	P13686	Chen et al.	HMDB0000696	ENSG00000102575	FALSE
MR-link-2	3232_28_ACP5_TrATPase	ACP5	GCST90200393	phosphate	0.0324283	0.0315643	0.304245	DeCODE	P13686	Chen et al.	HMDB0001429	ENSG00000102575	TRUE
MR-link-2	3232_28_ACP5_TrATPase	ACP5	GCST90200394	inosine	-0.0236663	0.0405655	0.559618	DeCODE	P13686	Chen et al.	HMDB0000195	ENSG00000102575	FALSE
MR-link-2	3232_28_ACP5_TrATPase	ACP5	GCST90200395	inosine 5'-monophosphate (imp)	0.0134693	0.0421897	0.749532	DeCODE	P13686	Chen et al.	HMDB0000175	ENSG00000102575	FALSE
MR-link-2	3232_28_ACP5_TrATPase	ACP5	GCST90200396	phenylalanine	0.0528699	0.0313042	0.0912376	DeCODE	P13686	Chen et al.	HMDB0000159	ENSG00000102575	FALSE
MR-link-2	3232_28_ACP5_TrATPase	ACP5	GCST90200397	palmitate (16:0)	-0.0554138	0.0314215	0.0778054	DeCODE	P13686	Chen et al.	HMDB0000220	ENSG00000102575	FALSE
MR-link-2	3232_28_ACP5_TrATPase	ACP5	GCST90200400	nicotinamide	-0.0280143	0.0313962	0.372241	DeCODE	P13686	Chen et al.	HMDB0001406	ENSG00000102575	FALSE
MR-link-2	3232_28_ACP5_TrATPase	ACP5	GCST90200403	citrulline	-0.0661164	0.0323643	0.0410643	DeCODE	P13686	Chen et al.	HMDB0000904	ENSG00000102575	FALSE
MR-link-2	3232_28_ACP5_TrATPase	ACP5	GCST90200404	ornithine	0.0565295	0.0311906	0.0699266	DeCODE	P13686	Chen et al.	HMDB0000214	ENSG00000102575	FALSE
MR-link-2	3232_28_ACP5_TrATPase	ACP5	GCST90200405	retinol (vitamin a)	-0.0049532	0.0323691	0.87838	DeCODE	P13686	Chen et al.	HMDB0000305	ENSG00000102575	FALSE
MR-link-2	3232_28_ACP5_TrATPase	ACP5	GCST90200406	1-methylnicotinamide	0.0289632	0.0317187	0.361176	DeCODE	P13686	Chen et al.	HMDB0000699	ENSG00000102575	FALSE
MR-link-2	3232_28_ACP5_TrATPase	ACP5	GCST90200407	uridine	0.019113	0.0312391	0.540651	DeCODE	P13686	Chen et al.	HMDB0000296	ENSG00000102575	FALSE
MR-link-2	3232_28_ACP5_TrATPase	ACP5	GCST90200415	serine	0.0520809	0.0316585	0.0999517	DeCODE	P13686	Chen et al.	HMDB0000187	ENSG00000102575	FALSE
MR-link-2	3232_28_ACP5_TrATPase	ACP5	GCST90200417	urea	-0.0129203	0.0313852	0.680583	DeCODE	P13686	Chen et al.	HMDB0000294	ENSG00000102575	FALSE
MR-link-2	3232_28_ACP5_TrATPase	ACP5	GCST90200418	pyridoxal	0.0069959	0.0315698	0.824624	DeCODE	P13686	Chen et al.	HMDB0001545	ENSG00000102575	FALSE
MR-link-2	3232_28_ACP5_TrATPase	ACP5	GCST90200422	serotonin	0.0210648	0.0343153	0.539307	DeCODE	P13686	Chen et al.	HMDB0000259	ENSG00000102575	FALSE
MR-link-2	3232_28_ACP5_TrATPase	ACP5	GCST90200423	spermidine	0.0123102	0.0331035	0.709989	DeCODE	P13686	Chen et al.	HMDB0001257	ENSG00000102575	FALSE
MR-link-2	3232_28_ACP5_TrATPase	ACP5	GCST90200429	cytidine	-0.0220822	0.0321889	0.4927	DeCODE	P13686	Chen et al.	HMDB0000089	ENSG00000102575	FALSE
MR-link-2	3232_28_ACP5_TrATPase	ACP5	GCST90200430	pyruvate	-0.0754598	0.0313875	0.0162108	DeCODE	P13686	Chen et al.	HMDB0000243	ENSG00000102575	FALSE
MR-link-2	3232_28_ACP5_TrATPase	ACP5	GCST90200431	alanine	-0.0148317	0.0310054	0.632396	DeCODE	P13686	Chen et al.	HMDB0000161	ENSG00000102575	FALSE
MR-link-2	3232_28_ACP5_TrATPase	ACP5	GCST90200437	fructose	-0.0567096	0.0322891	0.079036	DeCODE	P13686	Chen et al.	HMDB0000660	ENSG00000102575	FALSE
MR-link-2	3232_28_ACP5_TrATPase	ACP5	GCST90200438	alpha-ketobutyrate	-0.0181106	0.0314577	0.564809	DeCODE	P13686	Chen et al.	HMDB0000005	ENSG00000102575	FALSE
MR-link-2	3232_28_ACP5_TrATPase	ACP5	GCST90200439	cysteine	-0.0165103	0.0319098	0.604872	DeCODE	P13686	Chen et al.	HMDB0000574	ENSG00000102575	FALSE
MR-link-2	3232_28_ACP5_TrATPase	ACP5	GCST90200441	tryptophan	0.062573	0.0311124	0.0443052	DeCODE	P13686	Chen et al.	HMDB0000929	ENSG00000102575	FALSE
MR-link-2	3232_28_ACP5_TrATPase	ACP5	GCST90200447	maltose	-0.0173392	0.0356086	0.626302	DeCODE	P13686	Chen et al.	HMDB0000163	ENSG00000102575	FALSE
MR-link-2	3232_28_ACP5_TrATPase	ACP5	GCST90200455	alpha-ketoglutarate	-0.0835307	0.0314683	0.00794393	DeCODE	P13686	Chen et al.	HMDB0000208	ENSG00000102575	FALSE
MR-link-2	3232_28_ACP5_TrATPase	ACP5	GCST90200684	n-acetyl-aspartyl-glutamate (naag)	-0.0127497	0.0325227	0.695041	DeCODE	P13686	Chen et al.	HMDB0001067	ENSG00000102575	FALSE
MR-link-2	3232_28_ACP5_TrATPase	ACP5	GCST90200687	bilirubin (e,z or z,e)*	-0.0028715	0.0313171	0.926943	DeCODE	P13686	Chen et al.	HMDB0000488	ENSG00000102575	FALSE
MR-link-2	3232_28_ACP5_TrATPase	ACP5	GCST90200691	n-delta-acetylornithine	-0.00441615	0.0317582	0.889406	DeCODE	P13686	Chen et al.	HMDB0003357	ENSG00000102575	FALSE
MR-link-2	3232_28_ACP5_TrATPase	ACP5	GCST90200704	bilirubin (z,z)	0.00509161	0.0318216	0.872877	DeCODE	P13686	Chen et al.	HMDB0000054	ENSG00000102575	FALSE
MR-link-2	3232_28_ACP5_TrATPase	ACP5	GCST90200706	biliverdin	0.0461843	0.031348	0.140676	DeCODE	P13686	Chen et al.	HMDB0001008	ENSG00000102575	FALSE
MR-link-2	3232_28_ACP5_TrATPase	ACP5	GCST90200707	glycine	0.0261747	0.0315321	0.406483	DeCODE	P13686	Chen et al.	HMDB0000123	ENSG00000102575	FALSE
MR-link-2	3232_28_ACP5_TrATPase	ACP5	M00054	tryptophan	-0.0828745	0.0594932	0.163617	DeCODE	P13686	Shin et al.	HMDB0000929	ENSG00000102575	FALSE
MR-link-2	3232_28_ACP5_TrATPase	ACP5	M00555	adenosine	0.0514118	0.0522377	0.325022	DeCODE	P13686	Shin et al.	HMDB0000050	ENSG00000102575	FALSE
MR-link-2	3232_28_ACP5_TrATPase	ACP5	M00577	fructose	-0.0210904	0.0523032	0.686777	DeCODE	P13686	Shin et al.	HMDB0000660	ENSG00000102575	FALSE
MR-link-2	3232_28_ACP5_TrATPase	ACP5	M00599	pyruvate	-0.0932123	0.0531825	0.0796554	DeCODE	P13686	Shin et al.	HMDB0000243	ENSG00000102575	FALSE
MR-link-2	3232_28_ACP5_TrATPase	ACP5	M00606	uridine	0.0261573	0.0519637	0.614699	DeCODE	P13686	Shin et al.	HMDB0000296	ENSG00000102575	FALSE
MR-link-2	3232_28_ACP5_TrATPase	ACP5	M01105	linoleate (18:2n6)	0.00176121	0.0545933	0.974264	DeCODE	P13686	Shin et al.	HMDB0006270,HMDB0000673	ENSG00000102575	FALSE
MR-link-2	3232_28_ACP5_TrATPase	ACP5	M01110	arachidonate (20:4n6)	0.014546	0.0529425	0.783508	DeCODE	P13686	Shin et al.	HMDB0001043	ENSG00000102575	FALSE
MR-link-2	3232_28_ACP5_TrATPase	ACP5	M01123	inosine	-0.0682824	0.0896398	0.446214	DeCODE	P13686	Shin et al.	HMDB0000195	ENSG00000102575	FALSE
MR-link-2	3232_28_ACP5_TrATPase	ACP5	M01302	methionine	-0.0463255	0.0532155	0.384013	DeCODE	P13686	Shin et al.	HMDB0000696	ENSG00000102575	FALSE
MR-link-2	3232_28_ACP5_TrATPase	ACP5	M01336	palmitate (16:0)	0.0836266	0.0524229	0.110661	DeCODE	P13686	Shin et al.	HMDB0000220	ENSG00000102575	FALSE
MR-link-2	3232_28_ACP5_TrATPase	ACP5	M01358	stearate (18:0)	0.079319	0.0525118	0.130917	DeCODE	P13686	Shin et al.	HMDB0000827	ENSG00000102575	FALSE
MR-link-2	3232_28_ACP5_TrATPase	ACP5	M01493	ornithine	-0.0506862	0.052233	0.331854	DeCODE	P13686	Shin et al.	HMDB0000214	ENSG00000102575	FALSE
MR-link-2	3232_28_ACP5_TrATPase	ACP5	M01508	pantothenate	0.018912	0.0534867	0.723652	DeCODE	P13686	Shin et al.	HMDB0000210	ENSG00000102575	FALSE
MR-link-2	3232_28_ACP5_TrATPase	ACP5	M01638	arginine	0.0086241	0.0585826	0.882964	DeCODE	P13686	Shin et al.	HMDB0000517	ENSG00000102575	FALSE
MR-link-2	3232_28_ACP5_TrATPase	ACP5	M01640	ascorbate (vitamin c)	-0.0980239	0.0974132	0.314286	DeCODE	P13686	Shin et al.	HMDB0000044	ENSG00000102575	FALSE
MR-link-2	3232_28_ACP5_TrATPase	ACP5	M01670	urea	0.0323993	0.0549261	0.555278	DeCODE	P13686	Shin et al.	HMDB0000294	ENSG00000102575	FALSE
MR-link-2	3232_28_ACP5_TrATPase	ACP5	M01712	cortisol	0.010357	0.0520043	0.84214	DeCODE	P13686	Shin et al.	HMDB0000063	ENSG00000102575	FALSE
MR-link-2	3232_28_ACP5_TrATPase	ACP5	M01827	riboflavin (vitamin b2)	-0.340377	0.112781	0.0025443	DeCODE	P13686	Shin et al.	HMDB0000244	ENSG00000102575	TRUE
MR-link-2	3232_28_ACP5_TrATPase	ACP5	M02132	citrulline	-0.00437253	0.0541155	0.935601	DeCODE	P13686	Shin et al.	HMDB0000904	ENSG00000102575	FALSE
MR-link-2	3232_28_ACP5_TrATPase	ACP5	M02137	biliverdin	-0.0252456	0.0580781	0.663792	DeCODE	P13686	Shin et al.	HMDB0001008	ENSG00000102575	FALSE
MR-link-2	3232_28_ACP5_TrATPase	ACP5	M02342	serotonin (5ht)	0.0320664	0.0578864	0.57961	DeCODE	P13686	Shin et al.	HMDB0000259	ENSG00000102575	FALSE
MR-link-2	3232_28_ACP5_TrATPase	ACP5	M11438	phosphate	0.0499161	0.0510606	0.328279	DeCODE	P13686	Shin et al.	HMDB0001429	ENSG00000102575	TRUE
MR-link-2	3232_28_ACP5_TrATPase	ACP5	M15122	glycerol	0.0865963	0.0524111	0.0984833	DeCODE	P13686	Shin et al.	HMDB0000131	ENSG00000102575	FALSE
MR-link-2	3232_28_ACP5_TrATPase	ACP5	M15488	acetylphosphate	0.0514118	0.0522377	0.325022	DeCODE	P13686	Shin et al.	HMDB0001494	ENSG00000102575	FALSE
MR-link-2	3232_28_ACP5_TrATPase	ACP5	M15506	choline	0.01512	0.0525871	0.773712	DeCODE	P13686	Shin et al.	HMDB0000097	ENSG00000102575	FALSE
MR-link-2	3232_28_ACP5_TrATPase	ACP5	M15630	n-acetylornithine	0.0581067	0.0528915	0.271942	DeCODE	P13686	Shin et al.	HMDB0003357	ENSG00000102575	FALSE
MR-link-2	3232_28_ACP5_TrATPase	ACP5	M15677	3-methylhistidine	0.0400057	0.0623619	0.521193	DeCODE	P13686	Shin et al.	HMDB0000479	ENSG00000102575	FALSE
MR-link-2	3232_28_ACP5_TrATPase	ACP5	M15990	glycerophosphorylcholine (gpc)	0.0257385	0.0591107	0.663251	DeCODE	P13686	Shin et al.	HMDB0000086	ENSG00000102575	FALSE
MR-link-2	3232_28_ACP5_TrATPase	ACP5	M15996	aspartate	-0.0978694	0.0534329	0.0670062	DeCODE	P13686	Shin et al.	HMDB0000191	ENSG00000102575	FALSE
MR-link-2	3232_28_ACP5_TrATPase	ACP5	M20489	glucose	0.00193028	0.0528899	0.970887	DeCODE	P13686	Shin et al.	HMDB0000122	ENSG00000102575	FALSE
MR-link-2	3232_28_ACP5_TrATPase	ACP5	M21044	2-hydroxybutyrate (ahb)	0.0256764	0.0538601	0.633559	DeCODE	P13686	Shin et al.	HMDB0000008	ENSG00000102575	FALSE
MR-link-2	3232_28_ACP5_TrATPase	ACP5	M27718	creatine	0.0447931	0.0598613	0.454291	DeCODE	P13686	Shin et al.	HMDB0000064	ENSG00000102575	FALSE
MR-link-2	3232_28_ACP5_TrATPase	ACP5	M31453	cysteine	-0.0780708	0.0545077	0.152061	DeCODE	P13686	Shin et al.	HMDB0000574	ENSG00000102575	FALSE
MR-link-2	3232_28_ACP5_TrATPase	ACP5	M32198	acetylcarnitine (c2)	0.019275	0.0527685	0.714907	DeCODE	P13686	Shin et al.	HMDB0000201	ENSG00000102575	FALSE
MR-link-2	3232_28_ACP5_TrATPase	ACP5	M32315	serine	0.00690599	0.052141	0.89463	DeCODE	P13686	Shin et al.	HMDB0000187	ENSG00000102575	FALSE
MR-link-2	3232_28_ACP5_TrATPase	ACP5	M32338	glycine	-0.00616199	0.0522448	0.906112	DeCODE	P13686	Shin et al.	HMDB0000123	ENSG00000102575	FALSE
MR-link-2	3232_28_ACP5_TrATPase	ACP5	M32339	alanine	-0.0354011	0.0537776	0.510354	DeCODE	P13686	Shin et al.	HMDB0000161	ENSG00000102575	FALSE
MR-link-2	3232_28_ACP5_TrATPase	ACP5	M32425	dehydroepiandrosterone sulfate (dhea-s)	-0.0847655	0.0520667	0.103521	DeCODE	P13686	Shin et al.	HMDB0001032	ENSG00000102575	FALSE
MR-link-2	3232_28_ACP5_TrATPase	ACP5	M32593	heme	-0.0702874	0.0583004	0.227969	DeCODE	P13686	Shin et al.	HMDB0003178	ENSG00000102575	FALSE
MR-link-2	3232_28_ACP5_TrATPase	ACP5	M33453	alpha-ketoglutarate	0.0216187	0.0593746	0.715778	DeCODE	P13686	Shin et al.	HMDB0000208	ENSG00000102575	FALSE
MR-link-2	3232_28_ACP5_TrATPase	ACP5	bioa_001	alanine	-0.0147339	0.0158592	0.352864	DeCODE	P13686	Lotta et al.	HMDB0000161	ENSG00000102575	FALSE
MR-link-2	3232_28_ACP5_TrATPase	ACP5	bioa_002	arginine	0.0250676	0.0349689	0.473465	DeCODE	P13686	Lotta et al.	HMDB0000517	ENSG00000102575	FALSE
MR-link-2	3232_28_ACP5_TrATPase	ACP5	bioa_004	aspartate	-0.0512127	0.0258684	0.0477328	DeCODE	P13686	Lotta et al.	HMDB0000191	ENSG00000102575	FALSE
MR-link-2	3232_28_ACP5_TrATPase	ACP5	bioa_005	citrulline	0.0442523	0.0272492	0.104378	DeCODE	P13686	Lotta et al.	HMDB0000904	ENSG00000102575	FALSE
MR-link-2	3232_28_ACP5_TrATPase	ACP5	bioa_008	glycine	0.0165523	0.0158986	0.29782	DeCODE	P13686	Lotta et al.	HMDB0000123	ENSG00000102575	FALSE
MR-link-2	3232_28_ACP5_TrATPase	ACP5	bioa_013	methionine	0.0393276	0.0266858	0.140556	DeCODE	P13686	Lotta et al.	HMDB0000696	ENSG00000102575	FALSE
MR-link-2	3232_28_ACP5_TrATPase	ACP5	bioa_014	ornithine	0.109834	0.0328325	0.000821964	DeCODE	P13686	Lotta et al.	HMDB0000214	ENSG00000102575	FALSE
MR-link-2	3232_28_ACP5_TrATPase	ACP5	bioa_015	phenylethylamine	-0.0349676	0.0305403	0.252225	DeCODE	P13686	Lotta et al.	HMDB0012275	ENSG00000102575	FALSE
MR-link-2	3232_28_ACP5_TrATPase	ACP5	bioa_018	serine	0.0256679	0.0262409	0.327992	DeCODE	P13686	Lotta et al.	HMDB0000187	ENSG00000102575	FALSE
MR-link-2	3232_28_ACP5_TrATPase	ACP5	bioa_020	tryptophan	0.0204337	0.0267027	0.444134	DeCODE	P13686	Lotta et al.	HMDB0000929	ENSG00000102575	FALSE
MR-link-2	3232_28_ACP5_TrATPase	ACP5	bioa_023	n-acetylornithine	0.0549438	0.0252141	0.0293251	DeCODE	P13686	Lotta et al.	HMDB0003357	ENSG00000102575	FALSE
MR-link-2	3232_28_ACP5_TrATPase	ACP5	bioa_031	sarcosine	0.0206458	0.0186442	0.268141	DeCODE	P13686	Lotta et al.	HMDB0000271	ENSG00000102575	FALSE
MR-link-2	3232_28_ACP5_TrATPase	ACP5	bioa_032	serotonin	-0.0462946	0.0334493	0.166352	DeCODE	P13686	Lotta et al.	HMDB0000259	ENSG00000102575	FALSE
MR-link-2	3232_28_ACP5_TrATPase	ACP5	bioa_033	spermidine	-0.00876782	0.0221679	0.69246	DeCODE	P13686	Lotta et al.	HMDB0001257	ENSG00000102575	FALSE
MR-link-2	3232_28_ACP5_TrATPase	ACP5	bior_002	acetylcarnitine (c2)	-0.0232687	0.0255142	0.361776	DeCODE	P13686	Lotta et al.	HMDB0000201	ENSG00000102575	FALSE
MR-link-2	3232_28_ACP5_TrATPase	ACP5	met-d-Acetate	acetate	0.00387112	0.00846927	0.647614	DeCODE	P13686	Borges et al.	HMDB0000042	ENSG00000102575	FALSE
MR-link-2	3232_28_ACP5_TrATPase	ACP5	met-d-Acetoacetate	acetoacetate	-0.014365	0.00879621	0.102451	DeCODE	P13686	Borges et al.	HMDB0000060	ENSG00000102575	FALSE
MR-link-2	3232_28_ACP5_TrATPase	ACP5	met-d-Ala	alanine	0.0117011	0.00845168	0.166214	DeCODE	P13686	Borges et al.	HMDB0000161	ENSG00000102575	FALSE
MR-link-2	3232_28_ACP5_TrATPase	ACP5	met-d-Gly	glycine	0.0104122	0.00854262	0.222901	DeCODE	P13686	Borges et al.	HMDB0000123	ENSG00000102575	FALSE
MR-link-2	3232_28_ACP5_TrATPase	ACP5	met-d-LA	linoleate (18:2n6)	-0.00296505	0.0104227	0.776042	DeCODE	P13686	Borges et al.	HMDB0006270,HMDB0000673	ENSG00000102575	FALSE
MR-link-2	3232_28_ACP5_TrATPase	ACP5	met-d-Phe	phenylalanine	-0.00903617	0.00852273	0.289034	DeCODE	P13686	Borges et al.	HMDB0000159	ENSG00000102575	FALSE
MR-link-2	3232_28_ACP5_TrATPase	ACP5	met-d-Pyruvate	pyruvate	0.0107695	0.00895363	0.22905	DeCODE	P13686	Borges et al.	HMDB0000243	ENSG00000102575	FALSE
MR-link-2	3343_1_ACY1_Aminoacylase_1	ACY1	GCST90199627	n-alpha-acetylornithine	-0.0366645	0.0411637	0.373091	DeCODE	Q03154	Chen et al.	HMDB0003357	ENSG00000114786	TRUE
MR-link-2	3343_1_ACY1_Aminoacylase_1	ACY1	GCST90199628	3-methylhistidine	-0.0993127	0.0345644	0.00406249	DeCODE	Q03154	Chen et al.	HMDB0000479	ENSG00000114786	FALSE
MR-link-2	3343_1_ACY1_Aminoacylase_1	ACY1	GCST90199629	glycerophosphorylcholine (gpc)	0.0406016	0.0343873	0.237716	DeCODE	Q03154	Chen et al.	HMDB0000086	ENSG00000114786	FALSE
MR-link-2	3343_1_ACY1_Aminoacylase_1	ACY1	GCST90199669	acetylcarnitine (c2)	-0.0378282	0.0347997	0.277026	DeCODE	Q03154	Chen et al.	HMDB0000201	ENSG00000114786	FALSE
MR-link-2	3343_1_ACY1_Aminoacylase_1	ACY1	GCST90199673	dehydroepiandrosterone sulfate (dhea-s)	0.00639718	0.0343068	0.852076	DeCODE	Q03154	Chen et al.	HMDB0001032	ENSG00000114786	FALSE
MR-link-2	3343_1_ACY1_Aminoacylase_1	ACY1	GCST90199691	1-methylhistidine	-0.0492373	0.0345828	0.154519	DeCODE	Q03154	Chen et al.	HMDB0000001	ENSG00000114786	FALSE
MR-link-2	3343_1_ACY1_Aminoacylase_1	ACY1	GCST90199845	sphinganine-1-phosphate	-0.0170718	0.0348301	0.624032	DeCODE	Q03154	Chen et al.	HMDB0001383	ENSG00000114786	FALSE
MR-link-2	3343_1_ACY1_Aminoacylase_1	ACY1	GCST90199896	sulfate*	0.0129929	0.0344965	0.706437	DeCODE	Q03154	Chen et al.	HMDB01448	ENSG00000114786	FALSE
MR-link-2	3343_1_ACY1_Aminoacylase_1	ACY1	GCST90199972	sphingomyelin (d18:1/24:1, d18:2/24:0)*	-0.0653156	0.0346936	0.0597488	DeCODE	Q03154	Chen et al.	HMDB0012107	ENSG00000114786	FALSE
MR-link-2	3343_1_ACY1_Aminoacylase_1	ACY1	GCST90200001	sphingomyelin (d18:1/20:0, d16:1/22:0)*	-0.00212905	0.033853	0.949853	DeCODE	Q03154	Chen et al.	HMDB0012102	ENSG00000114786	FALSE
MR-link-2	3343_1_ACY1_Aminoacylase_1	ACY1	GCST90200049	myristoyl dihydrosphingomyelin (d18:0/14:0)*	-0.0580358	0.0344289	0.0918594	DeCODE	Q03154	Chen et al.	HMDB0012085	ENSG00000114786	FALSE
MR-link-2	3343_1_ACY1_Aminoacylase_1	ACY1	GCST90200056	sphingomyelin (d18:0/18:0, d19:0/17:0)*	-0.051218	0.0341569	0.133746	DeCODE	Q03154	Chen et al.	HMDB0012087	ENSG00000114786	FALSE
MR-link-2	3343_1_ACY1_Aminoacylase_1	ACY1	GCST90200279	pantothenate	-0.0122489	0.0340836	0.719313	DeCODE	Q03154	Chen et al.	HMDB0000210	ENSG00000114786	FALSE
MR-link-2	3343_1_ACY1_Aminoacylase_1	ACY1	GCST90200283	3-ureidopropionate	0.00174091	0.0362934	0.961742	DeCODE	Q03154	Chen et al.	HMDB0000026	ENSG00000114786	FALSE
MR-link-2	3343_1_ACY1_Aminoacylase_1	ACY1	GCST90200291	sarcosine	0.0572754	0.0341826	0.0938223	DeCODE	Q03154	Chen et al.	HMDB0000271	ENSG00000114786	FALSE
MR-link-2	3343_1_ACY1_Aminoacylase_1	ACY1	GCST90200296	methyl indole-3-acetate	0.0385635	0.0376654	0.305908	DeCODE	Q03154	Chen et al.	HMDB0029738	ENSG00000114786	FALSE
MR-link-2	3343_1_ACY1_Aminoacylase_1	ACY1	GCST90200306	butyrate/isobutyrate (4:0)	0.0692849	0.0350553	0.0481046	DeCODE	Q03154	Chen et al.	HMDB0000039	ENSG00000114786	FALSE
MR-link-2	3343_1_ACY1_Aminoacylase_1	ACY1	GCST90200314	n-acetylneuraminate	-0.0554901	0.0345125	0.107874	DeCODE	Q03154	Chen et al.	HMDB0000230	ENSG00000114786	FALSE
MR-link-2	3343_1_ACY1_Aminoacylase_1	ACY1	GCST90200318	acetoacetate	-0.0270022	0.037749	0.474418	DeCODE	Q03154	Chen et al.	HMDB0000060	ENSG00000114786	FALSE
MR-link-2	3343_1_ACY1_Aminoacylase_1	ACY1	GCST90200319	cys-gly, oxidized	-0.00247447	0.034605	0.942995	DeCODE	Q03154	Chen et al.	HMDB0000078	ENSG00000114786	FALSE
MR-link-2	3343_1_ACY1_Aminoacylase_1	ACY1	GCST90200323	creatine	-0.0157043	0.03369	0.641113	DeCODE	Q03154	Chen et al.	HMDB0000064	ENSG00000114786	FALSE
MR-link-2	3343_1_ACY1_Aminoacylase_1	ACY1	GCST90200325	glycerol	0.00117431	0.0342172	0.972623	DeCODE	Q03154	Chen et al.	HMDB0000131	ENSG00000114786	FALSE
MR-link-2	3343_1_ACY1_Aminoacylase_1	ACY1	GCST90200327	choline	-0.0553188	0.0342288	0.106062	DeCODE	Q03154	Chen et al.	HMDB0000097	ENSG00000114786	FALSE
MR-link-2	3343_1_ACY1_Aminoacylase_1	ACY1	GCST90200335	stearoyl sphingomyelin (d18:1/18:0)	0.0212575	0.0343672	0.53622	DeCODE	Q03154	Chen et al.	HMDB0001348	ENSG00000114786	FALSE
MR-link-2	3343_1_ACY1_Aminoacylase_1	ACY1	GCST90200336	n-palmitoyl-sphingosine (d18:1/16:0)	-0.0368235	0.0338674	0.276911	DeCODE	Q03154	Chen et al.	HMDB0004949	ENSG00000114786	FALSE
MR-link-2	3343_1_ACY1_Aminoacylase_1	ACY1	GCST90200341	n-stearoyl-sphingosine (d18:1/18:0)*	-0.0313821	0.0340922	0.357309	DeCODE	Q03154	Chen et al.	HMDB0004950	ENSG00000114786	FALSE
MR-link-2	3343_1_ACY1_Aminoacylase_1	ACY1	GCST90200345	s-adenosylhomocysteine (sah)	-0.0783546	0.0398108	0.0490481	DeCODE	Q03154	Chen et al.	HMDB00939	ENSG00000114786	FALSE
MR-link-2	3343_1_ACY1_Aminoacylase_1	ACY1	GCST90200351	n-acetylputrescine	-0.00792345	0.0351673	0.82174	DeCODE	Q03154	Chen et al.	HMDB0002064	ENSG00000114786	FALSE
MR-link-2	3343_1_ACY1_Aminoacylase_1	ACY1	GCST90200354	linoleate (18:2n6)	-0.0122588	0.0345019	0.722359	DeCODE	Q03154	Chen et al.	HMDB0006270,HMDB0000673	ENSG00000114786	FALSE
MR-link-2	3343_1_ACY1_Aminoacylase_1	ACY1	GCST90200355	adenosine 5'-diphosphate (adp)	-0.0361038	0.0459555	0.432087	DeCODE	Q03154	Chen et al.	HMDB0001341	ENSG00000114786	FALSE
MR-link-2	3343_1_ACY1_Aminoacylase_1	ACY1	GCST90200356	adenosine 5'-monophosphate (amp)	-0.039449	0.0348578	0.257755	DeCODE	Q03154	Chen et al.	HMDB0000045	ENSG00000114786	FALSE
MR-link-2	3343_1_ACY1_Aminoacylase_1	ACY1	GCST90200358	arachidonate (20:4n6)	-0.00887762	0.0345092	0.796983	DeCODE	Q03154	Chen et al.	HMDB0001043	ENSG00000114786	FALSE
MR-link-2	3343_1_ACY1_Aminoacylase_1	ACY1	GCST90200361	beta-alanine	-0.0529558	0.0342262	0.121808	DeCODE	Q03154	Chen et al.	HMDB0000056	ENSG00000114786	FALSE
MR-link-2	3343_1_ACY1_Aminoacylase_1	ACY1	GCST90200362	succinate	-0.042175	0.0350434	0.228779	DeCODE	Q03154	Chen et al.	HMDB0000254	ENSG00000114786	FALSE
MR-link-2	3343_1_ACY1_Aminoacylase_1	ACY1	GCST90200363	choline phosphate	0.0310875	0.0340833	0.361715	DeCODE	Q03154	Chen et al.	HMDB0001565	ENSG00000114786	FALSE
MR-link-2	3343_1_ACY1_Aminoacylase_1	ACY1	GCST90200364	cysteinylglycine	0.000694433	0.0345083	0.983945	DeCODE	Q03154	Chen et al.	HMDB0000078	ENSG00000114786	FALSE
MR-link-2	3343_1_ACY1_Aminoacylase_1	ACY1	GCST90200370	aspartate	0.00347258	0.0340432	0.918753	DeCODE	Q03154	Chen et al.	HMDB0000191	ENSG00000114786	FALSE
MR-link-2	3343_1_ACY1_Aminoacylase_1	ACY1	GCST90200372	arginine	0.0156898	0.0342321	0.646711	DeCODE	Q03154	Chen et al.	HMDB0000517	ENSG00000114786	FALSE
MR-link-2	3343_1_ACY1_Aminoacylase_1	ACY1	GCST90200374	sphinganine	-0.104963	0.0360003	0.00354987	DeCODE	Q03154	Chen et al.	HMDB0000269	ENSG00000114786	FALSE
MR-link-2	3343_1_ACY1_Aminoacylase_1	ACY1	GCST90200376	flavin adenine dinucleotide (fad)	0.0159135	0.0387531	0.681338	DeCODE	Q03154	Chen et al.	HMDB0001248	ENSG00000114786	FALSE
MR-link-2	3343_1_ACY1_Aminoacylase_1	ACY1	GCST90200378	cortisol	0.011581	0.0348959	0.739985	DeCODE	Q03154	Chen et al.	HMDB0000063	ENSG00000114786	FALSE
MR-link-2	3343_1_ACY1_Aminoacylase_1	ACY1	GCST90200383	cystathionine	0.0891092	0.0343925	0.00957107	DeCODE	Q03154	Chen et al.	HMDB0000099	ENSG00000114786	FALSE
MR-link-2	3343_1_ACY1_Aminoacylase_1	ACY1	GCST90200384	guanidinoacetate	0.0607668	0.0340313	0.0741615	DeCODE	Q03154	Chen et al.	HMDB0000128	ENSG00000114786	FALSE
MR-link-2	3343_1_ACY1_Aminoacylase_1	ACY1	GCST90200385	sphingosine	-0.0543579	0.0350734	0.121182	DeCODE	Q03154	Chen et al.	HMDB0000252	ENSG00000114786	FALSE
MR-link-2	3343_1_ACY1_Aminoacylase_1	ACY1	GCST90200390	stearate (18:0)	-0.00367215	0.0344447	0.915098	DeCODE	Q03154	Chen et al.	HMDB0000827	ENSG00000114786	FALSE
MR-link-2	3343_1_ACY1_Aminoacylase_1	ACY1	GCST90200391	methionine	-0.0219621	0.0342868	0.521821	DeCODE	Q03154	Chen et al.	HMDB0000696	ENSG00000114786	FALSE
MR-link-2	3343_1_ACY1_Aminoacylase_1	ACY1	GCST90200393	phosphate	0.0192537	0.0339393	0.570511	DeCODE	Q03154	Chen et al.	HMDB0001429	ENSG00000114786	FALSE
MR-link-2	3343_1_ACY1_Aminoacylase_1	ACY1	GCST90200394	inosine	0.0118304	0.0446592	0.791084	DeCODE	Q03154	Chen et al.	HMDB0000195	ENSG00000114786	FALSE
MR-link-2	3343_1_ACY1_Aminoacylase_1	ACY1	GCST90200395	inosine 5'-monophosphate (imp)	0.0363393	0.0458016	0.427541	DeCODE	Q03154	Chen et al.	HMDB0000175	ENSG00000114786	FALSE
MR-link-2	3343_1_ACY1_Aminoacylase_1	ACY1	GCST90200396	phenylalanine	-0.0377975	0.033653	0.261372	DeCODE	Q03154	Chen et al.	HMDB0000159	ENSG00000114786	FALSE
MR-link-2	3343_1_ACY1_Aminoacylase_1	ACY1	GCST90200397	palmitate (16:0)	-0.0233165	0.034441	0.498408	DeCODE	Q03154	Chen et al.	HMDB0000220	ENSG00000114786	FALSE
MR-link-2	3343_1_ACY1_Aminoacylase_1	ACY1	GCST90200400	nicotinamide	-0.057501	0.0343286	0.0939303	DeCODE	Q03154	Chen et al.	HMDB0001406	ENSG00000114786	FALSE
MR-link-2	3343_1_ACY1_Aminoacylase_1	ACY1	GCST90200403	citrulline	0.0377238	0.0349487	0.280407	DeCODE	Q03154	Chen et al.	HMDB0000904	ENSG00000114786	FALSE
MR-link-2	3343_1_ACY1_Aminoacylase_1	ACY1	GCST90200404	ornithine	0.00775533	0.0346661	0.822979	DeCODE	Q03154	Chen et al.	HMDB0000214	ENSG00000114786	TRUE
MR-link-2	3343_1_ACY1_Aminoacylase_1	ACY1	GCST90200405	retinol (vitamin a)	-0.0598598	0.0341394	0.0795341	DeCODE	Q03154	Chen et al.	HMDB0000305	ENSG00000114786	FALSE
MR-link-2	3343_1_ACY1_Aminoacylase_1	ACY1	GCST90200406	1-methylnicotinamide	-0.0544188	0.0343712	0.11336	DeCODE	Q03154	Chen et al.	HMDB0000699	ENSG00000114786	FALSE
MR-link-2	3343_1_ACY1_Aminoacylase_1	ACY1	GCST90200407	uridine	-0.0797245	0.0345153	0.0208976	DeCODE	Q03154	Chen et al.	HMDB0000296	ENSG00000114786	FALSE
MR-link-2	3343_1_ACY1_Aminoacylase_1	ACY1	GCST90200415	serine	0.0095109	0.0339088	0.779106	DeCODE	Q03154	Chen et al.	HMDB0000187	ENSG00000114786	FALSE
MR-link-2	3343_1_ACY1_Aminoacylase_1	ACY1	GCST90200417	urea	-0.0193702	0.0345207	0.574716	DeCODE	Q03154	Chen et al.	HMDB0000294	ENSG00000114786	FALSE
MR-link-2	3343_1_ACY1_Aminoacylase_1	ACY1	GCST90200418	pyridoxal	-3.85305e-05	0.0346324	0.999112	DeCODE	Q03154	Chen et al.	HMDB0001545	ENSG00000114786	FALSE
MR-link-2	3343_1_ACY1_Aminoacylase_1	ACY1	GCST90200422	serotonin	0.0212008	0.0360066	0.555993	DeCODE	Q03154	Chen et al.	HMDB0000259	ENSG00000114786	FALSE
MR-link-2	3343_1_ACY1_Aminoacylase_1	ACY1	GCST90200423	spermidine	-0.0145983	0.0365756	0.6898	DeCODE	Q03154	Chen et al.	HMDB0001257	ENSG00000114786	FALSE
MR-link-2	3343_1_ACY1_Aminoacylase_1	ACY1	GCST90200429	cytidine	0.00608864	0.0359156	0.865383	DeCODE	Q03154	Chen et al.	HMDB0000089	ENSG00000114786	FALSE
MR-link-2	3343_1_ACY1_Aminoacylase_1	ACY1	GCST90200430	pyruvate	0.0074905	0.0339421	0.825338	DeCODE	Q03154	Chen et al.	HMDB0000243	ENSG00000114786	FALSE
MR-link-2	3343_1_ACY1_Aminoacylase_1	ACY1	GCST90200431	alanine	0.109898	0.0346773	0.0015288	DeCODE	Q03154	Chen et al.	HMDB0000161	ENSG00000114786	FALSE
MR-link-2	3343_1_ACY1_Aminoacylase_1	ACY1	GCST90200437	fructose	0.0546481	0.034883	0.117206	DeCODE	Q03154	Chen et al.	HMDB0000660	ENSG00000114786	FALSE
MR-link-2	3343_1_ACY1_Aminoacylase_1	ACY1	GCST90200438	alpha-ketobutyrate	0.0175634	0.0342876	0.608484	DeCODE	Q03154	Chen et al.	HMDB0000005	ENSG00000114786	FALSE
MR-link-2	3343_1_ACY1_Aminoacylase_1	ACY1	GCST90200439	cysteine	0.0587703	0.0351228	0.0942718	DeCODE	Q03154	Chen et al.	HMDB0000574	ENSG00000114786	FALSE
MR-link-2	3343_1_ACY1_Aminoacylase_1	ACY1	GCST90200441	tryptophan	0.0336501	0.034447	0.328635	DeCODE	Q03154	Chen et al.	HMDB0000929	ENSG00000114786	FALSE
MR-link-2	3343_1_ACY1_Aminoacylase_1	ACY1	GCST90200447	maltose	-0.018577	0.0387697	0.631823	DeCODE	Q03154	Chen et al.	HMDB0000163	ENSG00000114786	FALSE
MR-link-2	3343_1_ACY1_Aminoacylase_1	ACY1	GCST90200455	alpha-ketoglutarate	-0.024312	0.0345839	0.482065	DeCODE	Q03154	Chen et al.	HMDB0000208	ENSG00000114786	FALSE
MR-link-2	3343_1_ACY1_Aminoacylase_1	ACY1	GCST90200684	n-acetyl-aspartyl-glutamate (naag)	-0.0643607	0.0354876	0.0697376	DeCODE	Q03154	Chen et al.	HMDB0001067	ENSG00000114786	FALSE
MR-link-2	3343_1_ACY1_Aminoacylase_1	ACY1	GCST90200687	bilirubin (e,z or z,e)*	-0.1193	0.0341922	0.000484649	DeCODE	Q03154	Chen et al.	HMDB0000488	ENSG00000114786	FALSE
MR-link-2	3343_1_ACY1_Aminoacylase_1	ACY1	GCST90200691	n-delta-acetylornithine	0.067413	0.0344058	0.0500721	DeCODE	Q03154	Chen et al.	HMDB0003357	ENSG00000114786	TRUE
MR-link-2	3343_1_ACY1_Aminoacylase_1	ACY1	GCST90200704	bilirubin (z,z)	-0.1308	0.0338849	0.000113325	DeCODE	Q03154	Chen et al.	HMDB0000054	ENSG00000114786	FALSE
MR-link-2	3343_1_ACY1_Aminoacylase_1	ACY1	GCST90200706	biliverdin	-0.105864	0.0342243	0.0019799	DeCODE	Q03154	Chen et al.	HMDB0001008	ENSG00000114786	FALSE
MR-link-2	3343_1_ACY1_Aminoacylase_1	ACY1	GCST90200707	glycine	0.0115873	0.0342494	0.73512	DeCODE	Q03154	Chen et al.	HMDB0000123	ENSG00000114786	FALSE
MR-link-2	3343_1_ACY1_Aminoacylase_1	ACY1	M00054	tryptophan	-0.072374	0.102552	0.480356	DeCODE	Q03154	Shin et al.	HMDB0000929	ENSG00000114786	FALSE
MR-link-2	3343_1_ACY1_Aminoacylase_1	ACY1	M00555	adenosine	0.0734389	0.0918567	0.424004	DeCODE	Q03154	Shin et al.	HMDB0000050	ENSG00000114786	FALSE
MR-link-2	3343_1_ACY1_Aminoacylase_1	ACY1	M00577	fructose	-0.0266902	0.0913375	0.770122	DeCODE	Q03154	Shin et al.	HMDB0000660	ENSG00000114786	FALSE
MR-link-2	3343_1_ACY1_Aminoacylase_1	ACY1	M00599	pyruvate	0.0104199	0.0926734	0.910477	DeCODE	Q03154	Shin et al.	HMDB0000243	ENSG00000114786	FALSE
MR-link-2	3343_1_ACY1_Aminoacylase_1	ACY1	M00606	uridine	0.0860369	0.0913279	0.346159	DeCODE	Q03154	Shin et al.	HMDB0000296	ENSG00000114786	FALSE
MR-link-2	3343_1_ACY1_Aminoacylase_1	ACY1	M01105	linoleate (18:2n6)	-0.0744719	0.0924431	0.420475	DeCODE	Q03154	Shin et al.	HMDB0006270,HMDB0000673	ENSG00000114786	FALSE
MR-link-2	3343_1_ACY1_Aminoacylase_1	ACY1	M01110	arachidonate (20:4n6)	0.0139566	0.0913449	0.878564	DeCODE	Q03154	Shin et al.	HMDB0001043	ENSG00000114786	FALSE
MR-link-2	3343_1_ACY1_Aminoacylase_1	ACY1	M01123	inosine	0.195072	0.15118	0.196938	DeCODE	Q03154	Shin et al.	HMDB0000195	ENSG00000114786	FALSE
MR-link-2	3343_1_ACY1_Aminoacylase_1	ACY1	M01302	methionine	0.136668	0.090169	0.129598	DeCODE	Q03154	Shin et al.	HMDB0000696	ENSG00000114786	FALSE
MR-link-2	3343_1_ACY1_Aminoacylase_1	ACY1	M01336	palmitate (16:0)	7.05246e-05	0.0925471	0.999392	DeCODE	Q03154	Shin et al.	HMDB0000220	ENSG00000114786	FALSE
MR-link-2	3343_1_ACY1_Aminoacylase_1	ACY1	M01358	stearate (18:0)	-0.133219	0.0951626	0.161542	DeCODE	Q03154	Shin et al.	HMDB0000827	ENSG00000114786	FALSE
MR-link-2	3343_1_ACY1_Aminoacylase_1	ACY1	M01493	ornithine	-0.101988	0.0904528	0.25952	DeCODE	Q03154	Shin et al.	HMDB0000214	ENSG00000114786	TRUE
MR-link-2	3343_1_ACY1_Aminoacylase_1	ACY1	M01508	pantothenate	-0.254502	0.0929536	0.00618236	DeCODE	Q03154	Shin et al.	HMDB0000210	ENSG00000114786	FALSE
MR-link-2	3343_1_ACY1_Aminoacylase_1	ACY1	M01638	arginine	0.0340207	0.0947319	0.719501	DeCODE	Q03154	Shin et al.	HMDB0000517	ENSG00000114786	FALSE
MR-link-2	3343_1_ACY1_Aminoacylase_1	ACY1	M01640	ascorbate (vitamin c)	0.210717	0.170182	0.215648	DeCODE	Q03154	Shin et al.	HMDB0000044	ENSG00000114786	FALSE
MR-link-2	3343_1_ACY1_Aminoacylase_1	ACY1	M01670	urea	-0.0999724	0.0939107	0.287081	DeCODE	Q03154	Shin et al.	HMDB0000294	ENSG00000114786	FALSE
MR-link-2	3343_1_ACY1_Aminoacylase_1	ACY1	M01712	cortisol	-0.043053	0.0933712	0.64473	DeCODE	Q03154	Shin et al.	HMDB0000063	ENSG00000114786	FALSE
MR-link-2	3343_1_ACY1_Aminoacylase_1	ACY1	M01827	riboflavin (vitamin b2)	0.145523	0.197623	0.461508	DeCODE	Q03154	Shin et al.	HMDB0000244	ENSG00000114786	FALSE
MR-link-2	3343_1_ACY1_Aminoacylase_1	ACY1	M02132	citrulline	-0.0185953	0.0926241	0.840886	DeCODE	Q03154	Shin et al.	HMDB0000904	ENSG00000114786	FALSE
MR-link-2	3343_1_ACY1_Aminoacylase_1	ACY1	M02137	biliverdin	0.086512	0.101447	0.393782	DeCODE	Q03154	Shin et al.	HMDB0001008	ENSG00000114786	FALSE
MR-link-2	3343_1_ACY1_Aminoacylase_1	ACY1	M02342	serotonin (5ht)	-0.0833359	0.10551	0.429623	DeCODE	Q03154	Shin et al.	HMDB0000259	ENSG00000114786	FALSE
MR-link-2	3343_1_ACY1_Aminoacylase_1	ACY1	M11438	phosphate	0.0369597	0.0881257	0.674926	DeCODE	Q03154	Shin et al.	HMDB0001429	ENSG00000114786	FALSE
MR-link-2	3343_1_ACY1_Aminoacylase_1	ACY1	M15122	glycerol	-0.0530855	0.0906395	0.558093	DeCODE	Q03154	Shin et al.	HMDB0000131	ENSG00000114786	FALSE
MR-link-2	3343_1_ACY1_Aminoacylase_1	ACY1	M15488	acetylphosphate	0.0734389	0.0918567	0.424004	DeCODE	Q03154	Shin et al.	HMDB0001494	ENSG00000114786	FALSE
MR-link-2	3343_1_ACY1_Aminoacylase_1	ACY1	M15506	choline	0.00549503	0.092799	0.952781	DeCODE	Q03154	Shin et al.	HMDB0000097	ENSG00000114786	FALSE
MR-link-2	3343_1_ACY1_Aminoacylase_1	ACY1	M15630	n-acetylornithine	-0.137837	0.0924717	0.13607	DeCODE	Q03154	Shin et al.	HMDB0003357	ENSG00000114786	TRUE
MR-link-2	3343_1_ACY1_Aminoacylase_1	ACY1	M15677	3-methylhistidine	-0.158853	0.103105	0.123393	DeCODE	Q03154	Shin et al.	HMDB0000479	ENSG00000114786	FALSE
MR-link-2	3343_1_ACY1_Aminoacylase_1	ACY1	M15990	glycerophosphorylcholine (gpc)	-0.144144	0.0948253	0.128485	DeCODE	Q03154	Shin et al.	HMDB0000086	ENSG00000114786	FALSE
MR-link-2	3343_1_ACY1_Aminoacylase_1	ACY1	M15996	aspartate	-0.0982288	0.0918393	0.284812	DeCODE	Q03154	Shin et al.	HMDB0000191	ENSG00000114786	FALSE
MR-link-2	3343_1_ACY1_Aminoacylase_1	ACY1	M20489	glucose	0.0177174	0.0948775	0.851865	DeCODE	Q03154	Shin et al.	HMDB0000122	ENSG00000114786	FALSE
MR-link-2	3343_1_ACY1_Aminoacylase_1	ACY1	M21044	2-hydroxybutyrate (ahb)	-0.0528492	0.0921426	0.566266	DeCODE	Q03154	Shin et al.	HMDB0000008	ENSG00000114786	FALSE
MR-link-2	3343_1_ACY1_Aminoacylase_1	ACY1	M27718	creatine	-0.044745	0.094244	0.634945	DeCODE	Q03154	Shin et al.	HMDB0000064	ENSG00000114786	FALSE
MR-link-2	3343_1_ACY1_Aminoacylase_1	ACY1	M31453	cysteine	-0.192487	0.0941002	0.0407998	DeCODE	Q03154	Shin et al.	HMDB0000574	ENSG00000114786	FALSE
MR-link-2	3343_1_ACY1_Aminoacylase_1	ACY1	M32198	acetylcarnitine (c2)	-0.0606775	0.0911648	0.505679	DeCODE	Q03154	Shin et al.	HMDB0000201	ENSG00000114786	FALSE
MR-link-2	3343_1_ACY1_Aminoacylase_1	ACY1	M32315	serine	0.153684	0.0887861	0.0834606	DeCODE	Q03154	Shin et al.	HMDB0000187	ENSG00000114786	FALSE
MR-link-2	3343_1_ACY1_Aminoacylase_1	ACY1	M32338	glycine	-0.0191937	0.0936458	0.837603	DeCODE	Q03154	Shin et al.	HMDB0000123	ENSG00000114786	FALSE
MR-link-2	3343_1_ACY1_Aminoacylase_1	ACY1	M32339	alanine	0.0542906	0.0924554	0.557063	DeCODE	Q03154	Shin et al.	HMDB0000161	ENSG00000114786	FALSE
MR-link-2	3343_1_ACY1_Aminoacylase_1	ACY1	M32425	dehydroepiandrosterone sulfate (dhea-s)	-0.0792496	0.0903121	0.380211	DeCODE	Q03154	Shin et al.	HMDB0001032	ENSG00000114786	FALSE
MR-link-2	3343_1_ACY1_Aminoacylase_1	ACY1	M32593	heme	0.0708531	0.105044	0.499989	DeCODE	Q03154	Shin et al.	HMDB0003178	ENSG00000114786	FALSE
MR-link-2	3343_1_ACY1_Aminoacylase_1	ACY1	M33453	alpha-ketoglutarate	-0.23099	0.105076	0.027927	DeCODE	Q03154	Shin et al.	HMDB0000208	ENSG00000114786	FALSE
MR-link-2	3343_1_ACY1_Aminoacylase_1	ACY1	bioa_001	alanine	0.0194144	0.0258473	0.45258	DeCODE	Q03154	Lotta et al.	HMDB0000161	ENSG00000114786	FALSE
MR-link-2	3343_1_ACY1_Aminoacylase_1	ACY1	bioa_002	arginine	-0.00215576	0.0457309	0.962402	DeCODE	Q03154	Lotta et al.	HMDB0000517	ENSG00000114786	FALSE
MR-link-2	3343_1_ACY1_Aminoacylase_1	ACY1	bioa_004	aspartate	-0.0616288	0.0454036	0.174669	DeCODE	Q03154	Lotta et al.	HMDB0000191	ENSG00000114786	FALSE
MR-link-2	3343_1_ACY1_Aminoacylase_1	ACY1	bioa_005	citrulline	-0.0349538	0.0467441	0.4546	DeCODE	Q03154	Lotta et al.	HMDB0000904	ENSG00000114786	FALSE
MR-link-2	3343_1_ACY1_Aminoacylase_1	ACY1	bioa_008	glycine	-0.0541833	0.0265088	0.0409557	DeCODE	Q03154	Lotta et al.	HMDB0000123	ENSG00000114786	FALSE
MR-link-2	3343_1_ACY1_Aminoacylase_1	ACY1	bioa_013	methionine	0.0620914	0.0427679	0.146551	DeCODE	Q03154	Lotta et al.	HMDB0000696	ENSG00000114786	FALSE
MR-link-2	3343_1_ACY1_Aminoacylase_1	ACY1	bioa_014	ornithine	-0.0716586	0.0437938	0.101783	DeCODE	Q03154	Lotta et al.	HMDB0000214	ENSG00000114786	TRUE
MR-link-2	3343_1_ACY1_Aminoacylase_1	ACY1	bioa_015	phenylethylamine	-0.0228116	0.0331777	0.491733	DeCODE	Q03154	Lotta et al.	HMDB0012275	ENSG00000114786	FALSE
MR-link-2	3343_1_ACY1_Aminoacylase_1	ACY1	bioa_018	serine	0.0349611	0.0441493	0.428428	DeCODE	Q03154	Lotta et al.	HMDB0000187	ENSG00000114786	FALSE
MR-link-2	3343_1_ACY1_Aminoacylase_1	ACY1	bioa_020	tryptophan	-0.0111283	0.046758	0.811883	DeCODE	Q03154	Lotta et al.	HMDB0000929	ENSG00000114786	FALSE
MR-link-2	3343_1_ACY1_Aminoacylase_1	ACY1	bioa_023	n-acetylornithine	-0.085797	0.0446364	0.0545894	DeCODE	Q03154	Lotta et al.	HMDB0003357	ENSG00000114786	TRUE
MR-link-2	3343_1_ACY1_Aminoacylase_1	ACY1	bioa_031	sarcosine	-0.0215023	0.0200863	0.284395	DeCODE	Q03154	Lotta et al.	HMDB0000271	ENSG00000114786	FALSE
MR-link-2	3343_1_ACY1_Aminoacylase_1	ACY1	bioa_032	serotonin	-0.074302	0.0592516	0.209839	DeCODE	Q03154	Lotta et al.	HMDB0000259	ENSG00000114786	FALSE
MR-link-2	3343_1_ACY1_Aminoacylase_1	ACY1	bioa_033	spermidine	0.00275416	0.024232	0.909509	DeCODE	Q03154	Lotta et al.	HMDB0001257	ENSG00000114786	FALSE
MR-link-2	3343_1_ACY1_Aminoacylase_1	ACY1	bior_002	acetylcarnitine (c2)	-0.0274652	0.0444126	0.536305	DeCODE	Q03154	Lotta et al.	HMDB0000201	ENSG00000114786	FALSE
MR-link-2	3343_1_ACY1_Aminoacylase_1	ACY1	met-d-Acetate	acetate	-0.000154906	0.00902038	0.986299	DeCODE	Q03154	Borges et al.	HMDB0000042	ENSG00000114786	TRUE
MR-link-2	3343_1_ACY1_Aminoacylase_1	ACY1	met-d-Acetoacetate	acetoacetate	0.0232099	0.00907257	0.01052	DeCODE	Q03154	Borges et al.	HMDB0000060	ENSG00000114786	FALSE
MR-link-2	3343_1_ACY1_Aminoacylase_1	ACY1	met-d-Ala	alanine	0.0089792	0.00913582	0.325678	DeCODE	Q03154	Borges et al.	HMDB0000161	ENSG00000114786	FALSE
MR-link-2	3343_1_ACY1_Aminoacylase_1	ACY1	met-d-Gly	glycine	-0.0297867	0.00923536	0.00125843	DeCODE	Q03154	Borges et al.	HMDB0000123	ENSG00000114786	FALSE
MR-link-2	3343_1_ACY1_Aminoacylase_1	ACY1	met-d-LA	linoleate (18:2n6)	0.0167586	0.00921238	0.0688905	DeCODE	Q03154	Borges et al.	HMDB0006270,HMDB0000673	ENSG00000114786	FALSE
MR-link-2	3343_1_ACY1_Aminoacylase_1	ACY1	met-d-Phe	phenylalanine	0.0180888	0.00900585	0.0445832	DeCODE	Q03154	Borges et al.	HMDB0000159	ENSG00000114786	FALSE
MR-link-2	3343_1_ACY1_Aminoacylase_1	ACY1	met-d-Pyruvate	pyruvate	0.0154357	0.00930187	0.0970325	DeCODE	Q03154	Borges et al.	HMDB0000243	ENSG00000114786	FALSE
MR-link-2	3583_54_ARSA_Arylsulfatase_A	ARSA	GCST90199627	n-alpha-acetylornithine	0.159892	0.214745	0.456532	DeCODE	P15289	Chen et al.	HMDB0003357	ENSG00000100299	FALSE
MR-link-2	3583_54_ARSA_Arylsulfatase_A	ARSA	GCST90199628	3-methylhistidine	0.0573737	0.157681	0.715963	DeCODE	P15289	Chen et al.	HMDB0000479	ENSG00000100299	FALSE
MR-link-2	3583_54_ARSA_Arylsulfatase_A	ARSA	GCST90199629	glycerophosphorylcholine (gpc)	0.030647	0.16025	0.848333	DeCODE	P15289	Chen et al.	HMDB0000086	ENSG00000100299	FALSE
MR-link-2	3583_54_ARSA_Arylsulfatase_A	ARSA	GCST90199669	acetylcarnitine (c2)	0.0613807	0.161482	0.703864	DeCODE	P15289	Chen et al.	HMDB0000201	ENSG00000100299	FALSE
MR-link-2	3583_54_ARSA_Arylsulfatase_A	ARSA	GCST90199673	dehydroepiandrosterone sulfate (dhea-s)	0.0674498	0.18311	0.712608	DeCODE	P15289	Chen et al.	HMDB0001032	ENSG00000100299	FALSE
MR-link-2	3583_54_ARSA_Arylsulfatase_A	ARSA	GCST90199691	1-methylhistidine	-0.0591528	0.154912	0.702575	DeCODE	P15289	Chen et al.	HMDB0000001	ENSG00000100299	FALSE
MR-link-2	3583_54_ARSA_Arylsulfatase_A	ARSA	GCST90199845	sphinganine-1-phosphate	0.219253	0.16724	0.189856	DeCODE	P15289	Chen et al.	HMDB0001383	ENSG00000100299	FALSE
MR-link-2	3583_54_ARSA_Arylsulfatase_A	ARSA	GCST90199896	sulfate*	-0.055434	0.151938	0.715226	DeCODE	P15289	Chen et al.	HMDB01448	ENSG00000100299	TRUE
MR-link-2	3583_54_ARSA_Arylsulfatase_A	ARSA	GCST90199972	sphingomyelin (d18:1/24:1, d18:2/24:0)*	0.0430499	0.161108	0.789307	DeCODE	P15289	Chen et al.	HMDB0012107	ENSG00000100299	FALSE
MR-link-2	3583_54_ARSA_Arylsulfatase_A	ARSA	GCST90200001	sphingomyelin (d18:1/20:0, d16:1/22:0)*	0.135809	0.188163	0.47044	DeCODE	P15289	Chen et al.	HMDB0012102	ENSG00000100299	FALSE
MR-link-2	3583_54_ARSA_Arylsulfatase_A	ARSA	GCST90200049	myristoyl dihydrosphingomyelin (d18:0/14:0)*	0.171635	0.155454	0.269553	DeCODE	P15289	Chen et al.	HMDB0012085	ENSG00000100299	FALSE
MR-link-2	3583_54_ARSA_Arylsulfatase_A	ARSA	GCST90200056	sphingomyelin (d18:0/18:0, d19:0/17:0)*	0.0508938	0.153931	0.740926	DeCODE	P15289	Chen et al.	HMDB0012087	ENSG00000100299	FALSE
MR-link-2	3583_54_ARSA_Arylsulfatase_A	ARSA	GCST90200279	pantothenate	-0.0249235	0.165938	0.880609	DeCODE	P15289	Chen et al.	HMDB0000210	ENSG00000100299	FALSE
MR-link-2	3583_54_ARSA_Arylsulfatase_A	ARSA	GCST90200283	3-ureidopropionate	-0.117945	0.211564	0.577193	DeCODE	P15289	Chen et al.	HMDB0000026	ENSG00000100299	FALSE
MR-link-2	3583_54_ARSA_Arylsulfatase_A	ARSA	GCST90200291	sarcosine	0.0824541	0.166427	0.620292	DeCODE	P15289	Chen et al.	HMDB0000271	ENSG00000100299	FALSE
MR-link-2	3583_54_ARSA_Arylsulfatase_A	ARSA	GCST90200296	methyl indole-3-acetate	-0.0341315	0.170739	0.841555	DeCODE	P15289	Chen et al.	HMDB0029738	ENSG00000100299	FALSE
MR-link-2	3583_54_ARSA_Arylsulfatase_A	ARSA	GCST90200306	butyrate/isobutyrate (4:0)	-0.0407914	0.169484	0.809803	DeCODE	P15289	Chen et al.	HMDB0000039	ENSG00000100299	FALSE
MR-link-2	3583_54_ARSA_Arylsulfatase_A	ARSA	GCST90200314	n-acetylneuraminate	-0.264054	0.167793	0.115559	DeCODE	P15289	Chen et al.	HMDB0000230	ENSG00000100299	FALSE
MR-link-2	3583_54_ARSA_Arylsulfatase_A	ARSA	GCST90200318	acetoacetate	0.0623371	0.176377	0.723765	DeCODE	P15289	Chen et al.	HMDB0000060	ENSG00000100299	FALSE
MR-link-2	3583_54_ARSA_Arylsulfatase_A	ARSA	GCST90200319	cys-gly, oxidized	0.094628	0.152513	0.534956	DeCODE	P15289	Chen et al.	HMDB0000078	ENSG00000100299	FALSE
MR-link-2	3583_54_ARSA_Arylsulfatase_A	ARSA	GCST90200323	creatine	-0.13231	0.16518	0.423131	DeCODE	P15289	Chen et al.	HMDB0000064	ENSG00000100299	FALSE
MR-link-2	3583_54_ARSA_Arylsulfatase_A	ARSA	GCST90200325	glycerol	-0.0835405	0.153431	0.58611	DeCODE	P15289	Chen et al.	HMDB0000131	ENSG00000100299	FALSE
MR-link-2	3583_54_ARSA_Arylsulfatase_A	ARSA	GCST90200327	choline	-0.187624	0.174154	0.281326	DeCODE	P15289	Chen et al.	HMDB0000097	ENSG00000100299	FALSE
MR-link-2	3583_54_ARSA_Arylsulfatase_A	ARSA	GCST90200335	stearoyl sphingomyelin (d18:1/18:0)	0.116418	0.158795	0.463477	DeCODE	P15289	Chen et al.	HMDB0001348	ENSG00000100299	FALSE
MR-link-2	3583_54_ARSA_Arylsulfatase_A	ARSA	GCST90200336	n-palmitoyl-sphingosine (d18:1/16:0)	0.0914894	0.154706	0.554268	DeCODE	P15289	Chen et al.	HMDB0004949	ENSG00000100299	FALSE
MR-link-2	3583_54_ARSA_Arylsulfatase_A	ARSA	GCST90200341	n-stearoyl-sphingosine (d18:1/18:0)*	0.00361014	0.158643	0.981845	DeCODE	P15289	Chen et al.	HMDB0004950	ENSG00000100299	FALSE
MR-link-2	3583_54_ARSA_Arylsulfatase_A	ARSA	GCST90200345	s-adenosylhomocysteine (sah)	-0.0140153	0.208609	0.946435	DeCODE	P15289	Chen et al.	HMDB00939	ENSG00000100299	FALSE
MR-link-2	3583_54_ARSA_Arylsulfatase_A	ARSA	GCST90200351	n-acetylputrescine	0.0137639	0.174147	0.937004	DeCODE	P15289	Chen et al.	HMDB0002064	ENSG00000100299	FALSE
MR-link-2	3583_54_ARSA_Arylsulfatase_A	ARSA	GCST90200354	linoleate (18:2n6)	-0.137722	0.151634	0.363745	DeCODE	P15289	Chen et al.	HMDB0006270,HMDB0000673	ENSG00000100299	FALSE
MR-link-2	3583_54_ARSA_Arylsulfatase_A	ARSA	GCST90200355	adenosine 5'-diphosphate (adp)	-0.0888856	0.244042	0.715692	DeCODE	P15289	Chen et al.	HMDB0001341	ENSG00000100299	FALSE
MR-link-2	3583_54_ARSA_Arylsulfatase_A	ARSA	GCST90200356	adenosine 5'-monophosphate (amp)	-0.145832	0.161996	0.368004	DeCODE	P15289	Chen et al.	HMDB0000045	ENSG00000100299	FALSE
MR-link-2	3583_54_ARSA_Arylsulfatase_A	ARSA	GCST90200358	arachidonate (20:4n6)	0.0415328	0.157838	0.792446	DeCODE	P15289	Chen et al.	HMDB0001043	ENSG00000100299	FALSE
MR-link-2	3583_54_ARSA_Arylsulfatase_A	ARSA	GCST90200361	beta-alanine	0.036022	0.166874	0.829094	DeCODE	P15289	Chen et al.	HMDB0000056	ENSG00000100299	FALSE
MR-link-2	3583_54_ARSA_Arylsulfatase_A	ARSA	GCST90200362	succinate	-0.0290103	0.161364	0.857324	DeCODE	P15289	Chen et al.	HMDB0000254	ENSG00000100299	FALSE
MR-link-2	3583_54_ARSA_Arylsulfatase_A	ARSA	GCST90200363	choline phosphate	-0.140925	0.163781	0.389543	DeCODE	P15289	Chen et al.	HMDB0001565	ENSG00000100299	FALSE
MR-link-2	3583_54_ARSA_Arylsulfatase_A	ARSA	GCST90200364	cysteinylglycine	0.0472917	0.160236	0.767888	DeCODE	P15289	Chen et al.	HMDB0000078	ENSG00000100299	FALSE
MR-link-2	3583_54_ARSA_Arylsulfatase_A	ARSA	GCST90200370	aspartate	-0.0304051	0.173921	0.86122	DeCODE	P15289	Chen et al.	HMDB0000191	ENSG00000100299	FALSE
MR-link-2	3583_54_ARSA_Arylsulfatase_A	ARSA	GCST90200372	arginine	0.0879061	0.161825	0.58698	DeCODE	P15289	Chen et al.	HMDB0000517	ENSG00000100299	FALSE
MR-link-2	3583_54_ARSA_Arylsulfatase_A	ARSA	GCST90200374	sphinganine	-0.297158	0.175712	0.0908055	DeCODE	P15289	Chen et al.	HMDB0000269	ENSG00000100299	FALSE
MR-link-2	3583_54_ARSA_Arylsulfatase_A	ARSA	GCST90200376	flavin adenine dinucleotide (fad)	-0.181501	0.194579	0.350928	DeCODE	P15289	Chen et al.	HMDB0001248	ENSG00000100299	FALSE
MR-link-2	3583_54_ARSA_Arylsulfatase_A	ARSA	GCST90200378	cortisol	0.0843763	0.166751	0.612856	DeCODE	P15289	Chen et al.	HMDB0000063	ENSG00000100299	FALSE
MR-link-2	3583_54_ARSA_Arylsulfatase_A	ARSA	GCST90200383	cystathionine	0.0805296	0.168769	0.63325	DeCODE	P15289	Chen et al.	HMDB0000099	ENSG00000100299	FALSE
MR-link-2	3583_54_ARSA_Arylsulfatase_A	ARSA	GCST90200384	guanidinoacetate	0.0145484	0.160649	0.927842	DeCODE	P15289	Chen et al.	HMDB0000128	ENSG00000100299	FALSE
MR-link-2	3583_54_ARSA_Arylsulfatase_A	ARSA	GCST90200385	sphingosine	-0.245025	0.157472	0.119711	DeCODE	P15289	Chen et al.	HMDB0000252	ENSG00000100299	FALSE
MR-link-2	3583_54_ARSA_Arylsulfatase_A	ARSA	GCST90200390	stearate (18:0)	0.000990731	0.151228	0.994773	DeCODE	P15289	Chen et al.	HMDB0000827	ENSG00000100299	FALSE
MR-link-2	3583_54_ARSA_Arylsulfatase_A	ARSA	GCST90200391	methionine	0.283363	0.179325	0.114068	DeCODE	P15289	Chen et al.	HMDB0000696	ENSG00000100299	FALSE
MR-link-2	3583_54_ARSA_Arylsulfatase_A	ARSA	GCST90200393	phosphate	0.221249	0.203927	0.277948	DeCODE	P15289	Chen et al.	HMDB0001429	ENSG00000100299	FALSE
MR-link-2	3583_54_ARSA_Arylsulfatase_A	ARSA	GCST90200394	inosine	-0.104065	0.210033	0.620271	DeCODE	P15289	Chen et al.	HMDB0000195	ENSG00000100299	FALSE
MR-link-2	3583_54_ARSA_Arylsulfatase_A	ARSA	GCST90200395	inosine 5'-monophosphate (imp)	-0.0690902	0.21636	0.749476	DeCODE	P15289	Chen et al.	HMDB0000175	ENSG00000100299	FALSE
MR-link-2	3583_54_ARSA_Arylsulfatase_A	ARSA	GCST90200396	phenylalanine	-0.0670684	0.156934	0.669113	DeCODE	P15289	Chen et al.	HMDB0000159	ENSG00000100299	FALSE
MR-link-2	3583_54_ARSA_Arylsulfatase_A	ARSA	GCST90200397	palmitate (16:0)	-0.078737	0.15073	0.601412	DeCODE	P15289	Chen et al.	HMDB0000220	ENSG00000100299	FALSE
MR-link-2	3583_54_ARSA_Arylsulfatase_A	ARSA	GCST90200400	nicotinamide	-0.272215	0.177963	0.126111	DeCODE	P15289	Chen et al.	HMDB0001406	ENSG00000100299	FALSE
MR-link-2	3583_54_ARSA_Arylsulfatase_A	ARSA	GCST90200403	citrulline	0.275194	0.160727	0.0868639	DeCODE	P15289	Chen et al.	HMDB0000904	ENSG00000100299	FALSE
MR-link-2	3583_54_ARSA_Arylsulfatase_A	ARSA	GCST90200404	ornithine	0.147306	0.179016	0.410583	DeCODE	P15289	Chen et al.	HMDB0000214	ENSG00000100299	FALSE
MR-link-2	3583_54_ARSA_Arylsulfatase_A	ARSA	GCST90200405	retinol (vitamin a)	-0.0586187	0.195901	0.764767	DeCODE	P15289	Chen et al.	HMDB0000305	ENSG00000100299	FALSE
MR-link-2	3583_54_ARSA_Arylsulfatase_A	ARSA	GCST90200406	1-methylnicotinamide	-0.220055	0.160992	0.171665	DeCODE	P15289	Chen et al.	HMDB0000699	ENSG00000100299	FALSE
MR-link-2	3583_54_ARSA_Arylsulfatase_A	ARSA	GCST90200407	uridine	-0.160047	0.244035	0.511931	DeCODE	P15289	Chen et al.	HMDB0000296	ENSG00000100299	FALSE
MR-link-2	3583_54_ARSA_Arylsulfatase_A	ARSA	GCST90200415	serine	0.286975	0.159183	0.0714195	DeCODE	P15289	Chen et al.	HMDB0000187	ENSG00000100299	FALSE
MR-link-2	3583_54_ARSA_Arylsulfatase_A	ARSA	GCST90200417	urea	-0.213288	0.160495	0.183869	DeCODE	P15289	Chen et al.	HMDB0000294	ENSG00000100299	FALSE
MR-link-2	3583_54_ARSA_Arylsulfatase_A	ARSA	GCST90200418	pyridoxal	-0.0926817	0.166067	0.576777	DeCODE	P15289	Chen et al.	HMDB0001545	ENSG00000100299	FALSE
MR-link-2	3583_54_ARSA_Arylsulfatase_A	ARSA	GCST90200422	serotonin	-0.429325	0.175712	0.0145516	DeCODE	P15289	Chen et al.	HMDB0000259	ENSG00000100299	FALSE
MR-link-2	3583_54_ARSA_Arylsulfatase_A	ARSA	GCST90200423	spermidine	-0.281445	0.180782	0.119513	DeCODE	P15289	Chen et al.	HMDB0001257	ENSG00000100299	FALSE
MR-link-2	3583_54_ARSA_Arylsulfatase_A	ARSA	GCST90200429	cytidine	-0.0958235	0.193547	0.620536	DeCODE	P15289	Chen et al.	HMDB0000089	ENSG00000100299	FALSE
MR-link-2	3583_54_ARSA_Arylsulfatase_A	ARSA	GCST90200430	pyruvate	0.017946	0.159241	0.91027	DeCODE	P15289	Chen et al.	HMDB0000243	ENSG00000100299	FALSE
MR-link-2	3583_54_ARSA_Arylsulfatase_A	ARSA	GCST90200431	alanine	0.177522	0.173506	0.306239	DeCODE	P15289	Chen et al.	HMDB0000161	ENSG00000100299	FALSE
MR-link-2	3583_54_ARSA_Arylsulfatase_A	ARSA	GCST90200437	fructose	-0.0201245	0.154136	0.896121	DeCODE	P15289	Chen et al.	HMDB0000660	ENSG00000100299	FALSE
MR-link-2	3583_54_ARSA_Arylsulfatase_A	ARSA	GCST90200438	alpha-ketobutyrate	0.0769775	0.151208	0.610694	DeCODE	P15289	Chen et al.	HMDB0000005	ENSG00000100299	FALSE
MR-link-2	3583_54_ARSA_Arylsulfatase_A	ARSA	GCST90200439	cysteine	0.0303436	0.155795	0.845575	DeCODE	P15289	Chen et al.	HMDB0000574	ENSG00000100299	FALSE
MR-link-2	3583_54_ARSA_Arylsulfatase_A	ARSA	GCST90200441	tryptophan	0.0019945	0.16626	0.990429	DeCODE	P15289	Chen et al.	HMDB0000929	ENSG00000100299	FALSE
MR-link-2	3583_54_ARSA_Arylsulfatase_A	ARSA	GCST90200447	maltose	-0.374952	0.181782	0.0391465	DeCODE	P15289	Chen et al.	HMDB0000163	ENSG00000100299	FALSE
MR-link-2	3583_54_ARSA_Arylsulfatase_A	ARSA	GCST90200455	alpha-ketoglutarate	0.20992	0.16019	0.190045	DeCODE	P15289	Chen et al.	HMDB0000208	ENSG00000100299	FALSE
MR-link-2	3583_54_ARSA_Arylsulfatase_A	ARSA	GCST90200684	n-acetyl-aspartyl-glutamate (naag)	-0.201957	0.161873	0.212169	DeCODE	P15289	Chen et al.	HMDB0001067	ENSG00000100299	FALSE
MR-link-2	3583_54_ARSA_Arylsulfatase_A	ARSA	GCST90200687	bilirubin (e,z or z,e)*	0.0407714	0.160175	0.799076	DeCODE	P15289	Chen et al.	HMDB0000488	ENSG00000100299	FALSE
MR-link-2	3583_54_ARSA_Arylsulfatase_A	ARSA	GCST90200691	n-delta-acetylornithine	0.06257	0.187022	0.737957	DeCODE	P15289	Chen et al.	HMDB0003357	ENSG00000100299	FALSE
MR-link-2	3583_54_ARSA_Arylsulfatase_A	ARSA	GCST90200704	bilirubin (z,z)	0.0329645	0.159618	0.836384	DeCODE	P15289	Chen et al.	HMDB0000054	ENSG00000100299	FALSE
MR-link-2	3583_54_ARSA_Arylsulfatase_A	ARSA	GCST90200706	biliverdin	0.018018	0.161608	0.911226	DeCODE	P15289	Chen et al.	HMDB0001008	ENSG00000100299	FALSE
MR-link-2	3583_54_ARSA_Arylsulfatase_A	ARSA	GCST90200707	glycine	0.078129	0.168227	0.642343	DeCODE	P15289	Chen et al.	HMDB0000123	ENSG00000100299	FALSE
MR-link-2	3583_54_ARSA_Arylsulfatase_A	ARSA	M00054	tryptophan	0.226172	0.219952	0.303818	DeCODE	P15289	Shin et al.	HMDB0000929	ENSG00000100299	FALSE
MR-link-2	3583_54_ARSA_Arylsulfatase_A	ARSA	M00555	adenosine	-0.00554883	0.21718	0.979617	DeCODE	P15289	Shin et al.	HMDB0000050	ENSG00000100299	FALSE
MR-link-2	3583_54_ARSA_Arylsulfatase_A	ARSA	M00577	fructose	0.399406	0.207003	0.0536729	DeCODE	P15289	Shin et al.	HMDB0000660	ENSG00000100299	FALSE
MR-link-2	3583_54_ARSA_Arylsulfatase_A	ARSA	M00599	pyruvate	-0.50212	0.210049	0.0168259	DeCODE	P15289	Shin et al.	HMDB0000243	ENSG00000100299	FALSE
MR-link-2	3583_54_ARSA_Arylsulfatase_A	ARSA	M00606	uridine	-0.502972	0.406123	0.215541	DeCODE	P15289	Shin et al.	HMDB0000296	ENSG00000100299	FALSE
MR-link-2	3583_54_ARSA_Arylsulfatase_A	ARSA	M01105	linoleate (18:2n6)	0.0175855	0.21019	0.933323	DeCODE	P15289	Shin et al.	HMDB0006270,HMDB0000673	ENSG00000100299	FALSE
MR-link-2	3583_54_ARSA_Arylsulfatase_A	ARSA	M01110	arachidonate (20:4n6)	-0.0209415	0.227159	0.926548	DeCODE	P15289	Shin et al.	HMDB0001043	ENSG00000100299	FALSE
MR-link-2	3583_54_ARSA_Arylsulfatase_A	ARSA	M01123	inosine	-0.360538	0.326855	0.270005	DeCODE	P15289	Shin et al.	HMDB0000195	ENSG00000100299	FALSE
MR-link-2	3583_54_ARSA_Arylsulfatase_A	ARSA	M01302	methionine	0.0124285	0.203683	0.951344	DeCODE	P15289	Shin et al.	HMDB0000696	ENSG00000100299	FALSE
MR-link-2	3583_54_ARSA_Arylsulfatase_A	ARSA	M01336	palmitate (16:0)	0.0255608	0.206318	0.901402	DeCODE	P15289	Shin et al.	HMDB0000220	ENSG00000100299	FALSE
MR-link-2	3583_54_ARSA_Arylsulfatase_A	ARSA	M01358	stearate (18:0)	0.0594377	0.224502	0.791199	DeCODE	P15289	Shin et al.	HMDB0000827	ENSG00000100299	FALSE
MR-link-2	3583_54_ARSA_Arylsulfatase_A	ARSA	M01493	ornithine	0.0088027	0.201633	0.965178	DeCODE	P15289	Shin et al.	HMDB0000214	ENSG00000100299	FALSE
MR-link-2	3583_54_ARSA_Arylsulfatase_A	ARSA	M01508	pantothenate	0.213487	0.211999	0.313927	DeCODE	P15289	Shin et al.	HMDB0000210	ENSG00000100299	FALSE
MR-link-2	3583_54_ARSA_Arylsulfatase_A	ARSA	M01638	arginine	-0.180561	0.199373	0.365123	DeCODE	P15289	Shin et al.	HMDB0000517	ENSG00000100299	FALSE
MR-link-2	3583_54_ARSA_Arylsulfatase_A	ARSA	M01640	ascorbate (vitamin c)	-0.724969	0.528362	0.170031	DeCODE	P15289	Shin et al.	HMDB0000044	ENSG00000100299	FALSE
MR-link-2	3583_54_ARSA_Arylsulfatase_A	ARSA	M01670	urea	-0.0333135	0.208205	0.872878	DeCODE	P15289	Shin et al.	HMDB0000294	ENSG00000100299	FALSE
MR-link-2	3583_54_ARSA_Arylsulfatase_A	ARSA	M01712	cortisol	-0.0150038	0.207921	0.942474	DeCODE	P15289	Shin et al.	HMDB0000063	ENSG00000100299	FALSE
MR-link-2	3583_54_ARSA_Arylsulfatase_A	ARSA	M01827	riboflavin (vitamin b2)	0.170885	0.437583	0.696151	DeCODE	P15289	Shin et al.	HMDB0000244	ENSG00000100299	FALSE
MR-link-2	3583_54_ARSA_Arylsulfatase_A	ARSA	M02132	citrulline	-0.104045	0.216803	0.631295	DeCODE	P15289	Shin et al.	HMDB0000904	ENSG00000100299	FALSE
MR-link-2	3583_54_ARSA_Arylsulfatase_A	ARSA	M02137	biliverdin	0.169136	0.213884	0.42907	DeCODE	P15289	Shin et al.	HMDB0001008	ENSG00000100299	FALSE
MR-link-2	3583_54_ARSA_Arylsulfatase_A	ARSA	M02342	serotonin (5ht)	-0.281148	0.231176	0.223921	DeCODE	P15289	Shin et al.	HMDB0000259	ENSG00000100299	FALSE
MR-link-2	3583_54_ARSA_Arylsulfatase_A	ARSA	M11438	phosphate	-0.0680357	0.21425	0.750824	DeCODE	P15289	Shin et al.	HMDB0001429	ENSG00000100299	FALSE
MR-link-2	3583_54_ARSA_Arylsulfatase_A	ARSA	M15122	glycerol	0.284853	0.237847	0.23106	DeCODE	P15289	Shin et al.	HMDB0000131	ENSG00000100299	FALSE
MR-link-2	3583_54_ARSA_Arylsulfatase_A	ARSA	M15488	acetylphosphate	-0.00554883	0.21718	0.979617	DeCODE	P15289	Shin et al.	HMDB0001494	ENSG00000100299	FALSE
MR-link-2	3583_54_ARSA_Arylsulfatase_A	ARSA	M15506	choline	-0.188826	0.203957	0.354544	DeCODE	P15289	Shin et al.	HMDB0000097	ENSG00000100299	FALSE
MR-link-2	3583_54_ARSA_Arylsulfatase_A	ARSA	M15630	n-acetylornithine	-0.0896162	0.231282	0.698404	DeCODE	P15289	Shin et al.	HMDB0003357	ENSG00000100299	FALSE
MR-link-2	3583_54_ARSA_Arylsulfatase_A	ARSA	M15677	3-methylhistidine	-0.35152	0.239921	0.14288	DeCODE	P15289	Shin et al.	HMDB0000479	ENSG00000100299	FALSE
MR-link-2	3583_54_ARSA_Arylsulfatase_A	ARSA	M15990	glycerophosphorylcholine (gpc)	-0.0906493	0.214221	0.67218	DeCODE	P15289	Shin et al.	HMDB0000086	ENSG00000100299	FALSE
MR-link-2	3583_54_ARSA_Arylsulfatase_A	ARSA	M15996	aspartate	-0.214691	0.202947	0.290117	DeCODE	P15289	Shin et al.	HMDB0000191	ENSG00000100299	FALSE
MR-link-2	3583_54_ARSA_Arylsulfatase_A	ARSA	M20489	glucose	-0.129901	0.211208	0.538528	DeCODE	P15289	Shin et al.	HMDB0000122	ENSG00000100299	FALSE
MR-link-2	3583_54_ARSA_Arylsulfatase_A	ARSA	M21044	2-hydroxybutyrate (ahb)	-0.140863	0.209255	0.500842	DeCODE	P15289	Shin et al.	HMDB0000008	ENSG00000100299	FALSE
MR-link-2	3583_54_ARSA_Arylsulfatase_A	ARSA	M27718	creatine	-0.148912	0.201392	0.459657	DeCODE	P15289	Shin et al.	HMDB0000064	ENSG00000100299	FALSE
MR-link-2	3583_54_ARSA_Arylsulfatase_A	ARSA	M31453	cysteine	-0.164235	0.210249	0.434717	DeCODE	P15289	Shin et al.	HMDB0000574	ENSG00000100299	FALSE
MR-link-2	3583_54_ARSA_Arylsulfatase_A	ARSA	M32198	acetylcarnitine (c2)	-0.143881	0.20199	0.476269	DeCODE	P15289	Shin et al.	HMDB0000201	ENSG00000100299	FALSE
MR-link-2	3583_54_ARSA_Arylsulfatase_A	ARSA	M32315	serine	-0.163763	0.215245	0.446763	DeCODE	P15289	Shin et al.	HMDB0000187	ENSG00000100299	FALSE
MR-link-2	3583_54_ARSA_Arylsulfatase_A	ARSA	M32338	glycine	-0.21891	0.252133	0.385267	DeCODE	P15289	Shin et al.	HMDB0000123	ENSG00000100299	FALSE
MR-link-2	3583_54_ARSA_Arylsulfatase_A	ARSA	M32339	alanine	-0.146993	0.227918	0.518967	DeCODE	P15289	Shin et al.	HMDB0000161	ENSG00000100299	FALSE
MR-link-2	3583_54_ARSA_Arylsulfatase_A	ARSA	M32425	dehydroepiandrosterone sulfate (dhea-s)	-0.178402	0.201239	0.375338	DeCODE	P15289	Shin et al.	HMDB0001032	ENSG00000100299	FALSE
MR-link-2	3583_54_ARSA_Arylsulfatase_A	ARSA	M32593	heme	-0.384069	0.249208	0.123278	DeCODE	P15289	Shin et al.	HMDB0003178	ENSG00000100299	FALSE
MR-link-2	3583_54_ARSA_Arylsulfatase_A	ARSA	M33453	alpha-ketoglutarate	-0.695461	0.264844	0.00864147	DeCODE	P15289	Shin et al.	HMDB0000208	ENSG00000100299	FALSE
MR-link-2	3583_54_ARSA_Arylsulfatase_A	ARSA	bioa_001	alanine	0.00334005	0.0782639	0.965959	DeCODE	P15289	Lotta et al.	HMDB0000161	ENSG00000100299	FALSE
MR-link-2	3583_54_ARSA_Arylsulfatase_A	ARSA	bioa_002	arginine	0.0234382	0.106465	0.825755	DeCODE	P15289	Lotta et al.	HMDB0000517	ENSG00000100299	FALSE
MR-link-2	3583_54_ARSA_Arylsulfatase_A	ARSA	bioa_004	aspartate	-0.0834222	0.100522	0.4066	DeCODE	P15289	Lotta et al.	HMDB0000191	ENSG00000100299	FALSE
MR-link-2	3583_54_ARSA_Arylsulfatase_A	ARSA	bioa_005	citrulline	0.0849161	0.156362	0.587078	DeCODE	P15289	Lotta et al.	HMDB0000904	ENSG00000100299	FALSE
MR-link-2	3583_54_ARSA_Arylsulfatase_A	ARSA	bioa_008	glycine	0.0554968	0.0757439	0.463748	DeCODE	P15289	Lotta et al.	HMDB0000123	ENSG00000100299	FALSE
MR-link-2	3583_54_ARSA_Arylsulfatase_A	ARSA	bioa_013	methionine	-0.0190833	0.114716	0.867879	DeCODE	P15289	Lotta et al.	HMDB0000696	ENSG00000100299	FALSE
MR-link-2	3583_54_ARSA_Arylsulfatase_A	ARSA	bioa_014	ornithine	0.0906584	0.0978899	0.354381	DeCODE	P15289	Lotta et al.	HMDB0000214	ENSG00000100299	FALSE
MR-link-2	3583_54_ARSA_Arylsulfatase_A	ARSA	bioa_015	phenylethylamine	0.131091	0.192838	0.496631	DeCODE	P15289	Lotta et al.	HMDB0012275	ENSG00000100299	FALSE
MR-link-2	3583_54_ARSA_Arylsulfatase_A	ARSA	bioa_018	serine	5.10091e-05	0.107828	0.999623	DeCODE	P15289	Lotta et al.	HMDB0000187	ENSG00000100299	FALSE
MR-link-2	3583_54_ARSA_Arylsulfatase_A	ARSA	bioa_020	tryptophan	-0.061896	0.0968801	0.522893	DeCODE	P15289	Lotta et al.	HMDB0000929	ENSG00000100299	FALSE
MR-link-2	3583_54_ARSA_Arylsulfatase_A	ARSA	bioa_023	n-acetylornithine	-0.0393714	0.0983276	0.688854	DeCODE	P15289	Lotta et al.	HMDB0003357	ENSG00000100299	FALSE
MR-link-2	3583_54_ARSA_Arylsulfatase_A	ARSA	bioa_031	sarcosine	0.221722	0.0930379	0.0171657	DeCODE	P15289	Lotta et al.	HMDB0000271	ENSG00000100299	FALSE
MR-link-2	3583_54_ARSA_Arylsulfatase_A	ARSA	bioa_032	serotonin	0.090473	0.126997	0.476214	DeCODE	P15289	Lotta et al.	HMDB0000259	ENSG00000100299	FALSE
MR-link-2	3583_54_ARSA_Arylsulfatase_A	ARSA	bioa_033	spermidine	-0.0970529	0.135543	0.473973	DeCODE	P15289	Lotta et al.	HMDB0001257	ENSG00000100299	FALSE
MR-link-2	3583_54_ARSA_Arylsulfatase_A	ARSA	bior_002	acetylcarnitine (c2)	-0.0268437	0.098166	0.784506	DeCODE	P15289	Lotta et al.	HMDB0000201	ENSG00000100299	FALSE
MR-link-2	3583_54_ARSA_Arylsulfatase_A	ARSA	met-d-Acetate	acetate	-0.0303581	0.0550844	0.581551	DeCODE	P15289	Borges et al.	HMDB0000042	ENSG00000100299	FALSE
MR-link-2	3583_54_ARSA_Arylsulfatase_A	ARSA	met-d-Acetoacetate	acetoacetate	-0.0149883	0.0541526	0.78195	DeCODE	P15289	Borges et al.	HMDB0000060	ENSG00000100299	FALSE
MR-link-2	3583_54_ARSA_Arylsulfatase_A	ARSA	met-d-Ala	alanine	0.00657939	0.0439987	0.881131	DeCODE	P15289	Borges et al.	HMDB0000161	ENSG00000100299	FALSE
MR-link-2	3583_54_ARSA_Arylsulfatase_A	ARSA	met-d-Gly	glycine	-0.00888233	0.0427083	0.835247	DeCODE	P15289	Borges et al.	HMDB0000123	ENSG00000100299	FALSE
MR-link-2	3583_54_ARSA_Arylsulfatase_A	ARSA	met-d-LA	linoleate (18:2n6)	0.00386422	0.0494902	0.937764	DeCODE	P15289	Borges et al.	HMDB0006270,HMDB0000673	ENSG00000100299	FALSE
MR-link-2	3583_54_ARSA_Arylsulfatase_A	ARSA	met-d-Phe	phenylalanine	-0.0401933	0.051756	0.437399	DeCODE	P15289	Borges et al.	HMDB0000159	ENSG00000100299	FALSE
MR-link-2	3583_54_ARSA_Arylsulfatase_A	ARSA	met-d-Pyruvate	pyruvate	-0.00909427	0.0548418	0.868293	DeCODE	P15289	Borges et al.	HMDB0000243	ENSG00000100299	FALSE
MR-link-2	3848_14_GAPDH_GAPDH__liver	GAPDH	GCST90199627	n-alpha-acetylornithine	-0.11366	0.344664	0.741574	DeCODE	P04406	Chen et al.	HMDB0003357	ENSG00000111640	FALSE
MR-link-2	3848_14_GAPDH_GAPDH__liver	GAPDH	GCST90199628	3-methylhistidine	-0.00839205	0.287604	0.976722	DeCODE	P04406	Chen et al.	HMDB0000479	ENSG00000111640	FALSE
MR-link-2	3848_14_GAPDH_GAPDH__liver	GAPDH	GCST90199629	glycerophosphorylcholine (gpc)	0.0904606	0.331776	0.785118	DeCODE	P04406	Chen et al.	HMDB0000086	ENSG00000111640	FALSE
MR-link-2	3848_14_GAPDH_GAPDH__liver	GAPDH	GCST90199669	acetylcarnitine (c2)	0.33817	0.338589	0.317909	DeCODE	P04406	Chen et al.	HMDB0000201	ENSG00000111640	FALSE
MR-link-2	3848_14_GAPDH_GAPDH__liver	GAPDH	GCST90199673	dehydroepiandrosterone sulfate (dhea-s)	-0.0825836	0.367118	0.822018	DeCODE	P04406	Chen et al.	HMDB0001032	ENSG00000111640	FALSE
MR-link-2	3848_14_GAPDH_GAPDH__liver	GAPDH	GCST90199691	1-methylhistidine	-0.221503	0.322024	0.491549	DeCODE	P04406	Chen et al.	HMDB0000001	ENSG00000111640	FALSE
MR-link-2	3848_14_GAPDH_GAPDH__liver	GAPDH	GCST90199845	sphinganine-1-phosphate	0.455803	0.263441	0.0835968	DeCODE	P04406	Chen et al.	HMDB0001383	ENSG00000111640	FALSE
MR-link-2	3848_14_GAPDH_GAPDH__liver	GAPDH	GCST90199896	sulfate*	-0.280479	0.296069	0.343464	DeCODE	P04406	Chen et al.	HMDB01448	ENSG00000111640	FALSE
MR-link-2	3848_14_GAPDH_GAPDH__liver	GAPDH	GCST90199972	sphingomyelin (d18:1/24:1, d18:2/24:0)*	0.0959361	0.305942	0.753843	DeCODE	P04406	Chen et al.	HMDB0012107	ENSG00000111640	FALSE
MR-link-2	3848_14_GAPDH_GAPDH__liver	GAPDH	GCST90200001	sphingomyelin (d18:1/20:0, d16:1/22:0)*	-0.242971	0.356258	0.495234	DeCODE	P04406	Chen et al.	HMDB0012102	ENSG00000111640	FALSE
MR-link-2	3848_14_GAPDH_GAPDH__liver	GAPDH	GCST90200049	myristoyl dihydrosphingomyelin (d18:0/14:0)*	-0.0640419	0.272705	0.814334	DeCODE	P04406	Chen et al.	HMDB0012085	ENSG00000111640	FALSE
MR-link-2	3848_14_GAPDH_GAPDH__liver	GAPDH	GCST90200056	sphingomyelin (d18:0/18:0, d19:0/17:0)*	0.11251	0.280958	0.688825	DeCODE	P04406	Chen et al.	HMDB0012087	ENSG00000111640	FALSE
MR-link-2	3848_14_GAPDH_GAPDH__liver	GAPDH	GCST90200279	pantothenate	0.601026	0.319579	0.0600155	DeCODE	P04406	Chen et al.	HMDB0000210	ENSG00000111640	FALSE
MR-link-2	3848_14_GAPDH_GAPDH__liver	GAPDH	GCST90200283	3-ureidopropionate	0.377802	0.303268	0.21285	DeCODE	P04406	Chen et al.	HMDB0000026	ENSG00000111640	FALSE
MR-link-2	3848_14_GAPDH_GAPDH__liver	GAPDH	GCST90200291	sarcosine	-0.511887	0.286263	0.0737489	DeCODE	P04406	Chen et al.	HMDB0000271	ENSG00000111640	FALSE
MR-link-2	3848_14_GAPDH_GAPDH__liver	GAPDH	GCST90200296	methyl indole-3-acetate	-0.0908542	0.380746	0.811399	DeCODE	P04406	Chen et al.	HMDB0029738	ENSG00000111640	FALSE
MR-link-2	3848_14_GAPDH_GAPDH__liver	GAPDH	GCST90200306	butyrate/isobutyrate (4:0)	0.0680139	0.359339	0.849877	DeCODE	P04406	Chen et al.	HMDB0000039	ENSG00000111640	FALSE
MR-link-2	3848_14_GAPDH_GAPDH__liver	GAPDH	GCST90200314	n-acetylneuraminate	0.413052	0.300164	0.168794	DeCODE	P04406	Chen et al.	HMDB0000230	ENSG00000111640	FALSE
MR-link-2	3848_14_GAPDH_GAPDH__liver	GAPDH	GCST90200318	acetoacetate	-0.0941746	0.355148	0.790878	DeCODE	P04406	Chen et al.	HMDB0000060	ENSG00000111640	FALSE
MR-link-2	3848_14_GAPDH_GAPDH__liver	GAPDH	GCST90200319	cys-gly, oxidized	0.182516	0.271919	0.502085	DeCODE	P04406	Chen et al.	HMDB0000078	ENSG00000111640	FALSE
MR-link-2	3848_14_GAPDH_GAPDH__liver	GAPDH	GCST90200323	creatine	-0.411123	0.320214	0.199177	DeCODE	P04406	Chen et al.	HMDB0000064	ENSG00000111640	FALSE
MR-link-2	3848_14_GAPDH_GAPDH__liver	GAPDH	GCST90200325	glycerol	0.749639	0.431202	0.0821247	DeCODE	P04406	Chen et al.	HMDB0000131	ENSG00000111640	FALSE
MR-link-2	3848_14_GAPDH_GAPDH__liver	GAPDH	GCST90200327	choline	0.198253	0.287018	0.489733	DeCODE	P04406	Chen et al.	HMDB0000097	ENSG00000111640	FALSE
MR-link-2	3848_14_GAPDH_GAPDH__liver	GAPDH	GCST90200335	stearoyl sphingomyelin (d18:1/18:0)	-0.0378888	0.335202	0.910005	DeCODE	P04406	Chen et al.	HMDB0001348	ENSG00000111640	FALSE
MR-link-2	3848_14_GAPDH_GAPDH__liver	GAPDH	GCST90200336	n-palmitoyl-sphingosine (d18:1/16:0)	-0.409512	0.291934	0.16069	DeCODE	P04406	Chen et al.	HMDB0004949	ENSG00000111640	FALSE
MR-link-2	3848_14_GAPDH_GAPDH__liver	GAPDH	GCST90200341	n-stearoyl-sphingosine (d18:1/18:0)*	-0.208286	0.293575	0.478027	DeCODE	P04406	Chen et al.	HMDB0004950	ENSG00000111640	FALSE
MR-link-2	3848_14_GAPDH_GAPDH__liver	GAPDH	GCST90200345	s-adenosylhomocysteine (sah)	-0.186399	0.390997	0.633556	DeCODE	P04406	Chen et al.	HMDB00939	ENSG00000111640	FALSE
MR-link-2	3848_14_GAPDH_GAPDH__liver	GAPDH	GCST90200351	n-acetylputrescine	0.22053	0.294526	0.454	DeCODE	P04406	Chen et al.	HMDB0002064	ENSG00000111640	FALSE
MR-link-2	3848_14_GAPDH_GAPDH__liver	GAPDH	GCST90200354	linoleate (18:2n6)	0.387419	0.39943	0.332081	DeCODE	P04406	Chen et al.	HMDB0006270,HMDB0000673	ENSG00000111640	FALSE
MR-link-2	3848_14_GAPDH_GAPDH__liver	GAPDH	GCST90200355	adenosine 5'-diphosphate (adp)	0.153397	0.393605	0.696742	DeCODE	P04406	Chen et al.	HMDB0001341	ENSG00000111640	FALSE
MR-link-2	3848_14_GAPDH_GAPDH__liver	GAPDH	GCST90200356	adenosine 5'-monophosphate (amp)	0.461724	0.32968	0.161357	DeCODE	P04406	Chen et al.	HMDB0000045	ENSG00000111640	FALSE
MR-link-2	3848_14_GAPDH_GAPDH__liver	GAPDH	GCST90200358	arachidonate (20:4n6)	0.5761	0.285933	0.0439252	DeCODE	P04406	Chen et al.	HMDB0001043	ENSG00000111640	FALSE
MR-link-2	3848_14_GAPDH_GAPDH__liver	GAPDH	GCST90200361	beta-alanine	-0.161822	0.292292	0.579831	DeCODE	P04406	Chen et al.	HMDB0000056	ENSG00000111640	FALSE
MR-link-2	3848_14_GAPDH_GAPDH__liver	GAPDH	GCST90200362	succinate	-0.144135	0.299895	0.630788	DeCODE	P04406	Chen et al.	HMDB0000254	ENSG00000111640	FALSE
MR-link-2	3848_14_GAPDH_GAPDH__liver	GAPDH	GCST90200363	choline phosphate	0.038209	0.288711	0.894713	DeCODE	P04406	Chen et al.	HMDB0001565	ENSG00000111640	FALSE
MR-link-2	3848_14_GAPDH_GAPDH__liver	GAPDH	GCST90200364	cysteinylglycine	-0.274329	0.295675	0.353508	DeCODE	P04406	Chen et al.	HMDB0000078	ENSG00000111640	FALSE
MR-link-2	3848_14_GAPDH_GAPDH__liver	GAPDH	GCST90200370	aspartate	0.208711	0.300223	0.486938	DeCODE	P04406	Chen et al.	HMDB0000191	ENSG00000111640	FALSE
MR-link-2	3848_14_GAPDH_GAPDH__liver	GAPDH	GCST90200372	arginine	-0.506048	0.278156	0.0688656	DeCODE	P04406	Chen et al.	HMDB0000517	ENSG00000111640	FALSE
MR-link-2	3848_14_GAPDH_GAPDH__liver	GAPDH	GCST90200374	sphinganine	0.559013	0.279074	0.0451664	DeCODE	P04406	Chen et al.	HMDB0000269	ENSG00000111640	FALSE
MR-link-2	3848_14_GAPDH_GAPDH__liver	GAPDH	GCST90200376	flavin adenine dinucleotide (fad)	0.0268627	0.320697	0.933244	DeCODE	P04406	Chen et al.	HMDB0001248	ENSG00000111640	FALSE
MR-link-2	3848_14_GAPDH_GAPDH__liver	GAPDH	GCST90200378	cortisol	-0.136021	0.355687	0.702151	DeCODE	P04406	Chen et al.	HMDB0000063	ENSG00000111640	FALSE
MR-link-2	3848_14_GAPDH_GAPDH__liver	GAPDH	GCST90200383	cystathionine	-0.0105802	0.278966	0.969746	DeCODE	P04406	Chen et al.	HMDB0000099	ENSG00000111640	FALSE
MR-link-2	3848_14_GAPDH_GAPDH__liver	GAPDH	GCST90200384	guanidinoacetate	-0.166471	0.285106	0.559293	DeCODE	P04406	Chen et al.	HMDB0000128	ENSG00000111640	FALSE
MR-link-2	3848_14_GAPDH_GAPDH__liver	GAPDH	GCST90200385	sphingosine	0.349858	0.263415	0.184124	DeCODE	P04406	Chen et al.	HMDB0000252	ENSG00000111640	FALSE
MR-link-2	3848_14_GAPDH_GAPDH__liver	GAPDH	GCST90200390	stearate (18:0)	0.42059	0.358694	0.240972	DeCODE	P04406	Chen et al.	HMDB0000827	ENSG00000111640	FALSE
MR-link-2	3848_14_GAPDH_GAPDH__liver	GAPDH	GCST90200391	methionine	-0.365143	0.280262	0.192622	DeCODE	P04406	Chen et al.	HMDB0000696	ENSG00000111640	FALSE
MR-link-2	3848_14_GAPDH_GAPDH__liver	GAPDH	GCST90200393	phosphate	0.144685	0.280156	0.605544	DeCODE	P04406	Chen et al.	HMDB0001429	ENSG00000111640	TRUE
MR-link-2	3848_14_GAPDH_GAPDH__liver	GAPDH	GCST90200394	inosine	0.414731	0.397307	0.296552	DeCODE	P04406	Chen et al.	HMDB0000195	ENSG00000111640	FALSE
MR-link-2	3848_14_GAPDH_GAPDH__liver	GAPDH	GCST90200395	inosine 5'-monophosphate (imp)	0.220212	0.40069	0.582606	DeCODE	P04406	Chen et al.	HMDB0000175	ENSG00000111640	FALSE
MR-link-2	3848_14_GAPDH_GAPDH__liver	GAPDH	GCST90200396	phenylalanine	-0.105004	0.282706	0.710321	DeCODE	P04406	Chen et al.	HMDB0000159	ENSG00000111640	FALSE
MR-link-2	3848_14_GAPDH_GAPDH__liver	GAPDH	GCST90200397	palmitate (16:0)	0.473165	0.361882	0.191039	DeCODE	P04406	Chen et al.	HMDB0000220	ENSG00000111640	FALSE
MR-link-2	3848_14_GAPDH_GAPDH__liver	GAPDH	GCST90200400	nicotinamide	0.329357	0.302198	0.275771	DeCODE	P04406	Chen et al.	HMDB0001406	ENSG00000111640	FALSE
MR-link-2	3848_14_GAPDH_GAPDH__liver	GAPDH	GCST90200403	citrulline	-0.26547	0.301032	0.377848	DeCODE	P04406	Chen et al.	HMDB0000904	ENSG00000111640	FALSE
MR-link-2	3848_14_GAPDH_GAPDH__liver	GAPDH	GCST90200404	ornithine	0.0172903	0.274944	0.949857	DeCODE	P04406	Chen et al.	HMDB0000214	ENSG00000111640	FALSE
MR-link-2	3848_14_GAPDH_GAPDH__liver	GAPDH	GCST90200405	retinol (vitamin a)	-0.17211	0.372865	0.644377	DeCODE	P04406	Chen et al.	HMDB0000305	ENSG00000111640	FALSE
MR-link-2	3848_14_GAPDH_GAPDH__liver	GAPDH	GCST90200406	1-methylnicotinamide	-0.0246101	0.387202	0.949321	DeCODE	P04406	Chen et al.	HMDB0000699	ENSG00000111640	FALSE
MR-link-2	3848_14_GAPDH_GAPDH__liver	GAPDH	GCST90200407	uridine	0.100588	0.31751	0.751394	DeCODE	P04406	Chen et al.	HMDB0000296	ENSG00000111640	FALSE
MR-link-2	3848_14_GAPDH_GAPDH__liver	GAPDH	GCST90200415	serine	-0.169787	0.295397	0.565442	DeCODE	P04406	Chen et al.	HMDB0000187	ENSG00000111640	FALSE
MR-link-2	3848_14_GAPDH_GAPDH__liver	GAPDH	GCST90200417	urea	-0.402189	0.301794	0.182644	DeCODE	P04406	Chen et al.	HMDB0000294	ENSG00000111640	FALSE
MR-link-2	3848_14_GAPDH_GAPDH__liver	GAPDH	GCST90200418	pyridoxal	0.230739	0.293153	0.431226	DeCODE	P04406	Chen et al.	HMDB0001545	ENSG00000111640	FALSE
MR-link-2	3848_14_GAPDH_GAPDH__liver	GAPDH	GCST90200422	serotonin	0.281924	0.279676	0.313436	DeCODE	P04406	Chen et al.	HMDB0000259	ENSG00000111640	FALSE
MR-link-2	3848_14_GAPDH_GAPDH__liver	GAPDH	GCST90200423	spermidine	-0.37037	0.321152	0.248806	DeCODE	P04406	Chen et al.	HMDB0001257	ENSG00000111640	FALSE
MR-link-2	3848_14_GAPDH_GAPDH__liver	GAPDH	GCST90200429	cytidine	0.194911	0.311355	0.531308	DeCODE	P04406	Chen et al.	HMDB0000089	ENSG00000111640	FALSE
MR-link-2	3848_14_GAPDH_GAPDH__liver	GAPDH	GCST90200430	pyruvate	0.284616	0.315106	0.366399	DeCODE	P04406	Chen et al.	HMDB0000243	ENSG00000111640	FALSE
MR-link-2	3848_14_GAPDH_GAPDH__liver	GAPDH	GCST90200431	alanine	-0.0189632	0.262725	0.942459	DeCODE	P04406	Chen et al.	HMDB0000161	ENSG00000111640	FALSE
MR-link-2	3848_14_GAPDH_GAPDH__liver	GAPDH	GCST90200437	fructose	0.291661	0.301147	0.332795	DeCODE	P04406	Chen et al.	HMDB0000660	ENSG00000111640	FALSE
MR-link-2	3848_14_GAPDH_GAPDH__liver	GAPDH	GCST90200438	alpha-ketobutyrate	0.0921871	0.401041	0.818193	DeCODE	P04406	Chen et al.	HMDB0000005	ENSG00000111640	FALSE
MR-link-2	3848_14_GAPDH_GAPDH__liver	GAPDH	GCST90200439	cysteine	-0.570842	0.338095	0.0913326	DeCODE	P04406	Chen et al.	HMDB0000574	ENSG00000111640	FALSE
MR-link-2	3848_14_GAPDH_GAPDH__liver	GAPDH	GCST90200441	tryptophan	-0.00591112	0.317813	0.985161	DeCODE	P04406	Chen et al.	HMDB0000929	ENSG00000111640	FALSE
MR-link-2	3848_14_GAPDH_GAPDH__liver	GAPDH	GCST90200447	maltose	0.327795	0.381666	0.390421	DeCODE	P04406	Chen et al.	HMDB0000163	ENSG00000111640	FALSE
MR-link-2	3848_14_GAPDH_GAPDH__liver	GAPDH	GCST90200455	alpha-ketoglutarate	0.388386	0.339394	0.252477	DeCODE	P04406	Chen et al.	HMDB0000208	ENSG00000111640	FALSE
MR-link-2	3848_14_GAPDH_GAPDH__liver	GAPDH	GCST90200684	n-acetyl-aspartyl-glutamate (naag)	0.633135	0.309976	0.0410988	DeCODE	P04406	Chen et al.	HMDB0001067	ENSG00000111640	FALSE
MR-link-2	3848_14_GAPDH_GAPDH__liver	GAPDH	GCST90200687	bilirubin (e,z or z,e)*	0.340661	0.312663	0.275913	DeCODE	P04406	Chen et al.	HMDB0000488	ENSG00000111640	FALSE
MR-link-2	3848_14_GAPDH_GAPDH__liver	GAPDH	GCST90200691	n-delta-acetylornithine	-0.039921	0.299112	0.893825	DeCODE	P04406	Chen et al.	HMDB0003357	ENSG00000111640	FALSE
MR-link-2	3848_14_GAPDH_GAPDH__liver	GAPDH	GCST90200704	bilirubin (z,z)	0.376037	0.335497	0.262358	DeCODE	P04406	Chen et al.	HMDB0000054	ENSG00000111640	FALSE
MR-link-2	3848_14_GAPDH_GAPDH__liver	GAPDH	GCST90200706	biliverdin	0.331178	0.300724	0.270779	DeCODE	P04406	Chen et al.	HMDB0001008	ENSG00000111640	FALSE
MR-link-2	3848_14_GAPDH_GAPDH__liver	GAPDH	GCST90200707	glycine	-0.412693	0.28965	0.154215	DeCODE	P04406	Chen et al.	HMDB0000123	ENSG00000111640	FALSE
MR-link-2	3848_14_GAPDH_GAPDH__liver	GAPDH	M00054	tryptophan	0.290242	0.39883	0.466777	DeCODE	P04406	Shin et al.	HMDB0000929	ENSG00000111640	FALSE
MR-link-2	3848_14_GAPDH_GAPDH__liver	GAPDH	M00555	adenosine	-0.175636	0.373388	0.63808	DeCODE	P04406	Shin et al.	HMDB0000050	ENSG00000111640	FALSE
MR-link-2	3848_14_GAPDH_GAPDH__liver	GAPDH	M00577	fructose	0.115812	0.47344	0.806751	DeCODE	P04406	Shin et al.	HMDB0000660	ENSG00000111640	FALSE
MR-link-2	3848_14_GAPDH_GAPDH__liver	GAPDH	M00599	pyruvate	0.452714	0.399986	0.257709	DeCODE	P04406	Shin et al.	HMDB0000243	ENSG00000111640	FALSE
MR-link-2	3848_14_GAPDH_GAPDH__liver	GAPDH	M00606	uridine	-0.197082	0.387602	0.611128	DeCODE	P04406	Shin et al.	HMDB0000296	ENSG00000111640	FALSE
MR-link-2	3848_14_GAPDH_GAPDH__liver	GAPDH	M01105	linoleate (18:2n6)	0.206501	0.475124	0.663835	DeCODE	P04406	Shin et al.	HMDB0006270,HMDB0000673	ENSG00000111640	FALSE
MR-link-2	3848_14_GAPDH_GAPDH__liver	GAPDH	M01110	arachidonate (20:4n6)	0.570512	0.434713	0.18939	DeCODE	P04406	Shin et al.	HMDB0001043	ENSG00000111640	FALSE
MR-link-2	3848_14_GAPDH_GAPDH__liver	GAPDH	M01123	inosine	1.16079	0.884963	0.189628	DeCODE	P04406	Shin et al.	HMDB0000195	ENSG00000111640	FALSE
MR-link-2	3848_14_GAPDH_GAPDH__liver	GAPDH	M01302	methionine	0.829426	0.537796	0.123009	DeCODE	P04406	Shin et al.	HMDB0000696	ENSG00000111640	FALSE
MR-link-2	3848_14_GAPDH_GAPDH__liver	GAPDH	M01336	palmitate (16:0)	-0.0750914	0.389593	0.84716	DeCODE	P04406	Shin et al.	HMDB0000220	ENSG00000111640	FALSE
MR-link-2	3848_14_GAPDH_GAPDH__liver	GAPDH	M01358	stearate (18:0)	-0.16515	0.503985	0.743147	DeCODE	P04406	Shin et al.	HMDB0000827	ENSG00000111640	FALSE
MR-link-2	3848_14_GAPDH_GAPDH__liver	GAPDH	M01493	ornithine	0.213362	0.408835	0.601755	DeCODE	P04406	Shin et al.	HMDB0000214	ENSG00000111640	FALSE
MR-link-2	3848_14_GAPDH_GAPDH__liver	GAPDH	M01508	pantothenate	-0.369756	0.513423	0.471416	DeCODE	P04406	Shin et al.	HMDB0000210	ENSG00000111640	FALSE
MR-link-2	3848_14_GAPDH_GAPDH__liver	GAPDH	M01638	arginine	-0.0426949	0.405507	0.916148	DeCODE	P04406	Shin et al.	HMDB0000517	ENSG00000111640	FALSE
MR-link-2	3848_14_GAPDH_GAPDH__liver	GAPDH	M01640	ascorbate (vitamin c)	0.81921	0.776637	0.291509	DeCODE	P04406	Shin et al.	HMDB0000044	ENSG00000111640	FALSE
MR-link-2	3848_14_GAPDH_GAPDH__liver	GAPDH	M01670	urea	-0.322932	0.381694	0.397525	DeCODE	P04406	Shin et al.	HMDB0000294	ENSG00000111640	FALSE
MR-link-2	3848_14_GAPDH_GAPDH__liver	GAPDH	M01712	cortisol	0.116596	0.634633	0.854232	DeCODE	P04406	Shin et al.	HMDB0000063	ENSG00000111640	FALSE
MR-link-2	3848_14_GAPDH_GAPDH__liver	GAPDH	M01827	riboflavin (vitamin b2)	0.389255	1.01521	0.701405	DeCODE	P04406	Shin et al.	HMDB0000244	ENSG00000111640	FALSE
MR-link-2	3848_14_GAPDH_GAPDH__liver	GAPDH	M02132	citrulline	0.24285	0.390618	0.534135	DeCODE	P04406	Shin et al.	HMDB0000904	ENSG00000111640	FALSE
MR-link-2	3848_14_GAPDH_GAPDH__liver	GAPDH	M02137	biliverdin	0.105883	0.530537	0.841811	DeCODE	P04406	Shin et al.	HMDB0001008	ENSG00000111640	FALSE
MR-link-2	3848_14_GAPDH_GAPDH__liver	GAPDH	M02342	serotonin (5ht)	-0.603149	0.428625	0.159376	DeCODE	P04406	Shin et al.	HMDB0000259	ENSG00000111640	FALSE
MR-link-2	3848_14_GAPDH_GAPDH__liver	GAPDH	M11438	phosphate	-0.13911	0.361153	0.700103	DeCODE	P04406	Shin et al.	HMDB0001429	ENSG00000111640	TRUE
MR-link-2	3848_14_GAPDH_GAPDH__liver	GAPDH	M15122	glycerol	0.0144519	0.381956	0.969818	DeCODE	P04406	Shin et al.	HMDB0000131	ENSG00000111640	FALSE
MR-link-2	3848_14_GAPDH_GAPDH__liver	GAPDH	M15488	acetylphosphate	-0.175636	0.373388	0.63808	DeCODE	P04406	Shin et al.	HMDB0001494	ENSG00000111640	FALSE
MR-link-2	3848_14_GAPDH_GAPDH__liver	GAPDH	M15506	choline	-0.112634	0.382722	0.768531	DeCODE	P04406	Shin et al.	HMDB0000097	ENSG00000111640	FALSE
MR-link-2	3848_14_GAPDH_GAPDH__liver	GAPDH	M15630	n-acetylornithine	-0.119276	0.409076	0.770612	DeCODE	P04406	Shin et al.	HMDB0003357	ENSG00000111640	FALSE
MR-link-2	3848_14_GAPDH_GAPDH__liver	GAPDH	M15677	3-methylhistidine	0.00956279	0.449545	0.983029	DeCODE	P04406	Shin et al.	HMDB0000479	ENSG00000111640	FALSE
MR-link-2	3848_14_GAPDH_GAPDH__liver	GAPDH	M15990	glycerophosphorylcholine (gpc)	0.442307	0.408558	0.278985	DeCODE	P04406	Shin et al.	HMDB0000086	ENSG00000111640	FALSE
MR-link-2	3848_14_GAPDH_GAPDH__liver	GAPDH	M15996	aspartate	-0.465806	0.502344	0.353789	DeCODE	P04406	Shin et al.	HMDB0000191	ENSG00000111640	FALSE
MR-link-2	3848_14_GAPDH_GAPDH__liver	GAPDH	M20489	glucose	0.421093	0.418784	0.31465	DeCODE	P04406	Shin et al.	HMDB0000122	ENSG00000111640	FALSE
MR-link-2	3848_14_GAPDH_GAPDH__liver	GAPDH	M21044	2-hydroxybutyrate (ahb)	0.321366	0.467804	0.492104	DeCODE	P04406	Shin et al.	HMDB0000008	ENSG00000111640	FALSE
MR-link-2	3848_14_GAPDH_GAPDH__liver	GAPDH	M27718	creatine	0.0475534	0.395358	0.904262	DeCODE	P04406	Shin et al.	HMDB0000064	ENSG00000111640	FALSE
MR-link-2	3848_14_GAPDH_GAPDH__liver	GAPDH	M31453	cysteine	-0.36782	0.410212	0.369901	DeCODE	P04406	Shin et al.	HMDB0000574	ENSG00000111640	FALSE
MR-link-2	3848_14_GAPDH_GAPDH__liver	GAPDH	M32198	acetylcarnitine (c2)	-0.0094709	0.370478	0.979605	DeCODE	P04406	Shin et al.	HMDB0000201	ENSG00000111640	FALSE
MR-link-2	3848_14_GAPDH_GAPDH__liver	GAPDH	M32315	serine	0.0627128	0.473242	0.894575	DeCODE	P04406	Shin et al.	HMDB0000187	ENSG00000111640	FALSE
MR-link-2	3848_14_GAPDH_GAPDH__liver	GAPDH	M32338	glycine	-0.288537	0.394228	0.464228	DeCODE	P04406	Shin et al.	HMDB0000123	ENSG00000111640	FALSE
MR-link-2	3848_14_GAPDH_GAPDH__liver	GAPDH	M32339	alanine	0.298872	0.823055	0.716512	DeCODE	P04406	Shin et al.	HMDB0000161	ENSG00000111640	FALSE
MR-link-2	3848_14_GAPDH_GAPDH__liver	GAPDH	M32425	dehydroepiandrosterone sulfate (dhea-s)	-0.431608	0.442368	0.329225	DeCODE	P04406	Shin et al.	HMDB0001032	ENSG00000111640	FALSE
MR-link-2	3848_14_GAPDH_GAPDH__liver	GAPDH	M32593	heme	-0.300391	0.483704	0.534585	DeCODE	P04406	Shin et al.	HMDB0003178	ENSG00000111640	FALSE
MR-link-2	3848_14_GAPDH_GAPDH__liver	GAPDH	M33453	alpha-ketoglutarate	0.235429	0.591363	0.690548	DeCODE	P04406	Shin et al.	HMDB0000208	ENSG00000111640	FALSE
MR-link-2	3848_14_GAPDH_GAPDH__liver	GAPDH	bioa_001	alanine	-0.0827291	0.145126	0.568645	DeCODE	P04406	Lotta et al.	HMDB0000161	ENSG00000111640	FALSE
MR-link-2	3848_14_GAPDH_GAPDH__liver	GAPDH	bioa_002	arginine	-0.160791	0.188917	0.394704	DeCODE	P04406	Lotta et al.	HMDB0000517	ENSG00000111640	FALSE
MR-link-2	3848_14_GAPDH_GAPDH__liver	GAPDH	bioa_004	aspartate	-0.344143	0.207533	0.0972652	DeCODE	P04406	Lotta et al.	HMDB0000191	ENSG00000111640	FALSE
MR-link-2	3848_14_GAPDH_GAPDH__liver	GAPDH	bioa_005	citrulline	0.0208037	0.186348	0.91111	DeCODE	P04406	Lotta et al.	HMDB0000904	ENSG00000111640	FALSE
MR-link-2	3848_14_GAPDH_GAPDH__liver	GAPDH	bioa_008	glycine	-0.175719	0.184424	0.340691	DeCODE	P04406	Lotta et al.	HMDB0000123	ENSG00000111640	FALSE
MR-link-2	3848_14_GAPDH_GAPDH__liver	GAPDH	bioa_013	methionine	0.0833999	0.195908	0.67032	DeCODE	P04406	Lotta et al.	HMDB0000696	ENSG00000111640	FALSE
MR-link-2	3848_14_GAPDH_GAPDH__liver	GAPDH	bioa_014	ornithine	0.0857325	0.195939	0.661715	DeCODE	P04406	Lotta et al.	HMDB0000214	ENSG00000111640	FALSE
MR-link-2	3848_14_GAPDH_GAPDH__liver	GAPDH	bioa_015	phenylethylamine	-0.0335281	0.311335	0.91424	DeCODE	P04406	Lotta et al.	HMDB0012275	ENSG00000111640	FALSE
MR-link-2	3848_14_GAPDH_GAPDH__liver	GAPDH	bioa_018	serine	-0.367189	0.229595	0.109756	DeCODE	P04406	Lotta et al.	HMDB0000187	ENSG00000111640	FALSE
MR-link-2	3848_14_GAPDH_GAPDH__liver	GAPDH	bioa_020	tryptophan	0.344095	0.186777	0.0654344	DeCODE	P04406	Lotta et al.	HMDB0000929	ENSG00000111640	FALSE
MR-link-2	3848_14_GAPDH_GAPDH__liver	GAPDH	bioa_023	n-acetylornithine	-0.102503	0.209914	0.625333	DeCODE	P04406	Lotta et al.	HMDB0003357	ENSG00000111640	FALSE
MR-link-2	3848_14_GAPDH_GAPDH__liver	GAPDH	bioa_031	sarcosine	-0.0357074	0.188653	0.849877	DeCODE	P04406	Lotta et al.	HMDB0000271	ENSG00000111640	FALSE
MR-link-2	3848_14_GAPDH_GAPDH__liver	GAPDH	bioa_032	serotonin	-0.0754279	0.344522	0.826701	DeCODE	P04406	Lotta et al.	HMDB0000259	ENSG00000111640	FALSE
MR-link-2	3848_14_GAPDH_GAPDH__liver	GAPDH	bioa_033	spermidine	-0.0814193	0.265344	0.758962	DeCODE	P04406	Lotta et al.	HMDB0001257	ENSG00000111640	FALSE
MR-link-2	3848_14_GAPDH_GAPDH__liver	GAPDH	bior_002	acetylcarnitine (c2)	-0.012327	0.249739	0.960633	DeCODE	P04406	Lotta et al.	HMDB0000201	ENSG00000111640	FALSE
MR-link-2	3848_14_GAPDH_GAPDH__liver	GAPDH	met-d-Acetate	acetate	0.111466	0.0821127	0.174632	DeCODE	P04406	Borges et al.	HMDB0000042	ENSG00000111640	FALSE
MR-link-2	3848_14_GAPDH_GAPDH__liver	GAPDH	met-d-Acetoacetate	acetoacetate	0.102016	0.0813534	0.209849	DeCODE	P04406	Borges et al.	HMDB0000060	ENSG00000111640	FALSE
MR-link-2	3848_14_GAPDH_GAPDH__liver	GAPDH	met-d-Ala	alanine	0.055696	0.10221	0.585812	DeCODE	P04406	Borges et al.	HMDB0000161	ENSG00000111640	FALSE
MR-link-2	3848_14_GAPDH_GAPDH__liver	GAPDH	met-d-Gly	glycine	-0.00520565	0.0994525	0.958255	DeCODE	P04406	Borges et al.	HMDB0000123	ENSG00000111640	FALSE
MR-link-2	3848_14_GAPDH_GAPDH__liver	GAPDH	met-d-LA	linoleate (18:2n6)	-0.109847	0.117685	0.350615	DeCODE	P04406	Borges et al.	HMDB0006270,HMDB0000673	ENSG00000111640	FALSE
MR-link-2	3848_14_GAPDH_GAPDH__liver	GAPDH	met-d-Phe	phenylalanine	-0.0079939	0.0935215	0.931883	DeCODE	P04406	Borges et al.	HMDB0000159	ENSG00000111640	FALSE
MR-link-2	3848_14_GAPDH_GAPDH__liver	GAPDH	met-d-Pyruvate	pyruvate	-0.129371	0.0978883	0.186294	DeCODE	P04406	Borges et al.	HMDB0000243	ENSG00000111640	FALSE
MR-link-2	3890_8_LDHB_LDH_H_1	LDHB	GCST90199627	n-alpha-acetylornithine	0.0626882	0.264972	0.812979	DeCODE	P07195	Chen et al.	HMDB0003357	ENSG00000111716	FALSE
MR-link-2	3890_8_LDHB_LDH_H_1	LDHB	GCST90199628	3-methylhistidine	0.00892051	0.165519	0.957019	DeCODE	P07195	Chen et al.	HMDB0000479	ENSG00000111716	FALSE
MR-link-2	3890_8_LDHB_LDH_H_1	LDHB	GCST90199629	glycerophosphorylcholine (gpc)	0.132017	0.164306	0.421697	DeCODE	P07195	Chen et al.	HMDB0000086	ENSG00000111716	FALSE
MR-link-2	3890_8_LDHB_LDH_H_1	LDHB	GCST90199669	acetylcarnitine (c2)	-0.149626	0.179216	0.40378	DeCODE	P07195	Chen et al.	HMDB0000201	ENSG00000111716	FALSE
MR-link-2	3890_8_LDHB_LDH_H_1	LDHB	GCST90199673	dehydroepiandrosterone sulfate (dhea-s)	0.0287076	0.170057	0.865945	DeCODE	P07195	Chen et al.	HMDB0001032	ENSG00000111716	FALSE
MR-link-2	3890_8_LDHB_LDH_H_1	LDHB	GCST90199691	1-methylhistidine	-0.190826	0.20615	0.354621	DeCODE	P07195	Chen et al.	HMDB0000001	ENSG00000111716	FALSE
MR-link-2	3890_8_LDHB_LDH_H_1	LDHB	GCST90199845	sphinganine-1-phosphate	-0.0687995	0.177	0.697499	DeCODE	P07195	Chen et al.	HMDB0001383	ENSG00000111716	FALSE
MR-link-2	3890_8_LDHB_LDH_H_1	LDHB	GCST90199896	sulfate*	-0.180204	0.199841	0.367197	DeCODE	P07195	Chen et al.	HMDB01448	ENSG00000111716	FALSE
MR-link-2	3890_8_LDHB_LDH_H_1	LDHB	GCST90199972	sphingomyelin (d18:1/24:1, d18:2/24:0)*	0.193409	0.168697	0.251595	DeCODE	P07195	Chen et al.	HMDB0012107	ENSG00000111716	FALSE
MR-link-2	3890_8_LDHB_LDH_H_1	LDHB	GCST90200001	sphingomyelin (d18:1/20:0, d16:1/22:0)*	-0.0107716	0.191902	0.955237	DeCODE	P07195	Chen et al.	HMDB0012102	ENSG00000111716	FALSE
MR-link-2	3890_8_LDHB_LDH_H_1	LDHB	GCST90200049	myristoyl dihydrosphingomyelin (d18:0/14:0)*	0.0370538	0.19538	0.849584	DeCODE	P07195	Chen et al.	HMDB0012085	ENSG00000111716	FALSE
MR-link-2	3890_8_LDHB_LDH_H_1	LDHB	GCST90200056	sphingomyelin (d18:0/18:0, d19:0/17:0)*	-0.020474	0.177382	0.90811	DeCODE	P07195	Chen et al.	HMDB0012087	ENSG00000111716	FALSE
MR-link-2	3890_8_LDHB_LDH_H_1	LDHB	GCST90200279	pantothenate	0.468487	0.183621	0.0107298	DeCODE	P07195	Chen et al.	HMDB0000210	ENSG00000111716	FALSE
MR-link-2	3890_8_LDHB_LDH_H_1	LDHB	GCST90200283	3-ureidopropionate	-0.153383	0.210385	0.465965	DeCODE	P07195	Chen et al.	HMDB0000026	ENSG00000111716	FALSE
MR-link-2	3890_8_LDHB_LDH_H_1	LDHB	GCST90200291	sarcosine	-0.0333111	0.166193	0.84114	DeCODE	P07195	Chen et al.	HMDB0000271	ENSG00000111716	FALSE
MR-link-2	3890_8_LDHB_LDH_H_1	LDHB	GCST90200296	methyl indole-3-acetate	0.110831	0.206761	0.591936	DeCODE	P07195	Chen et al.	HMDB0029738	ENSG00000111716	FALSE
MR-link-2	3890_8_LDHB_LDH_H_1	LDHB	GCST90200306	butyrate/isobutyrate (4:0)	0.106306	0.203054	0.6006	DeCODE	P07195	Chen et al.	HMDB0000039	ENSG00000111716	FALSE
MR-link-2	3890_8_LDHB_LDH_H_1	LDHB	GCST90200314	n-acetylneuraminate	-0.13296	0.165515	0.421794	DeCODE	P07195	Chen et al.	HMDB0000230	ENSG00000111716	FALSE
MR-link-2	3890_8_LDHB_LDH_H_1	LDHB	GCST90200318	acetoacetate	-0.245898	0.192251	0.200879	DeCODE	P07195	Chen et al.	HMDB0000060	ENSG00000111716	FALSE
MR-link-2	3890_8_LDHB_LDH_H_1	LDHB	GCST90200319	cys-gly, oxidized	0.0894877	0.175758	0.610646	DeCODE	P07195	Chen et al.	HMDB0000078	ENSG00000111716	FALSE
MR-link-2	3890_8_LDHB_LDH_H_1	LDHB	GCST90200323	creatine	-0.180034	0.181781	0.321985	DeCODE	P07195	Chen et al.	HMDB0000064	ENSG00000111716	FALSE
MR-link-2	3890_8_LDHB_LDH_H_1	LDHB	GCST90200325	glycerol	0.0931318	0.164755	0.571887	DeCODE	P07195	Chen et al.	HMDB0000131	ENSG00000111716	FALSE
MR-link-2	3890_8_LDHB_LDH_H_1	LDHB	GCST90200327	choline	-0.0297651	0.167878	0.859271	DeCODE	P07195	Chen et al.	HMDB0000097	ENSG00000111716	FALSE
MR-link-2	3890_8_LDHB_LDH_H_1	LDHB	GCST90200335	stearoyl sphingomyelin (d18:1/18:0)	-0.020938	0.200834	0.916967	DeCODE	P07195	Chen et al.	HMDB0001348	ENSG00000111716	FALSE
MR-link-2	3890_8_LDHB_LDH_H_1	LDHB	GCST90200336	n-palmitoyl-sphingosine (d18:1/16:0)	0.195931	0.168633	0.245284	DeCODE	P07195	Chen et al.	HMDB0004949	ENSG00000111716	FALSE
MR-link-2	3890_8_LDHB_LDH_H_1	LDHB	GCST90200341	n-stearoyl-sphingosine (d18:1/18:0)*	0.0729401	0.197329	0.711652	DeCODE	P07195	Chen et al.	HMDB0004950	ENSG00000111716	FALSE
MR-link-2	3890_8_LDHB_LDH_H_1	LDHB	GCST90200345	s-adenosylhomocysteine (sah)	-0.406197	0.224542	0.0704501	DeCODE	P07195	Chen et al.	HMDB00939	ENSG00000111716	FALSE
MR-link-2	3890_8_LDHB_LDH_H_1	LDHB	GCST90200351	n-acetylputrescine	-0.126745	0.168921	0.453061	DeCODE	P07195	Chen et al.	HMDB0002064	ENSG00000111716	FALSE
MR-link-2	3890_8_LDHB_LDH_H_1	LDHB	GCST90200354	linoleate (18:2n6)	0.256461	0.167998	0.126868	DeCODE	P07195	Chen et al.	HMDB0006270,HMDB0000673	ENSG00000111716	FALSE
MR-link-2	3890_8_LDHB_LDH_H_1	LDHB	GCST90200355	adenosine 5'-diphosphate (adp)	-0.191436	0.220766	0.385862	DeCODE	P07195	Chen et al.	HMDB0001341	ENSG00000111716	FALSE
MR-link-2	3890_8_LDHB_LDH_H_1	LDHB	GCST90200356	adenosine 5'-monophosphate (amp)	-0.0885349	0.204965	0.665776	DeCODE	P07195	Chen et al.	HMDB0000045	ENSG00000111716	FALSE
MR-link-2	3890_8_LDHB_LDH_H_1	LDHB	GCST90200358	arachidonate (20:4n6)	0.0180289	0.194165	0.92602	DeCODE	P07195	Chen et al.	HMDB0001043	ENSG00000111716	FALSE
MR-link-2	3890_8_LDHB_LDH_H_1	LDHB	GCST90200361	beta-alanine	-0.147935	0.166215	0.373452	DeCODE	P07195	Chen et al.	HMDB0000056	ENSG00000111716	FALSE
MR-link-2	3890_8_LDHB_LDH_H_1	LDHB	GCST90200362	succinate	-0.156757	0.171621	0.361035	DeCODE	P07195	Chen et al.	HMDB0000254	ENSG00000111716	FALSE
MR-link-2	3890_8_LDHB_LDH_H_1	LDHB	GCST90200363	choline phosphate	0.0328706	0.173443	0.849687	DeCODE	P07195	Chen et al.	HMDB0001565	ENSG00000111716	FALSE
MR-link-2	3890_8_LDHB_LDH_H_1	LDHB	GCST90200364	cysteinylglycine	-0.188047	0.180289	0.296935	DeCODE	P07195	Chen et al.	HMDB0000078	ENSG00000111716	FALSE
MR-link-2	3890_8_LDHB_LDH_H_1	LDHB	GCST90200370	aspartate	-0.263491	0.206193	0.201291	DeCODE	P07195	Chen et al.	HMDB0000191	ENSG00000111716	FALSE
MR-link-2	3890_8_LDHB_LDH_H_1	LDHB	GCST90200372	arginine	-0.305851	0.171146	0.0739244	DeCODE	P07195	Chen et al.	HMDB0000517	ENSG00000111716	FALSE
MR-link-2	3890_8_LDHB_LDH_H_1	LDHB	GCST90200374	sphinganine	-0.104739	0.208745	0.615839	DeCODE	P07195	Chen et al.	HMDB0000269	ENSG00000111716	FALSE
MR-link-2	3890_8_LDHB_LDH_H_1	LDHB	GCST90200376	flavin adenine dinucleotide (fad)	-0.238109	0.21719	0.272939	DeCODE	P07195	Chen et al.	HMDB0001248	ENSG00000111716	FALSE
MR-link-2	3890_8_LDHB_LDH_H_1	LDHB	GCST90200378	cortisol	-0.199025	0.214738	0.354017	DeCODE	P07195	Chen et al.	HMDB0000063	ENSG00000111716	FALSE
MR-link-2	3890_8_LDHB_LDH_H_1	LDHB	GCST90200383	cystathionine	-0.0758071	0.184694	0.681479	DeCODE	P07195	Chen et al.	HMDB0000099	ENSG00000111716	FALSE
MR-link-2	3890_8_LDHB_LDH_H_1	LDHB	GCST90200384	guanidinoacetate	-0.0166058	0.204091	0.935152	DeCODE	P07195	Chen et al.	HMDB0000128	ENSG00000111716	FALSE
MR-link-2	3890_8_LDHB_LDH_H_1	LDHB	GCST90200385	sphingosine	-0.315659	0.20149	0.117202	DeCODE	P07195	Chen et al.	HMDB0000252	ENSG00000111716	FALSE
MR-link-2	3890_8_LDHB_LDH_H_1	LDHB	GCST90200390	stearate (18:0)	0.193252	0.18041	0.284087	DeCODE	P07195	Chen et al.	HMDB0000827	ENSG00000111716	FALSE
MR-link-2	3890_8_LDHB_LDH_H_1	LDHB	GCST90200391	methionine	-0.308278	0.19645	0.116591	DeCODE	P07195	Chen et al.	HMDB0000696	ENSG00000111716	FALSE
MR-link-2	3890_8_LDHB_LDH_H_1	LDHB	GCST90200393	phosphate	-0.142212	0.197083	0.47055	DeCODE	P07195	Chen et al.	HMDB0001429	ENSG00000111716	FALSE
MR-link-2	3890_8_LDHB_LDH_H_1	LDHB	GCST90200394	inosine	0.179626	0.217152	0.408128	DeCODE	P07195	Chen et al.	HMDB0000195	ENSG00000111716	FALSE
MR-link-2	3890_8_LDHB_LDH_H_1	LDHB	GCST90200395	inosine 5'-monophosphate (imp)	0.159428	0.24444	0.514261	DeCODE	P07195	Chen et al.	HMDB0000175	ENSG00000111716	FALSE
MR-link-2	3890_8_LDHB_LDH_H_1	LDHB	GCST90200396	phenylalanine	-0.345395	0.16702	0.0386414	DeCODE	P07195	Chen et al.	HMDB0000159	ENSG00000111716	FALSE
MR-link-2	3890_8_LDHB_LDH_H_1	LDHB	GCST90200397	palmitate (16:0)	0.223371	0.183857	0.224399	DeCODE	P07195	Chen et al.	HMDB0000220	ENSG00000111716	FALSE
MR-link-2	3890_8_LDHB_LDH_H_1	LDHB	GCST90200400	nicotinamide	-0.32513	0.186868	0.0818772	DeCODE	P07195	Chen et al.	HMDB0001406	ENSG00000111716	FALSE
MR-link-2	3890_8_LDHB_LDH_H_1	LDHB	GCST90200403	citrulline	-0.225255	0.174128	0.195799	DeCODE	P07195	Chen et al.	HMDB0000904	ENSG00000111716	FALSE
MR-link-2	3890_8_LDHB_LDH_H_1	LDHB	GCST90200404	ornithine	-0.400484	0.194967	0.0399649	DeCODE	P07195	Chen et al.	HMDB0000214	ENSG00000111716	FALSE
MR-link-2	3890_8_LDHB_LDH_H_1	LDHB	GCST90200405	retinol (vitamin a)	-0.0265914	0.17063	0.876157	DeCODE	P07195	Chen et al.	HMDB0000305	ENSG00000111716	FALSE
MR-link-2	3890_8_LDHB_LDH_H_1	LDHB	GCST90200406	1-methylnicotinamide	-0.10987	0.16819	0.513596	DeCODE	P07195	Chen et al.	HMDB0000699	ENSG00000111716	FALSE
MR-link-2	3890_8_LDHB_LDH_H_1	LDHB	GCST90200407	uridine	-0.0935505	0.206502	0.650532	DeCODE	P07195	Chen et al.	HMDB0000296	ENSG00000111716	FALSE
MR-link-2	3890_8_LDHB_LDH_H_1	LDHB	GCST90200415	serine	-0.083248	0.170196	0.62475	DeCODE	P07195	Chen et al.	HMDB0000187	ENSG00000111716	FALSE
MR-link-2	3890_8_LDHB_LDH_H_1	LDHB	GCST90200417	urea	0.0859992	0.208566	0.680094	DeCODE	P07195	Chen et al.	HMDB0000294	ENSG00000111716	FALSE
MR-link-2	3890_8_LDHB_LDH_H_1	LDHB	GCST90200418	pyridoxal	0.424411	0.171561	0.0133676	DeCODE	P07195	Chen et al.	HMDB0001545	ENSG00000111716	FALSE
MR-link-2	3890_8_LDHB_LDH_H_1	LDHB	GCST90200422	serotonin	0.0198613	0.187107	0.915464	DeCODE	P07195	Chen et al.	HMDB0000259	ENSG00000111716	FALSE
MR-link-2	3890_8_LDHB_LDH_H_1	LDHB	GCST90200423	spermidine	-0.311493	0.214642	0.146718	DeCODE	P07195	Chen et al.	HMDB0001257	ENSG00000111716	FALSE
MR-link-2	3890_8_LDHB_LDH_H_1	LDHB	GCST90200429	cytidine	-0.00918978	0.188881	0.961195	DeCODE	P07195	Chen et al.	HMDB0000089	ENSG00000111716	FALSE
MR-link-2	3890_8_LDHB_LDH_H_1	LDHB	GCST90200430	pyruvate	-0.0196586	0.167	0.906293	DeCODE	P07195	Chen et al.	HMDB0000243	ENSG00000111716	FALSE
MR-link-2	3890_8_LDHB_LDH_H_1	LDHB	GCST90200431	alanine	-0.125272	0.2202	0.569425	DeCODE	P07195	Chen et al.	HMDB0000161	ENSG00000111716	FALSE
MR-link-2	3890_8_LDHB_LDH_H_1	LDHB	GCST90200437	fructose	-0.123482	0.18282	0.499402	DeCODE	P07195	Chen et al.	HMDB0000660	ENSG00000111716	FALSE
MR-link-2	3890_8_LDHB_LDH_H_1	LDHB	GCST90200438	alpha-ketobutyrate	-0.0845948	0.172021	0.622881	DeCODE	P07195	Chen et al.	HMDB0000005	ENSG00000111716	TRUE
MR-link-2	3890_8_LDHB_LDH_H_1	LDHB	GCST90200439	cysteine	-0.397776	0.179117	0.0263674	DeCODE	P07195	Chen et al.	HMDB0000574	ENSG00000111716	FALSE
MR-link-2	3890_8_LDHB_LDH_H_1	LDHB	GCST90200441	tryptophan	-0.0532145	0.202483	0.792697	DeCODE	P07195	Chen et al.	HMDB0000929	ENSG00000111716	FALSE
MR-link-2	3890_8_LDHB_LDH_H_1	LDHB	GCST90200447	maltose	-0.231546	0.191552	0.226744	DeCODE	P07195	Chen et al.	HMDB0000163	ENSG00000111716	FALSE
MR-link-2	3890_8_LDHB_LDH_H_1	LDHB	GCST90200455	alpha-ketoglutarate	-0.211951	0.167773	0.206472	DeCODE	P07195	Chen et al.	HMDB0000208	ENSG00000111716	FALSE
MR-link-2	3890_8_LDHB_LDH_H_1	LDHB	GCST90200684	n-acetyl-aspartyl-glutamate (naag)	0.157245	0.186741	0.399763	DeCODE	P07195	Chen et al.	HMDB0001067	ENSG00000111716	FALSE
MR-link-2	3890_8_LDHB_LDH_H_1	LDHB	GCST90200687	bilirubin (e,z or z,e)*	0.248191	0.284173	0.382455	DeCODE	P07195	Chen et al.	HMDB0000488	ENSG00000111716	FALSE
MR-link-2	3890_8_LDHB_LDH_H_1	LDHB	GCST90200691	n-delta-acetylornithine	-0.161078	0.20261	0.426604	DeCODE	P07195	Chen et al.	HMDB0003357	ENSG00000111716	FALSE
MR-link-2	3890_8_LDHB_LDH_H_1	LDHB	GCST90200704	bilirubin (z,z)	0.0566708	0.248828	0.81984	DeCODE	P07195	Chen et al.	HMDB0000054	ENSG00000111716	FALSE
MR-link-2	3890_8_LDHB_LDH_H_1	LDHB	GCST90200706	biliverdin	0.181653	0.251733	0.470534	DeCODE	P07195	Chen et al.	HMDB0001008	ENSG00000111716	FALSE
MR-link-2	3890_8_LDHB_LDH_H_1	LDHB	GCST90200707	glycine	0.118921	0.204817	0.561495	DeCODE	P07195	Chen et al.	HMDB0000123	ENSG00000111716	FALSE
MR-link-2	3890_8_LDHB_LDH_H_1	LDHB	M00054	tryptophan	0.189892	0.315842	0.54769	DeCODE	P07195	Shin et al.	HMDB0000929	ENSG00000111716	FALSE
MR-link-2	3890_8_LDHB_LDH_H_1	LDHB	M00555	adenosine	0.201187	0.233613	0.389129	DeCODE	P07195	Shin et al.	HMDB0000050	ENSG00000111716	FALSE
MR-link-2	3890_8_LDHB_LDH_H_1	LDHB	M00577	fructose	0.18868	0.244596	0.440475	DeCODE	P07195	Shin et al.	HMDB0000660	ENSG00000111716	FALSE
MR-link-2	3890_8_LDHB_LDH_H_1	LDHB	M00599	pyruvate	-0.346401	0.266693	0.193986	DeCODE	P07195	Shin et al.	HMDB0000243	ENSG00000111716	FALSE
MR-link-2	3890_8_LDHB_LDH_H_1	LDHB	M00606	uridine	0.345029	0.243547	0.156575	DeCODE	P07195	Shin et al.	HMDB0000296	ENSG00000111716	FALSE
MR-link-2	3890_8_LDHB_LDH_H_1	LDHB	M01105	linoleate (18:2n6)	-0.199119	0.323623	0.53837	DeCODE	P07195	Shin et al.	HMDB0006270,HMDB0000673	ENSG00000111716	FALSE
MR-link-2	3890_8_LDHB_LDH_H_1	LDHB	M01110	arachidonate (20:4n6)	0.439677	0.229853	0.0557661	DeCODE	P07195	Shin et al.	HMDB0001043	ENSG00000111716	FALSE
MR-link-2	3890_8_LDHB_LDH_H_1	LDHB	M01123	inosine	0.335736	0.463759	0.469099	DeCODE	P07195	Shin et al.	HMDB0000195	ENSG00000111716	FALSE
MR-link-2	3890_8_LDHB_LDH_H_1	LDHB	M01302	methionine	0.265458	0.236086	0.260838	DeCODE	P07195	Shin et al.	HMDB0000696	ENSG00000111716	FALSE
MR-link-2	3890_8_LDHB_LDH_H_1	LDHB	M01336	palmitate (16:0)	0.192632	0.356852	0.589329	DeCODE	P07195	Shin et al.	HMDB0000220	ENSG00000111716	FALSE
MR-link-2	3890_8_LDHB_LDH_H_1	LDHB	M01358	stearate (18:0)	-0.00058369	0.342956	0.998642	DeCODE	P07195	Shin et al.	HMDB0000827	ENSG00000111716	FALSE
MR-link-2	3890_8_LDHB_LDH_H_1	LDHB	M01493	ornithine	0.183367	0.305055	0.547776	DeCODE	P07195	Shin et al.	HMDB0000214	ENSG00000111716	FALSE
MR-link-2	3890_8_LDHB_LDH_H_1	LDHB	M01508	pantothenate	0.0270398	0.298804	0.927895	DeCODE	P07195	Shin et al.	HMDB0000210	ENSG00000111716	FALSE
MR-link-2	3890_8_LDHB_LDH_H_1	LDHB	M01638	arginine	0.286419	0.230464	0.213944	DeCODE	P07195	Shin et al.	HMDB0000517	ENSG00000111716	FALSE
MR-link-2	3890_8_LDHB_LDH_H_1	LDHB	M01640	ascorbate (vitamin c)	-0.424528	0.440881	0.335593	DeCODE	P07195	Shin et al.	HMDB0000044	ENSG00000111716	FALSE
MR-link-2	3890_8_LDHB_LDH_H_1	LDHB	M01670	urea	-0.136826	0.339256	0.686719	DeCODE	P07195	Shin et al.	HMDB0000294	ENSG00000111716	FALSE
MR-link-2	3890_8_LDHB_LDH_H_1	LDHB	M01712	cortisol	0.190552	0.241614	0.430309	DeCODE	P07195	Shin et al.	HMDB0000063	ENSG00000111716	FALSE
MR-link-2	3890_8_LDHB_LDH_H_1	LDHB	M01827	riboflavin (vitamin b2)	0.263852	0.494792	0.593854	DeCODE	P07195	Shin et al.	HMDB0000244	ENSG00000111716	FALSE
MR-link-2	3890_8_LDHB_LDH_H_1	LDHB	M02132	citrulline	0.117208	0.237133	0.621116	DeCODE	P07195	Shin et al.	HMDB0000904	ENSG00000111716	FALSE
MR-link-2	3890_8_LDHB_LDH_H_1	LDHB	M02137	biliverdin	-0.0901088	0.424779	0.832005	DeCODE	P07195	Shin et al.	HMDB0001008	ENSG00000111716	FALSE
MR-link-2	3890_8_LDHB_LDH_H_1	LDHB	M02342	serotonin (5ht)	0.206244	0.26116	0.429689	DeCODE	P07195	Shin et al.	HMDB0000259	ENSG00000111716	FALSE
MR-link-2	3890_8_LDHB_LDH_H_1	LDHB	M11438	phosphate	0.302103	0.227866	0.184909	DeCODE	P07195	Shin et al.	HMDB0001429	ENSG00000111716	FALSE
MR-link-2	3890_8_LDHB_LDH_H_1	LDHB	M15122	glycerol	0.154099	0.243734	0.527229	DeCODE	P07195	Shin et al.	HMDB0000131	ENSG00000111716	FALSE
MR-link-2	3890_8_LDHB_LDH_H_1	LDHB	M15488	acetylphosphate	0.201187	0.233613	0.389129	DeCODE	P07195	Shin et al.	HMDB0001494	ENSG00000111716	FALSE
MR-link-2	3890_8_LDHB_LDH_H_1	LDHB	M15506	choline	-0.464337	0.240429	0.0534473	DeCODE	P07195	Shin et al.	HMDB0000097	ENSG00000111716	FALSE
MR-link-2	3890_8_LDHB_LDH_H_1	LDHB	M15630	n-acetylornithine	-0.271187	0.256031	0.28951	DeCODE	P07195	Shin et al.	HMDB0003357	ENSG00000111716	FALSE
MR-link-2	3890_8_LDHB_LDH_H_1	LDHB	M15677	3-methylhistidine	0.0266983	0.281976	0.924567	DeCODE	P07195	Shin et al.	HMDB0000479	ENSG00000111716	FALSE
MR-link-2	3890_8_LDHB_LDH_H_1	LDHB	M15990	glycerophosphorylcholine (gpc)	0.0162047	0.284619	0.954597	DeCODE	P07195	Shin et al.	HMDB0000086	ENSG00000111716	FALSE
MR-link-2	3890_8_LDHB_LDH_H_1	LDHB	M15996	aspartate	-0.308213	0.242528	0.203788	DeCODE	P07195	Shin et al.	HMDB0000191	ENSG00000111716	FALSE
MR-link-2	3890_8_LDHB_LDH_H_1	LDHB	M20489	glucose	-0.235101	0.280899	0.402616	DeCODE	P07195	Shin et al.	HMDB0000122	ENSG00000111716	FALSE
MR-link-2	3890_8_LDHB_LDH_H_1	LDHB	M21044	2-hydroxybutyrate (ahb)	0.0396013	0.231546	0.8642	DeCODE	P07195	Shin et al.	HMDB0000008	ENSG00000111716	TRUE
MR-link-2	3890_8_LDHB_LDH_H_1	LDHB	M27718	creatine	0.0838428	0.240689	0.727581	DeCODE	P07195	Shin et al.	HMDB0000064	ENSG00000111716	FALSE
MR-link-2	3890_8_LDHB_LDH_H_1	LDHB	M31453	cysteine	0.109007	0.269442	0.685798	DeCODE	P07195	Shin et al.	HMDB0000574	ENSG00000111716	FALSE
MR-link-2	3890_8_LDHB_LDH_H_1	LDHB	M32198	acetylcarnitine (c2)	-0.0992281	0.250056	0.691497	DeCODE	P07195	Shin et al.	HMDB0000201	ENSG00000111716	FALSE
MR-link-2	3890_8_LDHB_LDH_H_1	LDHB	M32315	serine	0.221904	0.25249	0.379477	DeCODE	P07195	Shin et al.	HMDB0000187	ENSG00000111716	FALSE
MR-link-2	3890_8_LDHB_LDH_H_1	LDHB	M32338	glycine	0.387242	0.234266	0.0983312	DeCODE	P07195	Shin et al.	HMDB0000123	ENSG00000111716	FALSE
MR-link-2	3890_8_LDHB_LDH_H_1	LDHB	M32339	alanine	0.0192294	0.250978	0.938927	DeCODE	P07195	Shin et al.	HMDB0000161	ENSG00000111716	FALSE
MR-link-2	3890_8_LDHB_LDH_H_1	LDHB	M32425	dehydroepiandrosterone sulfate (dhea-s)	0.116489	0.253494	0.64585	DeCODE	P07195	Shin et al.	HMDB0001032	ENSG00000111716	FALSE
MR-link-2	3890_8_LDHB_LDH_H_1	LDHB	M32593	heme	-0.503619	0.321939	0.117741	DeCODE	P07195	Shin et al.	HMDB0003178	ENSG00000111716	FALSE
MR-link-2	3890_8_LDHB_LDH_H_1	LDHB	M33453	alpha-ketoglutarate	0.0951794	0.301872	0.752536	DeCODE	P07195	Shin et al.	HMDB0000208	ENSG00000111716	FALSE
MR-link-2	3890_8_LDHB_LDH_H_1	LDHB	bioa_001	alanine	-0.00371386	0.0943387	0.968598	DeCODE	P07195	Lotta et al.	HMDB0000161	ENSG00000111716	FALSE
MR-link-2	3890_8_LDHB_LDH_H_1	LDHB	bioa_002	arginine	-0.278601	0.159347	0.0803962	DeCODE	P07195	Lotta et al.	HMDB0000517	ENSG00000111716	FALSE
MR-link-2	3890_8_LDHB_LDH_H_1	LDHB	bioa_004	aspartate	-0.317306	0.140808	0.0242295	DeCODE	P07195	Lotta et al.	HMDB0000191	ENSG00000111716	FALSE
MR-link-2	3890_8_LDHB_LDH_H_1	LDHB	bioa_005	citrulline	-0.00968684	0.114486	0.93257	DeCODE	P07195	Lotta et al.	HMDB0000904	ENSG00000111716	FALSE
MR-link-2	3890_8_LDHB_LDH_H_1	LDHB	bioa_008	glycine	-0.170846	0.109635	0.119158	DeCODE	P07195	Lotta et al.	HMDB0000123	ENSG00000111716	FALSE
MR-link-2	3890_8_LDHB_LDH_H_1	LDHB	bioa_013	methionine	-0.222691	0.121816	0.0675358	DeCODE	P07195	Lotta et al.	HMDB0000696	ENSG00000111716	FALSE
MR-link-2	3890_8_LDHB_LDH_H_1	LDHB	bioa_014	ornithine	-0.167455	0.142927	0.241352	DeCODE	P07195	Lotta et al.	HMDB0000214	ENSG00000111716	FALSE
MR-link-2	3890_8_LDHB_LDH_H_1	LDHB	bioa_015	phenylethylamine	-0.00537834	0.165419	0.974063	DeCODE	P07195	Lotta et al.	HMDB0012275	ENSG00000111716	FALSE
MR-link-2	3890_8_LDHB_LDH_H_1	LDHB	bioa_018	serine	-0.284977	0.139147	0.0405582	DeCODE	P07195	Lotta et al.	HMDB0000187	ENSG00000111716	FALSE
MR-link-2	3890_8_LDHB_LDH_H_1	LDHB	bioa_020	tryptophan	-0.079319	0.150486	0.598134	DeCODE	P07195	Lotta et al.	HMDB0000929	ENSG00000111716	FALSE
MR-link-2	3890_8_LDHB_LDH_H_1	LDHB	bioa_023	n-acetylornithine	-0.0146754	0.131344	0.911035	DeCODE	P07195	Lotta et al.	HMDB0003357	ENSG00000111716	FALSE
MR-link-2	3890_8_LDHB_LDH_H_1	LDHB	bioa_031	sarcosine	-0.0971365	0.0969125	0.316193	DeCODE	P07195	Lotta et al.	HMDB0000271	ENSG00000111716	FALSE
MR-link-2	3890_8_LDHB_LDH_H_1	LDHB	bioa_032	serotonin	0.0117451	0.140521	0.933388	DeCODE	P07195	Lotta et al.	HMDB0000259	ENSG00000111716	FALSE
MR-link-2	3890_8_LDHB_LDH_H_1	LDHB	bioa_033	spermidine	-0.0949958	0.121503	0.43431	DeCODE	P07195	Lotta et al.	HMDB0001257	ENSG00000111716	FALSE
MR-link-2	3890_8_LDHB_LDH_H_1	LDHB	bior_002	acetylcarnitine (c2)	0.179195	0.14623	0.220411	DeCODE	P07195	Lotta et al.	HMDB0000201	ENSG00000111716	FALSE
MR-link-2	3890_8_LDHB_LDH_H_1	LDHB	met-d-Acetate	acetate	-0.0145396	0.0442926	0.742713	DeCODE	P07195	Borges et al.	HMDB0000042	ENSG00000111716	FALSE
MR-link-2	3890_8_LDHB_LDH_H_1	LDHB	met-d-Acetoacetate	acetoacetate	0.0557199	0.0459152	0.224924	DeCODE	P07195	Borges et al.	HMDB0000060	ENSG00000111716	FALSE
MR-link-2	3890_8_LDHB_LDH_H_1	LDHB	met-d-Ala	alanine	-0.0125405	0.0466083	0.787882	DeCODE	P07195	Borges et al.	HMDB0000161	ENSG00000111716	FALSE
MR-link-2	3890_8_LDHB_LDH_H_1	LDHB	met-d-Gly	glycine	-0.008852	0.059298	0.881333	DeCODE	P07195	Borges et al.	HMDB0000123	ENSG00000111716	FALSE
MR-link-2	3890_8_LDHB_LDH_H_1	LDHB	met-d-LA	linoleate (18:2n6)	0.0723743	0.0468625	0.122492	DeCODE	P07195	Borges et al.	HMDB0006270,HMDB0000673	ENSG00000111716	FALSE
MR-link-2	3890_8_LDHB_LDH_H_1	LDHB	met-d-Phe	phenylalanine	0.0316404	0.047439	0.504791	DeCODE	P07195	Borges et al.	HMDB0000159	ENSG00000111716	FALSE
MR-link-2	3890_8_LDHB_LDH_H_1	LDHB	met-d-Pyruvate	pyruvate	-0.151289	0.0572182	0.00819166	DeCODE	P07195	Borges et al.	HMDB0000243	ENSG00000111716	FALSE
MR-link-2	4294_16_SPHK1_Sphingosine_kinase_1	SPHK1	GCST90199627	n-alpha-acetylornithine	-0.0553147	0.102336	0.588838	DeCODE	Q9NYA1	Chen et al.	HMDB0003357	ENSG00000176170	FALSE
MR-link-2	4294_16_SPHK1_Sphingosine_kinase_1	SPHK1	GCST90199628	3-methylhistidine	0.121284	0.0828264	0.143108	DeCODE	Q9NYA1	Chen et al.	HMDB0000479	ENSG00000176170	FALSE
MR-link-2	4294_16_SPHK1_Sphingosine_kinase_1	SPHK1	GCST90199629	glycerophosphorylcholine (gpc)	-0.0187301	0.0835803	0.822682	DeCODE	Q9NYA1	Chen et al.	HMDB0000086	ENSG00000176170	FALSE
MR-link-2	4294_16_SPHK1_Sphingosine_kinase_1	SPHK1	GCST90199669	acetylcarnitine (c2)	0.0360832	0.0803942	0.653555	DeCODE	Q9NYA1	Chen et al.	HMDB0000201	ENSG00000176170	FALSE
MR-link-2	4294_16_SPHK1_Sphingosine_kinase_1	SPHK1	GCST90199673	dehydroepiandrosterone sulfate (dhea-s)	-0.142967	0.081048	0.0777357	DeCODE	Q9NYA1	Chen et al.	HMDB0001032	ENSG00000176170	FALSE
MR-link-2	4294_16_SPHK1_Sphingosine_kinase_1	SPHK1	GCST90199691	1-methylhistidine	0.0978757	0.0844841	0.246656	DeCODE	Q9NYA1	Chen et al.	HMDB0000001	ENSG00000176170	FALSE
MR-link-2	4294_16_SPHK1_Sphingosine_kinase_1	SPHK1	GCST90199845	sphinganine-1-phosphate	0.0728432	0.0930329	0.433637	DeCODE	Q9NYA1	Chen et al.	HMDB0001383	ENSG00000176170	TRUE
MR-link-2	4294_16_SPHK1_Sphingosine_kinase_1	SPHK1	GCST90199896	sulfate*	0.0718921	0.0812142	0.376041	DeCODE	Q9NYA1	Chen et al.	HMDB01448	ENSG00000176170	FALSE
MR-link-2	4294_16_SPHK1_Sphingosine_kinase_1	SPHK1	GCST90199972	sphingomyelin (d18:1/24:1, d18:2/24:0)*	0.0604198	0.0813306	0.457547	DeCODE	Q9NYA1	Chen et al.	HMDB0012107	ENSG00000176170	FALSE
MR-link-2	4294_16_SPHK1_Sphingosine_kinase_1	SPHK1	GCST90200001	sphingomyelin (d18:1/20:0, d16:1/22:0)*	0.0993017	0.0837758	0.235889	DeCODE	Q9NYA1	Chen et al.	HMDB0012102	ENSG00000176170	FALSE
MR-link-2	4294_16_SPHK1_Sphingosine_kinase_1	SPHK1	GCST90200049	myristoyl dihydrosphingomyelin (d18:0/14:0)*	0.0421242	0.0875437	0.630389	DeCODE	Q9NYA1	Chen et al.	HMDB0012085	ENSG00000176170	FALSE
MR-link-2	4294_16_SPHK1_Sphingosine_kinase_1	SPHK1	GCST90200056	sphingomyelin (d18:0/18:0, d19:0/17:0)*	-0.026071	0.0803339	0.745534	DeCODE	Q9NYA1	Chen et al.	HMDB0012087	ENSG00000176170	FALSE
MR-link-2	4294_16_SPHK1_Sphingosine_kinase_1	SPHK1	GCST90200279	pantothenate	0.0198038	0.0796081	0.803541	DeCODE	Q9NYA1	Chen et al.	HMDB0000210	ENSG00000176170	FALSE
MR-link-2	4294_16_SPHK1_Sphingosine_kinase_1	SPHK1	GCST90200283	3-ureidopropionate	-0.0460453	0.0893705	0.606401	DeCODE	Q9NYA1	Chen et al.	HMDB0000026	ENSG00000176170	FALSE
MR-link-2	4294_16_SPHK1_Sphingosine_kinase_1	SPHK1	GCST90200291	sarcosine	0.0717874	0.0881154	0.415246	DeCODE	Q9NYA1	Chen et al.	HMDB0000271	ENSG00000176170	FALSE
MR-link-2	4294_16_SPHK1_Sphingosine_kinase_1	SPHK1	GCST90200296	methyl indole-3-acetate	-0.136368	0.0906676	0.13257	DeCODE	Q9NYA1	Chen et al.	HMDB0029738	ENSG00000176170	FALSE
MR-link-2	4294_16_SPHK1_Sphingosine_kinase_1	SPHK1	GCST90200306	butyrate/isobutyrate (4:0)	-0.0928384	0.0845802	0.272363	DeCODE	Q9NYA1	Chen et al.	HMDB0000039	ENSG00000176170	FALSE
MR-link-2	4294_16_SPHK1_Sphingosine_kinase_1	SPHK1	GCST90200314	n-acetylneuraminate	0.0379463	0.0873059	0.663826	DeCODE	Q9NYA1	Chen et al.	HMDB0000230	ENSG00000176170	FALSE
MR-link-2	4294_16_SPHK1_Sphingosine_kinase_1	SPHK1	GCST90200318	acetoacetate	-0.0442993	0.0891307	0.619179	DeCODE	Q9NYA1	Chen et al.	HMDB0000060	ENSG00000176170	FALSE
MR-link-2	4294_16_SPHK1_Sphingosine_kinase_1	SPHK1	GCST90200319	cys-gly, oxidized	-0.115767	0.0829884	0.163022	DeCODE	Q9NYA1	Chen et al.	HMDB0000078	ENSG00000176170	FALSE
MR-link-2	4294_16_SPHK1_Sphingosine_kinase_1	SPHK1	GCST90200323	creatine	-0.0667639	0.0830163	0.421266	DeCODE	Q9NYA1	Chen et al.	HMDB0000064	ENSG00000176170	FALSE
MR-link-2	4294_16_SPHK1_Sphingosine_kinase_1	SPHK1	GCST90200325	glycerol	-0.18973	0.0842033	0.0242442	DeCODE	Q9NYA1	Chen et al.	HMDB0000131	ENSG00000176170	FALSE
MR-link-2	4294_16_SPHK1_Sphingosine_kinase_1	SPHK1	GCST90200327	choline	-0.064506	0.0816293	0.429393	DeCODE	Q9NYA1	Chen et al.	HMDB0000097	ENSG00000176170	FALSE
MR-link-2	4294_16_SPHK1_Sphingosine_kinase_1	SPHK1	GCST90200335	stearoyl sphingomyelin (d18:1/18:0)	0.0441281	0.0801242	0.581808	DeCODE	Q9NYA1	Chen et al.	HMDB0001348	ENSG00000176170	FALSE
MR-link-2	4294_16_SPHK1_Sphingosine_kinase_1	SPHK1	GCST90200336	n-palmitoyl-sphingosine (d18:1/16:0)	0.0958561	0.0855614	0.262578	DeCODE	Q9NYA1	Chen et al.	HMDB0004949	ENSG00000176170	FALSE
MR-link-2	4294_16_SPHK1_Sphingosine_kinase_1	SPHK1	GCST90200341	n-stearoyl-sphingosine (d18:1/18:0)*	-0.140624	0.0841788	0.0948136	DeCODE	Q9NYA1	Chen et al.	HMDB0004950	ENSG00000176170	FALSE
MR-link-2	4294_16_SPHK1_Sphingosine_kinase_1	SPHK1	GCST90200345	s-adenosylhomocysteine (sah)	0.0309091	0.0927174	0.738856	DeCODE	Q9NYA1	Chen et al.	HMDB00939	ENSG00000176170	FALSE
MR-link-2	4294_16_SPHK1_Sphingosine_kinase_1	SPHK1	GCST90200351	n-acetylputrescine	-0.0838233	0.0842414	0.319718	DeCODE	Q9NYA1	Chen et al.	HMDB0002064	ENSG00000176170	FALSE
MR-link-2	4294_16_SPHK1_Sphingosine_kinase_1	SPHK1	GCST90200354	linoleate (18:2n6)	-0.0892597	0.0789853	0.258443	DeCODE	Q9NYA1	Chen et al.	HMDB0006270,HMDB0000673	ENSG00000176170	FALSE
MR-link-2	4294_16_SPHK1_Sphingosine_kinase_1	SPHK1	GCST90200355	adenosine 5'-diphosphate (adp)	-0.200302	0.119217	0.0929287	DeCODE	Q9NYA1	Chen et al.	HMDB0001341	ENSG00000176170	TRUE
MR-link-2	4294_16_SPHK1_Sphingosine_kinase_1	SPHK1	GCST90200356	adenosine 5'-monophosphate (amp)	-0.0671022	0.083961	0.424171	DeCODE	Q9NYA1	Chen et al.	HMDB0000045	ENSG00000176170	FALSE
MR-link-2	4294_16_SPHK1_Sphingosine_kinase_1	SPHK1	GCST90200358	arachidonate (20:4n6)	-0.140308	0.0840831	0.09518	DeCODE	Q9NYA1	Chen et al.	HMDB0001043	ENSG00000176170	FALSE
MR-link-2	4294_16_SPHK1_Sphingosine_kinase_1	SPHK1	GCST90200361	beta-alanine	-0.102188	0.0832976	0.219903	DeCODE	Q9NYA1	Chen et al.	HMDB0000056	ENSG00000176170	FALSE
MR-link-2	4294_16_SPHK1_Sphingosine_kinase_1	SPHK1	GCST90200362	succinate	0.0814244	0.0826086	0.324297	DeCODE	Q9NYA1	Chen et al.	HMDB0000254	ENSG00000176170	FALSE
MR-link-2	4294_16_SPHK1_Sphingosine_kinase_1	SPHK1	GCST90200363	choline phosphate	-0.0682287	0.081058	0.39994	DeCODE	Q9NYA1	Chen et al.	HMDB0001565	ENSG00000176170	FALSE
MR-link-2	4294_16_SPHK1_Sphingosine_kinase_1	SPHK1	GCST90200364	cysteinylglycine	-0.127805	0.0838042	0.127248	DeCODE	Q9NYA1	Chen et al.	HMDB0000078	ENSG00000176170	FALSE
MR-link-2	4294_16_SPHK1_Sphingosine_kinase_1	SPHK1	GCST90200370	aspartate	-0.0518769	0.0820833	0.527385	DeCODE	Q9NYA1	Chen et al.	HMDB0000191	ENSG00000176170	FALSE
MR-link-2	4294_16_SPHK1_Sphingosine_kinase_1	SPHK1	GCST90200372	arginine	0.121029	0.084153	0.150379	DeCODE	Q9NYA1	Chen et al.	HMDB0000517	ENSG00000176170	FALSE
MR-link-2	4294_16_SPHK1_Sphingosine_kinase_1	SPHK1	GCST90200374	sphinganine	-0.0664121	0.0905155	0.463126	DeCODE	Q9NYA1	Chen et al.	HMDB0000269	ENSG00000176170	TRUE
MR-link-2	4294_16_SPHK1_Sphingosine_kinase_1	SPHK1	GCST90200376	flavin adenine dinucleotide (fad)	0.0965358	0.0953527	0.311343	DeCODE	Q9NYA1	Chen et al.	HMDB0001248	ENSG00000176170	FALSE
MR-link-2	4294_16_SPHK1_Sphingosine_kinase_1	SPHK1	GCST90200378	cortisol	0.0496227	0.0817237	0.543718	DeCODE	Q9NYA1	Chen et al.	HMDB0000063	ENSG00000176170	FALSE
MR-link-2	4294_16_SPHK1_Sphingosine_kinase_1	SPHK1	GCST90200383	cystathionine	-0.0705563	0.0807805	0.382427	DeCODE	Q9NYA1	Chen et al.	HMDB0000099	ENSG00000176170	FALSE
MR-link-2	4294_16_SPHK1_Sphingosine_kinase_1	SPHK1	GCST90200384	guanidinoacetate	-0.0454368	0.0811444	0.575513	DeCODE	Q9NYA1	Chen et al.	HMDB0000128	ENSG00000176170	FALSE
MR-link-2	4294_16_SPHK1_Sphingosine_kinase_1	SPHK1	GCST90200385	sphingosine	-0.151531	0.0911861	0.096557	DeCODE	Q9NYA1	Chen et al.	HMDB0000252	ENSG00000176170	TRUE
MR-link-2	4294_16_SPHK1_Sphingosine_kinase_1	SPHK1	GCST90200390	stearate (18:0)	-0.11022	0.0815349	0.176434	DeCODE	Q9NYA1	Chen et al.	HMDB0000827	ENSG00000176170	FALSE
MR-link-2	4294_16_SPHK1_Sphingosine_kinase_1	SPHK1	GCST90200391	methionine	0.144034	0.0828279	0.0820431	DeCODE	Q9NYA1	Chen et al.	HMDB0000696	ENSG00000176170	FALSE
MR-link-2	4294_16_SPHK1_Sphingosine_kinase_1	SPHK1	GCST90200393	phosphate	0.125846	0.0830828	0.129848	DeCODE	Q9NYA1	Chen et al.	HMDB0001429	ENSG00000176170	FALSE
MR-link-2	4294_16_SPHK1_Sphingosine_kinase_1	SPHK1	GCST90200394	inosine	-0.0566813	0.106456	0.594424	DeCODE	Q9NYA1	Chen et al.	HMDB0000195	ENSG00000176170	FALSE
MR-link-2	4294_16_SPHK1_Sphingosine_kinase_1	SPHK1	GCST90200395	inosine 5'-monophosphate (imp)	-0.180993	0.116617	0.120654	DeCODE	Q9NYA1	Chen et al.	HMDB0000175	ENSG00000176170	FALSE
MR-link-2	4294_16_SPHK1_Sphingosine_kinase_1	SPHK1	GCST90200396	phenylalanine	0.134926	0.081146	0.0963621	DeCODE	Q9NYA1	Chen et al.	HMDB0000159	ENSG00000176170	FALSE
MR-link-2	4294_16_SPHK1_Sphingosine_kinase_1	SPHK1	GCST90200397	palmitate (16:0)	-0.0802716	0.0809361	0.3213	DeCODE	Q9NYA1	Chen et al.	HMDB0000220	ENSG00000176170	FALSE
MR-link-2	4294_16_SPHK1_Sphingosine_kinase_1	SPHK1	GCST90200400	nicotinamide	-0.0568789	0.0864489	0.510571	DeCODE	Q9NYA1	Chen et al.	HMDB0001406	ENSG00000176170	FALSE
MR-link-2	4294_16_SPHK1_Sphingosine_kinase_1	SPHK1	GCST90200403	citrulline	-0.0803767	0.0835825	0.336227	DeCODE	Q9NYA1	Chen et al.	HMDB0000904	ENSG00000176170	FALSE
MR-link-2	4294_16_SPHK1_Sphingosine_kinase_1	SPHK1	GCST90200404	ornithine	-0.101689	0.0833427	0.222413	DeCODE	Q9NYA1	Chen et al.	HMDB0000214	ENSG00000176170	FALSE
MR-link-2	4294_16_SPHK1_Sphingosine_kinase_1	SPHK1	GCST90200405	retinol (vitamin a)	0.101617	0.0876878	0.246516	DeCODE	Q9NYA1	Chen et al.	HMDB0000305	ENSG00000176170	FALSE
MR-link-2	4294_16_SPHK1_Sphingosine_kinase_1	SPHK1	GCST90200406	1-methylnicotinamide	-0.00765711	0.0806691	0.924378	DeCODE	Q9NYA1	Chen et al.	HMDB0000699	ENSG00000176170	FALSE
MR-link-2	4294_16_SPHK1_Sphingosine_kinase_1	SPHK1	GCST90200407	uridine	-0.139936	0.0805799	0.0824555	DeCODE	Q9NYA1	Chen et al.	HMDB0000296	ENSG00000176170	FALSE
MR-link-2	4294_16_SPHK1_Sphingosine_kinase_1	SPHK1	GCST90200415	serine	-0.0513096	0.0878504	0.559182	DeCODE	Q9NYA1	Chen et al.	HMDB0000187	ENSG00000176170	FALSE
MR-link-2	4294_16_SPHK1_Sphingosine_kinase_1	SPHK1	GCST90200417	urea	-0.00551617	0.0806599	0.945477	DeCODE	Q9NYA1	Chen et al.	HMDB0000294	ENSG00000176170	FALSE
MR-link-2	4294_16_SPHK1_Sphingosine_kinase_1	SPHK1	GCST90200418	pyridoxal	-0.0401515	0.0832888	0.629752	DeCODE	Q9NYA1	Chen et al.	HMDB0001545	ENSG00000176170	FALSE
MR-link-2	4294_16_SPHK1_Sphingosine_kinase_1	SPHK1	GCST90200422	serotonin	0.0402342	0.0864578	0.641672	DeCODE	Q9NYA1	Chen et al.	HMDB0000259	ENSG00000176170	FALSE
MR-link-2	4294_16_SPHK1_Sphingosine_kinase_1	SPHK1	GCST90200423	spermidine	0.00579628	0.0922431	0.949896	DeCODE	Q9NYA1	Chen et al.	HMDB0001257	ENSG00000176170	FALSE
MR-link-2	4294_16_SPHK1_Sphingosine_kinase_1	SPHK1	GCST90200429	cytidine	-0.068589	0.0868968	0.429928	DeCODE	Q9NYA1	Chen et al.	HMDB0000089	ENSG00000176170	FALSE
MR-link-2	4294_16_SPHK1_Sphingosine_kinase_1	SPHK1	GCST90200430	pyruvate	-0.0535428	0.0840302	0.524004	DeCODE	Q9NYA1	Chen et al.	HMDB0000243	ENSG00000176170	FALSE
MR-link-2	4294_16_SPHK1_Sphingosine_kinase_1	SPHK1	GCST90200431	alanine	0.0305564	0.0792139	0.699685	DeCODE	Q9NYA1	Chen et al.	HMDB0000161	ENSG00000176170	FALSE
MR-link-2	4294_16_SPHK1_Sphingosine_kinase_1	SPHK1	GCST90200437	fructose	0.143626	0.0818632	0.0793515	DeCODE	Q9NYA1	Chen et al.	HMDB0000660	ENSG00000176170	FALSE
MR-link-2	4294_16_SPHK1_Sphingosine_kinase_1	SPHK1	GCST90200438	alpha-ketobutyrate	-0.0623915	0.0798228	0.434435	DeCODE	Q9NYA1	Chen et al.	HMDB0000005	ENSG00000176170	FALSE
MR-link-2	4294_16_SPHK1_Sphingosine_kinase_1	SPHK1	GCST90200439	cysteine	-0.0789171	0.083667	0.345564	DeCODE	Q9NYA1	Chen et al.	HMDB0000574	ENSG00000176170	FALSE
MR-link-2	4294_16_SPHK1_Sphingosine_kinase_1	SPHK1	GCST90200441	tryptophan	0.0208274	0.0847421	0.805857	DeCODE	Q9NYA1	Chen et al.	HMDB0000929	ENSG00000176170	FALSE
MR-link-2	4294_16_SPHK1_Sphingosine_kinase_1	SPHK1	GCST90200447	maltose	0.059301	0.0957428	0.535667	DeCODE	Q9NYA1	Chen et al.	HMDB0000163	ENSG00000176170	FALSE
MR-link-2	4294_16_SPHK1_Sphingosine_kinase_1	SPHK1	GCST90200455	alpha-ketoglutarate	-0.0639607	0.0836165	0.444314	DeCODE	Q9NYA1	Chen et al.	HMDB0000208	ENSG00000176170	FALSE
MR-link-2	4294_16_SPHK1_Sphingosine_kinase_1	SPHK1	GCST90200684	n-acetyl-aspartyl-glutamate (naag)	0.118021	0.0872546	0.176181	DeCODE	Q9NYA1	Chen et al.	HMDB0001067	ENSG00000176170	FALSE
MR-link-2	4294_16_SPHK1_Sphingosine_kinase_1	SPHK1	GCST90200687	bilirubin (e,z or z,e)*	-0.0606456	0.090346	0.502055	DeCODE	Q9NYA1	Chen et al.	HMDB0000488	ENSG00000176170	FALSE
MR-link-2	4294_16_SPHK1_Sphingosine_kinase_1	SPHK1	GCST90200691	n-delta-acetylornithine	-0.104417	0.084146	0.214643	DeCODE	Q9NYA1	Chen et al.	HMDB0003357	ENSG00000176170	FALSE
MR-link-2	4294_16_SPHK1_Sphingosine_kinase_1	SPHK1	GCST90200704	bilirubin (z,z)	-0.0654482	0.0894138	0.464188	DeCODE	Q9NYA1	Chen et al.	HMDB0000054	ENSG00000176170	FALSE
MR-link-2	4294_16_SPHK1_Sphingosine_kinase_1	SPHK1	GCST90200706	biliverdin	-0.0216425	0.0857707	0.800786	DeCODE	Q9NYA1	Chen et al.	HMDB0001008	ENSG00000176170	FALSE
MR-link-2	4294_16_SPHK1_Sphingosine_kinase_1	SPHK1	GCST90200707	glycine	-0.00223286	0.0814803	0.978138	DeCODE	Q9NYA1	Chen et al.	HMDB0000123	ENSG00000176170	FALSE
MR-link-2	4294_16_SPHK1_Sphingosine_kinase_1	SPHK1	bioa_015	phenylethylamine	0.150933	0.080934	0.0621971	DeCODE	Q9NYA1	Lotta et al.	HMDB0012275	ENSG00000176170	FALSE
MR-link-2	4294_16_SPHK1_Sphingosine_kinase_1	SPHK1	bioa_031	sarcosine	-0.0169011	0.0513659	0.742131	DeCODE	Q9NYA1	Lotta et al.	HMDB0000271	ENSG00000176170	FALSE
MR-link-2	4294_16_SPHK1_Sphingosine_kinase_1	SPHK1	bioa_033	spermidine	0.0938815	0.0615586	0.12724	DeCODE	Q9NYA1	Lotta et al.	HMDB0001257	ENSG00000176170	FALSE
MR-link-2	4294_16_SPHK1_Sphingosine_kinase_1	SPHK1	met-d-Acetate	acetate	-0.00760595	0.0230762	0.741701	DeCODE	Q9NYA1	Borges et al.	HMDB0000042	ENSG00000176170	FALSE
MR-link-2	4294_16_SPHK1_Sphingosine_kinase_1	SPHK1	met-d-Acetoacetate	acetoacetate	-0.0235338	0.0230543	0.30735	DeCODE	Q9NYA1	Borges et al.	HMDB0000060	ENSG00000176170	FALSE
MR-link-2	4294_16_SPHK1_Sphingosine_kinase_1	SPHK1	met-d-Ala	alanine	0.00627352	0.0237498	0.791664	DeCODE	Q9NYA1	Borges et al.	HMDB0000161	ENSG00000176170	FALSE
MR-link-2	4294_16_SPHK1_Sphingosine_kinase_1	SPHK1	met-d-Gly	glycine	0.0394356	0.0239483	0.0996201	DeCODE	Q9NYA1	Borges et al.	HMDB0000123	ENSG00000176170	FALSE
MR-link-2	4294_16_SPHK1_Sphingosine_kinase_1	SPHK1	met-d-LA	linoleate (18:2n6)	-0.00743	0.0245842	0.762479	DeCODE	Q9NYA1	Borges et al.	HMDB0006270,HMDB0000673	ENSG00000176170	FALSE
MR-link-2	4294_16_SPHK1_Sphingosine_kinase_1	SPHK1	met-d-Phe	phenylalanine	-0.0135234	0.0237418	0.568947	DeCODE	Q9NYA1	Borges et al.	HMDB0000159	ENSG00000176170	FALSE
MR-link-2	4294_16_SPHK1_Sphingosine_kinase_1	SPHK1	met-d-Pyruvate	pyruvate	0.00927173	0.0231446	0.688714	DeCODE	Q9NYA1	Borges et al.	HMDB0000243	ENSG00000176170	FALSE
MR-link-2	4437_56_ENTPD5_ENTP5	ENTPD5	M00054	tryptophan	0.0303245	0.0208519	0.145868	DeCODE	O75356	Shin et al.	HMDB0000929	ENSG00000187097	FALSE
MR-link-2	4437_56_ENTPD5_ENTP5	ENTPD5	M00555	adenosine	-0.023516	0.0207826	0.257835	DeCODE	O75356	Shin et al.	HMDB0000050	ENSG00000187097	FALSE
MR-link-2	4437_56_ENTPD5_ENTP5	ENTPD5	M00577	fructose	0.00960799	0.0210578	0.648197	DeCODE	O75356	Shin et al.	HMDB0000660	ENSG00000187097	FALSE
MR-link-2	4437_56_ENTPD5_ENTP5	ENTPD5	M00599	pyruvate	0.00179628	0.0208158	0.931233	DeCODE	O75356	Shin et al.	HMDB0000243	ENSG00000187097	FALSE
MR-link-2	4437_56_ENTPD5_ENTP5	ENTPD5	M00606	uridine	-0.0119904	0.0207199	0.562799	DeCODE	O75356	Shin et al.	HMDB0000296	ENSG00000187097	FALSE
MR-link-2	4437_56_ENTPD5_ENTP5	ENTPD5	M01105	linoleate (18:2n6)	-0.00362686	0.0207804	0.861447	DeCODE	O75356	Shin et al.	HMDB0006270,HMDB0000673	ENSG00000187097	FALSE
MR-link-2	4437_56_ENTPD5_ENTP5	ENTPD5	M01110	arachidonate (20:4n6)	0.00902555	0.020675	0.662443	DeCODE	O75356	Shin et al.	HMDB0001043	ENSG00000187097	FALSE
MR-link-2	4437_56_ENTPD5_ENTP5	ENTPD5	M01123	inosine	-0.0127409	0.0344813	0.711754	DeCODE	O75356	Shin et al.	HMDB0000195	ENSG00000187097	FALSE
MR-link-2	4437_56_ENTPD5_ENTP5	ENTPD5	M01302	methionine	-0.00350236	0.0206394	0.865251	DeCODE	O75356	Shin et al.	HMDB0000696	ENSG00000187097	FALSE
MR-link-2	4437_56_ENTPD5_ENTP5	ENTPD5	M01336	palmitate (16:0)	0.000646432	0.0207326	0.975126	DeCODE	O75356	Shin et al.	HMDB0000220	ENSG00000187097	FALSE
MR-link-2	4437_56_ENTPD5_ENTP5	ENTPD5	M01358	stearate (18:0)	-0.00676007	0.020779	0.74493	DeCODE	O75356	Shin et al.	HMDB0000827	ENSG00000187097	FALSE
MR-link-2	4437_56_ENTPD5_ENTP5	ENTPD5	M01493	ornithine	-0.00873847	0.0207186	0.673193	DeCODE	O75356	Shin et al.	HMDB0000214	ENSG00000187097	FALSE
MR-link-2	4437_56_ENTPD5_ENTP5	ENTPD5	M01508	pantothenate	0.00010511	0.0211006	0.996025	DeCODE	O75356	Shin et al.	HMDB0000210	ENSG00000187097	FALSE
MR-link-2	4437_56_ENTPD5_ENTP5	ENTPD5	M01638	arginine	0.0557157	0.0217253	0.0103308	DeCODE	O75356	Shin et al.	HMDB0000517	ENSG00000187097	FALSE
MR-link-2	4437_56_ENTPD5_ENTP5	ENTPD5	M01640	ascorbate (vitamin c)	0.0789355	0.0391901	0.0439921	DeCODE	O75356	Shin et al.	HMDB0000044	ENSG00000187097	FALSE
MR-link-2	4437_56_ENTPD5_ENTP5	ENTPD5	M01670	urea	0.00180956	0.0206096	0.930034	DeCODE	O75356	Shin et al.	HMDB0000294	ENSG00000187097	FALSE
MR-link-2	4437_56_ENTPD5_ENTP5	ENTPD5	M01712	cortisol	0.0268404	0.02092	0.199491	DeCODE	O75356	Shin et al.	HMDB0000063	ENSG00000187097	FALSE
MR-link-2	4437_56_ENTPD5_ENTP5	ENTPD5	M01827	riboflavin (vitamin b2)	-0.0679793	0.0447472	0.128716	DeCODE	O75356	Shin et al.	HMDB0000244	ENSG00000187097	FALSE
MR-link-2	4437_56_ENTPD5_ENTP5	ENTPD5	M02132	citrulline	0.0689542	0.0207481	0.000889305	DeCODE	O75356	Shin et al.	HMDB0000904	ENSG00000187097	FALSE
MR-link-2	4437_56_ENTPD5_ENTP5	ENTPD5	M02137	biliverdin	-0.0119708	0.0224587	0.594025	DeCODE	O75356	Shin et al.	HMDB0001008	ENSG00000187097	FALSE
MR-link-2	4437_56_ENTPD5_ENTP5	ENTPD5	M02342	serotonin (5ht)	-0.0363152	0.023529	0.122728	DeCODE	O75356	Shin et al.	HMDB0000259	ENSG00000187097	FALSE
MR-link-2	4437_56_ENTPD5_ENTP5	ENTPD5	M11438	phosphate	-2.74756e-05	0.0205172	0.998932	DeCODE	O75356	Shin et al.	HMDB0001429	ENSG00000187097	TRUE
MR-link-2	4437_56_ENTPD5_ENTP5	ENTPD5	M15122	glycerol	0.0306625	0.0206848	0.138243	DeCODE	O75356	Shin et al.	HMDB0000131	ENSG00000187097	FALSE
MR-link-2	4437_56_ENTPD5_ENTP5	ENTPD5	M15488	acetylphosphate	-0.023516	0.0207826	0.257835	DeCODE	O75356	Shin et al.	HMDB0001494	ENSG00000187097	FALSE
MR-link-2	4437_56_ENTPD5_ENTP5	ENTPD5	M15506	choline	0.0150465	0.0207871	0.469163	DeCODE	O75356	Shin et al.	HMDB0000097	ENSG00000187097	FALSE
MR-link-2	4437_56_ENTPD5_ENTP5	ENTPD5	M15630	n-acetylornithine	0.0211443	0.0208907	0.311472	DeCODE	O75356	Shin et al.	HMDB0003357	ENSG00000187097	FALSE
MR-link-2	4437_56_ENTPD5_ENTP5	ENTPD5	M15677	3-methylhistidine	0.0756915	0.024019	0.00162533	DeCODE	O75356	Shin et al.	HMDB0000479	ENSG00000187097	FALSE
MR-link-2	4437_56_ENTPD5_ENTP5	ENTPD5	M15990	glycerophosphorylcholine (gpc)	-0.0485894	0.0214637	0.023587	DeCODE	O75356	Shin et al.	HMDB0000086	ENSG00000187097	FALSE
MR-link-2	4437_56_ENTPD5_ENTP5	ENTPD5	M15996	aspartate	0.0220902	0.0208082	0.288413	DeCODE	O75356	Shin et al.	HMDB0000191	ENSG00000187097	FALSE
MR-link-2	4437_56_ENTPD5_ENTP5	ENTPD5	M20489	glucose	-0.0102645	0.0207314	0.620517	DeCODE	O75356	Shin et al.	HMDB0000122	ENSG00000187097	FALSE
MR-link-2	4437_56_ENTPD5_ENTP5	ENTPD5	M21044	2-hydroxybutyrate (ahb)	0.025048	0.0206989	0.226236	DeCODE	O75356	Shin et al.	HMDB0000008	ENSG00000187097	FALSE
MR-link-2	4437_56_ENTPD5_ENTP5	ENTPD5	M27718	creatine	0.00978264	0.0206508	0.635701	DeCODE	O75356	Shin et al.	HMDB0000064	ENSG00000187097	FALSE
MR-link-2	4437_56_ENTPD5_ENTP5	ENTPD5	M31453	cysteine	0.0116498	0.0208033	0.575481	DeCODE	O75356	Shin et al.	HMDB0000574	ENSG00000187097	FALSE
MR-link-2	4437_56_ENTPD5_ENTP5	ENTPD5	M32198	acetylcarnitine (c2)	0.0112068	0.0206766	0.587815	DeCODE	O75356	Shin et al.	HMDB0000201	ENSG00000187097	FALSE
MR-link-2	4437_56_ENTPD5_ENTP5	ENTPD5	M32315	serine	-0.0155951	0.0206327	0.449741	DeCODE	O75356	Shin et al.	HMDB0000187	ENSG00000187097	FALSE
MR-link-2	4437_56_ENTPD5_ENTP5	ENTPD5	M32338	glycine	0.027415	0.0206456	0.184216	DeCODE	O75356	Shin et al.	HMDB0000123	ENSG00000187097	FALSE
MR-link-2	4437_56_ENTPD5_ENTP5	ENTPD5	M32339	alanine	0.00188068	0.0206963	0.927596	DeCODE	O75356	Shin et al.	HMDB0000161	ENSG00000187097	FALSE
MR-link-2	4437_56_ENTPD5_ENTP5	ENTPD5	M32425	dehydroepiandrosterone sulfate (dhea-s)	-0.031403	0.0209168	0.13327	DeCODE	O75356	Shin et al.	HMDB0001032	ENSG00000187097	FALSE
MR-link-2	4437_56_ENTPD5_ENTP5	ENTPD5	M32593	heme	-0.0229587	0.0228704	0.315445	DeCODE	O75356	Shin et al.	HMDB0003178	ENSG00000187097	FALSE
MR-link-2	4437_56_ENTPD5_ENTP5	ENTPD5	M33453	alpha-ketoglutarate	-0.0203307	0.0238112	0.393198	DeCODE	O75356	Shin et al.	HMDB0000208	ENSG00000187097	FALSE
MR-link-2	4437_56_ENTPD5_ENTP5	ENTPD5	bioa_001	alanine	-0.0127868	0.00635307	0.044147	DeCODE	O75356	Lotta et al.	HMDB0000161	ENSG00000187097	FALSE
MR-link-2	4437_56_ENTPD5_ENTP5	ENTPD5	bioa_002	arginine	0.0289791	0.0101155	0.00417253	DeCODE	O75356	Lotta et al.	HMDB0000517	ENSG00000187097	FALSE
MR-link-2	4437_56_ENTPD5_ENTP5	ENTPD5	bioa_004	aspartate	0.00391507	0.0101347	0.699271	DeCODE	O75356	Lotta et al.	HMDB0000191	ENSG00000187097	FALSE
MR-link-2	4437_56_ENTPD5_ENTP5	ENTPD5	bioa_005	citrulline	0.0172912	0.0099906	0.0834963	DeCODE	O75356	Lotta et al.	HMDB0000904	ENSG00000187097	FALSE
MR-link-2	4437_56_ENTPD5_ENTP5	ENTPD5	bioa_008	glycine	-0.0169432	0.00627032	0.00688988	DeCODE	O75356	Lotta et al.	HMDB0000123	ENSG00000187097	FALSE
MR-link-2	4437_56_ENTPD5_ENTP5	ENTPD5	bioa_013	methionine	-0.0152246	0.0100119	0.128347	DeCODE	O75356	Lotta et al.	HMDB0000696	ENSG00000187097	FALSE
MR-link-2	4437_56_ENTPD5_ENTP5	ENTPD5	bioa_014	ornithine	-0.00813687	0.0100124	0.416404	DeCODE	O75356	Lotta et al.	HMDB0000214	ENSG00000187097	FALSE
MR-link-2	4437_56_ENTPD5_ENTP5	ENTPD5	bioa_018	serine	-0.00854043	0.00998451	0.392348	DeCODE	O75356	Lotta et al.	HMDB0000187	ENSG00000187097	FALSE
MR-link-2	4437_56_ENTPD5_ENTP5	ENTPD5	bioa_020	tryptophan	0.00840569	0.0101542	0.407783	DeCODE	O75356	Lotta et al.	HMDB0000929	ENSG00000187097	FALSE
MR-link-2	4437_56_ENTPD5_ENTP5	ENTPD5	bioa_023	n-acetylornithine	-3.57173e-05	0.0100936	0.997177	DeCODE	O75356	Lotta et al.	HMDB0003357	ENSG00000187097	FALSE
MR-link-2	4437_56_ENTPD5_ENTP5	ENTPD5	bioa_032	serotonin	0.00825419	0.0128943	0.52208	DeCODE	O75356	Lotta et al.	HMDB0000259	ENSG00000187097	FALSE
MR-link-2	4437_56_ENTPD5_ENTP5	ENTPD5	bior_002	acetylcarnitine (c2)	-0.000128896	0.0102271	0.989944	DeCODE	O75356	Lotta et al.	HMDB0000201	ENSG00000187097	FALSE
MR-link-2	4468_21_SPHK2_SPHK2	SPHK2	GCST90199627	n-alpha-acetylornithine	0.054085	0.252618	0.830471	DeCODE	Q9NRA0	Chen et al.	HMDB0003357	ENSG00000063176	FALSE
MR-link-2	4468_21_SPHK2_SPHK2	SPHK2	GCST90199628	3-methylhistidine	0.0824387	0.206154	0.689238	DeCODE	Q9NRA0	Chen et al.	HMDB0000479	ENSG00000063176	FALSE
MR-link-2	4468_21_SPHK2_SPHK2	SPHK2	GCST90199629	glycerophosphorylcholine (gpc)	-0.120639	0.206496	0.559074	DeCODE	Q9NRA0	Chen et al.	HMDB0000086	ENSG00000063176	FALSE
MR-link-2	4468_21_SPHK2_SPHK2	SPHK2	GCST90199669	acetylcarnitine (c2)	0.108848	0.206848	0.598735	DeCODE	Q9NRA0	Chen et al.	HMDB0000201	ENSG00000063176	FALSE
MR-link-2	4468_21_SPHK2_SPHK2	SPHK2	GCST90199673	dehydroepiandrosterone sulfate (dhea-s)	-0.0941237	0.205126	0.646336	DeCODE	Q9NRA0	Chen et al.	HMDB0001032	ENSG00000063176	FALSE
MR-link-2	4468_21_SPHK2_SPHK2	SPHK2	GCST90199691	1-methylhistidine	-0.0415011	0.209949	0.843302	DeCODE	Q9NRA0	Chen et al.	HMDB0000001	ENSG00000063176	FALSE
MR-link-2	4468_21_SPHK2_SPHK2	SPHK2	GCST90199845	sphinganine-1-phosphate	0.313507	0.250514	0.210769	DeCODE	Q9NRA0	Chen et al.	HMDB0001383	ENSG00000063176	TRUE
MR-link-2	4468_21_SPHK2_SPHK2	SPHK2	GCST90199896	sulfate*	0.133064	0.206557	0.519446	DeCODE	Q9NRA0	Chen et al.	HMDB01448	ENSG00000063176	FALSE
MR-link-2	4468_21_SPHK2_SPHK2	SPHK2	GCST90199972	sphingomyelin (d18:1/24:1, d18:2/24:0)*	-0.220588	0.223909	0.324542	DeCODE	Q9NRA0	Chen et al.	HMDB0012107	ENSG00000063176	FALSE
MR-link-2	4468_21_SPHK2_SPHK2	SPHK2	GCST90200001	sphingomyelin (d18:1/20:0, d16:1/22:0)*	0.0471271	0.23386	0.840293	DeCODE	Q9NRA0	Chen et al.	HMDB0012102	ENSG00000063176	FALSE
MR-link-2	4468_21_SPHK2_SPHK2	SPHK2	GCST90200049	myristoyl dihydrosphingomyelin (d18:0/14:0)*	0.297619	0.201512	0.139695	DeCODE	Q9NRA0	Chen et al.	HMDB0012085	ENSG00000063176	FALSE
MR-link-2	4468_21_SPHK2_SPHK2	SPHK2	GCST90200056	sphingomyelin (d18:0/18:0, d19:0/17:0)*	0.185969	0.213122	0.382883	DeCODE	Q9NRA0	Chen et al.	HMDB0012087	ENSG00000063176	FALSE
MR-link-2	4468_21_SPHK2_SPHK2	SPHK2	GCST90200279	pantothenate	0.109488	0.192809	0.570132	DeCODE	Q9NRA0	Chen et al.	HMDB0000210	ENSG00000063176	FALSE
MR-link-2	4468_21_SPHK2_SPHK2	SPHK2	GCST90200283	3-ureidopropionate	0.172624	0.232776	0.458336	DeCODE	Q9NRA0	Chen et al.	HMDB0000026	ENSG00000063176	FALSE
MR-link-2	4468_21_SPHK2_SPHK2	SPHK2	GCST90200291	sarcosine	-0.181838	0.2206	0.409776	DeCODE	Q9NRA0	Chen et al.	HMDB0000271	ENSG00000063176	FALSE
MR-link-2	4468_21_SPHK2_SPHK2	SPHK2	GCST90200296	methyl indole-3-acetate	0.170764	0.220098	0.437834	DeCODE	Q9NRA0	Chen et al.	HMDB0029738	ENSG00000063176	FALSE
MR-link-2	4468_21_SPHK2_SPHK2	SPHK2	GCST90200306	butyrate/isobutyrate (4:0)	0.054508	0.209499	0.794723	DeCODE	Q9NRA0	Chen et al.	HMDB0000039	ENSG00000063176	FALSE
MR-link-2	4468_21_SPHK2_SPHK2	SPHK2	GCST90200314	n-acetylneuraminate	0.202277	0.219822	0.357477	DeCODE	Q9NRA0	Chen et al.	HMDB0000230	ENSG00000063176	FALSE
MR-link-2	4468_21_SPHK2_SPHK2	SPHK2	GCST90200318	acetoacetate	0.182342	0.229112	0.426113	DeCODE	Q9NRA0	Chen et al.	HMDB0000060	ENSG00000063176	FALSE
MR-link-2	4468_21_SPHK2_SPHK2	SPHK2	GCST90200319	cys-gly, oxidized	0.061337	0.253375	0.808718	DeCODE	Q9NRA0	Chen et al.	HMDB0000078	ENSG00000063176	FALSE
MR-link-2	4468_21_SPHK2_SPHK2	SPHK2	GCST90200323	creatine	-0.0511307	0.20558	0.803581	DeCODE	Q9NRA0	Chen et al.	HMDB0000064	ENSG00000063176	FALSE
MR-link-2	4468_21_SPHK2_SPHK2	SPHK2	GCST90200325	glycerol	-0.0619527	0.218446	0.776712	DeCODE	Q9NRA0	Chen et al.	HMDB0000131	ENSG00000063176	FALSE
MR-link-2	4468_21_SPHK2_SPHK2	SPHK2	GCST90200327	choline	0.099812	0.235931	0.672255	DeCODE	Q9NRA0	Chen et al.	HMDB0000097	ENSG00000063176	FALSE
MR-link-2	4468_21_SPHK2_SPHK2	SPHK2	GCST90200335	stearoyl sphingomyelin (d18:1/18:0)	0.0189081	0.247457	0.939093	DeCODE	Q9NRA0	Chen et al.	HMDB0001348	ENSG00000063176	FALSE
MR-link-2	4468_21_SPHK2_SPHK2	SPHK2	GCST90200336	n-palmitoyl-sphingosine (d18:1/16:0)	-0.0293468	0.247885	0.90576	DeCODE	Q9NRA0	Chen et al.	HMDB0004949	ENSG00000063176	FALSE
MR-link-2	4468_21_SPHK2_SPHK2	SPHK2	GCST90200341	n-stearoyl-sphingosine (d18:1/18:0)*	0.0467202	0.219819	0.831686	DeCODE	Q9NRA0	Chen et al.	HMDB0004950	ENSG00000063176	FALSE
MR-link-2	4468_21_SPHK2_SPHK2	SPHK2	GCST90200345	s-adenosylhomocysteine (sah)	0.277856	0.26265	0.290102	DeCODE	Q9NRA0	Chen et al.	HMDB00939	ENSG00000063176	FALSE
MR-link-2	4468_21_SPHK2_SPHK2	SPHK2	GCST90200351	n-acetylputrescine	0.251751	0.253588	0.320828	DeCODE	Q9NRA0	Chen et al.	HMDB0002064	ENSG00000063176	FALSE
MR-link-2	4468_21_SPHK2_SPHK2	SPHK2	GCST90200354	linoleate (18:2n6)	0.117502	0.207946	0.572032	DeCODE	Q9NRA0	Chen et al.	HMDB0006270,HMDB0000673	ENSG00000063176	FALSE
MR-link-2	4468_21_SPHK2_SPHK2	SPHK2	GCST90200355	adenosine 5'-diphosphate (adp)	-0.014172	0.31272	0.963853	DeCODE	Q9NRA0	Chen et al.	HMDB0001341	ENSG00000063176	TRUE
MR-link-2	4468_21_SPHK2_SPHK2	SPHK2	GCST90200356	adenosine 5'-monophosphate (amp)	-0.107297	0.224223	0.632274	DeCODE	Q9NRA0	Chen et al.	HMDB0000045	ENSG00000063176	FALSE
MR-link-2	4468_21_SPHK2_SPHK2	SPHK2	GCST90200358	arachidonate (20:4n6)	0.0153341	0.212064	0.942356	DeCODE	Q9NRA0	Chen et al.	HMDB0001043	ENSG00000063176	FALSE
MR-link-2	4468_21_SPHK2_SPHK2	SPHK2	GCST90200361	beta-alanine	0.0427375	0.216261	0.843342	DeCODE	Q9NRA0	Chen et al.	HMDB0000056	ENSG00000063176	FALSE
MR-link-2	4468_21_SPHK2_SPHK2	SPHK2	GCST90200362	succinate	-0.463013	0.216483	0.0324517	DeCODE	Q9NRA0	Chen et al.	HMDB0000254	ENSG00000063176	FALSE
MR-link-2	4468_21_SPHK2_SPHK2	SPHK2	GCST90200363	choline phosphate	-0.19191	0.20946	0.359555	DeCODE	Q9NRA0	Chen et al.	HMDB0001565	ENSG00000063176	FALSE
MR-link-2	4468_21_SPHK2_SPHK2	SPHK2	GCST90200364	cysteinylglycine	-0.230529	0.194774	0.236583	DeCODE	Q9NRA0	Chen et al.	HMDB0000078	ENSG00000063176	FALSE
MR-link-2	4468_21_SPHK2_SPHK2	SPHK2	GCST90200370	aspartate	-0.105326	0.212005	0.619324	DeCODE	Q9NRA0	Chen et al.	HMDB0000191	ENSG00000063176	FALSE
MR-link-2	4468_21_SPHK2_SPHK2	SPHK2	GCST90200372	arginine	0.0492984	0.209648	0.814094	DeCODE	Q9NRA0	Chen et al.	HMDB0000517	ENSG00000063176	FALSE
MR-link-2	4468_21_SPHK2_SPHK2	SPHK2	GCST90200374	sphinganine	0.123494	0.247381	0.617634	DeCODE	Q9NRA0	Chen et al.	HMDB0000269	ENSG00000063176	TRUE
MR-link-2	4468_21_SPHK2_SPHK2	SPHK2	GCST90200376	flavin adenine dinucleotide (fad)	0.155878	0.235477	0.507991	DeCODE	Q9NRA0	Chen et al.	HMDB0001248	ENSG00000063176	FALSE
MR-link-2	4468_21_SPHK2_SPHK2	SPHK2	GCST90200378	cortisol	-0.0624497	0.213754	0.770167	DeCODE	Q9NRA0	Chen et al.	HMDB0000063	ENSG00000063176	FALSE
MR-link-2	4468_21_SPHK2_SPHK2	SPHK2	GCST90200383	cystathionine	-0.188736	0.203681	0.35412	DeCODE	Q9NRA0	Chen et al.	HMDB0000099	ENSG00000063176	FALSE
MR-link-2	4468_21_SPHK2_SPHK2	SPHK2	GCST90200384	guanidinoacetate	0.129104	0.2051	0.529042	DeCODE	Q9NRA0	Chen et al.	HMDB0000128	ENSG00000063176	FALSE
MR-link-2	4468_21_SPHK2_SPHK2	SPHK2	GCST90200385	sphingosine	-0.0469754	0.274616	0.864178	DeCODE	Q9NRA0	Chen et al.	HMDB0000252	ENSG00000063176	TRUE
MR-link-2	4468_21_SPHK2_SPHK2	SPHK2	GCST90200390	stearate (18:0)	-0.0296394	0.209207	0.887337	DeCODE	Q9NRA0	Chen et al.	HMDB0000827	ENSG00000063176	FALSE
MR-link-2	4468_21_SPHK2_SPHK2	SPHK2	GCST90200391	methionine	-0.129968	0.20672	0.529534	DeCODE	Q9NRA0	Chen et al.	HMDB0000696	ENSG00000063176	FALSE
MR-link-2	4468_21_SPHK2_SPHK2	SPHK2	GCST90200393	phosphate	0.0780866	0.213812	0.714953	DeCODE	Q9NRA0	Chen et al.	HMDB0001429	ENSG00000063176	FALSE
MR-link-2	4468_21_SPHK2_SPHK2	SPHK2	GCST90200394	inosine	-0.219618	0.278463	0.4303	DeCODE	Q9NRA0	Chen et al.	HMDB0000195	ENSG00000063176	FALSE
MR-link-2	4468_21_SPHK2_SPHK2	SPHK2	GCST90200395	inosine 5'-monophosphate (imp)	-0.542485	0.281435	0.0539087	DeCODE	Q9NRA0	Chen et al.	HMDB0000175	ENSG00000063176	FALSE
MR-link-2	4468_21_SPHK2_SPHK2	SPHK2	GCST90200396	phenylalanine	0.0996109	0.201221	0.620578	DeCODE	Q9NRA0	Chen et al.	HMDB0000159	ENSG00000063176	FALSE
MR-link-2	4468_21_SPHK2_SPHK2	SPHK2	GCST90200397	palmitate (16:0)	0.021402	0.219692	0.922394	DeCODE	Q9NRA0	Chen et al.	HMDB0000220	ENSG00000063176	FALSE
MR-link-2	4468_21_SPHK2_SPHK2	SPHK2	GCST90200400	nicotinamide	-0.0220194	0.221546	0.920829	DeCODE	Q9NRA0	Chen et al.	HMDB0001406	ENSG00000063176	FALSE
MR-link-2	4468_21_SPHK2_SPHK2	SPHK2	GCST90200403	citrulline	0.0503262	0.205401	0.806445	DeCODE	Q9NRA0	Chen et al.	HMDB0000904	ENSG00000063176	FALSE
MR-link-2	4468_21_SPHK2_SPHK2	SPHK2	GCST90200404	ornithine	-0.113076	0.225133	0.615481	DeCODE	Q9NRA0	Chen et al.	HMDB0000214	ENSG00000063176	FALSE
MR-link-2	4468_21_SPHK2_SPHK2	SPHK2	GCST90200405	retinol (vitamin a)	0.089984	0.207038	0.663834	DeCODE	Q9NRA0	Chen et al.	HMDB0000305	ENSG00000063176	FALSE
MR-link-2	4468_21_SPHK2_SPHK2	SPHK2	GCST90200406	1-methylnicotinamide	0.16877	0.214231	0.430815	DeCODE	Q9NRA0	Chen et al.	HMDB0000699	ENSG00000063176	FALSE
MR-link-2	4468_21_SPHK2_SPHK2	SPHK2	GCST90200407	uridine	0.172487	0.206859	0.40437	DeCODE	Q9NRA0	Chen et al.	HMDB0000296	ENSG00000063176	FALSE
MR-link-2	4468_21_SPHK2_SPHK2	SPHK2	GCST90200415	serine	-0.446456	0.211715	0.0349651	DeCODE	Q9NRA0	Chen et al.	HMDB0000187	ENSG00000063176	FALSE
MR-link-2	4468_21_SPHK2_SPHK2	SPHK2	GCST90200417	urea	0.168469	0.235337	0.474078	DeCODE	Q9NRA0	Chen et al.	HMDB0000294	ENSG00000063176	FALSE
MR-link-2	4468_21_SPHK2_SPHK2	SPHK2	GCST90200418	pyridoxal	0.04399	0.207604	0.832189	DeCODE	Q9NRA0	Chen et al.	HMDB0001545	ENSG00000063176	FALSE
MR-link-2	4468_21_SPHK2_SPHK2	SPHK2	GCST90200422	serotonin	0.0979253	0.221422	0.658304	DeCODE	Q9NRA0	Chen et al.	HMDB0000259	ENSG00000063176	FALSE
MR-link-2	4468_21_SPHK2_SPHK2	SPHK2	GCST90200423	spermidine	-0.00571834	0.220192	0.979281	DeCODE	Q9NRA0	Chen et al.	HMDB0001257	ENSG00000063176	FALSE
MR-link-2	4468_21_SPHK2_SPHK2	SPHK2	GCST90200429	cytidine	-0.220194	0.215035	0.305838	DeCODE	Q9NRA0	Chen et al.	HMDB0000089	ENSG00000063176	FALSE
MR-link-2	4468_21_SPHK2_SPHK2	SPHK2	GCST90200430	pyruvate	-0.139111	0.247277	0.573725	DeCODE	Q9NRA0	Chen et al.	HMDB0000243	ENSG00000063176	FALSE
MR-link-2	4468_21_SPHK2_SPHK2	SPHK2	GCST90200431	alanine	-0.147764	0.206471	0.474198	DeCODE	Q9NRA0	Chen et al.	HMDB0000161	ENSG00000063176	FALSE
MR-link-2	4468_21_SPHK2_SPHK2	SPHK2	GCST90200437	fructose	-0.0182035	0.210599	0.931119	DeCODE	Q9NRA0	Chen et al.	HMDB0000660	ENSG00000063176	FALSE
MR-link-2	4468_21_SPHK2_SPHK2	SPHK2	GCST90200438	alpha-ketobutyrate	0.124714	0.197335	0.527391	DeCODE	Q9NRA0	Chen et al.	HMDB0000005	ENSG00000063176	FALSE
MR-link-2	4468_21_SPHK2_SPHK2	SPHK2	GCST90200439	cysteine	-0.404334	0.22689	0.0747379	DeCODE	Q9NRA0	Chen et al.	HMDB0000574	ENSG00000063176	FALSE
MR-link-2	4468_21_SPHK2_SPHK2	SPHK2	GCST90200441	tryptophan	-0.0482709	0.215037	0.822386	DeCODE	Q9NRA0	Chen et al.	HMDB0000929	ENSG00000063176	FALSE
MR-link-2	4468_21_SPHK2_SPHK2	SPHK2	GCST90200447	maltose	0.582944	0.222696	0.00885341	DeCODE	Q9NRA0	Chen et al.	HMDB0000163	ENSG00000063176	FALSE
MR-link-2	4468_21_SPHK2_SPHK2	SPHK2	GCST90200455	alpha-ketoglutarate	-0.15436	0.208322	0.458713	DeCODE	Q9NRA0	Chen et al.	HMDB0000208	ENSG00000063176	FALSE
MR-link-2	4468_21_SPHK2_SPHK2	SPHK2	GCST90200684	n-acetyl-aspartyl-glutamate (naag)	0.0392276	0.269851	0.884421	DeCODE	Q9NRA0	Chen et al.	HMDB0001067	ENSG00000063176	FALSE
MR-link-2	4468_21_SPHK2_SPHK2	SPHK2	GCST90200687	bilirubin (e,z or z,e)*	0.198084	0.210688	0.347128	DeCODE	Q9NRA0	Chen et al.	HMDB0000488	ENSG00000063176	FALSE
MR-link-2	4468_21_SPHK2_SPHK2	SPHK2	GCST90200691	n-delta-acetylornithine	-0.0783724	0.219433	0.720973	DeCODE	Q9NRA0	Chen et al.	HMDB0003357	ENSG00000063176	FALSE
MR-link-2	4468_21_SPHK2_SPHK2	SPHK2	GCST90200704	bilirubin (z,z)	0.187501	0.238092	0.43098	DeCODE	Q9NRA0	Chen et al.	HMDB0000054	ENSG00000063176	FALSE
MR-link-2	4468_21_SPHK2_SPHK2	SPHK2	GCST90200706	biliverdin	0.345265	0.211845	0.103143	DeCODE	Q9NRA0	Chen et al.	HMDB0001008	ENSG00000063176	FALSE
MR-link-2	4468_21_SPHK2_SPHK2	SPHK2	GCST90200707	glycine	-0.263442	0.212284	0.214611	DeCODE	Q9NRA0	Chen et al.	HMDB0000123	ENSG00000063176	FALSE
MR-link-2	4468_21_SPHK2_SPHK2	SPHK2	M00054	tryptophan	-0.0699045	0.23382	0.764965	DeCODE	Q9NRA0	Shin et al.	HMDB0000929	ENSG00000063176	FALSE
MR-link-2	4468_21_SPHK2_SPHK2	SPHK2	M00555	adenosine	0.0787829	0.214383	0.713256	DeCODE	Q9NRA0	Shin et al.	HMDB0000050	ENSG00000063176	FALSE
MR-link-2	4468_21_SPHK2_SPHK2	SPHK2	M00577	fructose	-0.0276247	0.275431	0.920109	DeCODE	Q9NRA0	Shin et al.	HMDB0000660	ENSG00000063176	FALSE
MR-link-2	4468_21_SPHK2_SPHK2	SPHK2	M00599	pyruvate	-0.282342	0.228077	0.215745	DeCODE	Q9NRA0	Shin et al.	HMDB0000243	ENSG00000063176	FALSE
MR-link-2	4468_21_SPHK2_SPHK2	SPHK2	M00606	uridine	0.265376	0.216173	0.219593	DeCODE	Q9NRA0	Shin et al.	HMDB0000296	ENSG00000063176	FALSE
MR-link-2	4468_21_SPHK2_SPHK2	SPHK2	M01105	linoleate (18:2n6)	-0.0696933	0.212487	0.742921	DeCODE	Q9NRA0	Shin et al.	HMDB0006270,HMDB0000673	ENSG00000063176	FALSE
MR-link-2	4468_21_SPHK2_SPHK2	SPHK2	M01110	arachidonate (20:4n6)	0.0711901	0.225013	0.751713	DeCODE	Q9NRA0	Shin et al.	HMDB0001043	ENSG00000063176	FALSE
MR-link-2	4468_21_SPHK2_SPHK2	SPHK2	M01123	inosine	0.134825	0.365667	0.712345	DeCODE	Q9NRA0	Shin et al.	HMDB0000195	ENSG00000063176	FALSE
MR-link-2	4468_21_SPHK2_SPHK2	SPHK2	M01302	methionine	0.170689	0.22185	0.441662	DeCODE	Q9NRA0	Shin et al.	HMDB0000696	ENSG00000063176	FALSE
MR-link-2	4468_21_SPHK2_SPHK2	SPHK2	M01336	palmitate (16:0)	-0.128568	0.210419	0.541194	DeCODE	Q9NRA0	Shin et al.	HMDB0000220	ENSG00000063176	FALSE
MR-link-2	4468_21_SPHK2_SPHK2	SPHK2	M01358	stearate (18:0)	-0.050909	0.211722	0.809979	DeCODE	Q9NRA0	Shin et al.	HMDB0000827	ENSG00000063176	FALSE
MR-link-2	4468_21_SPHK2_SPHK2	SPHK2	M01493	ornithine	-0.161442	0.219946	0.462945	DeCODE	Q9NRA0	Shin et al.	HMDB0000214	ENSG00000063176	FALSE
MR-link-2	4468_21_SPHK2_SPHK2	SPHK2	M01508	pantothenate	0.214606	0.216713	0.322037	DeCODE	Q9NRA0	Shin et al.	HMDB0000210	ENSG00000063176	FALSE
MR-link-2	4468_21_SPHK2_SPHK2	SPHK2	M01638	arginine	-0.257477	0.218301	0.238216	DeCODE	Q9NRA0	Shin et al.	HMDB0000517	ENSG00000063176	FALSE
MR-link-2	4468_21_SPHK2_SPHK2	SPHK2	M01640	ascorbate (vitamin c)	-0.034545	0.485201	0.943241	DeCODE	Q9NRA0	Shin et al.	HMDB0000044	ENSG00000063176	FALSE
MR-link-2	4468_21_SPHK2_SPHK2	SPHK2	M01670	urea	0.0244222	0.229575	0.915281	DeCODE	Q9NRA0	Shin et al.	HMDB0000294	ENSG00000063176	FALSE
MR-link-2	4468_21_SPHK2_SPHK2	SPHK2	M01712	cortisol	0.0333782	0.21438	0.876272	DeCODE	Q9NRA0	Shin et al.	HMDB0000063	ENSG00000063176	FALSE
MR-link-2	4468_21_SPHK2_SPHK2	SPHK2	M01827	riboflavin (vitamin b2)	-0.16972	0.466	0.715705	DeCODE	Q9NRA0	Shin et al.	HMDB0000244	ENSG00000063176	FALSE
MR-link-2	4468_21_SPHK2_SPHK2	SPHK2	M02132	citrulline	-0.199983	0.274728	0.466655	DeCODE	Q9NRA0	Shin et al.	HMDB0000904	ENSG00000063176	FALSE
MR-link-2	4468_21_SPHK2_SPHK2	SPHK2	M02137	biliverdin	-0.230332	0.249938	0.35676	DeCODE	Q9NRA0	Shin et al.	HMDB0001008	ENSG00000063176	FALSE
MR-link-2	4468_21_SPHK2_SPHK2	SPHK2	M02342	serotonin (5ht)	-0.372119	0.232886	0.110075	DeCODE	Q9NRA0	Shin et al.	HMDB0000259	ENSG00000063176	FALSE
MR-link-2	4468_21_SPHK2_SPHK2	SPHK2	M11438	phosphate	-0.0668198	0.22211	0.763536	DeCODE	Q9NRA0	Shin et al.	HMDB0001429	ENSG00000063176	FALSE
MR-link-2	4468_21_SPHK2_SPHK2	SPHK2	M15122	glycerol	-0.184334	0.211286	0.382969	DeCODE	Q9NRA0	Shin et al.	HMDB0000131	ENSG00000063176	FALSE
MR-link-2	4468_21_SPHK2_SPHK2	SPHK2	M15488	acetylphosphate	0.0787829	0.214383	0.713256	DeCODE	Q9NRA0	Shin et al.	HMDB0001494	ENSG00000063176	FALSE
MR-link-2	4468_21_SPHK2_SPHK2	SPHK2	M15506	choline	-0.398863	0.225449	0.0768607	DeCODE	Q9NRA0	Shin et al.	HMDB0000097	ENSG00000063176	FALSE
MR-link-2	4468_21_SPHK2_SPHK2	SPHK2	M15630	n-acetylornithine	0.196792	0.219995	0.371039	DeCODE	Q9NRA0	Shin et al.	HMDB0003357	ENSG00000063176	FALSE
MR-link-2	4468_21_SPHK2_SPHK2	SPHK2	M15677	3-methylhistidine	0.199693	0.272811	0.46418	DeCODE	Q9NRA0	Shin et al.	HMDB0000479	ENSG00000063176	FALSE
MR-link-2	4468_21_SPHK2_SPHK2	SPHK2	M15990	glycerophosphorylcholine (gpc)	0.308001	0.231386	0.183151	DeCODE	Q9NRA0	Shin et al.	HMDB0000086	ENSG00000063176	FALSE
MR-link-2	4468_21_SPHK2_SPHK2	SPHK2	M15996	aspartate	-0.153981	0.22717	0.497884	DeCODE	Q9NRA0	Shin et al.	HMDB0000191	ENSG00000063176	FALSE
MR-link-2	4468_21_SPHK2_SPHK2	SPHK2	M20489	glucose	-0.499194	0.228447	0.0288768	DeCODE	Q9NRA0	Shin et al.	HMDB0000122	ENSG00000063176	FALSE
MR-link-2	4468_21_SPHK2_SPHK2	SPHK2	M21044	2-hydroxybutyrate (ahb)	-0.103484	0.252648	0.682102	DeCODE	Q9NRA0	Shin et al.	HMDB0000008	ENSG00000063176	FALSE
MR-link-2	4468_21_SPHK2_SPHK2	SPHK2	M27718	creatine	0.143871	0.237569	0.544784	DeCODE	Q9NRA0	Shin et al.	HMDB0000064	ENSG00000063176	FALSE
MR-link-2	4468_21_SPHK2_SPHK2	SPHK2	M31453	cysteine	-0.0244255	0.24393	0.920238	DeCODE	Q9NRA0	Shin et al.	HMDB0000574	ENSG00000063176	FALSE
MR-link-2	4468_21_SPHK2_SPHK2	SPHK2	M32198	acetylcarnitine (c2)	-0.155998	0.218925	0.476116	DeCODE	Q9NRA0	Shin et al.	HMDB0000201	ENSG00000063176	FALSE
MR-link-2	4468_21_SPHK2_SPHK2	SPHK2	M32315	serine	-0.172244	0.223189	0.44027	DeCODE	Q9NRA0	Shin et al.	HMDB0000187	ENSG00000063176	FALSE
MR-link-2	4468_21_SPHK2_SPHK2	SPHK2	M32338	glycine	-0.132523	0.234005	0.571174	DeCODE	Q9NRA0	Shin et al.	HMDB0000123	ENSG00000063176	FALSE
MR-link-2	4468_21_SPHK2_SPHK2	SPHK2	M32339	alanine	0.066624	0.220503	0.762541	DeCODE	Q9NRA0	Shin et al.	HMDB0000161	ENSG00000063176	FALSE
MR-link-2	4468_21_SPHK2_SPHK2	SPHK2	M32425	dehydroepiandrosterone sulfate (dhea-s)	0.0289013	0.227186	0.898771	DeCODE	Q9NRA0	Shin et al.	HMDB0001032	ENSG00000063176	FALSE
MR-link-2	4468_21_SPHK2_SPHK2	SPHK2	M32593	heme	0.254616	0.236493	0.281645	DeCODE	Q9NRA0	Shin et al.	HMDB0003178	ENSG00000063176	FALSE
MR-link-2	4468_21_SPHK2_SPHK2	SPHK2	M33453	alpha-ketoglutarate	-0.150055	0.299198	0.616004	DeCODE	Q9NRA0	Shin et al.	HMDB0000208	ENSG00000063176	FALSE
MR-link-2	4468_21_SPHK2_SPHK2	SPHK2	bioa_001	alanine	-0.158567	0.0676989	0.0191681	DeCODE	Q9NRA0	Lotta et al.	HMDB0000161	ENSG00000063176	FALSE
MR-link-2	4468_21_SPHK2_SPHK2	SPHK2	bioa_002	arginine	-0.160075	0.108209	0.139056	DeCODE	Q9NRA0	Lotta et al.	HMDB0000517	ENSG00000063176	FALSE
MR-link-2	4468_21_SPHK2_SPHK2	SPHK2	bioa_004	aspartate	-0.117262	0.101965	0.250137	DeCODE	Q9NRA0	Lotta et al.	HMDB0000191	ENSG00000063176	FALSE
MR-link-2	4468_21_SPHK2_SPHK2	SPHK2	bioa_005	citrulline	0.071524	0.155456	0.645451	DeCODE	Q9NRA0	Lotta et al.	HMDB0000904	ENSG00000063176	FALSE
MR-link-2	4468_21_SPHK2_SPHK2	SPHK2	bioa_008	glycine	-0.0237542	0.0768505	0.757249	DeCODE	Q9NRA0	Lotta et al.	HMDB0000123	ENSG00000063176	FALSE
MR-link-2	4468_21_SPHK2_SPHK2	SPHK2	bioa_013	methionine	0.0145114	0.112632	0.897485	DeCODE	Q9NRA0	Lotta et al.	HMDB0000696	ENSG00000063176	FALSE
MR-link-2	4468_21_SPHK2_SPHK2	SPHK2	bioa_014	ornithine	-0.118132	0.10346	0.253532	DeCODE	Q9NRA0	Lotta et al.	HMDB0000214	ENSG00000063176	FALSE
MR-link-2	4468_21_SPHK2_SPHK2	SPHK2	bioa_015	phenylethylamine	0.105355	0.229462	0.646135	DeCODE	Q9NRA0	Lotta et al.	HMDB0012275	ENSG00000063176	FALSE
MR-link-2	4468_21_SPHK2_SPHK2	SPHK2	bioa_018	serine	0.00607843	0.107481	0.954901	DeCODE	Q9NRA0	Lotta et al.	HMDB0000187	ENSG00000063176	FALSE
MR-link-2	4468_21_SPHK2_SPHK2	SPHK2	bioa_020	tryptophan	-0.0641803	0.108343	0.553595	DeCODE	Q9NRA0	Lotta et al.	HMDB0000929	ENSG00000063176	FALSE
MR-link-2	4468_21_SPHK2_SPHK2	SPHK2	bioa_023	n-acetylornithine	0.157723	0.107791	0.143404	DeCODE	Q9NRA0	Lotta et al.	HMDB0003357	ENSG00000063176	FALSE
MR-link-2	4468_21_SPHK2_SPHK2	SPHK2	bioa_031	sarcosine	-0.116663	0.113012	0.301927	DeCODE	Q9NRA0	Lotta et al.	HMDB0000271	ENSG00000063176	FALSE
MR-link-2	4468_21_SPHK2_SPHK2	SPHK2	bioa_032	serotonin	-0.235909	0.15107	0.118384	DeCODE	Q9NRA0	Lotta et al.	HMDB0000259	ENSG00000063176	FALSE
MR-link-2	4468_21_SPHK2_SPHK2	SPHK2	bioa_033	spermidine	0.0788679	0.157523	0.6166	DeCODE	Q9NRA0	Lotta et al.	HMDB0001257	ENSG00000063176	FALSE
MR-link-2	4468_21_SPHK2_SPHK2	SPHK2	bior_002	acetylcarnitine (c2)	-0.0153208	0.121075	0.899305	DeCODE	Q9NRA0	Lotta et al.	HMDB0000201	ENSG00000063176	FALSE
MR-link-2	4468_21_SPHK2_SPHK2	SPHK2	met-d-Acetate	acetate	0.0561387	0.0617724	0.363457	DeCODE	Q9NRA0	Borges et al.	HMDB0000042	ENSG00000063176	FALSE
MR-link-2	4468_21_SPHK2_SPHK2	SPHK2	met-d-Acetoacetate	acetoacetate	0.00195633	0.0540406	0.971122	DeCODE	Q9NRA0	Borges et al.	HMDB0000060	ENSG00000063176	FALSE
MR-link-2	4468_21_SPHK2_SPHK2	SPHK2	met-d-Ala	alanine	-0.0342871	0.0702283	0.625392	DeCODE	Q9NRA0	Borges et al.	HMDB0000161	ENSG00000063176	FALSE
MR-link-2	4468_21_SPHK2_SPHK2	SPHK2	met-d-Gly	glycine	0.00318109	0.0723449	0.964927	DeCODE	Q9NRA0	Borges et al.	HMDB0000123	ENSG00000063176	FALSE
MR-link-2	4468_21_SPHK2_SPHK2	SPHK2	met-d-LA	linoleate (18:2n6)	-0.0699906	0.0717984	0.329649	DeCODE	Q9NRA0	Borges et al.	HMDB0006270,HMDB0000673	ENSG00000063176	FALSE
MR-link-2	4468_21_SPHK2_SPHK2	SPHK2	met-d-Phe	phenylalanine	0.0623049	0.0680849	0.360136	DeCODE	Q9NRA0	Borges et al.	HMDB0000159	ENSG00000063176	FALSE
MR-link-2	4468_21_SPHK2_SPHK2	SPHK2	met-d-Pyruvate	pyruvate	0.0544329	0.0614633	0.375824	DeCODE	Q9NRA0	Borges et al.	HMDB0000243	ENSG00000063176	FALSE
MR-link-2	4559_64_KYNU_KYNU	KYNU	M00054	tryptophan	0.0188054	0.0306891	0.540027	DeCODE	Q16719	Shin et al.	HMDB0000929	ENSG00000115919	FALSE
MR-link-2	4559_64_KYNU_KYNU	KYNU	M00555	adenosine	-0.039882	0.0302084	0.186759	DeCODE	Q16719	Shin et al.	HMDB0000050	ENSG00000115919	FALSE
MR-link-2	4559_64_KYNU_KYNU	KYNU	M00577	fructose	-0.0747838	0.0303785	0.0138268	DeCODE	Q16719	Shin et al.	HMDB0000660	ENSG00000115919	FALSE
MR-link-2	4559_64_KYNU_KYNU	KYNU	M00599	pyruvate	0.0131575	0.0306687	0.667909	DeCODE	Q16719	Shin et al.	HMDB0000243	ENSG00000115919	FALSE
MR-link-2	4559_64_KYNU_KYNU	KYNU	M00606	uridine	0.0255081	0.0304939	0.402875	DeCODE	Q16719	Shin et al.	HMDB0000296	ENSG00000115919	FALSE
MR-link-2	4559_64_KYNU_KYNU	KYNU	M01105	linoleate (18:2n6)	0.00868472	0.0304606	0.775557	DeCODE	Q16719	Shin et al.	HMDB0006270,HMDB0000673	ENSG00000115919	FALSE
MR-link-2	4559_64_KYNU_KYNU	KYNU	M01110	arachidonate (20:4n6)	-0.00726003	0.0306793	0.812934	DeCODE	Q16719	Shin et al.	HMDB0001043	ENSG00000115919	FALSE
MR-link-2	4559_64_KYNU_KYNU	KYNU	M01123	inosine	0.0302421	0.050329	0.547915	DeCODE	Q16719	Shin et al.	HMDB0000195	ENSG00000115919	FALSE
MR-link-2	4559_64_KYNU_KYNU	KYNU	M01302	methionine	0.0446432	0.0306068	0.144674	DeCODE	Q16719	Shin et al.	HMDB0000696	ENSG00000115919	FALSE
MR-link-2	4559_64_KYNU_KYNU	KYNU	M01336	palmitate (16:0)	0.022721	0.0319024	0.476339	DeCODE	Q16719	Shin et al.	HMDB0000220	ENSG00000115919	FALSE
MR-link-2	4559_64_KYNU_KYNU	KYNU	M01358	stearate (18:0)	0.017323	0.0314316	0.581542	DeCODE	Q16719	Shin et al.	HMDB0000827	ENSG00000115919	FALSE
MR-link-2	4559_64_KYNU_KYNU	KYNU	M01493	ornithine	-0.0342739	0.032004	0.284203	DeCODE	Q16719	Shin et al.	HMDB0000214	ENSG00000115919	FALSE
MR-link-2	4559_64_KYNU_KYNU	KYNU	M01508	pantothenate	-0.0582757	0.0311437	0.0613188	DeCODE	Q16719	Shin et al.	HMDB0000210	ENSG00000115919	FALSE
MR-link-2	4559_64_KYNU_KYNU	KYNU	M01638	arginine	-0.0507399	0.0323837	0.117153	DeCODE	Q16719	Shin et al.	HMDB0000517	ENSG00000115919	FALSE
MR-link-2	4559_64_KYNU_KYNU	KYNU	M01640	ascorbate (vitamin c)	0.0784336	0.0569627	0.168534	DeCODE	Q16719	Shin et al.	HMDB0000044	ENSG00000115919	FALSE
MR-link-2	4559_64_KYNU_KYNU	KYNU	M01670	urea	0.0756386	0.030362	0.0127304	DeCODE	Q16719	Shin et al.	HMDB0000294	ENSG00000115919	FALSE
MR-link-2	4559_64_KYNU_KYNU	KYNU	M01712	cortisol	-0.0181438	0.030164	0.547503	DeCODE	Q16719	Shin et al.	HMDB0000063	ENSG00000115919	FALSE
MR-link-2	4559_64_KYNU_KYNU	KYNU	M01827	riboflavin (vitamin b2)	-0.00560496	0.0670271	0.933357	DeCODE	Q16719	Shin et al.	HMDB0000244	ENSG00000115919	FALSE
MR-link-2	4559_64_KYNU_KYNU	KYNU	M02132	citrulline	-0.0260858	0.0314388	0.40669	DeCODE	Q16719	Shin et al.	HMDB0000904	ENSG00000115919	FALSE
MR-link-2	4559_64_KYNU_KYNU	KYNU	M02137	biliverdin	-0.0290778	0.0328512	0.376084	DeCODE	Q16719	Shin et al.	HMDB0001008	ENSG00000115919	FALSE
MR-link-2	4559_64_KYNU_KYNU	KYNU	M02342	serotonin (5ht)	0.0180516	0.0347752	0.603695	DeCODE	Q16719	Shin et al.	HMDB0000259	ENSG00000115919	FALSE
MR-link-2	4559_64_KYNU_KYNU	KYNU	M11438	phosphate	0.000521202	0.0300504	0.986162	DeCODE	Q16719	Shin et al.	HMDB0001429	ENSG00000115919	FALSE
MR-link-2	4559_64_KYNU_KYNU	KYNU	M15122	glycerol	0.0240654	0.0303006	0.427066	DeCODE	Q16719	Shin et al.	HMDB0000131	ENSG00000115919	FALSE
MR-link-2	4559_64_KYNU_KYNU	KYNU	M15488	acetylphosphate	-0.039882	0.0302084	0.186759	DeCODE	Q16719	Shin et al.	HMDB0001494	ENSG00000115919	FALSE
MR-link-2	4559_64_KYNU_KYNU	KYNU	M15506	choline	-0.0605476	0.0307054	0.0486222	DeCODE	Q16719	Shin et al.	HMDB0000097	ENSG00000115919	FALSE
MR-link-2	4559_64_KYNU_KYNU	KYNU	M15630	n-acetylornithine	-0.000174628	0.0313122	0.99555	DeCODE	Q16719	Shin et al.	HMDB0003357	ENSG00000115919	FALSE
MR-link-2	4559_64_KYNU_KYNU	KYNU	M15677	3-methylhistidine	0.00584649	0.0356862	0.869865	DeCODE	Q16719	Shin et al.	HMDB0000479	ENSG00000115919	FALSE
MR-link-2	4559_64_KYNU_KYNU	KYNU	M15990	glycerophosphorylcholine (gpc)	-0.0232139	0.0316009	0.462585	DeCODE	Q16719	Shin et al.	HMDB0000086	ENSG00000115919	FALSE
MR-link-2	4559_64_KYNU_KYNU	KYNU	M15996	aspartate	-0.0277434	0.0304009	0.361461	DeCODE	Q16719	Shin et al.	HMDB0000191	ENSG00000115919	FALSE
MR-link-2	4559_64_KYNU_KYNU	KYNU	M20489	glucose	-0.00406448	0.030357	0.89349	DeCODE	Q16719	Shin et al.	HMDB0000122	ENSG00000115919	FALSE
MR-link-2	4559_64_KYNU_KYNU	KYNU	M21044	2-hydroxybutyrate (ahb)	0.0915485	0.0307936	0.0029493	DeCODE	Q16719	Shin et al.	HMDB0000008	ENSG00000115919	FALSE
MR-link-2	4559_64_KYNU_KYNU	KYNU	M27718	creatine	0.0255188	0.0300738	0.396137	DeCODE	Q16719	Shin et al.	HMDB0000064	ENSG00000115919	FALSE
MR-link-2	4559_64_KYNU_KYNU	KYNU	M31453	cysteine	-0.00518338	0.0304764	0.864948	DeCODE	Q16719	Shin et al.	HMDB0000574	ENSG00000115919	FALSE
MR-link-2	4559_64_KYNU_KYNU	KYNU	M32198	acetylcarnitine (c2)	-0.010959	0.0307088	0.72119	DeCODE	Q16719	Shin et al.	HMDB0000201	ENSG00000115919	FALSE
MR-link-2	4559_64_KYNU_KYNU	KYNU	M32315	serine	-0.00644925	0.0316831	0.838701	DeCODE	Q16719	Shin et al.	HMDB0000187	ENSG00000115919	FALSE
MR-link-2	4559_64_KYNU_KYNU	KYNU	M32338	glycine	-0.00857405	0.0314932	0.785429	DeCODE	Q16719	Shin et al.	HMDB0000123	ENSG00000115919	FALSE
MR-link-2	4559_64_KYNU_KYNU	KYNU	M32339	alanine	0.0180357	0.0309449	0.560006	DeCODE	Q16719	Shin et al.	HMDB0000161	ENSG00000115919	TRUE
MR-link-2	4559_64_KYNU_KYNU	KYNU	M32425	dehydroepiandrosterone sulfate (dhea-s)	-0.0468167	0.0303587	0.123045	DeCODE	Q16719	Shin et al.	HMDB0001032	ENSG00000115919	FALSE
MR-link-2	4559_64_KYNU_KYNU	KYNU	M32593	heme	-0.00565031	0.0341794	0.868697	DeCODE	Q16719	Shin et al.	HMDB0003178	ENSG00000115919	FALSE
MR-link-2	4559_64_KYNU_KYNU	KYNU	M33453	alpha-ketoglutarate	-0.035725	0.0350744	0.308418	DeCODE	Q16719	Shin et al.	HMDB0000208	ENSG00000115919	FALSE
MR-link-2	4559_64_KYNU_KYNU	KYNU	bioa_001	alanine	-0.00877251	0.00882275	0.320074	DeCODE	Q16719	Lotta et al.	HMDB0000161	ENSG00000115919	TRUE
MR-link-2	4559_64_KYNU_KYNU	KYNU	bioa_002	arginine	-0.00679459	0.0153379	0.65777	DeCODE	Q16719	Lotta et al.	HMDB0000517	ENSG00000115919	FALSE
MR-link-2	4559_64_KYNU_KYNU	KYNU	bioa_004	aspartate	0.00798688	0.0148203	0.589945	DeCODE	Q16719	Lotta et al.	HMDB0000191	ENSG00000115919	FALSE
MR-link-2	4559_64_KYNU_KYNU	KYNU	bioa_005	citrulline	-0.00150674	0.0147314	0.918534	DeCODE	Q16719	Lotta et al.	HMDB0000904	ENSG00000115919	FALSE
MR-link-2	4559_64_KYNU_KYNU	KYNU	bioa_008	glycine	0.00326289	0.00913024	0.720814	DeCODE	Q16719	Lotta et al.	HMDB0000123	ENSG00000115919	FALSE
MR-link-2	4559_64_KYNU_KYNU	KYNU	bioa_013	methionine	0.00797576	0.0146735	0.586752	DeCODE	Q16719	Lotta et al.	HMDB0000696	ENSG00000115919	FALSE
MR-link-2	4559_64_KYNU_KYNU	KYNU	bioa_014	ornithine	-0.0151887	0.0146827	0.300919	DeCODE	Q16719	Lotta et al.	HMDB0000214	ENSG00000115919	FALSE
MR-link-2	4559_64_KYNU_KYNU	KYNU	bioa_018	serine	0.0281237	0.0146362	0.054666	DeCODE	Q16719	Lotta et al.	HMDB0000187	ENSG00000115919	FALSE
MR-link-2	4559_64_KYNU_KYNU	KYNU	bioa_020	tryptophan	-0.00527769	0.0150419	0.725689	DeCODE	Q16719	Lotta et al.	HMDB0000929	ENSG00000115919	FALSE
MR-link-2	4559_64_KYNU_KYNU	KYNU	bioa_023	n-acetylornithine	-0.0141804	0.0150617	0.346455	DeCODE	Q16719	Lotta et al.	HMDB0003357	ENSG00000115919	FALSE
MR-link-2	4559_64_KYNU_KYNU	KYNU	bioa_032	serotonin	0.0344432	0.0193442	0.0749869	DeCODE	Q16719	Lotta et al.	HMDB0000259	ENSG00000115919	FALSE
MR-link-2	4559_64_KYNU_KYNU	KYNU	bior_002	acetylcarnitine (c2)	0.0248593	0.0146456	0.0896235	DeCODE	Q16719	Lotta et al.	HMDB0000201	ENSG00000115919	FALSE
MR-link-2	5456_59_CNDP1_CNDP1	CNDP1	GCST90199627	n-alpha-acetylornithine	0.0309437	0.022351	0.166222	DeCODE	Q96KN2	Chen et al.	HMDB0003357	ENSG00000150656	FALSE
MR-link-2	5456_59_CNDP1_CNDP1	CNDP1	GCST90199628	3-methylhistidine	0.0177748	0.0182804	0.33088	DeCODE	Q96KN2	Chen et al.	HMDB0000479	ENSG00000150656	TRUE
MR-link-2	5456_59_CNDP1_CNDP1	CNDP1	GCST90199629	glycerophosphorylcholine (gpc)	-0.0379464	0.0183009	0.0381287	DeCODE	Q96KN2	Chen et al.	HMDB0000086	ENSG00000150656	FALSE
MR-link-2	5456_59_CNDP1_CNDP1	CNDP1	GCST90199669	acetylcarnitine (c2)	-0.0129178	0.0183444	0.48132	DeCODE	Q96KN2	Chen et al.	HMDB0000201	ENSG00000150656	FALSE
MR-link-2	5456_59_CNDP1_CNDP1	CNDP1	GCST90199673	dehydroepiandrosterone sulfate (dhea-s)	0.0275686	0.0184105	0.134278	DeCODE	Q96KN2	Chen et al.	HMDB0001032	ENSG00000150656	FALSE
MR-link-2	5456_59_CNDP1_CNDP1	CNDP1	GCST90199691	1-methylhistidine	0.055518	0.0185316	0.00273671	DeCODE	Q96KN2	Chen et al.	HMDB0000001	ENSG00000150656	TRUE
MR-link-2	5456_59_CNDP1_CNDP1	CNDP1	GCST90199845	sphinganine-1-phosphate	-0.0110476	0.0185042	0.550487	DeCODE	Q96KN2	Chen et al.	HMDB0001383	ENSG00000150656	FALSE
MR-link-2	5456_59_CNDP1_CNDP1	CNDP1	GCST90199896	sulfate*	0.0101945	0.0183289	0.578073	DeCODE	Q96KN2	Chen et al.	HMDB01448	ENSG00000150656	FALSE
MR-link-2	5456_59_CNDP1_CNDP1	CNDP1	GCST90199972	sphingomyelin (d18:1/24:1, d18:2/24:0)*	-0.0407788	0.0184521	0.0271069	DeCODE	Q96KN2	Chen et al.	HMDB0012107	ENSG00000150656	FALSE
MR-link-2	5456_59_CNDP1_CNDP1	CNDP1	GCST90200001	sphingomyelin (d18:1/20:0, d16:1/22:0)*	-0.0178867	0.0184657	0.332722	DeCODE	Q96KN2	Chen et al.	HMDB0012102	ENSG00000150656	FALSE
MR-link-2	5456_59_CNDP1_CNDP1	CNDP1	GCST90200049	myristoyl dihydrosphingomyelin (d18:0/14:0)*	-0.0525834	0.0184888	0.00445424	DeCODE	Q96KN2	Chen et al.	HMDB0012085	ENSG00000150656	FALSE
MR-link-2	5456_59_CNDP1_CNDP1	CNDP1	GCST90200056	sphingomyelin (d18:0/18:0, d19:0/17:0)*	-0.0517421	0.0183416	0.00478693	DeCODE	Q96KN2	Chen et al.	HMDB0012087	ENSG00000150656	FALSE
MR-link-2	5456_59_CNDP1_CNDP1	CNDP1	GCST90200279	pantothenate	-0.0203869	0.0183784	0.267308	DeCODE	Q96KN2	Chen et al.	HMDB0000210	ENSG00000150656	FALSE
MR-link-2	5456_59_CNDP1_CNDP1	CNDP1	GCST90200283	3-ureidopropionate	-0.0410471	0.0191583	0.0321513	DeCODE	Q96KN2	Chen et al.	HMDB0000026	ENSG00000150656	FALSE
MR-link-2	5456_59_CNDP1_CNDP1	CNDP1	GCST90200291	sarcosine	0.0576737	0.0183036	0.0016274	DeCODE	Q96KN2	Chen et al.	HMDB0000271	ENSG00000150656	FALSE
MR-link-2	5456_59_CNDP1_CNDP1	CNDP1	GCST90200296	methyl indole-3-acetate	0.0165053	0.0197342	0.402941	DeCODE	Q96KN2	Chen et al.	HMDB0029738	ENSG00000150656	FALSE
MR-link-2	5456_59_CNDP1_CNDP1	CNDP1	GCST90200306	butyrate/isobutyrate (4:0)	-0.0119003	0.0185247	0.520612	DeCODE	Q96KN2	Chen et al.	HMDB0000039	ENSG00000150656	FALSE
MR-link-2	5456_59_CNDP1_CNDP1	CNDP1	GCST90200314	n-acetylneuraminate	-0.0054293	0.0184359	0.768379	DeCODE	Q96KN2	Chen et al.	HMDB0000230	ENSG00000150656	FALSE
MR-link-2	5456_59_CNDP1_CNDP1	CNDP1	GCST90200318	acetoacetate	-0.0209884	0.0200023	0.294041	DeCODE	Q96KN2	Chen et al.	HMDB0000060	ENSG00000150656	FALSE
MR-link-2	5456_59_CNDP1_CNDP1	CNDP1	GCST90200319	cys-gly, oxidized	-0.0119775	0.0183619	0.514208	DeCODE	Q96KN2	Chen et al.	HMDB0000078	ENSG00000150656	FALSE
MR-link-2	5456_59_CNDP1_CNDP1	CNDP1	GCST90200323	creatine	-0.0414582	0.0185645	0.0255355	DeCODE	Q96KN2	Chen et al.	HMDB0000064	ENSG00000150656	FALSE
MR-link-2	5456_59_CNDP1_CNDP1	CNDP1	GCST90200325	glycerol	-0.0223932	0.0184413	0.224635	DeCODE	Q96KN2	Chen et al.	HMDB0000131	ENSG00000150656	FALSE
MR-link-2	5456_59_CNDP1_CNDP1	CNDP1	GCST90200327	choline	0.0200725	0.0182586	0.27162	DeCODE	Q96KN2	Chen et al.	HMDB0000097	ENSG00000150656	FALSE
MR-link-2	5456_59_CNDP1_CNDP1	CNDP1	GCST90200335	stearoyl sphingomyelin (d18:1/18:0)	-0.0239453	0.0182862	0.190373	DeCODE	Q96KN2	Chen et al.	HMDB0001348	ENSG00000150656	FALSE
MR-link-2	5456_59_CNDP1_CNDP1	CNDP1	GCST90200336	n-palmitoyl-sphingosine (d18:1/16:0)	0.0187886	0.0183041	0.30467	DeCODE	Q96KN2	Chen et al.	HMDB0004949	ENSG00000150656	FALSE
MR-link-2	5456_59_CNDP1_CNDP1	CNDP1	GCST90200341	n-stearoyl-sphingosine (d18:1/18:0)*	-0.0140017	0.0182569	0.443125	DeCODE	Q96KN2	Chen et al.	HMDB0004950	ENSG00000150656	FALSE
MR-link-2	5456_59_CNDP1_CNDP1	CNDP1	GCST90200345	s-adenosylhomocysteine (sah)	0.0114338	0.0213187	0.591732	DeCODE	Q96KN2	Chen et al.	HMDB00939	ENSG00000150656	FALSE
MR-link-2	5456_59_CNDP1_CNDP1	CNDP1	GCST90200351	n-acetylputrescine	0.000998693	0.0187161	0.957445	DeCODE	Q96KN2	Chen et al.	HMDB0002064	ENSG00000150656	FALSE
MR-link-2	5456_59_CNDP1_CNDP1	CNDP1	GCST90200354	linoleate (18:2n6)	0.01803	0.0183313	0.32533	DeCODE	Q96KN2	Chen et al.	HMDB0006270,HMDB0000673	ENSG00000150656	FALSE
MR-link-2	5456_59_CNDP1_CNDP1	CNDP1	GCST90200355	adenosine 5'-diphosphate (adp)	-0.0185834	0.0248859	0.455218	DeCODE	Q96KN2	Chen et al.	HMDB0001341	ENSG00000150656	FALSE
MR-link-2	5456_59_CNDP1_CNDP1	CNDP1	GCST90200356	adenosine 5'-monophosphate (amp)	-0.00553131	0.0182339	0.761621	DeCODE	Q96KN2	Chen et al.	HMDB0000045	ENSG00000150656	FALSE
MR-link-2	5456_59_CNDP1_CNDP1	CNDP1	GCST90200358	arachidonate (20:4n6)	-0.0146628	0.0182786	0.422447	DeCODE	Q96KN2	Chen et al.	HMDB0001043	ENSG00000150656	FALSE
MR-link-2	5456_59_CNDP1_CNDP1	CNDP1	GCST90200361	beta-alanine	0.00647555	0.0184371	0.725421	DeCODE	Q96KN2	Chen et al.	HMDB0000056	ENSG00000150656	TRUE
MR-link-2	5456_59_CNDP1_CNDP1	CNDP1	GCST90200362	succinate	0.0036642	0.0188641	0.845986	DeCODE	Q96KN2	Chen et al.	HMDB0000254	ENSG00000150656	FALSE
MR-link-2	5456_59_CNDP1_CNDP1	CNDP1	GCST90200363	choline phosphate	0.00540117	0.0184186	0.769334	DeCODE	Q96KN2	Chen et al.	HMDB0001565	ENSG00000150656	FALSE
MR-link-2	5456_59_CNDP1_CNDP1	CNDP1	GCST90200364	cysteinylglycine	-0.00617781	0.0182942	0.735596	DeCODE	Q96KN2	Chen et al.	HMDB0000078	ENSG00000150656	FALSE
MR-link-2	5456_59_CNDP1_CNDP1	CNDP1	GCST90200370	aspartate	0.0539849	0.0182781	0.00314163	DeCODE	Q96KN2	Chen et al.	HMDB0000191	ENSG00000150656	FALSE
MR-link-2	5456_59_CNDP1_CNDP1	CNDP1	GCST90200372	arginine	0.0135993	0.0183806	0.459378	DeCODE	Q96KN2	Chen et al.	HMDB0000517	ENSG00000150656	FALSE
MR-link-2	5456_59_CNDP1_CNDP1	CNDP1	GCST90200374	sphinganine	0.000880179	0.019289	0.963604	DeCODE	Q96KN2	Chen et al.	HMDB0000269	ENSG00000150656	FALSE
MR-link-2	5456_59_CNDP1_CNDP1	CNDP1	GCST90200376	flavin adenine dinucleotide (fad)	-0.0227252	0.021122	0.281973	DeCODE	Q96KN2	Chen et al.	HMDB0001248	ENSG00000150656	FALSE
MR-link-2	5456_59_CNDP1_CNDP1	CNDP1	GCST90200378	cortisol	-0.0504547	0.0184048	0.00611791	DeCODE	Q96KN2	Chen et al.	HMDB0000063	ENSG00000150656	FALSE
MR-link-2	5456_59_CNDP1_CNDP1	CNDP1	GCST90200383	cystathionine	-0.000712702	0.0187114	0.969617	DeCODE	Q96KN2	Chen et al.	HMDB0000099	ENSG00000150656	FALSE
MR-link-2	5456_59_CNDP1_CNDP1	CNDP1	GCST90200384	guanidinoacetate	0.0171282	0.018368	0.351078	DeCODE	Q96KN2	Chen et al.	HMDB0000128	ENSG00000150656	FALSE
MR-link-2	5456_59_CNDP1_CNDP1	CNDP1	GCST90200385	sphingosine	0.0529441	0.018568	0.00435329	DeCODE	Q96KN2	Chen et al.	HMDB0000252	ENSG00000150656	FALSE
MR-link-2	5456_59_CNDP1_CNDP1	CNDP1	GCST90200390	stearate (18:0)	-0.0221614	0.0182119	0.223654	DeCODE	Q96KN2	Chen et al.	HMDB0000827	ENSG00000150656	FALSE
MR-link-2	5456_59_CNDP1_CNDP1	CNDP1	GCST90200391	methionine	-0.0208119	0.0183599	0.256983	DeCODE	Q96KN2	Chen et al.	HMDB0000696	ENSG00000150656	FALSE
MR-link-2	5456_59_CNDP1_CNDP1	CNDP1	GCST90200393	phosphate	-0.00826861	0.0183766	0.652744	DeCODE	Q96KN2	Chen et al.	HMDB0001429	ENSG00000150656	FALSE
MR-link-2	5456_59_CNDP1_CNDP1	CNDP1	GCST90200394	inosine	0.0255441	0.0236641	0.280389	DeCODE	Q96KN2	Chen et al.	HMDB0000195	ENSG00000150656	FALSE
MR-link-2	5456_59_CNDP1_CNDP1	CNDP1	GCST90200395	inosine 5'-monophosphate (imp)	0.0288882	0.024416	0.236744	DeCODE	Q96KN2	Chen et al.	HMDB0000175	ENSG00000150656	FALSE
MR-link-2	5456_59_CNDP1_CNDP1	CNDP1	GCST90200396	phenylalanine	0.0204832	0.018354	0.26442	DeCODE	Q96KN2	Chen et al.	HMDB0000159	ENSG00000150656	FALSE
MR-link-2	5456_59_CNDP1_CNDP1	CNDP1	GCST90200397	palmitate (16:0)	-0.00418503	0.0182595	0.818716	DeCODE	Q96KN2	Chen et al.	HMDB0000220	ENSG00000150656	FALSE
MR-link-2	5456_59_CNDP1_CNDP1	CNDP1	GCST90200400	nicotinamide	-0.00365852	0.0187015	0.844902	DeCODE	Q96KN2	Chen et al.	HMDB0001406	ENSG00000150656	FALSE
MR-link-2	5456_59_CNDP1_CNDP1	CNDP1	GCST90200403	citrulline	0.0618687	0.0189275	0.00108035	DeCODE	Q96KN2	Chen et al.	HMDB0000904	ENSG00000150656	FALSE
MR-link-2	5456_59_CNDP1_CNDP1	CNDP1	GCST90200404	ornithine	0.0424992	0.0182818	0.0200896	DeCODE	Q96KN2	Chen et al.	HMDB0000214	ENSG00000150656	FALSE
MR-link-2	5456_59_CNDP1_CNDP1	CNDP1	GCST90200405	retinol (vitamin a)	-0.0185812	0.0188751	0.324904	DeCODE	Q96KN2	Chen et al.	HMDB0000305	ENSG00000150656	FALSE
MR-link-2	5456_59_CNDP1_CNDP1	CNDP1	GCST90200406	1-methylnicotinamide	-0.0139659	0.018939	0.460869	DeCODE	Q96KN2	Chen et al.	HMDB0000699	ENSG00000150656	FALSE
MR-link-2	5456_59_CNDP1_CNDP1	CNDP1	GCST90200407	uridine	-0.0121065	0.0183302	0.508954	DeCODE	Q96KN2	Chen et al.	HMDB0000296	ENSG00000150656	FALSE
MR-link-2	5456_59_CNDP1_CNDP1	CNDP1	GCST90200415	serine	-0.0285395	0.0182901	0.11867	DeCODE	Q96KN2	Chen et al.	HMDB0000187	ENSG00000150656	FALSE
MR-link-2	5456_59_CNDP1_CNDP1	CNDP1	GCST90200417	urea	0.0300702	0.0183382	0.101056	DeCODE	Q96KN2	Chen et al.	HMDB0000294	ENSG00000150656	FALSE
MR-link-2	5456_59_CNDP1_CNDP1	CNDP1	GCST90200418	pyridoxal	0.00916064	0.0187509	0.625165	DeCODE	Q96KN2	Chen et al.	HMDB0001545	ENSG00000150656	FALSE
MR-link-2	5456_59_CNDP1_CNDP1	CNDP1	GCST90200422	serotonin	-0.0385666	0.0193325	0.0460525	DeCODE	Q96KN2	Chen et al.	HMDB0000259	ENSG00000150656	FALSE
MR-link-2	5456_59_CNDP1_CNDP1	CNDP1	GCST90200423	spermidine	-0.00553529	0.0195412	0.776976	DeCODE	Q96KN2	Chen et al.	HMDB0001257	ENSG00000150656	FALSE
MR-link-2	5456_59_CNDP1_CNDP1	CNDP1	GCST90200429	cytidine	-0.00758136	0.0192616	0.693876	DeCODE	Q96KN2	Chen et al.	HMDB0000089	ENSG00000150656	FALSE
MR-link-2	5456_59_CNDP1_CNDP1	CNDP1	GCST90200430	pyruvate	-0.0159931	0.0183519	0.3835	DeCODE	Q96KN2	Chen et al.	HMDB0000243	ENSG00000150656	FALSE
MR-link-2	5456_59_CNDP1_CNDP1	CNDP1	GCST90200431	alanine	0.0315785	0.018324	0.0848262	DeCODE	Q96KN2	Chen et al.	HMDB0000161	ENSG00000150656	FALSE
MR-link-2	5456_59_CNDP1_CNDP1	CNDP1	GCST90200437	fructose	-0.0161831	0.0185444	0.382847	DeCODE	Q96KN2	Chen et al.	HMDB0000660	ENSG00000150656	FALSE
MR-link-2	5456_59_CNDP1_CNDP1	CNDP1	GCST90200438	alpha-ketobutyrate	0.0180907	0.0183336	0.323764	DeCODE	Q96KN2	Chen et al.	HMDB0000005	ENSG00000150656	FALSE
MR-link-2	5456_59_CNDP1_CNDP1	CNDP1	GCST90200439	cysteine	0.0270854	0.0183088	0.139043	DeCODE	Q96KN2	Chen et al.	HMDB0000574	ENSG00000150656	FALSE
MR-link-2	5456_59_CNDP1_CNDP1	CNDP1	GCST90200441	tryptophan	0.0210045	0.0183743	0.252978	DeCODE	Q96KN2	Chen et al.	HMDB0000929	ENSG00000150656	FALSE
MR-link-2	5456_59_CNDP1_CNDP1	CNDP1	GCST90200447	maltose	0.0422779	0.0209362	0.0434484	DeCODE	Q96KN2	Chen et al.	HMDB0000163	ENSG00000150656	FALSE
MR-link-2	5456_59_CNDP1_CNDP1	CNDP1	GCST90200455	alpha-ketoglutarate	-0.0341712	0.0185885	0.0660183	DeCODE	Q96KN2	Chen et al.	HMDB0000208	ENSG00000150656	FALSE
MR-link-2	5456_59_CNDP1_CNDP1	CNDP1	GCST90200684	n-acetyl-aspartyl-glutamate (naag)	-0.0243925	0.019009	0.199419	DeCODE	Q96KN2	Chen et al.	HMDB0001067	ENSG00000150656	FALSE
MR-link-2	5456_59_CNDP1_CNDP1	CNDP1	GCST90200687	bilirubin (e,z or z,e)*	-0.0140618	0.0182784	0.441706	DeCODE	Q96KN2	Chen et al.	HMDB0000488	ENSG00000150656	FALSE
MR-link-2	5456_59_CNDP1_CNDP1	CNDP1	GCST90200691	n-delta-acetylornithine	-0.0181047	0.0186415	0.331447	DeCODE	Q96KN2	Chen et al.	HMDB0003357	ENSG00000150656	FALSE
MR-link-2	5456_59_CNDP1_CNDP1	CNDP1	GCST90200704	bilirubin (z,z)	-0.0314402	0.0183235	0.0861924	DeCODE	Q96KN2	Chen et al.	HMDB0000054	ENSG00000150656	FALSE
MR-link-2	5456_59_CNDP1_CNDP1	CNDP1	GCST90200706	biliverdin	-0.0270398	0.0183893	0.141451	DeCODE	Q96KN2	Chen et al.	HMDB0001008	ENSG00000150656	FALSE
MR-link-2	5456_59_CNDP1_CNDP1	CNDP1	GCST90200707	glycine	0.00760621	0.0183251	0.67809	DeCODE	Q96KN2	Chen et al.	HMDB0000123	ENSG00000150656	FALSE
MR-link-2	5456_59_CNDP1_CNDP1	CNDP1	M00054	tryptophan	0.00902522	0.0307068	0.768822	DeCODE	Q96KN2	Shin et al.	HMDB0000929	ENSG00000150656	FALSE
MR-link-2	5456_59_CNDP1_CNDP1	CNDP1	M00555	adenosine	0.0255584	0.0303083	0.399072	DeCODE	Q96KN2	Shin et al.	HMDB0000050	ENSG00000150656	FALSE
MR-link-2	5456_59_CNDP1_CNDP1	CNDP1	M00577	fructose	0.0107962	0.03023	0.72099	DeCODE	Q96KN2	Shin et al.	HMDB0000660	ENSG00000150656	FALSE
MR-link-2	5456_59_CNDP1_CNDP1	CNDP1	M00599	pyruvate	0.0438212	0.0303526	0.148812	DeCODE	Q96KN2	Shin et al.	HMDB0000243	ENSG00000150656	FALSE
MR-link-2	5456_59_CNDP1_CNDP1	CNDP1	M00606	uridine	-0.0196955	0.0303156	0.515897	DeCODE	Q96KN2	Shin et al.	HMDB0000296	ENSG00000150656	FALSE
MR-link-2	5456_59_CNDP1_CNDP1	CNDP1	M01105	linoleate (18:2n6)	-0.0164486	0.0319286	0.606435	DeCODE	Q96KN2	Shin et al.	HMDB0006270,HMDB0000673	ENSG00000150656	FALSE
MR-link-2	5456_59_CNDP1_CNDP1	CNDP1	M01110	arachidonate (20:4n6)	-0.0357157	0.0311107	0.25096	DeCODE	Q96KN2	Shin et al.	HMDB0001043	ENSG00000150656	FALSE
MR-link-2	5456_59_CNDP1_CNDP1	CNDP1	M01123	inosine	-0.0153158	0.0503273	0.76088	DeCODE	Q96KN2	Shin et al.	HMDB0000195	ENSG00000150656	FALSE
MR-link-2	5456_59_CNDP1_CNDP1	CNDP1	M01302	methionine	0.00773469	0.0300636	0.796964	DeCODE	Q96KN2	Shin et al.	HMDB0000696	ENSG00000150656	FALSE
MR-link-2	5456_59_CNDP1_CNDP1	CNDP1	M01336	palmitate (16:0)	-0.0140362	0.0326028	0.666816	DeCODE	Q96KN2	Shin et al.	HMDB0000220	ENSG00000150656	FALSE
MR-link-2	5456_59_CNDP1_CNDP1	CNDP1	M01358	stearate (18:0)	0.00875385	0.0331232	0.791563	DeCODE	Q96KN2	Shin et al.	HMDB0000827	ENSG00000150656	FALSE
MR-link-2	5456_59_CNDP1_CNDP1	CNDP1	M01493	ornithine	-0.0209163	0.0304169	0.491671	DeCODE	Q96KN2	Shin et al.	HMDB0000214	ENSG00000150656	FALSE
MR-link-2	5456_59_CNDP1_CNDP1	CNDP1	M01508	pantothenate	0.0214548	0.0306538	0.483986	DeCODE	Q96KN2	Shin et al.	HMDB0000210	ENSG00000150656	FALSE
MR-link-2	5456_59_CNDP1_CNDP1	CNDP1	M01638	arginine	-0.0238005	0.030767	0.439184	DeCODE	Q96KN2	Shin et al.	HMDB0000517	ENSG00000150656	FALSE
MR-link-2	5456_59_CNDP1_CNDP1	CNDP1	M01640	ascorbate (vitamin c)	-0.0143948	0.0578405	0.803461	DeCODE	Q96KN2	Shin et al.	HMDB0000044	ENSG00000150656	FALSE
MR-link-2	5456_59_CNDP1_CNDP1	CNDP1	M01670	urea	0.0585892	0.0301714	0.0521521	DeCODE	Q96KN2	Shin et al.	HMDB0000294	ENSG00000150656	FALSE
MR-link-2	5456_59_CNDP1_CNDP1	CNDP1	M01712	cortisol	0.0206717	0.0305174	0.498168	DeCODE	Q96KN2	Shin et al.	HMDB0000063	ENSG00000150656	FALSE
MR-link-2	5456_59_CNDP1_CNDP1	CNDP1	M01827	riboflavin (vitamin b2)	0.0335923	0.0662099	0.611902	DeCODE	Q96KN2	Shin et al.	HMDB0000244	ENSG00000150656	FALSE
MR-link-2	5456_59_CNDP1_CNDP1	CNDP1	M02132	citrulline	0.010365	0.0307949	0.736431	DeCODE	Q96KN2	Shin et al.	HMDB0000904	ENSG00000150656	FALSE
MR-link-2	5456_59_CNDP1_CNDP1	CNDP1	M02137	biliverdin	0.00081333	0.0325134	0.980043	DeCODE	Q96KN2	Shin et al.	HMDB0001008	ENSG00000150656	FALSE
MR-link-2	5456_59_CNDP1_CNDP1	CNDP1	M02342	serotonin (5ht)	0.0218439	0.0340093	0.520684	DeCODE	Q96KN2	Shin et al.	HMDB0000259	ENSG00000150656	FALSE
MR-link-2	5456_59_CNDP1_CNDP1	CNDP1	M11438	phosphate	-0.05161	0.030017	0.085549	DeCODE	Q96KN2	Shin et al.	HMDB0001429	ENSG00000150656	FALSE
MR-link-2	5456_59_CNDP1_CNDP1	CNDP1	M15122	glycerol	-0.00126027	0.0302883	0.96681	DeCODE	Q96KN2	Shin et al.	HMDB0000131	ENSG00000150656	FALSE
MR-link-2	5456_59_CNDP1_CNDP1	CNDP1	M15488	acetylphosphate	0.0255584	0.0303083	0.399072	DeCODE	Q96KN2	Shin et al.	HMDB0001494	ENSG00000150656	FALSE
MR-link-2	5456_59_CNDP1_CNDP1	CNDP1	M15506	choline	-0.0268309	0.0303775	0.377102	DeCODE	Q96KN2	Shin et al.	HMDB0000097	ENSG00000150656	FALSE
MR-link-2	5456_59_CNDP1_CNDP1	CNDP1	M15630	n-acetylornithine	-0.0459559	0.0305909	0.133027	DeCODE	Q96KN2	Shin et al.	HMDB0003357	ENSG00000150656	FALSE
MR-link-2	5456_59_CNDP1_CNDP1	CNDP1	M15677	3-methylhistidine	0.0309839	0.0349883	0.37586	DeCODE	Q96KN2	Shin et al.	HMDB0000479	ENSG00000150656	TRUE
MR-link-2	5456_59_CNDP1_CNDP1	CNDP1	M15990	glycerophosphorylcholine (gpc)	-0.0509179	0.0318115	0.109463	DeCODE	Q96KN2	Shin et al.	HMDB0000086	ENSG00000150656	FALSE
MR-link-2	5456_59_CNDP1_CNDP1	CNDP1	M15996	aspartate	0.0504666	0.0301895	0.0945912	DeCODE	Q96KN2	Shin et al.	HMDB0000191	ENSG00000150656	FALSE
MR-link-2	5456_59_CNDP1_CNDP1	CNDP1	M20489	glucose	0.068433	0.0304853	0.024782	DeCODE	Q96KN2	Shin et al.	HMDB0000122	ENSG00000150656	FALSE
MR-link-2	5456_59_CNDP1_CNDP1	CNDP1	M21044	2-hydroxybutyrate (ahb)	0.0470868	0.0322614	0.144416	DeCODE	Q96KN2	Shin et al.	HMDB0000008	ENSG00000150656	FALSE
MR-link-2	5456_59_CNDP1_CNDP1	CNDP1	M27718	creatine	0.0237727	0.0299837	0.427863	DeCODE	Q96KN2	Shin et al.	HMDB0000064	ENSG00000150656	FALSE
MR-link-2	5456_59_CNDP1_CNDP1	CNDP1	M31453	cysteine	-0.00495026	0.0309862	0.873072	DeCODE	Q96KN2	Shin et al.	HMDB0000574	ENSG00000150656	FALSE
MR-link-2	5456_59_CNDP1_CNDP1	CNDP1	M32198	acetylcarnitine (c2)	0.0395746	0.030432	0.193455	DeCODE	Q96KN2	Shin et al.	HMDB0000201	ENSG00000150656	FALSE
MR-link-2	5456_59_CNDP1_CNDP1	CNDP1	M32315	serine	-0.024533	0.0300799	0.414731	DeCODE	Q96KN2	Shin et al.	HMDB0000187	ENSG00000150656	FALSE
MR-link-2	5456_59_CNDP1_CNDP1	CNDP1	M32338	glycine	-0.0122148	0.0301858	0.685733	DeCODE	Q96KN2	Shin et al.	HMDB0000123	ENSG00000150656	FALSE
MR-link-2	5456_59_CNDP1_CNDP1	CNDP1	M32339	alanine	0.0307861	0.0304626	0.312199	DeCODE	Q96KN2	Shin et al.	HMDB0000161	ENSG00000150656	FALSE
MR-link-2	5456_59_CNDP1_CNDP1	CNDP1	M32425	dehydroepiandrosterone sulfate (dhea-s)	-0.053055	0.0302917	0.0798644	DeCODE	Q96KN2	Shin et al.	HMDB0001032	ENSG00000150656	FALSE
MR-link-2	5456_59_CNDP1_CNDP1	CNDP1	M32593	heme	0.026812	0.0354644	0.449633	DeCODE	Q96KN2	Shin et al.	HMDB0003178	ENSG00000150656	FALSE
MR-link-2	5456_59_CNDP1_CNDP1	CNDP1	M33453	alpha-ketoglutarate	-0.0171881	0.0341682	0.614934	DeCODE	Q96KN2	Shin et al.	HMDB0000208	ENSG00000150656	FALSE
MR-link-2	5456_59_CNDP1_CNDP1	CNDP1	bioa_001	alanine	0.00143668	0.00898102	0.872906	DeCODE	Q96KN2	Lotta et al.	HMDB0000161	ENSG00000150656	FALSE
MR-link-2	5456_59_CNDP1_CNDP1	CNDP1	bioa_002	arginine	-0.00169598	0.014765	0.908552	DeCODE	Q96KN2	Lotta et al.	HMDB0000517	ENSG00000150656	FALSE
MR-link-2	5456_59_CNDP1_CNDP1	CNDP1	bioa_004	aspartate	0.0173025	0.015204	0.255109	DeCODE	Q96KN2	Lotta et al.	HMDB0000191	ENSG00000150656	FALSE
MR-link-2	5456_59_CNDP1_CNDP1	CNDP1	bioa_005	citrulline	-0.0081772	0.0152771	0.592471	DeCODE	Q96KN2	Lotta et al.	HMDB0000904	ENSG00000150656	FALSE
MR-link-2	5456_59_CNDP1_CNDP1	CNDP1	bioa_008	glycine	-0.0144747	0.00959777	0.131522	DeCODE	Q96KN2	Lotta et al.	HMDB0000123	ENSG00000150656	FALSE
MR-link-2	5456_59_CNDP1_CNDP1	CNDP1	bioa_013	methionine	0.0130212	0.0146692	0.374725	DeCODE	Q96KN2	Lotta et al.	HMDB0000696	ENSG00000150656	FALSE
MR-link-2	5456_59_CNDP1_CNDP1	CNDP1	bioa_014	ornithine	-0.00568265	0.0148727	0.702398	DeCODE	Q96KN2	Lotta et al.	HMDB0000214	ENSG00000150656	FALSE
MR-link-2	5456_59_CNDP1_CNDP1	CNDP1	bioa_015	phenylethylamine	-0.0105896	0.0183946	0.564823	DeCODE	Q96KN2	Lotta et al.	HMDB0012275	ENSG00000150656	FALSE
MR-link-2	5456_59_CNDP1_CNDP1	CNDP1	bioa_018	serine	-0.00111582	0.0146163	0.939148	DeCODE	Q96KN2	Lotta et al.	HMDB0000187	ENSG00000150656	FALSE
MR-link-2	5456_59_CNDP1_CNDP1	CNDP1	bioa_020	tryptophan	0.0191781	0.0147423	0.193298	DeCODE	Q96KN2	Lotta et al.	HMDB0000929	ENSG00000150656	FALSE
MR-link-2	5456_59_CNDP1_CNDP1	CNDP1	bioa_023	n-acetylornithine	-0.00904233	0.0150188	0.54713	DeCODE	Q96KN2	Lotta et al.	HMDB0003357	ENSG00000150656	FALSE
MR-link-2	5456_59_CNDP1_CNDP1	CNDP1	bioa_031	sarcosine	0.0240884	0.0109788	0.0282285	DeCODE	Q96KN2	Lotta et al.	HMDB0000271	ENSG00000150656	FALSE
MR-link-2	5456_59_CNDP1_CNDP1	CNDP1	bioa_032	serotonin	0.00943198	0.0188198	0.61625	DeCODE	Q96KN2	Lotta et al.	HMDB0000259	ENSG00000150656	FALSE
MR-link-2	5456_59_CNDP1_CNDP1	CNDP1	bioa_033	spermidine	-0.0139137	0.0129171	0.281411	DeCODE	Q96KN2	Lotta et al.	HMDB0001257	ENSG00000150656	FALSE
MR-link-2	5456_59_CNDP1_CNDP1	CNDP1	bior_002	acetylcarnitine (c2)	0.0147487	0.0148391	0.320269	DeCODE	Q96KN2	Lotta et al.	HMDB0000201	ENSG00000150656	FALSE
MR-link-2	5456_59_CNDP1_CNDP1	CNDP1	met-d-Acetate	acetate	-0.00582775	0.00488626	0.232994	DeCODE	Q96KN2	Borges et al.	HMDB0000042	ENSG00000150656	FALSE
MR-link-2	5456_59_CNDP1_CNDP1	CNDP1	met-d-Acetoacetate	acetoacetate	0.00651402	0.00492906	0.186316	DeCODE	Q96KN2	Borges et al.	HMDB0000060	ENSG00000150656	FALSE
MR-link-2	5456_59_CNDP1_CNDP1	CNDP1	met-d-Ala	alanine	0.0087586	0.00499963	0.0797997	DeCODE	Q96KN2	Borges et al.	HMDB0000161	ENSG00000150656	FALSE
MR-link-2	5456_59_CNDP1_CNDP1	CNDP1	met-d-Gly	glycine	0.00493275	0.00497138	0.321086	DeCODE	Q96KN2	Borges et al.	HMDB0000123	ENSG00000150656	FALSE
MR-link-2	5456_59_CNDP1_CNDP1	CNDP1	met-d-LA	linoleate (18:2n6)	0.00742738	0.00495324	0.133745	DeCODE	Q96KN2	Borges et al.	HMDB0006270,HMDB0000673	ENSG00000150656	FALSE
MR-link-2	5456_59_CNDP1_CNDP1	CNDP1	met-d-Phe	phenylalanine	0.00189136	0.00490965	0.700065	DeCODE	Q96KN2	Borges et al.	HMDB0000159	ENSG00000150656	FALSE
MR-link-2	5456_59_CNDP1_CNDP1	CNDP1	met-d-Pyruvate	pyruvate	0.00360327	0.00513479	0.482844	DeCODE	Q96KN2	Borges et al.	HMDB0000243	ENSG00000150656	FALSE
MR-link-2	5478_50_FOLH1_PSMA	FOLH1	GCST90199627	n-alpha-acetylornithine	-0.0527797	0.128395	0.681018	DeCODE	Q04609	Chen et al.	HMDB0003357	ENSG00000086205	FALSE
MR-link-2	5478_50_FOLH1_PSMA	FOLH1	GCST90199628	3-methylhistidine	0.0514543	0.101047	0.610604	DeCODE	Q04609	Chen et al.	HMDB0000479	ENSG00000086205	FALSE
MR-link-2	5478_50_FOLH1_PSMA	FOLH1	GCST90199629	glycerophosphorylcholine (gpc)	-0.0614071	0.122352	0.615745	DeCODE	Q04609	Chen et al.	HMDB0000086	ENSG00000086205	FALSE
MR-link-2	5478_50_FOLH1_PSMA	FOLH1	GCST90199669	acetylcarnitine (c2)	0.0844247	0.101895	0.407359	DeCODE	Q04609	Chen et al.	HMDB0000201	ENSG00000086205	FALSE
MR-link-2	5478_50_FOLH1_PSMA	FOLH1	GCST90199673	dehydroepiandrosterone sulfate (dhea-s)	0.173996	0.105362	0.0986544	DeCODE	Q04609	Chen et al.	HMDB0001032	ENSG00000086205	FALSE
MR-link-2	5478_50_FOLH1_PSMA	FOLH1	GCST90199691	1-methylhistidine	0.146645	0.104735	0.161466	DeCODE	Q04609	Chen et al.	HMDB0000001	ENSG00000086205	FALSE
MR-link-2	5478_50_FOLH1_PSMA	FOLH1	GCST90199845	sphinganine-1-phosphate	0.147416	0.102994	0.152344	DeCODE	Q04609	Chen et al.	HMDB0001383	ENSG00000086205	FALSE
MR-link-2	5478_50_FOLH1_PSMA	FOLH1	GCST90199896	sulfate*	0.0011417	0.106755	0.991467	DeCODE	Q04609	Chen et al.	HMDB01448	ENSG00000086205	FALSE
MR-link-2	5478_50_FOLH1_PSMA	FOLH1	GCST90199972	sphingomyelin (d18:1/24:1, d18:2/24:0)*	-0.139778	0.101138	0.166954	DeCODE	Q04609	Chen et al.	HMDB0012107	ENSG00000086205	FALSE
MR-link-2	5478_50_FOLH1_PSMA	FOLH1	GCST90200001	sphingomyelin (d18:1/20:0, d16:1/22:0)*	0.141123	0.10084	0.161672	DeCODE	Q04609	Chen et al.	HMDB0012102	ENSG00000086205	FALSE
MR-link-2	5478_50_FOLH1_PSMA	FOLH1	GCST90200049	myristoyl dihydrosphingomyelin (d18:0/14:0)*	0.109354	0.112888	0.332697	DeCODE	Q04609	Chen et al.	HMDB0012085	ENSG00000086205	FALSE
MR-link-2	5478_50_FOLH1_PSMA	FOLH1	GCST90200056	sphingomyelin (d18:0/18:0, d19:0/17:0)*	-0.0262148	0.100831	0.794873	DeCODE	Q04609	Chen et al.	HMDB0012087	ENSG00000086205	FALSE
MR-link-2	5478_50_FOLH1_PSMA	FOLH1	GCST90200279	pantothenate	-0.165985	0.103004	0.107084	DeCODE	Q04609	Chen et al.	HMDB0000210	ENSG00000086205	FALSE
MR-link-2	5478_50_FOLH1_PSMA	FOLH1	GCST90200283	3-ureidopropionate	0.0368225	0.113021	0.744574	DeCODE	Q04609	Chen et al.	HMDB0000026	ENSG00000086205	FALSE
MR-link-2	5478_50_FOLH1_PSMA	FOLH1	GCST90200291	sarcosine	0.153512	0.103381	0.137566	DeCODE	Q04609	Chen et al.	HMDB0000271	ENSG00000086205	FALSE
MR-link-2	5478_50_FOLH1_PSMA	FOLH1	GCST90200296	methyl indole-3-acetate	0.0630461	0.11111	0.570429	DeCODE	Q04609	Chen et al.	HMDB0029738	ENSG00000086205	FALSE
MR-link-2	5478_50_FOLH1_PSMA	FOLH1	GCST90200306	butyrate/isobutyrate (4:0)	-0.00743106	0.118704	0.950084	DeCODE	Q04609	Chen et al.	HMDB0000039	ENSG00000086205	FALSE
MR-link-2	5478_50_FOLH1_PSMA	FOLH1	GCST90200314	n-acetylneuraminate	0.0430116	0.120739	0.721664	DeCODE	Q04609	Chen et al.	HMDB0000230	ENSG00000086205	FALSE
MR-link-2	5478_50_FOLH1_PSMA	FOLH1	GCST90200318	acetoacetate	0.155849	0.123744	0.20787	DeCODE	Q04609	Chen et al.	HMDB0000060	ENSG00000086205	FALSE
MR-link-2	5478_50_FOLH1_PSMA	FOLH1	GCST90200319	cys-gly, oxidized	0.0559641	0.125609	0.655929	DeCODE	Q04609	Chen et al.	HMDB0000078	ENSG00000086205	FALSE
MR-link-2	5478_50_FOLH1_PSMA	FOLH1	GCST90200323	creatine	-0.157733	0.105042	0.133197	DeCODE	Q04609	Chen et al.	HMDB0000064	ENSG00000086205	FALSE
MR-link-2	5478_50_FOLH1_PSMA	FOLH1	GCST90200325	glycerol	-0.168572	0.143438	0.239907	DeCODE	Q04609	Chen et al.	HMDB0000131	ENSG00000086205	FALSE
MR-link-2	5478_50_FOLH1_PSMA	FOLH1	GCST90200327	choline	-0.0772488	0.105058	0.462161	DeCODE	Q04609	Chen et al.	HMDB0000097	ENSG00000086205	FALSE
MR-link-2	5478_50_FOLH1_PSMA	FOLH1	GCST90200335	stearoyl sphingomyelin (d18:1/18:0)	-0.00261078	0.100486	0.979272	DeCODE	Q04609	Chen et al.	HMDB0001348	ENSG00000086205	FALSE
MR-link-2	5478_50_FOLH1_PSMA	FOLH1	GCST90200336	n-palmitoyl-sphingosine (d18:1/16:0)	-0.0326466	0.132403	0.80524	DeCODE	Q04609	Chen et al.	HMDB0004949	ENSG00000086205	FALSE
MR-link-2	5478_50_FOLH1_PSMA	FOLH1	GCST90200341	n-stearoyl-sphingosine (d18:1/18:0)*	-0.033543	0.118223	0.77662	DeCODE	Q04609	Chen et al.	HMDB0004950	ENSG00000086205	FALSE
MR-link-2	5478_50_FOLH1_PSMA	FOLH1	GCST90200345	s-adenosylhomocysteine (sah)	0.184799	0.122191	0.13044	DeCODE	Q04609	Chen et al.	HMDB00939	ENSG00000086205	FALSE
MR-link-2	5478_50_FOLH1_PSMA	FOLH1	GCST90200351	n-acetylputrescine	0.0333841	0.10522	0.751032	DeCODE	Q04609	Chen et al.	HMDB0002064	ENSG00000086205	FALSE
MR-link-2	5478_50_FOLH1_PSMA	FOLH1	GCST90200354	linoleate (18:2n6)	-0.136413	0.117762	0.246708	DeCODE	Q04609	Chen et al.	HMDB0006270,HMDB0000673	ENSG00000086205	FALSE
MR-link-2	5478_50_FOLH1_PSMA	FOLH1	GCST90200355	adenosine 5'-diphosphate (adp)	0.267641	0.15815	0.0905853	DeCODE	Q04609	Chen et al.	HMDB0001341	ENSG00000086205	FALSE
MR-link-2	5478_50_FOLH1_PSMA	FOLH1	GCST90200356	adenosine 5'-monophosphate (amp)	0.0971492	0.102537	0.343408	DeCODE	Q04609	Chen et al.	HMDB0000045	ENSG00000086205	FALSE
MR-link-2	5478_50_FOLH1_PSMA	FOLH1	GCST90200358	arachidonate (20:4n6)	-0.13987	0.103012	0.174526	DeCODE	Q04609	Chen et al.	HMDB0001043	ENSG00000086205	FALSE
MR-link-2	5478_50_FOLH1_PSMA	FOLH1	GCST90200361	beta-alanine	0.0696058	0.111596	0.532804	DeCODE	Q04609	Chen et al.	HMDB0000056	ENSG00000086205	FALSE
MR-link-2	5478_50_FOLH1_PSMA	FOLH1	GCST90200362	succinate	0.161771	0.109153	0.138325	DeCODE	Q04609	Chen et al.	HMDB0000254	ENSG00000086205	FALSE
MR-link-2	5478_50_FOLH1_PSMA	FOLH1	GCST90200363	choline phosphate	-0.00574271	0.10523	0.956479	DeCODE	Q04609	Chen et al.	HMDB0001565	ENSG00000086205	FALSE
MR-link-2	5478_50_FOLH1_PSMA	FOLH1	GCST90200364	cysteinylglycine	0.00458999	0.105329	0.965241	DeCODE	Q04609	Chen et al.	HMDB0000078	ENSG00000086205	FALSE
MR-link-2	5478_50_FOLH1_PSMA	FOLH1	GCST90200370	aspartate	0.121164	0.102919	0.239084	DeCODE	Q04609	Chen et al.	HMDB0000191	ENSG00000086205	FALSE
MR-link-2	5478_50_FOLH1_PSMA	FOLH1	GCST90200372	arginine	0.129066	0.102702	0.208861	DeCODE	Q04609	Chen et al.	HMDB0000517	ENSG00000086205	FALSE
MR-link-2	5478_50_FOLH1_PSMA	FOLH1	GCST90200374	sphinganine	0.168112	0.107541	0.117996	DeCODE	Q04609	Chen et al.	HMDB0000269	ENSG00000086205	FALSE
MR-link-2	5478_50_FOLH1_PSMA	FOLH1	GCST90200376	flavin adenine dinucleotide (fad)	0.170493	0.128008	0.182895	DeCODE	Q04609	Chen et al.	HMDB0001248	ENSG00000086205	FALSE
MR-link-2	5478_50_FOLH1_PSMA	FOLH1	GCST90200378	cortisol	-0.0533913	0.10358	0.60623	DeCODE	Q04609	Chen et al.	HMDB0000063	ENSG00000086205	FALSE
MR-link-2	5478_50_FOLH1_PSMA	FOLH1	GCST90200383	cystathionine	-0.105566	0.118607	0.373443	DeCODE	Q04609	Chen et al.	HMDB0000099	ENSG00000086205	FALSE
MR-link-2	5478_50_FOLH1_PSMA	FOLH1	GCST90200384	guanidinoacetate	0.100457	0.102566	0.327363	DeCODE	Q04609	Chen et al.	HMDB0000128	ENSG00000086205	FALSE
MR-link-2	5478_50_FOLH1_PSMA	FOLH1	GCST90200385	sphingosine	0.131549	0.105935	0.214313	DeCODE	Q04609	Chen et al.	HMDB0000252	ENSG00000086205	FALSE
MR-link-2	5478_50_FOLH1_PSMA	FOLH1	GCST90200390	stearate (18:0)	-0.210543	0.102942	0.0408296	DeCODE	Q04609	Chen et al.	HMDB0000827	ENSG00000086205	FALSE
MR-link-2	5478_50_FOLH1_PSMA	FOLH1	GCST90200391	methionine	-0.012923	0.103677	0.900804	DeCODE	Q04609	Chen et al.	HMDB0000696	ENSG00000086205	FALSE
MR-link-2	5478_50_FOLH1_PSMA	FOLH1	GCST90200393	phosphate	-0.0506871	0.10282	0.622035	DeCODE	Q04609	Chen et al.	HMDB0001429	ENSG00000086205	FALSE
MR-link-2	5478_50_FOLH1_PSMA	FOLH1	GCST90200394	inosine	-0.134626	0.134434	0.31662	DeCODE	Q04609	Chen et al.	HMDB0000195	ENSG00000086205	FALSE
MR-link-2	5478_50_FOLH1_PSMA	FOLH1	GCST90200395	inosine 5'-monophosphate (imp)	0.0397236	0.138376	0.774059	DeCODE	Q04609	Chen et al.	HMDB0000175	ENSG00000086205	FALSE
MR-link-2	5478_50_FOLH1_PSMA	FOLH1	GCST90200396	phenylalanine	0.0475078	0.103515	0.646272	DeCODE	Q04609	Chen et al.	HMDB0000159	ENSG00000086205	FALSE
MR-link-2	5478_50_FOLH1_PSMA	FOLH1	GCST90200397	palmitate (16:0)	-0.227731	0.106543	0.0325602	DeCODE	Q04609	Chen et al.	HMDB0000220	ENSG00000086205	FALSE
MR-link-2	5478_50_FOLH1_PSMA	FOLH1	GCST90200400	nicotinamide	0.0985078	0.103768	0.342464	DeCODE	Q04609	Chen et al.	HMDB0001406	ENSG00000086205	FALSE
MR-link-2	5478_50_FOLH1_PSMA	FOLH1	GCST90200403	citrulline	-0.0478318	0.111139	0.666921	DeCODE	Q04609	Chen et al.	HMDB0000904	ENSG00000086205	FALSE
MR-link-2	5478_50_FOLH1_PSMA	FOLH1	GCST90200404	ornithine	0.0491741	0.104774	0.63883	DeCODE	Q04609	Chen et al.	HMDB0000214	ENSG00000086205	FALSE
MR-link-2	5478_50_FOLH1_PSMA	FOLH1	GCST90200405	retinol (vitamin a)	-0.072062	0.104234	0.489347	DeCODE	Q04609	Chen et al.	HMDB0000305	ENSG00000086205	FALSE
MR-link-2	5478_50_FOLH1_PSMA	FOLH1	GCST90200406	1-methylnicotinamide	-0.0116325	0.136145	0.93191	DeCODE	Q04609	Chen et al.	HMDB0000699	ENSG00000086205	FALSE
MR-link-2	5478_50_FOLH1_PSMA	FOLH1	GCST90200407	uridine	0.0743479	0.104202	0.475539	DeCODE	Q04609	Chen et al.	HMDB0000296	ENSG00000086205	FALSE
MR-link-2	5478_50_FOLH1_PSMA	FOLH1	GCST90200415	serine	-0.0764336	0.10123	0.450219	DeCODE	Q04609	Chen et al.	HMDB0000187	ENSG00000086205	FALSE
MR-link-2	5478_50_FOLH1_PSMA	FOLH1	GCST90200417	urea	-0.00796293	0.13262	0.952121	DeCODE	Q04609	Chen et al.	HMDB0000294	ENSG00000086205	FALSE
MR-link-2	5478_50_FOLH1_PSMA	FOLH1	GCST90200418	pyridoxal	-0.0964753	0.10244	0.34631	DeCODE	Q04609	Chen et al.	HMDB0001545	ENSG00000086205	FALSE
MR-link-2	5478_50_FOLH1_PSMA	FOLH1	GCST90200422	serotonin	-0.0252953	0.106906	0.812957	DeCODE	Q04609	Chen et al.	HMDB0000259	ENSG00000086205	FALSE
MR-link-2	5478_50_FOLH1_PSMA	FOLH1	GCST90200423	spermidine	-0.0592569	0.110364	0.591322	DeCODE	Q04609	Chen et al.	HMDB0001257	ENSG00000086205	FALSE
MR-link-2	5478_50_FOLH1_PSMA	FOLH1	GCST90200429	cytidine	-0.0459212	0.109038	0.673646	DeCODE	Q04609	Chen et al.	HMDB0000089	ENSG00000086205	FALSE
MR-link-2	5478_50_FOLH1_PSMA	FOLH1	GCST90200430	pyruvate	0.0577962	0.108359	0.593773	DeCODE	Q04609	Chen et al.	HMDB0000243	ENSG00000086205	FALSE
MR-link-2	5478_50_FOLH1_PSMA	FOLH1	GCST90200431	alanine	-0.0951506	0.104212	0.361217	DeCODE	Q04609	Chen et al.	HMDB0000161	ENSG00000086205	FALSE
MR-link-2	5478_50_FOLH1_PSMA	FOLH1	GCST90200437	fructose	0.128703	0.108122	0.233911	DeCODE	Q04609	Chen et al.	HMDB0000660	ENSG00000086205	FALSE
MR-link-2	5478_50_FOLH1_PSMA	FOLH1	GCST90200438	alpha-ketobutyrate	-0.136159	0.101303	0.178923	DeCODE	Q04609	Chen et al.	HMDB0000005	ENSG00000086205	FALSE
MR-link-2	5478_50_FOLH1_PSMA	FOLH1	GCST90200439	cysteine	-0.149249	0.113369	0.188011	DeCODE	Q04609	Chen et al.	HMDB0000574	ENSG00000086205	FALSE
MR-link-2	5478_50_FOLH1_PSMA	FOLH1	GCST90200441	tryptophan	-0.148677	0.104612	0.155254	DeCODE	Q04609	Chen et al.	HMDB0000929	ENSG00000086205	FALSE
MR-link-2	5478_50_FOLH1_PSMA	FOLH1	GCST90200447	maltose	0.0442836	0.137979	0.748252	DeCODE	Q04609	Chen et al.	HMDB0000163	ENSG00000086205	FALSE
MR-link-2	5478_50_FOLH1_PSMA	FOLH1	GCST90200455	alpha-ketoglutarate	0.0268	0.117754	0.819963	DeCODE	Q04609	Chen et al.	HMDB0000208	ENSG00000086205	FALSE
MR-link-2	5478_50_FOLH1_PSMA	FOLH1	GCST90200684	n-acetyl-aspartyl-glutamate (naag)	-13.4168	2.0189	3.01954e-11	DeCODE	Q04609	Chen et al.	HMDB0001067	ENSG00000086205	TRUE
MR-link-2	5478_50_FOLH1_PSMA	FOLH1	GCST90200687	bilirubin (e,z or z,e)*	-0.173795	0.105244	0.0986683	DeCODE	Q04609	Chen et al.	HMDB0000488	ENSG00000086205	FALSE
MR-link-2	5478_50_FOLH1_PSMA	FOLH1	GCST90200691	n-delta-acetylornithine	0.0837015	0.103182	0.417249	DeCODE	Q04609	Chen et al.	HMDB0003357	ENSG00000086205	FALSE
MR-link-2	5478_50_FOLH1_PSMA	FOLH1	GCST90200704	bilirubin (z,z)	-0.150567	0.10408	0.147996	DeCODE	Q04609	Chen et al.	HMDB0000054	ENSG00000086205	FALSE
MR-link-2	5478_50_FOLH1_PSMA	FOLH1	GCST90200706	biliverdin	-0.132285	0.102852	0.198386	DeCODE	Q04609	Chen et al.	HMDB0001008	ENSG00000086205	FALSE
MR-link-2	5478_50_FOLH1_PSMA	FOLH1	GCST90200707	glycine	0.0953222	0.103768	0.358301	DeCODE	Q04609	Chen et al.	HMDB0000123	ENSG00000086205	FALSE
MR-link-2	5478_50_FOLH1_PSMA	FOLH1	M00054	tryptophan	-0.142202	0.12371	0.250361	DeCODE	Q04609	Shin et al.	HMDB0000929	ENSG00000086205	FALSE
MR-link-2	5478_50_FOLH1_PSMA	FOLH1	M00555	adenosine	-0.0469546	0.111956	0.674921	DeCODE	Q04609	Shin et al.	HMDB0000050	ENSG00000086205	FALSE
MR-link-2	5478_50_FOLH1_PSMA	FOLH1	M00577	fructose	-0.104904	0.120225	0.382902	DeCODE	Q04609	Shin et al.	HMDB0000660	ENSG00000086205	FALSE
MR-link-2	5478_50_FOLH1_PSMA	FOLH1	M00599	pyruvate	-0.145156	0.114882	0.206401	DeCODE	Q04609	Shin et al.	HMDB0000243	ENSG00000086205	FALSE
MR-link-2	5478_50_FOLH1_PSMA	FOLH1	M00606	uridine	0.0276207	0.114502	0.809381	DeCODE	Q04609	Shin et al.	HMDB0000296	ENSG00000086205	FALSE
MR-link-2	5478_50_FOLH1_PSMA	FOLH1	M01105	linoleate (18:2n6)	0.253306	0.114287	0.0266635	DeCODE	Q04609	Shin et al.	HMDB0006270,HMDB0000673	ENSG00000086205	FALSE
MR-link-2	5478_50_FOLH1_PSMA	FOLH1	M01110	arachidonate (20:4n6)	0.116163	0.131812	0.37817	DeCODE	Q04609	Shin et al.	HMDB0001043	ENSG00000086205	FALSE
MR-link-2	5478_50_FOLH1_PSMA	FOLH1	M01123	inosine	-0.248959	0.190792	0.191936	DeCODE	Q04609	Shin et al.	HMDB0000195	ENSG00000086205	FALSE
MR-link-2	5478_50_FOLH1_PSMA	FOLH1	M01302	methionine	0.170135	0.123891	0.16967	DeCODE	Q04609	Shin et al.	HMDB0000696	ENSG00000086205	FALSE
MR-link-2	5478_50_FOLH1_PSMA	FOLH1	M01336	palmitate (16:0)	0.249162	0.115774	0.0313859	DeCODE	Q04609	Shin et al.	HMDB0000220	ENSG00000086205	FALSE
MR-link-2	5478_50_FOLH1_PSMA	FOLH1	M01358	stearate (18:0)	0.283178	0.118057	0.0164555	DeCODE	Q04609	Shin et al.	HMDB0000827	ENSG00000086205	FALSE
MR-link-2	5478_50_FOLH1_PSMA	FOLH1	M01493	ornithine	0.381307	0.113967	0.000820602	DeCODE	Q04609	Shin et al.	HMDB0000214	ENSG00000086205	FALSE
MR-link-2	5478_50_FOLH1_PSMA	FOLH1	M01508	pantothenate	0.0684523	0.116	0.555121	DeCODE	Q04609	Shin et al.	HMDB0000210	ENSG00000086205	FALSE
MR-link-2	5478_50_FOLH1_PSMA	FOLH1	M01638	arginine	-0.169428	0.112812	0.133132	DeCODE	Q04609	Shin et al.	HMDB0000517	ENSG00000086205	FALSE
MR-link-2	5478_50_FOLH1_PSMA	FOLH1	M01640	ascorbate (vitamin c)	-0.181332	0.212413	0.393284	DeCODE	Q04609	Shin et al.	HMDB0000044	ENSG00000086205	FALSE
MR-link-2	5478_50_FOLH1_PSMA	FOLH1	M01670	urea	0.324407	0.111928	0.0037512	DeCODE	Q04609	Shin et al.	HMDB0000294	ENSG00000086205	FALSE
MR-link-2	5478_50_FOLH1_PSMA	FOLH1	M01712	cortisol	0.128693	0.136303	0.345085	DeCODE	Q04609	Shin et al.	HMDB0000063	ENSG00000086205	FALSE
MR-link-2	5478_50_FOLH1_PSMA	FOLH1	M01827	riboflavin (vitamin b2)	-0.0296456	0.245937	0.904054	DeCODE	Q04609	Shin et al.	HMDB0000244	ENSG00000086205	FALSE
MR-link-2	5478_50_FOLH1_PSMA	FOLH1	M02132	citrulline	-0.0558043	0.115386	0.628649	DeCODE	Q04609	Shin et al.	HMDB0000904	ENSG00000086205	FALSE
MR-link-2	5478_50_FOLH1_PSMA	FOLH1	M02137	biliverdin	-0.0272611	0.129112	0.832775	DeCODE	Q04609	Shin et al.	HMDB0001008	ENSG00000086205	FALSE
MR-link-2	5478_50_FOLH1_PSMA	FOLH1	M02342	serotonin (5ht)	-0.0149001	0.157534	0.924646	DeCODE	Q04609	Shin et al.	HMDB0000259	ENSG00000086205	FALSE
MR-link-2	5478_50_FOLH1_PSMA	FOLH1	M11438	phosphate	-0.170463	0.114205	0.135541	DeCODE	Q04609	Shin et al.	HMDB0001429	ENSG00000086205	FALSE
MR-link-2	5478_50_FOLH1_PSMA	FOLH1	M15122	glycerol	0.103468	0.112851	0.359217	DeCODE	Q04609	Shin et al.	HMDB0000131	ENSG00000086205	FALSE
MR-link-2	5478_50_FOLH1_PSMA	FOLH1	M15488	acetylphosphate	-0.0469546	0.111956	0.674921	DeCODE	Q04609	Shin et al.	HMDB0001494	ENSG00000086205	FALSE
MR-link-2	5478_50_FOLH1_PSMA	FOLH1	M15506	choline	0.0849607	0.125148	0.497213	DeCODE	Q04609	Shin et al.	HMDB0000097	ENSG00000086205	FALSE
MR-link-2	5478_50_FOLH1_PSMA	FOLH1	M15630	n-acetylornithine	-0.0690312	0.115837	0.551218	DeCODE	Q04609	Shin et al.	HMDB0003357	ENSG00000086205	FALSE
MR-link-2	5478_50_FOLH1_PSMA	FOLH1	M15677	3-methylhistidine	-0.0705767	0.130521	0.588693	DeCODE	Q04609	Shin et al.	HMDB0000479	ENSG00000086205	FALSE
MR-link-2	5478_50_FOLH1_PSMA	FOLH1	M15990	glycerophosphorylcholine (gpc)	-0.224407	0.117755	0.0566873	DeCODE	Q04609	Shin et al.	HMDB0000086	ENSG00000086205	FALSE
MR-link-2	5478_50_FOLH1_PSMA	FOLH1	M15996	aspartate	-0.0210455	0.115719	0.855686	DeCODE	Q04609	Shin et al.	HMDB0000191	ENSG00000086205	FALSE
MR-link-2	5478_50_FOLH1_PSMA	FOLH1	M20489	glucose	-0.16655	0.148019	0.260508	DeCODE	Q04609	Shin et al.	HMDB0000122	ENSG00000086205	FALSE
MR-link-2	5478_50_FOLH1_PSMA	FOLH1	M21044	2-hydroxybutyrate (ahb)	0.247866	0.11312	0.0284391	DeCODE	Q04609	Shin et al.	HMDB0000008	ENSG00000086205	FALSE
MR-link-2	5478_50_FOLH1_PSMA	FOLH1	M27718	creatine	0.209652	0.110528	0.0578515	DeCODE	Q04609	Shin et al.	HMDB0000064	ENSG00000086205	FALSE
MR-link-2	5478_50_FOLH1_PSMA	FOLH1	M31453	cysteine	-0.153412	0.116451	0.187707	DeCODE	Q04609	Shin et al.	HMDB0000574	ENSG00000086205	FALSE
MR-link-2	5478_50_FOLH1_PSMA	FOLH1	M32198	acetylcarnitine (c2)	0.370817	0.11002	0.000750438	DeCODE	Q04609	Shin et al.	HMDB0000201	ENSG00000086205	FALSE
MR-link-2	5478_50_FOLH1_PSMA	FOLH1	M32315	serine	0.0870883	0.119348	0.465574	DeCODE	Q04609	Shin et al.	HMDB0000187	ENSG00000086205	FALSE
MR-link-2	5478_50_FOLH1_PSMA	FOLH1	M32338	glycine	0.052973	0.112843	0.638756	DeCODE	Q04609	Shin et al.	HMDB0000123	ENSG00000086205	FALSE
MR-link-2	5478_50_FOLH1_PSMA	FOLH1	M32339	alanine	-0.0738374	0.112334	0.510986	DeCODE	Q04609	Shin et al.	HMDB0000161	ENSG00000086205	FALSE
MR-link-2	5478_50_FOLH1_PSMA	FOLH1	M32425	dehydroepiandrosterone sulfate (dhea-s)	-0.133061	0.113269	0.240101	DeCODE	Q04609	Shin et al.	HMDB0001032	ENSG00000086205	FALSE
MR-link-2	5478_50_FOLH1_PSMA	FOLH1	M32593	heme	-0.124084	0.125062	0.32111	DeCODE	Q04609	Shin et al.	HMDB0003178	ENSG00000086205	FALSE
MR-link-2	5478_50_FOLH1_PSMA	FOLH1	M33453	alpha-ketoglutarate	0.078573	0.137529	0.567783	DeCODE	Q04609	Shin et al.	HMDB0000208	ENSG00000086205	FALSE
MR-link-2	5478_50_FOLH1_PSMA	FOLH1	bioa_001	alanine	0.00982019	0.0324362	0.762077	DeCODE	Q04609	Lotta et al.	HMDB0000161	ENSG00000086205	FALSE
MR-link-2	5478_50_FOLH1_PSMA	FOLH1	bioa_002	arginine	0.00810054	0.0593644	0.891462	DeCODE	Q04609	Lotta et al.	HMDB0000517	ENSG00000086205	FALSE
MR-link-2	5478_50_FOLH1_PSMA	FOLH1	bioa_004	aspartate	0.0281344	0.0553789	0.611429	DeCODE	Q04609	Lotta et al.	HMDB0000191	ENSG00000086205	FALSE
MR-link-2	5478_50_FOLH1_PSMA	FOLH1	bioa_005	citrulline	0.0236448	0.0543409	0.663476	DeCODE	Q04609	Lotta et al.	HMDB0000904	ENSG00000086205	FALSE
MR-link-2	5478_50_FOLH1_PSMA	FOLH1	bioa_008	glycine	0.0816597	0.0384189	0.0335443	DeCODE	Q04609	Lotta et al.	HMDB0000123	ENSG00000086205	FALSE
MR-link-2	5478_50_FOLH1_PSMA	FOLH1	bioa_013	methionine	0.0696845	0.0543719	0.199973	DeCODE	Q04609	Lotta et al.	HMDB0000696	ENSG00000086205	FALSE
MR-link-2	5478_50_FOLH1_PSMA	FOLH1	bioa_014	ornithine	0.0607091	0.0537295	0.258518	DeCODE	Q04609	Lotta et al.	HMDB0000214	ENSG00000086205	FALSE
MR-link-2	5478_50_FOLH1_PSMA	FOLH1	bioa_015	phenylethylamine	-0.2612	0.102807	0.0110636	DeCODE	Q04609	Lotta et al.	HMDB0012275	ENSG00000086205	FALSE
MR-link-2	5478_50_FOLH1_PSMA	FOLH1	bioa_018	serine	-0.0935877	0.0590947	0.113265	DeCODE	Q04609	Lotta et al.	HMDB0000187	ENSG00000086205	FALSE
MR-link-2	5478_50_FOLH1_PSMA	FOLH1	bioa_020	tryptophan	-0.024919	0.064988	0.701393	DeCODE	Q04609	Lotta et al.	HMDB0000929	ENSG00000086205	FALSE
MR-link-2	5478_50_FOLH1_PSMA	FOLH1	bioa_023	n-acetylornithine	-0.138436	0.0561868	0.0137452	DeCODE	Q04609	Lotta et al.	HMDB0003357	ENSG00000086205	FALSE
MR-link-2	5478_50_FOLH1_PSMA	FOLH1	bioa_031	sarcosine	-0.0996552	0.0576676	0.0839706	DeCODE	Q04609	Lotta et al.	HMDB0000271	ENSG00000086205	FALSE
MR-link-2	5478_50_FOLH1_PSMA	FOLH1	bioa_032	serotonin	0.125254	0.0911425	0.16936	DeCODE	Q04609	Lotta et al.	HMDB0000259	ENSG00000086205	FALSE
MR-link-2	5478_50_FOLH1_PSMA	FOLH1	bioa_033	spermidine	0.0545204	0.0714992	0.445743	DeCODE	Q04609	Lotta et al.	HMDB0001257	ENSG00000086205	FALSE
MR-link-2	5478_50_FOLH1_PSMA	FOLH1	bior_002	acetylcarnitine (c2)	0.0895459	0.0540239	0.0974136	DeCODE	Q04609	Lotta et al.	HMDB0000201	ENSG00000086205	FALSE
MR-link-2	5478_50_FOLH1_PSMA	FOLH1	met-d-Acetate	acetate	-0.0126667	0.0354124	0.720574	DeCODE	Q04609	Borges et al.	HMDB0000042	ENSG00000086205	FALSE
MR-link-2	5478_50_FOLH1_PSMA	FOLH1	met-d-Acetoacetate	acetoacetate	-0.0348273	0.0283387	0.219084	DeCODE	Q04609	Borges et al.	HMDB0000060	ENSG00000086205	FALSE
MR-link-2	5478_50_FOLH1_PSMA	FOLH1	met-d-Ala	alanine	-0.0724669	0.0348372	0.0375112	DeCODE	Q04609	Borges et al.	HMDB0000161	ENSG00000086205	FALSE
MR-link-2	5478_50_FOLH1_PSMA	FOLH1	met-d-Gly	glycine	0.0317032	0.0369272	0.390599	DeCODE	Q04609	Borges et al.	HMDB0000123	ENSG00000086205	FALSE
MR-link-2	5478_50_FOLH1_PSMA	FOLH1	met-d-LA	linoleate (18:2n6)	0.000723721	0.0416808	0.986147	DeCODE	Q04609	Borges et al.	HMDB0006270,HMDB0000673	ENSG00000086205	FALSE
MR-link-2	5478_50_FOLH1_PSMA	FOLH1	met-d-Phe	phenylalanine	-0.00877576	0.0296723	0.767416	DeCODE	Q04609	Borges et al.	HMDB0000159	ENSG00000086205	FALSE
MR-link-2	5478_50_FOLH1_PSMA	FOLH1	met-d-Pyruvate	pyruvate	-0.00340421	0.0281113	0.903614	DeCODE	Q04609	Borges et al.	HMDB0000243	ENSG00000086205	FALSE
MR-link-2	5867_60_ARG1_ARGI1	ARG1	GCST90199627	n-alpha-acetylornithine	0.164329	0.149154	0.270575	DeCODE	P05089	Chen et al.	HMDB0003357	ENSG00000118520	FALSE
MR-link-2	5867_60_ARG1_ARGI1	ARG1	GCST90199628	3-methylhistidine	0.0163631	0.122225	0.8935	DeCODE	P05089	Chen et al.	HMDB0000479	ENSG00000118520	FALSE
MR-link-2	5867_60_ARG1_ARGI1	ARG1	GCST90199629	glycerophosphorylcholine (gpc)	0.114047	0.124993	0.361544	DeCODE	P05089	Chen et al.	HMDB0000086	ENSG00000118520	FALSE
MR-link-2	5867_60_ARG1_ARGI1	ARG1	GCST90199669	acetylcarnitine (c2)	-0.139401	0.124557	0.263065	DeCODE	P05089	Chen et al.	HMDB0000201	ENSG00000118520	FALSE
MR-link-2	5867_60_ARG1_ARGI1	ARG1	GCST90199673	dehydroepiandrosterone sulfate (dhea-s)	0.0835758	0.124296	0.501333	DeCODE	P05089	Chen et al.	HMDB0001032	ENSG00000118520	FALSE
MR-link-2	5867_60_ARG1_ARGI1	ARG1	GCST90199691	1-methylhistidine	-0.00548454	0.125869	0.965245	DeCODE	P05089	Chen et al.	HMDB0000001	ENSG00000118520	FALSE
MR-link-2	5867_60_ARG1_ARGI1	ARG1	GCST90199845	sphinganine-1-phosphate	0.0562549	0.122879	0.64709	DeCODE	P05089	Chen et al.	HMDB0001383	ENSG00000118520	FALSE
MR-link-2	5867_60_ARG1_ARGI1	ARG1	GCST90199896	sulfate*	-0.0511784	0.122372	0.675787	DeCODE	P05089	Chen et al.	HMDB01448	ENSG00000118520	FALSE
MR-link-2	5867_60_ARG1_ARGI1	ARG1	GCST90199972	sphingomyelin (d18:1/24:1, d18:2/24:0)*	0.137978	0.124871	0.269176	DeCODE	P05089	Chen et al.	HMDB0012107	ENSG00000118520	FALSE
MR-link-2	5867_60_ARG1_ARGI1	ARG1	GCST90200001	sphingomyelin (d18:1/20:0, d16:1/22:0)*	0.129072	0.142427	0.364812	DeCODE	P05089	Chen et al.	HMDB0012102	ENSG00000118520	FALSE
MR-link-2	5867_60_ARG1_ARGI1	ARG1	GCST90200049	myristoyl dihydrosphingomyelin (d18:0/14:0)*	0.0571551	0.132288	0.665704	DeCODE	P05089	Chen et al.	HMDB0012085	ENSG00000118520	FALSE
MR-link-2	5867_60_ARG1_ARGI1	ARG1	GCST90200056	sphingomyelin (d18:0/18:0, d19:0/17:0)*	-0.199223	0.137643	0.147787	DeCODE	P05089	Chen et al.	HMDB0012087	ENSG00000118520	FALSE
MR-link-2	5867_60_ARG1_ARGI1	ARG1	GCST90200279	pantothenate	0.0177045	0.137808	0.897775	DeCODE	P05089	Chen et al.	HMDB0000210	ENSG00000118520	FALSE
MR-link-2	5867_60_ARG1_ARGI1	ARG1	GCST90200283	3-ureidopropionate	-0.0341274	0.130382	0.793515	DeCODE	P05089	Chen et al.	HMDB0000026	ENSG00000118520	FALSE
MR-link-2	5867_60_ARG1_ARGI1	ARG1	GCST90200291	sarcosine	-0.200739	0.125869	0.110751	DeCODE	P05089	Chen et al.	HMDB0000271	ENSG00000118520	FALSE
MR-link-2	5867_60_ARG1_ARGI1	ARG1	GCST90200296	methyl indole-3-acetate	0.187011	0.131818	0.155983	DeCODE	P05089	Chen et al.	HMDB0029738	ENSG00000118520	FALSE
MR-link-2	5867_60_ARG1_ARGI1	ARG1	GCST90200306	butyrate/isobutyrate (4:0)	-0.231449	0.136039	0.0888784	DeCODE	P05089	Chen et al.	HMDB0000039	ENSG00000118520	FALSE
MR-link-2	5867_60_ARG1_ARGI1	ARG1	GCST90200314	n-acetylneuraminate	-0.218587	0.124519	0.0791826	DeCODE	P05089	Chen et al.	HMDB0000230	ENSG00000118520	FALSE
MR-link-2	5867_60_ARG1_ARGI1	ARG1	GCST90200318	acetoacetate	-0.440996	0.154879	0.00440837	DeCODE	P05089	Chen et al.	HMDB0000060	ENSG00000118520	FALSE
MR-link-2	5867_60_ARG1_ARGI1	ARG1	GCST90200319	cys-gly, oxidized	-0.0809768	0.151582	0.593196	DeCODE	P05089	Chen et al.	HMDB0000078	ENSG00000118520	FALSE
MR-link-2	5867_60_ARG1_ARGI1	ARG1	GCST90200323	creatine	-0.219248	0.164786	0.183352	DeCODE	P05089	Chen et al.	HMDB0000064	ENSG00000118520	FALSE
MR-link-2	5867_60_ARG1_ARGI1	ARG1	GCST90200325	glycerol	-0.0627422	0.120897	0.603779	DeCODE	P05089	Chen et al.	HMDB0000131	ENSG00000118520	FALSE
MR-link-2	5867_60_ARG1_ARGI1	ARG1	GCST90200327	choline	-0.178328	0.120544	0.139043	DeCODE	P05089	Chen et al.	HMDB0000097	ENSG00000118520	FALSE
MR-link-2	5867_60_ARG1_ARGI1	ARG1	GCST90200335	stearoyl sphingomyelin (d18:1/18:0)	-0.0539558	0.142662	0.705277	DeCODE	P05089	Chen et al.	HMDB0001348	ENSG00000118520	FALSE
MR-link-2	5867_60_ARG1_ARGI1	ARG1	GCST90200336	n-palmitoyl-sphingosine (d18:1/16:0)	0.0508331	0.135566	0.707683	DeCODE	P05089	Chen et al.	HMDB0004949	ENSG00000118520	FALSE
MR-link-2	5867_60_ARG1_ARGI1	ARG1	GCST90200341	n-stearoyl-sphingosine (d18:1/18:0)*	-0.0384873	0.158995	0.808729	DeCODE	P05089	Chen et al.	HMDB0004950	ENSG00000118520	FALSE
MR-link-2	5867_60_ARG1_ARGI1	ARG1	GCST90200345	s-adenosylhomocysteine (sah)	0.010498	0.143324	0.94161	DeCODE	P05089	Chen et al.	HMDB00939	ENSG00000118520	FALSE
MR-link-2	5867_60_ARG1_ARGI1	ARG1	GCST90200351	n-acetylputrescine	0.0288519	0.139244	0.835851	DeCODE	P05089	Chen et al.	HMDB0002064	ENSG00000118520	FALSE
MR-link-2	5867_60_ARG1_ARGI1	ARG1	GCST90200354	linoleate (18:2n6)	-0.0693951	0.122809	0.572029	DeCODE	P05089	Chen et al.	HMDB0006270,HMDB0000673	ENSG00000118520	FALSE
MR-link-2	5867_60_ARG1_ARGI1	ARG1	GCST90200355	adenosine 5'-diphosphate (adp)	0.0824619	0.164614	0.616414	DeCODE	P05089	Chen et al.	HMDB0001341	ENSG00000118520	FALSE
MR-link-2	5867_60_ARG1_ARGI1	ARG1	GCST90200356	adenosine 5'-monophosphate (amp)	0.0972478	0.123583	0.431339	DeCODE	P05089	Chen et al.	HMDB0000045	ENSG00000118520	FALSE
MR-link-2	5867_60_ARG1_ARGI1	ARG1	GCST90200358	arachidonate (20:4n6)	-0.0809784	0.123615	0.512412	DeCODE	P05089	Chen et al.	HMDB0001043	ENSG00000118520	FALSE
MR-link-2	5867_60_ARG1_ARGI1	ARG1	GCST90200361	beta-alanine	0.0341712	0.126362	0.786835	DeCODE	P05089	Chen et al.	HMDB0000056	ENSG00000118520	FALSE
MR-link-2	5867_60_ARG1_ARGI1	ARG1	GCST90200362	succinate	-0.0391712	0.124629	0.75329	DeCODE	P05089	Chen et al.	HMDB0000254	ENSG00000118520	FALSE
MR-link-2	5867_60_ARG1_ARGI1	ARG1	GCST90200363	choline phosphate	0.0818689	0.125248	0.513336	DeCODE	P05089	Chen et al.	HMDB0001565	ENSG00000118520	FALSE
MR-link-2	5867_60_ARG1_ARGI1	ARG1	GCST90200364	cysteinylglycine	-0.0428412	0.161749	0.791116	DeCODE	P05089	Chen et al.	HMDB0000078	ENSG00000118520	FALSE
MR-link-2	5867_60_ARG1_ARGI1	ARG1	GCST90200370	aspartate	0.00307309	0.155155	0.984198	DeCODE	P05089	Chen et al.	HMDB0000191	ENSG00000118520	FALSE
MR-link-2	5867_60_ARG1_ARGI1	ARG1	GCST90200372	arginine	-1.0502	0.174212	1.65727e-09	DeCODE	P05089	Chen et al.	HMDB0000517	ENSG00000118520	TRUE
MR-link-2	5867_60_ARG1_ARGI1	ARG1	GCST90200374	sphinganine	0.115483	0.133184	0.385889	DeCODE	P05089	Chen et al.	HMDB0000269	ENSG00000118520	FALSE
MR-link-2	5867_60_ARG1_ARGI1	ARG1	GCST90200376	flavin adenine dinucleotide (fad)	-0.133316	0.141197	0.345076	DeCODE	P05089	Chen et al.	HMDB0001248	ENSG00000118520	FALSE
MR-link-2	5867_60_ARG1_ARGI1	ARG1	GCST90200378	cortisol	-0.0863907	0.127721	0.498786	DeCODE	P05089	Chen et al.	HMDB0000063	ENSG00000118520	FALSE
MR-link-2	5867_60_ARG1_ARGI1	ARG1	GCST90200383	cystathionine	-0.037214	0.126416	0.76847	DeCODE	P05089	Chen et al.	HMDB0000099	ENSG00000118520	FALSE
MR-link-2	5867_60_ARG1_ARGI1	ARG1	GCST90200384	guanidinoacetate	-0.397657	0.169197	0.0187604	DeCODE	P05089	Chen et al.	HMDB0000128	ENSG00000118520	FALSE
MR-link-2	5867_60_ARG1_ARGI1	ARG1	GCST90200385	sphingosine	0.0799372	0.147595	0.588096	DeCODE	P05089	Chen et al.	HMDB0000252	ENSG00000118520	FALSE
MR-link-2	5867_60_ARG1_ARGI1	ARG1	GCST90200390	stearate (18:0)	-0.163016	0.120305	0.17541	DeCODE	P05089	Chen et al.	HMDB0000827	ENSG00000118520	FALSE
MR-link-2	5867_60_ARG1_ARGI1	ARG1	GCST90200391	methionine	0.126867	0.122739	0.301307	DeCODE	P05089	Chen et al.	HMDB0000696	ENSG00000118520	FALSE
MR-link-2	5867_60_ARG1_ARGI1	ARG1	GCST90200393	phosphate	-0.00881938	0.16865	0.958294	DeCODE	P05089	Chen et al.	HMDB0001429	ENSG00000118520	FALSE
MR-link-2	5867_60_ARG1_ARGI1	ARG1	GCST90200394	inosine	-0.152449	0.203952	0.454777	DeCODE	P05089	Chen et al.	HMDB0000195	ENSG00000118520	FALSE
MR-link-2	5867_60_ARG1_ARGI1	ARG1	GCST90200395	inosine 5'-monophosphate (imp)	-0.108269	0.169426	0.5228	DeCODE	P05089	Chen et al.	HMDB0000175	ENSG00000118520	FALSE
MR-link-2	5867_60_ARG1_ARGI1	ARG1	GCST90200396	phenylalanine	-0.0054823	0.134222	0.967419	DeCODE	P05089	Chen et al.	HMDB0000159	ENSG00000118520	FALSE
MR-link-2	5867_60_ARG1_ARGI1	ARG1	GCST90200397	palmitate (16:0)	-0.126435	0.122168	0.300705	DeCODE	P05089	Chen et al.	HMDB0000220	ENSG00000118520	FALSE
MR-link-2	5867_60_ARG1_ARGI1	ARG1	GCST90200400	nicotinamide	0.0436889	0.128164	0.733192	DeCODE	P05089	Chen et al.	HMDB0001406	ENSG00000118520	FALSE
MR-link-2	5867_60_ARG1_ARGI1	ARG1	GCST90200403	citrulline	0.0471247	0.122924	0.701449	DeCODE	P05089	Chen et al.	HMDB0000904	ENSG00000118520	FALSE
MR-link-2	5867_60_ARG1_ARGI1	ARG1	GCST90200404	ornithine	0.558103	0.204969	0.00647178	DeCODE	P05089	Chen et al.	HMDB0000214	ENSG00000118520	TRUE
MR-link-2	5867_60_ARG1_ARGI1	ARG1	GCST90200405	retinol (vitamin a)	0.111537	0.138909	0.422003	DeCODE	P05089	Chen et al.	HMDB0000305	ENSG00000118520	FALSE
MR-link-2	5867_60_ARG1_ARGI1	ARG1	GCST90200406	1-methylnicotinamide	-0.0510602	0.124034	0.680586	DeCODE	P05089	Chen et al.	HMDB0000699	ENSG00000118520	FALSE
MR-link-2	5867_60_ARG1_ARGI1	ARG1	GCST90200407	uridine	0.07935	0.121144	0.512462	DeCODE	P05089	Chen et al.	HMDB0000296	ENSG00000118520	FALSE
MR-link-2	5867_60_ARG1_ARGI1	ARG1	GCST90200415	serine	0.173277	0.126944	0.172256	DeCODE	P05089	Chen et al.	HMDB0000187	ENSG00000118520	FALSE
MR-link-2	5867_60_ARG1_ARGI1	ARG1	GCST90200417	urea	0.0412802	0.124711	0.74064	DeCODE	P05089	Chen et al.	HMDB0000294	ENSG00000118520	TRUE
MR-link-2	5867_60_ARG1_ARGI1	ARG1	GCST90200418	pyridoxal	-0.0522552	0.136483	0.701815	DeCODE	P05089	Chen et al.	HMDB0001545	ENSG00000118520	FALSE
MR-link-2	5867_60_ARG1_ARGI1	ARG1	GCST90200422	serotonin	-0.0596934	0.126444	0.636859	DeCODE	P05089	Chen et al.	HMDB0000259	ENSG00000118520	FALSE
MR-link-2	5867_60_ARG1_ARGI1	ARG1	GCST90200423	spermidine	0.0566805	0.130488	0.664018	DeCODE	P05089	Chen et al.	HMDB0001257	ENSG00000118520	FALSE
MR-link-2	5867_60_ARG1_ARGI1	ARG1	GCST90200429	cytidine	0.119162	0.153843	0.438593	DeCODE	P05089	Chen et al.	HMDB0000089	ENSG00000118520	FALSE
MR-link-2	5867_60_ARG1_ARGI1	ARG1	GCST90200430	pyruvate	0.0927578	0.145336	0.523325	DeCODE	P05089	Chen et al.	HMDB0000243	ENSG00000118520	FALSE
MR-link-2	5867_60_ARG1_ARGI1	ARG1	GCST90200431	alanine	0.256824	0.141471	0.0694639	DeCODE	P05089	Chen et al.	HMDB0000161	ENSG00000118520	FALSE
MR-link-2	5867_60_ARG1_ARGI1	ARG1	GCST90200437	fructose	0.324401	0.145888	0.0261734	DeCODE	P05089	Chen et al.	HMDB0000660	ENSG00000118520	FALSE
MR-link-2	5867_60_ARG1_ARGI1	ARG1	GCST90200438	alpha-ketobutyrate	-0.0918201	0.151406	0.544217	DeCODE	P05089	Chen et al.	HMDB0000005	ENSG00000118520	FALSE
MR-link-2	5867_60_ARG1_ARGI1	ARG1	GCST90200439	cysteine	-0.190148	0.165553	0.250736	DeCODE	P05089	Chen et al.	HMDB0000574	ENSG00000118520	FALSE
MR-link-2	5867_60_ARG1_ARGI1	ARG1	GCST90200441	tryptophan	0.000484563	0.124604	0.996897	DeCODE	P05089	Chen et al.	HMDB0000929	ENSG00000118520	FALSE
MR-link-2	5867_60_ARG1_ARGI1	ARG1	GCST90200447	maltose	0.0406973	0.13779	0.767721	DeCODE	P05089	Chen et al.	HMDB0000163	ENSG00000118520	FALSE
MR-link-2	5867_60_ARG1_ARGI1	ARG1	GCST90200455	alpha-ketoglutarate	0.0273917	0.140472	0.845395	DeCODE	P05089	Chen et al.	HMDB0000208	ENSG00000118520	FALSE
MR-link-2	5867_60_ARG1_ARGI1	ARG1	GCST90200684	n-acetyl-aspartyl-glutamate (naag)	0.279007	0.128946	0.0304834	DeCODE	P05089	Chen et al.	HMDB0001067	ENSG00000118520	FALSE
MR-link-2	5867_60_ARG1_ARGI1	ARG1	GCST90200687	bilirubin (e,z or z,e)*	0.0622456	0.127944	0.626608	DeCODE	P05089	Chen et al.	HMDB0000488	ENSG00000118520	FALSE
MR-link-2	5867_60_ARG1_ARGI1	ARG1	GCST90200691	n-delta-acetylornithine	0.072074	0.124427	0.562421	DeCODE	P05089	Chen et al.	HMDB0003357	ENSG00000118520	FALSE
MR-link-2	5867_60_ARG1_ARGI1	ARG1	GCST90200704	bilirubin (z,z)	0.092515	0.127356	0.467575	DeCODE	P05089	Chen et al.	HMDB0000054	ENSG00000118520	FALSE
MR-link-2	5867_60_ARG1_ARGI1	ARG1	GCST90200706	biliverdin	-0.0593583	0.124447	0.633379	DeCODE	P05089	Chen et al.	HMDB0001008	ENSG00000118520	FALSE
MR-link-2	5867_60_ARG1_ARGI1	ARG1	GCST90200707	glycine	0.0258658	0.122007	0.832105	DeCODE	P05089	Chen et al.	HMDB0000123	ENSG00000118520	FALSE
MR-link-2	5867_60_ARG1_ARGI1	ARG1	M00054	tryptophan	0.114026	0.161122	0.479132	DeCODE	P05089	Shin et al.	HMDB0000929	ENSG00000118520	FALSE
MR-link-2	5867_60_ARG1_ARGI1	ARG1	M00555	adenosine	0.102681	0.158536	0.517191	DeCODE	P05089	Shin et al.	HMDB0000050	ENSG00000118520	FALSE
MR-link-2	5867_60_ARG1_ARGI1	ARG1	M00577	fructose	-0.11929	0.156195	0.445031	DeCODE	P05089	Shin et al.	HMDB0000660	ENSG00000118520	FALSE
MR-link-2	5867_60_ARG1_ARGI1	ARG1	M00599	pyruvate	0.1442	0.160792	0.36982	DeCODE	P05089	Shin et al.	HMDB0000243	ENSG00000118520	FALSE
MR-link-2	5867_60_ARG1_ARGI1	ARG1	M00606	uridine	-0.175293	0.157862	0.26682	DeCODE	P05089	Shin et al.	HMDB0000296	ENSG00000118520	FALSE
MR-link-2	5867_60_ARG1_ARGI1	ARG1	M01105	linoleate (18:2n6)	0.0764505	0.245247	0.755247	DeCODE	P05089	Shin et al.	HMDB0006270,HMDB0000673	ENSG00000118520	FALSE
MR-link-2	5867_60_ARG1_ARGI1	ARG1	M01110	arachidonate (20:4n6)	-0.127855	0.155787	0.411814	DeCODE	P05089	Shin et al.	HMDB0001043	ENSG00000118520	FALSE
MR-link-2	5867_60_ARG1_ARGI1	ARG1	M01123	inosine	0.56648	0.273177	0.0381096	DeCODE	P05089	Shin et al.	HMDB0000195	ENSG00000118520	FALSE
MR-link-2	5867_60_ARG1_ARGI1	ARG1	M01302	methionine	0.10929	0.160485	0.495872	DeCODE	P05089	Shin et al.	HMDB0000696	ENSG00000118520	FALSE
MR-link-2	5867_60_ARG1_ARGI1	ARG1	M01336	palmitate (16:0)	0.0798671	0.162221	0.622482	DeCODE	P05089	Shin et al.	HMDB0000220	ENSG00000118520	FALSE
MR-link-2	5867_60_ARG1_ARGI1	ARG1	M01358	stearate (18:0)	0.126225	0.164109	0.441804	DeCODE	P05089	Shin et al.	HMDB0000827	ENSG00000118520	FALSE
MR-link-2	5867_60_ARG1_ARGI1	ARG1	M01493	ornithine	0.388393	0.174107	0.0256962	DeCODE	P05089	Shin et al.	HMDB0000214	ENSG00000118520	TRUE
MR-link-2	5867_60_ARG1_ARGI1	ARG1	M01508	pantothenate	-0.189299	0.211211	0.370116	DeCODE	P05089	Shin et al.	HMDB0000210	ENSG00000118520	FALSE
MR-link-2	5867_60_ARG1_ARGI1	ARG1	M01638	arginine	-0.714073	0.193258	0.000219946	DeCODE	P05089	Shin et al.	HMDB0000517	ENSG00000118520	TRUE
MR-link-2	5867_60_ARG1_ARGI1	ARG1	M01640	ascorbate (vitamin c)	0.473248	0.287782	0.100081	DeCODE	P05089	Shin et al.	HMDB0000044	ENSG00000118520	FALSE
MR-link-2	5867_60_ARG1_ARGI1	ARG1	M01670	urea	0.545831	0.231377	0.0183215	DeCODE	P05089	Shin et al.	HMDB0000294	ENSG00000118520	TRUE
MR-link-2	5867_60_ARG1_ARGI1	ARG1	M01712	cortisol	-0.118096	0.157486	0.453326	DeCODE	P05089	Shin et al.	HMDB0000063	ENSG00000118520	FALSE
MR-link-2	5867_60_ARG1_ARGI1	ARG1	M01827	riboflavin (vitamin b2)	-0.317444	0.348952	0.362976	DeCODE	P05089	Shin et al.	HMDB0000244	ENSG00000118520	FALSE
MR-link-2	5867_60_ARG1_ARGI1	ARG1	M02132	citrulline	-0.0309323	0.156275	0.843096	DeCODE	P05089	Shin et al.	HMDB0000904	ENSG00000118520	FALSE
MR-link-2	5867_60_ARG1_ARGI1	ARG1	M02137	biliverdin	-0.039349	0.192148	0.83774	DeCODE	P05089	Shin et al.	HMDB0001008	ENSG00000118520	FALSE
MR-link-2	5867_60_ARG1_ARGI1	ARG1	M02342	serotonin (5ht)	0.383952	0.222146	0.083921	DeCODE	P05089	Shin et al.	HMDB0000259	ENSG00000118520	FALSE
MR-link-2	5867_60_ARG1_ARGI1	ARG1	M11438	phosphate	0.308453	0.161256	0.0557719	DeCODE	P05089	Shin et al.	HMDB0001429	ENSG00000118520	FALSE
MR-link-2	5867_60_ARG1_ARGI1	ARG1	M15122	glycerol	-0.051679	0.159944	0.746615	DeCODE	P05089	Shin et al.	HMDB0000131	ENSG00000118520	FALSE
MR-link-2	5867_60_ARG1_ARGI1	ARG1	M15488	acetylphosphate	0.102681	0.158536	0.517191	DeCODE	P05089	Shin et al.	HMDB0001494	ENSG00000118520	FALSE
MR-link-2	5867_60_ARG1_ARGI1	ARG1	M15506	choline	0.472868	0.17881	0.00818038	DeCODE	P05089	Shin et al.	HMDB0000097	ENSG00000118520	FALSE
MR-link-2	5867_60_ARG1_ARGI1	ARG1	M15630	n-acetylornithine	0.0786027	0.171475	0.646671	DeCODE	P05089	Shin et al.	HMDB0003357	ENSG00000118520	FALSE
MR-link-2	5867_60_ARG1_ARGI1	ARG1	M15677	3-methylhistidine	0.0633776	0.218564	0.771837	DeCODE	P05089	Shin et al.	HMDB0000479	ENSG00000118520	FALSE
MR-link-2	5867_60_ARG1_ARGI1	ARG1	M15990	glycerophosphorylcholine (gpc)	-0.0912956	0.166012	0.582364	DeCODE	P05089	Shin et al.	HMDB0000086	ENSG00000118520	FALSE
MR-link-2	5867_60_ARG1_ARGI1	ARG1	M15996	aspartate	0.126109	0.193431	0.514428	DeCODE	P05089	Shin et al.	HMDB0000191	ENSG00000118520	FALSE
MR-link-2	5867_60_ARG1_ARGI1	ARG1	M20489	glucose	0.219617	0.166125	0.18617	DeCODE	P05089	Shin et al.	HMDB0000122	ENSG00000118520	FALSE
MR-link-2	5867_60_ARG1_ARGI1	ARG1	M21044	2-hydroxybutyrate (ahb)	0.278063	0.155588	0.0739091	DeCODE	P05089	Shin et al.	HMDB0000008	ENSG00000118520	FALSE
MR-link-2	5867_60_ARG1_ARGI1	ARG1	M27718	creatine	-0.23931	0.225192	0.287921	DeCODE	P05089	Shin et al.	HMDB0000064	ENSG00000118520	FALSE
MR-link-2	5867_60_ARG1_ARGI1	ARG1	M31453	cysteine	0.110102	0.186572	0.5551	DeCODE	P05089	Shin et al.	HMDB0000574	ENSG00000118520	FALSE
MR-link-2	5867_60_ARG1_ARGI1	ARG1	M32198	acetylcarnitine (c2)	0.196711	0.161146	0.222199	DeCODE	P05089	Shin et al.	HMDB0000201	ENSG00000118520	FALSE
MR-link-2	5867_60_ARG1_ARGI1	ARG1	M32315	serine	0.171412	0.151838	0.258935	DeCODE	P05089	Shin et al.	HMDB0000187	ENSG00000118520	FALSE
MR-link-2	5867_60_ARG1_ARGI1	ARG1	M32338	glycine	0.113834	0.156386	0.466671	DeCODE	P05089	Shin et al.	HMDB0000123	ENSG00000118520	FALSE
MR-link-2	5867_60_ARG1_ARGI1	ARG1	M32339	alanine	0.087369	0.164874	0.596171	DeCODE	P05089	Shin et al.	HMDB0000161	ENSG00000118520	FALSE
MR-link-2	5867_60_ARG1_ARGI1	ARG1	M32425	dehydroepiandrosterone sulfate (dhea-s)	-0.0773352	0.204423	0.705201	DeCODE	P05089	Shin et al.	HMDB0001032	ENSG00000118520	FALSE
MR-link-2	5867_60_ARG1_ARGI1	ARG1	M32593	heme	-0.160988	0.197785	0.41567	DeCODE	P05089	Shin et al.	HMDB0003178	ENSG00000118520	FALSE
MR-link-2	5867_60_ARG1_ARGI1	ARG1	M33453	alpha-ketoglutarate	-0.0391086	0.217937	0.857585	DeCODE	P05089	Shin et al.	HMDB0000208	ENSG00000118520	FALSE
MR-link-2	5867_60_ARG1_ARGI1	ARG1	bioa_001	alanine	0.102026	0.0764203	0.181855	DeCODE	P05089	Lotta et al.	HMDB0000161	ENSG00000118520	FALSE
MR-link-2	5867_60_ARG1_ARGI1	ARG1	bioa_002	arginine	-1.36051	0.171567	2.19337e-15	DeCODE	P05089	Lotta et al.	HMDB0000517	ENSG00000118520	TRUE
MR-link-2	5867_60_ARG1_ARGI1	ARG1	bioa_004	aspartate	0.027494	0.0849283	0.746141	DeCODE	P05089	Lotta et al.	HMDB0000191	ENSG00000118520	FALSE
MR-link-2	5867_60_ARG1_ARGI1	ARG1	bioa_005	citrulline	0.019856	0.0906381	0.826596	DeCODE	P05089	Lotta et al.	HMDB0000904	ENSG00000118520	FALSE
MR-link-2	5867_60_ARG1_ARGI1	ARG1	bioa_008	glycine	0.135212	0.0704207	0.0548508	DeCODE	P05089	Lotta et al.	HMDB0000123	ENSG00000118520	FALSE
MR-link-2	5867_60_ARG1_ARGI1	ARG1	bioa_013	methionine	0.112151	0.0983645	0.254221	DeCODE	P05089	Lotta et al.	HMDB0000696	ENSG00000118520	FALSE
MR-link-2	5867_60_ARG1_ARGI1	ARG1	bioa_014	ornithine	0.703422	0.144469	1.12152e-06	DeCODE	P05089	Lotta et al.	HMDB0000214	ENSG00000118520	TRUE
MR-link-2	5867_60_ARG1_ARGI1	ARG1	bioa_015	phenylethylamine	0.016317	0.140074	0.907265	DeCODE	P05089	Lotta et al.	HMDB0012275	ENSG00000118520	FALSE
MR-link-2	5867_60_ARG1_ARGI1	ARG1	bioa_018	serine	0.157265	0.0834162	0.0593888	DeCODE	P05089	Lotta et al.	HMDB0000187	ENSG00000118520	FALSE
MR-link-2	5867_60_ARG1_ARGI1	ARG1	bioa_020	tryptophan	0.166104	0.0771754	0.0313741	DeCODE	P05089	Lotta et al.	HMDB0000929	ENSG00000118520	FALSE
MR-link-2	5867_60_ARG1_ARGI1	ARG1	bioa_023	n-acetylornithine	0.0637757	0.076586	0.404995	DeCODE	P05089	Lotta et al.	HMDB0003357	ENSG00000118520	FALSE
MR-link-2	5867_60_ARG1_ARGI1	ARG1	bioa_031	sarcosine	0.063559	0.0865347	0.46265	DeCODE	P05089	Lotta et al.	HMDB0000271	ENSG00000118520	FALSE
MR-link-2	5867_60_ARG1_ARGI1	ARG1	bioa_032	serotonin	0.147186	0.0963104	0.126452	DeCODE	P05089	Lotta et al.	HMDB0000259	ENSG00000118520	FALSE
MR-link-2	5867_60_ARG1_ARGI1	ARG1	bioa_033	spermidine	-0.0678623	0.0852945	0.426251	DeCODE	P05089	Lotta et al.	HMDB0001257	ENSG00000118520	FALSE
MR-link-2	5867_60_ARG1_ARGI1	ARG1	bior_002	acetylcarnitine (c2)	0.127508	0.0798452	0.110279	DeCODE	P05089	Lotta et al.	HMDB0000201	ENSG00000118520	FALSE
MR-link-2	5867_60_ARG1_ARGI1	ARG1	met-d-Acetate	acetate	0.0276472	0.0409252	0.499324	DeCODE	P05089	Borges et al.	HMDB0000042	ENSG00000118520	FALSE
MR-link-2	5867_60_ARG1_ARGI1	ARG1	met-d-Acetoacetate	acetoacetate	-0.0501475	0.0325935	0.123908	DeCODE	P05089	Borges et al.	HMDB0000060	ENSG00000118520	FALSE
MR-link-2	5867_60_ARG1_ARGI1	ARG1	met-d-Ala	alanine	0.114239	0.0385789	0.00306454	DeCODE	P05089	Borges et al.	HMDB0000161	ENSG00000118520	FALSE
MR-link-2	5867_60_ARG1_ARGI1	ARG1	met-d-Gly	glycine	0.133148	0.0399572	0.000861456	DeCODE	P05089	Borges et al.	HMDB0000123	ENSG00000118520	FALSE
MR-link-2	5867_60_ARG1_ARGI1	ARG1	met-d-LA	linoleate (18:2n6)	0.0509864	0.0436454	0.242727	DeCODE	P05089	Borges et al.	HMDB0006270,HMDB0000673	ENSG00000118520	FALSE
MR-link-2	5867_60_ARG1_ARGI1	ARG1	met-d-Phe	phenylalanine	0.0158211	0.0329472	0.631087	DeCODE	P05089	Borges et al.	HMDB0000159	ENSG00000118520	FALSE
MR-link-2	5867_60_ARG1_ARGI1	ARG1	met-d-Pyruvate	pyruvate	0.0288623	0.0329259	0.380713	DeCODE	P05089	Borges et al.	HMDB0000243	ENSG00000118520	FALSE
MR-link-2	6077_63_CECR1_CECR1	CECR1	GCST90199627	n-alpha-acetylornithine	0.00919939	0.0156565	0.556818	DeCODE	Q9NZK5	Chen et al.	HMDB0003357	ENSG00000093072	FALSE
MR-link-2	6077_63_CECR1_CECR1	CECR1	GCST90199628	3-methylhistidine	-0.0222902	0.0128632	0.0831207	DeCODE	Q9NZK5	Chen et al.	HMDB0000479	ENSG00000093072	FALSE
MR-link-2	6077_63_CECR1_CECR1	CECR1	GCST90199629	glycerophosphorylcholine (gpc)	-0.0181056	0.0132801	0.172767	DeCODE	Q9NZK5	Chen et al.	HMDB0000086	ENSG00000093072	FALSE
MR-link-2	6077_63_CECR1_CECR1	CECR1	GCST90199669	acetylcarnitine (c2)	0.0483515	0.0130429	0.000209634	DeCODE	Q9NZK5	Chen et al.	HMDB0000201	ENSG00000093072	FALSE
MR-link-2	6077_63_CECR1_CECR1	CECR1	GCST90199673	dehydroepiandrosterone sulfate (dhea-s)	-0.0073568	0.0129217	0.569129	DeCODE	Q9NZK5	Chen et al.	HMDB0001032	ENSG00000093072	FALSE
MR-link-2	6077_63_CECR1_CECR1	CECR1	GCST90199691	1-methylhistidine	0.00175095	0.0129403	0.892367	DeCODE	Q9NZK5	Chen et al.	HMDB0000001	ENSG00000093072	FALSE
MR-link-2	6077_63_CECR1_CECR1	CECR1	GCST90199845	sphinganine-1-phosphate	0.00576941	0.0129958	0.657082	DeCODE	Q9NZK5	Chen et al.	HMDB0001383	ENSG00000093072	FALSE
MR-link-2	6077_63_CECR1_CECR1	CECR1	GCST90199896	sulfate*	-0.0133574	0.0129978	0.304106	DeCODE	Q9NZK5	Chen et al.	HMDB01448	ENSG00000093072	FALSE
MR-link-2	6077_63_CECR1_CECR1	CECR1	GCST90199972	sphingomyelin (d18:1/24:1, d18:2/24:0)*	0.0102939	0.0129065	0.425116	DeCODE	Q9NZK5	Chen et al.	HMDB0012107	ENSG00000093072	FALSE
MR-link-2	6077_63_CECR1_CECR1	CECR1	GCST90200001	sphingomyelin (d18:1/20:0, d16:1/22:0)*	-0.029447	0.0129169	0.0226239	DeCODE	Q9NZK5	Chen et al.	HMDB0012102	ENSG00000093072	FALSE
MR-link-2	6077_63_CECR1_CECR1	CECR1	GCST90200049	myristoyl dihydrosphingomyelin (d18:0/14:0)*	-0.0336365	0.0129192	0.00922478	DeCODE	Q9NZK5	Chen et al.	HMDB0012085	ENSG00000093072	FALSE
MR-link-2	6077_63_CECR1_CECR1	CECR1	GCST90200056	sphingomyelin (d18:0/18:0, d19:0/17:0)*	0.00719004	0.0128842	0.57681	DeCODE	Q9NZK5	Chen et al.	HMDB0012087	ENSG00000093072	FALSE
MR-link-2	6077_63_CECR1_CECR1	CECR1	GCST90200279	pantothenate	-0.032345	0.0130102	0.0129142	DeCODE	Q9NZK5	Chen et al.	HMDB0000210	ENSG00000093072	FALSE
MR-link-2	6077_63_CECR1_CECR1	CECR1	GCST90200283	3-ureidopropionate	0.00526729	0.0135037	0.69649	DeCODE	Q9NZK5	Chen et al.	HMDB0000026	ENSG00000093072	FALSE
MR-link-2	6077_63_CECR1_CECR1	CECR1	GCST90200291	sarcosine	0.0154534	0.0131472	0.239828	DeCODE	Q9NZK5	Chen et al.	HMDB0000271	ENSG00000093072	FALSE
MR-link-2	6077_63_CECR1_CECR1	CECR1	GCST90200296	methyl indole-3-acetate	0.00442137	0.014048	0.752964	DeCODE	Q9NZK5	Chen et al.	HMDB0029738	ENSG00000093072	FALSE
MR-link-2	6077_63_CECR1_CECR1	CECR1	GCST90200306	butyrate/isobutyrate (4:0)	-0.0227946	0.0133652	0.0880962	DeCODE	Q9NZK5	Chen et al.	HMDB0000039	ENSG00000093072	FALSE
MR-link-2	6077_63_CECR1_CECR1	CECR1	GCST90200314	n-acetylneuraminate	0.0118737	0.0129747	0.360118	DeCODE	Q9NZK5	Chen et al.	HMDB0000230	ENSG00000093072	FALSE
MR-link-2	6077_63_CECR1_CECR1	CECR1	GCST90200318	acetoacetate	0.0211362	0.0141522	0.13531	DeCODE	Q9NZK5	Chen et al.	HMDB0000060	ENSG00000093072	FALSE
MR-link-2	6077_63_CECR1_CECR1	CECR1	GCST90200319	cys-gly, oxidized	-0.0251237	0.012909	0.0516281	DeCODE	Q9NZK5	Chen et al.	HMDB0000078	ENSG00000093072	FALSE
MR-link-2	6077_63_CECR1_CECR1	CECR1	GCST90200323	creatine	0.00631156	0.0129325	0.625521	DeCODE	Q9NZK5	Chen et al.	HMDB0000064	ENSG00000093072	FALSE
MR-link-2	6077_63_CECR1_CECR1	CECR1	GCST90200325	glycerol	0.0251615	0.013355	0.0595582	DeCODE	Q9NZK5	Chen et al.	HMDB0000131	ENSG00000093072	FALSE
MR-link-2	6077_63_CECR1_CECR1	CECR1	GCST90200327	choline	-0.00974415	0.0129233	0.450849	DeCODE	Q9NZK5	Chen et al.	HMDB0000097	ENSG00000093072	FALSE
MR-link-2	6077_63_CECR1_CECR1	CECR1	GCST90200335	stearoyl sphingomyelin (d18:1/18:0)	-0.00419514	0.0128851	0.744742	DeCODE	Q9NZK5	Chen et al.	HMDB0001348	ENSG00000093072	FALSE
MR-link-2	6077_63_CECR1_CECR1	CECR1	GCST90200336	n-palmitoyl-sphingosine (d18:1/16:0)	0.000733428	0.0133217	0.956094	DeCODE	Q9NZK5	Chen et al.	HMDB0004949	ENSG00000093072	FALSE
MR-link-2	6077_63_CECR1_CECR1	CECR1	GCST90200341	n-stearoyl-sphingosine (d18:1/18:0)*	0.0116787	0.0129074	0.365569	DeCODE	Q9NZK5	Chen et al.	HMDB0004950	ENSG00000093072	FALSE
MR-link-2	6077_63_CECR1_CECR1	CECR1	GCST90200345	s-adenosylhomocysteine (sah)	-0.00492877	0.0150248	0.742879	DeCODE	Q9NZK5	Chen et al.	HMDB00939	ENSG00000093072	FALSE
MR-link-2	6077_63_CECR1_CECR1	CECR1	GCST90200351	n-acetylputrescine	-0.00803106	0.0129215	0.534252	DeCODE	Q9NZK5	Chen et al.	HMDB0002064	ENSG00000093072	FALSE
MR-link-2	6077_63_CECR1_CECR1	CECR1	GCST90200354	linoleate (18:2n6)	0.0340351	0.0131611	0.00970853	DeCODE	Q9NZK5	Chen et al.	HMDB0006270,HMDB0000673	ENSG00000093072	FALSE
MR-link-2	6077_63_CECR1_CECR1	CECR1	GCST90200355	adenosine 5'-diphosphate (adp)	0.0395384	0.0173063	0.022335	DeCODE	Q9NZK5	Chen et al.	HMDB0001341	ENSG00000093072	FALSE
MR-link-2	6077_63_CECR1_CECR1	CECR1	GCST90200356	adenosine 5'-monophosphate (amp)	-0.00273598	0.0131664	0.835386	DeCODE	Q9NZK5	Chen et al.	HMDB0000045	ENSG00000093072	FALSE
MR-link-2	6077_63_CECR1_CECR1	CECR1	GCST90200358	arachidonate (20:4n6)	0.0462358	0.0132796	0.000498227	DeCODE	Q9NZK5	Chen et al.	HMDB0001043	ENSG00000093072	FALSE
MR-link-2	6077_63_CECR1_CECR1	CECR1	GCST90200361	beta-alanine	0.00334299	0.0129903	0.796912	DeCODE	Q9NZK5	Chen et al.	HMDB0000056	ENSG00000093072	FALSE
MR-link-2	6077_63_CECR1_CECR1	CECR1	GCST90200362	succinate	0.0284007	0.0131741	0.0310994	DeCODE	Q9NZK5	Chen et al.	HMDB0000254	ENSG00000093072	FALSE
MR-link-2	6077_63_CECR1_CECR1	CECR1	GCST90200363	choline phosphate	-0.01677	0.01292	0.194293	DeCODE	Q9NZK5	Chen et al.	HMDB0001565	ENSG00000093072	FALSE
MR-link-2	6077_63_CECR1_CECR1	CECR1	GCST90200364	cysteinylglycine	-0.00368785	0.0129377	0.775609	DeCODE	Q9NZK5	Chen et al.	HMDB0000078	ENSG00000093072	FALSE
MR-link-2	6077_63_CECR1_CECR1	CECR1	GCST90200370	aspartate	-0.0119821	0.012918	0.353641	DeCODE	Q9NZK5	Chen et al.	HMDB0000191	ENSG00000093072	FALSE
MR-link-2	6077_63_CECR1_CECR1	CECR1	GCST90200372	arginine	-0.00879108	0.0131669	0.504348	DeCODE	Q9NZK5	Chen et al.	HMDB0000517	ENSG00000093072	FALSE
MR-link-2	6077_63_CECR1_CECR1	CECR1	GCST90200374	sphinganine	-0.00238539	0.0136814	0.861588	DeCODE	Q9NZK5	Chen et al.	HMDB0000269	ENSG00000093072	FALSE
MR-link-2	6077_63_CECR1_CECR1	CECR1	GCST90200376	flavin adenine dinucleotide (fad)	-0.00770353	0.0148199	0.603197	DeCODE	Q9NZK5	Chen et al.	HMDB0001248	ENSG00000093072	FALSE
MR-link-2	6077_63_CECR1_CECR1	CECR1	GCST90200378	cortisol	-0.024349	0.0129461	0.0600002	DeCODE	Q9NZK5	Chen et al.	HMDB0000063	ENSG00000093072	FALSE
MR-link-2	6077_63_CECR1_CECR1	CECR1	GCST90200383	cystathionine	-0.03365	0.0131069	0.010248	DeCODE	Q9NZK5	Chen et al.	HMDB0000099	ENSG00000093072	FALSE
MR-link-2	6077_63_CECR1_CECR1	CECR1	GCST90200384	guanidinoacetate	0.0323358	0.0130545	0.0132498	DeCODE	Q9NZK5	Chen et al.	HMDB0000128	ENSG00000093072	FALSE
MR-link-2	6077_63_CECR1_CECR1	CECR1	GCST90200385	sphingosine	0.000153505	0.0131554	0.99069	DeCODE	Q9NZK5	Chen et al.	HMDB0000252	ENSG00000093072	FALSE
MR-link-2	6077_63_CECR1_CECR1	CECR1	GCST90200390	stearate (18:0)	0.0414788	0.0129823	0.00139814	DeCODE	Q9NZK5	Chen et al.	HMDB0000827	ENSG00000093072	FALSE
MR-link-2	6077_63_CECR1_CECR1	CECR1	GCST90200391	methionine	-0.00125343	0.0130551	0.923512	DeCODE	Q9NZK5	Chen et al.	HMDB0000696	ENSG00000093072	FALSE
MR-link-2	6077_63_CECR1_CECR1	CECR1	GCST90200393	phosphate	0.0113324	0.0129612	0.381938	DeCODE	Q9NZK5	Chen et al.	HMDB0001429	ENSG00000093072	FALSE
MR-link-2	6077_63_CECR1_CECR1	CECR1	GCST90200394	inosine	0.0242498	0.016683	0.146066	DeCODE	Q9NZK5	Chen et al.	HMDB0000195	ENSG00000093072	TRUE
MR-link-2	6077_63_CECR1_CECR1	CECR1	GCST90200395	inosine 5'-monophosphate (imp)	0.0131096	0.0174347	0.452096	DeCODE	Q9NZK5	Chen et al.	HMDB0000175	ENSG00000093072	FALSE
MR-link-2	6077_63_CECR1_CECR1	CECR1	GCST90200396	phenylalanine	-0.0205916	0.0130605	0.11488	DeCODE	Q9NZK5	Chen et al.	HMDB0000159	ENSG00000093072	FALSE
MR-link-2	6077_63_CECR1_CECR1	CECR1	GCST90200397	palmitate (16:0)	0.042304	0.0130994	0.00124021	DeCODE	Q9NZK5	Chen et al.	HMDB0000220	ENSG00000093072	FALSE
MR-link-2	6077_63_CECR1_CECR1	CECR1	GCST90200400	nicotinamide	0.0184435	0.0130041	0.15611	DeCODE	Q9NZK5	Chen et al.	HMDB0001406	ENSG00000093072	FALSE
MR-link-2	6077_63_CECR1_CECR1	CECR1	GCST90200403	citrulline	0.00560624	0.0130013	0.666318	DeCODE	Q9NZK5	Chen et al.	HMDB0000904	ENSG00000093072	FALSE
MR-link-2	6077_63_CECR1_CECR1	CECR1	GCST90200404	ornithine	-0.0173961	0.0128978	0.177413	DeCODE	Q9NZK5	Chen et al.	HMDB0000214	ENSG00000093072	FALSE
MR-link-2	6077_63_CECR1_CECR1	CECR1	GCST90200405	retinol (vitamin a)	-0.0113397	0.0131886	0.389894	DeCODE	Q9NZK5	Chen et al.	HMDB0000305	ENSG00000093072	FALSE
MR-link-2	6077_63_CECR1_CECR1	CECR1	GCST90200406	1-methylnicotinamide	-0.0246587	0.0130942	0.0596759	DeCODE	Q9NZK5	Chen et al.	HMDB0000699	ENSG00000093072	FALSE
MR-link-2	6077_63_CECR1_CECR1	CECR1	GCST90200407	uridine	0.0433296	0.0130314	0.000884138	DeCODE	Q9NZK5	Chen et al.	HMDB0000296	ENSG00000093072	FALSE
MR-link-2	6077_63_CECR1_CECR1	CECR1	GCST90200415	serine	0.00318129	0.0130356	0.807194	DeCODE	Q9NZK5	Chen et al.	HMDB0000187	ENSG00000093072	FALSE
MR-link-2	6077_63_CECR1_CECR1	CECR1	GCST90200417	urea	-0.0113415	0.0132258	0.391155	DeCODE	Q9NZK5	Chen et al.	HMDB0000294	ENSG00000093072	FALSE
MR-link-2	6077_63_CECR1_CECR1	CECR1	GCST90200418	pyridoxal	-0.0198245	0.0130996	0.130187	DeCODE	Q9NZK5	Chen et al.	HMDB0001545	ENSG00000093072	FALSE
MR-link-2	6077_63_CECR1_CECR1	CECR1	GCST90200422	serotonin	-0.0180334	0.0135509	0.183257	DeCODE	Q9NZK5	Chen et al.	HMDB0000259	ENSG00000093072	FALSE
MR-link-2	6077_63_CECR1_CECR1	CECR1	GCST90200423	spermidine	-0.00243097	0.013677	0.858927	DeCODE	Q9NZK5	Chen et al.	HMDB0001257	ENSG00000093072	FALSE
MR-link-2	6077_63_CECR1_CECR1	CECR1	GCST90200429	cytidine	-0.0274236	0.0134138	0.0409113	DeCODE	Q9NZK5	Chen et al.	HMDB0000089	ENSG00000093072	FALSE
MR-link-2	6077_63_CECR1_CECR1	CECR1	GCST90200430	pyruvate	0.00282827	0.0128882	0.826302	DeCODE	Q9NZK5	Chen et al.	HMDB0000243	ENSG00000093072	FALSE
MR-link-2	6077_63_CECR1_CECR1	CECR1	GCST90200431	alanine	-0.0304472	0.0128808	0.0180902	DeCODE	Q9NZK5	Chen et al.	HMDB0000161	ENSG00000093072	FALSE
MR-link-2	6077_63_CECR1_CECR1	CECR1	GCST90200437	fructose	-0.0245547	0.0133174	0.065211	DeCODE	Q9NZK5	Chen et al.	HMDB0000660	ENSG00000093072	FALSE
MR-link-2	6077_63_CECR1_CECR1	CECR1	GCST90200438	alpha-ketobutyrate	-0.00485891	0.0133661	0.716213	DeCODE	Q9NZK5	Chen et al.	HMDB0000005	ENSG00000093072	FALSE
MR-link-2	6077_63_CECR1_CECR1	CECR1	GCST90200439	cysteine	0.0141133	0.0129537	0.275924	DeCODE	Q9NZK5	Chen et al.	HMDB0000574	ENSG00000093072	FALSE
MR-link-2	6077_63_CECR1_CECR1	CECR1	GCST90200441	tryptophan	-0.0108695	0.0129344	0.400707	DeCODE	Q9NZK5	Chen et al.	HMDB0000929	ENSG00000093072	FALSE
MR-link-2	6077_63_CECR1_CECR1	CECR1	GCST90200447	maltose	-0.00253613	0.0149641	0.865418	DeCODE	Q9NZK5	Chen et al.	HMDB0000163	ENSG00000093072	FALSE
MR-link-2	6077_63_CECR1_CECR1	CECR1	GCST90200455	alpha-ketoglutarate	-0.00654601	0.0129138	0.612224	DeCODE	Q9NZK5	Chen et al.	HMDB0000208	ENSG00000093072	FALSE
MR-link-2	6077_63_CECR1_CECR1	CECR1	GCST90200684	n-acetyl-aspartyl-glutamate (naag)	0.0220652	0.0134518	0.10094	DeCODE	Q9NZK5	Chen et al.	HMDB0001067	ENSG00000093072	FALSE
MR-link-2	6077_63_CECR1_CECR1	CECR1	GCST90200687	bilirubin (e,z or z,e)*	0.0151168	0.0129215	0.242041	DeCODE	Q9NZK5	Chen et al.	HMDB0000488	ENSG00000093072	FALSE
MR-link-2	6077_63_CECR1_CECR1	CECR1	GCST90200691	n-delta-acetylornithine	0.00485911	0.0129132	0.706701	DeCODE	Q9NZK5	Chen et al.	HMDB0003357	ENSG00000093072	FALSE
MR-link-2	6077_63_CECR1_CECR1	CECR1	GCST90200704	bilirubin (z,z)	0.0124744	0.0130183	0.337954	DeCODE	Q9NZK5	Chen et al.	HMDB0000054	ENSG00000093072	FALSE
MR-link-2	6077_63_CECR1_CECR1	CECR1	GCST90200706	biliverdin	0.023436	0.0129127	0.0695317	DeCODE	Q9NZK5	Chen et al.	HMDB0001008	ENSG00000093072	FALSE
MR-link-2	6077_63_CECR1_CECR1	CECR1	GCST90200707	glycine	0.00426233	0.0129165	0.741406	DeCODE	Q9NZK5	Chen et al.	HMDB0000123	ENSG00000093072	FALSE
MR-link-2	6077_63_CECR1_CECR1	CECR1	M00054	tryptophan	-0.0105061	0.019004	0.580376	DeCODE	Q9NZK5	Shin et al.	HMDB0000929	ENSG00000093072	FALSE
MR-link-2	6077_63_CECR1_CECR1	CECR1	M00555	adenosine	0.00897807	0.0198153	0.650485	DeCODE	Q9NZK5	Shin et al.	HMDB0000050	ENSG00000093072	TRUE
MR-link-2	6077_63_CECR1_CECR1	CECR1	M00577	fructose	0.00511789	0.0191337	0.7891	DeCODE	Q9NZK5	Shin et al.	HMDB0000660	ENSG00000093072	FALSE
MR-link-2	6077_63_CECR1_CECR1	CECR1	M00599	pyruvate	0.0267405	0.0201356	0.184169	DeCODE	Q9NZK5	Shin et al.	HMDB0000243	ENSG00000093072	FALSE
MR-link-2	6077_63_CECR1_CECR1	CECR1	M00606	uridine	0.000501451	0.0189863	0.978929	DeCODE	Q9NZK5	Shin et al.	HMDB0000296	ENSG00000093072	FALSE
MR-link-2	6077_63_CECR1_CECR1	CECR1	M01105	linoleate (18:2n6)	0.03928	0.0190427	0.039138	DeCODE	Q9NZK5	Shin et al.	HMDB0006270,HMDB0000673	ENSG00000093072	FALSE
MR-link-2	6077_63_CECR1_CECR1	CECR1	M01110	arachidonate (20:4n6)	0.0144752	0.0189924	0.445965	DeCODE	Q9NZK5	Shin et al.	HMDB0001043	ENSG00000093072	FALSE
MR-link-2	6077_63_CECR1_CECR1	CECR1	M01123	inosine	-0.0161511	0.0316855	0.610239	DeCODE	Q9NZK5	Shin et al.	HMDB0000195	ENSG00000093072	TRUE
MR-link-2	6077_63_CECR1_CECR1	CECR1	M01302	methionine	-0.00622768	0.0190136	0.74326	DeCODE	Q9NZK5	Shin et al.	HMDB0000696	ENSG00000093072	FALSE
MR-link-2	6077_63_CECR1_CECR1	CECR1	M01336	palmitate (16:0)	0.0378569	0.0189941	0.046252	DeCODE	Q9NZK5	Shin et al.	HMDB0000220	ENSG00000093072	FALSE
MR-link-2	6077_63_CECR1_CECR1	CECR1	M01358	stearate (18:0)	0.0413312	0.0196742	0.0356599	DeCODE	Q9NZK5	Shin et al.	HMDB0000827	ENSG00000093072	FALSE
MR-link-2	6077_63_CECR1_CECR1	CECR1	M01493	ornithine	-0.0301597	0.0190314	0.113027	DeCODE	Q9NZK5	Shin et al.	HMDB0000214	ENSG00000093072	FALSE
MR-link-2	6077_63_CECR1_CECR1	CECR1	M01508	pantothenate	-0.00180068	0.0199292	0.928006	DeCODE	Q9NZK5	Shin et al.	HMDB0000210	ENSG00000093072	FALSE
MR-link-2	6077_63_CECR1_CECR1	CECR1	M01638	arginine	-0.0225424	0.0196815	0.25206	DeCODE	Q9NZK5	Shin et al.	HMDB0000517	ENSG00000093072	FALSE
MR-link-2	6077_63_CECR1_CECR1	CECR1	M01640	ascorbate (vitamin c)	-0.0159393	0.0358146	0.656283	DeCODE	Q9NZK5	Shin et al.	HMDB0000044	ENSG00000093072	FALSE
MR-link-2	6077_63_CECR1_CECR1	CECR1	M01670	urea	-0.0271396	0.0189874	0.152905	DeCODE	Q9NZK5	Shin et al.	HMDB0000294	ENSG00000093072	FALSE
MR-link-2	6077_63_CECR1_CECR1	CECR1	M01712	cortisol	0.0103019	0.018989	0.587463	DeCODE	Q9NZK5	Shin et al.	HMDB0000063	ENSG00000093072	FALSE
MR-link-2	6077_63_CECR1_CECR1	CECR1	M01827	riboflavin (vitamin b2)	0.00965242	0.041313	0.815264	DeCODE	Q9NZK5	Shin et al.	HMDB0000244	ENSG00000093072	FALSE
MR-link-2	6077_63_CECR1_CECR1	CECR1	M02132	citrulline	-0.0276362	0.0190662	0.147202	DeCODE	Q9NZK5	Shin et al.	HMDB0000904	ENSG00000093072	FALSE
MR-link-2	6077_63_CECR1_CECR1	CECR1	M02137	biliverdin	-0.00111761	0.0205675	0.956665	DeCODE	Q9NZK5	Shin et al.	HMDB0001008	ENSG00000093072	FALSE
MR-link-2	6077_63_CECR1_CECR1	CECR1	M02342	serotonin (5ht)	0.00477627	0.0220168	0.828257	DeCODE	Q9NZK5	Shin et al.	HMDB0000259	ENSG00000093072	FALSE
MR-link-2	6077_63_CECR1_CECR1	CECR1	M11438	phosphate	0.0213612	0.0189647	0.260011	DeCODE	Q9NZK5	Shin et al.	HMDB0001429	ENSG00000093072	FALSE
MR-link-2	6077_63_CECR1_CECR1	CECR1	M15122	glycerol	0.0173679	0.0189809	0.360182	DeCODE	Q9NZK5	Shin et al.	HMDB0000131	ENSG00000093072	FALSE
MR-link-2	6077_63_CECR1_CECR1	CECR1	M15488	acetylphosphate	0.00897807	0.0198153	0.650485	DeCODE	Q9NZK5	Shin et al.	HMDB0001494	ENSG00000093072	FALSE
MR-link-2	6077_63_CECR1_CECR1	CECR1	M15506	choline	-0.014155	0.0197693	0.473984	DeCODE	Q9NZK5	Shin et al.	HMDB0000097	ENSG00000093072	FALSE
MR-link-2	6077_63_CECR1_CECR1	CECR1	M15630	n-acetylornithine	0.00440217	0.0192533	0.819145	DeCODE	Q9NZK5	Shin et al.	HMDB0003357	ENSG00000093072	FALSE
MR-link-2	6077_63_CECR1_CECR1	CECR1	M15677	3-methylhistidine	-0.0385949	0.0232223	0.0965183	DeCODE	Q9NZK5	Shin et al.	HMDB0000479	ENSG00000093072	FALSE
MR-link-2	6077_63_CECR1_CECR1	CECR1	M15990	glycerophosphorylcholine (gpc)	0.00804703	0.0197761	0.684077	DeCODE	Q9NZK5	Shin et al.	HMDB0000086	ENSG00000093072	FALSE
MR-link-2	6077_63_CECR1_CECR1	CECR1	M15996	aspartate	-0.00103344	0.0190637	0.956768	DeCODE	Q9NZK5	Shin et al.	HMDB0000191	ENSG00000093072	FALSE
MR-link-2	6077_63_CECR1_CECR1	CECR1	M20489	glucose	0.0124874	0.0190594	0.512348	DeCODE	Q9NZK5	Shin et al.	HMDB0000122	ENSG00000093072	FALSE
MR-link-2	6077_63_CECR1_CECR1	CECR1	M21044	2-hydroxybutyrate (ahb)	0.0149451	0.0189633	0.430637	DeCODE	Q9NZK5	Shin et al.	HMDB0000008	ENSG00000093072	FALSE
MR-link-2	6077_63_CECR1_CECR1	CECR1	M27718	creatine	0.0189077	0.0189409	0.318159	DeCODE	Q9NZK5	Shin et al.	HMDB0000064	ENSG00000093072	FALSE
MR-link-2	6077_63_CECR1_CECR1	CECR1	M31453	cysteine	0.00879856	0.0191673	0.646205	DeCODE	Q9NZK5	Shin et al.	HMDB0000574	ENSG00000093072	FALSE
MR-link-2	6077_63_CECR1_CECR1	CECR1	M32198	acetylcarnitine (c2)	-0.0240209	0.0189868	0.205822	DeCODE	Q9NZK5	Shin et al.	HMDB0000201	ENSG00000093072	FALSE
MR-link-2	6077_63_CECR1_CECR1	CECR1	M32315	serine	-0.00709732	0.0189793	0.708441	DeCODE	Q9NZK5	Shin et al.	HMDB0000187	ENSG00000093072	FALSE
MR-link-2	6077_63_CECR1_CECR1	CECR1	M32338	glycine	-0.0328474	0.0192373	0.0877325	DeCODE	Q9NZK5	Shin et al.	HMDB0000123	ENSG00000093072	FALSE
MR-link-2	6077_63_CECR1_CECR1	CECR1	M32339	alanine	-0.0126412	0.0190227	0.50635	DeCODE	Q9NZK5	Shin et al.	HMDB0000161	ENSG00000093072	FALSE
MR-link-2	6077_63_CECR1_CECR1	CECR1	M32425	dehydroepiandrosterone sulfate (dhea-s)	0.0108295	0.0189838	0.568366	DeCODE	Q9NZK5	Shin et al.	HMDB0001032	ENSG00000093072	FALSE
MR-link-2	6077_63_CECR1_CECR1	CECR1	M32593	heme	0.0126629	0.0210967	0.548354	DeCODE	Q9NZK5	Shin et al.	HMDB0003178	ENSG00000093072	FALSE
MR-link-2	6077_63_CECR1_CECR1	CECR1	M33453	alpha-ketoglutarate	-0.0031526	0.0228706	0.890363	DeCODE	Q9NZK5	Shin et al.	HMDB0000208	ENSG00000093072	FALSE
MR-link-2	6077_63_CECR1_CECR1	CECR1	bioa_001	alanine	0.00167096	0.00875306	0.848604	DeCODE	Q9NZK5	Lotta et al.	HMDB0000161	ENSG00000093072	FALSE
MR-link-2	6077_63_CECR1_CECR1	CECR1	bioa_002	arginine	0.00270305	0.00928442	0.770945	DeCODE	Q9NZK5	Lotta et al.	HMDB0000517	ENSG00000093072	FALSE
MR-link-2	6077_63_CECR1_CECR1	CECR1	bioa_004	aspartate	-0.0112851	0.0092755	0.223733	DeCODE	Q9NZK5	Lotta et al.	HMDB0000191	ENSG00000093072	FALSE
MR-link-2	6077_63_CECR1_CECR1	CECR1	bioa_005	citrulline	-0.00731677	0.00954087	0.443148	DeCODE	Q9NZK5	Lotta et al.	HMDB0000904	ENSG00000093072	FALSE
MR-link-2	6077_63_CECR1_CECR1	CECR1	bioa_008	glycine	0.00359692	0.00579483	0.534789	DeCODE	Q9NZK5	Lotta et al.	HMDB0000123	ENSG00000093072	FALSE
MR-link-2	6077_63_CECR1_CECR1	CECR1	bioa_013	methionine	0.00175949	0.00924202	0.849012	DeCODE	Q9NZK5	Lotta et al.	HMDB0000696	ENSG00000093072	FALSE
MR-link-2	6077_63_CECR1_CECR1	CECR1	bioa_014	ornithine	0.00157792	0.00938391	0.866464	DeCODE	Q9NZK5	Lotta et al.	HMDB0000214	ENSG00000093072	FALSE
MR-link-2	6077_63_CECR1_CECR1	CECR1	bioa_015	phenylethylamine	-0.0139206	0.0125234	0.266323	DeCODE	Q9NZK5	Lotta et al.	HMDB0012275	ENSG00000093072	FALSE
MR-link-2	6077_63_CECR1_CECR1	CECR1	bioa_018	serine	-0.00390005	0.0092437	0.673088	DeCODE	Q9NZK5	Lotta et al.	HMDB0000187	ENSG00000093072	FALSE
MR-link-2	6077_63_CECR1_CECR1	CECR1	bioa_020	tryptophan	0.00293128	0.00945236	0.756477	DeCODE	Q9NZK5	Lotta et al.	HMDB0000929	ENSG00000093072	FALSE
MR-link-2	6077_63_CECR1_CECR1	CECR1	bioa_023	n-acetylornithine	0.00895716	0.00927387	0.33412	DeCODE	Q9NZK5	Lotta et al.	HMDB0003357	ENSG00000093072	FALSE
MR-link-2	6077_63_CECR1_CECR1	CECR1	bioa_031	sarcosine	-0.0102456	0.00763806	0.179796	DeCODE	Q9NZK5	Lotta et al.	HMDB0000271	ENSG00000093072	FALSE
MR-link-2	6077_63_CECR1_CECR1	CECR1	bioa_032	serotonin	0.00727376	0.0120307	0.545446	DeCODE	Q9NZK5	Lotta et al.	HMDB0000259	ENSG00000093072	FALSE
MR-link-2	6077_63_CECR1_CECR1	CECR1	bioa_033	spermidine	-0.00222957	0.00895456	0.803371	DeCODE	Q9NZK5	Lotta et al.	HMDB0001257	ENSG00000093072	FALSE
MR-link-2	6077_63_CECR1_CECR1	CECR1	bior_002	acetylcarnitine (c2)	-0.0118661	0.00924052	0.199092	DeCODE	Q9NZK5	Lotta et al.	HMDB0000201	ENSG00000093072	FALSE
MR-link-2	6077_63_CECR1_CECR1	CECR1	met-d-Acetate	acetate	-0.00151135	0.00340634	0.657269	DeCODE	Q9NZK5	Borges et al.	HMDB0000042	ENSG00000093072	FALSE
MR-link-2	6077_63_CECR1_CECR1	CECR1	met-d-Acetoacetate	acetoacetate	0.00266777	0.00339884	0.432508	DeCODE	Q9NZK5	Borges et al.	HMDB0000060	ENSG00000093072	FALSE
MR-link-2	6077_63_CECR1_CECR1	CECR1	met-d-Ala	alanine	-0.000921656	0.00344783	0.789227	DeCODE	Q9NZK5	Borges et al.	HMDB0000161	ENSG00000093072	FALSE
MR-link-2	6077_63_CECR1_CECR1	CECR1	met-d-Gly	glycine	-0.000440419	0.00344118	0.898161	DeCODE	Q9NZK5	Borges et al.	HMDB0000123	ENSG00000093072	FALSE
MR-link-2	6077_63_CECR1_CECR1	CECR1	met-d-LA	linoleate (18:2n6)	0.00425679	0.00341656	0.212791	DeCODE	Q9NZK5	Borges et al.	HMDB0006270,HMDB0000673	ENSG00000093072	FALSE
MR-link-2	6077_63_CECR1_CECR1	CECR1	met-d-Phe	phenylalanine	-0.00698525	0.00339501	0.0396376	DeCODE	Q9NZK5	Borges et al.	HMDB0000159	ENSG00000093072	FALSE
MR-link-2	6077_63_CECR1_CECR1	CECR1	met-d-Pyruvate	pyruvate	0.00241765	0.00345268	0.483788	DeCODE	Q9NZK5	Borges et al.	HMDB0000243	ENSG00000093072	FALSE
MR-link-2	6431_68_PCYOX1_PCYOX	PCYOX1	M00054	tryptophan	-0.0391409	0.0196168	0.046013	DeCODE	Q9UHG3	Shin et al.	HMDB0000929	ENSG00000116005	FALSE
MR-link-2	6431_68_PCYOX1_PCYOX	PCYOX1	M00555	adenosine	0.000405698	0.0190109	0.982974	DeCODE	Q9UHG3	Shin et al.	HMDB0000050	ENSG00000116005	FALSE
MR-link-2	6431_68_PCYOX1_PCYOX	PCYOX1	M00577	fructose	-0.00864708	0.0189189	0.647628	DeCODE	Q9UHG3	Shin et al.	HMDB0000660	ENSG00000116005	FALSE
MR-link-2	6431_68_PCYOX1_PCYOX	PCYOX1	M00599	pyruvate	-0.027565	0.019027	0.147413	DeCODE	Q9UHG3	Shin et al.	HMDB0000243	ENSG00000116005	FALSE
MR-link-2	6431_68_PCYOX1_PCYOX	PCYOX1	M00606	uridine	0.00737461	0.0189448	0.697078	DeCODE	Q9UHG3	Shin et al.	HMDB0000296	ENSG00000116005	FALSE
MR-link-2	6431_68_PCYOX1_PCYOX	PCYOX1	M01105	linoleate (18:2n6)	0.00339393	0.0189495	0.857856	DeCODE	Q9UHG3	Shin et al.	HMDB0006270,HMDB0000673	ENSG00000116005	FALSE
MR-link-2	6431_68_PCYOX1_PCYOX	PCYOX1	M01110	arachidonate (20:4n6)	-0.0258484	0.0193361	0.18129	DeCODE	Q9UHG3	Shin et al.	HMDB0001043	ENSG00000116005	FALSE
MR-link-2	6431_68_PCYOX1_PCYOX	PCYOX1	M01123	inosine	-0.0538047	0.0322649	0.0953968	DeCODE	Q9UHG3	Shin et al.	HMDB0000195	ENSG00000116005	FALSE
MR-link-2	6431_68_PCYOX1_PCYOX	PCYOX1	M01302	methionine	0.00517916	0.0190693	0.785932	DeCODE	Q9UHG3	Shin et al.	HMDB0000696	ENSG00000116005	FALSE
MR-link-2	6431_68_PCYOX1_PCYOX	PCYOX1	M01336	palmitate (16:0)	-0.00351657	0.0191716	0.854464	DeCODE	Q9UHG3	Shin et al.	HMDB0000220	ENSG00000116005	FALSE
MR-link-2	6431_68_PCYOX1_PCYOX	PCYOX1	M01358	stearate (18:0)	-0.0115228	0.0193155	0.550802	DeCODE	Q9UHG3	Shin et al.	HMDB0000827	ENSG00000116005	FALSE
MR-link-2	6431_68_PCYOX1_PCYOX	PCYOX1	M01493	ornithine	-0.0133928	0.0189883	0.480613	DeCODE	Q9UHG3	Shin et al.	HMDB0000214	ENSG00000116005	FALSE
MR-link-2	6431_68_PCYOX1_PCYOX	PCYOX1	M01508	pantothenate	-0.0143278	0.0195927	0.464607	DeCODE	Q9UHG3	Shin et al.	HMDB0000210	ENSG00000116005	FALSE
MR-link-2	6431_68_PCYOX1_PCYOX	PCYOX1	M01638	arginine	-0.00559495	0.0193109	0.772022	DeCODE	Q9UHG3	Shin et al.	HMDB0000517	ENSG00000116005	FALSE
MR-link-2	6431_68_PCYOX1_PCYOX	PCYOX1	M01640	ascorbate (vitamin c)	-0.0289484	0.0359541	0.420734	DeCODE	Q9UHG3	Shin et al.	HMDB0000044	ENSG00000116005	FALSE
MR-link-2	6431_68_PCYOX1_PCYOX	PCYOX1	M01670	urea	-0.0171909	0.0189842	0.365181	DeCODE	Q9UHG3	Shin et al.	HMDB0000294	ENSG00000116005	FALSE
MR-link-2	6431_68_PCYOX1_PCYOX	PCYOX1	M01712	cortisol	-0.00718045	0.0189391	0.704589	DeCODE	Q9UHG3	Shin et al.	HMDB0000063	ENSG00000116005	FALSE
MR-link-2	6431_68_PCYOX1_PCYOX	PCYOX1	M01827	riboflavin (vitamin b2)	0.014166	0.0411936	0.73093	DeCODE	Q9UHG3	Shin et al.	HMDB0000244	ENSG00000116005	FALSE
MR-link-2	6431_68_PCYOX1_PCYOX	PCYOX1	M02132	citrulline	0.0252463	0.0194198	0.193592	DeCODE	Q9UHG3	Shin et al.	HMDB0000904	ENSG00000116005	FALSE
MR-link-2	6431_68_PCYOX1_PCYOX	PCYOX1	M02137	biliverdin	-0.000403172	0.0205365	0.984337	DeCODE	Q9UHG3	Shin et al.	HMDB0001008	ENSG00000116005	FALSE
MR-link-2	6431_68_PCYOX1_PCYOX	PCYOX1	M02342	serotonin (5ht)	0.0236777	0.0213775	0.268033	DeCODE	Q9UHG3	Shin et al.	HMDB0000259	ENSG00000116005	FALSE
MR-link-2	6431_68_PCYOX1_PCYOX	PCYOX1	M11438	phosphate	0.0140577	0.0188337	0.45542	DeCODE	Q9UHG3	Shin et al.	HMDB0001429	ENSG00000116005	FALSE
MR-link-2	6431_68_PCYOX1_PCYOX	PCYOX1	M15122	glycerol	0.0098911	0.0189875	0.602419	DeCODE	Q9UHG3	Shin et al.	HMDB0000131	ENSG00000116005	FALSE
MR-link-2	6431_68_PCYOX1_PCYOX	PCYOX1	M15488	acetylphosphate	0.000405698	0.0190109	0.982974	DeCODE	Q9UHG3	Shin et al.	HMDB0001494	ENSG00000116005	FALSE
MR-link-2	6431_68_PCYOX1_PCYOX	PCYOX1	M15506	choline	0.026882	0.0191337	0.160035	DeCODE	Q9UHG3	Shin et al.	HMDB0000097	ENSG00000116005	FALSE
MR-link-2	6431_68_PCYOX1_PCYOX	PCYOX1	M15630	n-acetylornithine	-0.0190456	0.0282143	0.499654	DeCODE	Q9UHG3	Shin et al.	HMDB0003357	ENSG00000116005	FALSE
MR-link-2	6431_68_PCYOX1_PCYOX	PCYOX1	M15677	3-methylhistidine	0.0379153	0.0219122	0.0835714	DeCODE	Q9UHG3	Shin et al.	HMDB0000479	ENSG00000116005	FALSE
MR-link-2	6431_68_PCYOX1_PCYOX	PCYOX1	M15990	glycerophosphorylcholine (gpc)	0.0340852	0.0197177	0.083871	DeCODE	Q9UHG3	Shin et al.	HMDB0000086	ENSG00000116005	FALSE
MR-link-2	6431_68_PCYOX1_PCYOX	PCYOX1	M15996	aspartate	0.0483767	0.0190054	0.0109148	DeCODE	Q9UHG3	Shin et al.	HMDB0000191	ENSG00000116005	FALSE
MR-link-2	6431_68_PCYOX1_PCYOX	PCYOX1	M20489	glucose	-0.0110402	0.0190226	0.561666	DeCODE	Q9UHG3	Shin et al.	HMDB0000122	ENSG00000116005	FALSE
MR-link-2	6431_68_PCYOX1_PCYOX	PCYOX1	M21044	2-hydroxybutyrate (ahb)	0.013189	0.018952	0.486482	DeCODE	Q9UHG3	Shin et al.	HMDB0000008	ENSG00000116005	FALSE
MR-link-2	6431_68_PCYOX1_PCYOX	PCYOX1	M27718	creatine	0.0253534	0.0188468	0.17855	DeCODE	Q9UHG3	Shin et al.	HMDB0000064	ENSG00000116005	FALSE
MR-link-2	6431_68_PCYOX1_PCYOX	PCYOX1	M31453	cysteine	0.00442055	0.019563	0.821229	DeCODE	Q9UHG3	Shin et al.	HMDB0000574	ENSG00000116005	TRUE
MR-link-2	6431_68_PCYOX1_PCYOX	PCYOX1	M32198	acetylcarnitine (c2)	0.00488487	0.019519	0.802384	DeCODE	Q9UHG3	Shin et al.	HMDB0000201	ENSG00000116005	FALSE
MR-link-2	6431_68_PCYOX1_PCYOX	PCYOX1	M32315	serine	0.0228467	0.0189992	0.229167	DeCODE	Q9UHG3	Shin et al.	HMDB0000187	ENSG00000116005	FALSE
MR-link-2	6431_68_PCYOX1_PCYOX	PCYOX1	M32338	glycine	-0.0109985	0.0189293	0.561222	DeCODE	Q9UHG3	Shin et al.	HMDB0000123	ENSG00000116005	FALSE
MR-link-2	6431_68_PCYOX1_PCYOX	PCYOX1	M32339	alanine	0.0285205	0.0190004	0.133343	DeCODE	Q9UHG3	Shin et al.	HMDB0000161	ENSG00000116005	FALSE
MR-link-2	6431_68_PCYOX1_PCYOX	PCYOX1	M32425	dehydroepiandrosterone sulfate (dhea-s)	-0.00734116	0.0189725	0.698802	DeCODE	Q9UHG3	Shin et al.	HMDB0001032	ENSG00000116005	FALSE
MR-link-2	6431_68_PCYOX1_PCYOX	PCYOX1	M32593	heme	-0.021649	0.0210086	0.302783	DeCODE	Q9UHG3	Shin et al.	HMDB0003178	ENSG00000116005	FALSE
MR-link-2	6431_68_PCYOX1_PCYOX	PCYOX1	M33453	alpha-ketoglutarate	0.0115932	0.0214946	0.589643	DeCODE	Q9UHG3	Shin et al.	HMDB0000208	ENSG00000116005	FALSE
MR-link-2	6431_68_PCYOX1_PCYOX	PCYOX1	bioa_001	alanine	0.00567377	0.00556838	0.308238	DeCODE	Q9UHG3	Lotta et al.	HMDB0000161	ENSG00000116005	FALSE
MR-link-2	6431_68_PCYOX1_PCYOX	PCYOX1	bioa_002	arginine	-0.00256537	0.00945271	0.786091	DeCODE	Q9UHG3	Lotta et al.	HMDB0000517	ENSG00000116005	FALSE
MR-link-2	6431_68_PCYOX1_PCYOX	PCYOX1	bioa_004	aspartate	0.0148096	0.00921947	0.108199	DeCODE	Q9UHG3	Lotta et al.	HMDB0000191	ENSG00000116005	FALSE
MR-link-2	6431_68_PCYOX1_PCYOX	PCYOX1	bioa_005	citrulline	0.0204653	0.00943286	0.030039	DeCODE	Q9UHG3	Lotta et al.	HMDB0000904	ENSG00000116005	FALSE
MR-link-2	6431_68_PCYOX1_PCYOX	PCYOX1	bioa_008	glycine	0.000828397	0.00585771	0.887538	DeCODE	Q9UHG3	Lotta et al.	HMDB0000123	ENSG00000116005	FALSE
MR-link-2	6431_68_PCYOX1_PCYOX	PCYOX1	bioa_013	methionine	0.00618243	0.00919632	0.50141	DeCODE	Q9UHG3	Lotta et al.	HMDB0000696	ENSG00000116005	FALSE
MR-link-2	6431_68_PCYOX1_PCYOX	PCYOX1	bioa_014	ornithine	0.00234655	0.00929202	0.800628	DeCODE	Q9UHG3	Lotta et al.	HMDB0000214	ENSG00000116005	FALSE
MR-link-2	6431_68_PCYOX1_PCYOX	PCYOX1	bioa_018	serine	0.00426577	0.00931462	0.646978	DeCODE	Q9UHG3	Lotta et al.	HMDB0000187	ENSG00000116005	FALSE
MR-link-2	6431_68_PCYOX1_PCYOX	PCYOX1	bioa_020	tryptophan	-0.0121917	0.00953301	0.200934	DeCODE	Q9UHG3	Lotta et al.	HMDB0000929	ENSG00000116005	FALSE
MR-link-2	6431_68_PCYOX1_PCYOX	PCYOX1	bioa_023	n-acetylornithine	0.012717	0.0218881	0.56124	DeCODE	Q9UHG3	Lotta et al.	HMDB0003357	ENSG00000116005	FALSE
MR-link-2	6431_68_PCYOX1_PCYOX	PCYOX1	bioa_032	serotonin	0.00102343	0.0117946	0.930853	DeCODE	Q9UHG3	Lotta et al.	HMDB0000259	ENSG00000116005	FALSE
MR-link-2	6431_68_PCYOX1_PCYOX	PCYOX1	bior_002	acetylcarnitine (c2)	-0.00192783	0.0094004	0.83751	DeCODE	Q9UHG3	Lotta et al.	HMDB0000201	ENSG00000116005	FALSE
MR-link-2	6434_18_AOC2_Amine_oxidase	AOC2	GCST90199627	n-alpha-acetylornithine	-0.26237	0.182667	0.150908	DeCODE	O75106	Chen et al.	HMDB0003357	ENSG00000131480	FALSE
MR-link-2	6434_18_AOC2_Amine_oxidase	AOC2	GCST90199628	3-methylhistidine	-0.0854302	0.15742	0.587344	DeCODE	O75106	Chen et al.	HMDB0000479	ENSG00000131480	FALSE
MR-link-2	6434_18_AOC2_Amine_oxidase	AOC2	GCST90199629	glycerophosphorylcholine (gpc)	-0.172461	0.146987	0.240673	DeCODE	O75106	Chen et al.	HMDB0000086	ENSG00000131480	FALSE
MR-link-2	6434_18_AOC2_Amine_oxidase	AOC2	GCST90199669	acetylcarnitine (c2)	0.0387523	0.145946	0.790606	DeCODE	O75106	Chen et al.	HMDB0000201	ENSG00000131480	FALSE
MR-link-2	6434_18_AOC2_Amine_oxidase	AOC2	GCST90199673	dehydroepiandrosterone sulfate (dhea-s)	0.139604	0.152767	0.360802	DeCODE	O75106	Chen et al.	HMDB0001032	ENSG00000131480	FALSE
MR-link-2	6434_18_AOC2_Amine_oxidase	AOC2	GCST90199691	1-methylhistidine	-0.192871	0.153956	0.210291	DeCODE	O75106	Chen et al.	HMDB0000001	ENSG00000131480	FALSE
MR-link-2	6434_18_AOC2_Amine_oxidase	AOC2	GCST90199845	sphinganine-1-phosphate	0.0992809	0.142773	0.48682	DeCODE	O75106	Chen et al.	HMDB0001383	ENSG00000131480	FALSE
MR-link-2	6434_18_AOC2_Amine_oxidase	AOC2	GCST90199896	sulfate*	-0.302065	0.156822	0.0540842	DeCODE	O75106	Chen et al.	HMDB01448	ENSG00000131480	FALSE
MR-link-2	6434_18_AOC2_Amine_oxidase	AOC2	GCST90199972	sphingomyelin (d18:1/24:1, d18:2/24:0)*	0.231004	0.14437	0.10958	DeCODE	O75106	Chen et al.	HMDB0012107	ENSG00000131480	FALSE
MR-link-2	6434_18_AOC2_Amine_oxidase	AOC2	GCST90200001	sphingomyelin (d18:1/20:0, d16:1/22:0)*	-0.00390065	0.143845	0.978366	DeCODE	O75106	Chen et al.	HMDB0012102	ENSG00000131480	FALSE
MR-link-2	6434_18_AOC2_Amine_oxidase	AOC2	GCST90200049	myristoyl dihydrosphingomyelin (d18:0/14:0)*	-0.0223387	0.165976	0.892936	DeCODE	O75106	Chen et al.	HMDB0012085	ENSG00000131480	FALSE
MR-link-2	6434_18_AOC2_Amine_oxidase	AOC2	GCST90200056	sphingomyelin (d18:0/18:0, d19:0/17:0)*	0.265264	0.153988	0.0849559	DeCODE	O75106	Chen et al.	HMDB0012087	ENSG00000131480	FALSE
MR-link-2	6434_18_AOC2_Amine_oxidase	AOC2	GCST90200279	pantothenate	0.144576	0.147125	0.325769	DeCODE	O75106	Chen et al.	HMDB0000210	ENSG00000131480	FALSE
MR-link-2	6434_18_AOC2_Amine_oxidase	AOC2	GCST90200283	3-ureidopropionate	-0.409135	0.152383	0.00725497	DeCODE	O75106	Chen et al.	HMDB0000026	ENSG00000131480	FALSE
MR-link-2	6434_18_AOC2_Amine_oxidase	AOC2	GCST90200291	sarcosine	0.0913174	0.142329	0.521137	DeCODE	O75106	Chen et al.	HMDB0000271	ENSG00000131480	FALSE
MR-link-2	6434_18_AOC2_Amine_oxidase	AOC2	GCST90200296	methyl indole-3-acetate	0.205476	0.162212	0.205259	DeCODE	O75106	Chen et al.	HMDB0029738	ENSG00000131480	FALSE
MR-link-2	6434_18_AOC2_Amine_oxidase	AOC2	GCST90200306	butyrate/isobutyrate (4:0)	-0.060627	0.143762	0.673232	DeCODE	O75106	Chen et al.	HMDB0000039	ENSG00000131480	FALSE
MR-link-2	6434_18_AOC2_Amine_oxidase	AOC2	GCST90200314	n-acetylneuraminate	0.0473984	0.157876	0.764005	DeCODE	O75106	Chen et al.	HMDB0000230	ENSG00000131480	FALSE
MR-link-2	6434_18_AOC2_Amine_oxidase	AOC2	GCST90200318	acetoacetate	0.0467791	0.155589	0.763675	DeCODE	O75106	Chen et al.	HMDB0000060	ENSG00000131480	FALSE
MR-link-2	6434_18_AOC2_Amine_oxidase	AOC2	GCST90200319	cys-gly, oxidized	-0.0426254	0.143811	0.766926	DeCODE	O75106	Chen et al.	HMDB0000078	ENSG00000131480	FALSE
MR-link-2	6434_18_AOC2_Amine_oxidase	AOC2	GCST90200323	creatine	-0.135045	0.155198	0.384219	DeCODE	O75106	Chen et al.	HMDB0000064	ENSG00000131480	FALSE
MR-link-2	6434_18_AOC2_Amine_oxidase	AOC2	GCST90200325	glycerol	0.218514	0.142046	0.123967	DeCODE	O75106	Chen et al.	HMDB0000131	ENSG00000131480	FALSE
MR-link-2	6434_18_AOC2_Amine_oxidase	AOC2	GCST90200327	choline	-0.29926	0.149674	0.0455634	DeCODE	O75106	Chen et al.	HMDB0000097	ENSG00000131480	FALSE
MR-link-2	6434_18_AOC2_Amine_oxidase	AOC2	GCST90200335	stearoyl sphingomyelin (d18:1/18:0)	0.209892	0.14299	0.142136	DeCODE	O75106	Chen et al.	HMDB0001348	ENSG00000131480	FALSE
MR-link-2	6434_18_AOC2_Amine_oxidase	AOC2	GCST90200336	n-palmitoyl-sphingosine (d18:1/16:0)	0.00768328	0.156216	0.960773	DeCODE	O75106	Chen et al.	HMDB0004949	ENSG00000131480	FALSE
MR-link-2	6434_18_AOC2_Amine_oxidase	AOC2	GCST90200341	n-stearoyl-sphingosine (d18:1/18:0)*	0.0507318	0.150783	0.736527	DeCODE	O75106	Chen et al.	HMDB0004950	ENSG00000131480	FALSE
MR-link-2	6434_18_AOC2_Amine_oxidase	AOC2	GCST90200345	s-adenosylhomocysteine (sah)	0.0820744	0.184692	0.656765	DeCODE	O75106	Chen et al.	HMDB00939	ENSG00000131480	FALSE
MR-link-2	6434_18_AOC2_Amine_oxidase	AOC2	GCST90200351	n-acetylputrescine	-0.29497	0.156214	0.0589942	DeCODE	O75106	Chen et al.	HMDB0002064	ENSG00000131480	FALSE
MR-link-2	6434_18_AOC2_Amine_oxidase	AOC2	GCST90200354	linoleate (18:2n6)	0.156174	0.139449	0.26274	DeCODE	O75106	Chen et al.	HMDB0006270,HMDB0000673	ENSG00000131480	FALSE
MR-link-2	6434_18_AOC2_Amine_oxidase	AOC2	GCST90200355	adenosine 5'-diphosphate (adp)	-0.441659	0.191768	0.0212742	DeCODE	O75106	Chen et al.	HMDB0001341	ENSG00000131480	FALSE
MR-link-2	6434_18_AOC2_Amine_oxidase	AOC2	GCST90200356	adenosine 5'-monophosphate (amp)	-0.0440118	0.141533	0.755827	DeCODE	O75106	Chen et al.	HMDB0000045	ENSG00000131480	FALSE
MR-link-2	6434_18_AOC2_Amine_oxidase	AOC2	GCST90200358	arachidonate (20:4n6)	0.134938	0.147699	0.360926	DeCODE	O75106	Chen et al.	HMDB0001043	ENSG00000131480	FALSE
MR-link-2	6434_18_AOC2_Amine_oxidase	AOC2	GCST90200361	beta-alanine	-0.107087	0.147495	0.467815	DeCODE	O75106	Chen et al.	HMDB0000056	ENSG00000131480	FALSE
MR-link-2	6434_18_AOC2_Amine_oxidase	AOC2	GCST90200362	succinate	-0.0156698	0.148385	0.915898	DeCODE	O75106	Chen et al.	HMDB0000254	ENSG00000131480	FALSE
MR-link-2	6434_18_AOC2_Amine_oxidase	AOC2	GCST90200363	choline phosphate	-0.163615	0.14472	0.258239	DeCODE	O75106	Chen et al.	HMDB0001565	ENSG00000131480	FALSE
MR-link-2	6434_18_AOC2_Amine_oxidase	AOC2	GCST90200364	cysteinylglycine	0.0150128	0.145052	0.917566	DeCODE	O75106	Chen et al.	HMDB0000078	ENSG00000131480	FALSE
MR-link-2	6434_18_AOC2_Amine_oxidase	AOC2	GCST90200370	aspartate	-0.167575	0.14406	0.244737	DeCODE	O75106	Chen et al.	HMDB0000191	ENSG00000131480	FALSE
MR-link-2	6434_18_AOC2_Amine_oxidase	AOC2	GCST90200372	arginine	0.128607	0.163194	0.430662	DeCODE	O75106	Chen et al.	HMDB0000517	ENSG00000131480	FALSE
MR-link-2	6434_18_AOC2_Amine_oxidase	AOC2	GCST90200374	sphinganine	-0.052962	0.161346	0.742721	DeCODE	O75106	Chen et al.	HMDB0000269	ENSG00000131480	FALSE
MR-link-2	6434_18_AOC2_Amine_oxidase	AOC2	GCST90200376	flavin adenine dinucleotide (fad)	0.102874	0.176303	0.559553	DeCODE	O75106	Chen et al.	HMDB0001248	ENSG00000131480	FALSE
MR-link-2	6434_18_AOC2_Amine_oxidase	AOC2	GCST90200378	cortisol	-0.10971	0.167535	0.512567	DeCODE	O75106	Chen et al.	HMDB0000063	ENSG00000131480	FALSE
MR-link-2	6434_18_AOC2_Amine_oxidase	AOC2	GCST90200383	cystathionine	-0.492816	0.14522	0.000689834	DeCODE	O75106	Chen et al.	HMDB0000099	ENSG00000131480	FALSE
MR-link-2	6434_18_AOC2_Amine_oxidase	AOC2	GCST90200384	guanidinoacetate	-0.154946	0.154203	0.314985	DeCODE	O75106	Chen et al.	HMDB0000128	ENSG00000131480	FALSE
MR-link-2	6434_18_AOC2_Amine_oxidase	AOC2	GCST90200385	sphingosine	-0.156767	0.145716	0.281998	DeCODE	O75106	Chen et al.	HMDB0000252	ENSG00000131480	FALSE
MR-link-2	6434_18_AOC2_Amine_oxidase	AOC2	GCST90200390	stearate (18:0)	0.0565985	0.142606	0.691451	DeCODE	O75106	Chen et al.	HMDB0000827	ENSG00000131480	FALSE
MR-link-2	6434_18_AOC2_Amine_oxidase	AOC2	GCST90200391	methionine	-0.189654	0.145143	0.191324	DeCODE	O75106	Chen et al.	HMDB0000696	ENSG00000131480	FALSE
MR-link-2	6434_18_AOC2_Amine_oxidase	AOC2	GCST90200393	phosphate	0.007729	0.163071	0.962197	DeCODE	O75106	Chen et al.	HMDB0001429	ENSG00000131480	FALSE
MR-link-2	6434_18_AOC2_Amine_oxidase	AOC2	GCST90200394	inosine	0.0713834	0.201897	0.723666	DeCODE	O75106	Chen et al.	HMDB0000195	ENSG00000131480	FALSE
MR-link-2	6434_18_AOC2_Amine_oxidase	AOC2	GCST90200395	inosine 5'-monophosphate (imp)	-0.247548	0.199304	0.214214	DeCODE	O75106	Chen et al.	HMDB0000175	ENSG00000131480	FALSE
MR-link-2	6434_18_AOC2_Amine_oxidase	AOC2	GCST90200396	phenylalanine	-0.00175158	0.13972	0.989998	DeCODE	O75106	Chen et al.	HMDB0000159	ENSG00000131480	FALSE
MR-link-2	6434_18_AOC2_Amine_oxidase	AOC2	GCST90200397	palmitate (16:0)	0.0882151	0.138489	0.524136	DeCODE	O75106	Chen et al.	HMDB0000220	ENSG00000131480	FALSE
MR-link-2	6434_18_AOC2_Amine_oxidase	AOC2	GCST90200400	nicotinamide	-0.110114	0.142162	0.438593	DeCODE	O75106	Chen et al.	HMDB0001406	ENSG00000131480	FALSE
MR-link-2	6434_18_AOC2_Amine_oxidase	AOC2	GCST90200403	citrulline	0.0752532	0.151739	0.619938	DeCODE	O75106	Chen et al.	HMDB0000904	ENSG00000131480	FALSE
MR-link-2	6434_18_AOC2_Amine_oxidase	AOC2	GCST90200404	ornithine	-0.361728	0.160873	0.0245429	DeCODE	O75106	Chen et al.	HMDB0000214	ENSG00000131480	FALSE
MR-link-2	6434_18_AOC2_Amine_oxidase	AOC2	GCST90200405	retinol (vitamin a)	0.0991343	0.162517	0.541867	DeCODE	O75106	Chen et al.	HMDB0000305	ENSG00000131480	FALSE
MR-link-2	6434_18_AOC2_Amine_oxidase	AOC2	GCST90200406	1-methylnicotinamide	0.0291075	0.146414	0.842417	DeCODE	O75106	Chen et al.	HMDB0000699	ENSG00000131480	FALSE
MR-link-2	6434_18_AOC2_Amine_oxidase	AOC2	GCST90200407	uridine	-0.149498	0.147226	0.309901	DeCODE	O75106	Chen et al.	HMDB0000296	ENSG00000131480	FALSE
MR-link-2	6434_18_AOC2_Amine_oxidase	AOC2	GCST90200415	serine	-0.0234752	0.142456	0.86911	DeCODE	O75106	Chen et al.	HMDB0000187	ENSG00000131480	FALSE
MR-link-2	6434_18_AOC2_Amine_oxidase	AOC2	GCST90200417	urea	-0.187307	0.149071	0.208936	DeCODE	O75106	Chen et al.	HMDB0000294	ENSG00000131480	FALSE
MR-link-2	6434_18_AOC2_Amine_oxidase	AOC2	GCST90200418	pyridoxal	0.0872961	0.150629	0.562223	DeCODE	O75106	Chen et al.	HMDB0001545	ENSG00000131480	FALSE
MR-link-2	6434_18_AOC2_Amine_oxidase	AOC2	GCST90200422	serotonin	-0.0290474	0.166217	0.861271	DeCODE	O75106	Chen et al.	HMDB0000259	ENSG00000131480	FALSE
MR-link-2	6434_18_AOC2_Amine_oxidase	AOC2	GCST90200423	spermidine	0.0410751	0.154367	0.790173	DeCODE	O75106	Chen et al.	HMDB0001257	ENSG00000131480	FALSE
MR-link-2	6434_18_AOC2_Amine_oxidase	AOC2	GCST90200429	cytidine	-0.278119	0.155299	0.073315	DeCODE	O75106	Chen et al.	HMDB0000089	ENSG00000131480	FALSE
MR-link-2	6434_18_AOC2_Amine_oxidase	AOC2	GCST90200430	pyruvate	0.1302	0.146397	0.373807	DeCODE	O75106	Chen et al.	HMDB0000243	ENSG00000131480	FALSE
MR-link-2	6434_18_AOC2_Amine_oxidase	AOC2	GCST90200431	alanine	0.232263	0.149423	0.120088	DeCODE	O75106	Chen et al.	HMDB0000161	ENSG00000131480	FALSE
MR-link-2	6434_18_AOC2_Amine_oxidase	AOC2	GCST90200437	fructose	0.0253426	0.147651	0.863722	DeCODE	O75106	Chen et al.	HMDB0000660	ENSG00000131480	FALSE
MR-link-2	6434_18_AOC2_Amine_oxidase	AOC2	GCST90200438	alpha-ketobutyrate	0.0669921	0.142987	0.639415	DeCODE	O75106	Chen et al.	HMDB0000005	ENSG00000131480	FALSE
MR-link-2	6434_18_AOC2_Amine_oxidase	AOC2	GCST90200439	cysteine	0.187643	0.153228	0.220725	DeCODE	O75106	Chen et al.	HMDB0000574	ENSG00000131480	FALSE
MR-link-2	6434_18_AOC2_Amine_oxidase	AOC2	GCST90200441	tryptophan	-0.107989	0.149304	0.469505	DeCODE	O75106	Chen et al.	HMDB0000929	ENSG00000131480	FALSE
MR-link-2	6434_18_AOC2_Amine_oxidase	AOC2	GCST90200447	maltose	-0.173868	0.164127	0.289439	DeCODE	O75106	Chen et al.	HMDB0000163	ENSG00000131480	FALSE
MR-link-2	6434_18_AOC2_Amine_oxidase	AOC2	GCST90200455	alpha-ketoglutarate	-0.224372	0.13886	0.106135	DeCODE	O75106	Chen et al.	HMDB0000208	ENSG00000131480	FALSE
MR-link-2	6434_18_AOC2_Amine_oxidase	AOC2	GCST90200684	n-acetyl-aspartyl-glutamate (naag)	-0.0219419	0.153836	0.886581	DeCODE	O75106	Chen et al.	HMDB0001067	ENSG00000131480	FALSE
MR-link-2	6434_18_AOC2_Amine_oxidase	AOC2	GCST90200687	bilirubin (e,z or z,e)*	-0.0578727	0.148429	0.69661	DeCODE	O75106	Chen et al.	HMDB0000488	ENSG00000131480	FALSE
MR-link-2	6434_18_AOC2_Amine_oxidase	AOC2	GCST90200691	n-delta-acetylornithine	-0.0295893	0.145207	0.838531	DeCODE	O75106	Chen et al.	HMDB0003357	ENSG00000131480	FALSE
MR-link-2	6434_18_AOC2_Amine_oxidase	AOC2	GCST90200704	bilirubin (z,z)	0.101592	0.14809	0.492704	DeCODE	O75106	Chen et al.	HMDB0000054	ENSG00000131480	FALSE
MR-link-2	6434_18_AOC2_Amine_oxidase	AOC2	GCST90200706	biliverdin	0.101158	0.162535	0.533696	DeCODE	O75106	Chen et al.	HMDB0001008	ENSG00000131480	FALSE
MR-link-2	6434_18_AOC2_Amine_oxidase	AOC2	GCST90200707	glycine	-0.0433653	0.160023	0.786396	DeCODE	O75106	Chen et al.	HMDB0000123	ENSG00000131480	FALSE
MR-link-2	6434_18_AOC2_Amine_oxidase	AOC2	M00054	tryptophan	0.24645	0.237866	0.300162	DeCODE	O75106	Shin et al.	HMDB0000929	ENSG00000131480	FALSE
MR-link-2	6434_18_AOC2_Amine_oxidase	AOC2	M00555	adenosine	-0.104125	0.212787	0.6246	DeCODE	O75106	Shin et al.	HMDB0000050	ENSG00000131480	FALSE
MR-link-2	6434_18_AOC2_Amine_oxidase	AOC2	M00577	fructose	-0.106999	0.207203	0.605576	DeCODE	O75106	Shin et al.	HMDB0000660	ENSG00000131480	FALSE
MR-link-2	6434_18_AOC2_Amine_oxidase	AOC2	M00599	pyruvate	0.122453	0.217074	0.572681	DeCODE	O75106	Shin et al.	HMDB0000243	ENSG00000131480	FALSE
MR-link-2	6434_18_AOC2_Amine_oxidase	AOC2	M00606	uridine	0.151268	0.252191	0.54863	DeCODE	O75106	Shin et al.	HMDB0000296	ENSG00000131480	FALSE
MR-link-2	6434_18_AOC2_Amine_oxidase	AOC2	M01105	linoleate (18:2n6)	-0.0127732	0.2182	0.953319	DeCODE	O75106	Shin et al.	HMDB0006270,HMDB0000673	ENSG00000131480	FALSE
MR-link-2	6434_18_AOC2_Amine_oxidase	AOC2	M01110	arachidonate (20:4n6)	-0.284707	0.217437	0.190408	DeCODE	O75106	Shin et al.	HMDB0001043	ENSG00000131480	FALSE
MR-link-2	6434_18_AOC2_Amine_oxidase	AOC2	M01123	inosine	-0.338522	0.357284	0.34339	DeCODE	O75106	Shin et al.	HMDB0000195	ENSG00000131480	FALSE
MR-link-2	6434_18_AOC2_Amine_oxidase	AOC2	M01302	methionine	0.314589	0.230269	0.171882	DeCODE	O75106	Shin et al.	HMDB0000696	ENSG00000131480	FALSE
MR-link-2	6434_18_AOC2_Amine_oxidase	AOC2	M01336	palmitate (16:0)	0.0472943	0.211673	0.8232	DeCODE	O75106	Shin et al.	HMDB0000220	ENSG00000131480	FALSE
MR-link-2	6434_18_AOC2_Amine_oxidase	AOC2	M01358	stearate (18:0)	0.147481	0.205953	0.473935	DeCODE	O75106	Shin et al.	HMDB0000827	ENSG00000131480	FALSE
MR-link-2	6434_18_AOC2_Amine_oxidase	AOC2	M01493	ornithine	0.0835727	0.207214	0.686716	DeCODE	O75106	Shin et al.	HMDB0000214	ENSG00000131480	FALSE
MR-link-2	6434_18_AOC2_Amine_oxidase	AOC2	M01508	pantothenate	-0.280069	0.229484	0.222302	DeCODE	O75106	Shin et al.	HMDB0000210	ENSG00000131480	FALSE
MR-link-2	6434_18_AOC2_Amine_oxidase	AOC2	M01638	arginine	0.404189	0.285359	0.156653	DeCODE	O75106	Shin et al.	HMDB0000517	ENSG00000131480	FALSE
MR-link-2	6434_18_AOC2_Amine_oxidase	AOC2	M01640	ascorbate (vitamin c)	-0.0169783	0.441256	0.969307	DeCODE	O75106	Shin et al.	HMDB0000044	ENSG00000131480	FALSE
MR-link-2	6434_18_AOC2_Amine_oxidase	AOC2	M01670	urea	0.380945	0.241163	0.114196	DeCODE	O75106	Shin et al.	HMDB0000294	ENSG00000131480	FALSE
MR-link-2	6434_18_AOC2_Amine_oxidase	AOC2	M01712	cortisol	0.134652	0.214939	0.531008	DeCODE	O75106	Shin et al.	HMDB0000063	ENSG00000131480	FALSE
MR-link-2	6434_18_AOC2_Amine_oxidase	AOC2	M01827	riboflavin (vitamin b2)	0.980002	0.476206	0.0395964	DeCODE	O75106	Shin et al.	HMDB0000244	ENSG00000131480	FALSE
MR-link-2	6434_18_AOC2_Amine_oxidase	AOC2	M02132	citrulline	-0.0743598	0.209247	0.722314	DeCODE	O75106	Shin et al.	HMDB0000904	ENSG00000131480	FALSE
MR-link-2	6434_18_AOC2_Amine_oxidase	AOC2	M02137	biliverdin	0.0880854	0.233902	0.706478	DeCODE	O75106	Shin et al.	HMDB0001008	ENSG00000131480	FALSE
MR-link-2	6434_18_AOC2_Amine_oxidase	AOC2	M02342	serotonin (5ht)	0.301087	0.24176	0.212986	DeCODE	O75106	Shin et al.	HMDB0000259	ENSG00000131480	FALSE
MR-link-2	6434_18_AOC2_Amine_oxidase	AOC2	M11438	phosphate	-0.097703	0.202441	0.629362	DeCODE	O75106	Shin et al.	HMDB0001429	ENSG00000131480	FALSE
MR-link-2	6434_18_AOC2_Amine_oxidase	AOC2	M15122	glycerol	-0.00223492	0.212606	0.991613	DeCODE	O75106	Shin et al.	HMDB0000131	ENSG00000131480	FALSE
MR-link-2	6434_18_AOC2_Amine_oxidase	AOC2	M15488	acetylphosphate	-0.104125	0.212787	0.6246	DeCODE	O75106	Shin et al.	HMDB0001494	ENSG00000131480	FALSE
MR-link-2	6434_18_AOC2_Amine_oxidase	AOC2	M15506	choline	-0.0968496	0.265369	0.71514	DeCODE	O75106	Shin et al.	HMDB0000097	ENSG00000131480	FALSE
MR-link-2	6434_18_AOC2_Amine_oxidase	AOC2	M15630	n-acetylornithine	0.201308	0.214613	0.348242	DeCODE	O75106	Shin et al.	HMDB0003357	ENSG00000131480	FALSE
MR-link-2	6434_18_AOC2_Amine_oxidase	AOC2	M15677	3-methylhistidine	0.435693	0.242251	0.0720954	DeCODE	O75106	Shin et al.	HMDB0000479	ENSG00000131480	FALSE
MR-link-2	6434_18_AOC2_Amine_oxidase	AOC2	M15990	glycerophosphorylcholine (gpc)	-0.134376	0.221645	0.544335	DeCODE	O75106	Shin et al.	HMDB0000086	ENSG00000131480	FALSE
MR-link-2	6434_18_AOC2_Amine_oxidase	AOC2	M15996	aspartate	-0.032076	0.227549	0.887899	DeCODE	O75106	Shin et al.	HMDB0000191	ENSG00000131480	FALSE
MR-link-2	6434_18_AOC2_Amine_oxidase	AOC2	M20489	glucose	-0.172507	0.282338	0.541204	DeCODE	O75106	Shin et al.	HMDB0000122	ENSG00000131480	FALSE
MR-link-2	6434_18_AOC2_Amine_oxidase	AOC2	M21044	2-hydroxybutyrate (ahb)	0.0787218	0.226609	0.728298	DeCODE	O75106	Shin et al.	HMDB0000008	ENSG00000131480	FALSE
MR-link-2	6434_18_AOC2_Amine_oxidase	AOC2	M27718	creatine	0.033725	0.214021	0.874789	DeCODE	O75106	Shin et al.	HMDB0000064	ENSG00000131480	FALSE
MR-link-2	6434_18_AOC2_Amine_oxidase	AOC2	M31453	cysteine	0.000791763	0.212659	0.997029	DeCODE	O75106	Shin et al.	HMDB0000574	ENSG00000131480	FALSE
MR-link-2	6434_18_AOC2_Amine_oxidase	AOC2	M32198	acetylcarnitine (c2)	-0.223628	0.202861	0.270298	DeCODE	O75106	Shin et al.	HMDB0000201	ENSG00000131480	FALSE
MR-link-2	6434_18_AOC2_Amine_oxidase	AOC2	M32315	serine	-0.0021778	0.222387	0.992187	DeCODE	O75106	Shin et al.	HMDB0000187	ENSG00000131480	FALSE
MR-link-2	6434_18_AOC2_Amine_oxidase	AOC2	M32338	glycine	0.0516722	0.231565	0.823424	DeCODE	O75106	Shin et al.	HMDB0000123	ENSG00000131480	FALSE
MR-link-2	6434_18_AOC2_Amine_oxidase	AOC2	M32339	alanine	0.376811	0.222855	0.090868	DeCODE	O75106	Shin et al.	HMDB0000161	ENSG00000131480	FALSE
MR-link-2	6434_18_AOC2_Amine_oxidase	AOC2	M32425	dehydroepiandrosterone sulfate (dhea-s)	-0.0482416	0.214434	0.822001	DeCODE	O75106	Shin et al.	HMDB0001032	ENSG00000131480	FALSE
MR-link-2	6434_18_AOC2_Amine_oxidase	AOC2	M32593	heme	0.0890872	0.24976	0.721323	DeCODE	O75106	Shin et al.	HMDB0003178	ENSG00000131480	FALSE
MR-link-2	6434_18_AOC2_Amine_oxidase	AOC2	M33453	alpha-ketoglutarate	0.111153	0.236026	0.637686	DeCODE	O75106	Shin et al.	HMDB0000208	ENSG00000131480	FALSE
MR-link-2	6434_18_AOC2_Amine_oxidase	AOC2	bioa_001	alanine	-0.0307171	0.0738944	0.677638	DeCODE	O75106	Lotta et al.	HMDB0000161	ENSG00000131480	FALSE
MR-link-2	6434_18_AOC2_Amine_oxidase	AOC2	bioa_002	arginine	0.0227574	0.107739	0.832709	DeCODE	O75106	Lotta et al.	HMDB0000517	ENSG00000131480	FALSE
MR-link-2	6434_18_AOC2_Amine_oxidase	AOC2	bioa_004	aspartate	-0.183265	0.104914	0.0806689	DeCODE	O75106	Lotta et al.	HMDB0000191	ENSG00000131480	FALSE
MR-link-2	6434_18_AOC2_Amine_oxidase	AOC2	bioa_005	citrulline	-0.061048	0.107762	0.57105	DeCODE	O75106	Lotta et al.	HMDB0000904	ENSG00000131480	FALSE
MR-link-2	6434_18_AOC2_Amine_oxidase	AOC2	bioa_008	glycine	-0.131564	0.0642969	0.0407379	DeCODE	O75106	Lotta et al.	HMDB0000123	ENSG00000131480	FALSE
MR-link-2	6434_18_AOC2_Amine_oxidase	AOC2	bioa_013	methionine	-0.0162901	0.102798	0.874088	DeCODE	O75106	Lotta et al.	HMDB0000696	ENSG00000131480	FALSE
MR-link-2	6434_18_AOC2_Amine_oxidase	AOC2	bioa_014	ornithine	-0.0459771	0.105657	0.66345	DeCODE	O75106	Lotta et al.	HMDB0000214	ENSG00000131480	FALSE
MR-link-2	6434_18_AOC2_Amine_oxidase	AOC2	bioa_015	phenylethylamine	-0.0765361	0.149786	0.609373	DeCODE	O75106	Lotta et al.	HMDB0012275	ENSG00000131480	TRUE
MR-link-2	6434_18_AOC2_Amine_oxidase	AOC2	bioa_018	serine	-0.0442063	0.106345	0.677638	DeCODE	O75106	Lotta et al.	HMDB0000187	ENSG00000131480	FALSE
MR-link-2	6434_18_AOC2_Amine_oxidase	AOC2	bioa_020	tryptophan	0.122758	0.135881	0.366304	DeCODE	O75106	Lotta et al.	HMDB0000929	ENSG00000131480	FALSE
MR-link-2	6434_18_AOC2_Amine_oxidase	AOC2	bioa_023	n-acetylornithine	0.151032	0.104301	0.147605	DeCODE	O75106	Lotta et al.	HMDB0003357	ENSG00000131480	FALSE
MR-link-2	6434_18_AOC2_Amine_oxidase	AOC2	bioa_031	sarcosine	-0.0946352	0.0900225	0.293149	DeCODE	O75106	Lotta et al.	HMDB0000271	ENSG00000131480	FALSE
MR-link-2	6434_18_AOC2_Amine_oxidase	AOC2	bioa_032	serotonin	0.0604594	0.134818	0.653828	DeCODE	O75106	Lotta et al.	HMDB0000259	ENSG00000131480	FALSE
MR-link-2	6434_18_AOC2_Amine_oxidase	AOC2	bioa_033	spermidine	-0.0476466	0.107672	0.658115	DeCODE	O75106	Lotta et al.	HMDB0001257	ENSG00000131480	FALSE
MR-link-2	6434_18_AOC2_Amine_oxidase	AOC2	bior_002	acetylcarnitine (c2)	-0.00173014	0.101985	0.986465	DeCODE	O75106	Lotta et al.	HMDB0000201	ENSG00000131480	FALSE
MR-link-2	6434_18_AOC2_Amine_oxidase	AOC2	met-d-Acetate	acetate	-0.0233378	0.0491581	0.634966	DeCODE	O75106	Borges et al.	HMDB0000042	ENSG00000131480	FALSE
MR-link-2	6434_18_AOC2_Amine_oxidase	AOC2	met-d-Acetoacetate	acetoacetate	0.0148999	0.0428292	0.727922	DeCODE	O75106	Borges et al.	HMDB0000060	ENSG00000131480	FALSE
MR-link-2	6434_18_AOC2_Amine_oxidase	AOC2	met-d-Ala	alanine	0.0326338	0.0486281	0.502164	DeCODE	O75106	Borges et al.	HMDB0000161	ENSG00000131480	FALSE
MR-link-2	6434_18_AOC2_Amine_oxidase	AOC2	met-d-Gly	glycine	0.0212909	0.0439411	0.628008	DeCODE	O75106	Borges et al.	HMDB0000123	ENSG00000131480	FALSE
MR-link-2	6434_18_AOC2_Amine_oxidase	AOC2	met-d-LA	linoleate (18:2n6)	0.0134104	0.0384933	0.727553	DeCODE	O75106	Borges et al.	HMDB0006270,HMDB0000673	ENSG00000131480	FALSE
MR-link-2	6434_18_AOC2_Amine_oxidase	AOC2	met-d-Phe	phenylalanine	0.0322732	0.0399761	0.419487	DeCODE	O75106	Borges et al.	HMDB0000159	ENSG00000131480	FALSE
MR-link-2	6434_18_AOC2_Amine_oxidase	AOC2	met-d-Pyruvate	pyruvate	0.038581	0.0411384	0.34833	DeCODE	O75106	Borges et al.	HMDB0000243	ENSG00000131480	FALSE
MR-link-2	6706_18_ALPPL2_PPBN	ALPPL2	GCST90199627	n-alpha-acetylornithine	0.30901	0.298149	0.300003	DeCODE	P10696	Chen et al.	HMDB0003357	ENSG00000163286	FALSE
MR-link-2	6706_18_ALPPL2_PPBN	ALPPL2	GCST90199628	3-methylhistidine	-0.176105	0.257785	0.494514	DeCODE	P10696	Chen et al.	HMDB0000479	ENSG00000163286	FALSE
MR-link-2	6706_18_ALPPL2_PPBN	ALPPL2	GCST90199629	glycerophosphorylcholine (gpc)	-0.147802	0.253367	0.559657	DeCODE	P10696	Chen et al.	HMDB0000086	ENSG00000163286	FALSE
MR-link-2	6706_18_ALPPL2_PPBN	ALPPL2	GCST90199669	acetylcarnitine (c2)	0.00333422	0.284045	0.990634	DeCODE	P10696	Chen et al.	HMDB0000201	ENSG00000163286	FALSE
MR-link-2	6706_18_ALPPL2_PPBN	ALPPL2	GCST90199673	dehydroepiandrosterone sulfate (dhea-s)	-0.169179	0.237471	0.476205	DeCODE	P10696	Chen et al.	HMDB0001032	ENSG00000163286	FALSE
MR-link-2	6706_18_ALPPL2_PPBN	ALPPL2	GCST90199691	1-methylhistidine	-0.237369	0.31129	0.445743	DeCODE	P10696	Chen et al.	HMDB0000001	ENSG00000163286	FALSE
MR-link-2	6706_18_ALPPL2_PPBN	ALPPL2	GCST90199845	sphinganine-1-phosphate	0.196393	0.256446	0.44378	DeCODE	P10696	Chen et al.	HMDB0001383	ENSG00000163286	FALSE
MR-link-2	6706_18_ALPPL2_PPBN	ALPPL2	GCST90199896	sulfate*	0.0277741	0.252482	0.912406	DeCODE	P10696	Chen et al.	HMDB01448	ENSG00000163286	FALSE
MR-link-2	6706_18_ALPPL2_PPBN	ALPPL2	GCST90199972	sphingomyelin (d18:1/24:1, d18:2/24:0)*	0.162164	0.282762	0.566308	DeCODE	P10696	Chen et al.	HMDB0012107	ENSG00000163286	FALSE
MR-link-2	6706_18_ALPPL2_PPBN	ALPPL2	GCST90200001	sphingomyelin (d18:1/20:0, d16:1/22:0)*	-0.0806371	0.275783	0.769986	DeCODE	P10696	Chen et al.	HMDB0012102	ENSG00000163286	FALSE
MR-link-2	6706_18_ALPPL2_PPBN	ALPPL2	GCST90200049	myristoyl dihydrosphingomyelin (d18:0/14:0)*	-0.213157	0.278457	0.443978	DeCODE	P10696	Chen et al.	HMDB0012085	ENSG00000163286	FALSE
MR-link-2	6706_18_ALPPL2_PPBN	ALPPL2	GCST90200056	sphingomyelin (d18:0/18:0, d19:0/17:0)*	0.0262475	0.348349	0.939937	DeCODE	P10696	Chen et al.	HMDB0012087	ENSG00000163286	FALSE
MR-link-2	6706_18_ALPPL2_PPBN	ALPPL2	GCST90200279	pantothenate	-0.00407985	0.242335	0.986568	DeCODE	P10696	Chen et al.	HMDB0000210	ENSG00000163286	FALSE
MR-link-2	6706_18_ALPPL2_PPBN	ALPPL2	GCST90200283	3-ureidopropionate	-0.591739	0.286569	0.0389316	DeCODE	P10696	Chen et al.	HMDB0000026	ENSG00000163286	FALSE
MR-link-2	6706_18_ALPPL2_PPBN	ALPPL2	GCST90200291	sarcosine	0.110042	0.247782	0.656966	DeCODE	P10696	Chen et al.	HMDB0000271	ENSG00000163286	FALSE
MR-link-2	6706_18_ALPPL2_PPBN	ALPPL2	GCST90200296	methyl indole-3-acetate	-0.227028	0.288221	0.430879	DeCODE	P10696	Chen et al.	HMDB0029738	ENSG00000163286	FALSE
MR-link-2	6706_18_ALPPL2_PPBN	ALPPL2	GCST90200306	butyrate/isobutyrate (4:0)	-0.178227	0.248134	0.472593	DeCODE	P10696	Chen et al.	HMDB0000039	ENSG00000163286	FALSE
MR-link-2	6706_18_ALPPL2_PPBN	ALPPL2	GCST90200314	n-acetylneuraminate	-0.353643	0.255436	0.166216	DeCODE	P10696	Chen et al.	HMDB0000230	ENSG00000163286	FALSE
MR-link-2	6706_18_ALPPL2_PPBN	ALPPL2	GCST90200318	acetoacetate	-0.444251	0.39962	0.266275	DeCODE	P10696	Chen et al.	HMDB0000060	ENSG00000163286	FALSE
MR-link-2	6706_18_ALPPL2_PPBN	ALPPL2	GCST90200319	cys-gly, oxidized	-0.272906	0.278744	0.327552	DeCODE	P10696	Chen et al.	HMDB0000078	ENSG00000163286	FALSE
MR-link-2	6706_18_ALPPL2_PPBN	ALPPL2	GCST90200323	creatine	-0.017267	0.302826	0.954529	DeCODE	P10696	Chen et al.	HMDB0000064	ENSG00000163286	FALSE
MR-link-2	6706_18_ALPPL2_PPBN	ALPPL2	GCST90200325	glycerol	-0.312466	0.256606	0.223343	DeCODE	P10696	Chen et al.	HMDB0000131	ENSG00000163286	FALSE
MR-link-2	6706_18_ALPPL2_PPBN	ALPPL2	GCST90200327	choline	0.188589	0.244123	0.43981	DeCODE	P10696	Chen et al.	HMDB0000097	ENSG00000163286	FALSE
MR-link-2	6706_18_ALPPL2_PPBN	ALPPL2	GCST90200335	stearoyl sphingomyelin (d18:1/18:0)	0.0590297	0.280058	0.833062	DeCODE	P10696	Chen et al.	HMDB0001348	ENSG00000163286	FALSE
MR-link-2	6706_18_ALPPL2_PPBN	ALPPL2	GCST90200336	n-palmitoyl-sphingosine (d18:1/16:0)	-0.0273335	0.249135	0.912637	DeCODE	P10696	Chen et al.	HMDB0004949	ENSG00000163286	FALSE
MR-link-2	6706_18_ALPPL2_PPBN	ALPPL2	GCST90200341	n-stearoyl-sphingosine (d18:1/18:0)*	-0.0118148	0.244516	0.961462	DeCODE	P10696	Chen et al.	HMDB0004950	ENSG00000163286	FALSE
MR-link-2	6706_18_ALPPL2_PPBN	ALPPL2	GCST90200345	s-adenosylhomocysteine (sah)	-0.0725763	0.340277	0.831104	DeCODE	P10696	Chen et al.	HMDB00939	ENSG00000163286	FALSE
MR-link-2	6706_18_ALPPL2_PPBN	ALPPL2	GCST90200351	n-acetylputrescine	0.293591	0.246992	0.23457	DeCODE	P10696	Chen et al.	HMDB0002064	ENSG00000163286	FALSE
MR-link-2	6706_18_ALPPL2_PPBN	ALPPL2	GCST90200354	linoleate (18:2n6)	-0.309375	0.278743	0.267044	DeCODE	P10696	Chen et al.	HMDB0006270,HMDB0000673	ENSG00000163286	FALSE
MR-link-2	6706_18_ALPPL2_PPBN	ALPPL2	GCST90200355	adenosine 5'-diphosphate (adp)	0.380304	0.335928	0.257592	DeCODE	P10696	Chen et al.	HMDB0001341	ENSG00000163286	FALSE
MR-link-2	6706_18_ALPPL2_PPBN	ALPPL2	GCST90200356	adenosine 5'-monophosphate (amp)	0.11261	0.244667	0.64533	DeCODE	P10696	Chen et al.	HMDB0000045	ENSG00000163286	FALSE
MR-link-2	6706_18_ALPPL2_PPBN	ALPPL2	GCST90200358	arachidonate (20:4n6)	-0.243037	0.270532	0.36899	DeCODE	P10696	Chen et al.	HMDB0001043	ENSG00000163286	FALSE
MR-link-2	6706_18_ALPPL2_PPBN	ALPPL2	GCST90200361	beta-alanine	-0.0862484	0.289403	0.765687	DeCODE	P10696	Chen et al.	HMDB0000056	ENSG00000163286	FALSE
MR-link-2	6706_18_ALPPL2_PPBN	ALPPL2	GCST90200362	succinate	0.056383	0.26005	0.828352	DeCODE	P10696	Chen et al.	HMDB0000254	ENSG00000163286	FALSE
MR-link-2	6706_18_ALPPL2_PPBN	ALPPL2	GCST90200363	choline phosphate	-0.00399374	0.253639	0.987437	DeCODE	P10696	Chen et al.	HMDB0001565	ENSG00000163286	FALSE
MR-link-2	6706_18_ALPPL2_PPBN	ALPPL2	GCST90200364	cysteinylglycine	-0.3558	0.278096	0.200752	DeCODE	P10696	Chen et al.	HMDB0000078	ENSG00000163286	FALSE
MR-link-2	6706_18_ALPPL2_PPBN	ALPPL2	GCST90200370	aspartate	-0.102811	0.286276	0.719495	DeCODE	P10696	Chen et al.	HMDB0000191	ENSG00000163286	FALSE
MR-link-2	6706_18_ALPPL2_PPBN	ALPPL2	GCST90200372	arginine	0.0163247	0.297506	0.956241	DeCODE	P10696	Chen et al.	HMDB0000517	ENSG00000163286	FALSE
MR-link-2	6706_18_ALPPL2_PPBN	ALPPL2	GCST90200374	sphinganine	-0.23873	0.292025	0.413645	DeCODE	P10696	Chen et al.	HMDB0000269	ENSG00000163286	FALSE
MR-link-2	6706_18_ALPPL2_PPBN	ALPPL2	GCST90200376	flavin adenine dinucleotide (fad)	0.193059	0.282019	0.493621	DeCODE	P10696	Chen et al.	HMDB0001248	ENSG00000163286	FALSE
MR-link-2	6706_18_ALPPL2_PPBN	ALPPL2	GCST90200378	cortisol	-0.133555	0.298424	0.65449	DeCODE	P10696	Chen et al.	HMDB0000063	ENSG00000163286	FALSE
MR-link-2	6706_18_ALPPL2_PPBN	ALPPL2	GCST90200383	cystathionine	0.147889	0.287283	0.606703	DeCODE	P10696	Chen et al.	HMDB0000099	ENSG00000163286	FALSE
MR-link-2	6706_18_ALPPL2_PPBN	ALPPL2	GCST90200384	guanidinoacetate	-0.0446328	0.259935	0.863667	DeCODE	P10696	Chen et al.	HMDB0000128	ENSG00000163286	FALSE
MR-link-2	6706_18_ALPPL2_PPBN	ALPPL2	GCST90200385	sphingosine	0.0162934	0.262235	0.950457	DeCODE	P10696	Chen et al.	HMDB0000252	ENSG00000163286	FALSE
MR-link-2	6706_18_ALPPL2_PPBN	ALPPL2	GCST90200390	stearate (18:0)	-0.573224	0.269159	0.0331975	DeCODE	P10696	Chen et al.	HMDB0000827	ENSG00000163286	FALSE
MR-link-2	6706_18_ALPPL2_PPBN	ALPPL2	GCST90200391	methionine	-0.126309	0.260286	0.627485	DeCODE	P10696	Chen et al.	HMDB0000696	ENSG00000163286	FALSE
MR-link-2	6706_18_ALPPL2_PPBN	ALPPL2	GCST90200393	phosphate	-0.0226744	0.249051	0.927458	DeCODE	P10696	Chen et al.	HMDB0001429	ENSG00000163286	TRUE
MR-link-2	6706_18_ALPPL2_PPBN	ALPPL2	GCST90200394	inosine	-0.0856302	0.358465	0.811199	DeCODE	P10696	Chen et al.	HMDB0000195	ENSG00000163286	FALSE
MR-link-2	6706_18_ALPPL2_PPBN	ALPPL2	GCST90200395	inosine 5'-monophosphate (imp)	-0.150669	0.322129	0.639979	DeCODE	P10696	Chen et al.	HMDB0000175	ENSG00000163286	FALSE
MR-link-2	6706_18_ALPPL2_PPBN	ALPPL2	GCST90200396	phenylalanine	-0.0568219	0.232175	0.80666	DeCODE	P10696	Chen et al.	HMDB0000159	ENSG00000163286	FALSE
MR-link-2	6706_18_ALPPL2_PPBN	ALPPL2	GCST90200397	palmitate (16:0)	-0.336815	0.297772	0.258006	DeCODE	P10696	Chen et al.	HMDB0000220	ENSG00000163286	FALSE
MR-link-2	6706_18_ALPPL2_PPBN	ALPPL2	GCST90200400	nicotinamide	0.336988	0.250909	0.17925	DeCODE	P10696	Chen et al.	HMDB0001406	ENSG00000163286	FALSE
MR-link-2	6706_18_ALPPL2_PPBN	ALPPL2	GCST90200403	citrulline	-0.258121	0.29658	0.384123	DeCODE	P10696	Chen et al.	HMDB0000904	ENSG00000163286	FALSE
MR-link-2	6706_18_ALPPL2_PPBN	ALPPL2	GCST90200404	ornithine	0.0449357	0.262845	0.864256	DeCODE	P10696	Chen et al.	HMDB0000214	ENSG00000163286	FALSE
MR-link-2	6706_18_ALPPL2_PPBN	ALPPL2	GCST90200405	retinol (vitamin a)	0.414884	0.244389	0.0895764	DeCODE	P10696	Chen et al.	HMDB0000305	ENSG00000163286	FALSE
MR-link-2	6706_18_ALPPL2_PPBN	ALPPL2	GCST90200406	1-methylnicotinamide	-0.214607	0.249706	0.390098	DeCODE	P10696	Chen et al.	HMDB0000699	ENSG00000163286	FALSE
MR-link-2	6706_18_ALPPL2_PPBN	ALPPL2	GCST90200407	uridine	-0.40168	0.26416	0.128361	DeCODE	P10696	Chen et al.	HMDB0000296	ENSG00000163286	FALSE
MR-link-2	6706_18_ALPPL2_PPBN	ALPPL2	GCST90200415	serine	0.266627	0.247278	0.280924	DeCODE	P10696	Chen et al.	HMDB0000187	ENSG00000163286	FALSE
MR-link-2	6706_18_ALPPL2_PPBN	ALPPL2	GCST90200417	urea	-0.151365	0.250241	0.54526	DeCODE	P10696	Chen et al.	HMDB0000294	ENSG00000163286	FALSE
MR-link-2	6706_18_ALPPL2_PPBN	ALPPL2	GCST90200418	pyridoxal	0.269387	0.267795	0.314442	DeCODE	P10696	Chen et al.	HMDB0001545	ENSG00000163286	FALSE
MR-link-2	6706_18_ALPPL2_PPBN	ALPPL2	GCST90200422	serotonin	-0.0944382	0.245451	0.70042	DeCODE	P10696	Chen et al.	HMDB0000259	ENSG00000163286	FALSE
MR-link-2	6706_18_ALPPL2_PPBN	ALPPL2	GCST90200423	spermidine	0.0112134	0.247212	0.963821	DeCODE	P10696	Chen et al.	HMDB0001257	ENSG00000163286	FALSE
MR-link-2	6706_18_ALPPL2_PPBN	ALPPL2	GCST90200429	cytidine	0.0531753	0.312514	0.86489	DeCODE	P10696	Chen et al.	HMDB0000089	ENSG00000163286	FALSE
MR-link-2	6706_18_ALPPL2_PPBN	ALPPL2	GCST90200430	pyruvate	0.469356	0.350872	0.180999	DeCODE	P10696	Chen et al.	HMDB0000243	ENSG00000163286	FALSE
MR-link-2	6706_18_ALPPL2_PPBN	ALPPL2	GCST90200431	alanine	0.307425	0.329976	0.351512	DeCODE	P10696	Chen et al.	HMDB0000161	ENSG00000163286	FALSE
MR-link-2	6706_18_ALPPL2_PPBN	ALPPL2	GCST90200437	fructose	0.0324052	0.308181	0.916257	DeCODE	P10696	Chen et al.	HMDB0000660	ENSG00000163286	FALSE
MR-link-2	6706_18_ALPPL2_PPBN	ALPPL2	GCST90200438	alpha-ketobutyrate	-0.425496	0.2795	0.127922	DeCODE	P10696	Chen et al.	HMDB0000005	ENSG00000163286	FALSE
MR-link-2	6706_18_ALPPL2_PPBN	ALPPL2	GCST90200439	cysteine	-0.00801923	0.247241	0.974125	DeCODE	P10696	Chen et al.	HMDB0000574	ENSG00000163286	FALSE
MR-link-2	6706_18_ALPPL2_PPBN	ALPPL2	GCST90200441	tryptophan	-0.0545741	0.265381	0.837068	DeCODE	P10696	Chen et al.	HMDB0000929	ENSG00000163286	FALSE
MR-link-2	6706_18_ALPPL2_PPBN	ALPPL2	GCST90200447	maltose	-0.284153	0.276885	0.304774	DeCODE	P10696	Chen et al.	HMDB0000163	ENSG00000163286	FALSE
MR-link-2	6706_18_ALPPL2_PPBN	ALPPL2	GCST90200455	alpha-ketoglutarate	-0.311968	0.266267	0.241343	DeCODE	P10696	Chen et al.	HMDB0000208	ENSG00000163286	FALSE
MR-link-2	6706_18_ALPPL2_PPBN	ALPPL2	GCST90200684	n-acetyl-aspartyl-glutamate (naag)	0.184806	0.256549	0.471307	DeCODE	P10696	Chen et al.	HMDB0001067	ENSG00000163286	FALSE
MR-link-2	6706_18_ALPPL2_PPBN	ALPPL2	GCST90200687	bilirubin (e,z or z,e)*	0.624728	0.344243	0.0695564	DeCODE	P10696	Chen et al.	HMDB0000488	ENSG00000163286	FALSE
MR-link-2	6706_18_ALPPL2_PPBN	ALPPL2	GCST90200691	n-delta-acetylornithine	0.365554	0.250175	0.143963	DeCODE	P10696	Chen et al.	HMDB0003357	ENSG00000163286	FALSE
MR-link-2	6706_18_ALPPL2_PPBN	ALPPL2	GCST90200704	bilirubin (z,z)	0.384544	0.365137	0.292272	DeCODE	P10696	Chen et al.	HMDB0000054	ENSG00000163286	FALSE
MR-link-2	6706_18_ALPPL2_PPBN	ALPPL2	GCST90200706	biliverdin	0.259098	0.344561	0.452072	DeCODE	P10696	Chen et al.	HMDB0001008	ENSG00000163286	FALSE
MR-link-2	6706_18_ALPPL2_PPBN	ALPPL2	GCST90200707	glycine	-0.0146823	0.261073	0.955152	DeCODE	P10696	Chen et al.	HMDB0000123	ENSG00000163286	FALSE
MR-link-2	6706_18_ALPPL2_PPBN	ALPPL2	bioa_015	phenylethylamine	0.056785	0.281525	0.840147	DeCODE	P10696	Lotta et al.	HMDB0012275	ENSG00000163286	FALSE
MR-link-2	6706_18_ALPPL2_PPBN	ALPPL2	bioa_031	sarcosine	-0.158328	0.146272	0.279068	DeCODE	P10696	Lotta et al.	HMDB0000271	ENSG00000163286	FALSE
MR-link-2	6706_18_ALPPL2_PPBN	ALPPL2	bioa_033	spermidine	0.11827	0.200938	0.556138	DeCODE	P10696	Lotta et al.	HMDB0001257	ENSG00000163286	FALSE
MR-link-2	6706_18_ALPPL2_PPBN	ALPPL2	met-d-Acetate	acetate	0.00870452	0.0794204	0.912726	DeCODE	P10696	Borges et al.	HMDB0000042	ENSG00000163286	FALSE
MR-link-2	6706_18_ALPPL2_PPBN	ALPPL2	met-d-Acetoacetate	acetoacetate	0.103349	0.0809729	0.201833	DeCODE	P10696	Borges et al.	HMDB0000060	ENSG00000163286	FALSE
MR-link-2	6706_18_ALPPL2_PPBN	ALPPL2	met-d-Ala	alanine	-0.0371968	0.0693052	0.591468	DeCODE	P10696	Borges et al.	HMDB0000161	ENSG00000163286	FALSE
MR-link-2	6706_18_ALPPL2_PPBN	ALPPL2	met-d-Gly	glycine	-0.070408	0.0932092	0.450023	DeCODE	P10696	Borges et al.	HMDB0000123	ENSG00000163286	FALSE
MR-link-2	6706_18_ALPPL2_PPBN	ALPPL2	met-d-LA	linoleate (18:2n6)	-0.0584709	0.0622026	0.347214	DeCODE	P10696	Borges et al.	HMDB0006270,HMDB0000673	ENSG00000163286	FALSE
MR-link-2	6706_18_ALPPL2_PPBN	ALPPL2	met-d-Phe	phenylalanine	0.0605547	0.0690159	0.380269	DeCODE	P10696	Borges et al.	HMDB0000159	ENSG00000163286	FALSE
MR-link-2	6706_18_ALPPL2_PPBN	ALPPL2	met-d-Pyruvate	pyruvate	0.0218253	0.0796396	0.784046	DeCODE	P10696	Borges et al.	HMDB0000243	ENSG00000163286	FALSE
MR-link-2	6715_63_ALPPL2_PPBN	ALPPL2	GCST90199627	n-alpha-acetylornithine	0.0739239	0.0504087	0.142514	DeCODE	P10696	Chen et al.	HMDB0003357	ENSG00000163286	FALSE
MR-link-2	6715_63_ALPPL2_PPBN	ALPPL2	GCST90199628	3-methylhistidine	-0.0271475	0.0418814	0.516856	DeCODE	P10696	Chen et al.	HMDB0000479	ENSG00000163286	FALSE
MR-link-2	6715_63_ALPPL2_PPBN	ALPPL2	GCST90199629	glycerophosphorylcholine (gpc)	0.00687535	0.0421057	0.870292	DeCODE	P10696	Chen et al.	HMDB0000086	ENSG00000163286	FALSE
MR-link-2	6715_63_ALPPL2_PPBN	ALPPL2	GCST90199669	acetylcarnitine (c2)	-0.0639087	0.0420519	0.128572	DeCODE	P10696	Chen et al.	HMDB0000201	ENSG00000163286	FALSE
MR-link-2	6715_63_ALPPL2_PPBN	ALPPL2	GCST90199673	dehydroepiandrosterone sulfate (dhea-s)	-0.0224982	0.0418965	0.591272	DeCODE	P10696	Chen et al.	HMDB0001032	ENSG00000163286	FALSE
MR-link-2	6715_63_ALPPL2_PPBN	ALPPL2	GCST90199691	1-methylhistidine	-0.0349088	0.0437766	0.4252	DeCODE	P10696	Chen et al.	HMDB0000001	ENSG00000163286	FALSE
MR-link-2	6715_63_ALPPL2_PPBN	ALPPL2	GCST90199845	sphinganine-1-phosphate	0.00375026	0.0426214	0.929884	DeCODE	P10696	Chen et al.	HMDB0001383	ENSG00000163286	FALSE
MR-link-2	6715_63_ALPPL2_PPBN	ALPPL2	GCST90199896	sulfate*	-0.0411627	0.0416141	0.322588	DeCODE	P10696	Chen et al.	HMDB01448	ENSG00000163286	FALSE
MR-link-2	6715_63_ALPPL2_PPBN	ALPPL2	GCST90199972	sphingomyelin (d18:1/24:1, d18:2/24:0)*	0.112638	0.04458	0.011516	DeCODE	P10696	Chen et al.	HMDB0012107	ENSG00000163286	FALSE
MR-link-2	6715_63_ALPPL2_PPBN	ALPPL2	GCST90200001	sphingomyelin (d18:1/20:0, d16:1/22:0)*	0.000950665	0.0428764	0.982311	DeCODE	P10696	Chen et al.	HMDB0012102	ENSG00000163286	FALSE
MR-link-2	6715_63_ALPPL2_PPBN	ALPPL2	GCST90200049	myristoyl dihydrosphingomyelin (d18:0/14:0)*	-0.0120836	0.0446904	0.786864	DeCODE	P10696	Chen et al.	HMDB0012085	ENSG00000163286	FALSE
MR-link-2	6715_63_ALPPL2_PPBN	ALPPL2	GCST90200056	sphingomyelin (d18:0/18:0, d19:0/17:0)*	0.0770415	0.0439983	0.0799441	DeCODE	P10696	Chen et al.	HMDB0012087	ENSG00000163286	FALSE
MR-link-2	6715_63_ALPPL2_PPBN	ALPPL2	GCST90200279	pantothenate	-0.0872838	0.0414781	0.0353492	DeCODE	P10696	Chen et al.	HMDB0000210	ENSG00000163286	FALSE
MR-link-2	6715_63_ALPPL2_PPBN	ALPPL2	GCST90200283	3-ureidopropionate	-0.107071	0.043775	0.0144478	DeCODE	P10696	Chen et al.	HMDB0000026	ENSG00000163286	FALSE
MR-link-2	6715_63_ALPPL2_PPBN	ALPPL2	GCST90200291	sarcosine	0.0899251	0.041669	0.0309214	DeCODE	P10696	Chen et al.	HMDB0000271	ENSG00000163286	FALSE
MR-link-2	6715_63_ALPPL2_PPBN	ALPPL2	GCST90200296	methyl indole-3-acetate	-0.0560462	0.0461244	0.224324	DeCODE	P10696	Chen et al.	HMDB0029738	ENSG00000163286	FALSE
MR-link-2	6715_63_ALPPL2_PPBN	ALPPL2	GCST90200306	butyrate/isobutyrate (4:0)	-0.0379296	0.0427119	0.374523	DeCODE	P10696	Chen et al.	HMDB0000039	ENSG00000163286	FALSE
MR-link-2	6715_63_ALPPL2_PPBN	ALPPL2	GCST90200314	n-acetylneuraminate	-0.130336	0.0420717	0.00194859	DeCODE	P10696	Chen et al.	HMDB0000230	ENSG00000163286	FALSE
MR-link-2	6715_63_ALPPL2_PPBN	ALPPL2	GCST90200318	acetoacetate	-0.0524112	0.0483455	0.278322	DeCODE	P10696	Chen et al.	HMDB0000060	ENSG00000163286	FALSE
MR-link-2	6715_63_ALPPL2_PPBN	ALPPL2	GCST90200319	cys-gly, oxidized	-0.00018743	0.0420801	0.996446	DeCODE	P10696	Chen et al.	HMDB0000078	ENSG00000163286	FALSE
MR-link-2	6715_63_ALPPL2_PPBN	ALPPL2	GCST90200323	creatine	0.0838983	0.0449143	0.0617669	DeCODE	P10696	Chen et al.	HMDB0000064	ENSG00000163286	FALSE
MR-link-2	6715_63_ALPPL2_PPBN	ALPPL2	GCST90200325	glycerol	-0.113296	0.0414802	0.0063081	DeCODE	P10696	Chen et al.	HMDB0000131	ENSG00000163286	FALSE
MR-link-2	6715_63_ALPPL2_PPBN	ALPPL2	GCST90200327	choline	0.0424471	0.0416457	0.308087	DeCODE	P10696	Chen et al.	HMDB0000097	ENSG00000163286	FALSE
MR-link-2	6715_63_ALPPL2_PPBN	ALPPL2	GCST90200335	stearoyl sphingomyelin (d18:1/18:0)	0.0341014	0.0438452	0.436705	DeCODE	P10696	Chen et al.	HMDB0001348	ENSG00000163286	FALSE
MR-link-2	6715_63_ALPPL2_PPBN	ALPPL2	GCST90200336	n-palmitoyl-sphingosine (d18:1/16:0)	-0.015882	0.0419436	0.704947	DeCODE	P10696	Chen et al.	HMDB0004949	ENSG00000163286	FALSE
MR-link-2	6715_63_ALPPL2_PPBN	ALPPL2	GCST90200341	n-stearoyl-sphingosine (d18:1/18:0)*	-0.00959471	0.0412005	0.815856	DeCODE	P10696	Chen et al.	HMDB0004950	ENSG00000163286	FALSE
MR-link-2	6715_63_ALPPL2_PPBN	ALPPL2	GCST90200345	s-adenosylhomocysteine (sah)	-0.113659	0.0505321	0.0244974	DeCODE	P10696	Chen et al.	HMDB00939	ENSG00000163286	FALSE
MR-link-2	6715_63_ALPPL2_PPBN	ALPPL2	GCST90200351	n-acetylputrescine	-0.0728736	0.0428426	0.08895	DeCODE	P10696	Chen et al.	HMDB0002064	ENSG00000163286	FALSE
MR-link-2	6715_63_ALPPL2_PPBN	ALPPL2	GCST90200354	linoleate (18:2n6)	-0.083488	0.0419533	0.0465885	DeCODE	P10696	Chen et al.	HMDB0006270,HMDB0000673	ENSG00000163286	FALSE
MR-link-2	6715_63_ALPPL2_PPBN	ALPPL2	GCST90200355	adenosine 5'-diphosphate (adp)	0.0533991	0.0557182	0.337872	DeCODE	P10696	Chen et al.	HMDB0001341	ENSG00000163286	FALSE
MR-link-2	6715_63_ALPPL2_PPBN	ALPPL2	GCST90200356	adenosine 5'-monophosphate (amp)	0.0306597	0.0420899	0.466348	DeCODE	P10696	Chen et al.	HMDB0000045	ENSG00000163286	FALSE
MR-link-2	6715_63_ALPPL2_PPBN	ALPPL2	GCST90200358	arachidonate (20:4n6)	-0.0680818	0.0417322	0.102806	DeCODE	P10696	Chen et al.	HMDB0001043	ENSG00000163286	FALSE
MR-link-2	6715_63_ALPPL2_PPBN	ALPPL2	GCST90200361	beta-alanine	0.067119	0.0433771	0.121782	DeCODE	P10696	Chen et al.	HMDB0000056	ENSG00000163286	FALSE
MR-link-2	6715_63_ALPPL2_PPBN	ALPPL2	GCST90200362	succinate	-0.0544594	0.0422672	0.197588	DeCODE	P10696	Chen et al.	HMDB0000254	ENSG00000163286	FALSE
MR-link-2	6715_63_ALPPL2_PPBN	ALPPL2	GCST90200363	choline phosphate	0.0156839	0.0416701	0.706632	DeCODE	P10696	Chen et al.	HMDB0001565	ENSG00000163286	FALSE
MR-link-2	6715_63_ALPPL2_PPBN	ALPPL2	GCST90200364	cysteinylglycine	-0.056579	0.0436091	0.194489	DeCODE	P10696	Chen et al.	HMDB0000078	ENSG00000163286	FALSE
MR-link-2	6715_63_ALPPL2_PPBN	ALPPL2	GCST90200370	aspartate	0.0198434	0.0452678	0.661128	DeCODE	P10696	Chen et al.	HMDB0000191	ENSG00000163286	FALSE
MR-link-2	6715_63_ALPPL2_PPBN	ALPPL2	GCST90200372	arginine	0.0671933	0.0420519	0.110073	DeCODE	P10696	Chen et al.	HMDB0000517	ENSG00000163286	FALSE
MR-link-2	6715_63_ALPPL2_PPBN	ALPPL2	GCST90200374	sphinganine	-0.0366057	0.0465094	0.431247	DeCODE	P10696	Chen et al.	HMDB0000269	ENSG00000163286	FALSE
MR-link-2	6715_63_ALPPL2_PPBN	ALPPL2	GCST90200376	flavin adenine dinucleotide (fad)	0.0809692	0.0474643	0.088027	DeCODE	P10696	Chen et al.	HMDB0001248	ENSG00000163286	FALSE
MR-link-2	6715_63_ALPPL2_PPBN	ALPPL2	GCST90200378	cortisol	-0.0572932	0.0427509	0.180192	DeCODE	P10696	Chen et al.	HMDB0000063	ENSG00000163286	FALSE
MR-link-2	6715_63_ALPPL2_PPBN	ALPPL2	GCST90200383	cystathionine	0.0029075	0.0456464	0.949212	DeCODE	P10696	Chen et al.	HMDB0000099	ENSG00000163286	FALSE
MR-link-2	6715_63_ALPPL2_PPBN	ALPPL2	GCST90200384	guanidinoacetate	0.0115833	0.0429644	0.787467	DeCODE	P10696	Chen et al.	HMDB0000128	ENSG00000163286	FALSE
MR-link-2	6715_63_ALPPL2_PPBN	ALPPL2	GCST90200385	sphingosine	-0.0371124	0.0430323	0.388451	DeCODE	P10696	Chen et al.	HMDB0000252	ENSG00000163286	FALSE
MR-link-2	6715_63_ALPPL2_PPBN	ALPPL2	GCST90200390	stearate (18:0)	-0.102257	0.0420109	0.0149309	DeCODE	P10696	Chen et al.	HMDB0000827	ENSG00000163286	FALSE
MR-link-2	6715_63_ALPPL2_PPBN	ALPPL2	GCST90200391	methionine	-0.00619018	0.0427501	0.88487	DeCODE	P10696	Chen et al.	HMDB0000696	ENSG00000163286	FALSE
MR-link-2	6715_63_ALPPL2_PPBN	ALPPL2	GCST90200393	phosphate	0.0073588	0.0417892	0.860221	DeCODE	P10696	Chen et al.	HMDB0001429	ENSG00000163286	TRUE
MR-link-2	6715_63_ALPPL2_PPBN	ALPPL2	GCST90200394	inosine	0.0481579	0.0596224	0.419255	DeCODE	P10696	Chen et al.	HMDB0000195	ENSG00000163286	FALSE
MR-link-2	6715_63_ALPPL2_PPBN	ALPPL2	GCST90200395	inosine 5'-monophosphate (imp)	-0.0126157	0.0551753	0.819142	DeCODE	P10696	Chen et al.	HMDB0000175	ENSG00000163286	FALSE
MR-link-2	6715_63_ALPPL2_PPBN	ALPPL2	GCST90200396	phenylalanine	-0.0566605	0.0410654	0.16766	DeCODE	P10696	Chen et al.	HMDB0000159	ENSG00000163286	FALSE
MR-link-2	6715_63_ALPPL2_PPBN	ALPPL2	GCST90200397	palmitate (16:0)	-0.0745698	0.0420484	0.0761581	DeCODE	P10696	Chen et al.	HMDB0000220	ENSG00000163286	FALSE
MR-link-2	6715_63_ALPPL2_PPBN	ALPPL2	GCST90200400	nicotinamide	-0.0262863	0.0421398	0.532766	DeCODE	P10696	Chen et al.	HMDB0001406	ENSG00000163286	FALSE
MR-link-2	6715_63_ALPPL2_PPBN	ALPPL2	GCST90200403	citrulline	-0.056011	0.043899	0.201989	DeCODE	P10696	Chen et al.	HMDB0000904	ENSG00000163286	FALSE
MR-link-2	6715_63_ALPPL2_PPBN	ALPPL2	GCST90200404	ornithine	0.051473	0.0446511	0.249	DeCODE	P10696	Chen et al.	HMDB0000214	ENSG00000163286	FALSE
MR-link-2	6715_63_ALPPL2_PPBN	ALPPL2	GCST90200405	retinol (vitamin a)	0.0807359	0.0420753	0.0550041	DeCODE	P10696	Chen et al.	HMDB0000305	ENSG00000163286	FALSE
MR-link-2	6715_63_ALPPL2_PPBN	ALPPL2	GCST90200406	1-methylnicotinamide	-0.0798484	0.0421174	0.0579793	DeCODE	P10696	Chen et al.	HMDB0000699	ENSG00000163286	FALSE
MR-link-2	6715_63_ALPPL2_PPBN	ALPPL2	GCST90200407	uridine	-0.0823038	0.041595	0.0478504	DeCODE	P10696	Chen et al.	HMDB0000296	ENSG00000163286	FALSE
MR-link-2	6715_63_ALPPL2_PPBN	ALPPL2	GCST90200415	serine	0.124336	0.0420292	0.00309327	DeCODE	P10696	Chen et al.	HMDB0000187	ENSG00000163286	FALSE
MR-link-2	6715_63_ALPPL2_PPBN	ALPPL2	GCST90200417	urea	-0.0962481	0.0421584	0.0224298	DeCODE	P10696	Chen et al.	HMDB0000294	ENSG00000163286	FALSE
MR-link-2	6715_63_ALPPL2_PPBN	ALPPL2	GCST90200418	pyridoxal	-0.044461	0.0429662	0.300767	DeCODE	P10696	Chen et al.	HMDB0001545	ENSG00000163286	FALSE
MR-link-2	6715_63_ALPPL2_PPBN	ALPPL2	GCST90200422	serotonin	0.072306	0.0436075	0.0972959	DeCODE	P10696	Chen et al.	HMDB0000259	ENSG00000163286	FALSE
MR-link-2	6715_63_ALPPL2_PPBN	ALPPL2	GCST90200423	spermidine	-0.0381771	0.0435543	0.380737	DeCODE	P10696	Chen et al.	HMDB0001257	ENSG00000163286	FALSE
MR-link-2	6715_63_ALPPL2_PPBN	ALPPL2	GCST90200429	cytidine	0.0214042	0.0452124	0.635917	DeCODE	P10696	Chen et al.	HMDB0000089	ENSG00000163286	FALSE
MR-link-2	6715_63_ALPPL2_PPBN	ALPPL2	GCST90200430	pyruvate	0.0280076	0.0444467	0.528603	DeCODE	P10696	Chen et al.	HMDB0000243	ENSG00000163286	FALSE
MR-link-2	6715_63_ALPPL2_PPBN	ALPPL2	GCST90200431	alanine	0.0691939	0.044831	0.122725	DeCODE	P10696	Chen et al.	HMDB0000161	ENSG00000163286	FALSE
MR-link-2	6715_63_ALPPL2_PPBN	ALPPL2	GCST90200437	fructose	-0.0266113	0.0440578	0.545838	DeCODE	P10696	Chen et al.	HMDB0000660	ENSG00000163286	FALSE
MR-link-2	6715_63_ALPPL2_PPBN	ALPPL2	GCST90200438	alpha-ketobutyrate	-0.0687607	0.0422117	0.103324	DeCODE	P10696	Chen et al.	HMDB0000005	ENSG00000163286	FALSE
MR-link-2	6715_63_ALPPL2_PPBN	ALPPL2	GCST90200439	cysteine	-0.000104109	0.0418269	0.998014	DeCODE	P10696	Chen et al.	HMDB0000574	ENSG00000163286	FALSE
MR-link-2	6715_63_ALPPL2_PPBN	ALPPL2	GCST90200441	tryptophan	0.0712943	0.0422166	0.0912629	DeCODE	P10696	Chen et al.	HMDB0000929	ENSG00000163286	FALSE
MR-link-2	6715_63_ALPPL2_PPBN	ALPPL2	GCST90200447	maltose	-0.131593	0.0478471	0.00595456	DeCODE	P10696	Chen et al.	HMDB0000163	ENSG00000163286	FALSE
MR-link-2	6715_63_ALPPL2_PPBN	ALPPL2	GCST90200455	alpha-ketoglutarate	-0.122215	0.0422558	0.0038249	DeCODE	P10696	Chen et al.	HMDB0000208	ENSG00000163286	FALSE
MR-link-2	6715_63_ALPPL2_PPBN	ALPPL2	GCST90200684	n-acetyl-aspartyl-glutamate (naag)	0.0228057	0.0428995	0.594998	DeCODE	P10696	Chen et al.	HMDB0001067	ENSG00000163286	FALSE
MR-link-2	6715_63_ALPPL2_PPBN	ALPPL2	GCST90200687	bilirubin (e,z or z,e)*	0.019368	0.0478252	0.685496	DeCODE	P10696	Chen et al.	HMDB0000488	ENSG00000163286	FALSE
MR-link-2	6715_63_ALPPL2_PPBN	ALPPL2	GCST90200691	n-delta-acetylornithine	0.00205218	0.0417629	0.960809	DeCODE	P10696	Chen et al.	HMDB0003357	ENSG00000163286	FALSE
MR-link-2	6715_63_ALPPL2_PPBN	ALPPL2	GCST90200704	bilirubin (z,z)	-0.00932009	0.0473502	0.843958	DeCODE	P10696	Chen et al.	HMDB0000054	ENSG00000163286	FALSE
MR-link-2	6715_63_ALPPL2_PPBN	ALPPL2	GCST90200706	biliverdin	-0.0123209	0.0461267	0.789385	DeCODE	P10696	Chen et al.	HMDB0001008	ENSG00000163286	FALSE
MR-link-2	6715_63_ALPPL2_PPBN	ALPPL2	GCST90200707	glycine	0.0518368	0.0432121	0.230298	DeCODE	P10696	Chen et al.	HMDB0000123	ENSG00000163286	FALSE
MR-link-2	6715_63_ALPPL2_PPBN	ALPPL2	M00054	tryptophan	0.0934397	0.0733587	0.202756	DeCODE	P10696	Shin et al.	HMDB0000929	ENSG00000163286	FALSE
MR-link-2	6715_63_ALPPL2_PPBN	ALPPL2	M00555	adenosine	0.00237565	0.0648122	0.970761	DeCODE	P10696	Shin et al.	HMDB0000050	ENSG00000163286	FALSE
MR-link-2	6715_63_ALPPL2_PPBN	ALPPL2	M00577	fructose	0.0384645	0.0639333	0.547418	DeCODE	P10696	Shin et al.	HMDB0000660	ENSG00000163286	FALSE
MR-link-2	6715_63_ALPPL2_PPBN	ALPPL2	M00599	pyruvate	0.0453578	0.0659802	0.491801	DeCODE	P10696	Shin et al.	HMDB0000243	ENSG00000163286	FALSE
MR-link-2	6715_63_ALPPL2_PPBN	ALPPL2	M00606	uridine	0.030533	0.0680446	0.653634	DeCODE	P10696	Shin et al.	HMDB0000296	ENSG00000163286	FALSE
MR-link-2	6715_63_ALPPL2_PPBN	ALPPL2	M01105	linoleate (18:2n6)	-0.0386761	0.0651135	0.552525	DeCODE	P10696	Shin et al.	HMDB0006270,HMDB0000673	ENSG00000163286	FALSE
MR-link-2	6715_63_ALPPL2_PPBN	ALPPL2	M01110	arachidonate (20:4n6)	0.0652396	0.0676275	0.3347	DeCODE	P10696	Shin et al.	HMDB0001043	ENSG00000163286	FALSE
MR-link-2	6715_63_ALPPL2_PPBN	ALPPL2	M01123	inosine	0.080484	0.111842	0.471758	DeCODE	P10696	Shin et al.	HMDB0000195	ENSG00000163286	FALSE
MR-link-2	6715_63_ALPPL2_PPBN	ALPPL2	M01302	methionine	0.0705915	0.0689142	0.305675	DeCODE	P10696	Shin et al.	HMDB0000696	ENSG00000163286	FALSE
MR-link-2	6715_63_ALPPL2_PPBN	ALPPL2	M01336	palmitate (16:0)	0.0290973	0.0666788	0.66256	DeCODE	P10696	Shin et al.	HMDB0000220	ENSG00000163286	FALSE
MR-link-2	6715_63_ALPPL2_PPBN	ALPPL2	M01358	stearate (18:0)	0.102013	0.0665597	0.125361	DeCODE	P10696	Shin et al.	HMDB0000827	ENSG00000163286	FALSE
MR-link-2	6715_63_ALPPL2_PPBN	ALPPL2	M01493	ornithine	0.0966461	0.0677868	0.153944	DeCODE	P10696	Shin et al.	HMDB0000214	ENSG00000163286	FALSE
MR-link-2	6715_63_ALPPL2_PPBN	ALPPL2	M01508	pantothenate	-0.101232	0.0701845	0.1492	DeCODE	P10696	Shin et al.	HMDB0000210	ENSG00000163286	FALSE
MR-link-2	6715_63_ALPPL2_PPBN	ALPPL2	M01638	arginine	0.044619	0.0663975	0.501585	DeCODE	P10696	Shin et al.	HMDB0000517	ENSG00000163286	FALSE
MR-link-2	6715_63_ALPPL2_PPBN	ALPPL2	M01640	ascorbate (vitamin c)	0.0210414	0.122743	0.863889	DeCODE	P10696	Shin et al.	HMDB0000044	ENSG00000163286	FALSE
MR-link-2	6715_63_ALPPL2_PPBN	ALPPL2	M01670	urea	-0.103552	0.0644971	0.108376	DeCODE	P10696	Shin et al.	HMDB0000294	ENSG00000163286	FALSE
MR-link-2	6715_63_ALPPL2_PPBN	ALPPL2	M01712	cortisol	0.0379338	0.0636566	0.551234	DeCODE	P10696	Shin et al.	HMDB0000063	ENSG00000163286	FALSE
MR-link-2	6715_63_ALPPL2_PPBN	ALPPL2	M01827	riboflavin (vitamin b2)	0.130677	0.14229	0.358419	DeCODE	P10696	Shin et al.	HMDB0000244	ENSG00000163286	FALSE
MR-link-2	6715_63_ALPPL2_PPBN	ALPPL2	M02132	citrulline	0.0452612	0.0715852	0.52721	DeCODE	P10696	Shin et al.	HMDB0000904	ENSG00000163286	FALSE
MR-link-2	6715_63_ALPPL2_PPBN	ALPPL2	M02137	biliverdin	0.0744082	0.070518	0.29135	DeCODE	P10696	Shin et al.	HMDB0001008	ENSG00000163286	FALSE
MR-link-2	6715_63_ALPPL2_PPBN	ALPPL2	M02342	serotonin (5ht)	0.101399	0.0808059	0.209536	DeCODE	P10696	Shin et al.	HMDB0000259	ENSG00000163286	FALSE
MR-link-2	6715_63_ALPPL2_PPBN	ALPPL2	M11438	phosphate	0.0687317	0.0638835	0.281976	DeCODE	P10696	Shin et al.	HMDB0001429	ENSG00000163286	TRUE
MR-link-2	6715_63_ALPPL2_PPBN	ALPPL2	M15122	glycerol	-0.0643014	0.0642389	0.31684	DeCODE	P10696	Shin et al.	HMDB0000131	ENSG00000163286	FALSE
MR-link-2	6715_63_ALPPL2_PPBN	ALPPL2	M15488	acetylphosphate	0.00237565	0.0648122	0.970761	DeCODE	P10696	Shin et al.	HMDB0001494	ENSG00000163286	FALSE
MR-link-2	6715_63_ALPPL2_PPBN	ALPPL2	M15506	choline	-0.0382063	0.0647406	0.555094	DeCODE	P10696	Shin et al.	HMDB0000097	ENSG00000163286	FALSE
MR-link-2	6715_63_ALPPL2_PPBN	ALPPL2	M15630	n-acetylornithine	-0.0350935	0.0673818	0.602495	DeCODE	P10696	Shin et al.	HMDB0003357	ENSG00000163286	FALSE
MR-link-2	6715_63_ALPPL2_PPBN	ALPPL2	M15677	3-methylhistidine	0.00150758	0.0744124	0.983836	DeCODE	P10696	Shin et al.	HMDB0000479	ENSG00000163286	FALSE
MR-link-2	6715_63_ALPPL2_PPBN	ALPPL2	M15990	glycerophosphorylcholine (gpc)	0.199362	0.0717709	0.00547358	DeCODE	P10696	Shin et al.	HMDB0000086	ENSG00000163286	FALSE
MR-link-2	6715_63_ALPPL2_PPBN	ALPPL2	M15996	aspartate	0.0383663	0.0647545	0.553524	DeCODE	P10696	Shin et al.	HMDB0000191	ENSG00000163286	FALSE
MR-link-2	6715_63_ALPPL2_PPBN	ALPPL2	M20489	glucose	-0.0073181	0.0679711	0.914261	DeCODE	P10696	Shin et al.	HMDB0000122	ENSG00000163286	FALSE
MR-link-2	6715_63_ALPPL2_PPBN	ALPPL2	M21044	2-hydroxybutyrate (ahb)	-0.0334164	0.0646099	0.605015	DeCODE	P10696	Shin et al.	HMDB0000008	ENSG00000163286	FALSE
MR-link-2	6715_63_ALPPL2_PPBN	ALPPL2	M27718	creatine	-0.0352021	0.0646554	0.586127	DeCODE	P10696	Shin et al.	HMDB0000064	ENSG00000163286	FALSE
MR-link-2	6715_63_ALPPL2_PPBN	ALPPL2	M31453	cysteine	-0.001196	0.0646383	0.985238	DeCODE	P10696	Shin et al.	HMDB0000574	ENSG00000163286	FALSE
MR-link-2	6715_63_ALPPL2_PPBN	ALPPL2	M32198	acetylcarnitine (c2)	-0.00989418	0.0688848	0.88579	DeCODE	P10696	Shin et al.	HMDB0000201	ENSG00000163286	FALSE
MR-link-2	6715_63_ALPPL2_PPBN	ALPPL2	M32315	serine	0.0762835	0.0675939	0.259085	DeCODE	P10696	Shin et al.	HMDB0000187	ENSG00000163286	FALSE
MR-link-2	6715_63_ALPPL2_PPBN	ALPPL2	M32338	glycine	0.0764691	0.0722225	0.289691	DeCODE	P10696	Shin et al.	HMDB0000123	ENSG00000163286	FALSE
MR-link-2	6715_63_ALPPL2_PPBN	ALPPL2	M32339	alanine	0.00263065	0.0646281	0.967531	DeCODE	P10696	Shin et al.	HMDB0000161	ENSG00000163286	FALSE
MR-link-2	6715_63_ALPPL2_PPBN	ALPPL2	M32425	dehydroepiandrosterone sulfate (dhea-s)	0.150543	0.0686492	0.0283119	DeCODE	P10696	Shin et al.	HMDB0001032	ENSG00000163286	FALSE
MR-link-2	6715_63_ALPPL2_PPBN	ALPPL2	M32593	heme	-0.07256	0.0753492	0.335556	DeCODE	P10696	Shin et al.	HMDB0003178	ENSG00000163286	FALSE
MR-link-2	6715_63_ALPPL2_PPBN	ALPPL2	M33453	alpha-ketoglutarate	-0.0104286	0.0736345	0.887375	DeCODE	P10696	Shin et al.	HMDB0000208	ENSG00000163286	FALSE
MR-link-2	6715_63_ALPPL2_PPBN	ALPPL2	bioa_001	alanine	-0.0096825	0.0188436	0.607368	DeCODE	P10696	Lotta et al.	HMDB0000161	ENSG00000163286	FALSE
MR-link-2	6715_63_ALPPL2_PPBN	ALPPL2	bioa_002	arginine	-0.0274568	0.0317861	0.387698	DeCODE	P10696	Lotta et al.	HMDB0000517	ENSG00000163286	FALSE
MR-link-2	6715_63_ALPPL2_PPBN	ALPPL2	bioa_004	aspartate	0.0193421	0.0314538	0.538597	DeCODE	P10696	Lotta et al.	HMDB0000191	ENSG00000163286	FALSE
MR-link-2	6715_63_ALPPL2_PPBN	ALPPL2	bioa_005	citrulline	-0.0211561	0.0347052	0.542131	DeCODE	P10696	Lotta et al.	HMDB0000904	ENSG00000163286	FALSE
MR-link-2	6715_63_ALPPL2_PPBN	ALPPL2	bioa_008	glycine	-0.0137254	0.020495	0.503054	DeCODE	P10696	Lotta et al.	HMDB0000123	ENSG00000163286	FALSE
MR-link-2	6715_63_ALPPL2_PPBN	ALPPL2	bioa_013	methionine	0.011079	0.0313184	0.723524	DeCODE	P10696	Lotta et al.	HMDB0000696	ENSG00000163286	FALSE
MR-link-2	6715_63_ALPPL2_PPBN	ALPPL2	bioa_014	ornithine	-0.0370612	0.0318275	0.244246	DeCODE	P10696	Lotta et al.	HMDB0000214	ENSG00000163286	FALSE
MR-link-2	6715_63_ALPPL2_PPBN	ALPPL2	bioa_015	phenylethylamine	0.0230405	0.0417725	0.581242	DeCODE	P10696	Lotta et al.	HMDB0012275	ENSG00000163286	FALSE
MR-link-2	6715_63_ALPPL2_PPBN	ALPPL2	bioa_018	serine	-0.0174206	0.0313535	0.57847	DeCODE	P10696	Lotta et al.	HMDB0000187	ENSG00000163286	FALSE
MR-link-2	6715_63_ALPPL2_PPBN	ALPPL2	bioa_020	tryptophan	-0.0147449	0.0313537	0.638157	DeCODE	P10696	Lotta et al.	HMDB0000929	ENSG00000163286	FALSE
MR-link-2	6715_63_ALPPL2_PPBN	ALPPL2	bioa_023	n-acetylornithine	0.044956	0.0334146	0.178496	DeCODE	P10696	Lotta et al.	HMDB0003357	ENSG00000163286	FALSE
MR-link-2	6715_63_ALPPL2_PPBN	ALPPL2	bioa_031	sarcosine	-0.0251677	0.025017	0.314405	DeCODE	P10696	Lotta et al.	HMDB0000271	ENSG00000163286	FALSE
MR-link-2	6715_63_ALPPL2_PPBN	ALPPL2	bioa_032	serotonin	0.0165074	0.0410712	0.687741	DeCODE	P10696	Lotta et al.	HMDB0000259	ENSG00000163286	FALSE
MR-link-2	6715_63_ALPPL2_PPBN	ALPPL2	bioa_033	spermidine	-0.047673	0.0321607	0.138251	DeCODE	P10696	Lotta et al.	HMDB0001257	ENSG00000163286	FALSE
MR-link-2	6715_63_ALPPL2_PPBN	ALPPL2	bior_002	acetylcarnitine (c2)	0.0239889	0.0318276	0.451022	DeCODE	P10696	Lotta et al.	HMDB0000201	ENSG00000163286	FALSE
MR-link-2	6715_63_ALPPL2_PPBN	ALPPL2	met-d-Acetate	acetate	0.00836709	0.0115871	0.470229	DeCODE	P10696	Borges et al.	HMDB0000042	ENSG00000163286	FALSE
MR-link-2	6715_63_ALPPL2_PPBN	ALPPL2	met-d-Acetoacetate	acetoacetate	-0.00802738	0.0111326	0.470866	DeCODE	P10696	Borges et al.	HMDB0000060	ENSG00000163286	FALSE
MR-link-2	6715_63_ALPPL2_PPBN	ALPPL2	met-d-Ala	alanine	0.0109111	0.0109525	0.319144	DeCODE	P10696	Borges et al.	HMDB0000161	ENSG00000163286	FALSE
MR-link-2	6715_63_ALPPL2_PPBN	ALPPL2	met-d-Gly	glycine	-0.00841631	0.0120733	0.485739	DeCODE	P10696	Borges et al.	HMDB0000123	ENSG00000163286	FALSE
MR-link-2	6715_63_ALPPL2_PPBN	ALPPL2	met-d-LA	linoleate (18:2n6)	-0.00189086	0.0109398	0.862775	DeCODE	P10696	Borges et al.	HMDB0006270,HMDB0000673	ENSG00000163286	FALSE
MR-link-2	6715_63_ALPPL2_PPBN	ALPPL2	met-d-Phe	phenylalanine	0.0112816	0.0113574	0.32055	DeCODE	P10696	Borges et al.	HMDB0000159	ENSG00000163286	FALSE
MR-link-2	6715_63_ALPPL2_PPBN	ALPPL2	met-d-Pyruvate	pyruvate	0.00255658	0.0116153	0.82579	DeCODE	P10696	Borges et al.	HMDB0000243	ENSG00000163286	FALSE
MR-link-2	6923_1_PLOD2_PLOD2	PLOD2	GCST90199627	n-alpha-acetylornithine	-0.0337267	0.162738	0.835818	DeCODE	O00469	Chen et al.	HMDB0003357	ENSG00000152952	FALSE
MR-link-2	6923_1_PLOD2_PLOD2	PLOD2	GCST90199628	3-methylhistidine	-0.0244067	0.140018	0.861622	DeCODE	O00469	Chen et al.	HMDB0000479	ENSG00000152952	FALSE
MR-link-2	6923_1_PLOD2_PLOD2	PLOD2	GCST90199629	glycerophosphorylcholine (gpc)	-0.0675965	0.128636	0.599246	DeCODE	O00469	Chen et al.	HMDB0000086	ENSG00000152952	FALSE
MR-link-2	6923_1_PLOD2_PLOD2	PLOD2	GCST90199669	acetylcarnitine (c2)	-0.0183079	0.130111	0.888099	DeCODE	O00469	Chen et al.	HMDB0000201	ENSG00000152952	FALSE
MR-link-2	6923_1_PLOD2_PLOD2	PLOD2	GCST90199673	dehydroepiandrosterone sulfate (dhea-s)	-0.224352	0.131089	0.0869975	DeCODE	O00469	Chen et al.	HMDB0001032	ENSG00000152952	FALSE
MR-link-2	6923_1_PLOD2_PLOD2	PLOD2	GCST90199691	1-methylhistidine	-0.0328556	0.136525	0.809822	DeCODE	O00469	Chen et al.	HMDB0000001	ENSG00000152952	FALSE
MR-link-2	6923_1_PLOD2_PLOD2	PLOD2	GCST90199845	sphinganine-1-phosphate	-0.28589	0.143633	0.0465444	DeCODE	O00469	Chen et al.	HMDB0001383	ENSG00000152952	FALSE
MR-link-2	6923_1_PLOD2_PLOD2	PLOD2	GCST90199896	sulfate*	0.016793	0.131625	0.898479	DeCODE	O00469	Chen et al.	HMDB01448	ENSG00000152952	FALSE
MR-link-2	6923_1_PLOD2_PLOD2	PLOD2	GCST90199972	sphingomyelin (d18:1/24:1, d18:2/24:0)*	0.019974	0.1458	0.891034	DeCODE	O00469	Chen et al.	HMDB0012107	ENSG00000152952	FALSE
MR-link-2	6923_1_PLOD2_PLOD2	PLOD2	GCST90200001	sphingomyelin (d18:1/20:0, d16:1/22:0)*	-0.208078	0.128067	0.104214	DeCODE	O00469	Chen et al.	HMDB0012102	ENSG00000152952	FALSE
MR-link-2	6923_1_PLOD2_PLOD2	PLOD2	GCST90200049	myristoyl dihydrosphingomyelin (d18:0/14:0)*	-0.0984678	0.126518	0.436398	DeCODE	O00469	Chen et al.	HMDB0012085	ENSG00000152952	FALSE
MR-link-2	6923_1_PLOD2_PLOD2	PLOD2	GCST90200056	sphingomyelin (d18:0/18:0, d19:0/17:0)*	-0.100388	0.132374	0.448229	DeCODE	O00469	Chen et al.	HMDB0012087	ENSG00000152952	FALSE
MR-link-2	6923_1_PLOD2_PLOD2	PLOD2	GCST90200279	pantothenate	-0.100207	0.1307	0.443265	DeCODE	O00469	Chen et al.	HMDB0000210	ENSG00000152952	FALSE
MR-link-2	6923_1_PLOD2_PLOD2	PLOD2	GCST90200283	3-ureidopropionate	0.0369686	0.138652	0.789756	DeCODE	O00469	Chen et al.	HMDB0000026	ENSG00000152952	FALSE
MR-link-2	6923_1_PLOD2_PLOD2	PLOD2	GCST90200291	sarcosine	-0.118891	0.146883	0.41827	DeCODE	O00469	Chen et al.	HMDB0000271	ENSG00000152952	FALSE
MR-link-2	6923_1_PLOD2_PLOD2	PLOD2	GCST90200296	methyl indole-3-acetate	0.163247	0.140432	0.245048	DeCODE	O00469	Chen et al.	HMDB0029738	ENSG00000152952	FALSE
MR-link-2	6923_1_PLOD2_PLOD2	PLOD2	GCST90200306	butyrate/isobutyrate (4:0)	0.0904626	0.128835	0.48258	DeCODE	O00469	Chen et al.	HMDB0000039	ENSG00000152952	FALSE
MR-link-2	6923_1_PLOD2_PLOD2	PLOD2	GCST90200314	n-acetylneuraminate	-0.142897	0.126197	0.257496	DeCODE	O00469	Chen et al.	HMDB0000230	ENSG00000152952	FALSE
MR-link-2	6923_1_PLOD2_PLOD2	PLOD2	GCST90200318	acetoacetate	-0.154829	0.151978	0.308317	DeCODE	O00469	Chen et al.	HMDB0000060	ENSG00000152952	FALSE
MR-link-2	6923_1_PLOD2_PLOD2	PLOD2	GCST90200319	cys-gly, oxidized	0.100538	0.134222	0.453832	DeCODE	O00469	Chen et al.	HMDB0000078	ENSG00000152952	FALSE
MR-link-2	6923_1_PLOD2_PLOD2	PLOD2	GCST90200323	creatine	0.00153553	0.155104	0.992101	DeCODE	O00469	Chen et al.	HMDB0000064	ENSG00000152952	FALSE
MR-link-2	6923_1_PLOD2_PLOD2	PLOD2	GCST90200325	glycerol	-0.0593205	0.121129	0.624324	DeCODE	O00469	Chen et al.	HMDB0000131	ENSG00000152952	FALSE
MR-link-2	6923_1_PLOD2_PLOD2	PLOD2	GCST90200327	choline	0.0882102	0.150948	0.558969	DeCODE	O00469	Chen et al.	HMDB0000097	ENSG00000152952	FALSE
MR-link-2	6923_1_PLOD2_PLOD2	PLOD2	GCST90200335	stearoyl sphingomyelin (d18:1/18:0)	-0.0362671	0.128956	0.77853	DeCODE	O00469	Chen et al.	HMDB0001348	ENSG00000152952	FALSE
MR-link-2	6923_1_PLOD2_PLOD2	PLOD2	GCST90200336	n-palmitoyl-sphingosine (d18:1/16:0)	-0.392111	0.135445	0.00379167	DeCODE	O00469	Chen et al.	HMDB0004949	ENSG00000152952	FALSE
MR-link-2	6923_1_PLOD2_PLOD2	PLOD2	GCST90200341	n-stearoyl-sphingosine (d18:1/18:0)*	-0.251966	0.138163	0.0682008	DeCODE	O00469	Chen et al.	HMDB0004950	ENSG00000152952	FALSE
MR-link-2	6923_1_PLOD2_PLOD2	PLOD2	GCST90200345	s-adenosylhomocysteine (sah)	-0.0399133	0.152315	0.793287	DeCODE	O00469	Chen et al.	HMDB00939	ENSG00000152952	FALSE
MR-link-2	6923_1_PLOD2_PLOD2	PLOD2	GCST90200351	n-acetylputrescine	-0.0157012	0.136866	0.908668	DeCODE	O00469	Chen et al.	HMDB0002064	ENSG00000152952	FALSE
MR-link-2	6923_1_PLOD2_PLOD2	PLOD2	GCST90200354	linoleate (18:2n6)	-0.207171	0.125081	0.0976619	DeCODE	O00469	Chen et al.	HMDB0006270,HMDB0000673	ENSG00000152952	FALSE
MR-link-2	6923_1_PLOD2_PLOD2	PLOD2	GCST90200355	adenosine 5'-diphosphate (adp)	-0.234231	0.16768	0.162445	DeCODE	O00469	Chen et al.	HMDB0001341	ENSG00000152952	FALSE
MR-link-2	6923_1_PLOD2_PLOD2	PLOD2	GCST90200356	adenosine 5'-monophosphate (amp)	-0.306319	0.131766	0.020087	DeCODE	O00469	Chen et al.	HMDB0000045	ENSG00000152952	FALSE
MR-link-2	6923_1_PLOD2_PLOD2	PLOD2	GCST90200358	arachidonate (20:4n6)	0.0994035	0.124797	0.425728	DeCODE	O00469	Chen et al.	HMDB0001043	ENSG00000152952	FALSE
MR-link-2	6923_1_PLOD2_PLOD2	PLOD2	GCST90200361	beta-alanine	0.0621518	0.144101	0.666246	DeCODE	O00469	Chen et al.	HMDB0000056	ENSG00000152952	FALSE
MR-link-2	6923_1_PLOD2_PLOD2	PLOD2	GCST90200362	succinate	-0.206546	0.140882	0.142624	DeCODE	O00469	Chen et al.	HMDB0000254	ENSG00000152952	TRUE
MR-link-2	6923_1_PLOD2_PLOD2	PLOD2	GCST90200363	choline phosphate	-0.276434	0.126722	0.0291517	DeCODE	O00469	Chen et al.	HMDB0001565	ENSG00000152952	FALSE
MR-link-2	6923_1_PLOD2_PLOD2	PLOD2	GCST90200364	cysteinylglycine	-0.210409	0.137705	0.12652	DeCODE	O00469	Chen et al.	HMDB0000078	ENSG00000152952	FALSE
MR-link-2	6923_1_PLOD2_PLOD2	PLOD2	GCST90200370	aspartate	-0.0424401	0.130103	0.74427	DeCODE	O00469	Chen et al.	HMDB0000191	ENSG00000152952	FALSE
MR-link-2	6923_1_PLOD2_PLOD2	PLOD2	GCST90200372	arginine	-0.112665	0.128662	0.381213	DeCODE	O00469	Chen et al.	HMDB0000517	ENSG00000152952	FALSE
MR-link-2	6923_1_PLOD2_PLOD2	PLOD2	GCST90200374	sphinganine	-0.249553	0.13383	0.0622241	DeCODE	O00469	Chen et al.	HMDB0000269	ENSG00000152952	FALSE
MR-link-2	6923_1_PLOD2_PLOD2	PLOD2	GCST90200376	flavin adenine dinucleotide (fad)	-0.227832	0.149637	0.127867	DeCODE	O00469	Chen et al.	HMDB0001248	ENSG00000152952	FALSE
MR-link-2	6923_1_PLOD2_PLOD2	PLOD2	GCST90200378	cortisol	0.191702	0.138827	0.167319	DeCODE	O00469	Chen et al.	HMDB0000063	ENSG00000152952	FALSE
MR-link-2	6923_1_PLOD2_PLOD2	PLOD2	GCST90200383	cystathionine	-0.194459	0.133549	0.145369	DeCODE	O00469	Chen et al.	HMDB0000099	ENSG00000152952	FALSE
MR-link-2	6923_1_PLOD2_PLOD2	PLOD2	GCST90200384	guanidinoacetate	0.0862254	0.130376	0.508381	DeCODE	O00469	Chen et al.	HMDB0000128	ENSG00000152952	FALSE
MR-link-2	6923_1_PLOD2_PLOD2	PLOD2	GCST90200385	sphingosine	-0.22226	0.12685	0.0797478	DeCODE	O00469	Chen et al.	HMDB0000252	ENSG00000152952	FALSE
MR-link-2	6923_1_PLOD2_PLOD2	PLOD2	GCST90200390	stearate (18:0)	-0.266744	0.126581	0.0350918	DeCODE	O00469	Chen et al.	HMDB0000827	ENSG00000152952	FALSE
MR-link-2	6923_1_PLOD2_PLOD2	PLOD2	GCST90200391	methionine	0.140468	0.129739	0.278944	DeCODE	O00469	Chen et al.	HMDB0000696	ENSG00000152952	FALSE
MR-link-2	6923_1_PLOD2_PLOD2	PLOD2	GCST90200393	phosphate	-0.0986693	0.149331	0.508777	DeCODE	O00469	Chen et al.	HMDB0001429	ENSG00000152952	FALSE
MR-link-2	6923_1_PLOD2_PLOD2	PLOD2	GCST90200394	inosine	-0.0714165	0.16007	0.655483	DeCODE	O00469	Chen et al.	HMDB0000195	ENSG00000152952	FALSE
MR-link-2	6923_1_PLOD2_PLOD2	PLOD2	GCST90200395	inosine 5'-monophosphate (imp)	0.0376709	0.172828	0.827454	DeCODE	O00469	Chen et al.	HMDB0000175	ENSG00000152952	FALSE
MR-link-2	6923_1_PLOD2_PLOD2	PLOD2	GCST90200396	phenylalanine	0.0936533	0.132207	0.478706	DeCODE	O00469	Chen et al.	HMDB0000159	ENSG00000152952	FALSE
MR-link-2	6923_1_PLOD2_PLOD2	PLOD2	GCST90200397	palmitate (16:0)	-0.200885	0.12328	0.103207	DeCODE	O00469	Chen et al.	HMDB0000220	ENSG00000152952	FALSE
MR-link-2	6923_1_PLOD2_PLOD2	PLOD2	GCST90200400	nicotinamide	-0.245042	0.13327	0.0659615	DeCODE	O00469	Chen et al.	HMDB0001406	ENSG00000152952	FALSE
MR-link-2	6923_1_PLOD2_PLOD2	PLOD2	GCST90200403	citrulline	0.049241	0.134763	0.71482	DeCODE	O00469	Chen et al.	HMDB0000904	ENSG00000152952	FALSE
MR-link-2	6923_1_PLOD2_PLOD2	PLOD2	GCST90200404	ornithine	-0.00797826	0.128718	0.950577	DeCODE	O00469	Chen et al.	HMDB0000214	ENSG00000152952	FALSE
MR-link-2	6923_1_PLOD2_PLOD2	PLOD2	GCST90200405	retinol (vitamin a)	-0.0558206	0.136257	0.682047	DeCODE	O00469	Chen et al.	HMDB0000305	ENSG00000152952	FALSE
MR-link-2	6923_1_PLOD2_PLOD2	PLOD2	GCST90200406	1-methylnicotinamide	-0.0126992	0.140998	0.928235	DeCODE	O00469	Chen et al.	HMDB0000699	ENSG00000152952	FALSE
MR-link-2	6923_1_PLOD2_PLOD2	PLOD2	GCST90200407	uridine	-0.0223557	0.143765	0.876426	DeCODE	O00469	Chen et al.	HMDB0000296	ENSG00000152952	FALSE
MR-link-2	6923_1_PLOD2_PLOD2	PLOD2	GCST90200415	serine	0.0852817	0.124849	0.494558	DeCODE	O00469	Chen et al.	HMDB0000187	ENSG00000152952	FALSE
MR-link-2	6923_1_PLOD2_PLOD2	PLOD2	GCST90200417	urea	0.133243	0.136922	0.330489	DeCODE	O00469	Chen et al.	HMDB0000294	ENSG00000152952	FALSE
MR-link-2	6923_1_PLOD2_PLOD2	PLOD2	GCST90200418	pyridoxal	-0.28291	0.133185	0.0336542	DeCODE	O00469	Chen et al.	HMDB0001545	ENSG00000152952	FALSE
MR-link-2	6923_1_PLOD2_PLOD2	PLOD2	GCST90200422	serotonin	-0.131515	0.130708	0.314333	DeCODE	O00469	Chen et al.	HMDB0000259	ENSG00000152952	FALSE
MR-link-2	6923_1_PLOD2_PLOD2	PLOD2	GCST90200423	spermidine	-0.154387	0.133031	0.245832	DeCODE	O00469	Chen et al.	HMDB0001257	ENSG00000152952	FALSE
MR-link-2	6923_1_PLOD2_PLOD2	PLOD2	GCST90200429	cytidine	-0.0708686	0.135586	0.601195	DeCODE	O00469	Chen et al.	HMDB0000089	ENSG00000152952	FALSE
MR-link-2	6923_1_PLOD2_PLOD2	PLOD2	GCST90200430	pyruvate	0.118501	0.128834	0.357681	DeCODE	O00469	Chen et al.	HMDB0000243	ENSG00000152952	FALSE
MR-link-2	6923_1_PLOD2_PLOD2	PLOD2	GCST90200431	alanine	0.0785618	0.139873	0.574343	DeCODE	O00469	Chen et al.	HMDB0000161	ENSG00000152952	FALSE
MR-link-2	6923_1_PLOD2_PLOD2	PLOD2	GCST90200437	fructose	0.229966	0.133277	0.0844422	DeCODE	O00469	Chen et al.	HMDB0000660	ENSG00000152952	FALSE
MR-link-2	6923_1_PLOD2_PLOD2	PLOD2	GCST90200438	alpha-ketobutyrate	-0.0513008	0.136062	0.706143	DeCODE	O00469	Chen et al.	HMDB0000005	ENSG00000152952	FALSE
MR-link-2	6923_1_PLOD2_PLOD2	PLOD2	GCST90200439	cysteine	-0.258213	0.137435	0.0602715	DeCODE	O00469	Chen et al.	HMDB0000574	ENSG00000152952	FALSE
MR-link-2	6923_1_PLOD2_PLOD2	PLOD2	GCST90200441	tryptophan	0.0222112	0.125409	0.859422	DeCODE	O00469	Chen et al.	HMDB0000929	ENSG00000152952	FALSE
MR-link-2	6923_1_PLOD2_PLOD2	PLOD2	GCST90200447	maltose	-0.129902	0.164266	0.42906	DeCODE	O00469	Chen et al.	HMDB0000163	ENSG00000152952	FALSE
MR-link-2	6923_1_PLOD2_PLOD2	PLOD2	GCST90200455	alpha-ketoglutarate	0.139194	0.12912	0.281025	DeCODE	O00469	Chen et al.	HMDB0000208	ENSG00000152952	TRUE
MR-link-2	6923_1_PLOD2_PLOD2	PLOD2	GCST90200684	n-acetyl-aspartyl-glutamate (naag)	-0.0304123	0.139179	0.827031	DeCODE	O00469	Chen et al.	HMDB0001067	ENSG00000152952	FALSE
MR-link-2	6923_1_PLOD2_PLOD2	PLOD2	GCST90200687	bilirubin (e,z or z,e)*	0.172761	0.130366	0.185107	DeCODE	O00469	Chen et al.	HMDB0000488	ENSG00000152952	FALSE
MR-link-2	6923_1_PLOD2_PLOD2	PLOD2	GCST90200691	n-delta-acetylornithine	-0.0223468	0.138968	0.872247	DeCODE	O00469	Chen et al.	HMDB0003357	ENSG00000152952	FALSE
MR-link-2	6923_1_PLOD2_PLOD2	PLOD2	GCST90200704	bilirubin (z,z)	0.191866	0.129738	0.139174	DeCODE	O00469	Chen et al.	HMDB0000054	ENSG00000152952	FALSE
MR-link-2	6923_1_PLOD2_PLOD2	PLOD2	GCST90200706	biliverdin	0.13111	0.128018	0.305763	DeCODE	O00469	Chen et al.	HMDB0001008	ENSG00000152952	FALSE
MR-link-2	6923_1_PLOD2_PLOD2	PLOD2	GCST90200707	glycine	0.182927	0.128246	0.153758	DeCODE	O00469	Chen et al.	HMDB0000123	ENSG00000152952	FALSE
MR-link-2	6923_1_PLOD2_PLOD2	PLOD2	M00054	tryptophan	0.12216	0.202022	0.545386	DeCODE	O00469	Shin et al.	HMDB0000929	ENSG00000152952	FALSE
MR-link-2	6923_1_PLOD2_PLOD2	PLOD2	M00555	adenosine	-0.0395499	0.220022	0.857345	DeCODE	O00469	Shin et al.	HMDB0000050	ENSG00000152952	FALSE
MR-link-2	6923_1_PLOD2_PLOD2	PLOD2	M00577	fructose	-0.107059	0.179404	0.550678	DeCODE	O00469	Shin et al.	HMDB0000660	ENSG00000152952	FALSE
MR-link-2	6923_1_PLOD2_PLOD2	PLOD2	M00599	pyruvate	0.249474	0.205532	0.224826	DeCODE	O00469	Shin et al.	HMDB0000243	ENSG00000152952	FALSE
MR-link-2	6923_1_PLOD2_PLOD2	PLOD2	M00606	uridine	-0.140231	0.182007	0.441019	DeCODE	O00469	Shin et al.	HMDB0000296	ENSG00000152952	FALSE
MR-link-2	6923_1_PLOD2_PLOD2	PLOD2	M01105	linoleate (18:2n6)	0.0298025	0.238339	0.90049	DeCODE	O00469	Shin et al.	HMDB0006270,HMDB0000673	ENSG00000152952	FALSE
MR-link-2	6923_1_PLOD2_PLOD2	PLOD2	M01110	arachidonate (20:4n6)	-0.0440079	0.204818	0.829874	DeCODE	O00469	Shin et al.	HMDB0001043	ENSG00000152952	FALSE
MR-link-2	6923_1_PLOD2_PLOD2	PLOD2	M01123	inosine	-0.162405	0.321142	0.613059	DeCODE	O00469	Shin et al.	HMDB0000195	ENSG00000152952	FALSE
MR-link-2	6923_1_PLOD2_PLOD2	PLOD2	M01302	methionine	0.091673	0.18291	0.616237	DeCODE	O00469	Shin et al.	HMDB0000696	ENSG00000152952	FALSE
MR-link-2	6923_1_PLOD2_PLOD2	PLOD2	M01336	palmitate (16:0)	0.108427	0.227019	0.632925	DeCODE	O00469	Shin et al.	HMDB0000220	ENSG00000152952	FALSE
MR-link-2	6923_1_PLOD2_PLOD2	PLOD2	M01358	stearate (18:0)	-0.0701086	0.243229	0.773162	DeCODE	O00469	Shin et al.	HMDB0000827	ENSG00000152952	FALSE
MR-link-2	6923_1_PLOD2_PLOD2	PLOD2	M01493	ornithine	-0.143113	0.188356	0.447374	DeCODE	O00469	Shin et al.	HMDB0000214	ENSG00000152952	FALSE
MR-link-2	6923_1_PLOD2_PLOD2	PLOD2	M01508	pantothenate	0.0701718	0.184415	0.703567	DeCODE	O00469	Shin et al.	HMDB0000210	ENSG00000152952	FALSE
MR-link-2	6923_1_PLOD2_PLOD2	PLOD2	M01638	arginine	0.116302	0.226944	0.608321	DeCODE	O00469	Shin et al.	HMDB0000517	ENSG00000152952	FALSE
MR-link-2	6923_1_PLOD2_PLOD2	PLOD2	M01640	ascorbate (vitamin c)	0.317657	0.333221	0.340443	DeCODE	O00469	Shin et al.	HMDB0000044	ENSG00000152952	FALSE
MR-link-2	6923_1_PLOD2_PLOD2	PLOD2	M01670	urea	0.190828	0.184833	0.301868	DeCODE	O00469	Shin et al.	HMDB0000294	ENSG00000152952	FALSE
MR-link-2	6923_1_PLOD2_PLOD2	PLOD2	M01712	cortisol	0.40601	0.196745	0.0390519	DeCODE	O00469	Shin et al.	HMDB0000063	ENSG00000152952	FALSE
MR-link-2	6923_1_PLOD2_PLOD2	PLOD2	M01827	riboflavin (vitamin b2)	0.184551	0.394542	0.639955	DeCODE	O00469	Shin et al.	HMDB0000244	ENSG00000152952	FALSE
MR-link-2	6923_1_PLOD2_PLOD2	PLOD2	M02132	citrulline	-0.391741	0.181374	0.0307844	DeCODE	O00469	Shin et al.	HMDB0000904	ENSG00000152952	FALSE
MR-link-2	6923_1_PLOD2_PLOD2	PLOD2	M02137	biliverdin	-0.148505	0.237399	0.53161	DeCODE	O00469	Shin et al.	HMDB0001008	ENSG00000152952	FALSE
MR-link-2	6923_1_PLOD2_PLOD2	PLOD2	M02342	serotonin (5ht)	0.0300935	0.227249	0.894648	DeCODE	O00469	Shin et al.	HMDB0000259	ENSG00000152952	FALSE
MR-link-2	6923_1_PLOD2_PLOD2	PLOD2	M11438	phosphate	0.0601404	0.197312	0.76052	DeCODE	O00469	Shin et al.	HMDB0001429	ENSG00000152952	FALSE
MR-link-2	6923_1_PLOD2_PLOD2	PLOD2	M15122	glycerol	0.136883	0.228884	0.549812	DeCODE	O00469	Shin et al.	HMDB0000131	ENSG00000152952	FALSE
MR-link-2	6923_1_PLOD2_PLOD2	PLOD2	M15488	acetylphosphate	-0.0395499	0.220022	0.857345	DeCODE	O00469	Shin et al.	HMDB0001494	ENSG00000152952	FALSE
MR-link-2	6923_1_PLOD2_PLOD2	PLOD2	M15506	choline	0.394122	0.182775	0.0310588	DeCODE	O00469	Shin et al.	HMDB0000097	ENSG00000152952	FALSE
MR-link-2	6923_1_PLOD2_PLOD2	PLOD2	M15630	n-acetylornithine	0.00263857	0.190074	0.988924	DeCODE	O00469	Shin et al.	HMDB0003357	ENSG00000152952	FALSE
MR-link-2	6923_1_PLOD2_PLOD2	PLOD2	M15677	3-methylhistidine	0.00572208	0.209265	0.978186	DeCODE	O00469	Shin et al.	HMDB0000479	ENSG00000152952	FALSE
MR-link-2	6923_1_PLOD2_PLOD2	PLOD2	M15990	glycerophosphorylcholine (gpc)	-0.498371	0.221957	0.0247457	DeCODE	O00469	Shin et al.	HMDB0000086	ENSG00000152952	FALSE
MR-link-2	6923_1_PLOD2_PLOD2	PLOD2	M15996	aspartate	0.229763	0.219675	0.295596	DeCODE	O00469	Shin et al.	HMDB0000191	ENSG00000152952	FALSE
MR-link-2	6923_1_PLOD2_PLOD2	PLOD2	M20489	glucose	0.112908	0.187299	0.546627	DeCODE	O00469	Shin et al.	HMDB0000122	ENSG00000152952	FALSE
MR-link-2	6923_1_PLOD2_PLOD2	PLOD2	M21044	2-hydroxybutyrate (ahb)	0.256403	0.205107	0.211264	DeCODE	O00469	Shin et al.	HMDB0000008	ENSG00000152952	FALSE
MR-link-2	6923_1_PLOD2_PLOD2	PLOD2	M27718	creatine	0.0559727	0.202495	0.78223	DeCODE	O00469	Shin et al.	HMDB0000064	ENSG00000152952	FALSE
MR-link-2	6923_1_PLOD2_PLOD2	PLOD2	M31453	cysteine	0.00897568	0.282994	0.974698	DeCODE	O00469	Shin et al.	HMDB0000574	ENSG00000152952	FALSE
MR-link-2	6923_1_PLOD2_PLOD2	PLOD2	M32198	acetylcarnitine (c2)	0.110213	0.239393	0.645238	DeCODE	O00469	Shin et al.	HMDB0000201	ENSG00000152952	FALSE
MR-link-2	6923_1_PLOD2_PLOD2	PLOD2	M32315	serine	-0.133651	0.188878	0.479188	DeCODE	O00469	Shin et al.	HMDB0000187	ENSG00000152952	FALSE
MR-link-2	6923_1_PLOD2_PLOD2	PLOD2	M32338	glycine	-0.341314	0.212761	0.108666	DeCODE	O00469	Shin et al.	HMDB0000123	ENSG00000152952	FALSE
MR-link-2	6923_1_PLOD2_PLOD2	PLOD2	M32339	alanine	-0.170082	0.191979	0.375648	DeCODE	O00469	Shin et al.	HMDB0000161	ENSG00000152952	FALSE
MR-link-2	6923_1_PLOD2_PLOD2	PLOD2	M32425	dehydroepiandrosterone sulfate (dhea-s)	0.301499	0.186895	0.106701	DeCODE	O00469	Shin et al.	HMDB0001032	ENSG00000152952	FALSE
MR-link-2	6923_1_PLOD2_PLOD2	PLOD2	M32593	heme	0.349848	0.267022	0.190135	DeCODE	O00469	Shin et al.	HMDB0003178	ENSG00000152952	FALSE
MR-link-2	6923_1_PLOD2_PLOD2	PLOD2	M33453	alpha-ketoglutarate	0.234301	0.218478	0.28353	DeCODE	O00469	Shin et al.	HMDB0000208	ENSG00000152952	TRUE
MR-link-2	6923_1_PLOD2_PLOD2	PLOD2	bioa_001	alanine	-0.00623252	0.0628439	0.921	DeCODE	O00469	Lotta et al.	HMDB0000161	ENSG00000152952	FALSE
MR-link-2	6923_1_PLOD2_PLOD2	PLOD2	bioa_002	arginine	0.107324	0.0996805	0.281622	DeCODE	O00469	Lotta et al.	HMDB0000517	ENSG00000152952	FALSE
MR-link-2	6923_1_PLOD2_PLOD2	PLOD2	bioa_004	aspartate	0.109706	0.0886492	0.215891	DeCODE	O00469	Lotta et al.	HMDB0000191	ENSG00000152952	FALSE
MR-link-2	6923_1_PLOD2_PLOD2	PLOD2	bioa_005	citrulline	0.00946518	0.0917801	0.917861	DeCODE	O00469	Lotta et al.	HMDB0000904	ENSG00000152952	FALSE
MR-link-2	6923_1_PLOD2_PLOD2	PLOD2	bioa_008	glycine	0.0224976	0.0673162	0.738222	DeCODE	O00469	Lotta et al.	HMDB0000123	ENSG00000152952	FALSE
MR-link-2	6923_1_PLOD2_PLOD2	PLOD2	bioa_013	methionine	0.261991	0.0958107	0.00624805	DeCODE	O00469	Lotta et al.	HMDB0000696	ENSG00000152952	FALSE
MR-link-2	6923_1_PLOD2_PLOD2	PLOD2	bioa_014	ornithine	0.100658	0.116324	0.386859	DeCODE	O00469	Lotta et al.	HMDB0000214	ENSG00000152952	FALSE
MR-link-2	6923_1_PLOD2_PLOD2	PLOD2	bioa_015	phenylethylamine	-0.144324	0.129169	0.263857	DeCODE	O00469	Lotta et al.	HMDB0012275	ENSG00000152952	FALSE
MR-link-2	6923_1_PLOD2_PLOD2	PLOD2	bioa_018	serine	0.150718	0.101787	0.13868	DeCODE	O00469	Lotta et al.	HMDB0000187	ENSG00000152952	FALSE
MR-link-2	6923_1_PLOD2_PLOD2	PLOD2	bioa_020	tryptophan	0.136411	0.0886471	0.123851	DeCODE	O00469	Lotta et al.	HMDB0000929	ENSG00000152952	FALSE
MR-link-2	6923_1_PLOD2_PLOD2	PLOD2	bioa_023	n-acetylornithine	0.133365	0.0897053	0.137093	DeCODE	O00469	Lotta et al.	HMDB0003357	ENSG00000152952	FALSE
MR-link-2	6923_1_PLOD2_PLOD2	PLOD2	bioa_031	sarcosine	0.0282168	0.0854103	0.741122	DeCODE	O00469	Lotta et al.	HMDB0000271	ENSG00000152952	FALSE
MR-link-2	6923_1_PLOD2_PLOD2	PLOD2	bioa_032	serotonin	0.0469816	0.137788	0.733125	DeCODE	O00469	Lotta et al.	HMDB0000259	ENSG00000152952	FALSE
MR-link-2	6923_1_PLOD2_PLOD2	PLOD2	bioa_033	spermidine	0.0250384	0.090063	0.781005	DeCODE	O00469	Lotta et al.	HMDB0001257	ENSG00000152952	FALSE
MR-link-2	6923_1_PLOD2_PLOD2	PLOD2	bior_002	acetylcarnitine (c2)	0.050019	0.0881571	0.570453	DeCODE	O00469	Lotta et al.	HMDB0000201	ENSG00000152952	FALSE
MR-link-2	6923_1_PLOD2_PLOD2	PLOD2	met-d-Acetate	acetate	0.0193054	0.0357565	0.589257	DeCODE	O00469	Borges et al.	HMDB0000042	ENSG00000152952	FALSE
MR-link-2	6923_1_PLOD2_PLOD2	PLOD2	met-d-Acetoacetate	acetoacetate	-0.0378989	0.0367038	0.301809	DeCODE	O00469	Borges et al.	HMDB0000060	ENSG00000152952	FALSE
MR-link-2	6923_1_PLOD2_PLOD2	PLOD2	met-d-Ala	alanine	0.0261834	0.0367497	0.476168	DeCODE	O00469	Borges et al.	HMDB0000161	ENSG00000152952	FALSE
MR-link-2	6923_1_PLOD2_PLOD2	PLOD2	met-d-Gly	glycine	0.0108633	0.0363384	0.76498	DeCODE	O00469	Borges et al.	HMDB0000123	ENSG00000152952	FALSE
MR-link-2	6923_1_PLOD2_PLOD2	PLOD2	met-d-LA	linoleate (18:2n6)	0.046123	0.0376875	0.221017	DeCODE	O00469	Borges et al.	HMDB0006270,HMDB0000673	ENSG00000152952	FALSE
MR-link-2	6923_1_PLOD2_PLOD2	PLOD2	met-d-Phe	phenylalanine	0.0387387	0.0358784	0.280265	DeCODE	O00469	Borges et al.	HMDB0000159	ENSG00000152952	FALSE
MR-link-2	6923_1_PLOD2_PLOD2	PLOD2	met-d-Pyruvate	pyruvate	-0.028694	0.0369181	0.437021	DeCODE	O00469	Borges et al.	HMDB0000243	ENSG00000152952	FALSE
MR-link-2	6998_106_ASPH_HAAH	ASPH	GCST90199627	n-alpha-acetylornithine	0.0106087	0.112129	0.924623	DeCODE	Q12797	Chen et al.	HMDB0003357	ENSG00000198363	FALSE
MR-link-2	6998_106_ASPH_HAAH	ASPH	GCST90199628	3-methylhistidine	0.0921222	0.093221	0.323049	DeCODE	Q12797	Chen et al.	HMDB0000479	ENSG00000198363	FALSE
MR-link-2	6998_106_ASPH_HAAH	ASPH	GCST90199629	glycerophosphorylcholine (gpc)	-0.0738535	0.0933666	0.42894	DeCODE	Q12797	Chen et al.	HMDB0000086	ENSG00000198363	FALSE
MR-link-2	6998_106_ASPH_HAAH	ASPH	GCST90199669	acetylcarnitine (c2)	0.0305761	0.0922042	0.740182	DeCODE	Q12797	Chen et al.	HMDB0000201	ENSG00000198363	FALSE
MR-link-2	6998_106_ASPH_HAAH	ASPH	GCST90199673	dehydroepiandrosterone sulfate (dhea-s)	-0.109282	0.0935538	0.242759	DeCODE	Q12797	Chen et al.	HMDB0001032	ENSG00000198363	FALSE
MR-link-2	6998_106_ASPH_HAAH	ASPH	GCST90199691	1-methylhistidine	0.14798	0.102065	0.147097	DeCODE	Q12797	Chen et al.	HMDB0000001	ENSG00000198363	FALSE
MR-link-2	6998_106_ASPH_HAAH	ASPH	GCST90199845	sphinganine-1-phosphate	0.0238998	0.0915275	0.793999	DeCODE	Q12797	Chen et al.	HMDB0001383	ENSG00000198363	FALSE
MR-link-2	6998_106_ASPH_HAAH	ASPH	GCST90199896	sulfate*	0.00605765	0.104014	0.953558	DeCODE	Q12797	Chen et al.	HMDB01448	ENSG00000198363	FALSE
MR-link-2	6998_106_ASPH_HAAH	ASPH	GCST90199972	sphingomyelin (d18:1/24:1, d18:2/24:0)*	0.0277236	0.0998178	0.78121	DeCODE	Q12797	Chen et al.	HMDB0012107	ENSG00000198363	FALSE
MR-link-2	6998_106_ASPH_HAAH	ASPH	GCST90200001	sphingomyelin (d18:1/20:0, d16:1/22:0)*	0.156714	0.0922875	0.0894874	DeCODE	Q12797	Chen et al.	HMDB0012102	ENSG00000198363	FALSE
MR-link-2	6998_106_ASPH_HAAH	ASPH	GCST90200049	myristoyl dihydrosphingomyelin (d18:0/14:0)*	0.0304282	0.0928532	0.743137	DeCODE	Q12797	Chen et al.	HMDB0012085	ENSG00000198363	FALSE
MR-link-2	6998_106_ASPH_HAAH	ASPH	GCST90200056	sphingomyelin (d18:0/18:0, d19:0/17:0)*	-0.0216362	0.0929424	0.815924	DeCODE	Q12797	Chen et al.	HMDB0012087	ENSG00000198363	FALSE
MR-link-2	6998_106_ASPH_HAAH	ASPH	GCST90200279	pantothenate	0.102272	0.105392	0.33185	DeCODE	Q12797	Chen et al.	HMDB0000210	ENSG00000198363	FALSE
MR-link-2	6998_106_ASPH_HAAH	ASPH	GCST90200283	3-ureidopropionate	0.04506	0.10434	0.665846	DeCODE	Q12797	Chen et al.	HMDB0000026	ENSG00000198363	FALSE
MR-link-2	6998_106_ASPH_HAAH	ASPH	GCST90200291	sarcosine	-0.0844831	0.100602	0.401033	DeCODE	Q12797	Chen et al.	HMDB0000271	ENSG00000198363	FALSE
MR-link-2	6998_106_ASPH_HAAH	ASPH	GCST90200296	methyl indole-3-acetate	0.118131	0.110834	0.286499	DeCODE	Q12797	Chen et al.	HMDB0029738	ENSG00000198363	FALSE
MR-link-2	6998_106_ASPH_HAAH	ASPH	GCST90200306	butyrate/isobutyrate (4:0)	-0.183145	0.092867	0.0485957	DeCODE	Q12797	Chen et al.	HMDB0000039	ENSG00000198363	FALSE
MR-link-2	6998_106_ASPH_HAAH	ASPH	GCST90200314	n-acetylneuraminate	0.152077	0.0914448	0.0963026	DeCODE	Q12797	Chen et al.	HMDB0000230	ENSG00000198363	FALSE
MR-link-2	6998_106_ASPH_HAAH	ASPH	GCST90200318	acetoacetate	-0.172227	0.105458	0.102443	DeCODE	Q12797	Chen et al.	HMDB0000060	ENSG00000198363	FALSE
MR-link-2	6998_106_ASPH_HAAH	ASPH	GCST90200319	cys-gly, oxidized	0.039698	0.0989518	0.688284	DeCODE	Q12797	Chen et al.	HMDB0000078	ENSG00000198363	FALSE
MR-link-2	6998_106_ASPH_HAAH	ASPH	GCST90200323	creatine	-0.158291	0.0914381	0.0834281	DeCODE	Q12797	Chen et al.	HMDB0000064	ENSG00000198363	FALSE
MR-link-2	6998_106_ASPH_HAAH	ASPH	GCST90200325	glycerol	0.0159345	0.0942549	0.865752	DeCODE	Q12797	Chen et al.	HMDB0000131	ENSG00000198363	FALSE
MR-link-2	6998_106_ASPH_HAAH	ASPH	GCST90200327	choline	0.0320083	0.093171	0.731189	DeCODE	Q12797	Chen et al.	HMDB0000097	ENSG00000198363	FALSE
MR-link-2	6998_106_ASPH_HAAH	ASPH	GCST90200335	stearoyl sphingomyelin (d18:1/18:0)	-0.0430513	0.0934633	0.64507	DeCODE	Q12797	Chen et al.	HMDB0001348	ENSG00000198363	FALSE
MR-link-2	6998_106_ASPH_HAAH	ASPH	GCST90200336	n-palmitoyl-sphingosine (d18:1/16:0)	0.136492	0.091715	0.136694	DeCODE	Q12797	Chen et al.	HMDB0004949	ENSG00000198363	FALSE
MR-link-2	6998_106_ASPH_HAAH	ASPH	GCST90200341	n-stearoyl-sphingosine (d18:1/18:0)*	-0.0602916	0.0918084	0.511367	DeCODE	Q12797	Chen et al.	HMDB0004950	ENSG00000198363	FALSE
MR-link-2	6998_106_ASPH_HAAH	ASPH	GCST90200345	s-adenosylhomocysteine (sah)	0.0562723	0.108208	0.603036	DeCODE	Q12797	Chen et al.	HMDB00939	ENSG00000198363	FALSE
MR-link-2	6998_106_ASPH_HAAH	ASPH	GCST90200351	n-acetylputrescine	-0.0217788	0.106972	0.838671	DeCODE	Q12797	Chen et al.	HMDB0002064	ENSG00000198363	FALSE
MR-link-2	6998_106_ASPH_HAAH	ASPH	GCST90200354	linoleate (18:2n6)	0.00162207	0.0999676	0.987054	DeCODE	Q12797	Chen et al.	HMDB0006270,HMDB0000673	ENSG00000198363	FALSE
MR-link-2	6998_106_ASPH_HAAH	ASPH	GCST90200355	adenosine 5'-diphosphate (adp)	-0.0767259	0.127854	0.548436	DeCODE	Q12797	Chen et al.	HMDB0001341	ENSG00000198363	FALSE
MR-link-2	6998_106_ASPH_HAAH	ASPH	GCST90200356	adenosine 5'-monophosphate (amp)	-0.093609	0.0940521	0.319596	DeCODE	Q12797	Chen et al.	HMDB0000045	ENSG00000198363	FALSE
MR-link-2	6998_106_ASPH_HAAH	ASPH	GCST90200358	arachidonate (20:4n6)	-0.0698745	0.0939594	0.457078	DeCODE	Q12797	Chen et al.	HMDB0001043	ENSG00000198363	FALSE
MR-link-2	6998_106_ASPH_HAAH	ASPH	GCST90200361	beta-alanine	0.062996	0.0970555	0.516292	DeCODE	Q12797	Chen et al.	HMDB0000056	ENSG00000198363	FALSE
MR-link-2	6998_106_ASPH_HAAH	ASPH	GCST90200362	succinate	0.0195555	0.0954586	0.837682	DeCODE	Q12797	Chen et al.	HMDB0000254	ENSG00000198363	FALSE
MR-link-2	6998_106_ASPH_HAAH	ASPH	GCST90200363	choline phosphate	0.0906377	0.101621	0.372436	DeCODE	Q12797	Chen et al.	HMDB0001565	ENSG00000198363	FALSE
MR-link-2	6998_106_ASPH_HAAH	ASPH	GCST90200364	cysteinylglycine	0.00747296	0.0996484	0.94022	DeCODE	Q12797	Chen et al.	HMDB0000078	ENSG00000198363	FALSE
MR-link-2	6998_106_ASPH_HAAH	ASPH	GCST90200370	aspartate	0.103633	0.10575	0.327097	DeCODE	Q12797	Chen et al.	HMDB0000191	ENSG00000198363	FALSE
MR-link-2	6998_106_ASPH_HAAH	ASPH	GCST90200372	arginine	0.000912049	0.0999941	0.992723	DeCODE	Q12797	Chen et al.	HMDB0000517	ENSG00000198363	FALSE
MR-link-2	6998_106_ASPH_HAAH	ASPH	GCST90200374	sphinganine	0.00531296	0.0965657	0.956123	DeCODE	Q12797	Chen et al.	HMDB0000269	ENSG00000198363	FALSE
MR-link-2	6998_106_ASPH_HAAH	ASPH	GCST90200376	flavin adenine dinucleotide (fad)	0.0402467	0.114009	0.724079	DeCODE	Q12797	Chen et al.	HMDB0001248	ENSG00000198363	FALSE
MR-link-2	6998_106_ASPH_HAAH	ASPH	GCST90200378	cortisol	0.0211384	0.093206	0.820585	DeCODE	Q12797	Chen et al.	HMDB0000063	ENSG00000198363	FALSE
MR-link-2	6998_106_ASPH_HAAH	ASPH	GCST90200383	cystathionine	0.109397	0.0926516	0.237708	DeCODE	Q12797	Chen et al.	HMDB0000099	ENSG00000198363	FALSE
MR-link-2	6998_106_ASPH_HAAH	ASPH	GCST90200384	guanidinoacetate	-0.0821099	0.0939326	0.382044	DeCODE	Q12797	Chen et al.	HMDB0000128	ENSG00000198363	FALSE
MR-link-2	6998_106_ASPH_HAAH	ASPH	GCST90200385	sphingosine	0.00650517	0.0934526	0.944505	DeCODE	Q12797	Chen et al.	HMDB0000252	ENSG00000198363	FALSE
MR-link-2	6998_106_ASPH_HAAH	ASPH	GCST90200390	stearate (18:0)	0.0470653	0.0944927	0.618425	DeCODE	Q12797	Chen et al.	HMDB0000827	ENSG00000198363	FALSE
MR-link-2	6998_106_ASPH_HAAH	ASPH	GCST90200391	methionine	0.0131152	0.101757	0.897447	DeCODE	Q12797	Chen et al.	HMDB0000696	ENSG00000198363	FALSE
MR-link-2	6998_106_ASPH_HAAH	ASPH	GCST90200393	phosphate	0.116049	0.100711	0.249199	DeCODE	Q12797	Chen et al.	HMDB0001429	ENSG00000198363	FALSE
MR-link-2	6998_106_ASPH_HAAH	ASPH	GCST90200394	inosine	0.0804296	0.143542	0.575262	DeCODE	Q12797	Chen et al.	HMDB0000195	ENSG00000198363	FALSE
MR-link-2	6998_106_ASPH_HAAH	ASPH	GCST90200395	inosine 5'-monophosphate (imp)	0.0148105	0.125437	0.906011	DeCODE	Q12797	Chen et al.	HMDB0000175	ENSG00000198363	FALSE
MR-link-2	6998_106_ASPH_HAAH	ASPH	GCST90200396	phenylalanine	0.117495	0.112536	0.296456	DeCODE	Q12797	Chen et al.	HMDB0000159	ENSG00000198363	FALSE
MR-link-2	6998_106_ASPH_HAAH	ASPH	GCST90200397	palmitate (16:0)	0.0293069	0.0940384	0.755308	DeCODE	Q12797	Chen et al.	HMDB0000220	ENSG00000198363	FALSE
MR-link-2	6998_106_ASPH_HAAH	ASPH	GCST90200400	nicotinamide	-0.0303392	0.102474	0.767179	DeCODE	Q12797	Chen et al.	HMDB0001406	ENSG00000198363	FALSE
MR-link-2	6998_106_ASPH_HAAH	ASPH	GCST90200403	citrulline	-0.0624781	0.0976909	0.522466	DeCODE	Q12797	Chen et al.	HMDB0000904	ENSG00000198363	FALSE
MR-link-2	6998_106_ASPH_HAAH	ASPH	GCST90200404	ornithine	0.0845549	0.0937639	0.367171	DeCODE	Q12797	Chen et al.	HMDB0000214	ENSG00000198363	FALSE
MR-link-2	6998_106_ASPH_HAAH	ASPH	GCST90200405	retinol (vitamin a)	0.152147	0.0973749	0.118174	DeCODE	Q12797	Chen et al.	HMDB0000305	ENSG00000198363	FALSE
MR-link-2	6998_106_ASPH_HAAH	ASPH	GCST90200406	1-methylnicotinamide	0.135165	0.101076	0.181138	DeCODE	Q12797	Chen et al.	HMDB0000699	ENSG00000198363	FALSE
MR-link-2	6998_106_ASPH_HAAH	ASPH	GCST90200407	uridine	-0.0459428	0.098218	0.639954	DeCODE	Q12797	Chen et al.	HMDB0000296	ENSG00000198363	FALSE
MR-link-2	6998_106_ASPH_HAAH	ASPH	GCST90200415	serine	-0.110528	0.0925081	0.232168	DeCODE	Q12797	Chen et al.	HMDB0000187	ENSG00000198363	FALSE
MR-link-2	6998_106_ASPH_HAAH	ASPH	GCST90200417	urea	0.1486	0.0945871	0.116173	DeCODE	Q12797	Chen et al.	HMDB0000294	ENSG00000198363	FALSE
MR-link-2	6998_106_ASPH_HAAH	ASPH	GCST90200418	pyridoxal	0.00969437	0.104929	0.926388	DeCODE	Q12797	Chen et al.	HMDB0001545	ENSG00000198363	FALSE
MR-link-2	6998_106_ASPH_HAAH	ASPH	GCST90200422	serotonin	-0.223163	0.101289	0.0275783	DeCODE	Q12797	Chen et al.	HMDB0000259	ENSG00000198363	FALSE
MR-link-2	6998_106_ASPH_HAAH	ASPH	GCST90200423	spermidine	-0.195098	0.10918	0.0739479	DeCODE	Q12797	Chen et al.	HMDB0001257	ENSG00000198363	FALSE
MR-link-2	6998_106_ASPH_HAAH	ASPH	GCST90200429	cytidine	0.0780171	0.0975083	0.423649	DeCODE	Q12797	Chen et al.	HMDB0000089	ENSG00000198363	FALSE
MR-link-2	6998_106_ASPH_HAAH	ASPH	GCST90200430	pyruvate	0.0877076	0.0960695	0.361264	DeCODE	Q12797	Chen et al.	HMDB0000243	ENSG00000198363	FALSE
MR-link-2	6998_106_ASPH_HAAH	ASPH	GCST90200431	alanine	0.135881	0.113158	0.229827	DeCODE	Q12797	Chen et al.	HMDB0000161	ENSG00000198363	FALSE
MR-link-2	6998_106_ASPH_HAAH	ASPH	GCST90200437	fructose	-0.0109333	0.0944049	0.907801	DeCODE	Q12797	Chen et al.	HMDB0000660	ENSG00000198363	FALSE
MR-link-2	6998_106_ASPH_HAAH	ASPH	GCST90200438	alpha-ketobutyrate	-0.0404879	0.0912866	0.657386	DeCODE	Q12797	Chen et al.	HMDB0000005	ENSG00000198363	FALSE
MR-link-2	6998_106_ASPH_HAAH	ASPH	GCST90200439	cysteine	0.103949	0.102781	0.311844	DeCODE	Q12797	Chen et al.	HMDB0000574	ENSG00000198363	FALSE
MR-link-2	6998_106_ASPH_HAAH	ASPH	GCST90200441	tryptophan	-0.0596238	0.0931192	0.521981	DeCODE	Q12797	Chen et al.	HMDB0000929	ENSG00000198363	FALSE
MR-link-2	6998_106_ASPH_HAAH	ASPH	GCST90200447	maltose	0.0707588	0.104426	0.498027	DeCODE	Q12797	Chen et al.	HMDB0000163	ENSG00000198363	FALSE
MR-link-2	6998_106_ASPH_HAAH	ASPH	GCST90200455	alpha-ketoglutarate	0.143873	0.0961791	0.134683	DeCODE	Q12797	Chen et al.	HMDB0000208	ENSG00000198363	TRUE
MR-link-2	6998_106_ASPH_HAAH	ASPH	GCST90200684	n-acetyl-aspartyl-glutamate (naag)	-0.0403504	0.094782	0.670313	DeCODE	Q12797	Chen et al.	HMDB0001067	ENSG00000198363	FALSE
MR-link-2	6998_106_ASPH_HAAH	ASPH	GCST90200687	bilirubin (e,z or z,e)*	-0.0633653	0.0960431	0.509408	DeCODE	Q12797	Chen et al.	HMDB0000488	ENSG00000198363	FALSE
MR-link-2	6998_106_ASPH_HAAH	ASPH	GCST90200691	n-delta-acetylornithine	0.155705	0.0934713	0.0957522	DeCODE	Q12797	Chen et al.	HMDB0003357	ENSG00000198363	FALSE
MR-link-2	6998_106_ASPH_HAAH	ASPH	GCST90200704	bilirubin (z,z)	-0.0815802	0.0926671	0.378665	DeCODE	Q12797	Chen et al.	HMDB0000054	ENSG00000198363	FALSE
MR-link-2	6998_106_ASPH_HAAH	ASPH	GCST90200706	biliverdin	-0.171826	0.0928211	0.0641475	DeCODE	Q12797	Chen et al.	HMDB0001008	ENSG00000198363	FALSE
MR-link-2	6998_106_ASPH_HAAH	ASPH	GCST90200707	glycine	0.00760765	0.0930849	0.934863	DeCODE	Q12797	Chen et al.	HMDB0000123	ENSG00000198363	FALSE
MR-link-2	6998_106_ASPH_HAAH	ASPH	M00054	tryptophan	-0.12442	0.119558	0.29803	DeCODE	Q12797	Shin et al.	HMDB0000929	ENSG00000198363	FALSE
MR-link-2	6998_106_ASPH_HAAH	ASPH	M00555	adenosine	0.0180915	0.142269	0.89881	DeCODE	Q12797	Shin et al.	HMDB0000050	ENSG00000198363	FALSE
MR-link-2	6998_106_ASPH_HAAH	ASPH	M00577	fructose	-0.0106432	0.123437	0.931289	DeCODE	Q12797	Shin et al.	HMDB0000660	ENSG00000198363	FALSE
MR-link-2	6998_106_ASPH_HAAH	ASPH	M00599	pyruvate	0.19183	0.117633	0.102943	DeCODE	Q12797	Shin et al.	HMDB0000243	ENSG00000198363	FALSE
MR-link-2	6998_106_ASPH_HAAH	ASPH	M00606	uridine	-0.174386	0.130847	0.182615	DeCODE	Q12797	Shin et al.	HMDB0000296	ENSG00000198363	FALSE
MR-link-2	6998_106_ASPH_HAAH	ASPH	M01105	linoleate (18:2n6)	0.148878	0.117196	0.203965	DeCODE	Q12797	Shin et al.	HMDB0006270,HMDB0000673	ENSG00000198363	FALSE
MR-link-2	6998_106_ASPH_HAAH	ASPH	M01110	arachidonate (20:4n6)	0.229457	0.116973	0.0498059	DeCODE	Q12797	Shin et al.	HMDB0001043	ENSG00000198363	FALSE
MR-link-2	6998_106_ASPH_HAAH	ASPH	M01123	inosine	-0.0453452	0.191227	0.812558	DeCODE	Q12797	Shin et al.	HMDB0000195	ENSG00000198363	FALSE
MR-link-2	6998_106_ASPH_HAAH	ASPH	M01302	methionine	0.123139	0.122335	0.31414	DeCODE	Q12797	Shin et al.	HMDB0000696	ENSG00000198363	FALSE
MR-link-2	6998_106_ASPH_HAAH	ASPH	M01336	palmitate (16:0)	0.246135	0.115894	0.0336867	DeCODE	Q12797	Shin et al.	HMDB0000220	ENSG00000198363	FALSE
MR-link-2	6998_106_ASPH_HAAH	ASPH	M01358	stearate (18:0)	0.184821	0.116461	0.112518	DeCODE	Q12797	Shin et al.	HMDB0000827	ENSG00000198363	FALSE
MR-link-2	6998_106_ASPH_HAAH	ASPH	M01493	ornithine	-0.0269152	0.11849	0.820305	DeCODE	Q12797	Shin et al.	HMDB0000214	ENSG00000198363	FALSE
MR-link-2	6998_106_ASPH_HAAH	ASPH	M01508	pantothenate	0.221843	0.121585	0.068062	DeCODE	Q12797	Shin et al.	HMDB0000210	ENSG00000198363	FALSE
MR-link-2	6998_106_ASPH_HAAH	ASPH	M01638	arginine	0.0348159	0.116875	0.765787	DeCODE	Q12797	Shin et al.	HMDB0000517	ENSG00000198363	FALSE
MR-link-2	6998_106_ASPH_HAAH	ASPH	M01640	ascorbate (vitamin c)	0.372035	0.251074	0.1384	DeCODE	Q12797	Shin et al.	HMDB0000044	ENSG00000198363	FALSE
MR-link-2	6998_106_ASPH_HAAH	ASPH	M01670	urea	-0.102626	0.119229	0.38938	DeCODE	Q12797	Shin et al.	HMDB0000294	ENSG00000198363	FALSE
MR-link-2	6998_106_ASPH_HAAH	ASPH	M01712	cortisol	-0.111469	0.119028	0.349015	DeCODE	Q12797	Shin et al.	HMDB0000063	ENSG00000198363	FALSE
MR-link-2	6998_106_ASPH_HAAH	ASPH	M01827	riboflavin (vitamin b2)	-0.280384	0.272484	0.303483	DeCODE	Q12797	Shin et al.	HMDB0000244	ENSG00000198363	FALSE
MR-link-2	6998_106_ASPH_HAAH	ASPH	M02132	citrulline	0.0763809	0.119223	0.521747	DeCODE	Q12797	Shin et al.	HMDB0000904	ENSG00000198363	FALSE
MR-link-2	6998_106_ASPH_HAAH	ASPH	M02137	biliverdin	0.0462631	0.125926	0.713332	DeCODE	Q12797	Shin et al.	HMDB0001008	ENSG00000198363	FALSE
MR-link-2	6998_106_ASPH_HAAH	ASPH	M02342	serotonin (5ht)	0.0484218	0.131524	0.712755	DeCODE	Q12797	Shin et al.	HMDB0000259	ENSG00000198363	FALSE
MR-link-2	6998_106_ASPH_HAAH	ASPH	M11438	phosphate	0.0406676	0.115137	0.723931	DeCODE	Q12797	Shin et al.	HMDB0001429	ENSG00000198363	FALSE
MR-link-2	6998_106_ASPH_HAAH	ASPH	M15122	glycerol	0.188888	0.115351	0.101525	DeCODE	Q12797	Shin et al.	HMDB0000131	ENSG00000198363	FALSE
MR-link-2	6998_106_ASPH_HAAH	ASPH	M15488	acetylphosphate	0.0180915	0.142269	0.89881	DeCODE	Q12797	Shin et al.	HMDB0001494	ENSG00000198363	FALSE
MR-link-2	6998_106_ASPH_HAAH	ASPH	M15506	choline	-0.142984	0.116998	0.221669	DeCODE	Q12797	Shin et al.	HMDB0000097	ENSG00000198363	FALSE
MR-link-2	6998_106_ASPH_HAAH	ASPH	M15630	n-acetylornithine	0.263256	0.118788	0.026679	DeCODE	Q12797	Shin et al.	HMDB0003357	ENSG00000198363	FALSE
MR-link-2	6998_106_ASPH_HAAH	ASPH	M15677	3-methylhistidine	-0.0731106	0.135864	0.590497	DeCODE	Q12797	Shin et al.	HMDB0000479	ENSG00000198363	FALSE
MR-link-2	6998_106_ASPH_HAAH	ASPH	M15990	glycerophosphorylcholine (gpc)	-0.13531	0.122499	0.269343	DeCODE	Q12797	Shin et al.	HMDB0000086	ENSG00000198363	FALSE
MR-link-2	6998_106_ASPH_HAAH	ASPH	M15996	aspartate	-0.153176	0.115284	0.183953	DeCODE	Q12797	Shin et al.	HMDB0000191	ENSG00000198363	FALSE
MR-link-2	6998_106_ASPH_HAAH	ASPH	M20489	glucose	0.0370247	0.119057	0.755812	DeCODE	Q12797	Shin et al.	HMDB0000122	ENSG00000198363	FALSE
MR-link-2	6998_106_ASPH_HAAH	ASPH	M21044	2-hydroxybutyrate (ahb)	0.00100328	0.116128	0.993107	DeCODE	Q12797	Shin et al.	HMDB0000008	ENSG00000198363	FALSE
MR-link-2	6998_106_ASPH_HAAH	ASPH	M27718	creatine	-0.098194	0.114671	0.391825	DeCODE	Q12797	Shin et al.	HMDB0000064	ENSG00000198363	FALSE
MR-link-2	6998_106_ASPH_HAAH	ASPH	M31453	cysteine	0.210782	0.115702	0.0684915	DeCODE	Q12797	Shin et al.	HMDB0000574	ENSG00000198363	FALSE
MR-link-2	6998_106_ASPH_HAAH	ASPH	M32198	acetylcarnitine (c2)	0.164621	0.116317	0.156987	DeCODE	Q12797	Shin et al.	HMDB0000201	ENSG00000198363	FALSE
MR-link-2	6998_106_ASPH_HAAH	ASPH	M32315	serine	-0.0515368	0.116856	0.659192	DeCODE	Q12797	Shin et al.	HMDB0000187	ENSG00000198363	FALSE
MR-link-2	6998_106_ASPH_HAAH	ASPH	M32338	glycine	-0.0588411	0.117871	0.617639	DeCODE	Q12797	Shin et al.	HMDB0000123	ENSG00000198363	FALSE
MR-link-2	6998_106_ASPH_HAAH	ASPH	M32339	alanine	-0.0720731	0.117176	0.538498	DeCODE	Q12797	Shin et al.	HMDB0000161	ENSG00000198363	FALSE
MR-link-2	6998_106_ASPH_HAAH	ASPH	M32425	dehydroepiandrosterone sulfate (dhea-s)	-0.148041	0.117541	0.207856	DeCODE	Q12797	Shin et al.	HMDB0001032	ENSG00000198363	FALSE
MR-link-2	6998_106_ASPH_HAAH	ASPH	M32593	heme	-0.0383322	0.131166	0.770103	DeCODE	Q12797	Shin et al.	HMDB0003178	ENSG00000198363	FALSE
MR-link-2	6998_106_ASPH_HAAH	ASPH	M33453	alpha-ketoglutarate	0.229458	0.131868	0.0818485	DeCODE	Q12797	Shin et al.	HMDB0000208	ENSG00000198363	TRUE
MR-link-2	6998_106_ASPH_HAAH	ASPH	bioa_001	alanine	0.0332734	0.0394092	0.398499	DeCODE	Q12797	Lotta et al.	HMDB0000161	ENSG00000198363	FALSE
MR-link-2	6998_106_ASPH_HAAH	ASPH	bioa_002	arginine	-0.0430361	0.0581417	0.459183	DeCODE	Q12797	Lotta et al.	HMDB0000517	ENSG00000198363	FALSE
MR-link-2	6998_106_ASPH_HAAH	ASPH	bioa_004	aspartate	-0.114862	0.0568837	0.0434621	DeCODE	Q12797	Lotta et al.	HMDB0000191	ENSG00000198363	FALSE
MR-link-2	6998_106_ASPH_HAAH	ASPH	bioa_005	citrulline	0.082845	0.0589814	0.160142	DeCODE	Q12797	Lotta et al.	HMDB0000904	ENSG00000198363	FALSE
MR-link-2	6998_106_ASPH_HAAH	ASPH	bioa_008	glycine	0.00362405	0.0361264	0.920094	DeCODE	Q12797	Lotta et al.	HMDB0000123	ENSG00000198363	FALSE
MR-link-2	6998_106_ASPH_HAAH	ASPH	bioa_013	methionine	0.0177369	0.0603143	0.768701	DeCODE	Q12797	Lotta et al.	HMDB0000696	ENSG00000198363	FALSE
MR-link-2	6998_106_ASPH_HAAH	ASPH	bioa_014	ornithine	-0.000786257	0.0591447	0.989393	DeCODE	Q12797	Lotta et al.	HMDB0000214	ENSG00000198363	FALSE
MR-link-2	6998_106_ASPH_HAAH	ASPH	bioa_015	phenylethylamine	0.0119292	0.105656	0.910105	DeCODE	Q12797	Lotta et al.	HMDB0012275	ENSG00000198363	FALSE
MR-link-2	6998_106_ASPH_HAAH	ASPH	bioa_018	serine	0.049019	0.0577221	0.395757	DeCODE	Q12797	Lotta et al.	HMDB0000187	ENSG00000198363	FALSE
MR-link-2	6998_106_ASPH_HAAH	ASPH	bioa_020	tryptophan	-0.0866894	0.0561322	0.122497	DeCODE	Q12797	Lotta et al.	HMDB0000929	ENSG00000198363	FALSE
MR-link-2	6998_106_ASPH_HAAH	ASPH	bioa_023	n-acetylornithine	-0.0193727	0.0575768	0.736519	DeCODE	Q12797	Lotta et al.	HMDB0003357	ENSG00000198363	FALSE
MR-link-2	6998_106_ASPH_HAAH	ASPH	bioa_031	sarcosine	0.0184403	0.0552821	0.738706	DeCODE	Q12797	Lotta et al.	HMDB0000271	ENSG00000198363	FALSE
MR-link-2	6998_106_ASPH_HAAH	ASPH	bioa_032	serotonin	0.126047	0.0720267	0.0801184	DeCODE	Q12797	Lotta et al.	HMDB0000259	ENSG00000198363	FALSE
MR-link-2	6998_106_ASPH_HAAH	ASPH	bioa_033	spermidine	0.0471374	0.0661596	0.476167	DeCODE	Q12797	Lotta et al.	HMDB0001257	ENSG00000198363	FALSE
MR-link-2	6998_106_ASPH_HAAH	ASPH	bior_002	acetylcarnitine (c2)	0.0604655	0.0567658	0.286797	DeCODE	Q12797	Lotta et al.	HMDB0000201	ENSG00000198363	FALSE
MR-link-2	6998_106_ASPH_HAAH	ASPH	met-d-Acetate	acetate	-0.0153538	0.0259765	0.554476	DeCODE	Q12797	Borges et al.	HMDB0000042	ENSG00000198363	FALSE
MR-link-2	6998_106_ASPH_HAAH	ASPH	met-d-Acetoacetate	acetoacetate	-0.030334	0.0245764	0.217101	DeCODE	Q12797	Borges et al.	HMDB0000060	ENSG00000198363	FALSE
MR-link-2	6998_106_ASPH_HAAH	ASPH	met-d-Ala	alanine	0.0369451	0.0261505	0.157719	DeCODE	Q12797	Borges et al.	HMDB0000161	ENSG00000198363	FALSE
MR-link-2	6998_106_ASPH_HAAH	ASPH	met-d-Gly	glycine	-0.00317922	0.026609	0.904896	DeCODE	Q12797	Borges et al.	HMDB0000123	ENSG00000198363	FALSE
MR-link-2	6998_106_ASPH_HAAH	ASPH	met-d-LA	linoleate (18:2n6)	-0.00795992	0.0269944	0.768091	DeCODE	Q12797	Borges et al.	HMDB0006270,HMDB0000673	ENSG00000198363	FALSE
MR-link-2	6998_106_ASPH_HAAH	ASPH	met-d-Phe	phenylalanine	0.0123986	0.0248737	0.618159	DeCODE	Q12797	Borges et al.	HMDB0000159	ENSG00000198363	FALSE
MR-link-2	6998_106_ASPH_HAAH	ASPH	met-d-Pyruvate	pyruvate	0.0194211	0.0251181	0.439409	DeCODE	Q12797	Borges et al.	HMDB0000243	ENSG00000198363	FALSE
MR-link-2	7206_20_FBP1_F16P1	FBP1	GCST90199627	n-alpha-acetylornithine	0.0766417	0.174092	0.659766	DeCODE	P09467	Chen et al.	HMDB0003357	ENSG00000165140	FALSE
MR-link-2	7206_20_FBP1_F16P1	FBP1	GCST90199628	3-methylhistidine	-0.110867	0.140599	0.430382	DeCODE	P09467	Chen et al.	HMDB0000479	ENSG00000165140	FALSE
MR-link-2	7206_20_FBP1_F16P1	FBP1	GCST90199629	glycerophosphorylcholine (gpc)	-0.178523	0.135907	0.188993	DeCODE	P09467	Chen et al.	HMDB0000086	ENSG00000165140	FALSE
MR-link-2	7206_20_FBP1_F16P1	FBP1	GCST90199669	acetylcarnitine (c2)	-0.0289429	0.152387	0.849364	DeCODE	P09467	Chen et al.	HMDB0000201	ENSG00000165140	FALSE
MR-link-2	7206_20_FBP1_F16P1	FBP1	GCST90199673	dehydroepiandrosterone sulfate (dhea-s)	-0.300035	0.16447	0.0681129	DeCODE	P09467	Chen et al.	HMDB0001032	ENSG00000165140	FALSE
MR-link-2	7206_20_FBP1_F16P1	FBP1	GCST90199691	1-methylhistidine	-0.137642	0.139955	0.325372	DeCODE	P09467	Chen et al.	HMDB0000001	ENSG00000165140	FALSE
MR-link-2	7206_20_FBP1_F16P1	FBP1	GCST90199845	sphinganine-1-phosphate	0.145524	0.172377	0.398547	DeCODE	P09467	Chen et al.	HMDB0001383	ENSG00000165140	FALSE
MR-link-2	7206_20_FBP1_F16P1	FBP1	GCST90199896	sulfate*	-0.049237	0.133805	0.712892	DeCODE	P09467	Chen et al.	HMDB01448	ENSG00000165140	FALSE
MR-link-2	7206_20_FBP1_F16P1	FBP1	GCST90199972	sphingomyelin (d18:1/24:1, d18:2/24:0)*	-0.0397352	0.159744	0.80356	DeCODE	P09467	Chen et al.	HMDB0012107	ENSG00000165140	FALSE
MR-link-2	7206_20_FBP1_F16P1	FBP1	GCST90200001	sphingomyelin (d18:1/20:0, d16:1/22:0)*	-0.0186878	0.159072	0.90648	DeCODE	P09467	Chen et al.	HMDB0012102	ENSG00000165140	FALSE
MR-link-2	7206_20_FBP1_F16P1	FBP1	GCST90200049	myristoyl dihydrosphingomyelin (d18:0/14:0)*	0.122565	0.133324	0.357935	DeCODE	P09467	Chen et al.	HMDB0012085	ENSG00000165140	FALSE
MR-link-2	7206_20_FBP1_F16P1	FBP1	GCST90200056	sphingomyelin (d18:0/18:0, d19:0/17:0)*	0.151992	0.133584	0.255204	DeCODE	P09467	Chen et al.	HMDB0012087	ENSG00000165140	FALSE
MR-link-2	7206_20_FBP1_F16P1	FBP1	GCST90200279	pantothenate	0.0282356	0.140071	0.840244	DeCODE	P09467	Chen et al.	HMDB0000210	ENSG00000165140	FALSE
MR-link-2	7206_20_FBP1_F16P1	FBP1	GCST90200283	3-ureidopropionate	-0.00264954	0.157966	0.986618	DeCODE	P09467	Chen et al.	HMDB0000026	ENSG00000165140	FALSE
MR-link-2	7206_20_FBP1_F16P1	FBP1	GCST90200291	sarcosine	0.00425782	0.137118	0.975228	DeCODE	P09467	Chen et al.	HMDB0000271	ENSG00000165140	FALSE
MR-link-2	7206_20_FBP1_F16P1	FBP1	GCST90200296	methyl indole-3-acetate	0.0435703	0.149913	0.771329	DeCODE	P09467	Chen et al.	HMDB0029738	ENSG00000165140	FALSE
MR-link-2	7206_20_FBP1_F16P1	FBP1	GCST90200306	butyrate/isobutyrate (4:0)	0.0155742	0.138048	0.910175	DeCODE	P09467	Chen et al.	HMDB0000039	ENSG00000165140	FALSE
MR-link-2	7206_20_FBP1_F16P1	FBP1	GCST90200314	n-acetylneuraminate	0.165437	0.150555	0.271834	DeCODE	P09467	Chen et al.	HMDB0000230	ENSG00000165140	FALSE
MR-link-2	7206_20_FBP1_F16P1	FBP1	GCST90200318	acetoacetate	-0.106163	0.187401	0.571051	DeCODE	P09467	Chen et al.	HMDB0000060	ENSG00000165140	FALSE
MR-link-2	7206_20_FBP1_F16P1	FBP1	GCST90200319	cys-gly, oxidized	0.37294	0.170036	0.0282862	DeCODE	P09467	Chen et al.	HMDB0000078	ENSG00000165140	FALSE
MR-link-2	7206_20_FBP1_F16P1	FBP1	GCST90200323	creatine	-0.0708863	0.140114	0.612914	DeCODE	P09467	Chen et al.	HMDB0000064	ENSG00000165140	FALSE
MR-link-2	7206_20_FBP1_F16P1	FBP1	GCST90200325	glycerol	0.0379598	0.137736	0.782856	DeCODE	P09467	Chen et al.	HMDB0000131	ENSG00000165140	FALSE
MR-link-2	7206_20_FBP1_F16P1	FBP1	GCST90200327	choline	0.159195	0.136189	0.242431	DeCODE	P09467	Chen et al.	HMDB0000097	ENSG00000165140	FALSE
MR-link-2	7206_20_FBP1_F16P1	FBP1	GCST90200335	stearoyl sphingomyelin (d18:1/18:0)	0.0648499	0.135331	0.631801	DeCODE	P09467	Chen et al.	HMDB0001348	ENSG00000165140	FALSE
MR-link-2	7206_20_FBP1_F16P1	FBP1	GCST90200336	n-palmitoyl-sphingosine (d18:1/16:0)	-0.0439849	0.135061	0.744677	DeCODE	P09467	Chen et al.	HMDB0004949	ENSG00000165140	FALSE
MR-link-2	7206_20_FBP1_F16P1	FBP1	GCST90200341	n-stearoyl-sphingosine (d18:1/18:0)*	0.145743	0.132425	0.271086	DeCODE	P09467	Chen et al.	HMDB0004950	ENSG00000165140	FALSE
MR-link-2	7206_20_FBP1_F16P1	FBP1	GCST90200345	s-adenosylhomocysteine (sah)	0.0186073	0.159034	0.906859	DeCODE	P09467	Chen et al.	HMDB00939	ENSG00000165140	FALSE
MR-link-2	7206_20_FBP1_F16P1	FBP1	GCST90200351	n-acetylputrescine	0.168226	0.15026	0.262898	DeCODE	P09467	Chen et al.	HMDB0002064	ENSG00000165140	FALSE
MR-link-2	7206_20_FBP1_F16P1	FBP1	GCST90200354	linoleate (18:2n6)	0.0890711	0.140466	0.526007	DeCODE	P09467	Chen et al.	HMDB0006270,HMDB0000673	ENSG00000165140	FALSE
MR-link-2	7206_20_FBP1_F16P1	FBP1	GCST90200355	adenosine 5'-diphosphate (adp)	0.0856881	0.18346	0.640452	DeCODE	P09467	Chen et al.	HMDB0001341	ENSG00000165140	FALSE
MR-link-2	7206_20_FBP1_F16P1	FBP1	GCST90200356	adenosine 5'-monophosphate (amp)	-0.122172	0.138391	0.377344	DeCODE	P09467	Chen et al.	HMDB0000045	ENSG00000165140	FALSE
MR-link-2	7206_20_FBP1_F16P1	FBP1	GCST90200358	arachidonate (20:4n6)	0.063216	0.171548	0.712498	DeCODE	P09467	Chen et al.	HMDB0001043	ENSG00000165140	FALSE
MR-link-2	7206_20_FBP1_F16P1	FBP1	GCST90200361	beta-alanine	-0.0508448	0.137906	0.712357	DeCODE	P09467	Chen et al.	HMDB0000056	ENSG00000165140	FALSE
MR-link-2	7206_20_FBP1_F16P1	FBP1	GCST90200362	succinate	0.13632	0.137416	0.321187	DeCODE	P09467	Chen et al.	HMDB0000254	ENSG00000165140	FALSE
MR-link-2	7206_20_FBP1_F16P1	FBP1	GCST90200363	choline phosphate	-0.138424	0.134818	0.304538	DeCODE	P09467	Chen et al.	HMDB0001565	ENSG00000165140	FALSE
MR-link-2	7206_20_FBP1_F16P1	FBP1	GCST90200364	cysteinylglycine	0.290377	0.149474	0.0520566	DeCODE	P09467	Chen et al.	HMDB0000078	ENSG00000165140	FALSE
MR-link-2	7206_20_FBP1_F16P1	FBP1	GCST90200370	aspartate	-0.11326	0.137915	0.411513	DeCODE	P09467	Chen et al.	HMDB0000191	ENSG00000165140	FALSE
MR-link-2	7206_20_FBP1_F16P1	FBP1	GCST90200372	arginine	0.0427483	0.137451	0.755794	DeCODE	P09467	Chen et al.	HMDB0000517	ENSG00000165140	FALSE
MR-link-2	7206_20_FBP1_F16P1	FBP1	GCST90200374	sphinganine	0.029652	0.146945	0.840081	DeCODE	P09467	Chen et al.	HMDB0000269	ENSG00000165140	FALSE
MR-link-2	7206_20_FBP1_F16P1	FBP1	GCST90200376	flavin adenine dinucleotide (fad)	0.0552559	0.177668	0.755795	DeCODE	P09467	Chen et al.	HMDB0001248	ENSG00000165140	FALSE
MR-link-2	7206_20_FBP1_F16P1	FBP1	GCST90200378	cortisol	-0.230499	0.151519	0.128197	DeCODE	P09467	Chen et al.	HMDB0000063	ENSG00000165140	FALSE
MR-link-2	7206_20_FBP1_F16P1	FBP1	GCST90200383	cystathionine	0.0540606	0.143797	0.706953	DeCODE	P09467	Chen et al.	HMDB0000099	ENSG00000165140	FALSE
MR-link-2	7206_20_FBP1_F16P1	FBP1	GCST90200384	guanidinoacetate	0.037015	0.137311	0.787491	DeCODE	P09467	Chen et al.	HMDB0000128	ENSG00000165140	FALSE
MR-link-2	7206_20_FBP1_F16P1	FBP1	GCST90200385	sphingosine	-0.0708557	0.137786	0.607081	DeCODE	P09467	Chen et al.	HMDB0000252	ENSG00000165140	FALSE
MR-link-2	7206_20_FBP1_F16P1	FBP1	GCST90200390	stearate (18:0)	0.0309767	0.139727	0.824552	DeCODE	P09467	Chen et al.	HMDB0000827	ENSG00000165140	FALSE
MR-link-2	7206_20_FBP1_F16P1	FBP1	GCST90200391	methionine	0.0536873	0.145306	0.711773	DeCODE	P09467	Chen et al.	HMDB0000696	ENSG00000165140	FALSE
MR-link-2	7206_20_FBP1_F16P1	FBP1	GCST90200393	phosphate	0.0195766	0.13809	0.887264	DeCODE	P09467	Chen et al.	HMDB0001429	ENSG00000165140	TRUE
MR-link-2	7206_20_FBP1_F16P1	FBP1	GCST90200394	inosine	0.21696	0.187469	0.247145	DeCODE	P09467	Chen et al.	HMDB0000195	ENSG00000165140	FALSE
MR-link-2	7206_20_FBP1_F16P1	FBP1	GCST90200395	inosine 5'-monophosphate (imp)	-0.238961	0.185684	0.198122	DeCODE	P09467	Chen et al.	HMDB0000175	ENSG00000165140	FALSE
MR-link-2	7206_20_FBP1_F16P1	FBP1	GCST90200396	phenylalanine	0.206261	0.137174	0.132672	DeCODE	P09467	Chen et al.	HMDB0000159	ENSG00000165140	FALSE
MR-link-2	7206_20_FBP1_F16P1	FBP1	GCST90200397	palmitate (16:0)	0.0729491	0.14128	0.605613	DeCODE	P09467	Chen et al.	HMDB0000220	ENSG00000165140	FALSE
MR-link-2	7206_20_FBP1_F16P1	FBP1	GCST90200400	nicotinamide	-0.109386	0.138526	0.429736	DeCODE	P09467	Chen et al.	HMDB0001406	ENSG00000165140	FALSE
MR-link-2	7206_20_FBP1_F16P1	FBP1	GCST90200403	citrulline	0.0754297	0.13952	0.588758	DeCODE	P09467	Chen et al.	HMDB0000904	ENSG00000165140	FALSE
MR-link-2	7206_20_FBP1_F16P1	FBP1	GCST90200404	ornithine	0.101316	0.149681	0.498484	DeCODE	P09467	Chen et al.	HMDB0000214	ENSG00000165140	FALSE
MR-link-2	7206_20_FBP1_F16P1	FBP1	GCST90200405	retinol (vitamin a)	-0.0685086	0.148507	0.644572	DeCODE	P09467	Chen et al.	HMDB0000305	ENSG00000165140	FALSE
MR-link-2	7206_20_FBP1_F16P1	FBP1	GCST90200406	1-methylnicotinamide	0.15896	0.139168	0.253365	DeCODE	P09467	Chen et al.	HMDB0000699	ENSG00000165140	FALSE
MR-link-2	7206_20_FBP1_F16P1	FBP1	GCST90200407	uridine	-0.0358254	0.137885	0.795002	DeCODE	P09467	Chen et al.	HMDB0000296	ENSG00000165140	FALSE
MR-link-2	7206_20_FBP1_F16P1	FBP1	GCST90200415	serine	-0.0774332	0.172834	0.654138	DeCODE	P09467	Chen et al.	HMDB0000187	ENSG00000165140	FALSE
MR-link-2	7206_20_FBP1_F16P1	FBP1	GCST90200417	urea	-0.0285582	0.138271	0.836371	DeCODE	P09467	Chen et al.	HMDB0000294	ENSG00000165140	FALSE
MR-link-2	7206_20_FBP1_F16P1	FBP1	GCST90200418	pyridoxal	0.139486	0.159637	0.382246	DeCODE	P09467	Chen et al.	HMDB0001545	ENSG00000165140	FALSE
MR-link-2	7206_20_FBP1_F16P1	FBP1	GCST90200422	serotonin	0.0777525	0.146034	0.594429	DeCODE	P09467	Chen et al.	HMDB0000259	ENSG00000165140	FALSE
MR-link-2	7206_20_FBP1_F16P1	FBP1	GCST90200423	spermidine	-0.110504	0.151644	0.466179	DeCODE	P09467	Chen et al.	HMDB0001257	ENSG00000165140	FALSE
MR-link-2	7206_20_FBP1_F16P1	FBP1	GCST90200429	cytidine	0.105189	0.145236	0.468907	DeCODE	P09467	Chen et al.	HMDB0000089	ENSG00000165140	FALSE
MR-link-2	7206_20_FBP1_F16P1	FBP1	GCST90200430	pyruvate	0.158367	0.137144	0.248196	DeCODE	P09467	Chen et al.	HMDB0000243	ENSG00000165140	FALSE
MR-link-2	7206_20_FBP1_F16P1	FBP1	GCST90200431	alanine	-0.029657	0.146078	0.839118	DeCODE	P09467	Chen et al.	HMDB0000161	ENSG00000165140	FALSE
MR-link-2	7206_20_FBP1_F16P1	FBP1	GCST90200437	fructose	-0.137252	0.145346	0.34501	DeCODE	P09467	Chen et al.	HMDB0000660	ENSG00000165140	FALSE
MR-link-2	7206_20_FBP1_F16P1	FBP1	GCST90200438	alpha-ketobutyrate	-0.0540994	0.136847	0.692601	DeCODE	P09467	Chen et al.	HMDB0000005	ENSG00000165140	FALSE
MR-link-2	7206_20_FBP1_F16P1	FBP1	GCST90200439	cysteine	0.23514	0.139564	0.0920236	DeCODE	P09467	Chen et al.	HMDB0000574	ENSG00000165140	FALSE
MR-link-2	7206_20_FBP1_F16P1	FBP1	GCST90200441	tryptophan	-0.145139	0.139218	0.297165	DeCODE	P09467	Chen et al.	HMDB0000929	ENSG00000165140	FALSE
MR-link-2	7206_20_FBP1_F16P1	FBP1	GCST90200447	maltose	0.0613379	0.155927	0.694041	DeCODE	P09467	Chen et al.	HMDB0000163	ENSG00000165140	FALSE
MR-link-2	7206_20_FBP1_F16P1	FBP1	GCST90200455	alpha-ketoglutarate	-0.249183	0.135689	0.0662958	DeCODE	P09467	Chen et al.	HMDB0000208	ENSG00000165140	FALSE
MR-link-2	7206_20_FBP1_F16P1	FBP1	GCST90200684	n-acetyl-aspartyl-glutamate (naag)	0.228068	0.165656	0.168587	DeCODE	P09467	Chen et al.	HMDB0001067	ENSG00000165140	FALSE
MR-link-2	7206_20_FBP1_F16P1	FBP1	GCST90200687	bilirubin (e,z or z,e)*	-0.0730773	0.133469	0.584019	DeCODE	P09467	Chen et al.	HMDB0000488	ENSG00000165140	FALSE
MR-link-2	7206_20_FBP1_F16P1	FBP1	GCST90200691	n-delta-acetylornithine	0.116792	0.138341	0.39854	DeCODE	P09467	Chen et al.	HMDB0003357	ENSG00000165140	FALSE
MR-link-2	7206_20_FBP1_F16P1	FBP1	GCST90200704	bilirubin (z,z)	-0.00188508	0.134064	0.988781	DeCODE	P09467	Chen et al.	HMDB0000054	ENSG00000165140	FALSE
MR-link-2	7206_20_FBP1_F16P1	FBP1	GCST90200706	biliverdin	0.0920414	0.134916	0.495105	DeCODE	P09467	Chen et al.	HMDB0001008	ENSG00000165140	FALSE
MR-link-2	7206_20_FBP1_F16P1	FBP1	GCST90200707	glycine	0.24122	0.145521	0.0973928	DeCODE	P09467	Chen et al.	HMDB0000123	ENSG00000165140	FALSE
MR-link-2	7206_20_FBP1_F16P1	FBP1	M00054	tryptophan	-0.283627	0.163801	0.0833566	DeCODE	P09467	Shin et al.	HMDB0000929	ENSG00000165140	FALSE
MR-link-2	7206_20_FBP1_F16P1	FBP1	M00555	adenosine	0.109597	0.147604	0.457779	DeCODE	P09467	Shin et al.	HMDB0000050	ENSG00000165140	FALSE
MR-link-2	7206_20_FBP1_F16P1	FBP1	M00577	fructose	-0.0448352	0.171721	0.794021	DeCODE	P09467	Shin et al.	HMDB0000660	ENSG00000165140	FALSE
MR-link-2	7206_20_FBP1_F16P1	FBP1	M00599	pyruvate	-0.133548	0.176167	0.448405	DeCODE	P09467	Shin et al.	HMDB0000243	ENSG00000165140	FALSE
MR-link-2	7206_20_FBP1_F16P1	FBP1	M00606	uridine	-0.0543378	0.146929	0.711514	DeCODE	P09467	Shin et al.	HMDB0000296	ENSG00000165140	FALSE
MR-link-2	7206_20_FBP1_F16P1	FBP1	M01105	linoleate (18:2n6)	0.0891542	0.147298	0.545005	DeCODE	P09467	Shin et al.	HMDB0006270,HMDB0000673	ENSG00000165140	FALSE
MR-link-2	7206_20_FBP1_F16P1	FBP1	M01110	arachidonate (20:4n6)	-0.308743	0.145325	0.0336277	DeCODE	P09467	Shin et al.	HMDB0001043	ENSG00000165140	FALSE
MR-link-2	7206_20_FBP1_F16P1	FBP1	M01123	inosine	0.198939	0.24848	0.423349	DeCODE	P09467	Shin et al.	HMDB0000195	ENSG00000165140	FALSE
MR-link-2	7206_20_FBP1_F16P1	FBP1	M01302	methionine	-0.218394	0.147577	0.138911	DeCODE	P09467	Shin et al.	HMDB0000696	ENSG00000165140	FALSE
MR-link-2	7206_20_FBP1_F16P1	FBP1	M01336	palmitate (16:0)	-0.00257689	0.144925	0.985814	DeCODE	P09467	Shin et al.	HMDB0000220	ENSG00000165140	FALSE
MR-link-2	7206_20_FBP1_F16P1	FBP1	M01358	stearate (18:0)	-0.155017	0.144843	0.284511	DeCODE	P09467	Shin et al.	HMDB0000827	ENSG00000165140	FALSE
MR-link-2	7206_20_FBP1_F16P1	FBP1	M01493	ornithine	-0.0572545	0.170016	0.736298	DeCODE	P09467	Shin et al.	HMDB0000214	ENSG00000165140	FALSE
MR-link-2	7206_20_FBP1_F16P1	FBP1	M01508	pantothenate	-0.104102	0.152671	0.49532	DeCODE	P09467	Shin et al.	HMDB0000210	ENSG00000165140	FALSE
MR-link-2	7206_20_FBP1_F16P1	FBP1	M01638	arginine	0.0815828	0.148317	0.58228	DeCODE	P09467	Shin et al.	HMDB0000517	ENSG00000165140	FALSE
MR-link-2	7206_20_FBP1_F16P1	FBP1	M01640	ascorbate (vitamin c)	0.200223	0.27499	0.466546	DeCODE	P09467	Shin et al.	HMDB0000044	ENSG00000165140	FALSE
MR-link-2	7206_20_FBP1_F16P1	FBP1	M01670	urea	-0.01661	0.148077	0.910687	DeCODE	P09467	Shin et al.	HMDB0000294	ENSG00000165140	FALSE
MR-link-2	7206_20_FBP1_F16P1	FBP1	M01712	cortisol	0.230602	0.146183	0.114684	DeCODE	P09467	Shin et al.	HMDB0000063	ENSG00000165140	FALSE
MR-link-2	7206_20_FBP1_F16P1	FBP1	M01827	riboflavin (vitamin b2)	-0.259106	0.352673	0.462526	DeCODE	P09467	Shin et al.	HMDB0000244	ENSG00000165140	FALSE
MR-link-2	7206_20_FBP1_F16P1	FBP1	M02132	citrulline	-0.0298927	0.151091	0.843166	DeCODE	P09467	Shin et al.	HMDB0000904	ENSG00000165140	FALSE
MR-link-2	7206_20_FBP1_F16P1	FBP1	M02137	biliverdin	0.220455	0.157978	0.162872	DeCODE	P09467	Shin et al.	HMDB0001008	ENSG00000165140	FALSE
MR-link-2	7206_20_FBP1_F16P1	FBP1	M02342	serotonin (5ht)	-0.17179	0.165609	0.299585	DeCODE	P09467	Shin et al.	HMDB0000259	ENSG00000165140	FALSE
MR-link-2	7206_20_FBP1_F16P1	FBP1	M11438	phosphate	0.0809393	0.143814	0.573568	DeCODE	P09467	Shin et al.	HMDB0001429	ENSG00000165140	TRUE
MR-link-2	7206_20_FBP1_F16P1	FBP1	M15122	glycerol	0.0741287	0.148741	0.618221	DeCODE	P09467	Shin et al.	HMDB0000131	ENSG00000165140	FALSE
MR-link-2	7206_20_FBP1_F16P1	FBP1	M15488	acetylphosphate	0.109597	0.147604	0.457779	DeCODE	P09467	Shin et al.	HMDB0001494	ENSG00000165140	FALSE
MR-link-2	7206_20_FBP1_F16P1	FBP1	M15506	choline	-0.187337	0.150666	0.213725	DeCODE	P09467	Shin et al.	HMDB0000097	ENSG00000165140	FALSE
MR-link-2	7206_20_FBP1_F16P1	FBP1	M15630	n-acetylornithine	-0.0156601	0.14851	0.91602	DeCODE	P09467	Shin et al.	HMDB0003357	ENSG00000165140	FALSE
MR-link-2	7206_20_FBP1_F16P1	FBP1	M15677	3-methylhistidine	-0.240339	0.1865	0.197508	DeCODE	P09467	Shin et al.	HMDB0000479	ENSG00000165140	FALSE
MR-link-2	7206_20_FBP1_F16P1	FBP1	M15990	glycerophosphorylcholine (gpc)	0.191661	0.159741	0.230207	DeCODE	P09467	Shin et al.	HMDB0000086	ENSG00000165140	FALSE
MR-link-2	7206_20_FBP1_F16P1	FBP1	M15996	aspartate	-0.0510498	0.15841	0.747252	DeCODE	P09467	Shin et al.	HMDB0000191	ENSG00000165140	FALSE
MR-link-2	7206_20_FBP1_F16P1	FBP1	M20489	glucose	-0.05895	0.155799	0.705154	DeCODE	P09467	Shin et al.	HMDB0000122	ENSG00000165140	FALSE
MR-link-2	7206_20_FBP1_F16P1	FBP1	M21044	2-hydroxybutyrate (ahb)	-0.0688571	0.145449	0.63592	DeCODE	P09467	Shin et al.	HMDB0000008	ENSG00000165140	FALSE
MR-link-2	7206_20_FBP1_F16P1	FBP1	M27718	creatine	-0.0154497	0.146631	0.916086	DeCODE	P09467	Shin et al.	HMDB0000064	ENSG00000165140	FALSE
MR-link-2	7206_20_FBP1_F16P1	FBP1	M31453	cysteine	0.00249194	0.156204	0.987272	DeCODE	P09467	Shin et al.	HMDB0000574	ENSG00000165140	FALSE
MR-link-2	7206_20_FBP1_F16P1	FBP1	M32198	acetylcarnitine (c2)	-0.197214	0.161095	0.220872	DeCODE	P09467	Shin et al.	HMDB0000201	ENSG00000165140	FALSE
MR-link-2	7206_20_FBP1_F16P1	FBP1	M32315	serine	-0.285924	0.148582	0.0543116	DeCODE	P09467	Shin et al.	HMDB0000187	ENSG00000165140	FALSE
MR-link-2	7206_20_FBP1_F16P1	FBP1	M32338	glycine	-0.0677012	0.151982	0.655992	DeCODE	P09467	Shin et al.	HMDB0000123	ENSG00000165140	FALSE
MR-link-2	7206_20_FBP1_F16P1	FBP1	M32339	alanine	-0.139595	0.173606	0.421344	DeCODE	P09467	Shin et al.	HMDB0000161	ENSG00000165140	FALSE
MR-link-2	7206_20_FBP1_F16P1	FBP1	M32425	dehydroepiandrosterone sulfate (dhea-s)	0.0483589	0.159936	0.762375	DeCODE	P09467	Shin et al.	HMDB0001032	ENSG00000165140	FALSE
MR-link-2	7206_20_FBP1_F16P1	FBP1	M32593	heme	0.129373	0.165166	0.433457	DeCODE	P09467	Shin et al.	HMDB0003178	ENSG00000165140	FALSE
MR-link-2	7206_20_FBP1_F16P1	FBP1	M33453	alpha-ketoglutarate	-0.0836691	0.169815	0.622219	DeCODE	P09467	Shin et al.	HMDB0000208	ENSG00000165140	FALSE
MR-link-2	7206_20_FBP1_F16P1	FBP1	bioa_001	alanine	0.0458761	0.0485737	0.344933	DeCODE	P09467	Lotta et al.	HMDB0000161	ENSG00000165140	FALSE
MR-link-2	7206_20_FBP1_F16P1	FBP1	bioa_002	arginine	0.00339453	0.0726735	0.962745	DeCODE	P09467	Lotta et al.	HMDB0000517	ENSG00000165140	FALSE
MR-link-2	7206_20_FBP1_F16P1	FBP1	bioa_004	aspartate	0.106498	0.087658	0.224395	DeCODE	P09467	Lotta et al.	HMDB0000191	ENSG00000165140	FALSE
MR-link-2	7206_20_FBP1_F16P1	FBP1	bioa_005	citrulline	-0.0365983	0.0720547	0.611507	DeCODE	P09467	Lotta et al.	HMDB0000904	ENSG00000165140	FALSE
MR-link-2	7206_20_FBP1_F16P1	FBP1	bioa_008	glycine	0.0458002	0.0455621	0.314788	DeCODE	P09467	Lotta et al.	HMDB0000123	ENSG00000165140	FALSE
MR-link-2	7206_20_FBP1_F16P1	FBP1	bioa_013	methionine	-0.0956954	0.0709796	0.177591	DeCODE	P09467	Lotta et al.	HMDB0000696	ENSG00000165140	FALSE
MR-link-2	7206_20_FBP1_F16P1	FBP1	bioa_014	ornithine	-0.0251189	0.0847641	0.766971	DeCODE	P09467	Lotta et al.	HMDB0000214	ENSG00000165140	FALSE
MR-link-2	7206_20_FBP1_F16P1	FBP1	bioa_015	phenylethylamine	0.265054	0.160942	0.0995799	DeCODE	P09467	Lotta et al.	HMDB0012275	ENSG00000165140	FALSE
MR-link-2	7206_20_FBP1_F16P1	FBP1	bioa_018	serine	-0.0814835	0.0720732	0.258238	DeCODE	P09467	Lotta et al.	HMDB0000187	ENSG00000165140	FALSE
MR-link-2	7206_20_FBP1_F16P1	FBP1	bioa_020	tryptophan	-0.020687	0.0701798	0.768169	DeCODE	P09467	Lotta et al.	HMDB0000929	ENSG00000165140	FALSE
MR-link-2	7206_20_FBP1_F16P1	FBP1	bioa_023	n-acetylornithine	0.000660202	0.0757062	0.993042	DeCODE	P09467	Lotta et al.	HMDB0003357	ENSG00000165140	FALSE
MR-link-2	7206_20_FBP1_F16P1	FBP1	bioa_031	sarcosine	0.116027	0.0929014	0.211692	DeCODE	P09467	Lotta et al.	HMDB0000271	ENSG00000165140	FALSE
MR-link-2	7206_20_FBP1_F16P1	FBP1	bioa_032	serotonin	0.0625436	0.0936203	0.504098	DeCODE	P09467	Lotta et al.	HMDB0000259	ENSG00000165140	FALSE
MR-link-2	7206_20_FBP1_F16P1	FBP1	bioa_033	spermidine	0.0764519	0.119017	0.520638	DeCODE	P09467	Lotta et al.	HMDB0001257	ENSG00000165140	FALSE
MR-link-2	7206_20_FBP1_F16P1	FBP1	bior_002	acetylcarnitine (c2)	-0.0757462	0.0721501	0.29379	DeCODE	P09467	Lotta et al.	HMDB0000201	ENSG00000165140	FALSE
MR-link-2	7206_20_FBP1_F16P1	FBP1	met-d-Acetate	acetate	0.0380447	0.0414042	0.358168	DeCODE	P09467	Borges et al.	HMDB0000042	ENSG00000165140	FALSE
MR-link-2	7206_20_FBP1_F16P1	FBP1	met-d-Acetoacetate	acetoacetate	0.0118476	0.039863	0.766309	DeCODE	P09467	Borges et al.	HMDB0000060	ENSG00000165140	FALSE
MR-link-2	7206_20_FBP1_F16P1	FBP1	met-d-Ala	alanine	0.00463434	0.0418035	0.911727	DeCODE	P09467	Borges et al.	HMDB0000161	ENSG00000165140	FALSE
MR-link-2	7206_20_FBP1_F16P1	FBP1	met-d-Gly	glycine	0.0418143	0.0375419	0.265363	DeCODE	P09467	Borges et al.	HMDB0000123	ENSG00000165140	FALSE
MR-link-2	7206_20_FBP1_F16P1	FBP1	met-d-LA	linoleate (18:2n6)	0.00430348	0.0425914	0.919518	DeCODE	P09467	Borges et al.	HMDB0006270,HMDB0000673	ENSG00000165140	FALSE
MR-link-2	7206_20_FBP1_F16P1	FBP1	met-d-Phe	phenylalanine	0.000607356	0.0362578	0.986635	DeCODE	P09467	Borges et al.	HMDB0000159	ENSG00000165140	FALSE
MR-link-2	7206_20_FBP1_F16P1	FBP1	met-d-Pyruvate	pyruvate	0.00886514	0.0486435	0.855389	DeCODE	P09467	Borges et al.	HMDB0000243	ENSG00000165140	FALSE
MR-link-2	7761_125_CHKB_CHKB	CHKB	GCST90199627	n-alpha-acetylornithine	-0.00384285	0.0442323	0.930768	DeCODE	Q9Y259	Chen et al.	HMDB0003357	ENSG00000100288	FALSE
MR-link-2	7761_125_CHKB_CHKB	CHKB	GCST90199628	3-methylhistidine	0.0318999	0.0360481	0.376196	DeCODE	Q9Y259	Chen et al.	HMDB0000479	ENSG00000100288	FALSE
MR-link-2	7761_125_CHKB_CHKB	CHKB	GCST90199629	glycerophosphorylcholine (gpc)	0.079589	0.0364599	0.0290419	DeCODE	Q9Y259	Chen et al.	HMDB0000086	ENSG00000100288	FALSE
MR-link-2	7761_125_CHKB_CHKB	CHKB	GCST90199669	acetylcarnitine (c2)	-0.0597481	0.0369526	0.105903	DeCODE	Q9Y259	Chen et al.	HMDB0000201	ENSG00000100288	FALSE
MR-link-2	7761_125_CHKB_CHKB	CHKB	GCST90199673	dehydroepiandrosterone sulfate (dhea-s)	0.0328442	0.0368422	0.37267	DeCODE	Q9Y259	Chen et al.	HMDB0001032	ENSG00000100288	FALSE
MR-link-2	7761_125_CHKB_CHKB	CHKB	GCST90199691	1-methylhistidine	0.0257477	0.0364276	0.479679	DeCODE	Q9Y259	Chen et al.	HMDB0000001	ENSG00000100288	FALSE
MR-link-2	7761_125_CHKB_CHKB	CHKB	GCST90199845	sphinganine-1-phosphate	0.0282584	0.0370136	0.445189	DeCODE	Q9Y259	Chen et al.	HMDB0001383	ENSG00000100288	FALSE
MR-link-2	7761_125_CHKB_CHKB	CHKB	GCST90199896	sulfate*	0.0230434	0.0359299	0.521299	DeCODE	Q9Y259	Chen et al.	HMDB01448	ENSG00000100288	FALSE
MR-link-2	7761_125_CHKB_CHKB	CHKB	GCST90199972	sphingomyelin (d18:1/24:1, d18:2/24:0)*	-0.121634	0.0365643	0.000879244	DeCODE	Q9Y259	Chen et al.	HMDB0012107	ENSG00000100288	FALSE
MR-link-2	7761_125_CHKB_CHKB	CHKB	GCST90200001	sphingomyelin (d18:1/20:0, d16:1/22:0)*	0.00165709	0.0368078	0.964091	DeCODE	Q9Y259	Chen et al.	HMDB0012102	ENSG00000100288	FALSE
MR-link-2	7761_125_CHKB_CHKB	CHKB	GCST90200049	myristoyl dihydrosphingomyelin (d18:0/14:0)*	0.0830857	0.0373862	0.0262586	DeCODE	Q9Y259	Chen et al.	HMDB0012085	ENSG00000100288	FALSE
MR-link-2	7761_125_CHKB_CHKB	CHKB	GCST90200056	sphingomyelin (d18:0/18:0, d19:0/17:0)*	0.0703148	0.0361906	0.0520279	DeCODE	Q9Y259	Chen et al.	HMDB0012087	ENSG00000100288	FALSE
MR-link-2	7761_125_CHKB_CHKB	CHKB	GCST90200279	pantothenate	-0.00877962	0.0364089	0.809447	DeCODE	Q9Y259	Chen et al.	HMDB0000210	ENSG00000100288	FALSE
MR-link-2	7761_125_CHKB_CHKB	CHKB	GCST90200283	3-ureidopropionate	0.0068469	0.0380708	0.857273	DeCODE	Q9Y259	Chen et al.	HMDB0000026	ENSG00000100288	FALSE
MR-link-2	7761_125_CHKB_CHKB	CHKB	GCST90200291	sarcosine	0.0257651	0.0366231	0.481731	DeCODE	Q9Y259	Chen et al.	HMDB0000271	ENSG00000100288	FALSE
MR-link-2	7761_125_CHKB_CHKB	CHKB	GCST90200296	methyl indole-3-acetate	-0.0450286	0.0395093	0.254413	DeCODE	Q9Y259	Chen et al.	HMDB0029738	ENSG00000100288	FALSE
MR-link-2	7761_125_CHKB_CHKB	CHKB	GCST90200306	butyrate/isobutyrate (4:0)	0.0262667	0.0369876	0.477611	DeCODE	Q9Y259	Chen et al.	HMDB0000039	ENSG00000100288	FALSE
MR-link-2	7761_125_CHKB_CHKB	CHKB	GCST90200314	n-acetylneuraminate	0.00816833	0.0369028	0.824822	DeCODE	Q9Y259	Chen et al.	HMDB0000230	ENSG00000100288	FALSE
MR-link-2	7761_125_CHKB_CHKB	CHKB	GCST90200318	acetoacetate	-0.12862	0.040156	0.00135997	DeCODE	Q9Y259	Chen et al.	HMDB0000060	ENSG00000100288	FALSE
MR-link-2	7761_125_CHKB_CHKB	CHKB	GCST90200319	cys-gly, oxidized	0.0363817	0.0360792	0.31327	DeCODE	Q9Y259	Chen et al.	HMDB0000078	ENSG00000100288	FALSE
MR-link-2	7761_125_CHKB_CHKB	CHKB	GCST90200323	creatine	0.0280268	0.0362279	0.439154	DeCODE	Q9Y259	Chen et al.	HMDB0000064	ENSG00000100288	FALSE
MR-link-2	7761_125_CHKB_CHKB	CHKB	GCST90200325	glycerol	-0.0490256	0.0359184	0.172279	DeCODE	Q9Y259	Chen et al.	HMDB0000131	ENSG00000100288	FALSE
MR-link-2	7761_125_CHKB_CHKB	CHKB	GCST90200327	choline	0.0226008	0.0362836	0.533354	DeCODE	Q9Y259	Chen et al.	HMDB0000097	ENSG00000100288	TRUE
MR-link-2	7761_125_CHKB_CHKB	CHKB	GCST90200335	stearoyl sphingomyelin (d18:1/18:0)	0.08681	0.0367018	0.0180164	DeCODE	Q9Y259	Chen et al.	HMDB0001348	ENSG00000100288	FALSE
MR-link-2	7761_125_CHKB_CHKB	CHKB	GCST90200336	n-palmitoyl-sphingosine (d18:1/16:0)	0.0420382	0.0363265	0.247178	DeCODE	Q9Y259	Chen et al.	HMDB0004949	ENSG00000100288	FALSE
MR-link-2	7761_125_CHKB_CHKB	CHKB	GCST90200341	n-stearoyl-sphingosine (d18:1/18:0)*	0.0833755	0.0364554	0.0221927	DeCODE	Q9Y259	Chen et al.	HMDB0004950	ENSG00000100288	FALSE
MR-link-2	7761_125_CHKB_CHKB	CHKB	GCST90200345	s-adenosylhomocysteine (sah)	0.0682356	0.0426256	0.109418	DeCODE	Q9Y259	Chen et al.	HMDB00939	ENSG00000100288	FALSE
MR-link-2	7761_125_CHKB_CHKB	CHKB	GCST90200351	n-acetylputrescine	0.0244603	0.0381989	0.521952	DeCODE	Q9Y259	Chen et al.	HMDB0002064	ENSG00000100288	FALSE
MR-link-2	7761_125_CHKB_CHKB	CHKB	GCST90200354	linoleate (18:2n6)	-0.107961	0.0370282	0.00354967	DeCODE	Q9Y259	Chen et al.	HMDB0006270,HMDB0000673	ENSG00000100288	FALSE
MR-link-2	7761_125_CHKB_CHKB	CHKB	GCST90200355	adenosine 5'-diphosphate (adp)	-0.0235997	0.0498925	0.636205	DeCODE	Q9Y259	Chen et al.	HMDB0001341	ENSG00000100288	FALSE
MR-link-2	7761_125_CHKB_CHKB	CHKB	GCST90200356	adenosine 5'-monophosphate (amp)	-0.0056624	0.0361755	0.875618	DeCODE	Q9Y259	Chen et al.	HMDB0000045	ENSG00000100288	FALSE
MR-link-2	7761_125_CHKB_CHKB	CHKB	GCST90200358	arachidonate (20:4n6)	-0.0251368	0.0368436	0.495077	DeCODE	Q9Y259	Chen et al.	HMDB0001043	ENSG00000100288	FALSE
MR-link-2	7761_125_CHKB_CHKB	CHKB	GCST90200361	beta-alanine	-0.0233372	0.037186	0.53028	DeCODE	Q9Y259	Chen et al.	HMDB0000056	ENSG00000100288	FALSE
MR-link-2	7761_125_CHKB_CHKB	CHKB	GCST90200362	succinate	0.0027796	0.0370098	0.940132	DeCODE	Q9Y259	Chen et al.	HMDB0000254	ENSG00000100288	FALSE
MR-link-2	7761_125_CHKB_CHKB	CHKB	GCST90200363	choline phosphate	0.0467163	0.0367036	0.20309	DeCODE	Q9Y259	Chen et al.	HMDB0001565	ENSG00000100288	FALSE
MR-link-2	7761_125_CHKB_CHKB	CHKB	GCST90200364	cysteinylglycine	0.0469262	0.0363791	0.197078	DeCODE	Q9Y259	Chen et al.	HMDB0000078	ENSG00000100288	FALSE
MR-link-2	7761_125_CHKB_CHKB	CHKB	GCST90200370	aspartate	-0.0329023	0.036101	0.362087	DeCODE	Q9Y259	Chen et al.	HMDB0000191	ENSG00000100288	FALSE
MR-link-2	7761_125_CHKB_CHKB	CHKB	GCST90200372	arginine	-0.119713	0.0361619	0.000931358	DeCODE	Q9Y259	Chen et al.	HMDB0000517	ENSG00000100288	FALSE
MR-link-2	7761_125_CHKB_CHKB	CHKB	GCST90200374	sphinganine	-0.0165477	0.0382015	0.664891	DeCODE	Q9Y259	Chen et al.	HMDB0000269	ENSG00000100288	FALSE
MR-link-2	7761_125_CHKB_CHKB	CHKB	GCST90200376	flavin adenine dinucleotide (fad)	0.0742919	0.0428517	0.0829716	DeCODE	Q9Y259	Chen et al.	HMDB0001248	ENSG00000100288	FALSE
MR-link-2	7761_125_CHKB_CHKB	CHKB	GCST90200378	cortisol	-0.0847408	0.0363653	0.0197922	DeCODE	Q9Y259	Chen et al.	HMDB0000063	ENSG00000100288	FALSE
MR-link-2	7761_125_CHKB_CHKB	CHKB	GCST90200383	cystathionine	-0.0383456	0.0372998	0.303932	DeCODE	Q9Y259	Chen et al.	HMDB0000099	ENSG00000100288	FALSE
MR-link-2	7761_125_CHKB_CHKB	CHKB	GCST90200384	guanidinoacetate	-0.0223505	0.0367755	0.54335	DeCODE	Q9Y259	Chen et al.	HMDB0000128	ENSG00000100288	FALSE
MR-link-2	7761_125_CHKB_CHKB	CHKB	GCST90200385	sphingosine	-0.0499615	0.0367728	0.174256	DeCODE	Q9Y259	Chen et al.	HMDB0000252	ENSG00000100288	FALSE
MR-link-2	7761_125_CHKB_CHKB	CHKB	GCST90200390	stearate (18:0)	-0.036938	0.0365508	0.312211	DeCODE	Q9Y259	Chen et al.	HMDB0000827	ENSG00000100288	FALSE
MR-link-2	7761_125_CHKB_CHKB	CHKB	GCST90200391	methionine	0.050257	0.03658	0.169475	DeCODE	Q9Y259	Chen et al.	HMDB0000696	ENSG00000100288	FALSE
MR-link-2	7761_125_CHKB_CHKB	CHKB	GCST90200393	phosphate	0.00556051	0.0362669	0.878144	DeCODE	Q9Y259	Chen et al.	HMDB0001429	ENSG00000100288	FALSE
MR-link-2	7761_125_CHKB_CHKB	CHKB	GCST90200394	inosine	-0.0914301	0.0471168	0.052319	DeCODE	Q9Y259	Chen et al.	HMDB0000195	ENSG00000100288	FALSE
MR-link-2	7761_125_CHKB_CHKB	CHKB	GCST90200395	inosine 5'-monophosphate (imp)	-0.0161984	0.0486359	0.739093	DeCODE	Q9Y259	Chen et al.	HMDB0000175	ENSG00000100288	FALSE
MR-link-2	7761_125_CHKB_CHKB	CHKB	GCST90200396	phenylalanine	0.025667	0.036211	0.478437	DeCODE	Q9Y259	Chen et al.	HMDB0000159	ENSG00000100288	FALSE
MR-link-2	7761_125_CHKB_CHKB	CHKB	GCST90200397	palmitate (16:0)	-0.0458479	0.0369928	0.215207	DeCODE	Q9Y259	Chen et al.	HMDB0000220	ENSG00000100288	FALSE
MR-link-2	7761_125_CHKB_CHKB	CHKB	GCST90200400	nicotinamide	-0.0985803	0.0369844	0.00768842	DeCODE	Q9Y259	Chen et al.	HMDB0001406	ENSG00000100288	FALSE
MR-link-2	7761_125_CHKB_CHKB	CHKB	GCST90200403	citrulline	-0.0586366	0.0366	0.109135	DeCODE	Q9Y259	Chen et al.	HMDB0000904	ENSG00000100288	FALSE
MR-link-2	7761_125_CHKB_CHKB	CHKB	GCST90200404	ornithine	0.035442	0.0369869	0.337947	DeCODE	Q9Y259	Chen et al.	HMDB0000214	ENSG00000100288	FALSE
MR-link-2	7761_125_CHKB_CHKB	CHKB	GCST90200405	retinol (vitamin a)	-0.029018	0.0369012	0.43165	DeCODE	Q9Y259	Chen et al.	HMDB0000305	ENSG00000100288	FALSE
MR-link-2	7761_125_CHKB_CHKB	CHKB	GCST90200406	1-methylnicotinamide	-0.000630391	0.0366909	0.986292	DeCODE	Q9Y259	Chen et al.	HMDB0000699	ENSG00000100288	FALSE
MR-link-2	7761_125_CHKB_CHKB	CHKB	GCST90200407	uridine	-0.0827324	0.0381122	0.0299495	DeCODE	Q9Y259	Chen et al.	HMDB0000296	ENSG00000100288	FALSE
MR-link-2	7761_125_CHKB_CHKB	CHKB	GCST90200415	serine	0.104361	0.0363634	0.00410523	DeCODE	Q9Y259	Chen et al.	HMDB0000187	ENSG00000100288	FALSE
MR-link-2	7761_125_CHKB_CHKB	CHKB	GCST90200417	urea	0.0222145	0.0370038	0.548285	DeCODE	Q9Y259	Chen et al.	HMDB0000294	ENSG00000100288	FALSE
MR-link-2	7761_125_CHKB_CHKB	CHKB	GCST90200418	pyridoxal	-0.0430344	0.0364692	0.237992	DeCODE	Q9Y259	Chen et al.	HMDB0001545	ENSG00000100288	FALSE
MR-link-2	7761_125_CHKB_CHKB	CHKB	GCST90200422	serotonin	-0.0345112	0.038532	0.37044	DeCODE	Q9Y259	Chen et al.	HMDB0000259	ENSG00000100288	FALSE
MR-link-2	7761_125_CHKB_CHKB	CHKB	GCST90200423	spermidine	-0.00608636	0.0383527	0.87391	DeCODE	Q9Y259	Chen et al.	HMDB0001257	ENSG00000100288	FALSE
MR-link-2	7761_125_CHKB_CHKB	CHKB	GCST90200429	cytidine	0.089532	0.0381096	0.0188072	DeCODE	Q9Y259	Chen et al.	HMDB0000089	ENSG00000100288	FALSE
MR-link-2	7761_125_CHKB_CHKB	CHKB	GCST90200430	pyruvate	0.016454	0.0362988	0.650338	DeCODE	Q9Y259	Chen et al.	HMDB0000243	ENSG00000100288	FALSE
MR-link-2	7761_125_CHKB_CHKB	CHKB	GCST90200431	alanine	0.021668	0.0366359	0.554223	DeCODE	Q9Y259	Chen et al.	HMDB0000161	ENSG00000100288	FALSE
MR-link-2	7761_125_CHKB_CHKB	CHKB	GCST90200437	fructose	0.0878677	0.0371679	0.0180751	DeCODE	Q9Y259	Chen et al.	HMDB0000660	ENSG00000100288	FALSE
MR-link-2	7761_125_CHKB_CHKB	CHKB	GCST90200438	alpha-ketobutyrate	0.0391427	0.0363187	0.281143	DeCODE	Q9Y259	Chen et al.	HMDB0000005	ENSG00000100288	FALSE
MR-link-2	7761_125_CHKB_CHKB	CHKB	GCST90200439	cysteine	-0.00181284	0.0363852	0.960263	DeCODE	Q9Y259	Chen et al.	HMDB0000574	ENSG00000100288	FALSE
MR-link-2	7761_125_CHKB_CHKB	CHKB	GCST90200441	tryptophan	0.0378222	0.0365328	0.300531	DeCODE	Q9Y259	Chen et al.	HMDB0000929	ENSG00000100288	FALSE
MR-link-2	7761_125_CHKB_CHKB	CHKB	GCST90200447	maltose	0.0591022	0.0412016	0.15144	DeCODE	Q9Y259	Chen et al.	HMDB0000163	ENSG00000100288	FALSE
MR-link-2	7761_125_CHKB_CHKB	CHKB	GCST90200455	alpha-ketoglutarate	0.0870716	0.0359699	0.0154915	DeCODE	Q9Y259	Chen et al.	HMDB0000208	ENSG00000100288	FALSE
MR-link-2	7761_125_CHKB_CHKB	CHKB	GCST90200684	n-acetyl-aspartyl-glutamate (naag)	-0.0149336	0.0371679	0.68784	DeCODE	Q9Y259	Chen et al.	HMDB0001067	ENSG00000100288	FALSE
MR-link-2	7761_125_CHKB_CHKB	CHKB	GCST90200687	bilirubin (e,z or z,e)*	0.0253444	0.0358618	0.479738	DeCODE	Q9Y259	Chen et al.	HMDB0000488	ENSG00000100288	FALSE
MR-link-2	7761_125_CHKB_CHKB	CHKB	GCST90200691	n-delta-acetylornithine	-0.0209525	0.0366942	0.567998	DeCODE	Q9Y259	Chen et al.	HMDB0003357	ENSG00000100288	FALSE
MR-link-2	7761_125_CHKB_CHKB	CHKB	GCST90200704	bilirubin (z,z)	0.0260122	0.0358874	0.468558	DeCODE	Q9Y259	Chen et al.	HMDB0000054	ENSG00000100288	FALSE
MR-link-2	7761_125_CHKB_CHKB	CHKB	GCST90200706	biliverdin	0.0243514	0.0358872	0.49742	DeCODE	Q9Y259	Chen et al.	HMDB0001008	ENSG00000100288	FALSE
MR-link-2	7761_125_CHKB_CHKB	CHKB	GCST90200707	glycine	0.0923308	0.0365654	0.011567	DeCODE	Q9Y259	Chen et al.	HMDB0000123	ENSG00000100288	FALSE
MR-link-2	7761_125_CHKB_CHKB	CHKB	M00054	tryptophan	-0.155447	0.0855971	0.0693654	DeCODE	Q9Y259	Shin et al.	HMDB0000929	ENSG00000100288	FALSE
MR-link-2	7761_125_CHKB_CHKB	CHKB	M00555	adenosine	0.00607095	0.0829818	0.941679	DeCODE	Q9Y259	Shin et al.	HMDB0000050	ENSG00000100288	FALSE
MR-link-2	7761_125_CHKB_CHKB	CHKB	M00577	fructose	-0.156308	0.0799667	0.0506225	DeCODE	Q9Y259	Shin et al.	HMDB0000660	ENSG00000100288	FALSE
MR-link-2	7761_125_CHKB_CHKB	CHKB	M00599	pyruvate	0.00486578	0.0817668	0.952548	DeCODE	Q9Y259	Shin et al.	HMDB0000243	ENSG00000100288	FALSE
MR-link-2	7761_125_CHKB_CHKB	CHKB	M00606	uridine	0.0609543	0.093359	0.51382	DeCODE	Q9Y259	Shin et al.	HMDB0000296	ENSG00000100288	FALSE
MR-link-2	7761_125_CHKB_CHKB	CHKB	M01105	linoleate (18:2n6)	0.08626	0.0808353	0.285923	DeCODE	Q9Y259	Shin et al.	HMDB0006270,HMDB0000673	ENSG00000100288	FALSE
MR-link-2	7761_125_CHKB_CHKB	CHKB	M01110	arachidonate (20:4n6)	0.149975	0.081095	0.0644036	DeCODE	Q9Y259	Shin et al.	HMDB0001043	ENSG00000100288	FALSE
MR-link-2	7761_125_CHKB_CHKB	CHKB	M01123	inosine	-0.217972	0.134124	0.10413	DeCODE	Q9Y259	Shin et al.	HMDB0000195	ENSG00000100288	FALSE
MR-link-2	7761_125_CHKB_CHKB	CHKB	M01302	methionine	-0.018639	0.083792	0.823968	DeCODE	Q9Y259	Shin et al.	HMDB0000696	ENSG00000100288	FALSE
MR-link-2	7761_125_CHKB_CHKB	CHKB	M01336	palmitate (16:0)	0.066056	0.0809599	0.414552	DeCODE	Q9Y259	Shin et al.	HMDB0000220	ENSG00000100288	FALSE
MR-link-2	7761_125_CHKB_CHKB	CHKB	M01358	stearate (18:0)	0.0455652	0.0801906	0.569892	DeCODE	Q9Y259	Shin et al.	HMDB0000827	ENSG00000100288	FALSE
MR-link-2	7761_125_CHKB_CHKB	CHKB	M01493	ornithine	0.00229914	0.0797418	0.976998	DeCODE	Q9Y259	Shin et al.	HMDB0000214	ENSG00000100288	FALSE
MR-link-2	7761_125_CHKB_CHKB	CHKB	M01508	pantothenate	0.0188412	0.0820221	0.818318	DeCODE	Q9Y259	Shin et al.	HMDB0000210	ENSG00000100288	FALSE
MR-link-2	7761_125_CHKB_CHKB	CHKB	M01638	arginine	-0.0451829	0.0828246	0.585393	DeCODE	Q9Y259	Shin et al.	HMDB0000517	ENSG00000100288	FALSE
MR-link-2	7761_125_CHKB_CHKB	CHKB	M01640	ascorbate (vitamin c)	-0.116634	0.15116	0.440356	DeCODE	Q9Y259	Shin et al.	HMDB0000044	ENSG00000100288	FALSE
MR-link-2	7761_125_CHKB_CHKB	CHKB	M01670	urea	0.0943372	0.0802341	0.239685	DeCODE	Q9Y259	Shin et al.	HMDB0000294	ENSG00000100288	FALSE
MR-link-2	7761_125_CHKB_CHKB	CHKB	M01712	cortisol	0.0124971	0.08204	0.878927	DeCODE	Q9Y259	Shin et al.	HMDB0000063	ENSG00000100288	FALSE
MR-link-2	7761_125_CHKB_CHKB	CHKB	M01827	riboflavin (vitamin b2)	-0.0410727	0.172427	0.811724	DeCODE	Q9Y259	Shin et al.	HMDB0000244	ENSG00000100288	FALSE
MR-link-2	7761_125_CHKB_CHKB	CHKB	M02132	citrulline	0.0363097	0.0869294	0.676172	DeCODE	Q9Y259	Shin et al.	HMDB0000904	ENSG00000100288	FALSE
MR-link-2	7761_125_CHKB_CHKB	CHKB	M02137	biliverdin	-0.0572991	0.088141	0.515638	DeCODE	Q9Y259	Shin et al.	HMDB0001008	ENSG00000100288	FALSE
MR-link-2	7761_125_CHKB_CHKB	CHKB	M02342	serotonin (5ht)	-0.0319657	0.0922963	0.729089	DeCODE	Q9Y259	Shin et al.	HMDB0000259	ENSG00000100288	FALSE
MR-link-2	7761_125_CHKB_CHKB	CHKB	M11438	phosphate	0.0142484	0.0798984	0.858463	DeCODE	Q9Y259	Shin et al.	HMDB0001429	ENSG00000100288	FALSE
MR-link-2	7761_125_CHKB_CHKB	CHKB	M15122	glycerol	0.10929	0.0836097	0.191165	DeCODE	Q9Y259	Shin et al.	HMDB0000131	ENSG00000100288	FALSE
MR-link-2	7761_125_CHKB_CHKB	CHKB	M15488	acetylphosphate	0.00607095	0.0829818	0.941679	DeCODE	Q9Y259	Shin et al.	HMDB0001494	ENSG00000100288	FALSE
MR-link-2	7761_125_CHKB_CHKB	CHKB	M15506	choline	0.0181183	0.0790636	0.818743	DeCODE	Q9Y259	Shin et al.	HMDB0000097	ENSG00000100288	TRUE
MR-link-2	7761_125_CHKB_CHKB	CHKB	M15630	n-acetylornithine	-0.00756119	0.0820213	0.92655	DeCODE	Q9Y259	Shin et al.	HMDB0003357	ENSG00000100288	FALSE
MR-link-2	7761_125_CHKB_CHKB	CHKB	M15677	3-methylhistidine	0.0344836	0.0962811	0.720227	DeCODE	Q9Y259	Shin et al.	HMDB0000479	ENSG00000100288	FALSE
MR-link-2	7761_125_CHKB_CHKB	CHKB	M15990	glycerophosphorylcholine (gpc)	0.0560383	0.0837087	0.503213	DeCODE	Q9Y259	Shin et al.	HMDB0000086	ENSG00000100288	FALSE
MR-link-2	7761_125_CHKB_CHKB	CHKB	M15996	aspartate	-0.00322456	0.0804651	0.968034	DeCODE	Q9Y259	Shin et al.	HMDB0000191	ENSG00000100288	FALSE
MR-link-2	7761_125_CHKB_CHKB	CHKB	M20489	glucose	-0.109834	0.0819968	0.18041	DeCODE	Q9Y259	Shin et al.	HMDB0000122	ENSG00000100288	FALSE
MR-link-2	7761_125_CHKB_CHKB	CHKB	M21044	2-hydroxybutyrate (ahb)	-0.0429382	0.0860706	0.61787	DeCODE	Q9Y259	Shin et al.	HMDB0000008	ENSG00000100288	FALSE
MR-link-2	7761_125_CHKB_CHKB	CHKB	M27718	creatine	-0.0515345	0.0801749	0.520369	DeCODE	Q9Y259	Shin et al.	HMDB0000064	ENSG00000100288	FALSE
MR-link-2	7761_125_CHKB_CHKB	CHKB	M31453	cysteine	0.175628	0.0833723	0.0351562	DeCODE	Q9Y259	Shin et al.	HMDB0000574	ENSG00000100288	FALSE
MR-link-2	7761_125_CHKB_CHKB	CHKB	M32198	acetylcarnitine (c2)	0.015476	0.0826989	0.851553	DeCODE	Q9Y259	Shin et al.	HMDB0000201	ENSG00000100288	FALSE
MR-link-2	7761_125_CHKB_CHKB	CHKB	M32315	serine	-0.0328924	0.0818415	0.687755	DeCODE	Q9Y259	Shin et al.	HMDB0000187	ENSG00000100288	FALSE
MR-link-2	7761_125_CHKB_CHKB	CHKB	M32338	glycine	0.137032	0.0845839	0.105217	DeCODE	Q9Y259	Shin et al.	HMDB0000123	ENSG00000100288	FALSE
MR-link-2	7761_125_CHKB_CHKB	CHKB	M32339	alanine	0.0573608	0.0850896	0.500234	DeCODE	Q9Y259	Shin et al.	HMDB0000161	ENSG00000100288	FALSE
MR-link-2	7761_125_CHKB_CHKB	CHKB	M32425	dehydroepiandrosterone sulfate (dhea-s)	0.0170228	0.0806603	0.832854	DeCODE	Q9Y259	Shin et al.	HMDB0001032	ENSG00000100288	FALSE
MR-link-2	7761_125_CHKB_CHKB	CHKB	M32593	heme	0.00592831	0.0874746	0.945967	DeCODE	Q9Y259	Shin et al.	HMDB0003178	ENSG00000100288	FALSE
MR-link-2	7761_125_CHKB_CHKB	CHKB	M33453	alpha-ketoglutarate	-0.0660113	0.0964373	0.493659	DeCODE	Q9Y259	Shin et al.	HMDB0000208	ENSG00000100288	FALSE
MR-link-2	7761_125_CHKB_CHKB	CHKB	bioa_001	alanine	-0.0132942	0.0251269	0.596747	DeCODE	Q9Y259	Lotta et al.	HMDB0000161	ENSG00000100288	FALSE
MR-link-2	7761_125_CHKB_CHKB	CHKB	bioa_002	arginine	-0.0718673	0.0386699	0.0631005	DeCODE	Q9Y259	Lotta et al.	HMDB0000517	ENSG00000100288	FALSE
MR-link-2	7761_125_CHKB_CHKB	CHKB	bioa_004	aspartate	-0.002068	0.0389481	0.957655	DeCODE	Q9Y259	Lotta et al.	HMDB0000191	ENSG00000100288	FALSE
MR-link-2	7761_125_CHKB_CHKB	CHKB	bioa_005	citrulline	-0.0264045	0.0390893	0.499364	DeCODE	Q9Y259	Lotta et al.	HMDB0000904	ENSG00000100288	FALSE
MR-link-2	7761_125_CHKB_CHKB	CHKB	bioa_008	glycine	-8.70999e-05	0.0255672	0.997282	DeCODE	Q9Y259	Lotta et al.	HMDB0000123	ENSG00000100288	FALSE
MR-link-2	7761_125_CHKB_CHKB	CHKB	bioa_013	methionine	-0.0628309	0.0389082	0.106343	DeCODE	Q9Y259	Lotta et al.	HMDB0000696	ENSG00000100288	FALSE
MR-link-2	7761_125_CHKB_CHKB	CHKB	bioa_014	ornithine	-0.0312725	0.0386933	0.418966	DeCODE	Q9Y259	Lotta et al.	HMDB0000214	ENSG00000100288	FALSE
MR-link-2	7761_125_CHKB_CHKB	CHKB	bioa_015	phenylethylamine	-0.00735903	0.0360508	0.838252	DeCODE	Q9Y259	Lotta et al.	HMDB0012275	ENSG00000100288	FALSE
MR-link-2	7761_125_CHKB_CHKB	CHKB	bioa_018	serine	-0.00532459	0.0399207	0.893893	DeCODE	Q9Y259	Lotta et al.	HMDB0000187	ENSG00000100288	FALSE
MR-link-2	7761_125_CHKB_CHKB	CHKB	bioa_020	tryptophan	-0.0070906	0.039709	0.85828	DeCODE	Q9Y259	Lotta et al.	HMDB0000929	ENSG00000100288	FALSE
MR-link-2	7761_125_CHKB_CHKB	CHKB	bioa_023	n-acetylornithine	-0.0155914	0.0379475	0.68117	DeCODE	Q9Y259	Lotta et al.	HMDB0003357	ENSG00000100288	FALSE
MR-link-2	7761_125_CHKB_CHKB	CHKB	bioa_031	sarcosine	0.00276698	0.0218687	0.899315	DeCODE	Q9Y259	Lotta et al.	HMDB0000271	ENSG00000100288	FALSE
MR-link-2	7761_125_CHKB_CHKB	CHKB	bioa_032	serotonin	-0.0264426	0.0522406	0.612738	DeCODE	Q9Y259	Lotta et al.	HMDB0000259	ENSG00000100288	FALSE
MR-link-2	7761_125_CHKB_CHKB	CHKB	bioa_033	spermidine	-0.0378812	0.025844	0.142712	DeCODE	Q9Y259	Lotta et al.	HMDB0001257	ENSG00000100288	FALSE
MR-link-2	7761_125_CHKB_CHKB	CHKB	bior_002	acetylcarnitine (c2)	-0.0308333	0.039419	0.434101	DeCODE	Q9Y259	Lotta et al.	HMDB0000201	ENSG00000100288	FALSE
MR-link-2	7761_125_CHKB_CHKB	CHKB	met-d-Acetate	acetate	0.0129574	0.0102457	0.205992	DeCODE	Q9Y259	Borges et al.	HMDB0000042	ENSG00000100288	FALSE
MR-link-2	7761_125_CHKB_CHKB	CHKB	met-d-Acetoacetate	acetoacetate	-0.0034751	0.0102049	0.733454	DeCODE	Q9Y259	Borges et al.	HMDB0000060	ENSG00000100288	FALSE
MR-link-2	7761_125_CHKB_CHKB	CHKB	met-d-Ala	alanine	0.0217496	0.00994565	0.0287541	DeCODE	Q9Y259	Borges et al.	HMDB0000161	ENSG00000100288	FALSE
MR-link-2	7761_125_CHKB_CHKB	CHKB	met-d-Gly	glycine	0.00194841	0.00987315	0.843558	DeCODE	Q9Y259	Borges et al.	HMDB0000123	ENSG00000100288	FALSE
MR-link-2	7761_125_CHKB_CHKB	CHKB	met-d-LA	linoleate (18:2n6)	-0.00470138	0.0100161	0.638795	DeCODE	Q9Y259	Borges et al.	HMDB0006270,HMDB0000673	ENSG00000100288	FALSE
MR-link-2	7761_125_CHKB_CHKB	CHKB	met-d-Phe	phenylalanine	-0.00721521	0.0100382	0.472278	DeCODE	Q9Y259	Borges et al.	HMDB0000159	ENSG00000100288	FALSE
MR-link-2	7761_125_CHKB_CHKB	CHKB	met-d-Pyruvate	pyruvate	-0.00209778	0.0100089	0.833987	DeCODE	Q9Y259	Borges et al.	HMDB0000243	ENSG00000100288	FALSE
MR-link-2	7999_23_ENTPD1_CD39	ENTPD1	GCST90199627	n-alpha-acetylornithine	-0.0032296	0.082127	0.968632	DeCODE	P49961	Chen et al.	HMDB0003357	ENSG00000138185	FALSE
MR-link-2	7999_23_ENTPD1_CD39	ENTPD1	GCST90199628	3-methylhistidine	0.0186317	0.0681071	0.78442	DeCODE	P49961	Chen et al.	HMDB0000479	ENSG00000138185	FALSE
MR-link-2	7999_23_ENTPD1_CD39	ENTPD1	GCST90199629	glycerophosphorylcholine (gpc)	0.0282912	0.0774692	0.714967	DeCODE	P49961	Chen et al.	HMDB0000086	ENSG00000138185	FALSE
MR-link-2	7999_23_ENTPD1_CD39	ENTPD1	GCST90199669	acetylcarnitine (c2)	0.0196676	0.0684806	0.773959	DeCODE	P49961	Chen et al.	HMDB0000201	ENSG00000138185	FALSE
MR-link-2	7999_23_ENTPD1_CD39	ENTPD1	GCST90199673	dehydroepiandrosterone sulfate (dhea-s)	0.06019	0.067551	0.372913	DeCODE	P49961	Chen et al.	HMDB0001032	ENSG00000138185	FALSE
MR-link-2	7999_23_ENTPD1_CD39	ENTPD1	GCST90199691	1-methylhistidine	-0.00673098	0.0693305	0.922659	DeCODE	P49961	Chen et al.	HMDB0000001	ENSG00000138185	FALSE
MR-link-2	7999_23_ENTPD1_CD39	ENTPD1	GCST90199845	sphinganine-1-phosphate	-0.0611095	0.0706726	0.387212	DeCODE	P49961	Chen et al.	HMDB0001383	ENSG00000138185	FALSE
MR-link-2	7999_23_ENTPD1_CD39	ENTPD1	GCST90199896	sulfate*	-0.035897	0.0678655	0.596845	DeCODE	P49961	Chen et al.	HMDB01448	ENSG00000138185	FALSE
MR-link-2	7999_23_ENTPD1_CD39	ENTPD1	GCST90199972	sphingomyelin (d18:1/24:1, d18:2/24:0)*	0.00819166	0.0735648	0.911336	DeCODE	P49961	Chen et al.	HMDB0012107	ENSG00000138185	FALSE
MR-link-2	7999_23_ENTPD1_CD39	ENTPD1	GCST90200001	sphingomyelin (d18:1/20:0, d16:1/22:0)*	-0.0207288	0.0690497	0.764024	DeCODE	P49961	Chen et al.	HMDB0012102	ENSG00000138185	FALSE
MR-link-2	7999_23_ENTPD1_CD39	ENTPD1	GCST90200049	myristoyl dihydrosphingomyelin (d18:0/14:0)*	0.0487517	0.0686384	0.477537	DeCODE	P49961	Chen et al.	HMDB0012085	ENSG00000138185	FALSE
MR-link-2	7999_23_ENTPD1_CD39	ENTPD1	GCST90200056	sphingomyelin (d18:0/18:0, d19:0/17:0)*	0.000107221	0.0712106	0.998799	DeCODE	P49961	Chen et al.	HMDB0012087	ENSG00000138185	FALSE
MR-link-2	7999_23_ENTPD1_CD39	ENTPD1	GCST90200279	pantothenate	0.00861868	0.0678715	0.898952	DeCODE	P49961	Chen et al.	HMDB0000210	ENSG00000138185	FALSE
MR-link-2	7999_23_ENTPD1_CD39	ENTPD1	GCST90200283	3-ureidopropionate	-0.0819393	0.0709807	0.248341	DeCODE	P49961	Chen et al.	HMDB0000026	ENSG00000138185	FALSE
MR-link-2	7999_23_ENTPD1_CD39	ENTPD1	GCST90200291	sarcosine	-0.00866248	0.0680831	0.898755	DeCODE	P49961	Chen et al.	HMDB0000271	ENSG00000138185	FALSE
MR-link-2	7999_23_ENTPD1_CD39	ENTPD1	GCST90200296	methyl indole-3-acetate	-0.128938	0.0796207	0.105362	DeCODE	P49961	Chen et al.	HMDB0029738	ENSG00000138185	FALSE
MR-link-2	7999_23_ENTPD1_CD39	ENTPD1	GCST90200306	butyrate/isobutyrate (4:0)	0.111343	0.0696582	0.10995	DeCODE	P49961	Chen et al.	HMDB0000039	ENSG00000138185	FALSE
MR-link-2	7999_23_ENTPD1_CD39	ENTPD1	GCST90200314	n-acetylneuraminate	-0.162029	0.0734481	0.0273814	DeCODE	P49961	Chen et al.	HMDB0000230	ENSG00000138185	FALSE
MR-link-2	7999_23_ENTPD1_CD39	ENTPD1	GCST90200318	acetoacetate	-0.0794054	0.0819674	0.332673	DeCODE	P49961	Chen et al.	HMDB0000060	ENSG00000138185	FALSE
MR-link-2	7999_23_ENTPD1_CD39	ENTPD1	GCST90200319	cys-gly, oxidized	-0.0163366	0.0741354	0.825589	DeCODE	P49961	Chen et al.	HMDB0000078	ENSG00000138185	FALSE
MR-link-2	7999_23_ENTPD1_CD39	ENTPD1	GCST90200323	creatine	-0.132522	0.0730461	0.0696441	DeCODE	P49961	Chen et al.	HMDB0000064	ENSG00000138185	FALSE
MR-link-2	7999_23_ENTPD1_CD39	ENTPD1	GCST90200325	glycerol	0.0343621	0.0677263	0.611897	DeCODE	P49961	Chen et al.	HMDB0000131	ENSG00000138185	FALSE
MR-link-2	7999_23_ENTPD1_CD39	ENTPD1	GCST90200327	choline	-0.112033	0.0682201	0.100543	DeCODE	P49961	Chen et al.	HMDB0000097	ENSG00000138185	FALSE
MR-link-2	7999_23_ENTPD1_CD39	ENTPD1	GCST90200335	stearoyl sphingomyelin (d18:1/18:0)	-0.0635621	0.0683909	0.352684	DeCODE	P49961	Chen et al.	HMDB0001348	ENSG00000138185	FALSE
MR-link-2	7999_23_ENTPD1_CD39	ENTPD1	GCST90200336	n-palmitoyl-sphingosine (d18:1/16:0)	0.0599045	0.0688057	0.383955	DeCODE	P49961	Chen et al.	HMDB0004949	ENSG00000138185	FALSE
MR-link-2	7999_23_ENTPD1_CD39	ENTPD1	GCST90200341	n-stearoyl-sphingosine (d18:1/18:0)*	-0.00165205	0.0676895	0.980529	DeCODE	P49961	Chen et al.	HMDB0004950	ENSG00000138185	FALSE
MR-link-2	7999_23_ENTPD1_CD39	ENTPD1	GCST90200345	s-adenosylhomocysteine (sah)	0.0101355	0.0782477	0.896937	DeCODE	P49961	Chen et al.	HMDB00939	ENSG00000138185	FALSE
MR-link-2	7999_23_ENTPD1_CD39	ENTPD1	GCST90200351	n-acetylputrescine	0.0735236	0.0688428	0.285524	DeCODE	P49961	Chen et al.	HMDB0002064	ENSG00000138185	FALSE
MR-link-2	7999_23_ENTPD1_CD39	ENTPD1	GCST90200354	linoleate (18:2n6)	-0.0535391	0.0684847	0.434351	DeCODE	P49961	Chen et al.	HMDB0006270,HMDB0000673	ENSG00000138185	FALSE
MR-link-2	7999_23_ENTPD1_CD39	ENTPD1	GCST90200355	adenosine 5'-diphosphate (adp)	0.110144	0.0916103	0.229242	DeCODE	P49961	Chen et al.	HMDB0001341	ENSG00000138185	FALSE
MR-link-2	7999_23_ENTPD1_CD39	ENTPD1	GCST90200356	adenosine 5'-monophosphate (amp)	0.119235	0.068447	0.0815076	DeCODE	P49961	Chen et al.	HMDB0000045	ENSG00000138185	FALSE
MR-link-2	7999_23_ENTPD1_CD39	ENTPD1	GCST90200358	arachidonate (20:4n6)	-0.0992801	0.0768966	0.196674	DeCODE	P49961	Chen et al.	HMDB0001043	ENSG00000138185	FALSE
MR-link-2	7999_23_ENTPD1_CD39	ENTPD1	GCST90200361	beta-alanine	-0.110449	0.0694198	0.111602	DeCODE	P49961	Chen et al.	HMDB0000056	ENSG00000138185	FALSE
MR-link-2	7999_23_ENTPD1_CD39	ENTPD1	GCST90200362	succinate	-0.084349	0.0765745	0.270666	DeCODE	P49961	Chen et al.	HMDB0000254	ENSG00000138185	FALSE
MR-link-2	7999_23_ENTPD1_CD39	ENTPD1	GCST90200363	choline phosphate	0.068289	0.0713029	0.338198	DeCODE	P49961	Chen et al.	HMDB0001565	ENSG00000138185	FALSE
MR-link-2	7999_23_ENTPD1_CD39	ENTPD1	GCST90200364	cysteinylglycine	0.0884566	0.0693247	0.201965	DeCODE	P49961	Chen et al.	HMDB0000078	ENSG00000138185	FALSE
MR-link-2	7999_23_ENTPD1_CD39	ENTPD1	GCST90200370	aspartate	-0.102797	0.0673412	0.126882	DeCODE	P49961	Chen et al.	HMDB0000191	ENSG00000138185	FALSE
MR-link-2	7999_23_ENTPD1_CD39	ENTPD1	GCST90200372	arginine	-0.0148218	0.0685867	0.828907	DeCODE	P49961	Chen et al.	HMDB0000517	ENSG00000138185	FALSE
MR-link-2	7999_23_ENTPD1_CD39	ENTPD1	GCST90200374	sphinganine	0.00186488	0.0711119	0.979078	DeCODE	P49961	Chen et al.	HMDB0000269	ENSG00000138185	FALSE
MR-link-2	7999_23_ENTPD1_CD39	ENTPD1	GCST90200376	flavin adenine dinucleotide (fad)	-0.0451077	0.0819768	0.582148	DeCODE	P49961	Chen et al.	HMDB0001248	ENSG00000138185	FALSE
MR-link-2	7999_23_ENTPD1_CD39	ENTPD1	GCST90200378	cortisol	0.0514579	0.0689234	0.455308	DeCODE	P49961	Chen et al.	HMDB0000063	ENSG00000138185	FALSE
MR-link-2	7999_23_ENTPD1_CD39	ENTPD1	GCST90200383	cystathionine	-0.0152666	0.0691159	0.825183	DeCODE	P49961	Chen et al.	HMDB0000099	ENSG00000138185	FALSE
MR-link-2	7999_23_ENTPD1_CD39	ENTPD1	GCST90200384	guanidinoacetate	0.0268056	0.0678371	0.692735	DeCODE	P49961	Chen et al.	HMDB0000128	ENSG00000138185	FALSE
MR-link-2	7999_23_ENTPD1_CD39	ENTPD1	GCST90200385	sphingosine	-0.019579	0.0722959	0.786531	DeCODE	P49961	Chen et al.	HMDB0000252	ENSG00000138185	FALSE
MR-link-2	7999_23_ENTPD1_CD39	ENTPD1	GCST90200390	stearate (18:0)	-0.0587876	0.0700617	0.401423	DeCODE	P49961	Chen et al.	HMDB0000827	ENSG00000138185	FALSE
MR-link-2	7999_23_ENTPD1_CD39	ENTPD1	GCST90200391	methionine	-0.0617517	0.0696976	0.37562	DeCODE	P49961	Chen et al.	HMDB0000696	ENSG00000138185	FALSE
MR-link-2	7999_23_ENTPD1_CD39	ENTPD1	GCST90200393	phosphate	0.15521	0.0686868	0.023841	DeCODE	P49961	Chen et al.	HMDB0001429	ENSG00000138185	TRUE
MR-link-2	7999_23_ENTPD1_CD39	ENTPD1	GCST90200394	inosine	-0.182322	0.0880272	0.0383396	DeCODE	P49961	Chen et al.	HMDB0000195	ENSG00000138185	FALSE
MR-link-2	7999_23_ENTPD1_CD39	ENTPD1	GCST90200395	inosine 5'-monophosphate (imp)	-0.0357852	0.0914582	0.695595	DeCODE	P49961	Chen et al.	HMDB0000175	ENSG00000138185	FALSE
MR-link-2	7999_23_ENTPD1_CD39	ENTPD1	GCST90200396	phenylalanine	-0.0189854	0.0711575	0.789617	DeCODE	P49961	Chen et al.	HMDB0000159	ENSG00000138185	FALSE
MR-link-2	7999_23_ENTPD1_CD39	ENTPD1	GCST90200397	palmitate (16:0)	-0.0278433	0.0687566	0.685511	DeCODE	P49961	Chen et al.	HMDB0000220	ENSG00000138185	FALSE
MR-link-2	7999_23_ENTPD1_CD39	ENTPD1	GCST90200400	nicotinamide	0.0817133	0.0680747	0.230004	DeCODE	P49961	Chen et al.	HMDB0001406	ENSG00000138185	FALSE
MR-link-2	7999_23_ENTPD1_CD39	ENTPD1	GCST90200403	citrulline	0.1727	0.0694129	0.012846	DeCODE	P49961	Chen et al.	HMDB0000904	ENSG00000138185	FALSE
MR-link-2	7999_23_ENTPD1_CD39	ENTPD1	GCST90200404	ornithine	0.0752012	0.0827812	0.363649	DeCODE	P49961	Chen et al.	HMDB0000214	ENSG00000138185	FALSE
MR-link-2	7999_23_ENTPD1_CD39	ENTPD1	GCST90200405	retinol (vitamin a)	-0.0131117	0.0719788	0.855457	DeCODE	P49961	Chen et al.	HMDB0000305	ENSG00000138185	FALSE
MR-link-2	7999_23_ENTPD1_CD39	ENTPD1	GCST90200406	1-methylnicotinamide	-0.0761246	0.0681011	0.263645	DeCODE	P49961	Chen et al.	HMDB0000699	ENSG00000138185	FALSE
MR-link-2	7999_23_ENTPD1_CD39	ENTPD1	GCST90200407	uridine	-0.0722471	0.0718872	0.314893	DeCODE	P49961	Chen et al.	HMDB0000296	ENSG00000138185	FALSE
MR-link-2	7999_23_ENTPD1_CD39	ENTPD1	GCST90200415	serine	-0.0985723	0.068652	0.151052	DeCODE	P49961	Chen et al.	HMDB0000187	ENSG00000138185	FALSE
MR-link-2	7999_23_ENTPD1_CD39	ENTPD1	GCST90200417	urea	0.048158	0.0681846	0.480009	DeCODE	P49961	Chen et al.	HMDB0000294	ENSG00000138185	FALSE
MR-link-2	7999_23_ENTPD1_CD39	ENTPD1	GCST90200418	pyridoxal	-0.0751848	0.0728293	0.301912	DeCODE	P49961	Chen et al.	HMDB0001545	ENSG00000138185	FALSE
MR-link-2	7999_23_ENTPD1_CD39	ENTPD1	GCST90200422	serotonin	0.0351848	0.0704471	0.617463	DeCODE	P49961	Chen et al.	HMDB0000259	ENSG00000138185	FALSE
MR-link-2	7999_23_ENTPD1_CD39	ENTPD1	GCST90200423	spermidine	-0.0158644	0.0728846	0.827691	DeCODE	P49961	Chen et al.	HMDB0001257	ENSG00000138185	FALSE
MR-link-2	7999_23_ENTPD1_CD39	ENTPD1	GCST90200429	cytidine	-0.0910914	0.0702531	0.194763	DeCODE	P49961	Chen et al.	HMDB0000089	ENSG00000138185	FALSE
MR-link-2	7999_23_ENTPD1_CD39	ENTPD1	GCST90200430	pyruvate	-0.0451451	0.0708194	0.52382	DeCODE	P49961	Chen et al.	HMDB0000243	ENSG00000138185	FALSE
MR-link-2	7999_23_ENTPD1_CD39	ENTPD1	GCST90200431	alanine	-0.0172825	0.0732483	0.813476	DeCODE	P49961	Chen et al.	HMDB0000161	ENSG00000138185	FALSE
MR-link-2	7999_23_ENTPD1_CD39	ENTPD1	GCST90200437	fructose	-0.0322216	0.0681995	0.636597	DeCODE	P49961	Chen et al.	HMDB0000660	ENSG00000138185	FALSE
MR-link-2	7999_23_ENTPD1_CD39	ENTPD1	GCST90200438	alpha-ketobutyrate	-0.0434806	0.0677774	0.521185	DeCODE	P49961	Chen et al.	HMDB0000005	ENSG00000138185	FALSE
MR-link-2	7999_23_ENTPD1_CD39	ENTPD1	GCST90200439	cysteine	0.05281	0.0683102	0.439469	DeCODE	P49961	Chen et al.	HMDB0000574	ENSG00000138185	FALSE
MR-link-2	7999_23_ENTPD1_CD39	ENTPD1	GCST90200441	tryptophan	-0.128181	0.0690802	0.0635199	DeCODE	P49961	Chen et al.	HMDB0000929	ENSG00000138185	FALSE
MR-link-2	7999_23_ENTPD1_CD39	ENTPD1	GCST90200447	maltose	-0.00408152	0.0777614	0.95814	DeCODE	P49961	Chen et al.	HMDB0000163	ENSG00000138185	FALSE
MR-link-2	7999_23_ENTPD1_CD39	ENTPD1	GCST90200455	alpha-ketoglutarate	-0.0904399	0.0692469	0.191536	DeCODE	P49961	Chen et al.	HMDB0000208	ENSG00000138185	FALSE
MR-link-2	7999_23_ENTPD1_CD39	ENTPD1	GCST90200684	n-acetyl-aspartyl-glutamate (naag)	0.0476717	0.0843889	0.572139	DeCODE	P49961	Chen et al.	HMDB0001067	ENSG00000138185	FALSE
MR-link-2	7999_23_ENTPD1_CD39	ENTPD1	GCST90200687	bilirubin (e,z or z,e)*	0.0268011	0.070508	0.70386	DeCODE	P49961	Chen et al.	HMDB0000488	ENSG00000138185	FALSE
MR-link-2	7999_23_ENTPD1_CD39	ENTPD1	GCST90200691	n-delta-acetylornithine	-0.0243612	0.0675067	0.718196	DeCODE	P49961	Chen et al.	HMDB0003357	ENSG00000138185	FALSE
MR-link-2	7999_23_ENTPD1_CD39	ENTPD1	GCST90200704	bilirubin (z,z)	0.00299235	0.0731717	0.96738	DeCODE	P49961	Chen et al.	HMDB0000054	ENSG00000138185	FALSE
MR-link-2	7999_23_ENTPD1_CD39	ENTPD1	GCST90200706	biliverdin	0.00158056	0.0691328	0.98176	DeCODE	P49961	Chen et al.	HMDB0001008	ENSG00000138185	FALSE
MR-link-2	7999_23_ENTPD1_CD39	ENTPD1	GCST90200707	glycine	-0.0738013	0.0676807	0.275522	DeCODE	P49961	Chen et al.	HMDB0000123	ENSG00000138185	FALSE
MR-link-2	7999_23_ENTPD1_CD39	ENTPD1	M00054	tryptophan	-0.180431	0.0935468	0.0537581	DeCODE	P49961	Shin et al.	HMDB0000929	ENSG00000138185	FALSE
MR-link-2	7999_23_ENTPD1_CD39	ENTPD1	M00555	adenosine	0.164113	0.105281	0.119039	DeCODE	P49961	Shin et al.	HMDB0000050	ENSG00000138185	FALSE
MR-link-2	7999_23_ENTPD1_CD39	ENTPD1	M00577	fructose	0.138056	0.0962542	0.151491	DeCODE	P49961	Shin et al.	HMDB0000660	ENSG00000138185	FALSE
MR-link-2	7999_23_ENTPD1_CD39	ENTPD1	M00599	pyruvate	-0.0900973	0.0902117	0.317924	DeCODE	P49961	Shin et al.	HMDB0000243	ENSG00000138185	FALSE
MR-link-2	7999_23_ENTPD1_CD39	ENTPD1	M00606	uridine	-0.109771	0.0912249	0.22886	DeCODE	P49961	Shin et al.	HMDB0000296	ENSG00000138185	FALSE
MR-link-2	7999_23_ENTPD1_CD39	ENTPD1	M01105	linoleate (18:2n6)	-0.221609	0.111277	0.0464258	DeCODE	P49961	Shin et al.	HMDB0006270,HMDB0000673	ENSG00000138185	FALSE
MR-link-2	7999_23_ENTPD1_CD39	ENTPD1	M01110	arachidonate (20:4n6)	0.0239057	0.113263	0.832838	DeCODE	P49961	Shin et al.	HMDB0001043	ENSG00000138185	FALSE
MR-link-2	7999_23_ENTPD1_CD39	ENTPD1	M01123	inosine	0.0118307	0.147692	0.936155	DeCODE	P49961	Shin et al.	HMDB0000195	ENSG00000138185	FALSE
MR-link-2	7999_23_ENTPD1_CD39	ENTPD1	M01302	methionine	-0.0443784	0.0883689	0.615531	DeCODE	P49961	Shin et al.	HMDB0000696	ENSG00000138185	FALSE
MR-link-2	7999_23_ENTPD1_CD39	ENTPD1	M01336	palmitate (16:0)	-0.0783664	0.104485	0.453238	DeCODE	P49961	Shin et al.	HMDB0000220	ENSG00000138185	FALSE
MR-link-2	7999_23_ENTPD1_CD39	ENTPD1	M01358	stearate (18:0)	-0.128664	0.105527	0.222745	DeCODE	P49961	Shin et al.	HMDB0000827	ENSG00000138185	FALSE
MR-link-2	7999_23_ENTPD1_CD39	ENTPD1	M01493	ornithine	0.0822777	0.0955858	0.389363	DeCODE	P49961	Shin et al.	HMDB0000214	ENSG00000138185	FALSE
MR-link-2	7999_23_ENTPD1_CD39	ENTPD1	M01508	pantothenate	0.040905	0.105716	0.698807	DeCODE	P49961	Shin et al.	HMDB0000210	ENSG00000138185	FALSE
MR-link-2	7999_23_ENTPD1_CD39	ENTPD1	M01638	arginine	-0.0578123	0.0900311	0.520785	DeCODE	P49961	Shin et al.	HMDB0000517	ENSG00000138185	FALSE
MR-link-2	7999_23_ENTPD1_CD39	ENTPD1	M01640	ascorbate (vitamin c)	-0.208975	0.167015	0.210847	DeCODE	P49961	Shin et al.	HMDB0000044	ENSG00000138185	FALSE
MR-link-2	7999_23_ENTPD1_CD39	ENTPD1	M01670	urea	0.0472015	0.10311	0.647111	DeCODE	P49961	Shin et al.	HMDB0000294	ENSG00000138185	FALSE
MR-link-2	7999_23_ENTPD1_CD39	ENTPD1	M01712	cortisol	-0.0364777	0.107892	0.735293	DeCODE	P49961	Shin et al.	HMDB0000063	ENSG00000138185	FALSE
MR-link-2	7999_23_ENTPD1_CD39	ENTPD1	M01827	riboflavin (vitamin b2)	0.131395	0.189237	0.487469	DeCODE	P49961	Shin et al.	HMDB0000244	ENSG00000138185	FALSE
MR-link-2	7999_23_ENTPD1_CD39	ENTPD1	M02132	citrulline	0.425044	0.135337	0.00168583	DeCODE	P49961	Shin et al.	HMDB0000904	ENSG00000138185	FALSE
MR-link-2	7999_23_ENTPD1_CD39	ENTPD1	M02137	biliverdin	-0.0103206	0.0976201	0.915803	DeCODE	P49961	Shin et al.	HMDB0001008	ENSG00000138185	FALSE
MR-link-2	7999_23_ENTPD1_CD39	ENTPD1	M02342	serotonin (5ht)	-0.0635632	0.102036	0.53332	DeCODE	P49961	Shin et al.	HMDB0000259	ENSG00000138185	FALSE
MR-link-2	7999_23_ENTPD1_CD39	ENTPD1	M11438	phosphate	-0.0548471	0.0881741	0.533921	DeCODE	P49961	Shin et al.	HMDB0001429	ENSG00000138185	TRUE
MR-link-2	7999_23_ENTPD1_CD39	ENTPD1	M15122	glycerol	-0.0466263	0.09184	0.611671	DeCODE	P49961	Shin et al.	HMDB0000131	ENSG00000138185	FALSE
MR-link-2	7999_23_ENTPD1_CD39	ENTPD1	M15488	acetylphosphate	0.164113	0.105281	0.119039	DeCODE	P49961	Shin et al.	HMDB0001494	ENSG00000138185	FALSE
MR-link-2	7999_23_ENTPD1_CD39	ENTPD1	M15506	choline	-0.0784511	0.0890585	0.378375	DeCODE	P49961	Shin et al.	HMDB0000097	ENSG00000138185	FALSE
MR-link-2	7999_23_ENTPD1_CD39	ENTPD1	M15630	n-acetylornithine	0.0180106	0.101532	0.859204	DeCODE	P49961	Shin et al.	HMDB0003357	ENSG00000138185	FALSE
MR-link-2	7999_23_ENTPD1_CD39	ENTPD1	M15677	3-methylhistidine	0.0232092	0.110641	0.833847	DeCODE	P49961	Shin et al.	HMDB0000479	ENSG00000138185	FALSE
MR-link-2	7999_23_ENTPD1_CD39	ENTPD1	M15990	glycerophosphorylcholine (gpc)	0.0536045	0.107455	0.617883	DeCODE	P49961	Shin et al.	HMDB0000086	ENSG00000138185	FALSE
MR-link-2	7999_23_ENTPD1_CD39	ENTPD1	M15996	aspartate	0.0874	0.104432	0.402646	DeCODE	P49961	Shin et al.	HMDB0000191	ENSG00000138185	FALSE
MR-link-2	7999_23_ENTPD1_CD39	ENTPD1	M20489	glucose	-0.0573308	0.0901354	0.524742	DeCODE	P49961	Shin et al.	HMDB0000122	ENSG00000138185	FALSE
MR-link-2	7999_23_ENTPD1_CD39	ENTPD1	M21044	2-hydroxybutyrate (ahb)	-0.0198238	0.103981	0.8488	DeCODE	P49961	Shin et al.	HMDB0000008	ENSG00000138185	FALSE
MR-link-2	7999_23_ENTPD1_CD39	ENTPD1	M27718	creatine	-0.121191	0.0886639	0.17167	DeCODE	P49961	Shin et al.	HMDB0000064	ENSG00000138185	FALSE
MR-link-2	7999_23_ENTPD1_CD39	ENTPD1	M31453	cysteine	0.109583	0.0889604	0.218018	DeCODE	P49961	Shin et al.	HMDB0000574	ENSG00000138185	FALSE
MR-link-2	7999_23_ENTPD1_CD39	ENTPD1	M32198	acetylcarnitine (c2)	-0.0186949	0.0937828	0.841995	DeCODE	P49961	Shin et al.	HMDB0000201	ENSG00000138185	FALSE
MR-link-2	7999_23_ENTPD1_CD39	ENTPD1	M32315	serine	-0.144454	0.0956502	0.130984	DeCODE	P49961	Shin et al.	HMDB0000187	ENSG00000138185	FALSE
MR-link-2	7999_23_ENTPD1_CD39	ENTPD1	M32338	glycine	-0.025368	0.101117	0.801909	DeCODE	P49961	Shin et al.	HMDB0000123	ENSG00000138185	FALSE
MR-link-2	7999_23_ENTPD1_CD39	ENTPD1	M32339	alanine	0.00110464	0.0892437	0.990124	DeCODE	P49961	Shin et al.	HMDB0000161	ENSG00000138185	FALSE
MR-link-2	7999_23_ENTPD1_CD39	ENTPD1	M32425	dehydroepiandrosterone sulfate (dhea-s)	0.0989051	0.0887578	0.26514	DeCODE	P49961	Shin et al.	HMDB0001032	ENSG00000138185	FALSE
MR-link-2	7999_23_ENTPD1_CD39	ENTPD1	M32593	heme	-0.0402716	0.0993886	0.685335	DeCODE	P49961	Shin et al.	HMDB0003178	ENSG00000138185	FALSE
MR-link-2	7999_23_ENTPD1_CD39	ENTPD1	M33453	alpha-ketoglutarate	-0.0450164	0.101333	0.656869	DeCODE	P49961	Shin et al.	HMDB0000208	ENSG00000138185	FALSE
MR-link-2	7999_23_ENTPD1_CD39	ENTPD1	bioa_001	alanine	-0.0214938	0.0290344	0.459126	DeCODE	P49961	Lotta et al.	HMDB0000161	ENSG00000138185	FALSE
MR-link-2	7999_23_ENTPD1_CD39	ENTPD1	bioa_002	arginine	0.0464317	0.0454313	0.306771	DeCODE	P49961	Lotta et al.	HMDB0000517	ENSG00000138185	FALSE
MR-link-2	7999_23_ENTPD1_CD39	ENTPD1	bioa_004	aspartate	-0.0441563	0.0531542	0.406132	DeCODE	P49961	Lotta et al.	HMDB0000191	ENSG00000138185	FALSE
MR-link-2	7999_23_ENTPD1_CD39	ENTPD1	bioa_005	citrulline	0.228506	0.0626174	0.000263007	DeCODE	P49961	Lotta et al.	HMDB0000904	ENSG00000138185	FALSE
MR-link-2	7999_23_ENTPD1_CD39	ENTPD1	bioa_008	glycine	0.0399883	0.0304426	0.188993	DeCODE	P49961	Lotta et al.	HMDB0000123	ENSG00000138185	FALSE
MR-link-2	7999_23_ENTPD1_CD39	ENTPD1	bioa_013	methionine	-0.0160875	0.0468659	0.731398	DeCODE	P49961	Lotta et al.	HMDB0000696	ENSG00000138185	FALSE
MR-link-2	7999_23_ENTPD1_CD39	ENTPD1	bioa_014	ornithine	0.121302	0.0602117	0.043948	DeCODE	P49961	Lotta et al.	HMDB0000214	ENSG00000138185	FALSE
MR-link-2	7999_23_ENTPD1_CD39	ENTPD1	bioa_015	phenylethylamine	-0.0894825	0.0667434	0.180019	DeCODE	P49961	Lotta et al.	HMDB0012275	ENSG00000138185	FALSE
MR-link-2	7999_23_ENTPD1_CD39	ENTPD1	bioa_018	serine	-0.00263312	0.0429306	0.951093	DeCODE	P49961	Lotta et al.	HMDB0000187	ENSG00000138185	FALSE
MR-link-2	7999_23_ENTPD1_CD39	ENTPD1	bioa_020	tryptophan	-0.0885173	0.0475452	0.0626382	DeCODE	P49961	Lotta et al.	HMDB0000929	ENSG00000138185	FALSE
MR-link-2	7999_23_ENTPD1_CD39	ENTPD1	bioa_023	n-acetylornithine	0.00386578	0.0512527	0.939876	DeCODE	P49961	Lotta et al.	HMDB0003357	ENSG00000138185	FALSE
MR-link-2	7999_23_ENTPD1_CD39	ENTPD1	bioa_031	sarcosine	0.0479308	0.0429784	0.264752	DeCODE	P49961	Lotta et al.	HMDB0000271	ENSG00000138185	FALSE
MR-link-2	7999_23_ENTPD1_CD39	ENTPD1	bioa_032	serotonin	-0.00633057	0.0569087	0.911425	DeCODE	P49961	Lotta et al.	HMDB0000259	ENSG00000138185	FALSE
MR-link-2	7999_23_ENTPD1_CD39	ENTPD1	bioa_033	spermidine	-0.0257186	0.0510561	0.614449	DeCODE	P49961	Lotta et al.	HMDB0001257	ENSG00000138185	FALSE
MR-link-2	7999_23_ENTPD1_CD39	ENTPD1	bior_002	acetylcarnitine (c2)	-0.0980665	0.0455541	0.0313387	DeCODE	P49961	Lotta et al.	HMDB0000201	ENSG00000138185	FALSE
MR-link-2	7999_23_ENTPD1_CD39	ENTPD1	met-d-Acetate	acetate	-0.00183541	0.0178937	0.918302	DeCODE	P49961	Borges et al.	HMDB0000042	ENSG00000138185	FALSE
MR-link-2	7999_23_ENTPD1_CD39	ENTPD1	met-d-Acetoacetate	acetoacetate	-0.0206727	0.0182105	0.256288	DeCODE	P49961	Borges et al.	HMDB0000060	ENSG00000138185	FALSE
MR-link-2	7999_23_ENTPD1_CD39	ENTPD1	met-d-Ala	alanine	0.0517736	0.0178221	0.00367225	DeCODE	P49961	Borges et al.	HMDB0000161	ENSG00000138185	FALSE
MR-link-2	7999_23_ENTPD1_CD39	ENTPD1	met-d-Gly	glycine	-0.0319329	0.0216042	0.139385	DeCODE	P49961	Borges et al.	HMDB0000123	ENSG00000138185	FALSE
MR-link-2	7999_23_ENTPD1_CD39	ENTPD1	met-d-LA	linoleate (18:2n6)	-0.0440234	0.017977	0.0143303	DeCODE	P49961	Borges et al.	HMDB0006270,HMDB0000673	ENSG00000138185	FALSE
MR-link-2	7999_23_ENTPD1_CD39	ENTPD1	met-d-Phe	phenylalanine	0.000438971	0.0178363	0.980365	DeCODE	P49961	Borges et al.	HMDB0000159	ENSG00000138185	FALSE
MR-link-2	7999_23_ENTPD1_CD39	ENTPD1	met-d-Pyruvate	pyruvate	0.0433782	0.0205973	0.0352034	DeCODE	P49961	Borges et al.	HMDB0000243	ENSG00000138185	FALSE
MR-link-2	8269_327_ARSK_ARSK	ARSK	GCST90199627	n-alpha-acetylornithine	-0.399582	0.175046	0.0224463	DeCODE	Q6UWY0	Chen et al.	HMDB0003357	ENSG00000164291	FALSE
MR-link-2	8269_327_ARSK_ARSK	ARSK	GCST90199628	3-methylhistidine	0.230858	0.149349	0.122162	DeCODE	Q6UWY0	Chen et al.	HMDB0000479	ENSG00000164291	FALSE
MR-link-2	8269_327_ARSK_ARSK	ARSK	GCST90199629	glycerophosphorylcholine (gpc)	0.0767814	0.15163	0.612593	DeCODE	Q6UWY0	Chen et al.	HMDB0000086	ENSG00000164291	FALSE
MR-link-2	8269_327_ARSK_ARSK	ARSK	GCST90199669	acetylcarnitine (c2)	0.0271477	0.162506	0.867325	DeCODE	Q6UWY0	Chen et al.	HMDB0000201	ENSG00000164291	FALSE
MR-link-2	8269_327_ARSK_ARSK	ARSK	GCST90199673	dehydroepiandrosterone sulfate (dhea-s)	0.373452	0.152889	0.0145803	DeCODE	Q6UWY0	Chen et al.	HMDB0001032	ENSG00000164291	TRUE
MR-link-2	8269_327_ARSK_ARSK	ARSK	GCST90199691	1-methylhistidine	-0.0672635	0.15521	0.664746	DeCODE	Q6UWY0	Chen et al.	HMDB0000001	ENSG00000164291	FALSE
MR-link-2	8269_327_ARSK_ARSK	ARSK	GCST90199845	sphinganine-1-phosphate	-0.350006	0.151715	0.0210547	DeCODE	Q6UWY0	Chen et al.	HMDB0001383	ENSG00000164291	FALSE
MR-link-2	8269_327_ARSK_ARSK	ARSK	GCST90199896	sulfate*	-0.0557154	0.173878	0.748644	DeCODE	Q6UWY0	Chen et al.	HMDB01448	ENSG00000164291	FALSE
MR-link-2	8269_327_ARSK_ARSK	ARSK	GCST90199972	sphingomyelin (d18:1/24:1, d18:2/24:0)*	-0.201656	0.165684	0.223561	DeCODE	Q6UWY0	Chen et al.	HMDB0012107	ENSG00000164291	FALSE
MR-link-2	8269_327_ARSK_ARSK	ARSK	GCST90200001	sphingomyelin (d18:1/20:0, d16:1/22:0)*	-0.146603	0.157792	0.352843	DeCODE	Q6UWY0	Chen et al.	HMDB0012102	ENSG00000164291	FALSE
MR-link-2	8269_327_ARSK_ARSK	ARSK	GCST90200049	myristoyl dihydrosphingomyelin (d18:0/14:0)*	-0.137121	0.160118	0.391792	DeCODE	Q6UWY0	Chen et al.	HMDB0012085	ENSG00000164291	FALSE
MR-link-2	8269_327_ARSK_ARSK	ARSK	GCST90200056	sphingomyelin (d18:0/18:0, d19:0/17:0)*	-0.227462	0.156328	0.145662	DeCODE	Q6UWY0	Chen et al.	HMDB0012087	ENSG00000164291	FALSE
MR-link-2	8269_327_ARSK_ARSK	ARSK	GCST90200279	pantothenate	0.0544312	0.156918	0.728683	DeCODE	Q6UWY0	Chen et al.	HMDB0000210	ENSG00000164291	FALSE
MR-link-2	8269_327_ARSK_ARSK	ARSK	GCST90200283	3-ureidopropionate	0.110122	0.181908	0.544932	DeCODE	Q6UWY0	Chen et al.	HMDB0000026	ENSG00000164291	FALSE
MR-link-2	8269_327_ARSK_ARSK	ARSK	GCST90200291	sarcosine	0.119491	0.150876	0.428372	DeCODE	Q6UWY0	Chen et al.	HMDB0000271	ENSG00000164291	FALSE
MR-link-2	8269_327_ARSK_ARSK	ARSK	GCST90200296	methyl indole-3-acetate	0.337953	0.175046	0.0535258	DeCODE	Q6UWY0	Chen et al.	HMDB0029738	ENSG00000164291	FALSE
MR-link-2	8269_327_ARSK_ARSK	ARSK	GCST90200306	butyrate/isobutyrate (4:0)	-0.0296166	0.153551	0.847055	DeCODE	Q6UWY0	Chen et al.	HMDB0000039	ENSG00000164291	FALSE
MR-link-2	8269_327_ARSK_ARSK	ARSK	GCST90200314	n-acetylneuraminate	-0.171455	0.152844	0.261964	DeCODE	Q6UWY0	Chen et al.	HMDB0000230	ENSG00000164291	FALSE
MR-link-2	8269_327_ARSK_ARSK	ARSK	GCST90200318	acetoacetate	-0.211722	0.173932	0.223503	DeCODE	Q6UWY0	Chen et al.	HMDB0000060	ENSG00000164291	FALSE
MR-link-2	8269_327_ARSK_ARSK	ARSK	GCST90200319	cys-gly, oxidized	-0.0792464	0.151418	0.600723	DeCODE	Q6UWY0	Chen et al.	HMDB0000078	ENSG00000164291	FALSE
MR-link-2	8269_327_ARSK_ARSK	ARSK	GCST90200323	creatine	0.0110105	0.153666	0.942879	DeCODE	Q6UWY0	Chen et al.	HMDB0000064	ENSG00000164291	FALSE
MR-link-2	8269_327_ARSK_ARSK	ARSK	GCST90200325	glycerol	0.169744	0.174245	0.329972	DeCODE	Q6UWY0	Chen et al.	HMDB0000131	ENSG00000164291	FALSE
MR-link-2	8269_327_ARSK_ARSK	ARSK	GCST90200327	choline	0.0667554	0.152423	0.661413	DeCODE	Q6UWY0	Chen et al.	HMDB0000097	ENSG00000164291	FALSE
MR-link-2	8269_327_ARSK_ARSK	ARSK	GCST90200335	stearoyl sphingomyelin (d18:1/18:0)	-0.176181	0.154439	0.25396	DeCODE	Q6UWY0	Chen et al.	HMDB0001348	ENSG00000164291	FALSE
MR-link-2	8269_327_ARSK_ARSK	ARSK	GCST90200336	n-palmitoyl-sphingosine (d18:1/16:0)	-0.274196	0.15957	0.0857339	DeCODE	Q6UWY0	Chen et al.	HMDB0004949	ENSG00000164291	FALSE
MR-link-2	8269_327_ARSK_ARSK	ARSK	GCST90200341	n-stearoyl-sphingosine (d18:1/18:0)*	-0.106787	0.16406	0.515112	DeCODE	Q6UWY0	Chen et al.	HMDB0004950	ENSG00000164291	FALSE
MR-link-2	8269_327_ARSK_ARSK	ARSK	GCST90200345	s-adenosylhomocysteine (sah)	0.134373	0.186312	0.470772	DeCODE	Q6UWY0	Chen et al.	HMDB00939	ENSG00000164291	FALSE
MR-link-2	8269_327_ARSK_ARSK	ARSK	GCST90200351	n-acetylputrescine	-0.0353359	0.149213	0.8128	DeCODE	Q6UWY0	Chen et al.	HMDB0002064	ENSG00000164291	FALSE
MR-link-2	8269_327_ARSK_ARSK	ARSK	GCST90200354	linoleate (18:2n6)	0.0418611	0.168172	0.803424	DeCODE	Q6UWY0	Chen et al.	HMDB0006270,HMDB0000673	ENSG00000164291	FALSE
MR-link-2	8269_327_ARSK_ARSK	ARSK	GCST90200355	adenosine 5'-diphosphate (adp)	-0.122937	0.210636	0.559459	DeCODE	Q6UWY0	Chen et al.	HMDB0001341	ENSG00000164291	FALSE
MR-link-2	8269_327_ARSK_ARSK	ARSK	GCST90200356	adenosine 5'-monophosphate (amp)	0.0379818	0.165314	0.818282	DeCODE	Q6UWY0	Chen et al.	HMDB0000045	ENSG00000164291	FALSE
MR-link-2	8269_327_ARSK_ARSK	ARSK	GCST90200358	arachidonate (20:4n6)	0.208784	0.151334	0.167702	DeCODE	Q6UWY0	Chen et al.	HMDB0001043	ENSG00000164291	FALSE
MR-link-2	8269_327_ARSK_ARSK	ARSK	GCST90200361	beta-alanine	-0.195029	0.168155	0.246125	DeCODE	Q6UWY0	Chen et al.	HMDB0000056	ENSG00000164291	FALSE
MR-link-2	8269_327_ARSK_ARSK	ARSK	GCST90200362	succinate	-0.284462	0.184348	0.122814	DeCODE	Q6UWY0	Chen et al.	HMDB0000254	ENSG00000164291	FALSE
MR-link-2	8269_327_ARSK_ARSK	ARSK	GCST90200363	choline phosphate	-0.0102401	0.154416	0.947127	DeCODE	Q6UWY0	Chen et al.	HMDB0001565	ENSG00000164291	FALSE
MR-link-2	8269_327_ARSK_ARSK	ARSK	GCST90200364	cysteinylglycine	-0.0601307	0.160794	0.708433	DeCODE	Q6UWY0	Chen et al.	HMDB0000078	ENSG00000164291	FALSE
MR-link-2	8269_327_ARSK_ARSK	ARSK	GCST90200370	aspartate	0.0323655	0.168777	0.847927	DeCODE	Q6UWY0	Chen et al.	HMDB0000191	ENSG00000164291	FALSE
MR-link-2	8269_327_ARSK_ARSK	ARSK	GCST90200372	arginine	-0.192845	0.150176	0.199098	DeCODE	Q6UWY0	Chen et al.	HMDB0000517	ENSG00000164291	FALSE
MR-link-2	8269_327_ARSK_ARSK	ARSK	GCST90200374	sphinganine	-0.0671239	0.15847	0.671875	DeCODE	Q6UWY0	Chen et al.	HMDB0000269	ENSG00000164291	FALSE
MR-link-2	8269_327_ARSK_ARSK	ARSK	GCST90200376	flavin adenine dinucleotide (fad)	0.0513399	0.177596	0.772518	DeCODE	Q6UWY0	Chen et al.	HMDB0001248	ENSG00000164291	FALSE
MR-link-2	8269_327_ARSK_ARSK	ARSK	GCST90200378	cortisol	0.0611367	0.157029	0.697029	DeCODE	Q6UWY0	Chen et al.	HMDB0000063	ENSG00000164291	FALSE
MR-link-2	8269_327_ARSK_ARSK	ARSK	GCST90200383	cystathionine	-0.186102	0.171271	0.277218	DeCODE	Q6UWY0	Chen et al.	HMDB0000099	ENSG00000164291	FALSE
MR-link-2	8269_327_ARSK_ARSK	ARSK	GCST90200384	guanidinoacetate	-0.0201382	0.159736	0.899675	DeCODE	Q6UWY0	Chen et al.	HMDB0000128	ENSG00000164291	FALSE
MR-link-2	8269_327_ARSK_ARSK	ARSK	GCST90200385	sphingosine	-0.153618	0.159005	0.333986	DeCODE	Q6UWY0	Chen et al.	HMDB0000252	ENSG00000164291	FALSE
MR-link-2	8269_327_ARSK_ARSK	ARSK	GCST90200390	stearate (18:0)	0.0223498	0.167355	0.893761	DeCODE	Q6UWY0	Chen et al.	HMDB0000827	ENSG00000164291	FALSE
MR-link-2	8269_327_ARSK_ARSK	ARSK	GCST90200391	methionine	-0.251388	0.180824	0.164458	DeCODE	Q6UWY0	Chen et al.	HMDB0000696	ENSG00000164291	FALSE
MR-link-2	8269_327_ARSK_ARSK	ARSK	GCST90200393	phosphate	-0.19722	0.165433	0.233205	DeCODE	Q6UWY0	Chen et al.	HMDB0001429	ENSG00000164291	FALSE
MR-link-2	8269_327_ARSK_ARSK	ARSK	GCST90200394	inosine	0.0513856	0.193924	0.791026	DeCODE	Q6UWY0	Chen et al.	HMDB0000195	ENSG00000164291	FALSE
MR-link-2	8269_327_ARSK_ARSK	ARSK	GCST90200395	inosine 5'-monophosphate (imp)	0.230224	0.205112	0.261681	DeCODE	Q6UWY0	Chen et al.	HMDB0000175	ENSG00000164291	FALSE
MR-link-2	8269_327_ARSK_ARSK	ARSK	GCST90200396	phenylalanine	-0.168629	0.163195	0.301464	DeCODE	Q6UWY0	Chen et al.	HMDB0000159	ENSG00000164291	FALSE
MR-link-2	8269_327_ARSK_ARSK	ARSK	GCST90200397	palmitate (16:0)	0.0407382	0.171335	0.81206	DeCODE	Q6UWY0	Chen et al.	HMDB0000220	ENSG00000164291	FALSE
MR-link-2	8269_327_ARSK_ARSK	ARSK	GCST90200400	nicotinamide	0.175262	0.160071	0.27356	DeCODE	Q6UWY0	Chen et al.	HMDB0001406	ENSG00000164291	FALSE
MR-link-2	8269_327_ARSK_ARSK	ARSK	GCST90200403	citrulline	-0.200858	0.157377	0.201854	DeCODE	Q6UWY0	Chen et al.	HMDB0000904	ENSG00000164291	FALSE
MR-link-2	8269_327_ARSK_ARSK	ARSK	GCST90200404	ornithine	-0.341016	0.173722	0.0496469	DeCODE	Q6UWY0	Chen et al.	HMDB0000214	ENSG00000164291	FALSE
MR-link-2	8269_327_ARSK_ARSK	ARSK	GCST90200405	retinol (vitamin a)	0.241381	0.155732	0.121148	DeCODE	Q6UWY0	Chen et al.	HMDB0000305	ENSG00000164291	FALSE
MR-link-2	8269_327_ARSK_ARSK	ARSK	GCST90200406	1-methylnicotinamide	0.191556	0.159649	0.230194	DeCODE	Q6UWY0	Chen et al.	HMDB0000699	ENSG00000164291	FALSE
MR-link-2	8269_327_ARSK_ARSK	ARSK	GCST90200407	uridine	0.28487	0.15153	0.0601137	DeCODE	Q6UWY0	Chen et al.	HMDB0000296	ENSG00000164291	FALSE
MR-link-2	8269_327_ARSK_ARSK	ARSK	GCST90200415	serine	0.00295459	0.153901	0.984683	DeCODE	Q6UWY0	Chen et al.	HMDB0000187	ENSG00000164291	FALSE
MR-link-2	8269_327_ARSK_ARSK	ARSK	GCST90200417	urea	0.0450534	0.157217	0.774443	DeCODE	Q6UWY0	Chen et al.	HMDB0000294	ENSG00000164291	FALSE
MR-link-2	8269_327_ARSK_ARSK	ARSK	GCST90200418	pyridoxal	0.0397083	0.157478	0.800924	DeCODE	Q6UWY0	Chen et al.	HMDB0001545	ENSG00000164291	FALSE
MR-link-2	8269_327_ARSK_ARSK	ARSK	GCST90200422	serotonin	-0.243847	0.16826	0.147273	DeCODE	Q6UWY0	Chen et al.	HMDB0000259	ENSG00000164291	FALSE
MR-link-2	8269_327_ARSK_ARSK	ARSK	GCST90200423	spermidine	-0.091203	0.156226	0.559362	DeCODE	Q6UWY0	Chen et al.	HMDB0001257	ENSG00000164291	FALSE
MR-link-2	8269_327_ARSK_ARSK	ARSK	GCST90200429	cytidine	0.00735284	0.169762	0.965452	DeCODE	Q6UWY0	Chen et al.	HMDB0000089	ENSG00000164291	FALSE
MR-link-2	8269_327_ARSK_ARSK	ARSK	GCST90200430	pyruvate	0.254007	0.174289	0.145009	DeCODE	Q6UWY0	Chen et al.	HMDB0000243	ENSG00000164291	FALSE
MR-link-2	8269_327_ARSK_ARSK	ARSK	GCST90200431	alanine	0.0587444	0.160853	0.714959	DeCODE	Q6UWY0	Chen et al.	HMDB0000161	ENSG00000164291	FALSE
MR-link-2	8269_327_ARSK_ARSK	ARSK	GCST90200437	fructose	0.236462	0.153267	0.122878	DeCODE	Q6UWY0	Chen et al.	HMDB0000660	ENSG00000164291	FALSE
MR-link-2	8269_327_ARSK_ARSK	ARSK	GCST90200438	alpha-ketobutyrate	0.200303	0.177861	0.26009	DeCODE	Q6UWY0	Chen et al.	HMDB0000005	ENSG00000164291	FALSE
MR-link-2	8269_327_ARSK_ARSK	ARSK	GCST90200439	cysteine	-0.152777	0.18808	0.41662	DeCODE	Q6UWY0	Chen et al.	HMDB0000574	ENSG00000164291	FALSE
MR-link-2	8269_327_ARSK_ARSK	ARSK	GCST90200441	tryptophan	-0.0315473	0.147922	0.831117	DeCODE	Q6UWY0	Chen et al.	HMDB0000929	ENSG00000164291	FALSE
MR-link-2	8269_327_ARSK_ARSK	ARSK	GCST90200447	maltose	0.036392	0.176366	0.836522	DeCODE	Q6UWY0	Chen et al.	HMDB0000163	ENSG00000164291	FALSE
MR-link-2	8269_327_ARSK_ARSK	ARSK	GCST90200455	alpha-ketoglutarate	0.0648387	0.171043	0.70463	DeCODE	Q6UWY0	Chen et al.	HMDB0000208	ENSG00000164291	FALSE
MR-link-2	8269_327_ARSK_ARSK	ARSK	GCST90200684	n-acetyl-aspartyl-glutamate (naag)	-0.279614	0.157404	0.0756654	DeCODE	Q6UWY0	Chen et al.	HMDB0001067	ENSG00000164291	FALSE
MR-link-2	8269_327_ARSK_ARSK	ARSK	GCST90200687	bilirubin (e,z or z,e)*	0.011763	0.144531	0.935134	DeCODE	Q6UWY0	Chen et al.	HMDB0000488	ENSG00000164291	FALSE
MR-link-2	8269_327_ARSK_ARSK	ARSK	GCST90200691	n-delta-acetylornithine	0.191319	0.148883	0.198781	DeCODE	Q6UWY0	Chen et al.	HMDB0003357	ENSG00000164291	FALSE
MR-link-2	8269_327_ARSK_ARSK	ARSK	GCST90200704	bilirubin (z,z)	0.0363723	0.146357	0.803734	DeCODE	Q6UWY0	Chen et al.	HMDB0000054	ENSG00000164291	FALSE
MR-link-2	8269_327_ARSK_ARSK	ARSK	GCST90200706	biliverdin	0.0510233	0.143202	0.721614	DeCODE	Q6UWY0	Chen et al.	HMDB0001008	ENSG00000164291	FALSE
MR-link-2	8269_327_ARSK_ARSK	ARSK	GCST90200707	glycine	-0.0131047	0.156229	0.933151	DeCODE	Q6UWY0	Chen et al.	HMDB0000123	ENSG00000164291	FALSE
MR-link-2	8269_327_ARSK_ARSK	ARSK	M00054	tryptophan	0.29747	0.231917	0.199612	DeCODE	Q6UWY0	Shin et al.	HMDB0000929	ENSG00000164291	FALSE
MR-link-2	8269_327_ARSK_ARSK	ARSK	M00555	adenosine	-0.079386	0.217139	0.714664	DeCODE	Q6UWY0	Shin et al.	HMDB0000050	ENSG00000164291	FALSE
MR-link-2	8269_327_ARSK_ARSK	ARSK	M00577	fructose	0.113075	0.210359	0.5909	DeCODE	Q6UWY0	Shin et al.	HMDB0000660	ENSG00000164291	FALSE
MR-link-2	8269_327_ARSK_ARSK	ARSK	M00599	pyruvate	0.153531	0.229425	0.503369	DeCODE	Q6UWY0	Shin et al.	HMDB0000243	ENSG00000164291	FALSE
MR-link-2	8269_327_ARSK_ARSK	ARSK	M00606	uridine	-0.238297	0.210845	0.258392	DeCODE	Q6UWY0	Shin et al.	HMDB0000296	ENSG00000164291	FALSE
MR-link-2	8269_327_ARSK_ARSK	ARSK	M01105	linoleate (18:2n6)	-0.207951	0.211977	0.326588	DeCODE	Q6UWY0	Shin et al.	HMDB0006270,HMDB0000673	ENSG00000164291	FALSE
MR-link-2	8269_327_ARSK_ARSK	ARSK	M01110	arachidonate (20:4n6)	-0.441918	0.214786	0.0396405	DeCODE	Q6UWY0	Shin et al.	HMDB0001043	ENSG00000164291	FALSE
MR-link-2	8269_327_ARSK_ARSK	ARSK	M01123	inosine	-0.361762	0.37588	0.335829	DeCODE	Q6UWY0	Shin et al.	HMDB0000195	ENSG00000164291	FALSE
MR-link-2	8269_327_ARSK_ARSK	ARSK	M01302	methionine	-0.190436	0.211442	0.367773	DeCODE	Q6UWY0	Shin et al.	HMDB0000696	ENSG00000164291	FALSE
MR-link-2	8269_327_ARSK_ARSK	ARSK	M01336	palmitate (16:0)	-0.27948	0.228017	0.220312	DeCODE	Q6UWY0	Shin et al.	HMDB0000220	ENSG00000164291	FALSE
MR-link-2	8269_327_ARSK_ARSK	ARSK	M01358	stearate (18:0)	-0.294411	0.21508	0.171048	DeCODE	Q6UWY0	Shin et al.	HMDB0000827	ENSG00000164291	FALSE
MR-link-2	8269_327_ARSK_ARSK	ARSK	M01493	ornithine	0.153245	0.212285	0.470368	DeCODE	Q6UWY0	Shin et al.	HMDB0000214	ENSG00000164291	FALSE
MR-link-2	8269_327_ARSK_ARSK	ARSK	M01508	pantothenate	0.149909	0.212575	0.480681	DeCODE	Q6UWY0	Shin et al.	HMDB0000210	ENSG00000164291	FALSE
MR-link-2	8269_327_ARSK_ARSK	ARSK	M01638	arginine	0.189199	0.22201	0.394098	DeCODE	Q6UWY0	Shin et al.	HMDB0000517	ENSG00000164291	FALSE
MR-link-2	8269_327_ARSK_ARSK	ARSK	M01640	ascorbate (vitamin c)	0.0149708	0.40038	0.970173	DeCODE	Q6UWY0	Shin et al.	HMDB0000044	ENSG00000164291	FALSE
MR-link-2	8269_327_ARSK_ARSK	ARSK	M01670	urea	0.202475	0.21004	0.335054	DeCODE	Q6UWY0	Shin et al.	HMDB0000294	ENSG00000164291	FALSE
MR-link-2	8269_327_ARSK_ARSK	ARSK	M01712	cortisol	0.289981	0.208673	0.164638	DeCODE	Q6UWY0	Shin et al.	HMDB0000063	ENSG00000164291	FALSE
MR-link-2	8269_327_ARSK_ARSK	ARSK	M01827	riboflavin (vitamin b2)	0.135391	0.44366	0.760237	DeCODE	Q6UWY0	Shin et al.	HMDB0000244	ENSG00000164291	FALSE
MR-link-2	8269_327_ARSK_ARSK	ARSK	M02132	citrulline	-0.170845	0.214626	0.426023	DeCODE	Q6UWY0	Shin et al.	HMDB0000904	ENSG00000164291	FALSE
MR-link-2	8269_327_ARSK_ARSK	ARSK	M02137	biliverdin	0.059305	0.232887	0.798992	DeCODE	Q6UWY0	Shin et al.	HMDB0001008	ENSG00000164291	FALSE
MR-link-2	8269_327_ARSK_ARSK	ARSK	M02342	serotonin (5ht)	0.0820393	0.229999	0.721321	DeCODE	Q6UWY0	Shin et al.	HMDB0000259	ENSG00000164291	FALSE
MR-link-2	8269_327_ARSK_ARSK	ARSK	M11438	phosphate	0.147345	0.203576	0.4692	DeCODE	Q6UWY0	Shin et al.	HMDB0001429	ENSG00000164291	FALSE
MR-link-2	8269_327_ARSK_ARSK	ARSK	M15122	glycerol	-0.414719	0.219461	0.0587959	DeCODE	Q6UWY0	Shin et al.	HMDB0000131	ENSG00000164291	FALSE
MR-link-2	8269_327_ARSK_ARSK	ARSK	M15488	acetylphosphate	-0.079386	0.217139	0.714664	DeCODE	Q6UWY0	Shin et al.	HMDB0001494	ENSG00000164291	FALSE
MR-link-2	8269_327_ARSK_ARSK	ARSK	M15506	choline	0.209643	0.220148	0.340955	DeCODE	Q6UWY0	Shin et al.	HMDB0000097	ENSG00000164291	FALSE
MR-link-2	8269_327_ARSK_ARSK	ARSK	M15630	n-acetylornithine	0.315699	0.20856	0.1301	DeCODE	Q6UWY0	Shin et al.	HMDB0003357	ENSG00000164291	FALSE
MR-link-2	8269_327_ARSK_ARSK	ARSK	M15677	3-methylhistidine	-0.433854	0.267105	0.104316	DeCODE	Q6UWY0	Shin et al.	HMDB0000479	ENSG00000164291	FALSE
MR-link-2	8269_327_ARSK_ARSK	ARSK	M15990	glycerophosphorylcholine (gpc)	-0.408256	0.209038	0.0508163	DeCODE	Q6UWY0	Shin et al.	HMDB0000086	ENSG00000164291	FALSE
MR-link-2	8269_327_ARSK_ARSK	ARSK	M15996	aspartate	-0.0366122	0.217283	0.86619	DeCODE	Q6UWY0	Shin et al.	HMDB0000191	ENSG00000164291	FALSE
MR-link-2	8269_327_ARSK_ARSK	ARSK	M20489	glucose	0.276208	0.2165	0.202031	DeCODE	Q6UWY0	Shin et al.	HMDB0000122	ENSG00000164291	FALSE
MR-link-2	8269_327_ARSK_ARSK	ARSK	M21044	2-hydroxybutyrate (ahb)	0.0556894	0.213811	0.794508	DeCODE	Q6UWY0	Shin et al.	HMDB0000008	ENSG00000164291	FALSE
MR-link-2	8269_327_ARSK_ARSK	ARSK	M27718	creatine	-0.0862192	0.208731	0.679559	DeCODE	Q6UWY0	Shin et al.	HMDB0000064	ENSG00000164291	FALSE
MR-link-2	8269_327_ARSK_ARSK	ARSK	M31453	cysteine	-0.117943	0.218626	0.589561	DeCODE	Q6UWY0	Shin et al.	HMDB0000574	ENSG00000164291	FALSE
MR-link-2	8269_327_ARSK_ARSK	ARSK	M32198	acetylcarnitine (c2)	0.0403709	0.20293	0.84231	DeCODE	Q6UWY0	Shin et al.	HMDB0000201	ENSG00000164291	FALSE
MR-link-2	8269_327_ARSK_ARSK	ARSK	M32315	serine	-0.0369622	0.221532	0.86749	DeCODE	Q6UWY0	Shin et al.	HMDB0000187	ENSG00000164291	FALSE
MR-link-2	8269_327_ARSK_ARSK	ARSK	M32338	glycine	-0.22901	0.244825	0.34958	DeCODE	Q6UWY0	Shin et al.	HMDB0000123	ENSG00000164291	FALSE
MR-link-2	8269_327_ARSK_ARSK	ARSK	M32339	alanine	0.315672	0.246735	0.200758	DeCODE	Q6UWY0	Shin et al.	HMDB0000161	ENSG00000164291	FALSE
MR-link-2	8269_327_ARSK_ARSK	ARSK	M32425	dehydroepiandrosterone sulfate (dhea-s)	-0.199782	0.218051	0.359553	DeCODE	Q6UWY0	Shin et al.	HMDB0001032	ENSG00000164291	TRUE
MR-link-2	8269_327_ARSK_ARSK	ARSK	M32593	heme	0.209445	0.228807	0.359993	DeCODE	Q6UWY0	Shin et al.	HMDB0003178	ENSG00000164291	FALSE
MR-link-2	8269_327_ARSK_ARSK	ARSK	M33453	alpha-ketoglutarate	-0.0882647	0.240697	0.713839	DeCODE	Q6UWY0	Shin et al.	HMDB0000208	ENSG00000164291	FALSE
MR-link-2	8269_327_ARSK_ARSK	ARSK	bioa_001	alanine	0.044976	0.0605593	0.457678	DeCODE	Q6UWY0	Lotta et al.	HMDB0000161	ENSG00000164291	FALSE
MR-link-2	8269_327_ARSK_ARSK	ARSK	bioa_002	arginine	0.152113	0.110667	0.169284	DeCODE	Q6UWY0	Lotta et al.	HMDB0000517	ENSG00000164291	FALSE
MR-link-2	8269_327_ARSK_ARSK	ARSK	bioa_004	aspartate	-0.0537083	0.10086	0.594376	DeCODE	Q6UWY0	Lotta et al.	HMDB0000191	ENSG00000164291	FALSE
MR-link-2	8269_327_ARSK_ARSK	ARSK	bioa_005	citrulline	-0.0749638	0.127226	0.555716	DeCODE	Q6UWY0	Lotta et al.	HMDB0000904	ENSG00000164291	FALSE
MR-link-2	8269_327_ARSK_ARSK	ARSK	bioa_008	glycine	0.0329953	0.0718362	0.64601	DeCODE	Q6UWY0	Lotta et al.	HMDB0000123	ENSG00000164291	FALSE
MR-link-2	8269_327_ARSK_ARSK	ARSK	bioa_013	methionine	-0.0692708	0.0987223	0.482883	DeCODE	Q6UWY0	Lotta et al.	HMDB0000696	ENSG00000164291	FALSE
MR-link-2	8269_327_ARSK_ARSK	ARSK	bioa_014	ornithine	-0.00376553	0.107869	0.972153	DeCODE	Q6UWY0	Lotta et al.	HMDB0000214	ENSG00000164291	FALSE
MR-link-2	8269_327_ARSK_ARSK	ARSK	bioa_015	phenylethylamine	0.106134	0.145312	0.465154	DeCODE	Q6UWY0	Lotta et al.	HMDB0012275	ENSG00000164291	FALSE
MR-link-2	8269_327_ARSK_ARSK	ARSK	bioa_018	serine	0.0467081	0.0971001	0.630495	DeCODE	Q6UWY0	Lotta et al.	HMDB0000187	ENSG00000164291	FALSE
MR-link-2	8269_327_ARSK_ARSK	ARSK	bioa_020	tryptophan	-0.0921202	0.10368	0.37427	DeCODE	Q6UWY0	Lotta et al.	HMDB0000929	ENSG00000164291	FALSE
MR-link-2	8269_327_ARSK_ARSK	ARSK	bioa_023	n-acetylornithine	0.0753526	0.106252	0.47821	DeCODE	Q6UWY0	Lotta et al.	HMDB0003357	ENSG00000164291	FALSE
MR-link-2	8269_327_ARSK_ARSK	ARSK	bioa_031	sarcosine	-0.11218	0.0927393	0.226421	DeCODE	Q6UWY0	Lotta et al.	HMDB0000271	ENSG00000164291	FALSE
MR-link-2	8269_327_ARSK_ARSK	ARSK	bioa_032	serotonin	-0.0654807	0.140265	0.640618	DeCODE	Q6UWY0	Lotta et al.	HMDB0000259	ENSG00000164291	FALSE
MR-link-2	8269_327_ARSK_ARSK	ARSK	bioa_033	spermidine	-0.129532	0.107771	0.229395	DeCODE	Q6UWY0	Lotta et al.	HMDB0001257	ENSG00000164291	FALSE
MR-link-2	8269_327_ARSK_ARSK	ARSK	bior_002	acetylcarnitine (c2)	-0.106228	0.103641	0.305382	DeCODE	Q6UWY0	Lotta et al.	HMDB0000201	ENSG00000164291	FALSE
MR-link-2	8269_327_ARSK_ARSK	ARSK	met-d-Acetate	acetate	0.0444215	0.0436333	0.308648	DeCODE	Q6UWY0	Borges et al.	HMDB0000042	ENSG00000164291	FALSE
MR-link-2	8269_327_ARSK_ARSK	ARSK	met-d-Acetoacetate	acetoacetate	-0.0172499	0.0396892	0.663835	DeCODE	Q6UWY0	Borges et al.	HMDB0000060	ENSG00000164291	FALSE
MR-link-2	8269_327_ARSK_ARSK	ARSK	met-d-Ala	alanine	0.0287875	0.0400216	0.471956	DeCODE	Q6UWY0	Borges et al.	HMDB0000161	ENSG00000164291	FALSE
MR-link-2	8269_327_ARSK_ARSK	ARSK	met-d-Gly	glycine	0.0361175	0.0483356	0.454928	DeCODE	Q6UWY0	Borges et al.	HMDB0000123	ENSG00000164291	FALSE
MR-link-2	8269_327_ARSK_ARSK	ARSK	met-d-LA	linoleate (18:2n6)	-0.0532809	0.0400212	0.183085	DeCODE	Q6UWY0	Borges et al.	HMDB0006270,HMDB0000673	ENSG00000164291	FALSE
MR-link-2	8269_327_ARSK_ARSK	ARSK	met-d-Phe	phenylalanine	-0.00698946	0.0452077	0.877131	DeCODE	Q6UWY0	Borges et al.	HMDB0000159	ENSG00000164291	FALSE
MR-link-2	8269_327_ARSK_ARSK	ARSK	met-d-Pyruvate	pyruvate	0.00414691	0.0410009	0.919438	DeCODE	Q6UWY0	Borges et al.	HMDB0000243	ENSG00000164291	FALSE
MR-link-2	8325_37_ADH4_ADH4	ADH4	GCST90199627	n-alpha-acetylornithine	-0.366631	0.205347	0.0741934	DeCODE	P08319	Chen et al.	HMDB0003357	ENSG00000198099	FALSE
MR-link-2	8325_37_ADH4_ADH4	ADH4	GCST90199628	3-methylhistidine	0.162151	0.141896	0.253145	DeCODE	P08319	Chen et al.	HMDB0000479	ENSG00000198099	FALSE
MR-link-2	8325_37_ADH4_ADH4	ADH4	GCST90199629	glycerophosphorylcholine (gpc)	0.247984	0.168441	0.140958	DeCODE	P08319	Chen et al.	HMDB0000086	ENSG00000198099	FALSE
MR-link-2	8325_37_ADH4_ADH4	ADH4	GCST90199669	acetylcarnitine (c2)	0.378591	0.142259	0.0077845	DeCODE	P08319	Chen et al.	HMDB0000201	ENSG00000198099	FALSE
MR-link-2	8325_37_ADH4_ADH4	ADH4	GCST90199673	dehydroepiandrosterone sulfate (dhea-s)	0.284066	0.143223	0.0473252	DeCODE	P08319	Chen et al.	HMDB0001032	ENSG00000198099	FALSE
MR-link-2	8325_37_ADH4_ADH4	ADH4	GCST90199691	1-methylhistidine	0.120099	0.144453	0.405743	DeCODE	P08319	Chen et al.	HMDB0000001	ENSG00000198099	FALSE
MR-link-2	8325_37_ADH4_ADH4	ADH4	GCST90199845	sphinganine-1-phosphate	0.21777	0.14094	0.122315	DeCODE	P08319	Chen et al.	HMDB0001383	ENSG00000198099	FALSE
MR-link-2	8325_37_ADH4_ADH4	ADH4	GCST90199896	sulfate*	-0.160403	0.17991	0.372622	DeCODE	P08319	Chen et al.	HMDB01448	ENSG00000198099	FALSE
MR-link-2	8325_37_ADH4_ADH4	ADH4	GCST90199972	sphingomyelin (d18:1/24:1, d18:2/24:0)*	0.139181	0.160633	0.386241	DeCODE	P08319	Chen et al.	HMDB0012107	ENSG00000198099	FALSE
MR-link-2	8325_37_ADH4_ADH4	ADH4	GCST90200001	sphingomyelin (d18:1/20:0, d16:1/22:0)*	-0.0122327	0.182317	0.946505	DeCODE	P08319	Chen et al.	HMDB0012102	ENSG00000198099	FALSE
MR-link-2	8325_37_ADH4_ADH4	ADH4	GCST90200049	myristoyl dihydrosphingomyelin (d18:0/14:0)*	0.0912679	0.177231	0.606577	DeCODE	P08319	Chen et al.	HMDB0012085	ENSG00000198099	FALSE
MR-link-2	8325_37_ADH4_ADH4	ADH4	GCST90200056	sphingomyelin (d18:0/18:0, d19:0/17:0)*	0.433898	0.174978	0.0131481	DeCODE	P08319	Chen et al.	HMDB0012087	ENSG00000198099	FALSE
MR-link-2	8325_37_ADH4_ADH4	ADH4	GCST90200279	pantothenate	0.232966	0.177473	0.189287	DeCODE	P08319	Chen et al.	HMDB0000210	ENSG00000198099	FALSE
MR-link-2	8325_37_ADH4_ADH4	ADH4	GCST90200283	3-ureidopropionate	-0.482676	0.190038	0.0110887	DeCODE	P08319	Chen et al.	HMDB0000026	ENSG00000198099	FALSE
MR-link-2	8325_37_ADH4_ADH4	ADH4	GCST90200291	sarcosine	0.0202595	0.142021	0.886565	DeCODE	P08319	Chen et al.	HMDB0000271	ENSG00000198099	FALSE
MR-link-2	8325_37_ADH4_ADH4	ADH4	GCST90200296	methyl indole-3-acetate	-0.0126837	0.156444	0.935382	DeCODE	P08319	Chen et al.	HMDB0029738	ENSG00000198099	FALSE
MR-link-2	8325_37_ADH4_ADH4	ADH4	GCST90200306	butyrate/isobutyrate (4:0)	-0.0374765	0.148894	0.801273	DeCODE	P08319	Chen et al.	HMDB0000039	ENSG00000198099	FALSE
MR-link-2	8325_37_ADH4_ADH4	ADH4	GCST90200314	n-acetylneuraminate	0.0339384	0.145663	0.815767	DeCODE	P08319	Chen et al.	HMDB0000230	ENSG00000198099	FALSE
MR-link-2	8325_37_ADH4_ADH4	ADH4	GCST90200318	acetoacetate	0.391197	0.170476	0.0217482	DeCODE	P08319	Chen et al.	HMDB0000060	ENSG00000198099	FALSE
MR-link-2	8325_37_ADH4_ADH4	ADH4	GCST90200319	cys-gly, oxidized	0.271263	0.144264	0.0600645	DeCODE	P08319	Chen et al.	HMDB0000078	ENSG00000198099	FALSE
MR-link-2	8325_37_ADH4_ADH4	ADH4	GCST90200323	creatine	0.0121827	0.14026	0.930784	DeCODE	P08319	Chen et al.	HMDB0000064	ENSG00000198099	FALSE
MR-link-2	8325_37_ADH4_ADH4	ADH4	GCST90200325	glycerol	0.194442	0.1373	0.156721	DeCODE	P08319	Chen et al.	HMDB0000131	ENSG00000198099	FALSE
MR-link-2	8325_37_ADH4_ADH4	ADH4	GCST90200327	choline	0.270258	0.161822	0.0949003	DeCODE	P08319	Chen et al.	HMDB0000097	ENSG00000198099	FALSE
MR-link-2	8325_37_ADH4_ADH4	ADH4	GCST90200335	stearoyl sphingomyelin (d18:1/18:0)	0.0851424	0.144985	0.557036	DeCODE	P08319	Chen et al.	HMDB0001348	ENSG00000198099	FALSE
MR-link-2	8325_37_ADH4_ADH4	ADH4	GCST90200336	n-palmitoyl-sphingosine (d18:1/16:0)	0.315212	0.203975	0.122263	DeCODE	P08319	Chen et al.	HMDB0004949	ENSG00000198099	FALSE
MR-link-2	8325_37_ADH4_ADH4	ADH4	GCST90200341	n-stearoyl-sphingosine (d18:1/18:0)*	0.103899	0.142961	0.46737	DeCODE	P08319	Chen et al.	HMDB0004950	ENSG00000198099	FALSE
MR-link-2	8325_37_ADH4_ADH4	ADH4	GCST90200345	s-adenosylhomocysteine (sah)	0.0771939	0.200187	0.699787	DeCODE	P08319	Chen et al.	HMDB00939	ENSG00000198099	FALSE
MR-link-2	8325_37_ADH4_ADH4	ADH4	GCST90200351	n-acetylputrescine	-0.00245382	0.142967	0.986306	DeCODE	P08319	Chen et al.	HMDB0002064	ENSG00000198099	FALSE
MR-link-2	8325_37_ADH4_ADH4	ADH4	GCST90200354	linoleate (18:2n6)	0.292354	0.139282	0.0358164	DeCODE	P08319	Chen et al.	HMDB0006270,HMDB0000673	ENSG00000198099	FALSE
MR-link-2	8325_37_ADH4_ADH4	ADH4	GCST90200355	adenosine 5'-diphosphate (adp)	-0.049301	0.23389	0.833053	DeCODE	P08319	Chen et al.	HMDB0001341	ENSG00000198099	FALSE
MR-link-2	8325_37_ADH4_ADH4	ADH4	GCST90200356	adenosine 5'-monophosphate (amp)	0.0619426	0.167343	0.711268	DeCODE	P08319	Chen et al.	HMDB0000045	ENSG00000198099	FALSE
MR-link-2	8325_37_ADH4_ADH4	ADH4	GCST90200358	arachidonate (20:4n6)	0.32051	0.143466	0.02548	DeCODE	P08319	Chen et al.	HMDB0001043	ENSG00000198099	FALSE
MR-link-2	8325_37_ADH4_ADH4	ADH4	GCST90200361	beta-alanine	0.0705162	0.147803	0.633295	DeCODE	P08319	Chen et al.	HMDB0000056	ENSG00000198099	FALSE
MR-link-2	8325_37_ADH4_ADH4	ADH4	GCST90200362	succinate	-0.0830344	0.165236	0.615301	DeCODE	P08319	Chen et al.	HMDB0000254	ENSG00000198099	FALSE
MR-link-2	8325_37_ADH4_ADH4	ADH4	GCST90200363	choline phosphate	-0.0662983	0.148144	0.654496	DeCODE	P08319	Chen et al.	HMDB0001565	ENSG00000198099	FALSE
MR-link-2	8325_37_ADH4_ADH4	ADH4	GCST90200364	cysteinylglycine	0.073357	0.145936	0.615199	DeCODE	P08319	Chen et al.	HMDB0000078	ENSG00000198099	FALSE
MR-link-2	8325_37_ADH4_ADH4	ADH4	GCST90200370	aspartate	-0.136356	0.143695	0.34266	DeCODE	P08319	Chen et al.	HMDB0000191	ENSG00000198099	FALSE
MR-link-2	8325_37_ADH4_ADH4	ADH4	GCST90200372	arginine	0.0231117	0.144791	0.87318	DeCODE	P08319	Chen et al.	HMDB0000517	ENSG00000198099	FALSE
MR-link-2	8325_37_ADH4_ADH4	ADH4	GCST90200374	sphinganine	0.284622	0.148235	0.0548487	DeCODE	P08319	Chen et al.	HMDB0000269	ENSG00000198099	FALSE
MR-link-2	8325_37_ADH4_ADH4	ADH4	GCST90200376	flavin adenine dinucleotide (fad)	0.231461	0.198801	0.244309	DeCODE	P08319	Chen et al.	HMDB0001248	ENSG00000198099	FALSE
MR-link-2	8325_37_ADH4_ADH4	ADH4	GCST90200378	cortisol	-0.0181742	0.142249	0.898336	DeCODE	P08319	Chen et al.	HMDB0000063	ENSG00000198099	FALSE
MR-link-2	8325_37_ADH4_ADH4	ADH4	GCST90200383	cystathionine	-0.1184	0.144162	0.411475	DeCODE	P08319	Chen et al.	HMDB0000099	ENSG00000198099	FALSE
MR-link-2	8325_37_ADH4_ADH4	ADH4	GCST90200384	guanidinoacetate	0.202778	0.142809	0.15563	DeCODE	P08319	Chen et al.	HMDB0000128	ENSG00000198099	FALSE
MR-link-2	8325_37_ADH4_ADH4	ADH4	GCST90200385	sphingosine	0.206051	0.143748	0.151737	DeCODE	P08319	Chen et al.	HMDB0000252	ENSG00000198099	FALSE
MR-link-2	8325_37_ADH4_ADH4	ADH4	GCST90200390	stearate (18:0)	0.350558	0.140454	0.0125641	DeCODE	P08319	Chen et al.	HMDB0000827	ENSG00000198099	FALSE
MR-link-2	8325_37_ADH4_ADH4	ADH4	GCST90200391	methionine	-0.228696	0.143395	0.110743	DeCODE	P08319	Chen et al.	HMDB0000696	ENSG00000198099	FALSE
MR-link-2	8325_37_ADH4_ADH4	ADH4	GCST90200393	phosphate	0.0130581	0.141728	0.92659	DeCODE	P08319	Chen et al.	HMDB0001429	ENSG00000198099	FALSE
MR-link-2	8325_37_ADH4_ADH4	ADH4	GCST90200394	inosine	0.0788174	0.186644	0.672816	DeCODE	P08319	Chen et al.	HMDB0000195	ENSG00000198099	FALSE
MR-link-2	8325_37_ADH4_ADH4	ADH4	GCST90200395	inosine 5'-monophosphate (imp)	-0.0880243	0.245861	0.720325	DeCODE	P08319	Chen et al.	HMDB0000175	ENSG00000198099	FALSE
MR-link-2	8325_37_ADH4_ADH4	ADH4	GCST90200396	phenylalanine	-0.108981	0.181643	0.548523	DeCODE	P08319	Chen et al.	HMDB0000159	ENSG00000198099	FALSE
MR-link-2	8325_37_ADH4_ADH4	ADH4	GCST90200397	palmitate (16:0)	0.293633	0.136629	0.0316242	DeCODE	P08319	Chen et al.	HMDB0000220	ENSG00000198099	FALSE
MR-link-2	8325_37_ADH4_ADH4	ADH4	GCST90200400	nicotinamide	0.339187	0.142338	0.017174	DeCODE	P08319	Chen et al.	HMDB0001406	ENSG00000198099	FALSE
MR-link-2	8325_37_ADH4_ADH4	ADH4	GCST90200403	citrulline	0.224217	0.142263	0.115008	DeCODE	P08319	Chen et al.	HMDB0000904	ENSG00000198099	FALSE
MR-link-2	8325_37_ADH4_ADH4	ADH4	GCST90200404	ornithine	-0.012865	0.144334	0.928976	DeCODE	P08319	Chen et al.	HMDB0000214	ENSG00000198099	FALSE
MR-link-2	8325_37_ADH4_ADH4	ADH4	GCST90200405	retinol (vitamin a)	0.106667	0.14429	0.459752	DeCODE	P08319	Chen et al.	HMDB0000305	ENSG00000198099	TRUE
MR-link-2	8325_37_ADH4_ADH4	ADH4	GCST90200406	1-methylnicotinamide	0.213444	0.141338	0.131002	DeCODE	P08319	Chen et al.	HMDB0000699	ENSG00000198099	FALSE
MR-link-2	8325_37_ADH4_ADH4	ADH4	GCST90200407	uridine	0.193777	0.194216	0.318407	DeCODE	P08319	Chen et al.	HMDB0000296	ENSG00000198099	FALSE
MR-link-2	8325_37_ADH4_ADH4	ADH4	GCST90200415	serine	-0.0558007	0.14283	0.696034	DeCODE	P08319	Chen et al.	HMDB0000187	ENSG00000198099	FALSE
MR-link-2	8325_37_ADH4_ADH4	ADH4	GCST90200417	urea	-0.0705424	0.142949	0.621672	DeCODE	P08319	Chen et al.	HMDB0000294	ENSG00000198099	FALSE
MR-link-2	8325_37_ADH4_ADH4	ADH4	GCST90200418	pyridoxal	0.139409	0.14798	0.346151	DeCODE	P08319	Chen et al.	HMDB0001545	ENSG00000198099	FALSE
MR-link-2	8325_37_ADH4_ADH4	ADH4	GCST90200422	serotonin	0.352267	0.182088	0.0530396	DeCODE	P08319	Chen et al.	HMDB0000259	ENSG00000198099	FALSE
MR-link-2	8325_37_ADH4_ADH4	ADH4	GCST90200423	spermidine	-0.123909	0.171813	0.470795	DeCODE	P08319	Chen et al.	HMDB0001257	ENSG00000198099	FALSE
MR-link-2	8325_37_ADH4_ADH4	ADH4	GCST90200429	cytidine	-0.117938	0.141447	0.404395	DeCODE	P08319	Chen et al.	HMDB0000089	ENSG00000198099	FALSE
MR-link-2	8325_37_ADH4_ADH4	ADH4	GCST90200430	pyruvate	-0.102081	0.142912	0.475046	DeCODE	P08319	Chen et al.	HMDB0000243	ENSG00000198099	FALSE
MR-link-2	8325_37_ADH4_ADH4	ADH4	GCST90200431	alanine	-0.387266	0.151237	0.0104474	DeCODE	P08319	Chen et al.	HMDB0000161	ENSG00000198099	FALSE
MR-link-2	8325_37_ADH4_ADH4	ADH4	GCST90200437	fructose	-0.307518	0.139134	0.0270894	DeCODE	P08319	Chen et al.	HMDB0000660	ENSG00000198099	FALSE
MR-link-2	8325_37_ADH4_ADH4	ADH4	GCST90200438	alpha-ketobutyrate	-0.0138816	0.14662	0.924571	DeCODE	P08319	Chen et al.	HMDB0000005	ENSG00000198099	FALSE
MR-link-2	8325_37_ADH4_ADH4	ADH4	GCST90200439	cysteine	-0.0618202	0.152279	0.684766	DeCODE	P08319	Chen et al.	HMDB0000574	ENSG00000198099	FALSE
MR-link-2	8325_37_ADH4_ADH4	ADH4	GCST90200441	tryptophan	-0.273657	0.162323	0.0918196	DeCODE	P08319	Chen et al.	HMDB0000929	ENSG00000198099	FALSE
MR-link-2	8325_37_ADH4_ADH4	ADH4	GCST90200447	maltose	-0.0163392	0.15639	0.916791	DeCODE	P08319	Chen et al.	HMDB0000163	ENSG00000198099	FALSE
MR-link-2	8325_37_ADH4_ADH4	ADH4	GCST90200455	alpha-ketoglutarate	-0.157778	0.203188	0.437448	DeCODE	P08319	Chen et al.	HMDB0000208	ENSG00000198099	FALSE
MR-link-2	8325_37_ADH4_ADH4	ADH4	GCST90200684	n-acetyl-aspartyl-glutamate (naag)	0.147984	0.148512	0.319036	DeCODE	P08319	Chen et al.	HMDB0001067	ENSG00000198099	FALSE
MR-link-2	8325_37_ADH4_ADH4	ADH4	GCST90200687	bilirubin (e,z or z,e)*	0.091272	0.204384	0.655185	DeCODE	P08319	Chen et al.	HMDB0000488	ENSG00000198099	FALSE
MR-link-2	8325_37_ADH4_ADH4	ADH4	GCST90200691	n-delta-acetylornithine	0.021382	0.160469	0.893998	DeCODE	P08319	Chen et al.	HMDB0003357	ENSG00000198099	FALSE
MR-link-2	8325_37_ADH4_ADH4	ADH4	GCST90200704	bilirubin (z,z)	0.206197	0.214477	0.336354	DeCODE	P08319	Chen et al.	HMDB0000054	ENSG00000198099	FALSE
MR-link-2	8325_37_ADH4_ADH4	ADH4	GCST90200706	biliverdin	0.318831	0.201277	0.113183	DeCODE	P08319	Chen et al.	HMDB0001008	ENSG00000198099	FALSE
MR-link-2	8325_37_ADH4_ADH4	ADH4	GCST90200707	glycine	0.125257	0.143976	0.384309	DeCODE	P08319	Chen et al.	HMDB0000123	ENSG00000198099	FALSE
MR-link-2	8325_37_ADH4_ADH4	ADH4	M00054	tryptophan	-0.0573983	0.169622	0.735069	DeCODE	P08319	Shin et al.	HMDB0000929	ENSG00000198099	FALSE
MR-link-2	8325_37_ADH4_ADH4	ADH4	M00555	adenosine	-0.262116	0.211854	0.215995	DeCODE	P08319	Shin et al.	HMDB0000050	ENSG00000198099	FALSE
MR-link-2	8325_37_ADH4_ADH4	ADH4	M00577	fructose	0.0403224	0.165134	0.807091	DeCODE	P08319	Shin et al.	HMDB0000660	ENSG00000198099	FALSE
MR-link-2	8325_37_ADH4_ADH4	ADH4	M00599	pyruvate	-0.326772	0.183442	0.0748564	DeCODE	P08319	Shin et al.	HMDB0000243	ENSG00000198099	FALSE
MR-link-2	8325_37_ADH4_ADH4	ADH4	M00606	uridine	-0.0767101	0.191757	0.689128	DeCODE	P08319	Shin et al.	HMDB0000296	ENSG00000198099	FALSE
MR-link-2	8325_37_ADH4_ADH4	ADH4	M01105	linoleate (18:2n6)	-0.524054	0.212329	0.0135823	DeCODE	P08319	Shin et al.	HMDB0006270,HMDB0000673	ENSG00000198099	FALSE
MR-link-2	8325_37_ADH4_ADH4	ADH4	M01110	arachidonate (20:4n6)	-0.37824	0.166788	0.0233422	DeCODE	P08319	Shin et al.	HMDB0001043	ENSG00000198099	FALSE
MR-link-2	8325_37_ADH4_ADH4	ADH4	M01123	inosine	0.384129	0.289141	0.184007	DeCODE	P08319	Shin et al.	HMDB0000195	ENSG00000198099	FALSE
MR-link-2	8325_37_ADH4_ADH4	ADH4	M01302	methionine	-0.0678347	0.165058	0.681091	DeCODE	P08319	Shin et al.	HMDB0000696	ENSG00000198099	FALSE
MR-link-2	8325_37_ADH4_ADH4	ADH4	M01336	palmitate (16:0)	-0.258203	0.223678	0.248357	DeCODE	P08319	Shin et al.	HMDB0000220	ENSG00000198099	FALSE
MR-link-2	8325_37_ADH4_ADH4	ADH4	M01358	stearate (18:0)	-0.321996	0.205668	0.11744	DeCODE	P08319	Shin et al.	HMDB0000827	ENSG00000198099	FALSE
MR-link-2	8325_37_ADH4_ADH4	ADH4	M01493	ornithine	0.246159	0.16873	0.144595	DeCODE	P08319	Shin et al.	HMDB0000214	ENSG00000198099	FALSE
MR-link-2	8325_37_ADH4_ADH4	ADH4	M01508	pantothenate	-0.121915	0.170936	0.475708	DeCODE	P08319	Shin et al.	HMDB0000210	ENSG00000198099	FALSE
MR-link-2	8325_37_ADH4_ADH4	ADH4	M01638	arginine	0.209669	0.17945	0.242647	DeCODE	P08319	Shin et al.	HMDB0000517	ENSG00000198099	FALSE
MR-link-2	8325_37_ADH4_ADH4	ADH4	M01640	ascorbate (vitamin c)	-0.309022	0.316912	0.329508	DeCODE	P08319	Shin et al.	HMDB0000044	ENSG00000198099	FALSE
MR-link-2	8325_37_ADH4_ADH4	ADH4	M01670	urea	0.111785	0.166891	0.502978	DeCODE	P08319	Shin et al.	HMDB0000294	ENSG00000198099	FALSE
MR-link-2	8325_37_ADH4_ADH4	ADH4	M01712	cortisol	-0.157896	0.166248	0.342233	DeCODE	P08319	Shin et al.	HMDB0000063	ENSG00000198099	FALSE
MR-link-2	8325_37_ADH4_ADH4	ADH4	M01827	riboflavin (vitamin b2)	0.00399602	0.431388	0.992609	DeCODE	P08319	Shin et al.	HMDB0000244	ENSG00000198099	FALSE
MR-link-2	8325_37_ADH4_ADH4	ADH4	M02132	citrulline	0.0729794	0.192512	0.70462	DeCODE	P08319	Shin et al.	HMDB0000904	ENSG00000198099	FALSE
MR-link-2	8325_37_ADH4_ADH4	ADH4	M02137	biliverdin	-0.46329	0.17979	0.00997086	DeCODE	P08319	Shin et al.	HMDB0001008	ENSG00000198099	FALSE
MR-link-2	8325_37_ADH4_ADH4	ADH4	M02342	serotonin (5ht)	-0.0266358	0.188531	0.887648	DeCODE	P08319	Shin et al.	HMDB0000259	ENSG00000198099	FALSE
MR-link-2	8325_37_ADH4_ADH4	ADH4	M11438	phosphate	-0.11944	0.163175	0.464183	DeCODE	P08319	Shin et al.	HMDB0001429	ENSG00000198099	FALSE
MR-link-2	8325_37_ADH4_ADH4	ADH4	M15122	glycerol	-0.284822	0.165314	0.0849039	DeCODE	P08319	Shin et al.	HMDB0000131	ENSG00000198099	FALSE
MR-link-2	8325_37_ADH4_ADH4	ADH4	M15488	acetylphosphate	-0.262116	0.211854	0.215995	DeCODE	P08319	Shin et al.	HMDB0001494	ENSG00000198099	FALSE
MR-link-2	8325_37_ADH4_ADH4	ADH4	M15506	choline	-0.0311327	0.170379	0.855013	DeCODE	P08319	Shin et al.	HMDB0000097	ENSG00000198099	FALSE
MR-link-2	8325_37_ADH4_ADH4	ADH4	M15630	n-acetylornithine	-0.205715	0.168996	0.223499	DeCODE	P08319	Shin et al.	HMDB0003357	ENSG00000198099	FALSE
MR-link-2	8325_37_ADH4_ADH4	ADH4	M15677	3-methylhistidine	0.496721	0.189957	0.008925	DeCODE	P08319	Shin et al.	HMDB0000479	ENSG00000198099	FALSE
MR-link-2	8325_37_ADH4_ADH4	ADH4	M15990	glycerophosphorylcholine (gpc)	0.0141119	0.170476	0.934027	DeCODE	P08319	Shin et al.	HMDB0000086	ENSG00000198099	FALSE
MR-link-2	8325_37_ADH4_ADH4	ADH4	M15996	aspartate	0.107321	0.16382	0.512396	DeCODE	P08319	Shin et al.	HMDB0000191	ENSG00000198099	FALSE
MR-link-2	8325_37_ADH4_ADH4	ADH4	M20489	glucose	0.0318091	0.167528	0.849408	DeCODE	P08319	Shin et al.	HMDB0000122	ENSG00000198099	FALSE
MR-link-2	8325_37_ADH4_ADH4	ADH4	M21044	2-hydroxybutyrate (ahb)	0.0127072	0.174429	0.941925	DeCODE	P08319	Shin et al.	HMDB0000008	ENSG00000198099	FALSE
MR-link-2	8325_37_ADH4_ADH4	ADH4	M27718	creatine	0.310294	0.230667	0.178559	DeCODE	P08319	Shin et al.	HMDB0000064	ENSG00000198099	FALSE
MR-link-2	8325_37_ADH4_ADH4	ADH4	M31453	cysteine	-0.28436	0.190357	0.135222	DeCODE	P08319	Shin et al.	HMDB0000574	ENSG00000198099	FALSE
MR-link-2	8325_37_ADH4_ADH4	ADH4	M32198	acetylcarnitine (c2)	-0.371251	0.213958	0.0827125	DeCODE	P08319	Shin et al.	HMDB0000201	ENSG00000198099	FALSE
MR-link-2	8325_37_ADH4_ADH4	ADH4	M32315	serine	0.0937668	0.160869	0.559977	DeCODE	P08319	Shin et al.	HMDB0000187	ENSG00000198099	FALSE
MR-link-2	8325_37_ADH4_ADH4	ADH4	M32338	glycine	-0.043694	0.160183	0.785026	DeCODE	P08319	Shin et al.	HMDB0000123	ENSG00000198099	FALSE
MR-link-2	8325_37_ADH4_ADH4	ADH4	M32339	alanine	-0.0687789	0.169264	0.684492	DeCODE	P08319	Shin et al.	HMDB0000161	ENSG00000198099	FALSE
MR-link-2	8325_37_ADH4_ADH4	ADH4	M32425	dehydroepiandrosterone sulfate (dhea-s)	0.192301	0.231051	0.405247	DeCODE	P08319	Shin et al.	HMDB0001032	ENSG00000198099	FALSE
MR-link-2	8325_37_ADH4_ADH4	ADH4	M32593	heme	0.122972	0.262614	0.639597	DeCODE	P08319	Shin et al.	HMDB0003178	ENSG00000198099	FALSE
MR-link-2	8325_37_ADH4_ADH4	ADH4	M33453	alpha-ketoglutarate	-0.351184	0.190614	0.0654188	DeCODE	P08319	Shin et al.	HMDB0000208	ENSG00000198099	FALSE
MR-link-2	8325_37_ADH4_ADH4	ADH4	bioa_001	alanine	-0.0539425	0.0714507	0.450273	DeCODE	P08319	Lotta et al.	HMDB0000161	ENSG00000198099	FALSE
MR-link-2	8325_37_ADH4_ADH4	ADH4	bioa_002	arginine	0.172452	0.0927623	0.0630159	DeCODE	P08319	Lotta et al.	HMDB0000517	ENSG00000198099	FALSE
MR-link-2	8325_37_ADH4_ADH4	ADH4	bioa_004	aspartate	0.0640759	0.0817278	0.433031	DeCODE	P08319	Lotta et al.	HMDB0000191	ENSG00000198099	FALSE
MR-link-2	8325_37_ADH4_ADH4	ADH4	bioa_005	citrulline	-0.013751	0.0801915	0.863848	DeCODE	P08319	Lotta et al.	HMDB0000904	ENSG00000198099	FALSE
MR-link-2	8325_37_ADH4_ADH4	ADH4	bioa_008	glycine	0.0259689	0.0516968	0.615434	DeCODE	P08319	Lotta et al.	HMDB0000123	ENSG00000198099	FALSE
MR-link-2	8325_37_ADH4_ADH4	ADH4	bioa_013	methionine	0.0132364	0.0809891	0.870176	DeCODE	P08319	Lotta et al.	HMDB0000696	ENSG00000198099	FALSE
MR-link-2	8325_37_ADH4_ADH4	ADH4	bioa_014	ornithine	0.0930146	0.0803225	0.246858	DeCODE	P08319	Lotta et al.	HMDB0000214	ENSG00000198099	FALSE
MR-link-2	8325_37_ADH4_ADH4	ADH4	bioa_015	phenylethylamine	-0.0536333	0.183062	0.769539	DeCODE	P08319	Lotta et al.	HMDB0012275	ENSG00000198099	FALSE
MR-link-2	8325_37_ADH4_ADH4	ADH4	bioa_018	serine	0.0121992	0.0815746	0.881123	DeCODE	P08319	Lotta et al.	HMDB0000187	ENSG00000198099	FALSE
MR-link-2	8325_37_ADH4_ADH4	ADH4	bioa_020	tryptophan	0.00452346	0.0811066	0.955524	DeCODE	P08319	Lotta et al.	HMDB0000929	ENSG00000198099	FALSE
MR-link-2	8325_37_ADH4_ADH4	ADH4	bioa_023	n-acetylornithine	-0.0426465	0.0806008	0.596731	DeCODE	P08319	Lotta et al.	HMDB0003357	ENSG00000198099	FALSE
MR-link-2	8325_37_ADH4_ADH4	ADH4	bioa_031	sarcosine	0.0778757	0.108405	0.472523	DeCODE	P08319	Lotta et al.	HMDB0000271	ENSG00000198099	FALSE
MR-link-2	8325_37_ADH4_ADH4	ADH4	bioa_032	serotonin	0.0685442	0.103591	0.508175	DeCODE	P08319	Lotta et al.	HMDB0000259	ENSG00000198099	FALSE
MR-link-2	8325_37_ADH4_ADH4	ADH4	bioa_033	spermidine	0.0349801	0.0989131	0.723605	DeCODE	P08319	Lotta et al.	HMDB0001257	ENSG00000198099	FALSE
MR-link-2	8325_37_ADH4_ADH4	ADH4	bior_002	acetylcarnitine (c2)	-0.250834	0.0981275	0.010582	DeCODE	P08319	Lotta et al.	HMDB0000201	ENSG00000198099	FALSE
MR-link-2	8325_37_ADH4_ADH4	ADH4	met-d-Acetate	acetate	-0.0726997	0.0385734	0.059469	DeCODE	P08319	Borges et al.	HMDB0000042	ENSG00000198099	FALSE
MR-link-2	8325_37_ADH4_ADH4	ADH4	met-d-Acetoacetate	acetoacetate	-0.00753528	0.0401845	0.851255	DeCODE	P08319	Borges et al.	HMDB0000060	ENSG00000198099	FALSE
MR-link-2	8325_37_ADH4_ADH4	ADH4	met-d-Ala	alanine	0.0300232	0.055363	0.587614	DeCODE	P08319	Borges et al.	HMDB0000161	ENSG00000198099	FALSE
MR-link-2	8325_37_ADH4_ADH4	ADH4	met-d-Gly	glycine	-0.023374	0.0457956	0.609772	DeCODE	P08319	Borges et al.	HMDB0000123	ENSG00000198099	FALSE
MR-link-2	8325_37_ADH4_ADH4	ADH4	met-d-LA	linoleate (18:2n6)	-0.0621448	0.0585009	0.288105	DeCODE	P08319	Borges et al.	HMDB0006270,HMDB0000673	ENSG00000198099	FALSE
MR-link-2	8325_37_ADH4_ADH4	ADH4	met-d-Phe	phenylalanine	-0.0802283	0.0391777	0.040579	DeCODE	P08319	Borges et al.	HMDB0000159	ENSG00000198099	FALSE
MR-link-2	8325_37_ADH4_ADH4	ADH4	met-d-Pyruvate	pyruvate	0.0285894	0.0392589	0.466474	DeCODE	P08319	Borges et al.	HMDB0000243	ENSG00000198099	FALSE
MR-link-2	8932_1_ENTPD6_ENTP6	ENTPD6	GCST90199627	n-alpha-acetylornithine	0.149042	0.187701	0.427171	DeCODE	O75354	Chen et al.	HMDB0003357	ENSG00000197586	FALSE
MR-link-2	8932_1_ENTPD6_ENTP6	ENTPD6	GCST90199628	3-methylhistidine	0.153372	0.166688	0.357514	DeCODE	O75354	Chen et al.	HMDB0000479	ENSG00000197586	FALSE
MR-link-2	8932_1_ENTPD6_ENTP6	ENTPD6	GCST90199629	glycerophosphorylcholine (gpc)	0.107117	0.171922	0.533248	DeCODE	O75354	Chen et al.	HMDB0000086	ENSG00000197586	FALSE
MR-link-2	8932_1_ENTPD6_ENTP6	ENTPD6	GCST90199669	acetylcarnitine (c2)	-0.0160768	0.166926	0.923274	DeCODE	O75354	Chen et al.	HMDB0000201	ENSG00000197586	FALSE
MR-link-2	8932_1_ENTPD6_ENTP6	ENTPD6	GCST90199673	dehydroepiandrosterone sulfate (dhea-s)	0.0195928	0.172492	0.909565	DeCODE	O75354	Chen et al.	HMDB0001032	ENSG00000197586	FALSE
MR-link-2	8932_1_ENTPD6_ENTP6	ENTPD6	GCST90199691	1-methylhistidine	0.0802376	0.184508	0.663654	DeCODE	O75354	Chen et al.	HMDB0000001	ENSG00000197586	FALSE
MR-link-2	8932_1_ENTPD6_ENTP6	ENTPD6	GCST90199845	sphinganine-1-phosphate	0.0619486	0.175399	0.723949	DeCODE	O75354	Chen et al.	HMDB0001383	ENSG00000197586	FALSE
MR-link-2	8932_1_ENTPD6_ENTP6	ENTPD6	GCST90199896	sulfate*	0.0372389	0.201157	0.853132	DeCODE	O75354	Chen et al.	HMDB01448	ENSG00000197586	FALSE
MR-link-2	8932_1_ENTPD6_ENTP6	ENTPD6	GCST90199972	sphingomyelin (d18:1/24:1, d18:2/24:0)*	-0.0178187	0.15702	0.90965	DeCODE	O75354	Chen et al.	HMDB0012107	ENSG00000197586	FALSE
MR-link-2	8932_1_ENTPD6_ENTP6	ENTPD6	GCST90200001	sphingomyelin (d18:1/20:0, d16:1/22:0)*	0.0733835	0.159484	0.645423	DeCODE	O75354	Chen et al.	HMDB0012102	ENSG00000197586	FALSE
MR-link-2	8932_1_ENTPD6_ENTP6	ENTPD6	GCST90200049	myristoyl dihydrosphingomyelin (d18:0/14:0)*	-0.00611619	0.164467	0.970335	DeCODE	O75354	Chen et al.	HMDB0012085	ENSG00000197586	FALSE
MR-link-2	8932_1_ENTPD6_ENTP6	ENTPD6	GCST90200056	sphingomyelin (d18:0/18:0, d19:0/17:0)*	0.110742	0.171904	0.51944	DeCODE	O75354	Chen et al.	HMDB0012087	ENSG00000197586	FALSE
MR-link-2	8932_1_ENTPD6_ENTP6	ENTPD6	GCST90200279	pantothenate	0.0625508	0.15919	0.694371	DeCODE	O75354	Chen et al.	HMDB0000210	ENSG00000197586	FALSE
MR-link-2	8932_1_ENTPD6_ENTP6	ENTPD6	GCST90200283	3-ureidopropionate	0.0124536	0.161047	0.938362	DeCODE	O75354	Chen et al.	HMDB0000026	ENSG00000197586	FALSE
MR-link-2	8932_1_ENTPD6_ENTP6	ENTPD6	GCST90200291	sarcosine	-0.0863624	0.158017	0.584695	DeCODE	O75354	Chen et al.	HMDB0000271	ENSG00000197586	FALSE
MR-link-2	8932_1_ENTPD6_ENTP6	ENTPD6	GCST90200296	methyl indole-3-acetate	-0.176135	0.195789	0.368325	DeCODE	O75354	Chen et al.	HMDB0029738	ENSG00000197586	FALSE
MR-link-2	8932_1_ENTPD6_ENTP6	ENTPD6	GCST90200306	butyrate/isobutyrate (4:0)	0.04311	0.162588	0.790894	DeCODE	O75354	Chen et al.	HMDB0000039	ENSG00000197586	FALSE
MR-link-2	8932_1_ENTPD6_ENTP6	ENTPD6	GCST90200314	n-acetylneuraminate	0.0143025	0.164211	0.930593	DeCODE	O75354	Chen et al.	HMDB0000230	ENSG00000197586	FALSE
MR-link-2	8932_1_ENTPD6_ENTP6	ENTPD6	GCST90200318	acetoacetate	-0.0159632	0.17462	0.927161	DeCODE	O75354	Chen et al.	HMDB0000060	ENSG00000197586	FALSE
MR-link-2	8932_1_ENTPD6_ENTP6	ENTPD6	GCST90200319	cys-gly, oxidized	-0.173167	0.163892	0.290698	DeCODE	O75354	Chen et al.	HMDB0000078	ENSG00000197586	FALSE
MR-link-2	8932_1_ENTPD6_ENTP6	ENTPD6	GCST90200323	creatine	0.148132	0.155762	0.341595	DeCODE	O75354	Chen et al.	HMDB0000064	ENSG00000197586	FALSE
MR-link-2	8932_1_ENTPD6_ENTP6	ENTPD6	GCST90200325	glycerol	0.273281	0.15957	0.0867851	DeCODE	O75354	Chen et al.	HMDB0000131	ENSG00000197586	FALSE
MR-link-2	8932_1_ENTPD6_ENTP6	ENTPD6	GCST90200327	choline	0.0666036	0.160187	0.677567	DeCODE	O75354	Chen et al.	HMDB0000097	ENSG00000197586	FALSE
MR-link-2	8932_1_ENTPD6_ENTP6	ENTPD6	GCST90200335	stearoyl sphingomyelin (d18:1/18:0)	-0.11695	0.162498	0.47171	DeCODE	O75354	Chen et al.	HMDB0001348	ENSG00000197586	FALSE
MR-link-2	8932_1_ENTPD6_ENTP6	ENTPD6	GCST90200336	n-palmitoyl-sphingosine (d18:1/16:0)	-0.103789	0.158249	0.511915	DeCODE	O75354	Chen et al.	HMDB0004949	ENSG00000197586	FALSE
MR-link-2	8932_1_ENTPD6_ENTP6	ENTPD6	GCST90200341	n-stearoyl-sphingosine (d18:1/18:0)*	-0.0573788	0.155113	0.711444	DeCODE	O75354	Chen et al.	HMDB0004950	ENSG00000197586	FALSE
MR-link-2	8932_1_ENTPD6_ENTP6	ENTPD6	GCST90200345	s-adenosylhomocysteine (sah)	0.0458343	0.20436	0.822538	DeCODE	O75354	Chen et al.	HMDB00939	ENSG00000197586	FALSE
MR-link-2	8932_1_ENTPD6_ENTP6	ENTPD6	GCST90200351	n-acetylputrescine	0.166318	0.169393	0.326175	DeCODE	O75354	Chen et al.	HMDB0002064	ENSG00000197586	FALSE
MR-link-2	8932_1_ENTPD6_ENTP6	ENTPD6	GCST90200354	linoleate (18:2n6)	0.0585625	0.164369	0.721625	DeCODE	O75354	Chen et al.	HMDB0006270,HMDB0000673	ENSG00000197586	FALSE
MR-link-2	8932_1_ENTPD6_ENTP6	ENTPD6	GCST90200355	adenosine 5'-diphosphate (adp)	0.0114309	0.242112	0.962343	DeCODE	O75354	Chen et al.	HMDB0001341	ENSG00000197586	FALSE
MR-link-2	8932_1_ENTPD6_ENTP6	ENTPD6	GCST90200356	adenosine 5'-monophosphate (amp)	0.0377289	0.176625	0.830851	DeCODE	O75354	Chen et al.	HMDB0000045	ENSG00000197586	FALSE
MR-link-2	8932_1_ENTPD6_ENTP6	ENTPD6	GCST90200358	arachidonate (20:4n6)	0.129173	0.162057	0.425402	DeCODE	O75354	Chen et al.	HMDB0001043	ENSG00000197586	FALSE
MR-link-2	8932_1_ENTPD6_ENTP6	ENTPD6	GCST90200361	beta-alanine	0.195351	0.16937	0.248748	DeCODE	O75354	Chen et al.	HMDB0000056	ENSG00000197586	FALSE
MR-link-2	8932_1_ENTPD6_ENTP6	ENTPD6	GCST90200362	succinate	0.194408	0.185961	0.295827	DeCODE	O75354	Chen et al.	HMDB0000254	ENSG00000197586	FALSE
MR-link-2	8932_1_ENTPD6_ENTP6	ENTPD6	GCST90200363	choline phosphate	-0.0484014	0.160462	0.762928	DeCODE	O75354	Chen et al.	HMDB0001565	ENSG00000197586	FALSE
MR-link-2	8932_1_ENTPD6_ENTP6	ENTPD6	GCST90200364	cysteinylglycine	-0.108253	0.159917	0.498449	DeCODE	O75354	Chen et al.	HMDB0000078	ENSG00000197586	FALSE
MR-link-2	8932_1_ENTPD6_ENTP6	ENTPD6	GCST90200370	aspartate	0.243559	0.158006	0.123205	DeCODE	O75354	Chen et al.	HMDB0000191	ENSG00000197586	FALSE
MR-link-2	8932_1_ENTPD6_ENTP6	ENTPD6	GCST90200372	arginine	0.013234	0.195679	0.946079	DeCODE	O75354	Chen et al.	HMDB0000517	ENSG00000197586	FALSE
MR-link-2	8932_1_ENTPD6_ENTP6	ENTPD6	GCST90200374	sphinganine	-0.0418647	0.168606	0.803903	DeCODE	O75354	Chen et al.	HMDB0000269	ENSG00000197586	FALSE
MR-link-2	8932_1_ENTPD6_ENTP6	ENTPD6	GCST90200376	flavin adenine dinucleotide (fad)	-0.15478	0.178232	0.385164	DeCODE	O75354	Chen et al.	HMDB0001248	ENSG00000197586	FALSE
MR-link-2	8932_1_ENTPD6_ENTP6	ENTPD6	GCST90200378	cortisol	-0.153296	0.157262	0.329668	DeCODE	O75354	Chen et al.	HMDB0000063	ENSG00000197586	FALSE
MR-link-2	8932_1_ENTPD6_ENTP6	ENTPD6	GCST90200383	cystathionine	0.264194	0.166637	0.112865	DeCODE	O75354	Chen et al.	HMDB0000099	ENSG00000197586	FALSE
MR-link-2	8932_1_ENTPD6_ENTP6	ENTPD6	GCST90200384	guanidinoacetate	0.168705	0.154481	0.274799	DeCODE	O75354	Chen et al.	HMDB0000128	ENSG00000197586	FALSE
MR-link-2	8932_1_ENTPD6_ENTP6	ENTPD6	GCST90200385	sphingosine	0.191115	0.16277	0.24034	DeCODE	O75354	Chen et al.	HMDB0000252	ENSG00000197586	FALSE
MR-link-2	8932_1_ENTPD6_ENTP6	ENTPD6	GCST90200390	stearate (18:0)	0.130568	0.162137	0.420651	DeCODE	O75354	Chen et al.	HMDB0000827	ENSG00000197586	FALSE
MR-link-2	8932_1_ENTPD6_ENTP6	ENTPD6	GCST90200391	methionine	0.0329824	0.167934	0.844296	DeCODE	O75354	Chen et al.	HMDB0000696	ENSG00000197586	FALSE
MR-link-2	8932_1_ENTPD6_ENTP6	ENTPD6	GCST90200393	phosphate	-0.238755	0.180413	0.18571	DeCODE	O75354	Chen et al.	HMDB0001429	ENSG00000197586	TRUE
MR-link-2	8932_1_ENTPD6_ENTP6	ENTPD6	GCST90200394	inosine	0.144411	0.207208	0.485843	DeCODE	O75354	Chen et al.	HMDB0000195	ENSG00000197586	FALSE
MR-link-2	8932_1_ENTPD6_ENTP6	ENTPD6	GCST90200395	inosine 5'-monophosphate (imp)	-0.0480521	0.232305	0.836128	DeCODE	O75354	Chen et al.	HMDB0000175	ENSG00000197586	FALSE
MR-link-2	8932_1_ENTPD6_ENTP6	ENTPD6	GCST90200396	phenylalanine	0.149692	0.157	0.34036	DeCODE	O75354	Chen et al.	HMDB0000159	ENSG00000197586	FALSE
MR-link-2	8932_1_ENTPD6_ENTP6	ENTPD6	GCST90200397	palmitate (16:0)	0.0755282	0.161195	0.639389	DeCODE	O75354	Chen et al.	HMDB0000220	ENSG00000197586	FALSE
MR-link-2	8932_1_ENTPD6_ENTP6	ENTPD6	GCST90200400	nicotinamide	-0.0124471	0.163613	0.939358	DeCODE	O75354	Chen et al.	HMDB0001406	ENSG00000197586	FALSE
MR-link-2	8932_1_ENTPD6_ENTP6	ENTPD6	GCST90200403	citrulline	0.0224933	0.162415	0.889851	DeCODE	O75354	Chen et al.	HMDB0000904	ENSG00000197586	FALSE
MR-link-2	8932_1_ENTPD6_ENTP6	ENTPD6	GCST90200404	ornithine	0.111035	0.182576	0.543083	DeCODE	O75354	Chen et al.	HMDB0000214	ENSG00000197586	FALSE
MR-link-2	8932_1_ENTPD6_ENTP6	ENTPD6	GCST90200405	retinol (vitamin a)	-0.052665	0.158431	0.739575	DeCODE	O75354	Chen et al.	HMDB0000305	ENSG00000197586	FALSE
MR-link-2	8932_1_ENTPD6_ENTP6	ENTPD6	GCST90200406	1-methylnicotinamide	-0.300924	0.159593	0.0593526	DeCODE	O75354	Chen et al.	HMDB0000699	ENSG00000197586	FALSE
MR-link-2	8932_1_ENTPD6_ENTP6	ENTPD6	GCST90200407	uridine	0.0319661	0.161911	0.843491	DeCODE	O75354	Chen et al.	HMDB0000296	ENSG00000197586	FALSE
MR-link-2	8932_1_ENTPD6_ENTP6	ENTPD6	GCST90200415	serine	-0.0843719	0.168719	0.617023	DeCODE	O75354	Chen et al.	HMDB0000187	ENSG00000197586	FALSE
MR-link-2	8932_1_ENTPD6_ENTP6	ENTPD6	GCST90200417	urea	-0.115446	0.159691	0.469719	DeCODE	O75354	Chen et al.	HMDB0000294	ENSG00000197586	FALSE
MR-link-2	8932_1_ENTPD6_ENTP6	ENTPD6	GCST90200418	pyridoxal	0.0757039	0.161082	0.638375	DeCODE	O75354	Chen et al.	HMDB0001545	ENSG00000197586	FALSE
MR-link-2	8932_1_ENTPD6_ENTP6	ENTPD6	GCST90200422	serotonin	0.0242442	0.205869	0.906254	DeCODE	O75354	Chen et al.	HMDB0000259	ENSG00000197586	FALSE
MR-link-2	8932_1_ENTPD6_ENTP6	ENTPD6	GCST90200423	spermidine	0.0198296	0.177172	0.910885	DeCODE	O75354	Chen et al.	HMDB0001257	ENSG00000197586	FALSE
MR-link-2	8932_1_ENTPD6_ENTP6	ENTPD6	GCST90200429	cytidine	0.266536	0.166399	0.109202	DeCODE	O75354	Chen et al.	HMDB0000089	ENSG00000197586	FALSE
MR-link-2	8932_1_ENTPD6_ENTP6	ENTPD6	GCST90200430	pyruvate	0.177529	0.161312	0.271101	DeCODE	O75354	Chen et al.	HMDB0000243	ENSG00000197586	FALSE
MR-link-2	8932_1_ENTPD6_ENTP6	ENTPD6	GCST90200431	alanine	0.190535	0.159824	0.2332	DeCODE	O75354	Chen et al.	HMDB0000161	ENSG00000197586	FALSE
MR-link-2	8932_1_ENTPD6_ENTP6	ENTPD6	GCST90200437	fructose	-0.169386	0.161605	0.294569	DeCODE	O75354	Chen et al.	HMDB0000660	ENSG00000197586	FALSE
MR-link-2	8932_1_ENTPD6_ENTP6	ENTPD6	GCST90200438	alpha-ketobutyrate	0.107943	0.155823	0.488481	DeCODE	O75354	Chen et al.	HMDB0000005	ENSG00000197586	FALSE
MR-link-2	8932_1_ENTPD6_ENTP6	ENTPD6	GCST90200439	cysteine	-0.0242576	0.152336	0.873482	DeCODE	O75354	Chen et al.	HMDB0000574	ENSG00000197586	FALSE
MR-link-2	8932_1_ENTPD6_ENTP6	ENTPD6	GCST90200441	tryptophan	0.171068	0.159659	0.283962	DeCODE	O75354	Chen et al.	HMDB0000929	ENSG00000197586	FALSE
MR-link-2	8932_1_ENTPD6_ENTP6	ENTPD6	GCST90200447	maltose	-0.00353624	0.180648	0.984382	DeCODE	O75354	Chen et al.	HMDB0000163	ENSG00000197586	FALSE
MR-link-2	8932_1_ENTPD6_ENTP6	ENTPD6	GCST90200455	alpha-ketoglutarate	-0.0154704	0.173116	0.928792	DeCODE	O75354	Chen et al.	HMDB0000208	ENSG00000197586	FALSE
MR-link-2	8932_1_ENTPD6_ENTP6	ENTPD6	GCST90200684	n-acetyl-aspartyl-glutamate (naag)	-0.175785	0.1663	0.290495	DeCODE	O75354	Chen et al.	HMDB0001067	ENSG00000197586	FALSE
MR-link-2	8932_1_ENTPD6_ENTP6	ENTPD6	GCST90200687	bilirubin (e,z or z,e)*	-0.0572648	0.163405	0.726004	DeCODE	O75354	Chen et al.	HMDB0000488	ENSG00000197586	FALSE
MR-link-2	8932_1_ENTPD6_ENTP6	ENTPD6	GCST90200691	n-delta-acetylornithine	-0.0995599	0.158948	0.531073	DeCODE	O75354	Chen et al.	HMDB0003357	ENSG00000197586	FALSE
MR-link-2	8932_1_ENTPD6_ENTP6	ENTPD6	GCST90200704	bilirubin (z,z)	-0.0663789	0.179461	0.711472	DeCODE	O75354	Chen et al.	HMDB0000054	ENSG00000197586	FALSE
MR-link-2	8932_1_ENTPD6_ENTP6	ENTPD6	GCST90200706	biliverdin	-0.0536043	0.157699	0.73392	DeCODE	O75354	Chen et al.	HMDB0001008	ENSG00000197586	FALSE
MR-link-2	8932_1_ENTPD6_ENTP6	ENTPD6	GCST90200707	glycine	-0.0543084	0.168184	0.746763	DeCODE	O75354	Chen et al.	HMDB0000123	ENSG00000197586	FALSE
MR-link-2	8932_1_ENTPD6_ENTP6	ENTPD6	M00054	tryptophan	0.022803	0.16286	0.888648	DeCODE	O75354	Shin et al.	HMDB0000929	ENSG00000197586	FALSE
MR-link-2	8932_1_ENTPD6_ENTP6	ENTPD6	M00555	adenosine	-0.10995	0.184693	0.551636	DeCODE	O75354	Shin et al.	HMDB0000050	ENSG00000197586	FALSE
MR-link-2	8932_1_ENTPD6_ENTP6	ENTPD6	M00577	fructose	0.191267	0.173844	0.271235	DeCODE	O75354	Shin et al.	HMDB0000660	ENSG00000197586	FALSE
MR-link-2	8932_1_ENTPD6_ENTP6	ENTPD6	M00599	pyruvate	0.137741	0.168537	0.413769	DeCODE	O75354	Shin et al.	HMDB0000243	ENSG00000197586	FALSE
MR-link-2	8932_1_ENTPD6_ENTP6	ENTPD6	M00606	uridine	-0.173049	0.16735	0.301109	DeCODE	O75354	Shin et al.	HMDB0000296	ENSG00000197586	FALSE
MR-link-2	8932_1_ENTPD6_ENTP6	ENTPD6	M01105	linoleate (18:2n6)	0.0348644	0.16662	0.834257	DeCODE	O75354	Shin et al.	HMDB0006270,HMDB0000673	ENSG00000197586	FALSE
MR-link-2	8932_1_ENTPD6_ENTP6	ENTPD6	M01110	arachidonate (20:4n6)	0.0102041	0.183403	0.955631	DeCODE	O75354	Shin et al.	HMDB0001043	ENSG00000197586	FALSE
MR-link-2	8932_1_ENTPD6_ENTP6	ENTPD6	M01123	inosine	-0.306147	0.32602	0.347709	DeCODE	O75354	Shin et al.	HMDB0000195	ENSG00000197586	FALSE
MR-link-2	8932_1_ENTPD6_ENTP6	ENTPD6	M01302	methionine	-0.0743929	0.164818	0.651727	DeCODE	O75354	Shin et al.	HMDB0000696	ENSG00000197586	FALSE
MR-link-2	8932_1_ENTPD6_ENTP6	ENTPD6	M01336	palmitate (16:0)	0.18002	0.178952	0.31443	DeCODE	O75354	Shin et al.	HMDB0000220	ENSG00000197586	FALSE
MR-link-2	8932_1_ENTPD6_ENTP6	ENTPD6	M01358	stearate (18:0)	0.0156924	0.191466	0.934679	DeCODE	O75354	Shin et al.	HMDB0000827	ENSG00000197586	FALSE
MR-link-2	8932_1_ENTPD6_ENTP6	ENTPD6	M01493	ornithine	0.273351	0.196258	0.163677	DeCODE	O75354	Shin et al.	HMDB0000214	ENSG00000197586	FALSE
MR-link-2	8932_1_ENTPD6_ENTP6	ENTPD6	M01508	pantothenate	-0.0647262	0.168201	0.700374	DeCODE	O75354	Shin et al.	HMDB0000210	ENSG00000197586	FALSE
MR-link-2	8932_1_ENTPD6_ENTP6	ENTPD6	M01638	arginine	-0.246713	0.166725	0.138936	DeCODE	O75354	Shin et al.	HMDB0000517	ENSG00000197586	FALSE
MR-link-2	8932_1_ENTPD6_ENTP6	ENTPD6	M01640	ascorbate (vitamin c)	0.101882	0.31607	0.747194	DeCODE	O75354	Shin et al.	HMDB0000044	ENSG00000197586	FALSE
MR-link-2	8932_1_ENTPD6_ENTP6	ENTPD6	M01670	urea	-0.260866	0.17876	0.14448	DeCODE	O75354	Shin et al.	HMDB0000294	ENSG00000197586	FALSE
MR-link-2	8932_1_ENTPD6_ENTP6	ENTPD6	M01712	cortisol	0.189938	0.16385	0.246368	DeCODE	O75354	Shin et al.	HMDB0000063	ENSG00000197586	FALSE
MR-link-2	8932_1_ENTPD6_ENTP6	ENTPD6	M01827	riboflavin (vitamin b2)	0.546041	0.38061	0.151388	DeCODE	O75354	Shin et al.	HMDB0000244	ENSG00000197586	FALSE
MR-link-2	8932_1_ENTPD6_ENTP6	ENTPD6	M02132	citrulline	-0.224887	0.208548	0.28088	DeCODE	O75354	Shin et al.	HMDB0000904	ENSG00000197586	FALSE
MR-link-2	8932_1_ENTPD6_ENTP6	ENTPD6	M02137	biliverdin	-0.00397391	0.181323	0.982515	DeCODE	O75354	Shin et al.	HMDB0001008	ENSG00000197586	FALSE
MR-link-2	8932_1_ENTPD6_ENTP6	ENTPD6	M02342	serotonin (5ht)	0.0679851	0.185965	0.714679	DeCODE	O75354	Shin et al.	HMDB0000259	ENSG00000197586	FALSE
MR-link-2	8932_1_ENTPD6_ENTP6	ENTPD6	M11438	phosphate	-0.0655001	0.163979	0.689568	DeCODE	O75354	Shin et al.	HMDB0001429	ENSG00000197586	TRUE
MR-link-2	8932_1_ENTPD6_ENTP6	ENTPD6	M15122	glycerol	0.13032	0.169647	0.44238	DeCODE	O75354	Shin et al.	HMDB0000131	ENSG00000197586	FALSE
MR-link-2	8932_1_ENTPD6_ENTP6	ENTPD6	M15488	acetylphosphate	-0.10995	0.184693	0.551636	DeCODE	O75354	Shin et al.	HMDB0001494	ENSG00000197586	FALSE
MR-link-2	8932_1_ENTPD6_ENTP6	ENTPD6	M15506	choline	-0.208697	0.171451	0.223515	DeCODE	O75354	Shin et al.	HMDB0000097	ENSG00000197586	FALSE
MR-link-2	8932_1_ENTPD6_ENTP6	ENTPD6	M15630	n-acetylornithine	-0.207523	0.180523	0.250324	DeCODE	O75354	Shin et al.	HMDB0003357	ENSG00000197586	FALSE
MR-link-2	8932_1_ENTPD6_ENTP6	ENTPD6	M15677	3-methylhistidine	-0.358816	0.191048	0.0603615	DeCODE	O75354	Shin et al.	HMDB0000479	ENSG00000197586	FALSE
MR-link-2	8932_1_ENTPD6_ENTP6	ENTPD6	M15990	glycerophosphorylcholine (gpc)	0.0809727	0.173794	0.641278	DeCODE	O75354	Shin et al.	HMDB0000086	ENSG00000197586	FALSE
MR-link-2	8932_1_ENTPD6_ENTP6	ENTPD6	M15996	aspartate	0.179562	0.165548	0.278075	DeCODE	O75354	Shin et al.	HMDB0000191	ENSG00000197586	FALSE
MR-link-2	8932_1_ENTPD6_ENTP6	ENTPD6	M20489	glucose	-0.16074	0.182794	0.379211	DeCODE	O75354	Shin et al.	HMDB0000122	ENSG00000197586	FALSE
MR-link-2	8932_1_ENTPD6_ENTP6	ENTPD6	M21044	2-hydroxybutyrate (ahb)	0.0511371	0.163932	0.755085	DeCODE	O75354	Shin et al.	HMDB0000008	ENSG00000197586	FALSE
MR-link-2	8932_1_ENTPD6_ENTP6	ENTPD6	M27718	creatine	0.264923	0.162125	0.102245	DeCODE	O75354	Shin et al.	HMDB0000064	ENSG00000197586	FALSE
MR-link-2	8932_1_ENTPD6_ENTP6	ENTPD6	M31453	cysteine	-0.180579	0.192435	0.348043	DeCODE	O75354	Shin et al.	HMDB0000574	ENSG00000197586	FALSE
MR-link-2	8932_1_ENTPD6_ENTP6	ENTPD6	M32198	acetylcarnitine (c2)	-0.277022	0.158115	0.0797695	DeCODE	O75354	Shin et al.	HMDB0000201	ENSG00000197586	FALSE
MR-link-2	8932_1_ENTPD6_ENTP6	ENTPD6	M32315	serine	-0.164552	0.166678	0.323524	DeCODE	O75354	Shin et al.	HMDB0000187	ENSG00000197586	FALSE
MR-link-2	8932_1_ENTPD6_ENTP6	ENTPD6	M32338	glycine	-0.01436	0.16908	0.932317	DeCODE	O75354	Shin et al.	HMDB0000123	ENSG00000197586	FALSE
MR-link-2	8932_1_ENTPD6_ENTP6	ENTPD6	M32339	alanine	0.156248	0.164344	0.341738	DeCODE	O75354	Shin et al.	HMDB0000161	ENSG00000197586	FALSE
MR-link-2	8932_1_ENTPD6_ENTP6	ENTPD6	M32425	dehydroepiandrosterone sulfate (dhea-s)	-0.158326	0.179292	0.377205	DeCODE	O75354	Shin et al.	HMDB0001032	ENSG00000197586	FALSE
MR-link-2	8932_1_ENTPD6_ENTP6	ENTPD6	M32593	heme	0.223485	0.188677	0.236222	DeCODE	O75354	Shin et al.	HMDB0003178	ENSG00000197586	FALSE
MR-link-2	8932_1_ENTPD6_ENTP6	ENTPD6	M33453	alpha-ketoglutarate	0.236547	0.180544	0.190132	DeCODE	O75354	Shin et al.	HMDB0000208	ENSG00000197586	FALSE
MR-link-2	8932_1_ENTPD6_ENTP6	ENTPD6	bioa_001	alanine	-0.025072	0.0595977	0.673983	DeCODE	O75354	Lotta et al.	HMDB0000161	ENSG00000197586	FALSE
MR-link-2	8932_1_ENTPD6_ENTP6	ENTPD6	bioa_002	arginine	-0.0636878	0.0928371	0.492702	DeCODE	O75354	Lotta et al.	HMDB0000517	ENSG00000197586	FALSE
MR-link-2	8932_1_ENTPD6_ENTP6	ENTPD6	bioa_004	aspartate	0.153478	0.0802939	0.0559469	DeCODE	O75354	Lotta et al.	HMDB0000191	ENSG00000197586	FALSE
MR-link-2	8932_1_ENTPD6_ENTP6	ENTPD6	bioa_005	citrulline	-0.0236184	0.0919856	0.797362	DeCODE	O75354	Lotta et al.	HMDB0000904	ENSG00000197586	FALSE
MR-link-2	8932_1_ENTPD6_ENTP6	ENTPD6	bioa_008	glycine	0.00431932	0.0490068	0.929768	DeCODE	O75354	Lotta et al.	HMDB0000123	ENSG00000197586	FALSE
MR-link-2	8932_1_ENTPD6_ENTP6	ENTPD6	bioa_013	methionine	0.019423	0.0992854	0.844901	DeCODE	O75354	Lotta et al.	HMDB0000696	ENSG00000197586	FALSE
MR-link-2	8932_1_ENTPD6_ENTP6	ENTPD6	bioa_014	ornithine	0.0440579	0.0978197	0.652423	DeCODE	O75354	Lotta et al.	HMDB0000214	ENSG00000197586	FALSE
MR-link-2	8932_1_ENTPD6_ENTP6	ENTPD6	bioa_015	phenylethylamine	-0.0809476	0.154512	0.600353	DeCODE	O75354	Lotta et al.	HMDB0012275	ENSG00000197586	FALSE
MR-link-2	8932_1_ENTPD6_ENTP6	ENTPD6	bioa_018	serine	-0.00544035	0.0812143	0.946592	DeCODE	O75354	Lotta et al.	HMDB0000187	ENSG00000197586	FALSE
MR-link-2	8932_1_ENTPD6_ENTP6	ENTPD6	bioa_020	tryptophan	0.00584058	0.0884013	0.947323	DeCODE	O75354	Lotta et al.	HMDB0000929	ENSG00000197586	FALSE
MR-link-2	8932_1_ENTPD6_ENTP6	ENTPD6	bioa_023	n-acetylornithine	-0.075769	0.0851287	0.373437	DeCODE	O75354	Lotta et al.	HMDB0003357	ENSG00000197586	FALSE
MR-link-2	8932_1_ENTPD6_ENTP6	ENTPD6	bioa_031	sarcosine	-0.0135181	0.0931294	0.884589	DeCODE	O75354	Lotta et al.	HMDB0000271	ENSG00000197586	FALSE
MR-link-2	8932_1_ENTPD6_ENTP6	ENTPD6	bioa_032	serotonin	-0.0290418	0.125283	0.816686	DeCODE	O75354	Lotta et al.	HMDB0000259	ENSG00000197586	FALSE
MR-link-2	8932_1_ENTPD6_ENTP6	ENTPD6	bioa_033	spermidine	0.0425523	0.107751	0.692907	DeCODE	O75354	Lotta et al.	HMDB0001257	ENSG00000197586	FALSE
MR-link-2	8932_1_ENTPD6_ENTP6	ENTPD6	bior_002	acetylcarnitine (c2)	-0.125718	0.0793845	0.113271	DeCODE	O75354	Lotta et al.	HMDB0000201	ENSG00000197586	FALSE
MR-link-2	8932_1_ENTPD6_ENTP6	ENTPD6	met-d-Acetate	acetate	-0.134773	0.0983723	0.170677	DeCODE	O75354	Borges et al.	HMDB0000042	ENSG00000197586	FALSE
MR-link-2	8932_1_ENTPD6_ENTP6	ENTPD6	met-d-Acetoacetate	acetoacetate	0.0433602	0.0424892	0.307492	DeCODE	O75354	Borges et al.	HMDB0000060	ENSG00000197586	FALSE
MR-link-2	8932_1_ENTPD6_ENTP6	ENTPD6	met-d-Ala	alanine	0.0954626	0.0431245	0.0268528	DeCODE	O75354	Borges et al.	HMDB0000161	ENSG00000197586	FALSE
MR-link-2	8932_1_ENTPD6_ENTP6	ENTPD6	met-d-Gly	glycine	0.00170151	0.0501346	0.972926	DeCODE	O75354	Borges et al.	HMDB0000123	ENSG00000197586	FALSE
MR-link-2	8932_1_ENTPD6_ENTP6	ENTPD6	met-d-LA	linoleate (18:2n6)	0.0386582	0.04756	0.416315	DeCODE	O75354	Borges et al.	HMDB0006270,HMDB0000673	ENSG00000197586	FALSE
MR-link-2	8932_1_ENTPD6_ENTP6	ENTPD6	met-d-Phe	phenylalanine	0.0613955	0.045649	0.178642	DeCODE	O75354	Borges et al.	HMDB0000159	ENSG00000197586	FALSE
MR-link-2	8932_1_ENTPD6_ENTP6	ENTPD6	met-d-Pyruvate	pyruvate	0.0360983	0.0428366	0.399398	DeCODE	O75354	Borges et al.	HMDB0000243	ENSG00000197586	FALSE
MR-link-2	9231_23_IMPAD1_IMPA3	IMPAD1	M00054	tryptophan	0.0849407	0.0327194	0.00943052	DeCODE	Q9NX62	Shin et al.	HMDB0000929	ENSG00000104331	FALSE
MR-link-2	9231_23_IMPAD1_IMPA3	IMPAD1	M00555	adenosine	-0.0524499	0.0324253	0.105757	DeCODE	Q9NX62	Shin et al.	HMDB0000050	ENSG00000104331	FALSE
MR-link-2	9231_23_IMPAD1_IMPA3	IMPAD1	M00577	fructose	-0.0154542	0.0325222	0.634651	DeCODE	Q9NX62	Shin et al.	HMDB0000660	ENSG00000104331	FALSE
MR-link-2	9231_23_IMPAD1_IMPA3	IMPAD1	M00599	pyruvate	-0.048474	0.0335138	0.148069	DeCODE	Q9NX62	Shin et al.	HMDB0000243	ENSG00000104331	FALSE
MR-link-2	9231_23_IMPAD1_IMPA3	IMPAD1	M00606	uridine	0.0334478	0.0324358	0.302447	DeCODE	Q9NX62	Shin et al.	HMDB0000296	ENSG00000104331	FALSE
MR-link-2	9231_23_IMPAD1_IMPA3	IMPAD1	M01105	linoleate (18:2n6)	0.0451697	0.0327354	0.167635	DeCODE	Q9NX62	Shin et al.	HMDB0006270,HMDB0000673	ENSG00000104331	FALSE
MR-link-2	9231_23_IMPAD1_IMPA3	IMPAD1	M01110	arachidonate (20:4n6)	-0.01265	0.0327453	0.699264	DeCODE	Q9NX62	Shin et al.	HMDB0001043	ENSG00000104331	FALSE
MR-link-2	9231_23_IMPAD1_IMPA3	IMPAD1	M01123	inosine	0.117879	0.0539219	0.0288081	DeCODE	Q9NX62	Shin et al.	HMDB0000195	ENSG00000104331	FALSE
MR-link-2	9231_23_IMPAD1_IMPA3	IMPAD1	M01302	methionine	0.0542198	0.0326766	0.0970585	DeCODE	Q9NX62	Shin et al.	HMDB0000696	ENSG00000104331	FALSE
MR-link-2	9231_23_IMPAD1_IMPA3	IMPAD1	M01336	palmitate (16:0)	0.00847663	0.0331865	0.798396	DeCODE	Q9NX62	Shin et al.	HMDB0000220	ENSG00000104331	FALSE
MR-link-2	9231_23_IMPAD1_IMPA3	IMPAD1	M01358	stearate (18:0)	0.0159542	0.0337597	0.636512	DeCODE	Q9NX62	Shin et al.	HMDB0000827	ENSG00000104331	FALSE
MR-link-2	9231_23_IMPAD1_IMPA3	IMPAD1	M01493	ornithine	0.048917	0.032798	0.13584	DeCODE	Q9NX62	Shin et al.	HMDB0000214	ENSG00000104331	FALSE
MR-link-2	9231_23_IMPAD1_IMPA3	IMPAD1	M01508	pantothenate	-0.0623599	0.0333826	0.0617573	DeCODE	Q9NX62	Shin et al.	HMDB0000210	ENSG00000104331	FALSE
MR-link-2	9231_23_IMPAD1_IMPA3	IMPAD1	M01638	arginine	0.0624728	0.0344202	0.0695236	DeCODE	Q9NX62	Shin et al.	HMDB0000517	ENSG00000104331	FALSE
MR-link-2	9231_23_IMPAD1_IMPA3	IMPAD1	M01640	ascorbate (vitamin c)	-0.0461646	0.0610535	0.449569	DeCODE	Q9NX62	Shin et al.	HMDB0000044	ENSG00000104331	FALSE
MR-link-2	9231_23_IMPAD1_IMPA3	IMPAD1	M01670	urea	-0.0907298	0.0335007	0.00676303	DeCODE	Q9NX62	Shin et al.	HMDB0000294	ENSG00000104331	FALSE
MR-link-2	9231_23_IMPAD1_IMPA3	IMPAD1	M01712	cortisol	0.0133627	0.0321835	0.677994	DeCODE	Q9NX62	Shin et al.	HMDB0000063	ENSG00000104331	FALSE
MR-link-2	9231_23_IMPAD1_IMPA3	IMPAD1	M01827	riboflavin (vitamin b2)	-0.0172884	0.0716408	0.809307	DeCODE	Q9NX62	Shin et al.	HMDB0000244	ENSG00000104331	FALSE
MR-link-2	9231_23_IMPAD1_IMPA3	IMPAD1	M02132	citrulline	-0.000605269	0.032813	0.985283	DeCODE	Q9NX62	Shin et al.	HMDB0000904	ENSG00000104331	FALSE
MR-link-2	9231_23_IMPAD1_IMPA3	IMPAD1	M02137	biliverdin	0.0537246	0.0351765	0.126689	DeCODE	Q9NX62	Shin et al.	HMDB0001008	ENSG00000104331	FALSE
MR-link-2	9231_23_IMPAD1_IMPA3	IMPAD1	M02342	serotonin (5ht)	0.0208559	0.0365184	0.567928	DeCODE	Q9NX62	Shin et al.	HMDB0000259	ENSG00000104331	FALSE
MR-link-2	9231_23_IMPAD1_IMPA3	IMPAD1	M11438	phosphate	0.0328238	0.0319641	0.304469	DeCODE	Q9NX62	Shin et al.	HMDB0001429	ENSG00000104331	TRUE
MR-link-2	9231_23_IMPAD1_IMPA3	IMPAD1	M15122	glycerol	0.0133774	0.0331415	0.686474	DeCODE	Q9NX62	Shin et al.	HMDB0000131	ENSG00000104331	FALSE
MR-link-2	9231_23_IMPAD1_IMPA3	IMPAD1	M15488	acetylphosphate	-0.0524499	0.0324253	0.105757	DeCODE	Q9NX62	Shin et al.	HMDB0001494	ENSG00000104331	FALSE
MR-link-2	9231_23_IMPAD1_IMPA3	IMPAD1	M15506	choline	-0.0288962	0.0327482	0.377575	DeCODE	Q9NX62	Shin et al.	HMDB0000097	ENSG00000104331	FALSE
MR-link-2	9231_23_IMPAD1_IMPA3	IMPAD1	M15630	n-acetylornithine	0.0145476	0.0330123	0.659451	DeCODE	Q9NX62	Shin et al.	HMDB0003357	ENSG00000104331	FALSE
MR-link-2	9231_23_IMPAD1_IMPA3	IMPAD1	M15677	3-methylhistidine	0.0062828	0.0382118	0.8694	DeCODE	Q9NX62	Shin et al.	HMDB0000479	ENSG00000104331	FALSE
MR-link-2	9231_23_IMPAD1_IMPA3	IMPAD1	M15990	glycerophosphorylcholine (gpc)	0.052729	0.03422	0.123346	DeCODE	Q9NX62	Shin et al.	HMDB0000086	ENSG00000104331	FALSE
MR-link-2	9231_23_IMPAD1_IMPA3	IMPAD1	M15996	aspartate	-0.0348393	0.0326282	0.285626	DeCODE	Q9NX62	Shin et al.	HMDB0000191	ENSG00000104331	FALSE
MR-link-2	9231_23_IMPAD1_IMPA3	IMPAD1	M20489	glucose	0.0157095	0.0326294	0.630196	DeCODE	Q9NX62	Shin et al.	HMDB0000122	ENSG00000104331	FALSE
MR-link-2	9231_23_IMPAD1_IMPA3	IMPAD1	M21044	2-hydroxybutyrate (ahb)	-0.0130739	0.0327658	0.689886	DeCODE	Q9NX62	Shin et al.	HMDB0000008	ENSG00000104331	FALSE
MR-link-2	9231_23_IMPAD1_IMPA3	IMPAD1	M27718	creatine	-0.00146011	0.0323551	0.964006	DeCODE	Q9NX62	Shin et al.	HMDB0000064	ENSG00000104331	FALSE
MR-link-2	9231_23_IMPAD1_IMPA3	IMPAD1	M31453	cysteine	-0.0162382	0.0329094	0.621715	DeCODE	Q9NX62	Shin et al.	HMDB0000574	ENSG00000104331	FALSE
MR-link-2	9231_23_IMPAD1_IMPA3	IMPAD1	M32198	acetylcarnitine (c2)	0.0612577	0.032775	0.0616175	DeCODE	Q9NX62	Shin et al.	HMDB0000201	ENSG00000104331	FALSE
MR-link-2	9231_23_IMPAD1_IMPA3	IMPAD1	M32315	serine	0.0538937	0.032942	0.101836	DeCODE	Q9NX62	Shin et al.	HMDB0000187	ENSG00000104331	FALSE
MR-link-2	9231_23_IMPAD1_IMPA3	IMPAD1	M32338	glycine	0.0750786	0.0325193	0.020958	DeCODE	Q9NX62	Shin et al.	HMDB0000123	ENSG00000104331	FALSE
MR-link-2	9231_23_IMPAD1_IMPA3	IMPAD1	M32339	alanine	-0.0161326	0.0325153	0.619785	DeCODE	Q9NX62	Shin et al.	HMDB0000161	ENSG00000104331	FALSE
MR-link-2	9231_23_IMPAD1_IMPA3	IMPAD1	M32425	dehydroepiandrosterone sulfate (dhea-s)	0.0200469	0.0329332	0.542713	DeCODE	Q9NX62	Shin et al.	HMDB0001032	ENSG00000104331	FALSE
MR-link-2	9231_23_IMPAD1_IMPA3	IMPAD1	M32593	heme	0.0146423	0.0362626	0.686371	DeCODE	Q9NX62	Shin et al.	HMDB0003178	ENSG00000104331	FALSE
MR-link-2	9231_23_IMPAD1_IMPA3	IMPAD1	M33453	alpha-ketoglutarate	-0.0619523	0.0372922	0.0966596	DeCODE	Q9NX62	Shin et al.	HMDB0000208	ENSG00000104331	FALSE
MR-link-2	9231_23_IMPAD1_IMPA3	IMPAD1	bioa_001	alanine	0.000618768	0.00968454	0.949056	DeCODE	Q9NX62	Lotta et al.	HMDB0000161	ENSG00000104331	FALSE
MR-link-2	9231_23_IMPAD1_IMPA3	IMPAD1	bioa_002	arginine	-0.0170498	0.0162294	0.293464	DeCODE	Q9NX62	Lotta et al.	HMDB0000517	ENSG00000104331	FALSE
MR-link-2	9231_23_IMPAD1_IMPA3	IMPAD1	bioa_004	aspartate	0.0129815	0.0159009	0.414272	DeCODE	Q9NX62	Lotta et al.	HMDB0000191	ENSG00000104331	FALSE
MR-link-2	9231_23_IMPAD1_IMPA3	IMPAD1	bioa_005	citrulline	-0.0121302	0.0158858	0.445112	DeCODE	Q9NX62	Lotta et al.	HMDB0000904	ENSG00000104331	FALSE
MR-link-2	9231_23_IMPAD1_IMPA3	IMPAD1	bioa_008	glycine	-0.03401	0.00997552	0.000651183	DeCODE	Q9NX62	Lotta et al.	HMDB0000123	ENSG00000104331	FALSE
MR-link-2	9231_23_IMPAD1_IMPA3	IMPAD1	bioa_013	methionine	0.00494318	0.0159064	0.755977	DeCODE	Q9NX62	Lotta et al.	HMDB0000696	ENSG00000104331	FALSE
MR-link-2	9231_23_IMPAD1_IMPA3	IMPAD1	bioa_014	ornithine	0.0203028	0.0160586	0.206125	DeCODE	Q9NX62	Lotta et al.	HMDB0000214	ENSG00000104331	FALSE
MR-link-2	9231_23_IMPAD1_IMPA3	IMPAD1	bioa_018	serine	0.000959278	0.0160333	0.952291	DeCODE	Q9NX62	Lotta et al.	HMDB0000187	ENSG00000104331	FALSE
MR-link-2	9231_23_IMPAD1_IMPA3	IMPAD1	bioa_020	tryptophan	-0.00778631	0.0159726	0.625919	DeCODE	Q9NX62	Lotta et al.	HMDB0000929	ENSG00000104331	FALSE
MR-link-2	9231_23_IMPAD1_IMPA3	IMPAD1	bioa_023	n-acetylornithine	-0.00763102	0.0159865	0.633119	DeCODE	Q9NX62	Lotta et al.	HMDB0003357	ENSG00000104331	FALSE
MR-link-2	9231_23_IMPAD1_IMPA3	IMPAD1	bioa_032	serotonin	0.0209322	0.0203453	0.30355	DeCODE	Q9NX62	Lotta et al.	HMDB0000259	ENSG00000104331	FALSE
MR-link-2	9231_23_IMPAD1_IMPA3	IMPAD1	bior_002	acetylcarnitine (c2)	0.0231004	0.0159744	0.148152	DeCODE	Q9NX62	Lotta et al.	HMDB0000201	ENSG00000104331	FALSE
MR-link-2	9244_27_PPT1_PPT1	PPT1	GCST90199627	n-alpha-acetylornithine	0.0334599	0.0823282	0.684433	DeCODE	P50897	Chen et al.	HMDB0003357	ENSG00000131238	FALSE
MR-link-2	9244_27_PPT1_PPT1	PPT1	GCST90199628	3-methylhistidine	0.0282503	0.0665251	0.671087	DeCODE	P50897	Chen et al.	HMDB0000479	ENSG00000131238	FALSE
MR-link-2	9244_27_PPT1_PPT1	PPT1	GCST90199629	glycerophosphorylcholine (gpc)	0.108505	0.089916	0.227531	DeCODE	P50897	Chen et al.	HMDB0000086	ENSG00000131238	FALSE
MR-link-2	9244_27_PPT1_PPT1	PPT1	GCST90199669	acetylcarnitine (c2)	-0.0466218	0.0682597	0.494603	DeCODE	P50897	Chen et al.	HMDB0000201	ENSG00000131238	FALSE
MR-link-2	9244_27_PPT1_PPT1	PPT1	GCST90199673	dehydroepiandrosterone sulfate (dhea-s)	0.0509091	0.0665883	0.444548	DeCODE	P50897	Chen et al.	HMDB0001032	ENSG00000131238	FALSE
MR-link-2	9244_27_PPT1_PPT1	PPT1	GCST90199691	1-methylhistidine	-0.0602785	0.072893	0.408269	DeCODE	P50897	Chen et al.	HMDB0000001	ENSG00000131238	FALSE
MR-link-2	9244_27_PPT1_PPT1	PPT1	GCST90199845	sphinganine-1-phosphate	-0.105733	0.0804549	0.188784	DeCODE	P50897	Chen et al.	HMDB0001383	ENSG00000131238	FALSE
MR-link-2	9244_27_PPT1_PPT1	PPT1	GCST90199896	sulfate*	0.0698512	0.0681816	0.305605	DeCODE	P50897	Chen et al.	HMDB01448	ENSG00000131238	FALSE
MR-link-2	9244_27_PPT1_PPT1	PPT1	GCST90199972	sphingomyelin (d18:1/24:1, d18:2/24:0)*	-0.17943	0.0765513	0.0190823	DeCODE	P50897	Chen et al.	HMDB0012107	ENSG00000131238	FALSE
MR-link-2	9244_27_PPT1_PPT1	PPT1	GCST90200001	sphingomyelin (d18:1/20:0, d16:1/22:0)*	-0.0917184	0.067329	0.173121	DeCODE	P50897	Chen et al.	HMDB0012102	ENSG00000131238	FALSE
MR-link-2	9244_27_PPT1_PPT1	PPT1	GCST90200049	myristoyl dihydrosphingomyelin (d18:0/14:0)*	-0.13792	0.0677725	0.0418465	DeCODE	P50897	Chen et al.	HMDB0012085	ENSG00000131238	FALSE
MR-link-2	9244_27_PPT1_PPT1	PPT1	GCST90200056	sphingomyelin (d18:0/18:0, d19:0/17:0)*	-0.0760775	0.0674268	0.259194	DeCODE	P50897	Chen et al.	HMDB0012087	ENSG00000131238	FALSE
MR-link-2	9244_27_PPT1_PPT1	PPT1	GCST90200279	pantothenate	-0.0391037	0.0679356	0.564886	DeCODE	P50897	Chen et al.	HMDB0000210	ENSG00000131238	FALSE
MR-link-2	9244_27_PPT1_PPT1	PPT1	GCST90200283	3-ureidopropionate	-0.0703937	0.0700067	0.314643	DeCODE	P50897	Chen et al.	HMDB0000026	ENSG00000131238	FALSE
MR-link-2	9244_27_PPT1_PPT1	PPT1	GCST90200291	sarcosine	0.0490853	0.0677403	0.468691	DeCODE	P50897	Chen et al.	HMDB0000271	ENSG00000131238	FALSE
MR-link-2	9244_27_PPT1_PPT1	PPT1	GCST90200296	methyl indole-3-acetate	-0.0609241	0.0799322	0.445943	DeCODE	P50897	Chen et al.	HMDB0029738	ENSG00000131238	FALSE
MR-link-2	9244_27_PPT1_PPT1	PPT1	GCST90200306	butyrate/isobutyrate (4:0)	0.0709333	0.0698013	0.309526	DeCODE	P50897	Chen et al.	HMDB0000039	ENSG00000131238	FALSE
MR-link-2	9244_27_PPT1_PPT1	PPT1	GCST90200314	n-acetylneuraminate	-0.0330484	0.0685905	0.629933	DeCODE	P50897	Chen et al.	HMDB0000230	ENSG00000131238	FALSE
MR-link-2	9244_27_PPT1_PPT1	PPT1	GCST90200318	acetoacetate	-0.0474551	0.0776072	0.540884	DeCODE	P50897	Chen et al.	HMDB0000060	ENSG00000131238	FALSE
MR-link-2	9244_27_PPT1_PPT1	PPT1	GCST90200319	cys-gly, oxidized	-0.120457	0.0725573	0.0968803	DeCODE	P50897	Chen et al.	HMDB0000078	ENSG00000131238	FALSE
MR-link-2	9244_27_PPT1_PPT1	PPT1	GCST90200323	creatine	-0.0709142	0.072991	0.331276	DeCODE	P50897	Chen et al.	HMDB0000064	ENSG00000131238	FALSE
MR-link-2	9244_27_PPT1_PPT1	PPT1	GCST90200325	glycerol	-0.0796771	0.0668868	0.233566	DeCODE	P50897	Chen et al.	HMDB0000131	ENSG00000131238	FALSE
MR-link-2	9244_27_PPT1_PPT1	PPT1	GCST90200327	choline	-0.105683	0.0674116	0.116946	DeCODE	P50897	Chen et al.	HMDB0000097	ENSG00000131238	FALSE
MR-link-2	9244_27_PPT1_PPT1	PPT1	GCST90200335	stearoyl sphingomyelin (d18:1/18:0)	0.0165541	0.0677158	0.806871	DeCODE	P50897	Chen et al.	HMDB0001348	ENSG00000131238	FALSE
MR-link-2	9244_27_PPT1_PPT1	PPT1	GCST90200336	n-palmitoyl-sphingosine (d18:1/16:0)	0.0350975	0.0698684	0.61543	DeCODE	P50897	Chen et al.	HMDB0004949	ENSG00000131238	FALSE
MR-link-2	9244_27_PPT1_PPT1	PPT1	GCST90200341	n-stearoyl-sphingosine (d18:1/18:0)*	-0.00138201	0.0668674	0.983511	DeCODE	P50897	Chen et al.	HMDB0004950	ENSG00000131238	FALSE
MR-link-2	9244_27_PPT1_PPT1	PPT1	GCST90200345	s-adenosylhomocysteine (sah)	-0.156476	0.0772974	0.0429351	DeCODE	P50897	Chen et al.	HMDB00939	ENSG00000131238	FALSE
MR-link-2	9244_27_PPT1_PPT1	PPT1	GCST90200351	n-acetylputrescine	-0.0940857	0.0731626	0.19845	DeCODE	P50897	Chen et al.	HMDB0002064	ENSG00000131238	FALSE
MR-link-2	9244_27_PPT1_PPT1	PPT1	GCST90200354	linoleate (18:2n6)	-0.114404	0.077524	0.140019	DeCODE	P50897	Chen et al.	HMDB0006270,HMDB0000673	ENSG00000131238	FALSE
MR-link-2	9244_27_PPT1_PPT1	PPT1	GCST90200355	adenosine 5'-diphosphate (adp)	-0.0177001	0.0929996	0.849055	DeCODE	P50897	Chen et al.	HMDB0001341	ENSG00000131238	FALSE
MR-link-2	9244_27_PPT1_PPT1	PPT1	GCST90200356	adenosine 5'-monophosphate (amp)	-0.0105686	0.0756567	0.888904	DeCODE	P50897	Chen et al.	HMDB0000045	ENSG00000131238	FALSE
MR-link-2	9244_27_PPT1_PPT1	PPT1	GCST90200358	arachidonate (20:4n6)	-0.149409	0.0779062	0.055136	DeCODE	P50897	Chen et al.	HMDB0001043	ENSG00000131238	FALSE
MR-link-2	9244_27_PPT1_PPT1	PPT1	GCST90200361	beta-alanine	0.0579875	0.0682314	0.3954	DeCODE	P50897	Chen et al.	HMDB0000056	ENSG00000131238	FALSE
MR-link-2	9244_27_PPT1_PPT1	PPT1	GCST90200362	succinate	-0.0341622	0.0691658	0.621364	DeCODE	P50897	Chen et al.	HMDB0000254	ENSG00000131238	FALSE
MR-link-2	9244_27_PPT1_PPT1	PPT1	GCST90200363	choline phosphate	-0.170604	0.0806076	0.034304	DeCODE	P50897	Chen et al.	HMDB0001565	ENSG00000131238	FALSE
MR-link-2	9244_27_PPT1_PPT1	PPT1	GCST90200364	cysteinylglycine	0.151566	0.0670058	0.0236984	DeCODE	P50897	Chen et al.	HMDB0000078	ENSG00000131238	FALSE
MR-link-2	9244_27_PPT1_PPT1	PPT1	GCST90200370	aspartate	-0.0205012	0.066477	0.757782	DeCODE	P50897	Chen et al.	HMDB0000191	ENSG00000131238	FALSE
MR-link-2	9244_27_PPT1_PPT1	PPT1	GCST90200372	arginine	0.050547	0.0672918	0.452556	DeCODE	P50897	Chen et al.	HMDB0000517	ENSG00000131238	FALSE
MR-link-2	9244_27_PPT1_PPT1	PPT1	GCST90200374	sphinganine	-0.0183526	0.0725174	0.800208	DeCODE	P50897	Chen et al.	HMDB0000269	ENSG00000131238	FALSE
MR-link-2	9244_27_PPT1_PPT1	PPT1	GCST90200376	flavin adenine dinucleotide (fad)	0.0519329	0.0870371	0.550724	DeCODE	P50897	Chen et al.	HMDB0001248	ENSG00000131238	FALSE
MR-link-2	9244_27_PPT1_PPT1	PPT1	GCST90200378	cortisol	-0.0368122	0.0677108	0.58667	DeCODE	P50897	Chen et al.	HMDB0000063	ENSG00000131238	FALSE
MR-link-2	9244_27_PPT1_PPT1	PPT1	GCST90200383	cystathionine	-0.056736	0.0686003	0.408208	DeCODE	P50897	Chen et al.	HMDB0000099	ENSG00000131238	FALSE
MR-link-2	9244_27_PPT1_PPT1	PPT1	GCST90200384	guanidinoacetate	0.0150781	0.0724253	0.835082	DeCODE	P50897	Chen et al.	HMDB0000128	ENSG00000131238	FALSE
MR-link-2	9244_27_PPT1_PPT1	PPT1	GCST90200385	sphingosine	-0.0663609	0.0686551	0.333752	DeCODE	P50897	Chen et al.	HMDB0000252	ENSG00000131238	FALSE
MR-link-2	9244_27_PPT1_PPT1	PPT1	GCST90200390	stearate (18:0)	-0.0737562	0.0841647	0.38085	DeCODE	P50897	Chen et al.	HMDB0000827	ENSG00000131238	FALSE
MR-link-2	9244_27_PPT1_PPT1	PPT1	GCST90200391	methionine	0.0399173	0.071567	0.577007	DeCODE	P50897	Chen et al.	HMDB0000696	ENSG00000131238	FALSE
MR-link-2	9244_27_PPT1_PPT1	PPT1	GCST90200393	phosphate	-0.0562939	0.0668929	0.400038	DeCODE	P50897	Chen et al.	HMDB0001429	ENSG00000131238	FALSE
MR-link-2	9244_27_PPT1_PPT1	PPT1	GCST90200394	inosine	-0.00403251	0.0886341	0.963712	DeCODE	P50897	Chen et al.	HMDB0000195	ENSG00000131238	FALSE
MR-link-2	9244_27_PPT1_PPT1	PPT1	GCST90200395	inosine 5'-monophosphate (imp)	-0.0148125	0.0898999	0.869127	DeCODE	P50897	Chen et al.	HMDB0000175	ENSG00000131238	FALSE
MR-link-2	9244_27_PPT1_PPT1	PPT1	GCST90200396	phenylalanine	0.0183402	0.0678019	0.786778	DeCODE	P50897	Chen et al.	HMDB0000159	ENSG00000131238	FALSE
MR-link-2	9244_27_PPT1_PPT1	PPT1	GCST90200397	palmitate (16:0)	-0.104059	0.0795825	0.191021	DeCODE	P50897	Chen et al.	HMDB0000220	ENSG00000131238	TRUE
MR-link-2	9244_27_PPT1_PPT1	PPT1	GCST90200400	nicotinamide	0.0547535	0.0687525	0.425809	DeCODE	P50897	Chen et al.	HMDB0001406	ENSG00000131238	FALSE
MR-link-2	9244_27_PPT1_PPT1	PPT1	GCST90200403	citrulline	-0.0251605	0.0684516	0.713196	DeCODE	P50897	Chen et al.	HMDB0000904	ENSG00000131238	FALSE
MR-link-2	9244_27_PPT1_PPT1	PPT1	GCST90200404	ornithine	0.0193984	0.0673593	0.773359	DeCODE	P50897	Chen et al.	HMDB0000214	ENSG00000131238	FALSE
MR-link-2	9244_27_PPT1_PPT1	PPT1	GCST90200405	retinol (vitamin a)	0.0393908	0.0811471	0.627375	DeCODE	P50897	Chen et al.	HMDB0000305	ENSG00000131238	FALSE
MR-link-2	9244_27_PPT1_PPT1	PPT1	GCST90200406	1-methylnicotinamide	-0.081954	0.0807376	0.310074	DeCODE	P50897	Chen et al.	HMDB0000699	ENSG00000131238	FALSE
MR-link-2	9244_27_PPT1_PPT1	PPT1	GCST90200407	uridine	0.044252	0.0677279	0.513512	DeCODE	P50897	Chen et al.	HMDB0000296	ENSG00000131238	FALSE
MR-link-2	9244_27_PPT1_PPT1	PPT1	GCST90200415	serine	-0.0518721	0.0681788	0.446761	DeCODE	P50897	Chen et al.	HMDB0000187	ENSG00000131238	FALSE
MR-link-2	9244_27_PPT1_PPT1	PPT1	GCST90200417	urea	-0.00611326	0.0682849	0.928664	DeCODE	P50897	Chen et al.	HMDB0000294	ENSG00000131238	FALSE
MR-link-2	9244_27_PPT1_PPT1	PPT1	GCST90200418	pyridoxal	0.0540802	0.0678351	0.425318	DeCODE	P50897	Chen et al.	HMDB0001545	ENSG00000131238	FALSE
MR-link-2	9244_27_PPT1_PPT1	PPT1	GCST90200422	serotonin	0.0447099	0.071123	0.529593	DeCODE	P50897	Chen et al.	HMDB0000259	ENSG00000131238	FALSE
MR-link-2	9244_27_PPT1_PPT1	PPT1	GCST90200423	spermidine	-0.17398	0.0814106	0.0325926	DeCODE	P50897	Chen et al.	HMDB0001257	ENSG00000131238	FALSE
MR-link-2	9244_27_PPT1_PPT1	PPT1	GCST90200429	cytidine	0.0725834	0.0700016	0.299791	DeCODE	P50897	Chen et al.	HMDB0000089	ENSG00000131238	FALSE
MR-link-2	9244_27_PPT1_PPT1	PPT1	GCST90200430	pyruvate	-0.00203039	0.0749027	0.978374	DeCODE	P50897	Chen et al.	HMDB0000243	ENSG00000131238	FALSE
MR-link-2	9244_27_PPT1_PPT1	PPT1	GCST90200431	alanine	-0.0234746	0.0674547	0.727837	DeCODE	P50897	Chen et al.	HMDB0000161	ENSG00000131238	FALSE
MR-link-2	9244_27_PPT1_PPT1	PPT1	GCST90200437	fructose	0.00680425	0.0679333	0.920217	DeCODE	P50897	Chen et al.	HMDB0000660	ENSG00000131238	FALSE
MR-link-2	9244_27_PPT1_PPT1	PPT1	GCST90200438	alpha-ketobutyrate	-0.045328	0.0675517	0.502213	DeCODE	P50897	Chen et al.	HMDB0000005	ENSG00000131238	FALSE
MR-link-2	9244_27_PPT1_PPT1	PPT1	GCST90200439	cysteine	0.0574897	0.067559	0.394794	DeCODE	P50897	Chen et al.	HMDB0000574	ENSG00000131238	FALSE
MR-link-2	9244_27_PPT1_PPT1	PPT1	GCST90200441	tryptophan	-0.0582341	0.0675213	0.388437	DeCODE	P50897	Chen et al.	HMDB0000929	ENSG00000131238	FALSE
MR-link-2	9244_27_PPT1_PPT1	PPT1	GCST90200447	maltose	0.0753956	0.0769581	0.327236	DeCODE	P50897	Chen et al.	HMDB0000163	ENSG00000131238	FALSE
MR-link-2	9244_27_PPT1_PPT1	PPT1	GCST90200455	alpha-ketoglutarate	-0.087686	0.0797863	0.271763	DeCODE	P50897	Chen et al.	HMDB0000208	ENSG00000131238	FALSE
MR-link-2	9244_27_PPT1_PPT1	PPT1	GCST90200684	n-acetyl-aspartyl-glutamate (naag)	-0.0313592	0.0724963	0.665332	DeCODE	P50897	Chen et al.	HMDB0001067	ENSG00000131238	FALSE
MR-link-2	9244_27_PPT1_PPT1	PPT1	GCST90200687	bilirubin (e,z or z,e)*	-0.0740382	0.071045	0.297351	DeCODE	P50897	Chen et al.	HMDB0000488	ENSG00000131238	FALSE
MR-link-2	9244_27_PPT1_PPT1	PPT1	GCST90200691	n-delta-acetylornithine	-0.041114	0.069632	0.554891	DeCODE	P50897	Chen et al.	HMDB0003357	ENSG00000131238	FALSE
MR-link-2	9244_27_PPT1_PPT1	PPT1	GCST90200704	bilirubin (z,z)	-0.0461595	0.0714893	0.518484	DeCODE	P50897	Chen et al.	HMDB0000054	ENSG00000131238	FALSE
MR-link-2	9244_27_PPT1_PPT1	PPT1	GCST90200706	biliverdin	-0.130767	0.067604	0.0530745	DeCODE	P50897	Chen et al.	HMDB0001008	ENSG00000131238	FALSE
MR-link-2	9244_27_PPT1_PPT1	PPT1	GCST90200707	glycine	0.0557884	0.067688	0.409826	DeCODE	P50897	Chen et al.	HMDB0000123	ENSG00000131238	FALSE
MR-link-2	9244_27_PPT1_PPT1	PPT1	M00054	tryptophan	-0.123976	0.0826257	0.133496	DeCODE	P50897	Shin et al.	HMDB0000929	ENSG00000131238	FALSE
MR-link-2	9244_27_PPT1_PPT1	PPT1	M00555	adenosine	-0.00419678	0.103863	0.967769	DeCODE	P50897	Shin et al.	HMDB0000050	ENSG00000131238	FALSE
MR-link-2	9244_27_PPT1_PPT1	PPT1	M00577	fructose	-0.031353	0.0807476	0.697806	DeCODE	P50897	Shin et al.	HMDB0000660	ENSG00000131238	FALSE
MR-link-2	9244_27_PPT1_PPT1	PPT1	M00599	pyruvate	-0.0292972	0.0798266	0.713611	DeCODE	P50897	Shin et al.	HMDB0000243	ENSG00000131238	FALSE
MR-link-2	9244_27_PPT1_PPT1	PPT1	M00606	uridine	-0.0498789	0.0899588	0.579262	DeCODE	P50897	Shin et al.	HMDB0000296	ENSG00000131238	FALSE
MR-link-2	9244_27_PPT1_PPT1	PPT1	M01105	linoleate (18:2n6)	-0.00585962	0.0805497	0.942009	DeCODE	P50897	Shin et al.	HMDB0006270,HMDB0000673	ENSG00000131238	FALSE
MR-link-2	9244_27_PPT1_PPT1	PPT1	M01110	arachidonate (20:4n6)	0.0414367	0.0850603	0.626155	DeCODE	P50897	Shin et al.	HMDB0001043	ENSG00000131238	FALSE
MR-link-2	9244_27_PPT1_PPT1	PPT1	M01123	inosine	-0.211725	0.134295	0.114896	DeCODE	P50897	Shin et al.	HMDB0000195	ENSG00000131238	FALSE
MR-link-2	9244_27_PPT1_PPT1	PPT1	M01302	methionine	0.0631706	0.0884481	0.475096	DeCODE	P50897	Shin et al.	HMDB0000696	ENSG00000131238	FALSE
MR-link-2	9244_27_PPT1_PPT1	PPT1	M01336	palmitate (16:0)	-0.0231517	0.0799127	0.772036	DeCODE	P50897	Shin et al.	HMDB0000220	ENSG00000131238	TRUE
MR-link-2	9244_27_PPT1_PPT1	PPT1	M01358	stearate (18:0)	-0.0511013	0.0801268	0.523633	DeCODE	P50897	Shin et al.	HMDB0000827	ENSG00000131238	FALSE
MR-link-2	9244_27_PPT1_PPT1	PPT1	M01493	ornithine	0.0622223	0.0809066	0.441856	DeCODE	P50897	Shin et al.	HMDB0000214	ENSG00000131238	FALSE
MR-link-2	9244_27_PPT1_PPT1	PPT1	M01508	pantothenate	-0.0864153	0.0819409	0.291605	DeCODE	P50897	Shin et al.	HMDB0000210	ENSG00000131238	FALSE
MR-link-2	9244_27_PPT1_PPT1	PPT1	M01638	arginine	0.0731728	0.0812904	0.368045	DeCODE	P50897	Shin et al.	HMDB0000517	ENSG00000131238	FALSE
MR-link-2	9244_27_PPT1_PPT1	PPT1	M01640	ascorbate (vitamin c)	-0.158758	0.179597	0.376713	DeCODE	P50897	Shin et al.	HMDB0000044	ENSG00000131238	FALSE
MR-link-2	9244_27_PPT1_PPT1	PPT1	M01670	urea	0.0657506	0.0806412	0.414873	DeCODE	P50897	Shin et al.	HMDB0000294	ENSG00000131238	FALSE
MR-link-2	9244_27_PPT1_PPT1	PPT1	M01712	cortisol	-0.0164859	0.0804606	0.837655	DeCODE	P50897	Shin et al.	HMDB0000063	ENSG00000131238	FALSE
MR-link-2	9244_27_PPT1_PPT1	PPT1	M01827	riboflavin (vitamin b2)	0.337785	0.191881	0.0783417	DeCODE	P50897	Shin et al.	HMDB0000244	ENSG00000131238	FALSE
MR-link-2	9244_27_PPT1_PPT1	PPT1	M02132	citrulline	0.0816001	0.0882421	0.355106	DeCODE	P50897	Shin et al.	HMDB0000904	ENSG00000131238	FALSE
MR-link-2	9244_27_PPT1_PPT1	PPT1	M02137	biliverdin	-0.0111695	0.0868423	0.89766	DeCODE	P50897	Shin et al.	HMDB0001008	ENSG00000131238	FALSE
MR-link-2	9244_27_PPT1_PPT1	PPT1	M02342	serotonin (5ht)	0.079795	0.0954995	0.403406	DeCODE	P50897	Shin et al.	HMDB0000259	ENSG00000131238	FALSE
MR-link-2	9244_27_PPT1_PPT1	PPT1	M11438	phosphate	-0.0185534	0.0812637	0.819405	DeCODE	P50897	Shin et al.	HMDB0001429	ENSG00000131238	FALSE
MR-link-2	9244_27_PPT1_PPT1	PPT1	M15122	glycerol	-0.0160606	0.0815462	0.843866	DeCODE	P50897	Shin et al.	HMDB0000131	ENSG00000131238	FALSE
MR-link-2	9244_27_PPT1_PPT1	PPT1	M15488	acetylphosphate	-0.00419678	0.103863	0.967769	DeCODE	P50897	Shin et al.	HMDB0001494	ENSG00000131238	FALSE
MR-link-2	9244_27_PPT1_PPT1	PPT1	M15506	choline	0.130965	0.0974278	0.178875	DeCODE	P50897	Shin et al.	HMDB0000097	ENSG00000131238	FALSE
MR-link-2	9244_27_PPT1_PPT1	PPT1	M15630	n-acetylornithine	-0.0659731	0.0824331	0.423524	DeCODE	P50897	Shin et al.	HMDB0003357	ENSG00000131238	FALSE
MR-link-2	9244_27_PPT1_PPT1	PPT1	M15677	3-methylhistidine	0.207609	0.105464	0.0490066	DeCODE	P50897	Shin et al.	HMDB0000479	ENSG00000131238	FALSE
MR-link-2	9244_27_PPT1_PPT1	PPT1	M15990	glycerophosphorylcholine (gpc)	-0.0405955	0.0966691	0.674527	DeCODE	P50897	Shin et al.	HMDB0000086	ENSG00000131238	FALSE
MR-link-2	9244_27_PPT1_PPT1	PPT1	M15996	aspartate	-0.0449612	0.101981	0.659301	DeCODE	P50897	Shin et al.	HMDB0000191	ENSG00000131238	FALSE
MR-link-2	9244_27_PPT1_PPT1	PPT1	M20489	glucose	0.0553967	0.0811286	0.494716	DeCODE	P50897	Shin et al.	HMDB0000122	ENSG00000131238	FALSE
MR-link-2	9244_27_PPT1_PPT1	PPT1	M21044	2-hydroxybutyrate (ahb)	0.00266985	0.0802547	0.973461	DeCODE	P50897	Shin et al.	HMDB0000008	ENSG00000131238	FALSE
MR-link-2	9244_27_PPT1_PPT1	PPT1	M27718	creatine	-0.0312273	0.079458	0.694317	DeCODE	P50897	Shin et al.	HMDB0000064	ENSG00000131238	FALSE
MR-link-2	9244_27_PPT1_PPT1	PPT1	M31453	cysteine	0.00947954	0.0834685	0.909579	DeCODE	P50897	Shin et al.	HMDB0000574	ENSG00000131238	FALSE
MR-link-2	9244_27_PPT1_PPT1	PPT1	M32198	acetylcarnitine (c2)	-0.0637899	0.0894538	0.475782	DeCODE	P50897	Shin et al.	HMDB0000201	ENSG00000131238	FALSE
MR-link-2	9244_27_PPT1_PPT1	PPT1	M32315	serine	0.0292911	0.0850256	0.730472	DeCODE	P50897	Shin et al.	HMDB0000187	ENSG00000131238	FALSE
MR-link-2	9244_27_PPT1_PPT1	PPT1	M32338	glycine	0.0611466	0.0797824	0.443428	DeCODE	P50897	Shin et al.	HMDB0000123	ENSG00000131238	FALSE
MR-link-2	9244_27_PPT1_PPT1	PPT1	M32339	alanine	-0.0239994	0.0804946	0.765589	DeCODE	P50897	Shin et al.	HMDB0000161	ENSG00000131238	FALSE
MR-link-2	9244_27_PPT1_PPT1	PPT1	M32425	dehydroepiandrosterone sulfate (dhea-s)	0.167049	0.0814279	0.0402185	DeCODE	P50897	Shin et al.	HMDB0001032	ENSG00000131238	FALSE
MR-link-2	9244_27_PPT1_PPT1	PPT1	M32593	heme	-0.0439882	0.122926	0.72046	DeCODE	P50897	Shin et al.	HMDB0003178	ENSG00000131238	FALSE
MR-link-2	9244_27_PPT1_PPT1	PPT1	M33453	alpha-ketoglutarate	-0.0466983	0.0915727	0.61008	DeCODE	P50897	Shin et al.	HMDB0000208	ENSG00000131238	FALSE
MR-link-2	9244_27_PPT1_PPT1	PPT1	bioa_001	alanine	0.0329996	0.0233983	0.15844	DeCODE	P50897	Lotta et al.	HMDB0000161	ENSG00000131238	FALSE
MR-link-2	9244_27_PPT1_PPT1	PPT1	bioa_002	arginine	0.0239754	0.0391945	0.540735	DeCODE	P50897	Lotta et al.	HMDB0000517	ENSG00000131238	FALSE
MR-link-2	9244_27_PPT1_PPT1	PPT1	bioa_004	aspartate	-0.0225636	0.0428265	0.59829	DeCODE	P50897	Lotta et al.	HMDB0000191	ENSG00000131238	FALSE
MR-link-2	9244_27_PPT1_PPT1	PPT1	bioa_005	citrulline	-0.00746961	0.0393685	0.849516	DeCODE	P50897	Lotta et al.	HMDB0000904	ENSG00000131238	FALSE
MR-link-2	9244_27_PPT1_PPT1	PPT1	bioa_008	glycine	-0.0130691	0.0244909	0.593598	DeCODE	P50897	Lotta et al.	HMDB0000123	ENSG00000131238	FALSE
MR-link-2	9244_27_PPT1_PPT1	PPT1	bioa_013	methionine	-0.00867563	0.0389643	0.823803	DeCODE	P50897	Lotta et al.	HMDB0000696	ENSG00000131238	FALSE
MR-link-2	9244_27_PPT1_PPT1	PPT1	bioa_014	ornithine	0.0177259	0.0390066	0.649517	DeCODE	P50897	Lotta et al.	HMDB0000214	ENSG00000131238	FALSE
MR-link-2	9244_27_PPT1_PPT1	PPT1	bioa_015	phenylethylamine	0.0227212	0.0662491	0.731624	DeCODE	P50897	Lotta et al.	HMDB0012275	ENSG00000131238	FALSE
MR-link-2	9244_27_PPT1_PPT1	PPT1	bioa_018	serine	0.04431	0.0388136	0.253616	DeCODE	P50897	Lotta et al.	HMDB0000187	ENSG00000131238	FALSE
MR-link-2	9244_27_PPT1_PPT1	PPT1	bioa_020	tryptophan	-0.0610249	0.0400254	0.127345	DeCODE	P50897	Lotta et al.	HMDB0000929	ENSG00000131238	FALSE
MR-link-2	9244_27_PPT1_PPT1	PPT1	bioa_023	n-acetylornithine	-0.00780955	0.0393292	0.8426	DeCODE	P50897	Lotta et al.	HMDB0003357	ENSG00000131238	FALSE
MR-link-2	9244_27_PPT1_PPT1	PPT1	bioa_031	sarcosine	-0.00534856	0.0397799	0.893044	DeCODE	P50897	Lotta et al.	HMDB0000271	ENSG00000131238	FALSE
MR-link-2	9244_27_PPT1_PPT1	PPT1	bioa_032	serotonin	0.020532	0.050906	0.686705	DeCODE	P50897	Lotta et al.	HMDB0000259	ENSG00000131238	FALSE
MR-link-2	9244_27_PPT1_PPT1	PPT1	bioa_033	spermidine	-0.0610714	0.0479837	0.203105	DeCODE	P50897	Lotta et al.	HMDB0001257	ENSG00000131238	FALSE
MR-link-2	9244_27_PPT1_PPT1	PPT1	bior_002	acetylcarnitine (c2)	0.0559771	0.0409664	0.171808	DeCODE	P50897	Lotta et al.	HMDB0000201	ENSG00000131238	FALSE
MR-link-2	9244_27_PPT1_PPT1	PPT1	met-d-Acetate	acetate	0.0305769	0.0180135	0.0896121	DeCODE	P50897	Borges et al.	HMDB0000042	ENSG00000131238	FALSE
MR-link-2	9244_27_PPT1_PPT1	PPT1	met-d-Acetoacetate	acetoacetate	-0.000536166	0.0180471	0.976299	DeCODE	P50897	Borges et al.	HMDB0000060	ENSG00000131238	FALSE
MR-link-2	9244_27_PPT1_PPT1	PPT1	met-d-Ala	alanine	-0.0169505	0.0179732	0.34563	DeCODE	P50897	Borges et al.	HMDB0000161	ENSG00000131238	FALSE
MR-link-2	9244_27_PPT1_PPT1	PPT1	met-d-Gly	glycine	-0.0153569	0.0207258	0.458721	DeCODE	P50897	Borges et al.	HMDB0000123	ENSG00000131238	FALSE
MR-link-2	9244_27_PPT1_PPT1	PPT1	met-d-LA	linoleate (18:2n6)	-0.044354	0.0180816	0.0141672	DeCODE	P50897	Borges et al.	HMDB0006270,HMDB0000673	ENSG00000131238	FALSE
MR-link-2	9244_27_PPT1_PPT1	PPT1	met-d-Phe	phenylalanine	0.00637619	0.0180749	0.724265	DeCODE	P50897	Borges et al.	HMDB0000159	ENSG00000131238	FALSE
MR-link-2	9244_27_PPT1_PPT1	PPT1	met-d-Pyruvate	pyruvate	-0.00134849	0.0188602	0.943001	DeCODE	P50897	Borges et al.	HMDB0000243	ENSG00000131238	FALSE
MR-link-2	9385_4_GAA_GAA	GAA	M00054	tryptophan	0.0371035	0.032872	0.259014	DeCODE	P10253	Shin et al.	HMDB0000929	ENSG00000171298	FALSE
MR-link-2	9385_4_GAA_GAA	GAA	M00555	adenosine	-0.00782187	0.031638	0.80473	DeCODE	P10253	Shin et al.	HMDB0000050	ENSG00000171298	FALSE
MR-link-2	9385_4_GAA_GAA	GAA	M00577	fructose	0.0516854	0.0315119	0.100966	DeCODE	P10253	Shin et al.	HMDB0000660	ENSG00000171298	FALSE
MR-link-2	9385_4_GAA_GAA	GAA	M00599	pyruvate	-0.032862	0.0319138	0.303145	DeCODE	P10253	Shin et al.	HMDB0000243	ENSG00000171298	FALSE
MR-link-2	9385_4_GAA_GAA	GAA	M00606	uridine	0.0445069	0.0314588	0.157137	DeCODE	P10253	Shin et al.	HMDB0000296	ENSG00000171298	FALSE
MR-link-2	9385_4_GAA_GAA	GAA	M01105	linoleate (18:2n6)	-0.0420134	0.0318273	0.18682	DeCODE	P10253	Shin et al.	HMDB0006270,HMDB0000673	ENSG00000171298	FALSE
MR-link-2	9385_4_GAA_GAA	GAA	M01110	arachidonate (20:4n6)	-0.0293606	0.0318607	0.356774	DeCODE	P10253	Shin et al.	HMDB0001043	ENSG00000171298	FALSE
MR-link-2	9385_4_GAA_GAA	GAA	M01123	inosine	-0.0313103	0.0537945	0.560542	DeCODE	P10253	Shin et al.	HMDB0000195	ENSG00000171298	FALSE
MR-link-2	9385_4_GAA_GAA	GAA	M01302	methionine	-0.0161521	0.0326115	0.620398	DeCODE	P10253	Shin et al.	HMDB0000696	ENSG00000171298	FALSE
MR-link-2	9385_4_GAA_GAA	GAA	M01336	palmitate (16:0)	-0.0177414	0.0321311	0.580842	DeCODE	P10253	Shin et al.	HMDB0000220	ENSG00000171298	FALSE
MR-link-2	9385_4_GAA_GAA	GAA	M01358	stearate (18:0)	-0.0254224	0.0328911	0.439566	DeCODE	P10253	Shin et al.	HMDB0000827	ENSG00000171298	FALSE
MR-link-2	9385_4_GAA_GAA	GAA	M01493	ornithine	0.0187765	0.0317442	0.554189	DeCODE	P10253	Shin et al.	HMDB0000214	ENSG00000171298	FALSE
MR-link-2	9385_4_GAA_GAA	GAA	M01508	pantothenate	-0.0224958	0.0322794	0.485861	DeCODE	P10253	Shin et al.	HMDB0000210	ENSG00000171298	FALSE
MR-link-2	9385_4_GAA_GAA	GAA	M01638	arginine	0.018117	0.0335487	0.589182	DeCODE	P10253	Shin et al.	HMDB0000517	ENSG00000171298	FALSE
MR-link-2	9385_4_GAA_GAA	GAA	M01640	ascorbate (vitamin c)	-0.0249957	0.0594031	0.673915	DeCODE	P10253	Shin et al.	HMDB0000044	ENSG00000171298	FALSE
MR-link-2	9385_4_GAA_GAA	GAA	M01670	urea	-0.0869178	0.0321983	0.00694543	DeCODE	P10253	Shin et al.	HMDB0000294	ENSG00000171298	FALSE
MR-link-2	9385_4_GAA_GAA	GAA	M01712	cortisol	-0.0170664	0.0315958	0.589095	DeCODE	P10253	Shin et al.	HMDB0000063	ENSG00000171298	FALSE
MR-link-2	9385_4_GAA_GAA	GAA	M01827	riboflavin (vitamin b2)	-0.0987374	0.0687522	0.150964	DeCODE	P10253	Shin et al.	HMDB0000244	ENSG00000171298	FALSE
MR-link-2	9385_4_GAA_GAA	GAA	M02132	citrulline	0.0382746	0.0319555	0.231015	DeCODE	P10253	Shin et al.	HMDB0000904	ENSG00000171298	FALSE
MR-link-2	9385_4_GAA_GAA	GAA	M02137	biliverdin	-0.0280054	0.0344472	0.416222	DeCODE	P10253	Shin et al.	HMDB0001008	ENSG00000171298	FALSE
MR-link-2	9385_4_GAA_GAA	GAA	M02342	serotonin (5ht)	0.012843	0.0368047	0.727127	DeCODE	P10253	Shin et al.	HMDB0000259	ENSG00000171298	FALSE
MR-link-2	9385_4_GAA_GAA	GAA	M11438	phosphate	-0.00655274	0.0314101	0.834746	DeCODE	P10253	Shin et al.	HMDB0001429	ENSG00000171298	FALSE
MR-link-2	9385_4_GAA_GAA	GAA	M15122	glycerol	-0.0348	0.0323211	0.281616	DeCODE	P10253	Shin et al.	HMDB0000131	ENSG00000171298	FALSE
MR-link-2	9385_4_GAA_GAA	GAA	M15488	acetylphosphate	-0.00782187	0.031638	0.80473	DeCODE	P10253	Shin et al.	HMDB0001494	ENSG00000171298	FALSE
MR-link-2	9385_4_GAA_GAA	GAA	M15506	choline	0.0100552	0.0319867	0.753251	DeCODE	P10253	Shin et al.	HMDB0000097	ENSG00000171298	FALSE
MR-link-2	9385_4_GAA_GAA	GAA	M15630	n-acetylornithine	-0.0631127	0.0321687	0.0497708	DeCODE	P10253	Shin et al.	HMDB0003357	ENSG00000171298	FALSE
MR-link-2	9385_4_GAA_GAA	GAA	M15677	3-methylhistidine	-0.137828	0.0377434	0.000260495	DeCODE	P10253	Shin et al.	HMDB0000479	ENSG00000171298	FALSE
MR-link-2	9385_4_GAA_GAA	GAA	M15990	glycerophosphorylcholine (gpc)	0.0649226	0.0335373	0.0528882	DeCODE	P10253	Shin et al.	HMDB0000086	ENSG00000171298	FALSE
MR-link-2	9385_4_GAA_GAA	GAA	M15996	aspartate	0.0035669	0.0316979	0.910405	DeCODE	P10253	Shin et al.	HMDB0000191	ENSG00000171298	FALSE
MR-link-2	9385_4_GAA_GAA	GAA	M20489	glucose	-0.0185793	0.0323306	0.565517	DeCODE	P10253	Shin et al.	HMDB0000122	ENSG00000171298	TRUE
MR-link-2	9385_4_GAA_GAA	GAA	M21044	2-hydroxybutyrate (ahb)	-0.0255671	0.0318715	0.422442	DeCODE	P10253	Shin et al.	HMDB0000008	ENSG00000171298	FALSE
MR-link-2	9385_4_GAA_GAA	GAA	M27718	creatine	-0.0140205	0.0315988	0.657258	DeCODE	P10253	Shin et al.	HMDB0000064	ENSG00000171298	FALSE
MR-link-2	9385_4_GAA_GAA	GAA	M31453	cysteine	-0.0201317	0.0317941	0.526609	DeCODE	P10253	Shin et al.	HMDB0000574	ENSG00000171298	FALSE
MR-link-2	9385_4_GAA_GAA	GAA	M32198	acetylcarnitine (c2)	-0.0127057	0.0317858	0.689356	DeCODE	P10253	Shin et al.	HMDB0000201	ENSG00000171298	FALSE
MR-link-2	9385_4_GAA_GAA	GAA	M32315	serine	-0.0198908	0.0315811	0.528805	DeCODE	P10253	Shin et al.	HMDB0000187	ENSG00000171298	FALSE
MR-link-2	9385_4_GAA_GAA	GAA	M32338	glycine	-0.0501253	0.0316513	0.113268	DeCODE	P10253	Shin et al.	HMDB0000123	ENSG00000171298	FALSE
MR-link-2	9385_4_GAA_GAA	GAA	M32339	alanine	-0.031367	0.0318589	0.324841	DeCODE	P10253	Shin et al.	HMDB0000161	ENSG00000171298	FALSE
MR-link-2	9385_4_GAA_GAA	GAA	M32425	dehydroepiandrosterone sulfate (dhea-s)	0.0415098	0.0316561	0.189766	DeCODE	P10253	Shin et al.	HMDB0001032	ENSG00000171298	FALSE
MR-link-2	9385_4_GAA_GAA	GAA	M32593	heme	-0.00215898	0.0350521	0.950887	DeCODE	P10253	Shin et al.	HMDB0003178	ENSG00000171298	FALSE
MR-link-2	9385_4_GAA_GAA	GAA	M33453	alpha-ketoglutarate	-0.0212015	0.0368218	0.56476	DeCODE	P10253	Shin et al.	HMDB0000208	ENSG00000171298	FALSE
MR-link-2	9385_4_GAA_GAA	GAA	bioa_001	alanine	-0.00563304	0.0101862	0.58026	DeCODE	P10253	Lotta et al.	HMDB0000161	ENSG00000171298	FALSE
MR-link-2	9385_4_GAA_GAA	GAA	bioa_002	arginine	-0.00901901	0.0160153	0.573334	DeCODE	P10253	Lotta et al.	HMDB0000517	ENSG00000171298	FALSE
MR-link-2	9385_4_GAA_GAA	GAA	bioa_004	aspartate	-0.00610191	0.0155335	0.694451	DeCODE	P10253	Lotta et al.	HMDB0000191	ENSG00000171298	FALSE
MR-link-2	9385_4_GAA_GAA	GAA	bioa_005	citrulline	0.0196087	0.0154258	0.203672	DeCODE	P10253	Lotta et al.	HMDB0000904	ENSG00000171298	FALSE
MR-link-2	9385_4_GAA_GAA	GAA	bioa_008	glycine	0.0171866	0.00989113	0.0822854	DeCODE	P10253	Lotta et al.	HMDB0000123	ENSG00000171298	FALSE
MR-link-2	9385_4_GAA_GAA	GAA	bioa_013	methionine	0.00219436	0.0154014	0.886702	DeCODE	P10253	Lotta et al.	HMDB0000696	ENSG00000171298	FALSE
MR-link-2	9385_4_GAA_GAA	GAA	bioa_014	ornithine	0.0116701	0.0153898	0.448271	DeCODE	P10253	Lotta et al.	HMDB0000214	ENSG00000171298	FALSE
MR-link-2	9385_4_GAA_GAA	GAA	bioa_018	serine	0.019019	0.0153599	0.215634	DeCODE	P10253	Lotta et al.	HMDB0000187	ENSG00000171298	FALSE
MR-link-2	9385_4_GAA_GAA	GAA	bioa_020	tryptophan	0.00885224	0.0154248	0.566037	DeCODE	P10253	Lotta et al.	HMDB0000929	ENSG00000171298	FALSE
MR-link-2	9385_4_GAA_GAA	GAA	bioa_023	n-acetylornithine	0.00302593	0.0154458	0.844683	DeCODE	P10253	Lotta et al.	HMDB0003357	ENSG00000171298	FALSE
MR-link-2	9385_4_GAA_GAA	GAA	bioa_032	serotonin	0.00849893	0.0196651	0.665608	DeCODE	P10253	Lotta et al.	HMDB0000259	ENSG00000171298	FALSE
MR-link-2	9385_4_GAA_GAA	GAA	bior_002	acetylcarnitine (c2)	-0.0189492	0.0154409	0.219745	DeCODE	P10253	Lotta et al.	HMDB0000201	ENSG00000171298	FALSE
MR-link-2	9482_110_NUDT9_NUDT9	NUDT9	GCST90199627	n-alpha-acetylornithine	-0.131712	0.126689	0.298504	DeCODE	Q9BW91	Chen et al.	HMDB0003357	ENSG00000170502	FALSE
MR-link-2	9482_110_NUDT9_NUDT9	NUDT9	GCST90199628	3-methylhistidine	-0.18619	0.100279	0.0633504	DeCODE	Q9BW91	Chen et al.	HMDB0000479	ENSG00000170502	FALSE
MR-link-2	9482_110_NUDT9_NUDT9	NUDT9	GCST90199629	glycerophosphorylcholine (gpc)	0.017032	0.113959	0.881193	DeCODE	Q9BW91	Chen et al.	HMDB0000086	ENSG00000170502	FALSE
MR-link-2	9482_110_NUDT9_NUDT9	NUDT9	GCST90199669	acetylcarnitine (c2)	-0.119817	0.101776	0.239092	DeCODE	Q9BW91	Chen et al.	HMDB0000201	ENSG00000170502	FALSE
MR-link-2	9482_110_NUDT9_NUDT9	NUDT9	GCST90199673	dehydroepiandrosterone sulfate (dhea-s)	0.0396296	0.102108	0.697931	DeCODE	Q9BW91	Chen et al.	HMDB0001032	ENSG00000170502	FALSE
MR-link-2	9482_110_NUDT9_NUDT9	NUDT9	GCST90199691	1-methylhistidine	-0.285335	0.109074	0.00889712	DeCODE	Q9BW91	Chen et al.	HMDB0000001	ENSG00000170502	FALSE
MR-link-2	9482_110_NUDT9_NUDT9	NUDT9	GCST90199845	sphinganine-1-phosphate	0.15251	0.102536	0.136916	DeCODE	Q9BW91	Chen et al.	HMDB0001383	ENSG00000170502	FALSE
MR-link-2	9482_110_NUDT9_NUDT9	NUDT9	GCST90199896	sulfate*	-0.0389472	0.101277	0.700561	DeCODE	Q9BW91	Chen et al.	HMDB01448	ENSG00000170502	FALSE
MR-link-2	9482_110_NUDT9_NUDT9	NUDT9	GCST90199972	sphingomyelin (d18:1/24:1, d18:2/24:0)*	0.047849	0.0994255	0.630336	DeCODE	Q9BW91	Chen et al.	HMDB0012107	ENSG00000170502	FALSE
MR-link-2	9482_110_NUDT9_NUDT9	NUDT9	GCST90200001	sphingomyelin (d18:1/20:0, d16:1/22:0)*	0.147433	0.109041	0.176346	DeCODE	Q9BW91	Chen et al.	HMDB0012102	ENSG00000170502	FALSE
MR-link-2	9482_110_NUDT9_NUDT9	NUDT9	GCST90200049	myristoyl dihydrosphingomyelin (d18:0/14:0)*	0.285296	0.101862	0.00509758	DeCODE	Q9BW91	Chen et al.	HMDB0012085	ENSG00000170502	FALSE
MR-link-2	9482_110_NUDT9_NUDT9	NUDT9	GCST90200056	sphingomyelin (d18:0/18:0, d19:0/17:0)*	0.176415	0.101661	0.0826845	DeCODE	Q9BW91	Chen et al.	HMDB0012087	ENSG00000170502	FALSE
MR-link-2	9482_110_NUDT9_NUDT9	NUDT9	GCST90200279	pantothenate	0.0710012	0.121163	0.557877	DeCODE	Q9BW91	Chen et al.	HMDB0000210	ENSG00000170502	FALSE
MR-link-2	9482_110_NUDT9_NUDT9	NUDT9	GCST90200283	3-ureidopropionate	-0.14564	0.118593	0.219425	DeCODE	Q9BW91	Chen et al.	HMDB0000026	ENSG00000170502	FALSE
MR-link-2	9482_110_NUDT9_NUDT9	NUDT9	GCST90200291	sarcosine	-0.00329535	0.127002	0.979299	DeCODE	Q9BW91	Chen et al.	HMDB0000271	ENSG00000170502	FALSE
MR-link-2	9482_110_NUDT9_NUDT9	NUDT9	GCST90200296	methyl indole-3-acetate	0.0839322	0.108227	0.438034	DeCODE	Q9BW91	Chen et al.	HMDB0029738	ENSG00000170502	FALSE
MR-link-2	9482_110_NUDT9_NUDT9	NUDT9	GCST90200306	butyrate/isobutyrate (4:0)	-0.0762436	0.1271	0.548592	DeCODE	Q9BW91	Chen et al.	HMDB0000039	ENSG00000170502	FALSE
MR-link-2	9482_110_NUDT9_NUDT9	NUDT9	GCST90200314	n-acetylneuraminate	0.00350033	0.111569	0.974972	DeCODE	Q9BW91	Chen et al.	HMDB0000230	ENSG00000170502	FALSE
MR-link-2	9482_110_NUDT9_NUDT9	NUDT9	GCST90200318	acetoacetate	-0.162753	0.109575	0.137461	DeCODE	Q9BW91	Chen et al.	HMDB0000060	ENSG00000170502	FALSE
MR-link-2	9482_110_NUDT9_NUDT9	NUDT9	GCST90200319	cys-gly, oxidized	0.284286	0.11405	0.0126796	DeCODE	Q9BW91	Chen et al.	HMDB0000078	ENSG00000170502	FALSE
MR-link-2	9482_110_NUDT9_NUDT9	NUDT9	GCST90200323	creatine	-0.282376	0.129942	0.0297734	DeCODE	Q9BW91	Chen et al.	HMDB0000064	ENSG00000170502	FALSE
MR-link-2	9482_110_NUDT9_NUDT9	NUDT9	GCST90200325	glycerol	0.237957	0.120486	0.0482719	DeCODE	Q9BW91	Chen et al.	HMDB0000131	ENSG00000170502	FALSE
MR-link-2	9482_110_NUDT9_NUDT9	NUDT9	GCST90200327	choline	0.0344552	0.102798	0.737494	DeCODE	Q9BW91	Chen et al.	HMDB0000097	ENSG00000170502	FALSE
MR-link-2	9482_110_NUDT9_NUDT9	NUDT9	GCST90200335	stearoyl sphingomyelin (d18:1/18:0)	0.179356	0.103604	0.083423	DeCODE	Q9BW91	Chen et al.	HMDB0001348	ENSG00000170502	FALSE
MR-link-2	9482_110_NUDT9_NUDT9	NUDT9	GCST90200336	n-palmitoyl-sphingosine (d18:1/16:0)	0.229983	0.102991	0.0255458	DeCODE	Q9BW91	Chen et al.	HMDB0004949	ENSG00000170502	FALSE
MR-link-2	9482_110_NUDT9_NUDT9	NUDT9	GCST90200341	n-stearoyl-sphingosine (d18:1/18:0)*	0.220381	0.103372	0.0330134	DeCODE	Q9BW91	Chen et al.	HMDB0004950	ENSG00000170502	FALSE
MR-link-2	9482_110_NUDT9_NUDT9	NUDT9	GCST90200345	s-adenosylhomocysteine (sah)	0.12639	0.131054	0.334839	DeCODE	Q9BW91	Chen et al.	HMDB00939	ENSG00000170502	FALSE
MR-link-2	9482_110_NUDT9_NUDT9	NUDT9	GCST90200351	n-acetylputrescine	0.0800257	0.102918	0.436824	DeCODE	Q9BW91	Chen et al.	HMDB0002064	ENSG00000170502	FALSE
MR-link-2	9482_110_NUDT9_NUDT9	NUDT9	GCST90200354	linoleate (18:2n6)	0.0555409	0.109037	0.610487	DeCODE	Q9BW91	Chen et al.	HMDB0006270,HMDB0000673	ENSG00000170502	FALSE
MR-link-2	9482_110_NUDT9_NUDT9	NUDT9	GCST90200355	adenosine 5'-diphosphate (adp)	-0.0599974	0.136885	0.661166	DeCODE	Q9BW91	Chen et al.	HMDB0001341	ENSG00000170502	FALSE
MR-link-2	9482_110_NUDT9_NUDT9	NUDT9	GCST90200356	adenosine 5'-monophosphate (amp)	0.0963725	0.103475	0.351669	DeCODE	Q9BW91	Chen et al.	HMDB0000045	ENSG00000170502	TRUE
MR-link-2	9482_110_NUDT9_NUDT9	NUDT9	GCST90200358	arachidonate (20:4n6)	0.112	0.113539	0.323918	DeCODE	Q9BW91	Chen et al.	HMDB0001043	ENSG00000170502	FALSE
MR-link-2	9482_110_NUDT9_NUDT9	NUDT9	GCST90200361	beta-alanine	-0.109164	0.106223	0.304097	DeCODE	Q9BW91	Chen et al.	HMDB0000056	ENSG00000170502	FALSE
MR-link-2	9482_110_NUDT9_NUDT9	NUDT9	GCST90200362	succinate	-0.0847384	0.119598	0.478619	DeCODE	Q9BW91	Chen et al.	HMDB0000254	ENSG00000170502	FALSE
MR-link-2	9482_110_NUDT9_NUDT9	NUDT9	GCST90200363	choline phosphate	0.00704853	0.102342	0.945091	DeCODE	Q9BW91	Chen et al.	HMDB0001565	ENSG00000170502	FALSE
MR-link-2	9482_110_NUDT9_NUDT9	NUDT9	GCST90200364	cysteinylglycine	-0.0028927	0.0987645	0.976634	DeCODE	Q9BW91	Chen et al.	HMDB0000078	ENSG00000170502	FALSE
MR-link-2	9482_110_NUDT9_NUDT9	NUDT9	GCST90200370	aspartate	-0.0422576	0.118346	0.72104	DeCODE	Q9BW91	Chen et al.	HMDB0000191	ENSG00000170502	FALSE
MR-link-2	9482_110_NUDT9_NUDT9	NUDT9	GCST90200372	arginine	-0.112426	0.106575	0.291472	DeCODE	Q9BW91	Chen et al.	HMDB0000517	ENSG00000170502	FALSE
MR-link-2	9482_110_NUDT9_NUDT9	NUDT9	GCST90200374	sphinganine	0.272875	0.10737	0.0110397	DeCODE	Q9BW91	Chen et al.	HMDB0000269	ENSG00000170502	FALSE
MR-link-2	9482_110_NUDT9_NUDT9	NUDT9	GCST90200376	flavin adenine dinucleotide (fad)	0.0977081	0.116484	0.401577	DeCODE	Q9BW91	Chen et al.	HMDB0001248	ENSG00000170502	FALSE
MR-link-2	9482_110_NUDT9_NUDT9	NUDT9	GCST90200378	cortisol	0.240051	0.115341	0.0374132	DeCODE	Q9BW91	Chen et al.	HMDB0000063	ENSG00000170502	FALSE
MR-link-2	9482_110_NUDT9_NUDT9	NUDT9	GCST90200383	cystathionine	0.0279852	0.123369	0.820546	DeCODE	Q9BW91	Chen et al.	HMDB0000099	ENSG00000170502	FALSE
MR-link-2	9482_110_NUDT9_NUDT9	NUDT9	GCST90200384	guanidinoacetate	-0.0366735	0.115135	0.750085	DeCODE	Q9BW91	Chen et al.	HMDB0000128	ENSG00000170502	FALSE
MR-link-2	9482_110_NUDT9_NUDT9	NUDT9	GCST90200385	sphingosine	0.25239	0.102563	0.0138615	DeCODE	Q9BW91	Chen et al.	HMDB0000252	ENSG00000170502	FALSE
MR-link-2	9482_110_NUDT9_NUDT9	NUDT9	GCST90200390	stearate (18:0)	0.113783	0.112756	0.312925	DeCODE	Q9BW91	Chen et al.	HMDB0000827	ENSG00000170502	FALSE
MR-link-2	9482_110_NUDT9_NUDT9	NUDT9	GCST90200391	methionine	-0.0781308	0.103943	0.452248	DeCODE	Q9BW91	Chen et al.	HMDB0000696	ENSG00000170502	FALSE
MR-link-2	9482_110_NUDT9_NUDT9	NUDT9	GCST90200393	phosphate	-0.0194167	0.117447	0.868689	DeCODE	Q9BW91	Chen et al.	HMDB0001429	ENSG00000170502	FALSE
MR-link-2	9482_110_NUDT9_NUDT9	NUDT9	GCST90200394	inosine	0.150072	0.13224	0.256442	DeCODE	Q9BW91	Chen et al.	HMDB0000195	ENSG00000170502	FALSE
MR-link-2	9482_110_NUDT9_NUDT9	NUDT9	GCST90200395	inosine 5'-monophosphate (imp)	0.0297457	0.164482	0.85649	DeCODE	Q9BW91	Chen et al.	HMDB0000175	ENSG00000170502	FALSE
MR-link-2	9482_110_NUDT9_NUDT9	NUDT9	GCST90200396	phenylalanine	-0.0923005	0.101114	0.361328	DeCODE	Q9BW91	Chen et al.	HMDB0000159	ENSG00000170502	FALSE
MR-link-2	9482_110_NUDT9_NUDT9	NUDT9	GCST90200397	palmitate (16:0)	0.147809	0.109244	0.176049	DeCODE	Q9BW91	Chen et al.	HMDB0000220	ENSG00000170502	FALSE
MR-link-2	9482_110_NUDT9_NUDT9	NUDT9	GCST90200400	nicotinamide	0.251846	0.107678	0.0193421	DeCODE	Q9BW91	Chen et al.	HMDB0001406	ENSG00000170502	FALSE
MR-link-2	9482_110_NUDT9_NUDT9	NUDT9	GCST90200403	citrulline	-0.0870889	0.101673	0.39169	DeCODE	Q9BW91	Chen et al.	HMDB0000904	ENSG00000170502	FALSE
MR-link-2	9482_110_NUDT9_NUDT9	NUDT9	GCST90200404	ornithine	-0.0276432	0.126748	0.827354	DeCODE	Q9BW91	Chen et al.	HMDB0000214	ENSG00000170502	FALSE
MR-link-2	9482_110_NUDT9_NUDT9	NUDT9	GCST90200405	retinol (vitamin a)	0.0389294	0.101562	0.701493	DeCODE	Q9BW91	Chen et al.	HMDB0000305	ENSG00000170502	FALSE
MR-link-2	9482_110_NUDT9_NUDT9	NUDT9	GCST90200406	1-methylnicotinamide	0.0923004	0.104899	0.378916	DeCODE	Q9BW91	Chen et al.	HMDB0000699	ENSG00000170502	FALSE
MR-link-2	9482_110_NUDT9_NUDT9	NUDT9	GCST90200407	uridine	-0.101699	0.100195	0.310102	DeCODE	Q9BW91	Chen et al.	HMDB0000296	ENSG00000170502	FALSE
MR-link-2	9482_110_NUDT9_NUDT9	NUDT9	GCST90200415	serine	-0.271303	0.103394	0.0086907	DeCODE	Q9BW91	Chen et al.	HMDB0000187	ENSG00000170502	FALSE
MR-link-2	9482_110_NUDT9_NUDT9	NUDT9	GCST90200417	urea	-0.0159537	0.104541	0.878708	DeCODE	Q9BW91	Chen et al.	HMDB0000294	ENSG00000170502	FALSE
MR-link-2	9482_110_NUDT9_NUDT9	NUDT9	GCST90200418	pyridoxal	0.0855646	0.126502	0.498795	DeCODE	Q9BW91	Chen et al.	HMDB0001545	ENSG00000170502	FALSE
MR-link-2	9482_110_NUDT9_NUDT9	NUDT9	GCST90200422	serotonin	0.108233	0.109396	0.322483	DeCODE	Q9BW91	Chen et al.	HMDB0000259	ENSG00000170502	FALSE
MR-link-2	9482_110_NUDT9_NUDT9	NUDT9	GCST90200423	spermidine	0.225975	0.10583	0.0327394	DeCODE	Q9BW91	Chen et al.	HMDB0001257	ENSG00000170502	FALSE
MR-link-2	9482_110_NUDT9_NUDT9	NUDT9	GCST90200429	cytidine	-0.048872	0.11614	0.673899	DeCODE	Q9BW91	Chen et al.	HMDB0000089	ENSG00000170502	FALSE
MR-link-2	9482_110_NUDT9_NUDT9	NUDT9	GCST90200430	pyruvate	-0.0216779	0.102511	0.832521	DeCODE	Q9BW91	Chen et al.	HMDB0000243	ENSG00000170502	FALSE
MR-link-2	9482_110_NUDT9_NUDT9	NUDT9	GCST90200431	alanine	0.126695	0.106251	0.233099	DeCODE	Q9BW91	Chen et al.	HMDB0000161	ENSG00000170502	FALSE
MR-link-2	9482_110_NUDT9_NUDT9	NUDT9	GCST90200437	fructose	-0.0803759	0.119053	0.499594	DeCODE	Q9BW91	Chen et al.	HMDB0000660	ENSG00000170502	FALSE
MR-link-2	9482_110_NUDT9_NUDT9	NUDT9	GCST90200438	alpha-ketobutyrate	-0.158553	0.101785	0.119297	DeCODE	Q9BW91	Chen et al.	HMDB0000005	ENSG00000170502	FALSE
MR-link-2	9482_110_NUDT9_NUDT9	NUDT9	GCST90200439	cysteine	-0.143366	0.102209	0.160713	DeCODE	Q9BW91	Chen et al.	HMDB0000574	ENSG00000170502	FALSE
MR-link-2	9482_110_NUDT9_NUDT9	NUDT9	GCST90200441	tryptophan	-0.0268219	0.10394	0.796366	DeCODE	Q9BW91	Chen et al.	HMDB0000929	ENSG00000170502	FALSE
MR-link-2	9482_110_NUDT9_NUDT9	NUDT9	GCST90200447	maltose	0.0417878	0.126832	0.741798	DeCODE	Q9BW91	Chen et al.	HMDB0000163	ENSG00000170502	FALSE
MR-link-2	9482_110_NUDT9_NUDT9	NUDT9	GCST90200455	alpha-ketoglutarate	0.0732834	0.100904	0.467675	DeCODE	Q9BW91	Chen et al.	HMDB0000208	ENSG00000170502	FALSE
MR-link-2	9482_110_NUDT9_NUDT9	NUDT9	GCST90200684	n-acetyl-aspartyl-glutamate (naag)	0.00278542	0.104748	0.978785	DeCODE	Q9BW91	Chen et al.	HMDB0001067	ENSG00000170502	FALSE
MR-link-2	9482_110_NUDT9_NUDT9	NUDT9	GCST90200687	bilirubin (e,z or z,e)*	-0.0519399	0.103552	0.615962	DeCODE	Q9BW91	Chen et al.	HMDB0000488	ENSG00000170502	FALSE
MR-link-2	9482_110_NUDT9_NUDT9	NUDT9	GCST90200691	n-delta-acetylornithine	-0.105566	0.102091	0.301121	DeCODE	Q9BW91	Chen et al.	HMDB0003357	ENSG00000170502	FALSE
MR-link-2	9482_110_NUDT9_NUDT9	NUDT9	GCST90200704	bilirubin (z,z)	0.00052554	0.103407	0.995945	DeCODE	Q9BW91	Chen et al.	HMDB0000054	ENSG00000170502	FALSE
MR-link-2	9482_110_NUDT9_NUDT9	NUDT9	GCST90200706	biliverdin	-0.00217139	0.104411	0.983408	DeCODE	Q9BW91	Chen et al.	HMDB0001008	ENSG00000170502	FALSE
MR-link-2	9482_110_NUDT9_NUDT9	NUDT9	GCST90200707	glycine	-0.0757723	0.101158	0.453827	DeCODE	Q9BW91	Chen et al.	HMDB0000123	ENSG00000170502	FALSE
MR-link-2	9482_110_NUDT9_NUDT9	NUDT9	M00054	tryptophan	-0.0949893	0.122152	0.436787	DeCODE	Q9BW91	Shin et al.	HMDB0000929	ENSG00000170502	FALSE
MR-link-2	9482_110_NUDT9_NUDT9	NUDT9	M00555	adenosine	-0.0366558	0.136765	0.788684	DeCODE	Q9BW91	Shin et al.	HMDB0000050	ENSG00000170502	FALSE
MR-link-2	9482_110_NUDT9_NUDT9	NUDT9	M00577	fructose	0.0144045	0.118719	0.903427	DeCODE	Q9BW91	Shin et al.	HMDB0000660	ENSG00000170502	FALSE
MR-link-2	9482_110_NUDT9_NUDT9	NUDT9	M00599	pyruvate	-0.119644	0.143741	0.405207	DeCODE	Q9BW91	Shin et al.	HMDB0000243	ENSG00000170502	FALSE
MR-link-2	9482_110_NUDT9_NUDT9	NUDT9	M00606	uridine	-0.0718277	0.131051	0.58363	DeCODE	Q9BW91	Shin et al.	HMDB0000296	ENSG00000170502	FALSE
MR-link-2	9482_110_NUDT9_NUDT9	NUDT9	M01105	linoleate (18:2n6)	-0.0317511	0.120116	0.79152	DeCODE	Q9BW91	Shin et al.	HMDB0006270,HMDB0000673	ENSG00000170502	FALSE
MR-link-2	9482_110_NUDT9_NUDT9	NUDT9	M01110	arachidonate (20:4n6)	-0.0395225	0.118183	0.738065	DeCODE	Q9BW91	Shin et al.	HMDB0001043	ENSG00000170502	FALSE
MR-link-2	9482_110_NUDT9_NUDT9	NUDT9	M01123	inosine	-0.367399	0.252797	0.14613	DeCODE	Q9BW91	Shin et al.	HMDB0000195	ENSG00000170502	FALSE
MR-link-2	9482_110_NUDT9_NUDT9	NUDT9	M01302	methionine	0.0267516	0.118737	0.821745	DeCODE	Q9BW91	Shin et al.	HMDB0000696	ENSG00000170502	FALSE
MR-link-2	9482_110_NUDT9_NUDT9	NUDT9	M01336	palmitate (16:0)	0.0210693	0.120109	0.860751	DeCODE	Q9BW91	Shin et al.	HMDB0000220	ENSG00000170502	FALSE
MR-link-2	9482_110_NUDT9_NUDT9	NUDT9	M01358	stearate (18:0)	0.0328952	0.119664	0.783396	DeCODE	Q9BW91	Shin et al.	HMDB0000827	ENSG00000170502	FALSE
MR-link-2	9482_110_NUDT9_NUDT9	NUDT9	M01493	ornithine	0.0935226	0.120458	0.437517	DeCODE	Q9BW91	Shin et al.	HMDB0000214	ENSG00000170502	FALSE
MR-link-2	9482_110_NUDT9_NUDT9	NUDT9	M01508	pantothenate	-0.209471	0.120761	0.0828145	DeCODE	Q9BW91	Shin et al.	HMDB0000210	ENSG00000170502	FALSE
MR-link-2	9482_110_NUDT9_NUDT9	NUDT9	M01638	arginine	0.0317067	0.164881	0.847507	DeCODE	Q9BW91	Shin et al.	HMDB0000517	ENSG00000170502	FALSE
MR-link-2	9482_110_NUDT9_NUDT9	NUDT9	M01640	ascorbate (vitamin c)	0.0205925	0.268268	0.938814	DeCODE	Q9BW91	Shin et al.	HMDB0000044	ENSG00000170502	FALSE
MR-link-2	9482_110_NUDT9_NUDT9	NUDT9	M01670	urea	-0.104275	0.121608	0.391188	DeCODE	Q9BW91	Shin et al.	HMDB0000294	ENSG00000170502	FALSE
MR-link-2	9482_110_NUDT9_NUDT9	NUDT9	M01712	cortisol	0.0144608	0.120999	0.90487	DeCODE	Q9BW91	Shin et al.	HMDB0000063	ENSG00000170502	FALSE
MR-link-2	9482_110_NUDT9_NUDT9	NUDT9	M01827	riboflavin (vitamin b2)	0.367274	0.330078	0.265843	DeCODE	Q9BW91	Shin et al.	HMDB0000244	ENSG00000170502	FALSE
MR-link-2	9482_110_NUDT9_NUDT9	NUDT9	M02132	citrulline	-0.191489	0.121508	0.115038	DeCODE	Q9BW91	Shin et al.	HMDB0000904	ENSG00000170502	FALSE
MR-link-2	9482_110_NUDT9_NUDT9	NUDT9	M02137	biliverdin	-0.292673	0.164734	0.0756266	DeCODE	Q9BW91	Shin et al.	HMDB0001008	ENSG00000170502	FALSE
MR-link-2	9482_110_NUDT9_NUDT9	NUDT9	M02342	serotonin (5ht)	0.0988293	0.136546	0.4692	DeCODE	Q9BW91	Shin et al.	HMDB0000259	ENSG00000170502	FALSE
MR-link-2	9482_110_NUDT9_NUDT9	NUDT9	M11438	phosphate	0.0100627	0.119879	0.933104	DeCODE	Q9BW91	Shin et al.	HMDB0001429	ENSG00000170502	FALSE
MR-link-2	9482_110_NUDT9_NUDT9	NUDT9	M15122	glycerol	-0.0806755	0.118739	0.49686	DeCODE	Q9BW91	Shin et al.	HMDB0000131	ENSG00000170502	FALSE
MR-link-2	9482_110_NUDT9_NUDT9	NUDT9	M15488	acetylphosphate	-0.0366558	0.136765	0.788684	DeCODE	Q9BW91	Shin et al.	HMDB0001494	ENSG00000170502	FALSE
MR-link-2	9482_110_NUDT9_NUDT9	NUDT9	M15506	choline	0.0676387	0.12413	0.585822	DeCODE	Q9BW91	Shin et al.	HMDB0000097	ENSG00000170502	FALSE
MR-link-2	9482_110_NUDT9_NUDT9	NUDT9	M15630	n-acetylornithine	-0.0382084	0.132177	0.772528	DeCODE	Q9BW91	Shin et al.	HMDB0003357	ENSG00000170502	FALSE
MR-link-2	9482_110_NUDT9_NUDT9	NUDT9	M15677	3-methylhistidine	-0.0143385	0.136684	0.916453	DeCODE	Q9BW91	Shin et al.	HMDB0000479	ENSG00000170502	FALSE
MR-link-2	9482_110_NUDT9_NUDT9	NUDT9	M15990	glycerophosphorylcholine (gpc)	0.0260624	0.129309	0.840268	DeCODE	Q9BW91	Shin et al.	HMDB0000086	ENSG00000170502	FALSE
MR-link-2	9482_110_NUDT9_NUDT9	NUDT9	M15996	aspartate	0.139894	0.146795	0.340595	DeCODE	Q9BW91	Shin et al.	HMDB0000191	ENSG00000170502	FALSE
MR-link-2	9482_110_NUDT9_NUDT9	NUDT9	M20489	glucose	0.101338	0.126374	0.422619	DeCODE	Q9BW91	Shin et al.	HMDB0000122	ENSG00000170502	FALSE
MR-link-2	9482_110_NUDT9_NUDT9	NUDT9	M21044	2-hydroxybutyrate (ahb)	-0.0737264	0.141113	0.601347	DeCODE	Q9BW91	Shin et al.	HMDB0000008	ENSG00000170502	FALSE
MR-link-2	9482_110_NUDT9_NUDT9	NUDT9	M27718	creatine	-0.0290198	0.119774	0.808557	DeCODE	Q9BW91	Shin et al.	HMDB0000064	ENSG00000170502	FALSE
MR-link-2	9482_110_NUDT9_NUDT9	NUDT9	M31453	cysteine	-0.38749	0.122201	0.00151953	DeCODE	Q9BW91	Shin et al.	HMDB0000574	ENSG00000170502	FALSE
MR-link-2	9482_110_NUDT9_NUDT9	NUDT9	M32198	acetylcarnitine (c2)	0.0214297	0.119482	0.857659	DeCODE	Q9BW91	Shin et al.	HMDB0000201	ENSG00000170502	FALSE
MR-link-2	9482_110_NUDT9_NUDT9	NUDT9	M32315	serine	0.236479	0.121892	0.0523705	DeCODE	Q9BW91	Shin et al.	HMDB0000187	ENSG00000170502	FALSE
MR-link-2	9482_110_NUDT9_NUDT9	NUDT9	M32338	glycine	-0.0500052	0.120901	0.679164	DeCODE	Q9BW91	Shin et al.	HMDB0000123	ENSG00000170502	FALSE
MR-link-2	9482_110_NUDT9_NUDT9	NUDT9	M32339	alanine	-0.130663	0.170767	0.44418	DeCODE	Q9BW91	Shin et al.	HMDB0000161	ENSG00000170502	FALSE
MR-link-2	9482_110_NUDT9_NUDT9	NUDT9	M32425	dehydroepiandrosterone sulfate (dhea-s)	-0.146842	0.120067	0.221328	DeCODE	Q9BW91	Shin et al.	HMDB0001032	ENSG00000170502	FALSE
MR-link-2	9482_110_NUDT9_NUDT9	NUDT9	M32593	heme	0.0130923	0.154077	0.932283	DeCODE	Q9BW91	Shin et al.	HMDB0003178	ENSG00000170502	FALSE
MR-link-2	9482_110_NUDT9_NUDT9	NUDT9	M33453	alpha-ketoglutarate	-0.14658	0.138424	0.289636	DeCODE	Q9BW91	Shin et al.	HMDB0000208	ENSG00000170502	FALSE
MR-link-2	9482_110_NUDT9_NUDT9	NUDT9	bioa_001	alanine	0.00332979	0.0392347	0.932366	DeCODE	Q9BW91	Lotta et al.	HMDB0000161	ENSG00000170502	FALSE
MR-link-2	9482_110_NUDT9_NUDT9	NUDT9	bioa_002	arginine	0.00216023	0.0602496	0.971398	DeCODE	Q9BW91	Lotta et al.	HMDB0000517	ENSG00000170502	FALSE
MR-link-2	9482_110_NUDT9_NUDT9	NUDT9	bioa_004	aspartate	0.0395191	0.0701265	0.573068	DeCODE	Q9BW91	Lotta et al.	HMDB0000191	ENSG00000170502	FALSE
MR-link-2	9482_110_NUDT9_NUDT9	NUDT9	bioa_005	citrulline	-0.125778	0.0717381	0.079552	DeCODE	Q9BW91	Lotta et al.	HMDB0000904	ENSG00000170502	FALSE
MR-link-2	9482_110_NUDT9_NUDT9	NUDT9	bioa_008	glycine	0.00845677	0.0415576	0.838748	DeCODE	Q9BW91	Lotta et al.	HMDB0000123	ENSG00000170502	FALSE
MR-link-2	9482_110_NUDT9_NUDT9	NUDT9	bioa_013	methionine	0.0810873	0.0598149	0.175215	DeCODE	Q9BW91	Lotta et al.	HMDB0000696	ENSG00000170502	FALSE
MR-link-2	9482_110_NUDT9_NUDT9	NUDT9	bioa_014	ornithine	0.0582766	0.0584253	0.318544	DeCODE	Q9BW91	Lotta et al.	HMDB0000214	ENSG00000170502	FALSE
MR-link-2	9482_110_NUDT9_NUDT9	NUDT9	bioa_015	phenylethylamine	-0.0226529	0.0941467	0.809856	DeCODE	Q9BW91	Lotta et al.	HMDB0012275	ENSG00000170502	FALSE
MR-link-2	9482_110_NUDT9_NUDT9	NUDT9	bioa_018	serine	0.0854699	0.0600763	0.154826	DeCODE	Q9BW91	Lotta et al.	HMDB0000187	ENSG00000170502	FALSE
MR-link-2	9482_110_NUDT9_NUDT9	NUDT9	bioa_020	tryptophan	0.0205185	0.0582042	0.724444	DeCODE	Q9BW91	Lotta et al.	HMDB0000929	ENSG00000170502	FALSE
MR-link-2	9482_110_NUDT9_NUDT9	NUDT9	bioa_023	n-acetylornithine	-0.053576	0.0586636	0.361098	DeCODE	Q9BW91	Lotta et al.	HMDB0003357	ENSG00000170502	FALSE
MR-link-2	9482_110_NUDT9_NUDT9	NUDT9	bioa_031	sarcosine	0.122129	0.0616173	0.0474728	DeCODE	Q9BW91	Lotta et al.	HMDB0000271	ENSG00000170502	FALSE
MR-link-2	9482_110_NUDT9_NUDT9	NUDT9	bioa_032	serotonin	0.0448585	0.0754766	0.552287	DeCODE	Q9BW91	Lotta et al.	HMDB0000259	ENSG00000170502	FALSE
MR-link-2	9482_110_NUDT9_NUDT9	NUDT9	bioa_033	spermidine	0.0376332	0.0770805	0.625386	DeCODE	Q9BW91	Lotta et al.	HMDB0001257	ENSG00000170502	FALSE
MR-link-2	9482_110_NUDT9_NUDT9	NUDT9	bior_002	acetylcarnitine (c2)	-0.0956668	0.0639185	0.134472	DeCODE	Q9BW91	Lotta et al.	HMDB0000201	ENSG00000170502	FALSE
MR-link-2	9482_110_NUDT9_NUDT9	NUDT9	met-d-Acetate	acetate	-0.0577968	0.0264324	0.0287726	DeCODE	Q9BW91	Borges et al.	HMDB0000042	ENSG00000170502	FALSE
MR-link-2	9482_110_NUDT9_NUDT9	NUDT9	met-d-Acetoacetate	acetoacetate	-0.0270837	0.0265042	0.306844	DeCODE	Q9BW91	Borges et al.	HMDB0000060	ENSG00000170502	FALSE
MR-link-2	9482_110_NUDT9_NUDT9	NUDT9	met-d-Ala	alanine	-0.0221491	0.0328981	0.50078	DeCODE	Q9BW91	Borges et al.	HMDB0000161	ENSG00000170502	FALSE
MR-link-2	9482_110_NUDT9_NUDT9	NUDT9	met-d-Gly	glycine	-0.00655851	0.0295361	0.824275	DeCODE	Q9BW91	Borges et al.	HMDB0000123	ENSG00000170502	FALSE
MR-link-2	9482_110_NUDT9_NUDT9	NUDT9	met-d-LA	linoleate (18:2n6)	-0.0188532	0.0338761	0.577846	DeCODE	Q9BW91	Borges et al.	HMDB0006270,HMDB0000673	ENSG00000170502	FALSE
MR-link-2	9482_110_NUDT9_NUDT9	NUDT9	met-d-Phe	phenylalanine	-0.0697856	0.0272376	0.0104039	DeCODE	Q9BW91	Borges et al.	HMDB0000159	ENSG00000170502	FALSE
MR-link-2	9482_110_NUDT9_NUDT9	NUDT9	met-d-Pyruvate	pyruvate	0.0197023	0.0271145	0.46745	DeCODE	Q9BW91	Borges et al.	HMDB0000243	ENSG00000170502	FALSE
MR-link-2	9759_13_IDO1_INDO	IDO1	GCST90199627	n-alpha-acetylornithine	-0.655863	0.507935	0.196623	DeCODE	P14902	Chen et al.	HMDB0003357	ENSG00000131203	FALSE
MR-link-2	9759_13_IDO1_INDO	IDO1	GCST90199628	3-methylhistidine	-0.467837	0.315677	0.138338	DeCODE	P14902	Chen et al.	HMDB0000479	ENSG00000131203	FALSE
MR-link-2	9759_13_IDO1_INDO	IDO1	GCST90199629	glycerophosphorylcholine (gpc)	0.494169	0.280571	0.0781879	DeCODE	P14902	Chen et al.	HMDB0000086	ENSG00000131203	FALSE
MR-link-2	9759_13_IDO1_INDO	IDO1	GCST90199669	acetylcarnitine (c2)	-0.339917	0.2866	0.23561	DeCODE	P14902	Chen et al.	HMDB0000201	ENSG00000131203	FALSE
MR-link-2	9759_13_IDO1_INDO	IDO1	GCST90199673	dehydroepiandrosterone sulfate (dhea-s)	-0.171565	0.348061	0.622071	DeCODE	P14902	Chen et al.	HMDB0001032	ENSG00000131203	FALSE
MR-link-2	9759_13_IDO1_INDO	IDO1	GCST90199691	1-methylhistidine	-0.0193203	0.296817	0.948101	DeCODE	P14902	Chen et al.	HMDB0000001	ENSG00000131203	FALSE
MR-link-2	9759_13_IDO1_INDO	IDO1	GCST90199845	sphinganine-1-phosphate	-0.0499233	0.273492	0.855159	DeCODE	P14902	Chen et al.	HMDB0001383	ENSG00000131203	FALSE
MR-link-2	9759_13_IDO1_INDO	IDO1	GCST90199896	sulfate*	-0.364886	0.276137	0.186369	DeCODE	P14902	Chen et al.	HMDB01448	ENSG00000131203	FALSE
MR-link-2	9759_13_IDO1_INDO	IDO1	GCST90199972	sphingomyelin (d18:1/24:1, d18:2/24:0)*	0.0402116	0.309197	0.896525	DeCODE	P14902	Chen et al.	HMDB0012107	ENSG00000131203	FALSE
MR-link-2	9759_13_IDO1_INDO	IDO1	GCST90200001	sphingomyelin (d18:1/20:0, d16:1/22:0)*	-0.0318014	0.264965	0.904466	DeCODE	P14902	Chen et al.	HMDB0012102	ENSG00000131203	FALSE
MR-link-2	9759_13_IDO1_INDO	IDO1	GCST90200049	myristoyl dihydrosphingomyelin (d18:0/14:0)*	0.615205	0.289842	0.0337913	DeCODE	P14902	Chen et al.	HMDB0012085	ENSG00000131203	FALSE
MR-link-2	9759_13_IDO1_INDO	IDO1	GCST90200056	sphingomyelin (d18:0/18:0, d19:0/17:0)*	0.00390446	0.277158	0.98876	DeCODE	P14902	Chen et al.	HMDB0012087	ENSG00000131203	FALSE
MR-link-2	9759_13_IDO1_INDO	IDO1	GCST90200279	pantothenate	-0.316566	0.283727	0.264534	DeCODE	P14902	Chen et al.	HMDB0000210	ENSG00000131203	FALSE
MR-link-2	9759_13_IDO1_INDO	IDO1	GCST90200283	3-ureidopropionate	-0.640996	0.277804	0.0210345	DeCODE	P14902	Chen et al.	HMDB0000026	ENSG00000131203	FALSE
MR-link-2	9759_13_IDO1_INDO	IDO1	GCST90200291	sarcosine	0.0467859	0.271964	0.863414	DeCODE	P14902	Chen et al.	HMDB0000271	ENSG00000131203	FALSE
MR-link-2	9759_13_IDO1_INDO	IDO1	GCST90200296	methyl indole-3-acetate	0.450666	0.301036	0.13438	DeCODE	P14902	Chen et al.	HMDB0029738	ENSG00000131203	FALSE
MR-link-2	9759_13_IDO1_INDO	IDO1	GCST90200306	butyrate/isobutyrate (4:0)	0.41371	0.380939	0.277467	DeCODE	P14902	Chen et al.	HMDB0000039	ENSG00000131203	FALSE
MR-link-2	9759_13_IDO1_INDO	IDO1	GCST90200314	n-acetylneuraminate	0.0810756	0.27611	0.769037	DeCODE	P14902	Chen et al.	HMDB0000230	ENSG00000131203	FALSE
MR-link-2	9759_13_IDO1_INDO	IDO1	GCST90200318	acetoacetate	-0.471389	0.3199	0.140602	DeCODE	P14902	Chen et al.	HMDB0000060	ENSG00000131203	FALSE
MR-link-2	9759_13_IDO1_INDO	IDO1	GCST90200319	cys-gly, oxidized	0.114171	0.278015	0.681318	DeCODE	P14902	Chen et al.	HMDB0000078	ENSG00000131203	FALSE
MR-link-2	9759_13_IDO1_INDO	IDO1	GCST90200323	creatine	-0.183096	0.341032	0.591344	DeCODE	P14902	Chen et al.	HMDB0000064	ENSG00000131203	FALSE
MR-link-2	9759_13_IDO1_INDO	IDO1	GCST90200325	glycerol	0.0755931	0.308379	0.806355	DeCODE	P14902	Chen et al.	HMDB0000131	ENSG00000131203	FALSE
MR-link-2	9759_13_IDO1_INDO	IDO1	GCST90200327	choline	-0.181315	0.26916	0.500545	DeCODE	P14902	Chen et al.	HMDB0000097	ENSG00000131203	FALSE
MR-link-2	9759_13_IDO1_INDO	IDO1	GCST90200335	stearoyl sphingomyelin (d18:1/18:0)	-0.148719	0.273207	0.586203	DeCODE	P14902	Chen et al.	HMDB0001348	ENSG00000131203	FALSE
MR-link-2	9759_13_IDO1_INDO	IDO1	GCST90200336	n-palmitoyl-sphingosine (d18:1/16:0)	0.273485	0.283565	0.334819	DeCODE	P14902	Chen et al.	HMDB0004949	ENSG00000131203	FALSE
MR-link-2	9759_13_IDO1_INDO	IDO1	GCST90200341	n-stearoyl-sphingosine (d18:1/18:0)*	-0.172321	0.272165	0.526638	DeCODE	P14902	Chen et al.	HMDB0004950	ENSG00000131203	FALSE
MR-link-2	9759_13_IDO1_INDO	IDO1	GCST90200345	s-adenosylhomocysteine (sah)	-0.206782	0.331395	0.532646	DeCODE	P14902	Chen et al.	HMDB00939	ENSG00000131203	FALSE
MR-link-2	9759_13_IDO1_INDO	IDO1	GCST90200351	n-acetylputrescine	0.0981179	0.271658	0.717963	DeCODE	P14902	Chen et al.	HMDB0002064	ENSG00000131203	FALSE
MR-link-2	9759_13_IDO1_INDO	IDO1	GCST90200354	linoleate (18:2n6)	-0.205873	0.276857	0.457114	DeCODE	P14902	Chen et al.	HMDB0006270,HMDB0000673	ENSG00000131203	FALSE
MR-link-2	9759_13_IDO1_INDO	IDO1	GCST90200355	adenosine 5'-diphosphate (adp)	-0.0334431	0.377687	0.929442	DeCODE	P14902	Chen et al.	HMDB0001341	ENSG00000131203	FALSE
MR-link-2	9759_13_IDO1_INDO	IDO1	GCST90200356	adenosine 5'-monophosphate (amp)	0.131033	0.30471	0.667177	DeCODE	P14902	Chen et al.	HMDB0000045	ENSG00000131203	FALSE
MR-link-2	9759_13_IDO1_INDO	IDO1	GCST90200358	arachidonate (20:4n6)	-0.0911872	0.279716	0.744425	DeCODE	P14902	Chen et al.	HMDB0001043	ENSG00000131203	FALSE
MR-link-2	9759_13_IDO1_INDO	IDO1	GCST90200361	beta-alanine	0.072628	0.306745	0.812835	DeCODE	P14902	Chen et al.	HMDB0000056	ENSG00000131203	FALSE
MR-link-2	9759_13_IDO1_INDO	IDO1	GCST90200362	succinate	0.030293	0.282253	0.914531	DeCODE	P14902	Chen et al.	HMDB0000254	ENSG00000131203	FALSE
MR-link-2	9759_13_IDO1_INDO	IDO1	GCST90200363	choline phosphate	-0.136432	0.312141	0.66205	DeCODE	P14902	Chen et al.	HMDB0001565	ENSG00000131203	FALSE
MR-link-2	9759_13_IDO1_INDO	IDO1	GCST90200364	cysteinylglycine	0.555232	0.356898	0.119775	DeCODE	P14902	Chen et al.	HMDB0000078	ENSG00000131203	FALSE
MR-link-2	9759_13_IDO1_INDO	IDO1	GCST90200370	aspartate	-0.211278	0.297849	0.478109	DeCODE	P14902	Chen et al.	HMDB0000191	ENSG00000131203	FALSE
MR-link-2	9759_13_IDO1_INDO	IDO1	GCST90200372	arginine	0.0847698	0.288396	0.768807	DeCODE	P14902	Chen et al.	HMDB0000517	ENSG00000131203	FALSE
MR-link-2	9759_13_IDO1_INDO	IDO1	GCST90200374	sphinganine	-0.253445	0.299221	0.396987	DeCODE	P14902	Chen et al.	HMDB0000269	ENSG00000131203	FALSE
MR-link-2	9759_13_IDO1_INDO	IDO1	GCST90200376	flavin adenine dinucleotide (fad)	0.179184	0.339312	0.597442	DeCODE	P14902	Chen et al.	HMDB0001248	ENSG00000131203	FALSE
MR-link-2	9759_13_IDO1_INDO	IDO1	GCST90200378	cortisol	-0.450973	0.283513	0.111686	DeCODE	P14902	Chen et al.	HMDB0000063	ENSG00000131203	FALSE
MR-link-2	9759_13_IDO1_INDO	IDO1	GCST90200383	cystathionine	-0.295238	0.295751	0.318151	DeCODE	P14902	Chen et al.	HMDB0000099	ENSG00000131203	FALSE
MR-link-2	9759_13_IDO1_INDO	IDO1	GCST90200384	guanidinoacetate	0.0422801	0.291983	0.884866	DeCODE	P14902	Chen et al.	HMDB0000128	ENSG00000131203	FALSE
MR-link-2	9759_13_IDO1_INDO	IDO1	GCST90200385	sphingosine	0.0665326	0.279141	0.811612	DeCODE	P14902	Chen et al.	HMDB0000252	ENSG00000131203	FALSE
MR-link-2	9759_13_IDO1_INDO	IDO1	GCST90200390	stearate (18:0)	-0.12451	0.268035	0.642268	DeCODE	P14902	Chen et al.	HMDB0000827	ENSG00000131203	FALSE
MR-link-2	9759_13_IDO1_INDO	IDO1	GCST90200391	methionine	-0.156651	0.26897	0.56029	DeCODE	P14902	Chen et al.	HMDB0000696	ENSG00000131203	FALSE
MR-link-2	9759_13_IDO1_INDO	IDO1	GCST90200393	phosphate	-0.0849531	0.263379	0.747036	DeCODE	P14902	Chen et al.	HMDB0001429	ENSG00000131203	FALSE
MR-link-2	9759_13_IDO1_INDO	IDO1	GCST90200394	inosine	-0.152112	0.353855	0.667288	DeCODE	P14902	Chen et al.	HMDB0000195	ENSG00000131203	FALSE
MR-link-2	9759_13_IDO1_INDO	IDO1	GCST90200395	inosine 5'-monophosphate (imp)	-0.0299785	0.447506	0.946589	DeCODE	P14902	Chen et al.	HMDB0000175	ENSG00000131203	FALSE
MR-link-2	9759_13_IDO1_INDO	IDO1	GCST90200396	phenylalanine	-0.173694	0.275471	0.528343	DeCODE	P14902	Chen et al.	HMDB0000159	ENSG00000131203	FALSE
MR-link-2	9759_13_IDO1_INDO	IDO1	GCST90200397	palmitate (16:0)	-0.0756669	0.272274	0.781083	DeCODE	P14902	Chen et al.	HMDB0000220	ENSG00000131203	FALSE
MR-link-2	9759_13_IDO1_INDO	IDO1	GCST90200400	nicotinamide	-0.237277	0.378945	0.531216	DeCODE	P14902	Chen et al.	HMDB0001406	ENSG00000131203	FALSE
MR-link-2	9759_13_IDO1_INDO	IDO1	GCST90200403	citrulline	0.0483934	0.277201	0.861411	DeCODE	P14902	Chen et al.	HMDB0000904	ENSG00000131203	FALSE
MR-link-2	9759_13_IDO1_INDO	IDO1	GCST90200404	ornithine	-0.0489974	0.28601	0.863977	DeCODE	P14902	Chen et al.	HMDB0000214	ENSG00000131203	FALSE
MR-link-2	9759_13_IDO1_INDO	IDO1	GCST90200405	retinol (vitamin a)	-0.0181751	0.265741	0.945472	DeCODE	P14902	Chen et al.	HMDB0000305	ENSG00000131203	FALSE
MR-link-2	9759_13_IDO1_INDO	IDO1	GCST90200406	1-methylnicotinamide	0.289753	0.340083	0.394211	DeCODE	P14902	Chen et al.	HMDB0000699	ENSG00000131203	FALSE
MR-link-2	9759_13_IDO1_INDO	IDO1	GCST90200407	uridine	-0.466947	0.273946	0.0882839	DeCODE	P14902	Chen et al.	HMDB0000296	ENSG00000131203	FALSE
MR-link-2	9759_13_IDO1_INDO	IDO1	GCST90200415	serine	-0.317028	0.298081	0.287525	DeCODE	P14902	Chen et al.	HMDB0000187	ENSG00000131203	FALSE
MR-link-2	9759_13_IDO1_INDO	IDO1	GCST90200417	urea	-0.349246	0.280413	0.212958	DeCODE	P14902	Chen et al.	HMDB0000294	ENSG00000131203	FALSE
MR-link-2	9759_13_IDO1_INDO	IDO1	GCST90200418	pyridoxal	-0.317626	0.322796	0.325124	DeCODE	P14902	Chen et al.	HMDB0001545	ENSG00000131203	FALSE
MR-link-2	9759_13_IDO1_INDO	IDO1	GCST90200422	serotonin	-0.694129	0.312931	0.0265445	DeCODE	P14902	Chen et al.	HMDB0000259	ENSG00000131203	TRUE
MR-link-2	9759_13_IDO1_INDO	IDO1	GCST90200423	spermidine	-0.150338	0.307303	0.624686	DeCODE	P14902	Chen et al.	HMDB0001257	ENSG00000131203	FALSE
MR-link-2	9759_13_IDO1_INDO	IDO1	GCST90200429	cytidine	0.521535	0.275801	0.0586267	DeCODE	P14902	Chen et al.	HMDB0000089	ENSG00000131203	FALSE
MR-link-2	9759_13_IDO1_INDO	IDO1	GCST90200430	pyruvate	-0.212724	0.284657	0.454884	DeCODE	P14902	Chen et al.	HMDB0000243	ENSG00000131203	FALSE
MR-link-2	9759_13_IDO1_INDO	IDO1	GCST90200431	alanine	0.79671	0.268298	0.00298284	DeCODE	P14902	Chen et al.	HMDB0000161	ENSG00000131203	FALSE
MR-link-2	9759_13_IDO1_INDO	IDO1	GCST90200437	fructose	0.521151	0.27611	0.0590969	DeCODE	P14902	Chen et al.	HMDB0000660	ENSG00000131203	FALSE
MR-link-2	9759_13_IDO1_INDO	IDO1	GCST90200438	alpha-ketobutyrate	-0.316993	0.278925	0.255755	DeCODE	P14902	Chen et al.	HMDB0000005	ENSG00000131203	FALSE
MR-link-2	9759_13_IDO1_INDO	IDO1	GCST90200439	cysteine	0.267608	0.332264	0.420585	DeCODE	P14902	Chen et al.	HMDB0000574	ENSG00000131203	FALSE
MR-link-2	9759_13_IDO1_INDO	IDO1	GCST90200441	tryptophan	0.0422798	0.269951	0.875544	DeCODE	P14902	Chen et al.	HMDB0000929	ENSG00000131203	TRUE
MR-link-2	9759_13_IDO1_INDO	IDO1	GCST90200447	maltose	-0.112591	0.319812	0.724797	DeCODE	P14902	Chen et al.	HMDB0000163	ENSG00000131203	FALSE
MR-link-2	9759_13_IDO1_INDO	IDO1	GCST90200455	alpha-ketoglutarate	0.0598825	0.322959	0.852901	DeCODE	P14902	Chen et al.	HMDB0000208	ENSG00000131203	FALSE
MR-link-2	9759_13_IDO1_INDO	IDO1	GCST90200684	n-acetyl-aspartyl-glutamate (naag)	-0.519037	0.359669	0.148994	DeCODE	P14902	Chen et al.	HMDB0001067	ENSG00000131203	FALSE
MR-link-2	9759_13_IDO1_INDO	IDO1	GCST90200687	bilirubin (e,z or z,e)*	0.354028	0.300928	0.239413	DeCODE	P14902	Chen et al.	HMDB0000488	ENSG00000131203	FALSE
MR-link-2	9759_13_IDO1_INDO	IDO1	GCST90200691	n-delta-acetylornithine	0.489225	0.333983	0.14297	DeCODE	P14902	Chen et al.	HMDB0003357	ENSG00000131203	FALSE
MR-link-2	9759_13_IDO1_INDO	IDO1	GCST90200704	bilirubin (z,z)	0.324102	0.278444	0.244433	DeCODE	P14902	Chen et al.	HMDB0000054	ENSG00000131203	FALSE
MR-link-2	9759_13_IDO1_INDO	IDO1	GCST90200706	biliverdin	0.0668167	0.293381	0.819843	DeCODE	P14902	Chen et al.	HMDB0001008	ENSG00000131203	FALSE
MR-link-2	9759_13_IDO1_INDO	IDO1	GCST90200707	glycine	0.299473	0.310586	0.334936	DeCODE	P14902	Chen et al.	HMDB0000123	ENSG00000131203	FALSE
MR-link-2	9759_13_IDO1_INDO	IDO1	M00054	tryptophan	0.170222	0.26583	0.521951	DeCODE	P14902	Shin et al.	HMDB0000929	ENSG00000131203	TRUE
MR-link-2	9759_13_IDO1_INDO	IDO1	M00555	adenosine	-0.133253	0.287867	0.643438	DeCODE	P14902	Shin et al.	HMDB0000050	ENSG00000131203	FALSE
MR-link-2	9759_13_IDO1_INDO	IDO1	M00577	fructose	-0.080665	0.283501	0.776003	DeCODE	P14902	Shin et al.	HMDB0000660	ENSG00000131203	FALSE
MR-link-2	9759_13_IDO1_INDO	IDO1	M00599	pyruvate	0.138463	0.255348	0.587645	DeCODE	P14902	Shin et al.	HMDB0000243	ENSG00000131203	FALSE
MR-link-2	9759_13_IDO1_INDO	IDO1	M00606	uridine	-0.348876	0.27637	0.206823	DeCODE	P14902	Shin et al.	HMDB0000296	ENSG00000131203	FALSE
MR-link-2	9759_13_IDO1_INDO	IDO1	M01105	linoleate (18:2n6)	0.383005	0.289291	0.185522	DeCODE	P14902	Shin et al.	HMDB0006270,HMDB0000673	ENSG00000131203	FALSE
MR-link-2	9759_13_IDO1_INDO	IDO1	M01110	arachidonate (20:4n6)	0.0209606	0.26653	0.937317	DeCODE	P14902	Shin et al.	HMDB0001043	ENSG00000131203	FALSE
MR-link-2	9759_13_IDO1_INDO	IDO1	M01123	inosine	-0.34155	0.514354	0.506666	DeCODE	P14902	Shin et al.	HMDB0000195	ENSG00000131203	FALSE
MR-link-2	9759_13_IDO1_INDO	IDO1	M01302	methionine	0.307116	0.259848	0.237244	DeCODE	P14902	Shin et al.	HMDB0000696	ENSG00000131203	FALSE
MR-link-2	9759_13_IDO1_INDO	IDO1	M01336	palmitate (16:0)	0.158567	0.265405	0.550205	DeCODE	P14902	Shin et al.	HMDB0000220	ENSG00000131203	FALSE
MR-link-2	9759_13_IDO1_INDO	IDO1	M01358	stearate (18:0)	-0.0378529	0.328708	0.908321	DeCODE	P14902	Shin et al.	HMDB0000827	ENSG00000131203	FALSE
MR-link-2	9759_13_IDO1_INDO	IDO1	M01493	ornithine	0.185249	0.258448	0.473512	DeCODE	P14902	Shin et al.	HMDB0000214	ENSG00000131203	FALSE
MR-link-2	9759_13_IDO1_INDO	IDO1	M01508	pantothenate	0.00465143	0.266836	0.986092	DeCODE	P14902	Shin et al.	HMDB0000210	ENSG00000131203	FALSE
MR-link-2	9759_13_IDO1_INDO	IDO1	M01638	arginine	0.104776	0.263304	0.690685	DeCODE	P14902	Shin et al.	HMDB0000517	ENSG00000131203	FALSE
MR-link-2	9759_13_IDO1_INDO	IDO1	M01640	ascorbate (vitamin c)	0.192734	0.475361	0.685149	DeCODE	P14902	Shin et al.	HMDB0000044	ENSG00000131203	FALSE
MR-link-2	9759_13_IDO1_INDO	IDO1	M01670	urea	0.38677	0.276465	0.161818	DeCODE	P14902	Shin et al.	HMDB0000294	ENSG00000131203	FALSE
MR-link-2	9759_13_IDO1_INDO	IDO1	M01712	cortisol	-0.205694	0.248867	0.40851	DeCODE	P14902	Shin et al.	HMDB0000063	ENSG00000131203	FALSE
MR-link-2	9759_13_IDO1_INDO	IDO1	M01827	riboflavin (vitamin b2)	-0.287167	0.579801	0.620399	DeCODE	P14902	Shin et al.	HMDB0000244	ENSG00000131203	FALSE
MR-link-2	9759_13_IDO1_INDO	IDO1	M02132	citrulline	0.0679936	0.268898	0.800376	DeCODE	P14902	Shin et al.	HMDB0000904	ENSG00000131203	FALSE
MR-link-2	9759_13_IDO1_INDO	IDO1	M02137	biliverdin	-0.185818	0.322674	0.564703	DeCODE	P14902	Shin et al.	HMDB0001008	ENSG00000131203	FALSE
MR-link-2	9759_13_IDO1_INDO	IDO1	M02342	serotonin (5ht)	-0.358471	0.314142	0.253824	DeCODE	P14902	Shin et al.	HMDB0000259	ENSG00000131203	TRUE
MR-link-2	9759_13_IDO1_INDO	IDO1	M11438	phosphate	0.0559187	0.257623	0.828165	DeCODE	P14902	Shin et al.	HMDB0001429	ENSG00000131203	FALSE
MR-link-2	9759_13_IDO1_INDO	IDO1	M15122	glycerol	0.501766	0.264685	0.0579986	DeCODE	P14902	Shin et al.	HMDB0000131	ENSG00000131203	FALSE
MR-link-2	9759_13_IDO1_INDO	IDO1	M15488	acetylphosphate	-0.133253	0.287867	0.643438	DeCODE	P14902	Shin et al.	HMDB0001494	ENSG00000131203	FALSE
MR-link-2	9759_13_IDO1_INDO	IDO1	M15506	choline	0.138329	0.252009	0.58307	DeCODE	P14902	Shin et al.	HMDB0000097	ENSG00000131203	FALSE
MR-link-2	9759_13_IDO1_INDO	IDO1	M15630	n-acetylornithine	0.0826942	0.253529	0.744294	DeCODE	P14902	Shin et al.	HMDB0003357	ENSG00000131203	FALSE
MR-link-2	9759_13_IDO1_INDO	IDO1	M15677	3-methylhistidine	0.350515	0.327197	0.284049	DeCODE	P14902	Shin et al.	HMDB0000479	ENSG00000131203	FALSE
MR-link-2	9759_13_IDO1_INDO	IDO1	M15990	glycerophosphorylcholine (gpc)	-0.213411	0.286964	0.457066	DeCODE	P14902	Shin et al.	HMDB0000086	ENSG00000131203	FALSE
MR-link-2	9759_13_IDO1_INDO	IDO1	M15996	aspartate	0.138713	0.264415	0.599859	DeCODE	P14902	Shin et al.	HMDB0000191	ENSG00000131203	FALSE
MR-link-2	9759_13_IDO1_INDO	IDO1	M20489	glucose	0.0657052	0.255149	0.79678	DeCODE	P14902	Shin et al.	HMDB0000122	ENSG00000131203	FALSE
MR-link-2	9759_13_IDO1_INDO	IDO1	M21044	2-hydroxybutyrate (ahb)	0.507422	0.271293	0.0614307	DeCODE	P14902	Shin et al.	HMDB0000008	ENSG00000131203	FALSE
MR-link-2	9759_13_IDO1_INDO	IDO1	M27718	creatine	-0.110671	0.241236	0.646403	DeCODE	P14902	Shin et al.	HMDB0000064	ENSG00000131203	FALSE
MR-link-2	9759_13_IDO1_INDO	IDO1	M31453	cysteine	-0.0568561	0.25424	0.823044	DeCODE	P14902	Shin et al.	HMDB0000574	ENSG00000131203	FALSE
MR-link-2	9759_13_IDO1_INDO	IDO1	M32198	acetylcarnitine (c2)	0.0443576	0.253216	0.860941	DeCODE	P14902	Shin et al.	HMDB0000201	ENSG00000131203	FALSE
MR-link-2	9759_13_IDO1_INDO	IDO1	M32315	serine	-0.305616	0.268264	0.254604	DeCODE	P14902	Shin et al.	HMDB0000187	ENSG00000131203	FALSE
MR-link-2	9759_13_IDO1_INDO	IDO1	M32338	glycine	-0.261831	0.256359	0.307091	DeCODE	P14902	Shin et al.	HMDB0000123	ENSG00000131203	FALSE
MR-link-2	9759_13_IDO1_INDO	IDO1	M32339	alanine	0.220729	0.259681	0.395326	DeCODE	P14902	Shin et al.	HMDB0000161	ENSG00000131203	FALSE
MR-link-2	9759_13_IDO1_INDO	IDO1	M32425	dehydroepiandrosterone sulfate (dhea-s)	-0.242009	0.345597	0.483762	DeCODE	P14902	Shin et al.	HMDB0001032	ENSG00000131203	FALSE
MR-link-2	9759_13_IDO1_INDO	IDO1	M32593	heme	0.00513508	0.320191	0.987204	DeCODE	P14902	Shin et al.	HMDB0003178	ENSG00000131203	FALSE
MR-link-2	9759_13_IDO1_INDO	IDO1	M33453	alpha-ketoglutarate	0.233245	0.314659	0.458534	DeCODE	P14902	Shin et al.	HMDB0000208	ENSG00000131203	FALSE
MR-link-2	9759_13_IDO1_INDO	IDO1	bioa_001	alanine	0.071662	0.0777691	0.356805	DeCODE	P14902	Lotta et al.	HMDB0000161	ENSG00000131203	FALSE
MR-link-2	9759_13_IDO1_INDO	IDO1	bioa_002	arginine	0.323976	0.142193	0.0227012	DeCODE	P14902	Lotta et al.	HMDB0000517	ENSG00000131203	FALSE
MR-link-2	9759_13_IDO1_INDO	IDO1	bioa_004	aspartate	0.0819651	0.125263	0.512889	DeCODE	P14902	Lotta et al.	HMDB0000191	ENSG00000131203	FALSE
MR-link-2	9759_13_IDO1_INDO	IDO1	bioa_005	citrulline	-0.0418692	0.144664	0.772257	DeCODE	P14902	Lotta et al.	HMDB0000904	ENSG00000131203	FALSE
MR-link-2	9759_13_IDO1_INDO	IDO1	bioa_008	glycine	-0.0847691	0.0808507	0.294425	DeCODE	P14902	Lotta et al.	HMDB0000123	ENSG00000131203	FALSE
MR-link-2	9759_13_IDO1_INDO	IDO1	bioa_013	methionine	0.165078	0.123535	0.181457	DeCODE	P14902	Lotta et al.	HMDB0000696	ENSG00000131203	FALSE
MR-link-2	9759_13_IDO1_INDO	IDO1	bioa_014	ornithine	0.0489836	0.132661	0.71195	DeCODE	P14902	Lotta et al.	HMDB0000214	ENSG00000131203	FALSE
MR-link-2	9759_13_IDO1_INDO	IDO1	bioa_015	phenylethylamine	0.177439	0.270171	0.511332	DeCODE	P14902	Lotta et al.	HMDB0012275	ENSG00000131203	FALSE
MR-link-2	9759_13_IDO1_INDO	IDO1	bioa_018	serine	0.119746	0.148322	0.419474	DeCODE	P14902	Lotta et al.	HMDB0000187	ENSG00000131203	FALSE
MR-link-2	9759_13_IDO1_INDO	IDO1	bioa_020	tryptophan	-0.115636	0.124205	0.351848	DeCODE	P14902	Lotta et al.	HMDB0000929	ENSG00000131203	TRUE
MR-link-2	9759_13_IDO1_INDO	IDO1	bioa_023	n-acetylornithine	0.144845	0.16227	0.372062	DeCODE	P14902	Lotta et al.	HMDB0003357	ENSG00000131203	FALSE
MR-link-2	9759_13_IDO1_INDO	IDO1	bioa_031	sarcosine	-0.0648543	0.199089	0.744609	DeCODE	P14902	Lotta et al.	HMDB0000271	ENSG00000131203	FALSE
MR-link-2	9759_13_IDO1_INDO	IDO1	bioa_032	serotonin	0.00872254	0.157123	0.955729	DeCODE	P14902	Lotta et al.	HMDB0000259	ENSG00000131203	TRUE
MR-link-2	9759_13_IDO1_INDO	IDO1	bioa_033	spermidine	0.155755	0.189626	0.41143	DeCODE	P14902	Lotta et al.	HMDB0001257	ENSG00000131203	FALSE
MR-link-2	9759_13_IDO1_INDO	IDO1	bior_002	acetylcarnitine (c2)	-0.00366531	0.123636	0.976349	DeCODE	P14902	Lotta et al.	HMDB0000201	ENSG00000131203	FALSE
MR-link-2	9759_13_IDO1_INDO	IDO1	met-d-Acetate	acetate	-0.0879302	0.0735716	0.232022	DeCODE	P14902	Borges et al.	HMDB0000042	ENSG00000131203	FALSE
MR-link-2	9759_13_IDO1_INDO	IDO1	met-d-Acetoacetate	acetoacetate	0.00707472	0.0801027	0.929622	DeCODE	P14902	Borges et al.	HMDB0000060	ENSG00000131203	FALSE
MR-link-2	9759_13_IDO1_INDO	IDO1	met-d-Ala	alanine	-0.0464208	0.0886406	0.60049	DeCODE	P14902	Borges et al.	HMDB0000161	ENSG00000131203	FALSE
MR-link-2	9759_13_IDO1_INDO	IDO1	met-d-Gly	glycine	-0.00119967	0.0763298	0.98746	DeCODE	P14902	Borges et al.	HMDB0000123	ENSG00000131203	FALSE
MR-link-2	9759_13_IDO1_INDO	IDO1	met-d-LA	linoleate (18:2n6)	-0.0622983	0.0710378	0.380501	DeCODE	P14902	Borges et al.	HMDB0006270,HMDB0000673	ENSG00000131203	FALSE
MR-link-2	9759_13_IDO1_INDO	IDO1	met-d-Phe	phenylalanine	-0.0371506	0.0822824	0.651628	DeCODE	P14902	Borges et al.	HMDB0000159	ENSG00000131203	FALSE
MR-link-2	9759_13_IDO1_INDO	IDO1	met-d-Pyruvate	pyruvate	0.0497017	0.0777693	0.522763	DeCODE	P14902	Borges et al.	HMDB0000243	ENSG00000131203	FALSE
MR-link-2	9828_86_LDHC_LDHC	LDHC	GCST90199627	n-alpha-acetylornithine	0.0560348	0.510932	0.91267	DeCODE	P07864	Chen et al.	HMDB0003357	ENSG00000166796	FALSE
MR-link-2	9828_86_LDHC_LDHC	LDHC	GCST90199628	3-methylhistidine	-0.117667	0.492553	0.811189	DeCODE	P07864	Chen et al.	HMDB0000479	ENSG00000166796	FALSE
MR-link-2	9828_86_LDHC_LDHC	LDHC	GCST90199629	glycerophosphorylcholine (gpc)	-0.475211	0.412168	0.248929	DeCODE	P07864	Chen et al.	HMDB0000086	ENSG00000166796	FALSE
MR-link-2	9828_86_LDHC_LDHC	LDHC	GCST90199669	acetylcarnitine (c2)	0.547939	0.405059	0.176139	DeCODE	P07864	Chen et al.	HMDB0000201	ENSG00000166796	FALSE
MR-link-2	9828_86_LDHC_LDHC	LDHC	GCST90199673	dehydroepiandrosterone sulfate (dhea-s)	0.147122	0.422302	0.727554	DeCODE	P07864	Chen et al.	HMDB0001032	ENSG00000166796	FALSE
MR-link-2	9828_86_LDHC_LDHC	LDHC	GCST90199691	1-methylhistidine	0.296319	0.41322	0.473315	DeCODE	P07864	Chen et al.	HMDB0000001	ENSG00000166796	FALSE
MR-link-2	9828_86_LDHC_LDHC	LDHC	GCST90199845	sphinganine-1-phosphate	0.491354	0.437621	0.26153	DeCODE	P07864	Chen et al.	HMDB0001383	ENSG00000166796	FALSE
MR-link-2	9828_86_LDHC_LDHC	LDHC	GCST90199896	sulfate*	0.517015	0.389242	0.184092	DeCODE	P07864	Chen et al.	HMDB01448	ENSG00000166796	FALSE
MR-link-2	9828_86_LDHC_LDHC	LDHC	GCST90199972	sphingomyelin (d18:1/24:1, d18:2/24:0)*	-0.0883638	0.410314	0.829489	DeCODE	P07864	Chen et al.	HMDB0012107	ENSG00000166796	FALSE
MR-link-2	9828_86_LDHC_LDHC	LDHC	GCST90200001	sphingomyelin (d18:1/20:0, d16:1/22:0)*	-0.00942192	0.424352	0.982286	DeCODE	P07864	Chen et al.	HMDB0012102	ENSG00000166796	FALSE
MR-link-2	9828_86_LDHC_LDHC	LDHC	GCST90200049	myristoyl dihydrosphingomyelin (d18:0/14:0)*	-0.0608474	0.4048	0.880516	DeCODE	P07864	Chen et al.	HMDB0012085	ENSG00000166796	FALSE
MR-link-2	9828_86_LDHC_LDHC	LDHC	GCST90200056	sphingomyelin (d18:0/18:0, d19:0/17:0)*	0.245271	0.400675	0.540442	DeCODE	P07864	Chen et al.	HMDB0012087	ENSG00000166796	FALSE
MR-link-2	9828_86_LDHC_LDHC	LDHC	GCST90200279	pantothenate	0.552158	0.389002	0.155776	DeCODE	P07864	Chen et al.	HMDB0000210	ENSG00000166796	FALSE
MR-link-2	9828_86_LDHC_LDHC	LDHC	GCST90200283	3-ureidopropionate	0.138873	0.414462	0.737574	DeCODE	P07864	Chen et al.	HMDB0000026	ENSG00000166796	FALSE
MR-link-2	9828_86_LDHC_LDHC	LDHC	GCST90200291	sarcosine	0.434912	0.481561	0.366457	DeCODE	P07864	Chen et al.	HMDB0000271	ENSG00000166796	FALSE
MR-link-2	9828_86_LDHC_LDHC	LDHC	GCST90200296	methyl indole-3-acetate	-0.225736	0.442709	0.610124	DeCODE	P07864	Chen et al.	HMDB0029738	ENSG00000166796	FALSE
MR-link-2	9828_86_LDHC_LDHC	LDHC	GCST90200306	butyrate/isobutyrate (4:0)	0.0876309	0.390737	0.822547	DeCODE	P07864	Chen et al.	HMDB0000039	ENSG00000166796	FALSE
MR-link-2	9828_86_LDHC_LDHC	LDHC	GCST90200314	n-acetylneuraminate	-0.214895	0.741756	0.772037	DeCODE	P07864	Chen et al.	HMDB0000230	ENSG00000166796	FALSE
MR-link-2	9828_86_LDHC_LDHC	LDHC	GCST90200318	acetoacetate	0.358592	0.454022	0.429638	DeCODE	P07864	Chen et al.	HMDB0000060	ENSG00000166796	FALSE
MR-link-2	9828_86_LDHC_LDHC	LDHC	GCST90200319	cys-gly, oxidized	0.525539	0.383484	0.170551	DeCODE	P07864	Chen et al.	HMDB0000078	ENSG00000166796	FALSE
MR-link-2	9828_86_LDHC_LDHC	LDHC	GCST90200323	creatine	0.263151	0.396527	0.50692	DeCODE	P07864	Chen et al.	HMDB0000064	ENSG00000166796	FALSE
MR-link-2	9828_86_LDHC_LDHC	LDHC	GCST90200325	glycerol	-0.301865	0.41635	0.468436	DeCODE	P07864	Chen et al.	HMDB0000131	ENSG00000166796	FALSE
MR-link-2	9828_86_LDHC_LDHC	LDHC	GCST90200327	choline	0.313433	0.400068	0.433363	DeCODE	P07864	Chen et al.	HMDB0000097	ENSG00000166796	FALSE
MR-link-2	9828_86_LDHC_LDHC	LDHC	GCST90200335	stearoyl sphingomyelin (d18:1/18:0)	-0.346781	0.450009	0.440939	DeCODE	P07864	Chen et al.	HMDB0001348	ENSG00000166796	FALSE
MR-link-2	9828_86_LDHC_LDHC	LDHC	GCST90200336	n-palmitoyl-sphingosine (d18:1/16:0)	0.469295	0.374756	0.210472	DeCODE	P07864	Chen et al.	HMDB0004949	ENSG00000166796	FALSE
MR-link-2	9828_86_LDHC_LDHC	LDHC	GCST90200341	n-stearoyl-sphingosine (d18:1/18:0)*	0.372831	0.395575	0.345935	DeCODE	P07864	Chen et al.	HMDB0004950	ENSG00000166796	FALSE
MR-link-2	9828_86_LDHC_LDHC	LDHC	GCST90200345	s-adenosylhomocysteine (sah)	0.02084	0.474994	0.965005	DeCODE	P07864	Chen et al.	HMDB00939	ENSG00000166796	FALSE
MR-link-2	9828_86_LDHC_LDHC	LDHC	GCST90200351	n-acetylputrescine	1.26481	0.472054	0.00737604	DeCODE	P07864	Chen et al.	HMDB0002064	ENSG00000166796	FALSE
MR-link-2	9828_86_LDHC_LDHC	LDHC	GCST90200354	linoleate (18:2n6)	-0.234713	0.498674	0.637873	DeCODE	P07864	Chen et al.	HMDB0006270,HMDB0000673	ENSG00000166796	FALSE
MR-link-2	9828_86_LDHC_LDHC	LDHC	GCST90200355	adenosine 5'-diphosphate (adp)	-0.0265159	0.545158	0.961207	DeCODE	P07864	Chen et al.	HMDB0001341	ENSG00000166796	FALSE
MR-link-2	9828_86_LDHC_LDHC	LDHC	GCST90200356	adenosine 5'-monophosphate (amp)	0.28487	0.451001	0.527623	DeCODE	P07864	Chen et al.	HMDB0000045	ENSG00000166796	FALSE
MR-link-2	9828_86_LDHC_LDHC	LDHC	GCST90200358	arachidonate (20:4n6)	0.211753	0.421592	0.615477	DeCODE	P07864	Chen et al.	HMDB0001043	ENSG00000166796	FALSE
MR-link-2	9828_86_LDHC_LDHC	LDHC	GCST90200361	beta-alanine	0.126177	0.416745	0.762067	DeCODE	P07864	Chen et al.	HMDB0000056	ENSG00000166796	FALSE
MR-link-2	9828_86_LDHC_LDHC	LDHC	GCST90200362	succinate	0.0541209	0.433976	0.900754	DeCODE	P07864	Chen et al.	HMDB0000254	ENSG00000166796	FALSE
MR-link-2	9828_86_LDHC_LDHC	LDHC	GCST90200363	choline phosphate	0.262444	0.424278	0.536202	DeCODE	P07864	Chen et al.	HMDB0001565	ENSG00000166796	FALSE
MR-link-2	9828_86_LDHC_LDHC	LDHC	GCST90200364	cysteinylglycine	0.461407	0.426438	0.279251	DeCODE	P07864	Chen et al.	HMDB0000078	ENSG00000166796	FALSE
MR-link-2	9828_86_LDHC_LDHC	LDHC	GCST90200370	aspartate	0.283128	0.402309	0.481585	DeCODE	P07864	Chen et al.	HMDB0000191	ENSG00000166796	FALSE
MR-link-2	9828_86_LDHC_LDHC	LDHC	GCST90200372	arginine	-0.285522	0.406379	0.482304	DeCODE	P07864	Chen et al.	HMDB0000517	ENSG00000166796	FALSE
MR-link-2	9828_86_LDHC_LDHC	LDHC	GCST90200374	sphinganine	0.435762	0.485406	0.369332	DeCODE	P07864	Chen et al.	HMDB0000269	ENSG00000166796	FALSE
MR-link-2	9828_86_LDHC_LDHC	LDHC	GCST90200376	flavin adenine dinucleotide (fad)	0.591754	0.4801	0.217738	DeCODE	P07864	Chen et al.	HMDB0001248	ENSG00000166796	FALSE
MR-link-2	9828_86_LDHC_LDHC	LDHC	GCST90200378	cortisol	-0.215156	0.42855	0.615628	DeCODE	P07864	Chen et al.	HMDB0000063	ENSG00000166796	FALSE
MR-link-2	9828_86_LDHC_LDHC	LDHC	GCST90200383	cystathionine	0.30899	0.415488	0.457071	DeCODE	P07864	Chen et al.	HMDB0000099	ENSG00000166796	FALSE
MR-link-2	9828_86_LDHC_LDHC	LDHC	GCST90200384	guanidinoacetate	-0.0333027	0.431718	0.938512	DeCODE	P07864	Chen et al.	HMDB0000128	ENSG00000166796	FALSE
MR-link-2	9828_86_LDHC_LDHC	LDHC	GCST90200385	sphingosine	0.691059	0.415493	0.096267	DeCODE	P07864	Chen et al.	HMDB0000252	ENSG00000166796	FALSE
MR-link-2	9828_86_LDHC_LDHC	LDHC	GCST90200390	stearate (18:0)	-0.0264677	0.498613	0.957666	DeCODE	P07864	Chen et al.	HMDB0000827	ENSG00000166796	FALSE
MR-link-2	9828_86_LDHC_LDHC	LDHC	GCST90200391	methionine	0.0170075	0.440633	0.969211	DeCODE	P07864	Chen et al.	HMDB0000696	ENSG00000166796	FALSE
MR-link-2	9828_86_LDHC_LDHC	LDHC	GCST90200393	phosphate	-0.0498007	0.55658	0.928703	DeCODE	P07864	Chen et al.	HMDB0001429	ENSG00000166796	FALSE
MR-link-2	9828_86_LDHC_LDHC	LDHC	GCST90200394	inosine	0.817166	0.554941	0.140879	DeCODE	P07864	Chen et al.	HMDB0000195	ENSG00000166796	FALSE
MR-link-2	9828_86_LDHC_LDHC	LDHC	GCST90200395	inosine 5'-monophosphate (imp)	0.212459	0.639392	0.739676	DeCODE	P07864	Chen et al.	HMDB0000175	ENSG00000166796	FALSE
MR-link-2	9828_86_LDHC_LDHC	LDHC	GCST90200396	phenylalanine	0.251613	0.403807	0.533217	DeCODE	P07864	Chen et al.	HMDB0000159	ENSG00000166796	FALSE
MR-link-2	9828_86_LDHC_LDHC	LDHC	GCST90200397	palmitate (16:0)	0.0567467	0.51563	0.912367	DeCODE	P07864	Chen et al.	HMDB0000220	ENSG00000166796	FALSE
MR-link-2	9828_86_LDHC_LDHC	LDHC	GCST90200400	nicotinamide	0.400941	0.419433	0.339117	DeCODE	P07864	Chen et al.	HMDB0001406	ENSG00000166796	FALSE
MR-link-2	9828_86_LDHC_LDHC	LDHC	GCST90200403	citrulline	0.262626	0.60739	0.665462	DeCODE	P07864	Chen et al.	HMDB0000904	ENSG00000166796	FALSE
MR-link-2	9828_86_LDHC_LDHC	LDHC	GCST90200404	ornithine	-0.317084	0.439179	0.4703	DeCODE	P07864	Chen et al.	HMDB0000214	ENSG00000166796	FALSE
MR-link-2	9828_86_LDHC_LDHC	LDHC	GCST90200405	retinol (vitamin a)	0.590348	0.538537	0.272988	DeCODE	P07864	Chen et al.	HMDB0000305	ENSG00000166796	FALSE
MR-link-2	9828_86_LDHC_LDHC	LDHC	GCST90200406	1-methylnicotinamide	0.239965	0.402896	0.551442	DeCODE	P07864	Chen et al.	HMDB0000699	ENSG00000166796	FALSE
MR-link-2	9828_86_LDHC_LDHC	LDHC	GCST90200407	uridine	-0.139586	0.392865	0.722362	DeCODE	P07864	Chen et al.	HMDB0000296	ENSG00000166796	FALSE
MR-link-2	9828_86_LDHC_LDHC	LDHC	GCST90200415	serine	-0.346234	0.447531	0.439137	DeCODE	P07864	Chen et al.	HMDB0000187	ENSG00000166796	FALSE
MR-link-2	9828_86_LDHC_LDHC	LDHC	GCST90200417	urea	0.633131	0.430428	0.141309	DeCODE	P07864	Chen et al.	HMDB0000294	ENSG00000166796	FALSE
MR-link-2	9828_86_LDHC_LDHC	LDHC	GCST90200418	pyridoxal	0.674026	0.374264	0.0717129	DeCODE	P07864	Chen et al.	HMDB0001545	ENSG00000166796	FALSE
MR-link-2	9828_86_LDHC_LDHC	LDHC	GCST90200422	serotonin	0.0817566	0.463595	0.860016	DeCODE	P07864	Chen et al.	HMDB0000259	ENSG00000166796	FALSE
MR-link-2	9828_86_LDHC_LDHC	LDHC	GCST90200423	spermidine	0.341766	0.423619	0.419795	DeCODE	P07864	Chen et al.	HMDB0001257	ENSG00000166796	FALSE
MR-link-2	9828_86_LDHC_LDHC	LDHC	GCST90200429	cytidine	0.119022	0.41894	0.776332	DeCODE	P07864	Chen et al.	HMDB0000089	ENSG00000166796	FALSE
MR-link-2	9828_86_LDHC_LDHC	LDHC	GCST90200430	pyruvate	0.702401	0.404287	0.0823202	DeCODE	P07864	Chen et al.	HMDB0000243	ENSG00000166796	FALSE
MR-link-2	9828_86_LDHC_LDHC	LDHC	GCST90200431	alanine	-0.257257	0.418065	0.538322	DeCODE	P07864	Chen et al.	HMDB0000161	ENSG00000166796	FALSE
MR-link-2	9828_86_LDHC_LDHC	LDHC	GCST90200437	fructose	-0.130345	0.463662	0.778618	DeCODE	P07864	Chen et al.	HMDB0000660	ENSG00000166796	FALSE
MR-link-2	9828_86_LDHC_LDHC	LDHC	GCST90200438	alpha-ketobutyrate	0.308163	0.362223	0.394906	DeCODE	P07864	Chen et al.	HMDB0000005	ENSG00000166796	TRUE
MR-link-2	9828_86_LDHC_LDHC	LDHC	GCST90200439	cysteine	0.076621	0.422977	0.856252	DeCODE	P07864	Chen et al.	HMDB0000574	ENSG00000166796	FALSE
MR-link-2	9828_86_LDHC_LDHC	LDHC	GCST90200441	tryptophan	0.134151	0.399398	0.73696	DeCODE	P07864	Chen et al.	HMDB0000929	ENSG00000166796	FALSE
MR-link-2	9828_86_LDHC_LDHC	LDHC	GCST90200447	maltose	-0.247347	0.49116	0.614544	DeCODE	P07864	Chen et al.	HMDB0000163	ENSG00000166796	FALSE
MR-link-2	9828_86_LDHC_LDHC	LDHC	GCST90200455	alpha-ketoglutarate	0.0809997	0.546389	0.882149	DeCODE	P07864	Chen et al.	HMDB0000208	ENSG00000166796	FALSE
MR-link-2	9828_86_LDHC_LDHC	LDHC	GCST90200684	n-acetyl-aspartyl-glutamate (naag)	0.21958	0.575309	0.702704	DeCODE	P07864	Chen et al.	HMDB0001067	ENSG00000166796	FALSE
MR-link-2	9828_86_LDHC_LDHC	LDHC	GCST90200687	bilirubin (e,z or z,e)*	-0.210105	0.37187	0.572075	DeCODE	P07864	Chen et al.	HMDB0000488	ENSG00000166796	FALSE
MR-link-2	9828_86_LDHC_LDHC	LDHC	GCST90200691	n-delta-acetylornithine	0.353356	0.3739	0.34463	DeCODE	P07864	Chen et al.	HMDB0003357	ENSG00000166796	FALSE
MR-link-2	9828_86_LDHC_LDHC	LDHC	GCST90200704	bilirubin (z,z)	-0.274658	0.387098	0.477995	DeCODE	P07864	Chen et al.	HMDB0000054	ENSG00000166796	FALSE
MR-link-2	9828_86_LDHC_LDHC	LDHC	GCST90200706	biliverdin	-0.304363	0.377086	0.419583	DeCODE	P07864	Chen et al.	HMDB0001008	ENSG00000166796	FALSE
MR-link-2	9828_86_LDHC_LDHC	LDHC	GCST90200707	glycine	-0.275601	0.409462	0.500895	DeCODE	P07864	Chen et al.	HMDB0000123	ENSG00000166796	FALSE
MR-link-2	9828_86_LDHC_LDHC	LDHC	M00054	tryptophan	-0.139993	0.469371	0.765507	DeCODE	P07864	Shin et al.	HMDB0000929	ENSG00000166796	FALSE
MR-link-2	9828_86_LDHC_LDHC	LDHC	M00555	adenosine	0.0703212	0.445284	0.874516	DeCODE	P07864	Shin et al.	HMDB0000050	ENSG00000166796	FALSE
MR-link-2	9828_86_LDHC_LDHC	LDHC	M00577	fructose	-0.5285	0.40935	0.196679	DeCODE	P07864	Shin et al.	HMDB0000660	ENSG00000166796	FALSE
MR-link-2	9828_86_LDHC_LDHC	LDHC	M00599	pyruvate	-0.0121163	0.439623	0.978013	DeCODE	P07864	Shin et al.	HMDB0000243	ENSG00000166796	FALSE
MR-link-2	9828_86_LDHC_LDHC	LDHC	M00606	uridine	-0.28242	0.413633	0.494746	DeCODE	P07864	Shin et al.	HMDB0000296	ENSG00000166796	FALSE
MR-link-2	9828_86_LDHC_LDHC	LDHC	M01105	linoleate (18:2n6)	0.716853	0.397104	0.071043	DeCODE	P07864	Shin et al.	HMDB0006270,HMDB0000673	ENSG00000166796	FALSE
MR-link-2	9828_86_LDHC_LDHC	LDHC	M01110	arachidonate (20:4n6)	0.0871719	0.471361	0.853279	DeCODE	P07864	Shin et al.	HMDB0001043	ENSG00000166796	FALSE
MR-link-2	9828_86_LDHC_LDHC	LDHC	M01123	inosine	-0.349058	0.67052	0.602661	DeCODE	P07864	Shin et al.	HMDB0000195	ENSG00000166796	FALSE
MR-link-2	9828_86_LDHC_LDHC	LDHC	M01302	methionine	0.0534848	0.41893	0.89841	DeCODE	P07864	Shin et al.	HMDB0000696	ENSG00000166796	FALSE
MR-link-2	9828_86_LDHC_LDHC	LDHC	M01336	palmitate (16:0)	0.711013	0.387625	0.0666125	DeCODE	P07864	Shin et al.	HMDB0000220	ENSG00000166796	FALSE
MR-link-2	9828_86_LDHC_LDHC	LDHC	M01358	stearate (18:0)	0.654522	0.396653	0.0989194	DeCODE	P07864	Shin et al.	HMDB0000827	ENSG00000166796	FALSE
MR-link-2	9828_86_LDHC_LDHC	LDHC	M01493	ornithine	0.0317912	0.445855	0.943156	DeCODE	P07864	Shin et al.	HMDB0000214	ENSG00000166796	FALSE
MR-link-2	9828_86_LDHC_LDHC	LDHC	M01508	pantothenate	0.0855029	0.447435	0.848451	DeCODE	P07864	Shin et al.	HMDB0000210	ENSG00000166796	FALSE
MR-link-2	9828_86_LDHC_LDHC	LDHC	M01638	arginine	-0.278066	0.403663	0.490914	DeCODE	P07864	Shin et al.	HMDB0000517	ENSG00000166796	FALSE
MR-link-2	9828_86_LDHC_LDHC	LDHC	M01640	ascorbate (vitamin c)	0.0466062	0.787621	0.952814	DeCODE	P07864	Shin et al.	HMDB0000044	ENSG00000166796	FALSE
MR-link-2	9828_86_LDHC_LDHC	LDHC	M01670	urea	-0.420876	0.395522	0.287282	DeCODE	P07864	Shin et al.	HMDB0000294	ENSG00000166796	FALSE
MR-link-2	9828_86_LDHC_LDHC	LDHC	M01712	cortisol	0.395355	0.400864	0.324007	DeCODE	P07864	Shin et al.	HMDB0000063	ENSG00000166796	FALSE
MR-link-2	9828_86_LDHC_LDHC	LDHC	M01827	riboflavin (vitamin b2)	0.996681	0.984749	0.311482	DeCODE	P07864	Shin et al.	HMDB0000244	ENSG00000166796	FALSE
MR-link-2	9828_86_LDHC_LDHC	LDHC	M02132	citrulline	-0.754874	0.477946	0.114241	DeCODE	P07864	Shin et al.	HMDB0000904	ENSG00000166796	FALSE
MR-link-2	9828_86_LDHC_LDHC	LDHC	M02137	biliverdin	0.360805	0.50914	0.478538	DeCODE	P07864	Shin et al.	HMDB0001008	ENSG00000166796	FALSE
MR-link-2	9828_86_LDHC_LDHC	LDHC	M02342	serotonin (5ht)	-0.0371742	0.565098	0.94755	DeCODE	P07864	Shin et al.	HMDB0000259	ENSG00000166796	FALSE
MR-link-2	9828_86_LDHC_LDHC	LDHC	M11438	phosphate	-0.275968	0.400339	0.490613	DeCODE	P07864	Shin et al.	HMDB0001429	ENSG00000166796	FALSE
MR-link-2	9828_86_LDHC_LDHC	LDHC	M15122	glycerol	0.583016	0.403707	0.148695	DeCODE	P07864	Shin et al.	HMDB0000131	ENSG00000166796	FALSE
MR-link-2	9828_86_LDHC_LDHC	LDHC	M15488	acetylphosphate	0.0703212	0.445284	0.874516	DeCODE	P07864	Shin et al.	HMDB0001494	ENSG00000166796	FALSE
MR-link-2	9828_86_LDHC_LDHC	LDHC	M15506	choline	-0.442054	0.396876	0.265351	DeCODE	P07864	Shin et al.	HMDB0000097	ENSG00000166796	FALSE
MR-link-2	9828_86_LDHC_LDHC	LDHC	M15630	n-acetylornithine	0.291024	0.405296	0.472724	DeCODE	P07864	Shin et al.	HMDB0003357	ENSG00000166796	FALSE
MR-link-2	9828_86_LDHC_LDHC	LDHC	M15677	3-methylhistidine	-0.23446	0.51998	0.652061	DeCODE	P07864	Shin et al.	HMDB0000479	ENSG00000166796	FALSE
MR-link-2	9828_86_LDHC_LDHC	LDHC	M15990	glycerophosphorylcholine (gpc)	0.0642979	0.443349	0.884689	DeCODE	P07864	Shin et al.	HMDB0000086	ENSG00000166796	FALSE
MR-link-2	9828_86_LDHC_LDHC	LDHC	M15996	aspartate	-0.22416	0.420064	0.593595	DeCODE	P07864	Shin et al.	HMDB0000191	ENSG00000166796	FALSE
MR-link-2	9828_86_LDHC_LDHC	LDHC	M20489	glucose	0.131344	0.438326	0.764446	DeCODE	P07864	Shin et al.	HMDB0000122	ENSG00000166796	FALSE
MR-link-2	9828_86_LDHC_LDHC	LDHC	M21044	2-hydroxybutyrate (ahb)	0.622667	0.399901	0.119458	DeCODE	P07864	Shin et al.	HMDB0000008	ENSG00000166796	TRUE
MR-link-2	9828_86_LDHC_LDHC	LDHC	M27718	creatine	0.0568585	0.394308	0.885344	DeCODE	P07864	Shin et al.	HMDB0000064	ENSG00000166796	FALSE
MR-link-2	9828_86_LDHC_LDHC	LDHC	M31453	cysteine	-0.280562	0.410145	0.49394	DeCODE	P07864	Shin et al.	HMDB0000574	ENSG00000166796	FALSE
MR-link-2	9828_86_LDHC_LDHC	LDHC	M32198	acetylcarnitine (c2)	0.46201	0.449136	0.303638	DeCODE	P07864	Shin et al.	HMDB0000201	ENSG00000166796	FALSE
MR-link-2	9828_86_LDHC_LDHC	LDHC	M32315	serine	0.066769	0.416529	0.872646	DeCODE	P07864	Shin et al.	HMDB0000187	ENSG00000166796	FALSE
MR-link-2	9828_86_LDHC_LDHC	LDHC	M32338	glycine	-0.395958	0.409579	0.333673	DeCODE	P07864	Shin et al.	HMDB0000123	ENSG00000166796	FALSE
MR-link-2	9828_86_LDHC_LDHC	LDHC	M32339	alanine	-0.446571	0.42234	0.290342	DeCODE	P07864	Shin et al.	HMDB0000161	ENSG00000166796	FALSE
MR-link-2	9828_86_LDHC_LDHC	LDHC	M32425	dehydroepiandrosterone sulfate (dhea-s)	-0.171673	0.418862	0.681913	DeCODE	P07864	Shin et al.	HMDB0001032	ENSG00000166796	FALSE
MR-link-2	9828_86_LDHC_LDHC	LDHC	M32593	heme	-0.387225	0.444175	0.383325	DeCODE	P07864	Shin et al.	HMDB0003178	ENSG00000166796	FALSE
MR-link-2	9828_86_LDHC_LDHC	LDHC	M33453	alpha-ketoglutarate	0.373179	0.475078	0.432154	DeCODE	P07864	Shin et al.	HMDB0000208	ENSG00000166796	FALSE
MR-link-2	9828_86_LDHC_LDHC	LDHC	bioa_001	alanine	-0.25887	0.208088	0.213485	DeCODE	P07864	Lotta et al.	HMDB0000161	ENSG00000166796	FALSE
MR-link-2	9828_86_LDHC_LDHC	LDHC	bioa_002	arginine	0.0600631	0.200421	0.764418	DeCODE	P07864	Lotta et al.	HMDB0000517	ENSG00000166796	FALSE
MR-link-2	9828_86_LDHC_LDHC	LDHC	bioa_004	aspartate	0.134287	0.202831	0.507932	DeCODE	P07864	Lotta et al.	HMDB0000191	ENSG00000166796	FALSE
MR-link-2	9828_86_LDHC_LDHC	LDHC	bioa_005	citrulline	-0.12076	0.301992	0.689246	DeCODE	P07864	Lotta et al.	HMDB0000904	ENSG00000166796	FALSE
MR-link-2	9828_86_LDHC_LDHC	LDHC	bioa_008	glycine	0.132734	0.179154	0.458758	DeCODE	P07864	Lotta et al.	HMDB0000123	ENSG00000166796	FALSE
MR-link-2	9828_86_LDHC_LDHC	LDHC	bioa_013	methionine	0.175329	0.243622	0.471723	DeCODE	P07864	Lotta et al.	HMDB0000696	ENSG00000166796	FALSE
MR-link-2	9828_86_LDHC_LDHC	LDHC	bioa_014	ornithine	-0.0691291	0.24133	0.774533	DeCODE	P07864	Lotta et al.	HMDB0000214	ENSG00000166796	FALSE
MR-link-2	9828_86_LDHC_LDHC	LDHC	bioa_015	phenylethylamine	0.476599	0.506541	0.346762	DeCODE	P07864	Lotta et al.	HMDB0012275	ENSG00000166796	FALSE
MR-link-2	9828_86_LDHC_LDHC	LDHC	bioa_018	serine	0.165864	0.279571	0.552994	DeCODE	P07864	Lotta et al.	HMDB0000187	ENSG00000166796	FALSE
MR-link-2	9828_86_LDHC_LDHC	LDHC	bioa_020	tryptophan	-0.0694914	0.220365	0.752499	DeCODE	P07864	Lotta et al.	HMDB0000929	ENSG00000166796	FALSE
MR-link-2	9828_86_LDHC_LDHC	LDHC	bioa_023	n-acetylornithine	0.174296	0.199158	0.381484	DeCODE	P07864	Lotta et al.	HMDB0003357	ENSG00000166796	FALSE
MR-link-2	9828_86_LDHC_LDHC	LDHC	bioa_031	sarcosine	0.150493	0.266714	0.572584	DeCODE	P07864	Lotta et al.	HMDB0000271	ENSG00000166796	FALSE
MR-link-2	9828_86_LDHC_LDHC	LDHC	bioa_032	serotonin	-0.123125	0.388359	0.751213	DeCODE	P07864	Lotta et al.	HMDB0000259	ENSG00000166796	FALSE
MR-link-2	9828_86_LDHC_LDHC	LDHC	bioa_033	spermidine	0.145358	0.340533	0.669486	DeCODE	P07864	Lotta et al.	HMDB0001257	ENSG00000166796	FALSE
MR-link-2	9828_86_LDHC_LDHC	LDHC	bior_002	acetylcarnitine (c2)	0.210516	0.194465	0.279013	DeCODE	P07864	Lotta et al.	HMDB0000201	ENSG00000166796	FALSE
MR-link-2	9828_86_LDHC_LDHC	LDHC	met-d-Acetate	acetate	0.046645	0.109328	0.669633	DeCODE	P07864	Borges et al.	HMDB0000042	ENSG00000166796	FALSE
MR-link-2	9828_86_LDHC_LDHC	LDHC	met-d-Acetoacetate	acetoacetate	0.00974687	0.107701	0.92789	DeCODE	P07864	Borges et al.	HMDB0000060	ENSG00000166796	FALSE
MR-link-2	9828_86_LDHC_LDHC	LDHC	met-d-Ala	alanine	-0.0829708	0.168814	0.623078	DeCODE	P07864	Borges et al.	HMDB0000161	ENSG00000166796	FALSE
MR-link-2	9828_86_LDHC_LDHC	LDHC	met-d-Gly	glycine	0.0195069	0.108395	0.857183	DeCODE	P07864	Borges et al.	HMDB0000123	ENSG00000166796	FALSE
MR-link-2	9828_86_LDHC_LDHC	LDHC	met-d-LA	linoleate (18:2n6)	-0.116317	0.136581	0.39442	DeCODE	P07864	Borges et al.	HMDB0006270,HMDB0000673	ENSG00000166796	FALSE
MR-link-2	9828_86_LDHC_LDHC	LDHC	met-d-Phe	phenylalanine	-0.0703901	0.154185	0.648008	DeCODE	P07864	Borges et al.	HMDB0000159	ENSG00000166796	FALSE
MR-link-2	9828_86_LDHC_LDHC	LDHC	met-d-Pyruvate	pyruvate	-0.0362667	0.132767	0.784729	DeCODE	P07864	Borges et al.	HMDB0000243	ENSG00000166796	FALSE
MR-link-2	9834_62_ADH1B_ADH1B	ADH1B	GCST90199627	n-alpha-acetylornithine	-0.287498	0.330735	0.3847	DeCODE	P00325	Chen et al.	HMDB0003357	ENSG00000196616	FALSE
MR-link-2	9834_62_ADH1B_ADH1B	ADH1B	GCST90199628	3-methylhistidine	0.445678	0.252052	0.0770274	DeCODE	P00325	Chen et al.	HMDB0000479	ENSG00000196616	FALSE
MR-link-2	9834_62_ADH1B_ADH1B	ADH1B	GCST90199629	glycerophosphorylcholine (gpc)	-0.442074	0.275573	0.10867	DeCODE	P00325	Chen et al.	HMDB0000086	ENSG00000196616	FALSE
MR-link-2	9834_62_ADH1B_ADH1B	ADH1B	GCST90199669	acetylcarnitine (c2)	0.330421	0.263135	0.209222	DeCODE	P00325	Chen et al.	HMDB0000201	ENSG00000196616	FALSE
MR-link-2	9834_62_ADH1B_ADH1B	ADH1B	GCST90199673	dehydroepiandrosterone sulfate (dhea-s)	0.202836	0.25892	0.433398	DeCODE	P00325	Chen et al.	HMDB0001032	ENSG00000196616	FALSE
MR-link-2	9834_62_ADH1B_ADH1B	ADH1B	GCST90199691	1-methylhistidine	0.162324	0.283231	0.566567	DeCODE	P00325	Chen et al.	HMDB0000001	ENSG00000196616	FALSE
MR-link-2	9834_62_ADH1B_ADH1B	ADH1B	GCST90199845	sphinganine-1-phosphate	0.0441547	0.261501	0.865914	DeCODE	P00325	Chen et al.	HMDB0001383	ENSG00000196616	FALSE
MR-link-2	9834_62_ADH1B_ADH1B	ADH1B	GCST90199896	sulfate*	-0.0212881	0.299982	0.943426	DeCODE	P00325	Chen et al.	HMDB01448	ENSG00000196616	FALSE
MR-link-2	9834_62_ADH1B_ADH1B	ADH1B	GCST90199972	sphingomyelin (d18:1/24:1, d18:2/24:0)*	-0.369901	0.27553	0.179431	DeCODE	P00325	Chen et al.	HMDB0012107	ENSG00000196616	FALSE
MR-link-2	9834_62_ADH1B_ADH1B	ADH1B	GCST90200001	sphingomyelin (d18:1/20:0, d16:1/22:0)*	-0.578216	0.267676	0.0307621	DeCODE	P00325	Chen et al.	HMDB0012102	ENSG00000196616	FALSE
MR-link-2	9834_62_ADH1B_ADH1B	ADH1B	GCST90200049	myristoyl dihydrosphingomyelin (d18:0/14:0)*	-0.10927	0.285757	0.702172	DeCODE	P00325	Chen et al.	HMDB0012085	ENSG00000196616	FALSE
MR-link-2	9834_62_ADH1B_ADH1B	ADH1B	GCST90200056	sphingomyelin (d18:0/18:0, d19:0/17:0)*	0.152443	0.288494	0.597215	DeCODE	P00325	Chen et al.	HMDB0012087	ENSG00000196616	FALSE
MR-link-2	9834_62_ADH1B_ADH1B	ADH1B	GCST90200279	pantothenate	0.0459679	0.279495	0.869363	DeCODE	P00325	Chen et al.	HMDB0000210	ENSG00000196616	FALSE
MR-link-2	9834_62_ADH1B_ADH1B	ADH1B	GCST90200283	3-ureidopropionate	0.195267	0.291006	0.502216	DeCODE	P00325	Chen et al.	HMDB0000026	ENSG00000196616	FALSE
MR-link-2	9834_62_ADH1B_ADH1B	ADH1B	GCST90200291	sarcosine	0.0964082	0.262065	0.712963	DeCODE	P00325	Chen et al.	HMDB0000271	ENSG00000196616	FALSE
MR-link-2	9834_62_ADH1B_ADH1B	ADH1B	GCST90200296	methyl indole-3-acetate	-0.0690854	0.281266	0.805974	DeCODE	P00325	Chen et al.	HMDB0029738	ENSG00000196616	FALSE
MR-link-2	9834_62_ADH1B_ADH1B	ADH1B	GCST90200306	butyrate/isobutyrate (4:0)	-0.840724	0.273064	0.00207801	DeCODE	P00325	Chen et al.	HMDB0000039	ENSG00000196616	FALSE
MR-link-2	9834_62_ADH1B_ADH1B	ADH1B	GCST90200314	n-acetylneuraminate	0.452142	0.257262	0.0788302	DeCODE	P00325	Chen et al.	HMDB0000230	ENSG00000196616	FALSE
MR-link-2	9834_62_ADH1B_ADH1B	ADH1B	GCST90200318	acetoacetate	0.138472	0.30798	0.652988	DeCODE	P00325	Chen et al.	HMDB0000060	ENSG00000196616	FALSE
MR-link-2	9834_62_ADH1B_ADH1B	ADH1B	GCST90200319	cys-gly, oxidized	-0.105843	0.284118	0.709496	DeCODE	P00325	Chen et al.	HMDB0000078	ENSG00000196616	FALSE
MR-link-2	9834_62_ADH1B_ADH1B	ADH1B	GCST90200323	creatine	-0.13066	0.25762	0.612028	DeCODE	P00325	Chen et al.	HMDB0000064	ENSG00000196616	FALSE
MR-link-2	9834_62_ADH1B_ADH1B	ADH1B	GCST90200325	glycerol	0.13799	0.242021	0.568571	DeCODE	P00325	Chen et al.	HMDB0000131	ENSG00000196616	FALSE
MR-link-2	9834_62_ADH1B_ADH1B	ADH1B	GCST90200327	choline	0.469603	0.2642	0.0754944	DeCODE	P00325	Chen et al.	HMDB0000097	ENSG00000196616	FALSE
MR-link-2	9834_62_ADH1B_ADH1B	ADH1B	GCST90200335	stearoyl sphingomyelin (d18:1/18:0)	-0.194492	0.254649	0.445006	DeCODE	P00325	Chen et al.	HMDB0001348	ENSG00000196616	FALSE
MR-link-2	9834_62_ADH1B_ADH1B	ADH1B	GCST90200336	n-palmitoyl-sphingosine (d18:1/16:0)	-0.189748	0.315646	0.547746	DeCODE	P00325	Chen et al.	HMDB0004949	ENSG00000196616	FALSE
MR-link-2	9834_62_ADH1B_ADH1B	ADH1B	GCST90200341	n-stearoyl-sphingosine (d18:1/18:0)*	-0.0915155	0.260048	0.7249	DeCODE	P00325	Chen et al.	HMDB0004950	ENSG00000196616	FALSE
MR-link-2	9834_62_ADH1B_ADH1B	ADH1B	GCST90200345	s-adenosylhomocysteine (sah)	0.450658	0.295146	0.126787	DeCODE	P00325	Chen et al.	HMDB00939	ENSG00000196616	FALSE
MR-link-2	9834_62_ADH1B_ADH1B	ADH1B	GCST90200351	n-acetylputrescine	0.0458407	0.262212	0.861219	DeCODE	P00325	Chen et al.	HMDB0002064	ENSG00000196616	FALSE
MR-link-2	9834_62_ADH1B_ADH1B	ADH1B	GCST90200354	linoleate (18:2n6)	0.0514301	0.253665	0.839332	DeCODE	P00325	Chen et al.	HMDB0006270,HMDB0000673	ENSG00000196616	FALSE
MR-link-2	9834_62_ADH1B_ADH1B	ADH1B	GCST90200355	adenosine 5'-diphosphate (adp)	0.470632	0.375	0.209473	DeCODE	P00325	Chen et al.	HMDB0001341	ENSG00000196616	FALSE
MR-link-2	9834_62_ADH1B_ADH1B	ADH1B	GCST90200356	adenosine 5'-monophosphate (amp)	0.25896	0.295599	0.381002	DeCODE	P00325	Chen et al.	HMDB0000045	ENSG00000196616	FALSE
MR-link-2	9834_62_ADH1B_ADH1B	ADH1B	GCST90200358	arachidonate (20:4n6)	-0.228274	0.275827	0.407899	DeCODE	P00325	Chen et al.	HMDB0001043	ENSG00000196616	FALSE
MR-link-2	9834_62_ADH1B_ADH1B	ADH1B	GCST90200361	beta-alanine	-0.0845614	0.266763	0.751251	DeCODE	P00325	Chen et al.	HMDB0000056	ENSG00000196616	FALSE
MR-link-2	9834_62_ADH1B_ADH1B	ADH1B	GCST90200362	succinate	0.23184	0.280626	0.408717	DeCODE	P00325	Chen et al.	HMDB0000254	ENSG00000196616	FALSE
MR-link-2	9834_62_ADH1B_ADH1B	ADH1B	GCST90200363	choline phosphate	-0.255088	0.276773	0.356711	DeCODE	P00325	Chen et al.	HMDB0001565	ENSG00000196616	FALSE
MR-link-2	9834_62_ADH1B_ADH1B	ADH1B	GCST90200364	cysteinylglycine	-0.0812671	0.273113	0.76604	DeCODE	P00325	Chen et al.	HMDB0000078	ENSG00000196616	FALSE
MR-link-2	9834_62_ADH1B_ADH1B	ADH1B	GCST90200370	aspartate	0.205808	0.274566	0.453509	DeCODE	P00325	Chen et al.	HMDB0000191	ENSG00000196616	FALSE
MR-link-2	9834_62_ADH1B_ADH1B	ADH1B	GCST90200372	arginine	-0.281261	0.258287	0.276177	DeCODE	P00325	Chen et al.	HMDB0000517	ENSG00000196616	FALSE
MR-link-2	9834_62_ADH1B_ADH1B	ADH1B	GCST90200374	sphinganine	-0.0269074	0.266167	0.919477	DeCODE	P00325	Chen et al.	HMDB0000269	ENSG00000196616	FALSE
MR-link-2	9834_62_ADH1B_ADH1B	ADH1B	GCST90200376	flavin adenine dinucleotide (fad)	0.0529833	0.315828	0.866772	DeCODE	P00325	Chen et al.	HMDB0001248	ENSG00000196616	FALSE
MR-link-2	9834_62_ADH1B_ADH1B	ADH1B	GCST90200378	cortisol	-0.361905	0.259062	0.162419	DeCODE	P00325	Chen et al.	HMDB0000063	ENSG00000196616	FALSE
MR-link-2	9834_62_ADH1B_ADH1B	ADH1B	GCST90200383	cystathionine	0.100639	0.263883	0.702924	DeCODE	P00325	Chen et al.	HMDB0000099	ENSG00000196616	FALSE
MR-link-2	9834_62_ADH1B_ADH1B	ADH1B	GCST90200384	guanidinoacetate	-0.272484	0.248321	0.272507	DeCODE	P00325	Chen et al.	HMDB0000128	ENSG00000196616	FALSE
MR-link-2	9834_62_ADH1B_ADH1B	ADH1B	GCST90200385	sphingosine	0.0397022	0.262828	0.87993	DeCODE	P00325	Chen et al.	HMDB0000252	ENSG00000196616	FALSE
MR-link-2	9834_62_ADH1B_ADH1B	ADH1B	GCST90200390	stearate (18:0)	-0.0196098	0.254793	0.938652	DeCODE	P00325	Chen et al.	HMDB0000827	ENSG00000196616	FALSE
MR-link-2	9834_62_ADH1B_ADH1B	ADH1B	GCST90200391	methionine	-0.0514835	0.245739	0.834054	DeCODE	P00325	Chen et al.	HMDB0000696	ENSG00000196616	FALSE
MR-link-2	9834_62_ADH1B_ADH1B	ADH1B	GCST90200393	phosphate	-0.00485354	0.271438	0.985734	DeCODE	P00325	Chen et al.	HMDB0001429	ENSG00000196616	FALSE
MR-link-2	9834_62_ADH1B_ADH1B	ADH1B	GCST90200394	inosine	0.316866	0.329311	0.335945	DeCODE	P00325	Chen et al.	HMDB0000195	ENSG00000196616	FALSE
MR-link-2	9834_62_ADH1B_ADH1B	ADH1B	GCST90200395	inosine 5'-monophosphate (imp)	0.412802	0.357533	0.248261	DeCODE	P00325	Chen et al.	HMDB0000175	ENSG00000196616	FALSE
MR-link-2	9834_62_ADH1B_ADH1B	ADH1B	GCST90200396	phenylalanine	0.00868229	0.275025	0.974816	DeCODE	P00325	Chen et al.	HMDB0000159	ENSG00000196616	FALSE
MR-link-2	9834_62_ADH1B_ADH1B	ADH1B	GCST90200397	palmitate (16:0)	0.150134	0.249691	0.547654	DeCODE	P00325	Chen et al.	HMDB0000220	ENSG00000196616	FALSE
MR-link-2	9834_62_ADH1B_ADH1B	ADH1B	GCST90200400	nicotinamide	-0.235974	0.256732	0.35802	DeCODE	P00325	Chen et al.	HMDB0001406	ENSG00000196616	FALSE
MR-link-2	9834_62_ADH1B_ADH1B	ADH1B	GCST90200403	citrulline	-0.219482	0.251767	0.383335	DeCODE	P00325	Chen et al.	HMDB0000904	ENSG00000196616	FALSE
MR-link-2	9834_62_ADH1B_ADH1B	ADH1B	GCST90200404	ornithine	0.273965	0.264953	0.301128	DeCODE	P00325	Chen et al.	HMDB0000214	ENSG00000196616	FALSE
MR-link-2	9834_62_ADH1B_ADH1B	ADH1B	GCST90200405	retinol (vitamin a)	-0.189249	0.271986	0.486552	DeCODE	P00325	Chen et al.	HMDB0000305	ENSG00000196616	TRUE
MR-link-2	9834_62_ADH1B_ADH1B	ADH1B	GCST90200406	1-methylnicotinamide	-0.0983814	0.264583	0.710015	DeCODE	P00325	Chen et al.	HMDB0000699	ENSG00000196616	FALSE
MR-link-2	9834_62_ADH1B_ADH1B	ADH1B	GCST90200407	uridine	-0.432272	0.309275	0.162204	DeCODE	P00325	Chen et al.	HMDB0000296	ENSG00000196616	FALSE
MR-link-2	9834_62_ADH1B_ADH1B	ADH1B	GCST90200415	serine	-0.142659	0.258731	0.581374	DeCODE	P00325	Chen et al.	HMDB0000187	ENSG00000196616	FALSE
MR-link-2	9834_62_ADH1B_ADH1B	ADH1B	GCST90200417	urea	-0.101587	0.251634	0.686426	DeCODE	P00325	Chen et al.	HMDB0000294	ENSG00000196616	FALSE
MR-link-2	9834_62_ADH1B_ADH1B	ADH1B	GCST90200418	pyridoxal	-0.389057	0.280557	0.165524	DeCODE	P00325	Chen et al.	HMDB0001545	ENSG00000196616	FALSE
MR-link-2	9834_62_ADH1B_ADH1B	ADH1B	GCST90200422	serotonin	0.320289	0.325371	0.324928	DeCODE	P00325	Chen et al.	HMDB0000259	ENSG00000196616	FALSE
MR-link-2	9834_62_ADH1B_ADH1B	ADH1B	GCST90200423	spermidine	-0.211719	0.294464	0.472141	DeCODE	P00325	Chen et al.	HMDB0001257	ENSG00000196616	FALSE
MR-link-2	9834_62_ADH1B_ADH1B	ADH1B	GCST90200429	cytidine	0.0591936	0.246155	0.809964	DeCODE	P00325	Chen et al.	HMDB0000089	ENSG00000196616	FALSE
MR-link-2	9834_62_ADH1B_ADH1B	ADH1B	GCST90200430	pyruvate	0.399639	0.290799	0.169354	DeCODE	P00325	Chen et al.	HMDB0000243	ENSG00000196616	FALSE
MR-link-2	9834_62_ADH1B_ADH1B	ADH1B	GCST90200431	alanine	0.100259	0.284866	0.724875	DeCODE	P00325	Chen et al.	HMDB0000161	ENSG00000196616	FALSE
MR-link-2	9834_62_ADH1B_ADH1B	ADH1B	GCST90200437	fructose	0.187221	0.260407	0.472167	DeCODE	P00325	Chen et al.	HMDB0000660	ENSG00000196616	FALSE
MR-link-2	9834_62_ADH1B_ADH1B	ADH1B	GCST90200438	alpha-ketobutyrate	0.105007	0.28145	0.709079	DeCODE	P00325	Chen et al.	HMDB0000005	ENSG00000196616	FALSE
MR-link-2	9834_62_ADH1B_ADH1B	ADH1B	GCST90200439	cysteine	0.184124	0.256466	0.472801	DeCODE	P00325	Chen et al.	HMDB0000574	ENSG00000196616	FALSE
MR-link-2	9834_62_ADH1B_ADH1B	ADH1B	GCST90200441	tryptophan	0.17588	0.267993	0.511639	DeCODE	P00325	Chen et al.	HMDB0000929	ENSG00000196616	FALSE
MR-link-2	9834_62_ADH1B_ADH1B	ADH1B	GCST90200447	maltose	-0.0928993	0.275417	0.735887	DeCODE	P00325	Chen et al.	HMDB0000163	ENSG00000196616	FALSE
MR-link-2	9834_62_ADH1B_ADH1B	ADH1B	GCST90200455	alpha-ketoglutarate	0.242369	0.302071	0.422347	DeCODE	P00325	Chen et al.	HMDB0000208	ENSG00000196616	FALSE
MR-link-2	9834_62_ADH1B_ADH1B	ADH1B	GCST90200684	n-acetyl-aspartyl-glutamate (naag)	0.120243	0.264956	0.649958	DeCODE	P00325	Chen et al.	HMDB0001067	ENSG00000196616	FALSE
MR-link-2	9834_62_ADH1B_ADH1B	ADH1B	GCST90200687	bilirubin (e,z or z,e)*	0.139405	0.291258	0.632203	DeCODE	P00325	Chen et al.	HMDB0000488	ENSG00000196616	FALSE
MR-link-2	9834_62_ADH1B_ADH1B	ADH1B	GCST90200691	n-delta-acetylornithine	-0.399543	0.285048	0.161014	DeCODE	P00325	Chen et al.	HMDB0003357	ENSG00000196616	FALSE
MR-link-2	9834_62_ADH1B_ADH1B	ADH1B	GCST90200704	bilirubin (z,z)	0.133232	0.292274	0.6485	DeCODE	P00325	Chen et al.	HMDB0000054	ENSG00000196616	FALSE
MR-link-2	9834_62_ADH1B_ADH1B	ADH1B	GCST90200706	biliverdin	0.459604	0.303186	0.12954	DeCODE	P00325	Chen et al.	HMDB0001008	ENSG00000196616	FALSE
MR-link-2	9834_62_ADH1B_ADH1B	ADH1B	GCST90200707	glycine	0.176819	0.265542	0.505488	DeCODE	P00325	Chen et al.	HMDB0000123	ENSG00000196616	FALSE
MR-link-2	9834_62_ADH1B_ADH1B	ADH1B	bioa_015	phenylethylamine	0.577461	0.276658	0.0368637	DeCODE	P00325	Lotta et al.	HMDB0012275	ENSG00000196616	FALSE
MR-link-2	9834_62_ADH1B_ADH1B	ADH1B	bioa_031	sarcosine	0.142447	0.171812	0.407056	DeCODE	P00325	Lotta et al.	HMDB0000271	ENSG00000196616	FALSE
MR-link-2	9834_62_ADH1B_ADH1B	ADH1B	bioa_033	spermidine	-0.284872	0.171184	0.0960863	DeCODE	P00325	Lotta et al.	HMDB0001257	ENSG00000196616	FALSE
MR-link-2	9834_62_ADH1B_ADH1B	ADH1B	met-d-Acetate	acetate	0.0815369	0.0862751	0.344618	DeCODE	P00325	Borges et al.	HMDB0000042	ENSG00000196616	FALSE
MR-link-2	9834_62_ADH1B_ADH1B	ADH1B	met-d-Acetoacetate	acetoacetate	0.11393	0.0842128	0.176095	DeCODE	P00325	Borges et al.	HMDB0000060	ENSG00000196616	FALSE
MR-link-2	9834_62_ADH1B_ADH1B	ADH1B	met-d-Ala	alanine	-0.047641	0.0759212	0.530328	DeCODE	P00325	Borges et al.	HMDB0000161	ENSG00000196616	FALSE
MR-link-2	9834_62_ADH1B_ADH1B	ADH1B	met-d-Gly	glycine	0.0726724	0.0719125	0.312224	DeCODE	P00325	Borges et al.	HMDB0000123	ENSG00000196616	FALSE
MR-link-2	9834_62_ADH1B_ADH1B	ADH1B	met-d-LA	linoleate (18:2n6)	-0.246409	0.0814781	0.00249263	DeCODE	P00325	Borges et al.	HMDB0006270,HMDB0000673	ENSG00000196616	FALSE
MR-link-2	9834_62_ADH1B_ADH1B	ADH1B	met-d-Phe	phenylalanine	0.0493159	0.0799627	0.537408	DeCODE	P00325	Borges et al.	HMDB0000159	ENSG00000196616	FALSE
MR-link-2	9834_62_ADH1B_ADH1B	ADH1B	met-d-Pyruvate	pyruvate	0.131515	0.0693763	0.0580034	DeCODE	P00325	Borges et al.	HMDB0000243	ENSG00000196616	FALSE
MR-link-2	9867_23_FBP2_F16P2	FBP2	GCST90199627	n-alpha-acetylornithine	0.132862	0.14224	0.350269	DeCODE	O00757	Chen et al.	HMDB0003357	ENSG00000130957	FALSE
MR-link-2	9867_23_FBP2_F16P2	FBP2	GCST90199628	3-methylhistidine	-0.130246	0.116965	0.265474	DeCODE	O00757	Chen et al.	HMDB0000479	ENSG00000130957	FALSE
MR-link-2	9867_23_FBP2_F16P2	FBP2	GCST90199629	glycerophosphorylcholine (gpc)	-0.153096	0.113837	0.178664	DeCODE	O00757	Chen et al.	HMDB0000086	ENSG00000130957	FALSE
MR-link-2	9867_23_FBP2_F16P2	FBP2	GCST90199669	acetylcarnitine (c2)	0.0102604	0.123599	0.933841	DeCODE	O00757	Chen et al.	HMDB0000201	ENSG00000130957	FALSE
MR-link-2	9867_23_FBP2_F16P2	FBP2	GCST90199673	dehydroepiandrosterone sulfate (dhea-s)	-0.33064	0.130761	0.0114522	DeCODE	O00757	Chen et al.	HMDB0001032	ENSG00000130957	FALSE
MR-link-2	9867_23_FBP2_F16P2	FBP2	GCST90199691	1-methylhistidine	-0.0756114	0.117405	0.519561	DeCODE	O00757	Chen et al.	HMDB0000001	ENSG00000130957	FALSE
MR-link-2	9867_23_FBP2_F16P2	FBP2	GCST90199845	sphinganine-1-phosphate	-0.00690464	0.136964	0.959794	DeCODE	O00757	Chen et al.	HMDB0001383	ENSG00000130957	FALSE
MR-link-2	9867_23_FBP2_F16P2	FBP2	GCST90199896	sulfate*	0.0750332	0.111649	0.501553	DeCODE	O00757	Chen et al.	HMDB01448	ENSG00000130957	FALSE
MR-link-2	9867_23_FBP2_F16P2	FBP2	GCST90199972	sphingomyelin (d18:1/24:1, d18:2/24:0)*	-0.185899	0.129297	0.150501	DeCODE	O00757	Chen et al.	HMDB0012107	ENSG00000130957	FALSE
MR-link-2	9867_23_FBP2_F16P2	FBP2	GCST90200001	sphingomyelin (d18:1/20:0, d16:1/22:0)*	-0.0978782	0.120519	0.416712	DeCODE	O00757	Chen et al.	HMDB0012102	ENSG00000130957	FALSE
MR-link-2	9867_23_FBP2_F16P2	FBP2	GCST90200049	myristoyl dihydrosphingomyelin (d18:0/14:0)*	0.0793042	0.111583	0.477258	DeCODE	O00757	Chen et al.	HMDB0012085	ENSG00000130957	FALSE
MR-link-2	9867_23_FBP2_F16P2	FBP2	GCST90200056	sphingomyelin (d18:0/18:0, d19:0/17:0)*	-0.0600073	0.112271	0.593006	DeCODE	O00757	Chen et al.	HMDB0012087	ENSG00000130957	FALSE
MR-link-2	9867_23_FBP2_F16P2	FBP2	GCST90200279	pantothenate	-0.0547932	0.117669	0.641462	DeCODE	O00757	Chen et al.	HMDB0000210	ENSG00000130957	FALSE
MR-link-2	9867_23_FBP2_F16P2	FBP2	GCST90200283	3-ureidopropionate	0.0667038	0.131441	0.611818	DeCODE	O00757	Chen et al.	HMDB0000026	ENSG00000130957	FALSE
MR-link-2	9867_23_FBP2_F16P2	FBP2	GCST90200291	sarcosine	-0.073295	0.114703	0.522823	DeCODE	O00757	Chen et al.	HMDB0000271	ENSG00000130957	FALSE
MR-link-2	9867_23_FBP2_F16P2	FBP2	GCST90200296	methyl indole-3-acetate	-0.0583891	0.12508	0.640633	DeCODE	O00757	Chen et al.	HMDB0029738	ENSG00000130957	FALSE
MR-link-2	9867_23_FBP2_F16P2	FBP2	GCST90200306	butyrate/isobutyrate (4:0)	0.198734	0.114786	0.0833898	DeCODE	O00757	Chen et al.	HMDB0000039	ENSG00000130957	FALSE
MR-link-2	9867_23_FBP2_F16P2	FBP2	GCST90200314	n-acetylneuraminate	0.0197813	0.12568	0.874934	DeCODE	O00757	Chen et al.	HMDB0000230	ENSG00000130957	FALSE
MR-link-2	9867_23_FBP2_F16P2	FBP2	GCST90200318	acetoacetate	-0.147208	0.148032	0.32001	DeCODE	O00757	Chen et al.	HMDB0000060	ENSG00000130957	FALSE
MR-link-2	9867_23_FBP2_F16P2	FBP2	GCST90200319	cys-gly, oxidized	0.0617821	0.141055	0.661387	DeCODE	O00757	Chen et al.	HMDB0000078	ENSG00000130957	FALSE
MR-link-2	9867_23_FBP2_F16P2	FBP2	GCST90200323	creatine	-0.177491	0.11676	0.128477	DeCODE	O00757	Chen et al.	HMDB0000064	ENSG00000130957	FALSE
MR-link-2	9867_23_FBP2_F16P2	FBP2	GCST90200325	glycerol	0.0571755	0.115721	0.62125	DeCODE	O00757	Chen et al.	HMDB0000131	ENSG00000130957	FALSE
MR-link-2	9867_23_FBP2_F16P2	FBP2	GCST90200327	choline	0.128452	0.114019	0.259915	DeCODE	O00757	Chen et al.	HMDB0000097	ENSG00000130957	FALSE
MR-link-2	9867_23_FBP2_F16P2	FBP2	GCST90200335	stearoyl sphingomyelin (d18:1/18:0)	0.022399	0.113436	0.843468	DeCODE	O00757	Chen et al.	HMDB0001348	ENSG00000130957	FALSE
MR-link-2	9867_23_FBP2_F16P2	FBP2	GCST90200336	n-palmitoyl-sphingosine (d18:1/16:0)	-0.100027	0.112947	0.375831	DeCODE	O00757	Chen et al.	HMDB0004949	ENSG00000130957	FALSE
MR-link-2	9867_23_FBP2_F16P2	FBP2	GCST90200341	n-stearoyl-sphingosine (d18:1/18:0)*	0.11731	0.111036	0.29074	DeCODE	O00757	Chen et al.	HMDB0004950	ENSG00000130957	FALSE
MR-link-2	9867_23_FBP2_F16P2	FBP2	GCST90200345	s-adenosylhomocysteine (sah)	0.0369214	0.13248	0.780479	DeCODE	O00757	Chen et al.	HMDB00939	ENSG00000130957	FALSE
MR-link-2	9867_23_FBP2_F16P2	FBP2	GCST90200351	n-acetylputrescine	-0.034755	0.125308	0.781506	DeCODE	O00757	Chen et al.	HMDB0002064	ENSG00000130957	FALSE
MR-link-2	9867_23_FBP2_F16P2	FBP2	GCST90200354	linoleate (18:2n6)	0.00934174	0.117638	0.936706	DeCODE	O00757	Chen et al.	HMDB0006270,HMDB0000673	ENSG00000130957	FALSE
MR-link-2	9867_23_FBP2_F16P2	FBP2	GCST90200355	adenosine 5'-diphosphate (adp)	0.0429723	0.153751	0.779867	DeCODE	O00757	Chen et al.	HMDB0001341	ENSG00000130957	FALSE
MR-link-2	9867_23_FBP2_F16P2	FBP2	GCST90200356	adenosine 5'-monophosphate (amp)	-0.0468051	0.115513	0.685336	DeCODE	O00757	Chen et al.	HMDB0000045	ENSG00000130957	FALSE
MR-link-2	9867_23_FBP2_F16P2	FBP2	GCST90200358	arachidonate (20:4n6)	-0.0329293	0.129655	0.799514	DeCODE	O00757	Chen et al.	HMDB0001043	ENSG00000130957	FALSE
MR-link-2	9867_23_FBP2_F16P2	FBP2	GCST90200361	beta-alanine	-0.134656	0.114975	0.241525	DeCODE	O00757	Chen et al.	HMDB0000056	ENSG00000130957	FALSE
MR-link-2	9867_23_FBP2_F16P2	FBP2	GCST90200362	succinate	0.133651	0.114979	0.245073	DeCODE	O00757	Chen et al.	HMDB0000254	ENSG00000130957	FALSE
MR-link-2	9867_23_FBP2_F16P2	FBP2	GCST90200363	choline phosphate	-0.277085	0.112127	0.0134666	DeCODE	O00757	Chen et al.	HMDB0001565	ENSG00000130957	FALSE
MR-link-2	9867_23_FBP2_F16P2	FBP2	GCST90200364	cysteinylglycine	0.188624	0.127737	0.139767	DeCODE	O00757	Chen et al.	HMDB0000078	ENSG00000130957	FALSE
MR-link-2	9867_23_FBP2_F16P2	FBP2	GCST90200370	aspartate	-0.122743	0.115289	0.287032	DeCODE	O00757	Chen et al.	HMDB0000191	ENSG00000130957	FALSE
MR-link-2	9867_23_FBP2_F16P2	FBP2	GCST90200372	arginine	-0.194726	0.113686	0.0867424	DeCODE	O00757	Chen et al.	HMDB0000517	ENSG00000130957	FALSE
MR-link-2	9867_23_FBP2_F16P2	FBP2	GCST90200374	sphinganine	-0.0382825	0.122687	0.755014	DeCODE	O00757	Chen et al.	HMDB0000269	ENSG00000130957	FALSE
MR-link-2	9867_23_FBP2_F16P2	FBP2	GCST90200376	flavin adenine dinucleotide (fad)	0.0684535	0.14717	0.641837	DeCODE	O00757	Chen et al.	HMDB0001248	ENSG00000130957	FALSE
MR-link-2	9867_23_FBP2_F16P2	FBP2	GCST90200378	cortisol	0.199639	0.128643	0.120691	DeCODE	O00757	Chen et al.	HMDB0000063	ENSG00000130957	FALSE
MR-link-2	9867_23_FBP2_F16P2	FBP2	GCST90200383	cystathionine	-0.0915815	0.119438	0.443218	DeCODE	O00757	Chen et al.	HMDB0000099	ENSG00000130957	FALSE
MR-link-2	9867_23_FBP2_F16P2	FBP2	GCST90200384	guanidinoacetate	0.106287	0.114485	0.353203	DeCODE	O00757	Chen et al.	HMDB0000128	ENSG00000130957	FALSE
MR-link-2	9867_23_FBP2_F16P2	FBP2	GCST90200385	sphingosine	-0.0057555	0.11522	0.96016	DeCODE	O00757	Chen et al.	HMDB0000252	ENSG00000130957	FALSE
MR-link-2	9867_23_FBP2_F16P2	FBP2	GCST90200390	stearate (18:0)	-0.05939	0.11655	0.610355	DeCODE	O00757	Chen et al.	HMDB0000827	ENSG00000130957	FALSE
MR-link-2	9867_23_FBP2_F16P2	FBP2	GCST90200391	methionine	-0.168037	0.117081	0.151224	DeCODE	O00757	Chen et al.	HMDB0000696	ENSG00000130957	FALSE
MR-link-2	9867_23_FBP2_F16P2	FBP2	GCST90200393	phosphate	-0.147649	0.114808	0.198425	DeCODE	O00757	Chen et al.	HMDB0001429	ENSG00000130957	TRUE
MR-link-2	9867_23_FBP2_F16P2	FBP2	GCST90200394	inosine	0.142367	0.157262	0.365314	DeCODE	O00757	Chen et al.	HMDB0000195	ENSG00000130957	FALSE
MR-link-2	9867_23_FBP2_F16P2	FBP2	GCST90200395	inosine 5'-monophosphate (imp)	-0.176553	0.155583	0.256468	DeCODE	O00757	Chen et al.	HMDB0000175	ENSG00000130957	FALSE
MR-link-2	9867_23_FBP2_F16P2	FBP2	GCST90200396	phenylalanine	0.0675445	0.115799	0.559696	DeCODE	O00757	Chen et al.	HMDB0000159	ENSG00000130957	FALSE
MR-link-2	9867_23_FBP2_F16P2	FBP2	GCST90200397	palmitate (16:0)	-0.0260056	0.11831	0.82602	DeCODE	O00757	Chen et al.	HMDB0000220	ENSG00000130957	FALSE
MR-link-2	9867_23_FBP2_F16P2	FBP2	GCST90200400	nicotinamide	0.164205	0.116188	0.157576	DeCODE	O00757	Chen et al.	HMDB0001406	ENSG00000130957	FALSE
MR-link-2	9867_23_FBP2_F16P2	FBP2	GCST90200403	citrulline	0.0182502	0.116742	0.875773	DeCODE	O00757	Chen et al.	HMDB0000904	ENSG00000130957	FALSE
MR-link-2	9867_23_FBP2_F16P2	FBP2	GCST90200404	ornithine	-0.0235087	0.118878	0.843236	DeCODE	O00757	Chen et al.	HMDB0000214	ENSG00000130957	FALSE
MR-link-2	9867_23_FBP2_F16P2	FBP2	GCST90200405	retinol (vitamin a)	-0.107174	0.119131	0.368317	DeCODE	O00757	Chen et al.	HMDB0000305	ENSG00000130957	FALSE
MR-link-2	9867_23_FBP2_F16P2	FBP2	GCST90200406	1-methylnicotinamide	-0.0119336	0.117054	0.918797	DeCODE	O00757	Chen et al.	HMDB0000699	ENSG00000130957	FALSE
MR-link-2	9867_23_FBP2_F16P2	FBP2	GCST90200407	uridine	0.0560952	0.114889	0.625369	DeCODE	O00757	Chen et al.	HMDB0000296	ENSG00000130957	FALSE
MR-link-2	9867_23_FBP2_F16P2	FBP2	GCST90200415	serine	-0.30775	0.134107	0.0217442	DeCODE	O00757	Chen et al.	HMDB0000187	ENSG00000130957	FALSE
MR-link-2	9867_23_FBP2_F16P2	FBP2	GCST90200417	urea	-0.11938	0.114305	0.296301	DeCODE	O00757	Chen et al.	HMDB0000294	ENSG00000130957	FALSE
MR-link-2	9867_23_FBP2_F16P2	FBP2	GCST90200418	pyridoxal	-0.0185308	0.130831	0.887365	DeCODE	O00757	Chen et al.	HMDB0001545	ENSG00000130957	FALSE
MR-link-2	9867_23_FBP2_F16P2	FBP2	GCST90200422	serotonin	0.167014	0.121211	0.168241	DeCODE	O00757	Chen et al.	HMDB0000259	ENSG00000130957	FALSE
MR-link-2	9867_23_FBP2_F16P2	FBP2	GCST90200423	spermidine	-0.0453062	0.126341	0.719892	DeCODE	O00757	Chen et al.	HMDB0001257	ENSG00000130957	FALSE
MR-link-2	9867_23_FBP2_F16P2	FBP2	GCST90200429	cytidine	0.0545356	0.121284	0.652961	DeCODE	O00757	Chen et al.	HMDB0000089	ENSG00000130957	FALSE
MR-link-2	9867_23_FBP2_F16P2	FBP2	GCST90200430	pyruvate	0.0196579	0.115305	0.864628	DeCODE	O00757	Chen et al.	HMDB0000243	ENSG00000130957	FALSE
MR-link-2	9867_23_FBP2_F16P2	FBP2	GCST90200431	alanine	-0.107885	0.119138	0.365175	DeCODE	O00757	Chen et al.	HMDB0000161	ENSG00000130957	FALSE
MR-link-2	9867_23_FBP2_F16P2	FBP2	GCST90200437	fructose	0.10046	0.121553	0.408535	DeCODE	O00757	Chen et al.	HMDB0000660	ENSG00000130957	FALSE
MR-link-2	9867_23_FBP2_F16P2	FBP2	GCST90200438	alpha-ketobutyrate	-0.163642	0.113915	0.150853	DeCODE	O00757	Chen et al.	HMDB0000005	ENSG00000130957	FALSE
MR-link-2	9867_23_FBP2_F16P2	FBP2	GCST90200439	cysteine	0.0307947	0.117519	0.793291	DeCODE	O00757	Chen et al.	HMDB0000574	ENSG00000130957	FALSE
MR-link-2	9867_23_FBP2_F16P2	FBP2	GCST90200441	tryptophan	-0.128857	0.116417	0.268354	DeCODE	O00757	Chen et al.	HMDB0000929	ENSG00000130957	FALSE
MR-link-2	9867_23_FBP2_F16P2	FBP2	GCST90200447	maltose	0.0313683	0.130168	0.809567	DeCODE	O00757	Chen et al.	HMDB0000163	ENSG00000130957	FALSE
MR-link-2	9867_23_FBP2_F16P2	FBP2	GCST90200455	alpha-ketoglutarate	-0.114618	0.11429	0.315921	DeCODE	O00757	Chen et al.	HMDB0000208	ENSG00000130957	FALSE
MR-link-2	9867_23_FBP2_F16P2	FBP2	GCST90200684	n-acetyl-aspartyl-glutamate (naag)	0.0292462	0.134796	0.828235	DeCODE	O00757	Chen et al.	HMDB0001067	ENSG00000130957	FALSE
MR-link-2	9867_23_FBP2_F16P2	FBP2	GCST90200687	bilirubin (e,z or z,e)*	-0.0127987	0.112404	0.909346	DeCODE	O00757	Chen et al.	HMDB0000488	ENSG00000130957	FALSE
MR-link-2	9867_23_FBP2_F16P2	FBP2	GCST90200691	n-delta-acetylornithine	0.133788	0.116417	0.250467	DeCODE	O00757	Chen et al.	HMDB0003357	ENSG00000130957	FALSE
MR-link-2	9867_23_FBP2_F16P2	FBP2	GCST90200704	bilirubin (z,z)	0.0376231	0.112956	0.739076	DeCODE	O00757	Chen et al.	HMDB0000054	ENSG00000130957	FALSE
MR-link-2	9867_23_FBP2_F16P2	FBP2	GCST90200706	biliverdin	0.00748896	0.11398	0.947613	DeCODE	O00757	Chen et al.	HMDB0001008	ENSG00000130957	FALSE
MR-link-2	9867_23_FBP2_F16P2	FBP2	GCST90200707	glycine	0.000170869	0.1212	0.998875	DeCODE	O00757	Chen et al.	HMDB0000123	ENSG00000130957	FALSE
MR-link-2	9867_23_FBP2_F16P2	FBP2	M00054	tryptophan	-0.337218	0.147005	0.0217948	DeCODE	O00757	Shin et al.	HMDB0000929	ENSG00000130957	FALSE
MR-link-2	9867_23_FBP2_F16P2	FBP2	M00555	adenosine	0.0504448	0.138712	0.716107	DeCODE	O00757	Shin et al.	HMDB0000050	ENSG00000130957	FALSE
MR-link-2	9867_23_FBP2_F16P2	FBP2	M00577	fructose	-0.165578	0.155474	0.286879	DeCODE	O00757	Shin et al.	HMDB0000660	ENSG00000130957	FALSE
MR-link-2	9867_23_FBP2_F16P2	FBP2	M00599	pyruvate	-0.218596	0.161887	0.17692	DeCODE	O00757	Shin et al.	HMDB0000243	ENSG00000130957	FALSE
MR-link-2	9867_23_FBP2_F16P2	FBP2	M00606	uridine	-0.0883129	0.13825	0.522959	DeCODE	O00757	Shin et al.	HMDB0000296	ENSG00000130957	FALSE
MR-link-2	9867_23_FBP2_F16P2	FBP2	M01105	linoleate (18:2n6)	0.0679289	0.137828	0.622116	DeCODE	O00757	Shin et al.	HMDB0006270,HMDB0000673	ENSG00000130957	FALSE
MR-link-2	9867_23_FBP2_F16P2	FBP2	M01110	arachidonate (20:4n6)	-0.104092	0.137791	0.44999	DeCODE	O00757	Shin et al.	HMDB0001043	ENSG00000130957	FALSE
MR-link-2	9867_23_FBP2_F16P2	FBP2	M01123	inosine	0.217744	0.232488	0.348973	DeCODE	O00757	Shin et al.	HMDB0000195	ENSG00000130957	FALSE
MR-link-2	9867_23_FBP2_F16P2	FBP2	M01302	methionine	-0.270604	0.137897	0.0497204	DeCODE	O00757	Shin et al.	HMDB0000696	ENSG00000130957	FALSE
MR-link-2	9867_23_FBP2_F16P2	FBP2	M01336	palmitate (16:0)	-0.0490579	0.135874	0.718059	DeCODE	O00757	Shin et al.	HMDB0000220	ENSG00000130957	FALSE
MR-link-2	9867_23_FBP2_F16P2	FBP2	M01358	stearate (18:0)	-0.111071	0.136036	0.414227	DeCODE	O00757	Shin et al.	HMDB0000827	ENSG00000130957	FALSE
MR-link-2	9867_23_FBP2_F16P2	FBP2	M01493	ornithine	-0.0452822	0.156382	0.772152	DeCODE	O00757	Shin et al.	HMDB0000214	ENSG00000130957	FALSE
MR-link-2	9867_23_FBP2_F16P2	FBP2	M01508	pantothenate	-0.301537	0.142166	0.0339204	DeCODE	O00757	Shin et al.	HMDB0000210	ENSG00000130957	FALSE
MR-link-2	9867_23_FBP2_F16P2	FBP2	M01638	arginine	0.102075	0.139062	0.462934	DeCODE	O00757	Shin et al.	HMDB0000517	ENSG00000130957	FALSE
MR-link-2	9867_23_FBP2_F16P2	FBP2	M01640	ascorbate (vitamin c)	0.0343047	0.258171	0.894292	DeCODE	O00757	Shin et al.	HMDB0000044	ENSG00000130957	FALSE
MR-link-2	9867_23_FBP2_F16P2	FBP2	M01670	urea	-0.22998	0.138321	0.0963806	DeCODE	O00757	Shin et al.	HMDB0000294	ENSG00000130957	FALSE
MR-link-2	9867_23_FBP2_F16P2	FBP2	M01712	cortisol	0.0326993	0.138014	0.812713	DeCODE	O00757	Shin et al.	HMDB0000063	ENSG00000130957	FALSE
MR-link-2	9867_23_FBP2_F16P2	FBP2	M01827	riboflavin (vitamin b2)	-0.680141	0.313229	0.0299023	DeCODE	O00757	Shin et al.	HMDB0000244	ENSG00000130957	FALSE
MR-link-2	9867_23_FBP2_F16P2	FBP2	M02132	citrulline	-0.0869612	0.141522	0.538905	DeCODE	O00757	Shin et al.	HMDB0000904	ENSG00000130957	FALSE
MR-link-2	9867_23_FBP2_F16P2	FBP2	M02137	biliverdin	0.202925	0.148053	0.170494	DeCODE	O00757	Shin et al.	HMDB0001008	ENSG00000130957	FALSE
MR-link-2	9867_23_FBP2_F16P2	FBP2	M02342	serotonin (5ht)	-0.101727	0.155887	0.514032	DeCODE	O00757	Shin et al.	HMDB0000259	ENSG00000130957	FALSE
MR-link-2	9867_23_FBP2_F16P2	FBP2	M11438	phosphate	0.020598	0.134845	0.878593	DeCODE	O00757	Shin et al.	HMDB0001429	ENSG00000130957	TRUE
MR-link-2	9867_23_FBP2_F16P2	FBP2	M15122	glycerol	-0.140835	0.139444	0.312507	DeCODE	O00757	Shin et al.	HMDB0000131	ENSG00000130957	FALSE
MR-link-2	9867_23_FBP2_F16P2	FBP2	M15488	acetylphosphate	0.0504448	0.138712	0.716107	DeCODE	O00757	Shin et al.	HMDB0001494	ENSG00000130957	FALSE
MR-link-2	9867_23_FBP2_F16P2	FBP2	M15506	choline	-0.129076	0.140567	0.358486	DeCODE	O00757	Shin et al.	HMDB0000097	ENSG00000130957	FALSE
MR-link-2	9867_23_FBP2_F16P2	FBP2	M15630	n-acetylornithine	0.0460996	0.139245	0.740593	DeCODE	O00757	Shin et al.	HMDB0003357	ENSG00000130957	FALSE
MR-link-2	9867_23_FBP2_F16P2	FBP2	M15677	3-methylhistidine	-0.135257	0.172545	0.433103	DeCODE	O00757	Shin et al.	HMDB0000479	ENSG00000130957	FALSE
MR-link-2	9867_23_FBP2_F16P2	FBP2	M15990	glycerophosphorylcholine (gpc)	0.189278	0.149254	0.204742	DeCODE	O00757	Shin et al.	HMDB0000086	ENSG00000130957	FALSE
MR-link-2	9867_23_FBP2_F16P2	FBP2	M15996	aspartate	-0.157751	0.144517	0.275018	DeCODE	O00757	Shin et al.	HMDB0000191	ENSG00000130957	FALSE
MR-link-2	9867_23_FBP2_F16P2	FBP2	M20489	glucose	-0.166323	0.13956	0.233353	DeCODE	O00757	Shin et al.	HMDB0000122	ENSG00000130957	FALSE
MR-link-2	9867_23_FBP2_F16P2	FBP2	M21044	2-hydroxybutyrate (ahb)	-0.223107	0.136171	0.101332	DeCODE	O00757	Shin et al.	HMDB0000008	ENSG00000130957	FALSE
MR-link-2	9867_23_FBP2_F16P2	FBP2	M27718	creatine	-0.00908243	0.137291	0.947255	DeCODE	O00757	Shin et al.	HMDB0000064	ENSG00000130957	FALSE
MR-link-2	9867_23_FBP2_F16P2	FBP2	M31453	cysteine	-0.198826	0.142967	0.164313	DeCODE	O00757	Shin et al.	HMDB0000574	ENSG00000130957	FALSE
MR-link-2	9867_23_FBP2_F16P2	FBP2	M32198	acetylcarnitine (c2)	-0.206546	0.151542	0.172894	DeCODE	O00757	Shin et al.	HMDB0000201	ENSG00000130957	FALSE
MR-link-2	9867_23_FBP2_F16P2	FBP2	M32315	serine	0.000855529	0.14119	0.995165	DeCODE	O00757	Shin et al.	HMDB0000187	ENSG00000130957	FALSE
MR-link-2	9867_23_FBP2_F16P2	FBP2	M32338	glycine	0.02077	0.142824	0.884376	DeCODE	O00757	Shin et al.	HMDB0000123	ENSG00000130957	FALSE
MR-link-2	9867_23_FBP2_F16P2	FBP2	M32339	alanine	-0.196351	0.157388	0.212192	DeCODE	O00757	Shin et al.	HMDB0000161	ENSG00000130957	FALSE
MR-link-2	9867_23_FBP2_F16P2	FBP2	M32425	dehydroepiandrosterone sulfate (dhea-s)	-0.0959785	0.153819	0.532646	DeCODE	O00757	Shin et al.	HMDB0001032	ENSG00000130957	FALSE
MR-link-2	9867_23_FBP2_F16P2	FBP2	M32593	heme	0.00744175	0.160188	0.962946	DeCODE	O00757	Shin et al.	HMDB0003178	ENSG00000130957	FALSE
MR-link-2	9867_23_FBP2_F16P2	FBP2	M33453	alpha-ketoglutarate	-0.08922	0.15919	0.575163	DeCODE	O00757	Shin et al.	HMDB0000208	ENSG00000130957	FALSE
MR-link-2	9867_23_FBP2_F16P2	FBP2	bioa_001	alanine	0.0670292	0.0440805	0.128359	DeCODE	O00757	Lotta et al.	HMDB0000161	ENSG00000130957	FALSE
MR-link-2	9867_23_FBP2_F16P2	FBP2	bioa_002	arginine	0.000955202	0.0680511	0.988801	DeCODE	O00757	Lotta et al.	HMDB0000517	ENSG00000130957	FALSE
MR-link-2	9867_23_FBP2_F16P2	FBP2	bioa_004	aspartate	-0.0563312	0.0802561	0.482746	DeCODE	O00757	Lotta et al.	HMDB0000191	ENSG00000130957	FALSE
MR-link-2	9867_23_FBP2_F16P2	FBP2	bioa_005	citrulline	-0.038499	0.067518	0.56854	DeCODE	O00757	Lotta et al.	HMDB0000904	ENSG00000130957	FALSE
MR-link-2	9867_23_FBP2_F16P2	FBP2	bioa_008	glycine	0.0485226	0.0427126	0.255946	DeCODE	O00757	Lotta et al.	HMDB0000123	ENSG00000130957	FALSE
MR-link-2	9867_23_FBP2_F16P2	FBP2	bioa_013	methionine	-0.0476848	0.0669687	0.476437	DeCODE	O00757	Lotta et al.	HMDB0000696	ENSG00000130957	FALSE
MR-link-2	9867_23_FBP2_F16P2	FBP2	bioa_014	ornithine	0.0194507	0.0769049	0.800331	DeCODE	O00757	Lotta et al.	HMDB0000214	ENSG00000130957	FALSE
MR-link-2	9867_23_FBP2_F16P2	FBP2	bioa_015	phenylethylamine	0.0939127	0.138446	0.497559	DeCODE	O00757	Lotta et al.	HMDB0012275	ENSG00000130957	FALSE
MR-link-2	9867_23_FBP2_F16P2	FBP2	bioa_018	serine	-0.000237338	0.0681898	0.997223	DeCODE	O00757	Lotta et al.	HMDB0000187	ENSG00000130957	FALSE
MR-link-2	9867_23_FBP2_F16P2	FBP2	bioa_020	tryptophan	-0.0714183	0.0656979	0.277006	DeCODE	O00757	Lotta et al.	HMDB0000929	ENSG00000130957	FALSE
MR-link-2	9867_23_FBP2_F16P2	FBP2	bioa_023	n-acetylornithine	0.0953047	0.0695226	0.170423	DeCODE	O00757	Lotta et al.	HMDB0003357	ENSG00000130957	FALSE
MR-link-2	9867_23_FBP2_F16P2	FBP2	bioa_031	sarcosine	0.0428238	0.0789122	0.587353	DeCODE	O00757	Lotta et al.	HMDB0000271	ENSG00000130957	FALSE
MR-link-2	9867_23_FBP2_F16P2	FBP2	bioa_032	serotonin	0.0107688	0.0879064	0.902501	DeCODE	O00757	Lotta et al.	HMDB0000259	ENSG00000130957	FALSE
MR-link-2	9867_23_FBP2_F16P2	FBP2	bioa_033	spermidine	0.0156504	0.0972555	0.872156	DeCODE	O00757	Lotta et al.	HMDB0001257	ENSG00000130957	FALSE
MR-link-2	9867_23_FBP2_F16P2	FBP2	bior_002	acetylcarnitine (c2)	-0.0120556	0.0676727	0.858609	DeCODE	O00757	Lotta et al.	HMDB0000201	ENSG00000130957	FALSE
MR-link-2	9867_23_FBP2_F16P2	FBP2	met-d-Acetate	acetate	0.034723	0.0327828	0.289516	DeCODE	O00757	Borges et al.	HMDB0000042	ENSG00000130957	FALSE
MR-link-2	9867_23_FBP2_F16P2	FBP2	met-d-Acetoacetate	acetoacetate	0.0481081	0.032426	0.137908	DeCODE	O00757	Borges et al.	HMDB0000060	ENSG00000130957	FALSE
MR-link-2	9867_23_FBP2_F16P2	FBP2	met-d-Ala	alanine	0.00830332	0.0334349	0.803869	DeCODE	O00757	Borges et al.	HMDB0000161	ENSG00000130957	FALSE
MR-link-2	9867_23_FBP2_F16P2	FBP2	met-d-Gly	glycine	0.0279381	0.0313664	0.37309	DeCODE	O00757	Borges et al.	HMDB0000123	ENSG00000130957	FALSE
MR-link-2	9867_23_FBP2_F16P2	FBP2	met-d-LA	linoleate (18:2n6)	-0.000501244	0.0346457	0.988457	DeCODE	O00757	Borges et al.	HMDB0006270,HMDB0000673	ENSG00000130957	FALSE
MR-link-2	9867_23_FBP2_F16P2	FBP2	met-d-Phe	phenylalanine	-0.0115195	0.0301561	0.702465	DeCODE	O00757	Borges et al.	HMDB0000159	ENSG00000130957	FALSE
MR-link-2	9867_23_FBP2_F16P2	FBP2	met-d-Pyruvate	pyruvate	-0.0628525	0.036989	0.089278	DeCODE	O00757	Borges et al.	HMDB0000243	ENSG00000130957	FALSE
MR-link-2	9870_17_WARS_SYWC	WARS	GCST90199627	n-alpha-acetylornithine	0.00605728	0.0568383	0.91513	DeCODE	P23381	Chen et al.	HMDB0003357	ENSG00000140105	FALSE
MR-link-2	9870_17_WARS_SYWC	WARS	GCST90199628	3-methylhistidine	-2.78414e-05	0.0458226	0.999515	DeCODE	P23381	Chen et al.	HMDB0000479	ENSG00000140105	FALSE
MR-link-2	9870_17_WARS_SYWC	WARS	GCST90199629	glycerophosphorylcholine (gpc)	-0.0072057	0.0443866	0.871038	DeCODE	P23381	Chen et al.	HMDB0000086	ENSG00000140105	FALSE
MR-link-2	9870_17_WARS_SYWC	WARS	GCST90199669	acetylcarnitine (c2)	0.0706827	0.0439479	0.107763	DeCODE	P23381	Chen et al.	HMDB0000201	ENSG00000140105	FALSE
MR-link-2	9870_17_WARS_SYWC	WARS	GCST90199673	dehydroepiandrosterone sulfate (dhea-s)	-0.0360618	0.0460463	0.433531	DeCODE	P23381	Chen et al.	HMDB0001032	ENSG00000140105	FALSE
MR-link-2	9870_17_WARS_SYWC	WARS	GCST90199691	1-methylhistidine	0.0501028	0.0448526	0.26397	DeCODE	P23381	Chen et al.	HMDB0000001	ENSG00000140105	FALSE
MR-link-2	9870_17_WARS_SYWC	WARS	GCST90199845	sphinganine-1-phosphate	0.0684512	0.0443617	0.122825	DeCODE	P23381	Chen et al.	HMDB0001383	ENSG00000140105	FALSE
MR-link-2	9870_17_WARS_SYWC	WARS	GCST90199896	sulfate*	-0.00624945	0.0456471	0.891104	DeCODE	P23381	Chen et al.	HMDB01448	ENSG00000140105	FALSE
MR-link-2	9870_17_WARS_SYWC	WARS	GCST90199972	sphingomyelin (d18:1/24:1, d18:2/24:0)*	-0.00444336	0.0441805	0.919889	DeCODE	P23381	Chen et al.	HMDB0012107	ENSG00000140105	FALSE
MR-link-2	9870_17_WARS_SYWC	WARS	GCST90200001	sphingomyelin (d18:1/20:0, d16:1/22:0)*	0.058691	0.0448658	0.190824	DeCODE	P23381	Chen et al.	HMDB0012102	ENSG00000140105	FALSE
MR-link-2	9870_17_WARS_SYWC	WARS	GCST90200049	myristoyl dihydrosphingomyelin (d18:0/14:0)*	0.0267934	0.0485503	0.581037	DeCODE	P23381	Chen et al.	HMDB0012085	ENSG00000140105	FALSE
MR-link-2	9870_17_WARS_SYWC	WARS	GCST90200056	sphingomyelin (d18:0/18:0, d19:0/17:0)*	-0.00672633	0.0446568	0.880273	DeCODE	P23381	Chen et al.	HMDB0012087	ENSG00000140105	FALSE
MR-link-2	9870_17_WARS_SYWC	WARS	GCST90200279	pantothenate	0.0294867	0.0444535	0.507129	DeCODE	P23381	Chen et al.	HMDB0000210	ENSG00000140105	FALSE
MR-link-2	9870_17_WARS_SYWC	WARS	GCST90200283	3-ureidopropionate	-0.0354974	0.0464541	0.444784	DeCODE	P23381	Chen et al.	HMDB0000026	ENSG00000140105	FALSE
MR-link-2	9870_17_WARS_SYWC	WARS	GCST90200291	sarcosine	-0.0890609	0.0462025	0.0539024	DeCODE	P23381	Chen et al.	HMDB0000271	ENSG00000140105	FALSE
MR-link-2	9870_17_WARS_SYWC	WARS	GCST90200296	methyl indole-3-acetate	-0.0550713	0.049003	0.261083	DeCODE	P23381	Chen et al.	HMDB0029738	ENSG00000140105	FALSE
MR-link-2	9870_17_WARS_SYWC	WARS	GCST90200306	butyrate/isobutyrate (4:0)	-0.0590473	0.045128	0.190724	DeCODE	P23381	Chen et al.	HMDB0000039	ENSG00000140105	FALSE
MR-link-2	9870_17_WARS_SYWC	WARS	GCST90200314	n-acetylneuraminate	0.103776	0.0488401	0.0336017	DeCODE	P23381	Chen et al.	HMDB0000230	ENSG00000140105	FALSE
MR-link-2	9870_17_WARS_SYWC	WARS	GCST90200318	acetoacetate	0.0491444	0.0477763	0.303652	DeCODE	P23381	Chen et al.	HMDB0000060	ENSG00000140105	FALSE
MR-link-2	9870_17_WARS_SYWC	WARS	GCST90200319	cys-gly, oxidized	0.0524128	0.0440149	0.233734	DeCODE	P23381	Chen et al.	HMDB0000078	ENSG00000140105	FALSE
MR-link-2	9870_17_WARS_SYWC	WARS	GCST90200323	creatine	-0.0323798	0.0454715	0.476409	DeCODE	P23381	Chen et al.	HMDB0000064	ENSG00000140105	FALSE
MR-link-2	9870_17_WARS_SYWC	WARS	GCST90200325	glycerol	0.0189193	0.0482886	0.695209	DeCODE	P23381	Chen et al.	HMDB0000131	ENSG00000140105	FALSE
MR-link-2	9870_17_WARS_SYWC	WARS	GCST90200327	choline	0.0305773	0.0475815	0.520464	DeCODE	P23381	Chen et al.	HMDB0000097	ENSG00000140105	FALSE
MR-link-2	9870_17_WARS_SYWC	WARS	GCST90200335	stearoyl sphingomyelin (d18:1/18:0)	0.0482993	0.0453362	0.286714	DeCODE	P23381	Chen et al.	HMDB0001348	ENSG00000140105	FALSE
MR-link-2	9870_17_WARS_SYWC	WARS	GCST90200336	n-palmitoyl-sphingosine (d18:1/16:0)	0.0260904	0.0454291	0.565758	DeCODE	P23381	Chen et al.	HMDB0004949	ENSG00000140105	FALSE
MR-link-2	9870_17_WARS_SYWC	WARS	GCST90200341	n-stearoyl-sphingosine (d18:1/18:0)*	0.0242061	0.0446896	0.58806	DeCODE	P23381	Chen et al.	HMDB0004950	ENSG00000140105	FALSE
MR-link-2	9870_17_WARS_SYWC	WARS	GCST90200345	s-adenosylhomocysteine (sah)	0.113643	0.0529038	0.0317056	DeCODE	P23381	Chen et al.	HMDB00939	ENSG00000140105	FALSE
MR-link-2	9870_17_WARS_SYWC	WARS	GCST90200351	n-acetylputrescine	0.0239947	0.0443895	0.588818	DeCODE	P23381	Chen et al.	HMDB0002064	ENSG00000140105	FALSE
MR-link-2	9870_17_WARS_SYWC	WARS	GCST90200354	linoleate (18:2n6)	0.0943822	0.0462243	0.0411683	DeCODE	P23381	Chen et al.	HMDB0006270,HMDB0000673	ENSG00000140105	FALSE
MR-link-2	9870_17_WARS_SYWC	WARS	GCST90200355	adenosine 5'-diphosphate (adp)	0.0653805	0.0599859	0.275743	DeCODE	P23381	Chen et al.	HMDB0001341	ENSG00000140105	FALSE
MR-link-2	9870_17_WARS_SYWC	WARS	GCST90200356	adenosine 5'-monophosphate (amp)	-0.0244427	0.0469444	0.602594	DeCODE	P23381	Chen et al.	HMDB0000045	ENSG00000140105	TRUE
MR-link-2	9870_17_WARS_SYWC	WARS	GCST90200358	arachidonate (20:4n6)	0.0766532	0.0470043	0.102938	DeCODE	P23381	Chen et al.	HMDB0001043	ENSG00000140105	FALSE
MR-link-2	9870_17_WARS_SYWC	WARS	GCST90200361	beta-alanine	-0.0442868	0.045913	0.334756	DeCODE	P23381	Chen et al.	HMDB0000056	ENSG00000140105	FALSE
MR-link-2	9870_17_WARS_SYWC	WARS	GCST90200362	succinate	0.0723226	0.0451699	0.10935	DeCODE	P23381	Chen et al.	HMDB0000254	ENSG00000140105	FALSE
MR-link-2	9870_17_WARS_SYWC	WARS	GCST90200363	choline phosphate	0.0119445	0.0479605	0.803323	DeCODE	P23381	Chen et al.	HMDB0001565	ENSG00000140105	FALSE
MR-link-2	9870_17_WARS_SYWC	WARS	GCST90200364	cysteinylglycine	0.0570484	0.0456943	0.211856	DeCODE	P23381	Chen et al.	HMDB0000078	ENSG00000140105	FALSE
MR-link-2	9870_17_WARS_SYWC	WARS	GCST90200370	aspartate	-0.0750609	0.0448187	0.0939802	DeCODE	P23381	Chen et al.	HMDB0000191	ENSG00000140105	FALSE
MR-link-2	9870_17_WARS_SYWC	WARS	GCST90200372	arginine	-0.0691691	0.0474595	0.144997	DeCODE	P23381	Chen et al.	HMDB0000517	ENSG00000140105	FALSE
MR-link-2	9870_17_WARS_SYWC	WARS	GCST90200374	sphinganine	0.114879	0.046952	0.0144158	DeCODE	P23381	Chen et al.	HMDB0000269	ENSG00000140105	FALSE
MR-link-2	9870_17_WARS_SYWC	WARS	GCST90200376	flavin adenine dinucleotide (fad)	-0.101679	0.0516507	0.0490011	DeCODE	P23381	Chen et al.	HMDB0001248	ENSG00000140105	FALSE
MR-link-2	9870_17_WARS_SYWC	WARS	GCST90200378	cortisol	0.0454589	0.0452909	0.315519	DeCODE	P23381	Chen et al.	HMDB0000063	ENSG00000140105	FALSE
MR-link-2	9870_17_WARS_SYWC	WARS	GCST90200383	cystathionine	-0.0148182	0.0488119	0.761449	DeCODE	P23381	Chen et al.	HMDB0000099	ENSG00000140105	FALSE
MR-link-2	9870_17_WARS_SYWC	WARS	GCST90200384	guanidinoacetate	-0.179685	0.0506411	0.000387866	DeCODE	P23381	Chen et al.	HMDB0000128	ENSG00000140105	FALSE
MR-link-2	9870_17_WARS_SYWC	WARS	GCST90200385	sphingosine	0.0429558	0.0447861	0.337492	DeCODE	P23381	Chen et al.	HMDB0000252	ENSG00000140105	FALSE
MR-link-2	9870_17_WARS_SYWC	WARS	GCST90200390	stearate (18:0)	0.109757	0.0454318	0.0156974	DeCODE	P23381	Chen et al.	HMDB0000827	ENSG00000140105	FALSE
MR-link-2	9870_17_WARS_SYWC	WARS	GCST90200391	methionine	0.0162454	0.0448196	0.717006	DeCODE	P23381	Chen et al.	HMDB0000696	ENSG00000140105	FALSE
MR-link-2	9870_17_WARS_SYWC	WARS	GCST90200393	phosphate	-0.046274	0.0449439	0.3032	DeCODE	P23381	Chen et al.	HMDB0001429	ENSG00000140105	FALSE
MR-link-2	9870_17_WARS_SYWC	WARS	GCST90200394	inosine	-0.0255832	0.0582597	0.660573	DeCODE	P23381	Chen et al.	HMDB0000195	ENSG00000140105	FALSE
MR-link-2	9870_17_WARS_SYWC	WARS	GCST90200395	inosine 5'-monophosphate (imp)	-0.0732172	0.059921	0.221747	DeCODE	P23381	Chen et al.	HMDB0000175	ENSG00000140105	FALSE
MR-link-2	9870_17_WARS_SYWC	WARS	GCST90200396	phenylalanine	-0.00178915	0.0443206	0.9678	DeCODE	P23381	Chen et al.	HMDB0000159	ENSG00000140105	FALSE
MR-link-2	9870_17_WARS_SYWC	WARS	GCST90200397	palmitate (16:0)	0.0989169	0.0461736	0.0321707	DeCODE	P23381	Chen et al.	HMDB0000220	ENSG00000140105	FALSE
MR-link-2	9870_17_WARS_SYWC	WARS	GCST90200400	nicotinamide	0.0568267	0.047756	0.23407	DeCODE	P23381	Chen et al.	HMDB0001406	ENSG00000140105	FALSE
MR-link-2	9870_17_WARS_SYWC	WARS	GCST90200403	citrulline	-0.0518484	0.0444448	0.24338	DeCODE	P23381	Chen et al.	HMDB0000904	ENSG00000140105	FALSE
MR-link-2	9870_17_WARS_SYWC	WARS	GCST90200404	ornithine	-0.0296892	0.0452088	0.511366	DeCODE	P23381	Chen et al.	HMDB0000214	ENSG00000140105	FALSE
MR-link-2	9870_17_WARS_SYWC	WARS	GCST90200405	retinol (vitamin a)	0.0352204	0.0453125	0.436996	DeCODE	P23381	Chen et al.	HMDB0000305	ENSG00000140105	FALSE
MR-link-2	9870_17_WARS_SYWC	WARS	GCST90200406	1-methylnicotinamide	-0.0166037	0.0447503	0.710615	DeCODE	P23381	Chen et al.	HMDB0000699	ENSG00000140105	FALSE
MR-link-2	9870_17_WARS_SYWC	WARS	GCST90200407	uridine	-0.0690961	0.044642	0.121675	DeCODE	P23381	Chen et al.	HMDB0000296	ENSG00000140105	FALSE
MR-link-2	9870_17_WARS_SYWC	WARS	GCST90200415	serine	-0.000275596	0.0451464	0.995129	DeCODE	P23381	Chen et al.	HMDB0000187	ENSG00000140105	FALSE
MR-link-2	9870_17_WARS_SYWC	WARS	GCST90200417	urea	0.0643666	0.0448791	0.151509	DeCODE	P23381	Chen et al.	HMDB0000294	ENSG00000140105	FALSE
MR-link-2	9870_17_WARS_SYWC	WARS	GCST90200418	pyridoxal	0.0629437	0.0451862	0.163624	DeCODE	P23381	Chen et al.	HMDB0001545	ENSG00000140105	FALSE
MR-link-2	9870_17_WARS_SYWC	WARS	GCST90200422	serotonin	-0.00122901	0.0488306	0.97992	DeCODE	P23381	Chen et al.	HMDB0000259	ENSG00000140105	FALSE
MR-link-2	9870_17_WARS_SYWC	WARS	GCST90200423	spermidine	-0.0637591	0.0477362	0.181662	DeCODE	P23381	Chen et al.	HMDB0001257	ENSG00000140105	FALSE
MR-link-2	9870_17_WARS_SYWC	WARS	GCST90200429	cytidine	-0.0342085	0.0459611	0.4567	DeCODE	P23381	Chen et al.	HMDB0000089	ENSG00000140105	FALSE
MR-link-2	9870_17_WARS_SYWC	WARS	GCST90200430	pyruvate	0.0777243	0.0458945	0.0903523	DeCODE	P23381	Chen et al.	HMDB0000243	ENSG00000140105	FALSE
MR-link-2	9870_17_WARS_SYWC	WARS	GCST90200431	alanine	0.0540021	0.0444895	0.224818	DeCODE	P23381	Chen et al.	HMDB0000161	ENSG00000140105	FALSE
MR-link-2	9870_17_WARS_SYWC	WARS	GCST90200437	fructose	0.0205365	0.0445672	0.644943	DeCODE	P23381	Chen et al.	HMDB0000660	ENSG00000140105	FALSE
MR-link-2	9870_17_WARS_SYWC	WARS	GCST90200438	alpha-ketobutyrate	0.0364983	0.0462669	0.430192	DeCODE	P23381	Chen et al.	HMDB0000005	ENSG00000140105	FALSE
MR-link-2	9870_17_WARS_SYWC	WARS	GCST90200439	cysteine	-0.0541715	0.0448714	0.227332	DeCODE	P23381	Chen et al.	HMDB0000574	ENSG00000140105	FALSE
MR-link-2	9870_17_WARS_SYWC	WARS	GCST90200441	tryptophan	0.0439042	0.0449445	0.328642	DeCODE	P23381	Chen et al.	HMDB0000929	ENSG00000140105	TRUE
MR-link-2	9870_17_WARS_SYWC	WARS	GCST90200447	maltose	-0.00561374	0.0534292	0.916321	DeCODE	P23381	Chen et al.	HMDB0000163	ENSG00000140105	FALSE
MR-link-2	9870_17_WARS_SYWC	WARS	GCST90200455	alpha-ketoglutarate	0.0824273	0.0453383	0.0690563	DeCODE	P23381	Chen et al.	HMDB0000208	ENSG00000140105	FALSE
MR-link-2	9870_17_WARS_SYWC	WARS	GCST90200684	n-acetyl-aspartyl-glutamate (naag)	-0.0441313	0.0514264	0.390812	DeCODE	P23381	Chen et al.	HMDB0001067	ENSG00000140105	FALSE
MR-link-2	9870_17_WARS_SYWC	WARS	GCST90200687	bilirubin (e,z or z,e)*	0.12255	0.0448352	0.00626933	DeCODE	P23381	Chen et al.	HMDB0000488	ENSG00000140105	FALSE
MR-link-2	9870_17_WARS_SYWC	WARS	GCST90200691	n-delta-acetylornithine	0.148769	0.0478955	0.00189565	DeCODE	P23381	Chen et al.	HMDB0003357	ENSG00000140105	FALSE
MR-link-2	9870_17_WARS_SYWC	WARS	GCST90200704	bilirubin (z,z)	0.107453	0.0459069	0.0192495	DeCODE	P23381	Chen et al.	HMDB0000054	ENSG00000140105	FALSE
MR-link-2	9870_17_WARS_SYWC	WARS	GCST90200706	biliverdin	0.06931	0.0445855	0.120055	DeCODE	P23381	Chen et al.	HMDB0001008	ENSG00000140105	FALSE
MR-link-2	9870_17_WARS_SYWC	WARS	GCST90200707	glycine	0.0216271	0.0486861	0.656888	DeCODE	P23381	Chen et al.	HMDB0000123	ENSG00000140105	FALSE
MR-link-2	9870_17_WARS_SYWC	WARS	M00054	tryptophan	0.0898225	0.0681565	0.187542	DeCODE	P23381	Shin et al.	HMDB0000929	ENSG00000140105	TRUE
MR-link-2	9870_17_WARS_SYWC	WARS	M00555	adenosine	0.0544007	0.0691848	0.431686	DeCODE	P23381	Shin et al.	HMDB0000050	ENSG00000140105	FALSE
MR-link-2	9870_17_WARS_SYWC	WARS	M00577	fructose	-0.045289	0.0656439	0.490245	DeCODE	P23381	Shin et al.	HMDB0000660	ENSG00000140105	FALSE
MR-link-2	9870_17_WARS_SYWC	WARS	M00599	pyruvate	-0.131179	0.0666313	0.0489845	DeCODE	P23381	Shin et al.	HMDB0000243	ENSG00000140105	FALSE
MR-link-2	9870_17_WARS_SYWC	WARS	M00606	uridine	0.00743834	0.0657947	0.909988	DeCODE	P23381	Shin et al.	HMDB0000296	ENSG00000140105	FALSE
MR-link-2	9870_17_WARS_SYWC	WARS	M01105	linoleate (18:2n6)	0.0280636	0.0657154	0.669345	DeCODE	P23381	Shin et al.	HMDB0006270,HMDB0000673	ENSG00000140105	FALSE
MR-link-2	9870_17_WARS_SYWC	WARS	M01110	arachidonate (20:4n6)	0.126017	0.0657827	0.0554091	DeCODE	P23381	Shin et al.	HMDB0001043	ENSG00000140105	FALSE
MR-link-2	9870_17_WARS_SYWC	WARS	M01123	inosine	0.0539191	0.123816	0.663216	DeCODE	P23381	Shin et al.	HMDB0000195	ENSG00000140105	FALSE
MR-link-2	9870_17_WARS_SYWC	WARS	M01302	methionine	-0.105436	0.066653	0.11368	DeCODE	P23381	Shin et al.	HMDB0000696	ENSG00000140105	FALSE
MR-link-2	9870_17_WARS_SYWC	WARS	M01336	palmitate (16:0)	0.0843296	0.0654936	0.197885	DeCODE	P23381	Shin et al.	HMDB0000220	ENSG00000140105	FALSE
MR-link-2	9870_17_WARS_SYWC	WARS	M01358	stearate (18:0)	0.0875406	0.066298	0.186698	DeCODE	P23381	Shin et al.	HMDB0000827	ENSG00000140105	FALSE
MR-link-2	9870_17_WARS_SYWC	WARS	M01493	ornithine	0.0984698	0.0705435	0.162753	DeCODE	P23381	Shin et al.	HMDB0000214	ENSG00000140105	FALSE
MR-link-2	9870_17_WARS_SYWC	WARS	M01508	pantothenate	0.0287112	0.0750532	0.702057	DeCODE	P23381	Shin et al.	HMDB0000210	ENSG00000140105	FALSE
MR-link-2	9870_17_WARS_SYWC	WARS	M01638	arginine	-0.0860995	0.0765049	0.260414	DeCODE	P23381	Shin et al.	HMDB0000517	ENSG00000140105	FALSE
MR-link-2	9870_17_WARS_SYWC	WARS	M01640	ascorbate (vitamin c)	-0.0958294	0.123311	0.437079	DeCODE	P23381	Shin et al.	HMDB0000044	ENSG00000140105	FALSE
MR-link-2	9870_17_WARS_SYWC	WARS	M01670	urea	-0.1855	0.0661785	0.0050625	DeCODE	P23381	Shin et al.	HMDB0000294	ENSG00000140105	FALSE
MR-link-2	9870_17_WARS_SYWC	WARS	M01712	cortisol	-0.0831338	0.0663024	0.209894	DeCODE	P23381	Shin et al.	HMDB0000063	ENSG00000140105	FALSE
MR-link-2	9870_17_WARS_SYWC	WARS	M01827	riboflavin (vitamin b2)	0.14079	0.155376	0.364871	DeCODE	P23381	Shin et al.	HMDB0000244	ENSG00000140105	FALSE
MR-link-2	9870_17_WARS_SYWC	WARS	M02132	citrulline	-0.125436	0.0741684	0.0907922	DeCODE	P23381	Shin et al.	HMDB0000904	ENSG00000140105	FALSE
MR-link-2	9870_17_WARS_SYWC	WARS	M02137	biliverdin	0.00443231	0.0729831	0.951574	DeCODE	P23381	Shin et al.	HMDB0001008	ENSG00000140105	FALSE
MR-link-2	9870_17_WARS_SYWC	WARS	M02342	serotonin (5ht)	-0.0388429	0.0752173	0.605569	DeCODE	P23381	Shin et al.	HMDB0000259	ENSG00000140105	FALSE
MR-link-2	9870_17_WARS_SYWC	WARS	M11438	phosphate	-0.0425081	0.0652461	0.51472	DeCODE	P23381	Shin et al.	HMDB0001429	ENSG00000140105	FALSE
MR-link-2	9870_17_WARS_SYWC	WARS	M15122	glycerol	-0.074415	0.0656727	0.257164	DeCODE	P23381	Shin et al.	HMDB0000131	ENSG00000140105	FALSE
MR-link-2	9870_17_WARS_SYWC	WARS	M15488	acetylphosphate	0.0544007	0.0691848	0.431686	DeCODE	P23381	Shin et al.	HMDB0001494	ENSG00000140105	FALSE
MR-link-2	9870_17_WARS_SYWC	WARS	M15506	choline	-0.0529582	0.0659331	0.421852	DeCODE	P23381	Shin et al.	HMDB0000097	ENSG00000140105	FALSE
MR-link-2	9870_17_WARS_SYWC	WARS	M15630	n-acetylornithine	-0.0389873	0.0720792	0.58858	DeCODE	P23381	Shin et al.	HMDB0003357	ENSG00000140105	FALSE
MR-link-2	9870_17_WARS_SYWC	WARS	M15677	3-methylhistidine	-0.0693039	0.0767341	0.366436	DeCODE	P23381	Shin et al.	HMDB0000479	ENSG00000140105	FALSE
MR-link-2	9870_17_WARS_SYWC	WARS	M15990	glycerophosphorylcholine (gpc)	0.0634008	0.0772062	0.411539	DeCODE	P23381	Shin et al.	HMDB0000086	ENSG00000140105	FALSE
MR-link-2	9870_17_WARS_SYWC	WARS	M15996	aspartate	0.0543609	0.0659766	0.409972	DeCODE	P23381	Shin et al.	HMDB0000191	ENSG00000140105	FALSE
MR-link-2	9870_17_WARS_SYWC	WARS	M20489	glucose	-0.124967	0.0668592	0.0616075	DeCODE	P23381	Shin et al.	HMDB0000122	ENSG00000140105	FALSE
MR-link-2	9870_17_WARS_SYWC	WARS	M21044	2-hydroxybutyrate (ahb)	-0.036745	0.0655505	0.575098	DeCODE	P23381	Shin et al.	HMDB0000008	ENSG00000140105	FALSE
MR-link-2	9870_17_WARS_SYWC	WARS	M27718	creatine	0.0585745	0.064778	0.365871	DeCODE	P23381	Shin et al.	HMDB0000064	ENSG00000140105	FALSE
MR-link-2	9870_17_WARS_SYWC	WARS	M31453	cysteine	0.0515796	0.0668683	0.440493	DeCODE	P23381	Shin et al.	HMDB0000574	ENSG00000140105	FALSE
MR-link-2	9870_17_WARS_SYWC	WARS	M32198	acetylcarnitine (c2)	-0.107427	0.0657871	0.102481	DeCODE	P23381	Shin et al.	HMDB0000201	ENSG00000140105	FALSE
MR-link-2	9870_17_WARS_SYWC	WARS	M32315	serine	0.00470821	0.0676452	0.944511	DeCODE	P23381	Shin et al.	HMDB0000187	ENSG00000140105	FALSE
MR-link-2	9870_17_WARS_SYWC	WARS	M32338	glycine	0.0113599	0.0742607	0.87842	DeCODE	P23381	Shin et al.	HMDB0000123	ENSG00000140105	FALSE
MR-link-2	9870_17_WARS_SYWC	WARS	M32339	alanine	-0.0178813	0.0710337	0.80125	DeCODE	P23381	Shin et al.	HMDB0000161	ENSG00000140105	FALSE
MR-link-2	9870_17_WARS_SYWC	WARS	M32425	dehydroepiandrosterone sulfate (dhea-s)	0.0540515	0.0658865	0.412004	DeCODE	P23381	Shin et al.	HMDB0001032	ENSG00000140105	FALSE
MR-link-2	9870_17_WARS_SYWC	WARS	M32593	heme	0.106163	0.0732179	0.14707	DeCODE	P23381	Shin et al.	HMDB0003178	ENSG00000140105	FALSE
MR-link-2	9870_17_WARS_SYWC	WARS	M33453	alpha-ketoglutarate	-0.0317491	0.0752174	0.672953	DeCODE	P23381	Shin et al.	HMDB0000208	ENSG00000140105	FALSE
MR-link-2	9870_17_WARS_SYWC	WARS	bioa_001	alanine	0.0325822	0.0201724	0.10627	DeCODE	P23381	Lotta et al.	HMDB0000161	ENSG00000140105	FALSE
MR-link-2	9870_17_WARS_SYWC	WARS	bioa_002	arginine	-0.0423716	0.034269	0.216295	DeCODE	P23381	Lotta et al.	HMDB0000517	ENSG00000140105	FALSE
MR-link-2	9870_17_WARS_SYWC	WARS	bioa_004	aspartate	0.0217311	0.0318775	0.495423	DeCODE	P23381	Lotta et al.	HMDB0000191	ENSG00000140105	FALSE
MR-link-2	9870_17_WARS_SYWC	WARS	bioa_005	citrulline	0.0157992	0.0371554	0.670678	DeCODE	P23381	Lotta et al.	HMDB0000904	ENSG00000140105	FALSE
MR-link-2	9870_17_WARS_SYWC	WARS	bioa_008	glycine	0.0492779	0.021908	0.0244926	DeCODE	P23381	Lotta et al.	HMDB0000123	ENSG00000140105	FALSE
MR-link-2	9870_17_WARS_SYWC	WARS	bioa_013	methionine	-0.020621	0.0363264	0.570267	DeCODE	P23381	Lotta et al.	HMDB0000696	ENSG00000140105	FALSE
MR-link-2	9870_17_WARS_SYWC	WARS	bioa_014	ornithine	0.0605664	0.0353636	0.0867717	DeCODE	P23381	Lotta et al.	HMDB0000214	ENSG00000140105	FALSE
MR-link-2	9870_17_WARS_SYWC	WARS	bioa_015	phenylethylamine	0.0318792	0.0458888	0.487239	DeCODE	P23381	Lotta et al.	HMDB0012275	ENSG00000140105	FALSE
MR-link-2	9870_17_WARS_SYWC	WARS	bioa_018	serine	0.0462048	0.034276	0.177651	DeCODE	P23381	Lotta et al.	HMDB0000187	ENSG00000140105	FALSE
MR-link-2	9870_17_WARS_SYWC	WARS	bioa_020	tryptophan	0.0392315	0.0338953	0.247096	DeCODE	P23381	Lotta et al.	HMDB0000929	ENSG00000140105	TRUE
MR-link-2	9870_17_WARS_SYWC	WARS	bioa_023	n-acetylornithine	0.030416	0.031949	0.341089	DeCODE	P23381	Lotta et al.	HMDB0003357	ENSG00000140105	FALSE
MR-link-2	9870_17_WARS_SYWC	WARS	bioa_031	sarcosine	-0.0215418	0.0267075	0.419908	DeCODE	P23381	Lotta et al.	HMDB0000271	ENSG00000140105	FALSE
MR-link-2	9870_17_WARS_SYWC	WARS	bioa_032	serotonin	-0.00206365	0.0457693	0.964037	DeCODE	P23381	Lotta et al.	HMDB0000259	ENSG00000140105	FALSE
MR-link-2	9870_17_WARS_SYWC	WARS	bioa_033	spermidine	0.0121161	0.0313595	0.699228	DeCODE	P23381	Lotta et al.	HMDB0001257	ENSG00000140105	FALSE
MR-link-2	9870_17_WARS_SYWC	WARS	bior_002	acetylcarnitine (c2)	0.0122568	0.0338854	0.717565	DeCODE	P23381	Lotta et al.	HMDB0000201	ENSG00000140105	FALSE
MR-link-2	9870_17_WARS_SYWC	WARS	met-d-Acetate	acetate	0.00984262	0.0118566	0.406459	DeCODE	P23381	Borges et al.	HMDB0000042	ENSG00000140105	FALSE
MR-link-2	9870_17_WARS_SYWC	WARS	met-d-Acetoacetate	acetoacetate	0.00443111	0.0119028	0.709688	DeCODE	P23381	Borges et al.	HMDB0000060	ENSG00000140105	FALSE
MR-link-2	9870_17_WARS_SYWC	WARS	met-d-Ala	alanine	0.0200518	0.0127621	0.116137	DeCODE	P23381	Borges et al.	HMDB0000161	ENSG00000140105	FALSE
MR-link-2	9870_17_WARS_SYWC	WARS	met-d-Gly	glycine	0.00435381	0.0128287	0.734322	DeCODE	P23381	Borges et al.	HMDB0000123	ENSG00000140105	FALSE
MR-link-2	9870_17_WARS_SYWC	WARS	met-d-LA	linoleate (18:2n6)	0.00126288	0.0122095	0.917618	DeCODE	P23381	Borges et al.	HMDB0006270,HMDB0000673	ENSG00000140105	FALSE
MR-link-2	9870_17_WARS_SYWC	WARS	met-d-Phe	phenylalanine	-0.0146156	0.0121533	0.229129	DeCODE	P23381	Borges et al.	HMDB0000159	ENSG00000140105	FALSE
MR-link-2	9870_17_WARS_SYWC	WARS	met-d-Pyruvate	pyruvate	0.00915834	0.011969	0.44417	DeCODE	P23381	Borges et al.	HMDB0000243	ENSG00000140105	FALSE
MR-link-2	ACADM:P11310:OID31277:v1:Oncology_II	ACADM	GCST90199627	n-alpha-acetylornithine	0.239835	0.145427	0.0991113	PPP	P11310	Chen et al.	HMDB0003357	ENSG00000117054	FALSE
MR-link-2	ACADM:P11310:OID31277:v1:Oncology_II	ACADM	GCST90199628	3-methylhistidine	0.133766	0.119267	0.262047	PPP	P11310	Chen et al.	HMDB0000479	ENSG00000117054	FALSE
MR-link-2	ACADM:P11310:OID31277:v1:Oncology_II	ACADM	GCST90199629	glycerophosphorylcholine (gpc)	0.315286	0.14963	0.0351087	PPP	P11310	Chen et al.	HMDB0000086	ENSG00000117054	FALSE
MR-link-2	ACADM:P11310:OID31277:v1:Oncology_II	ACADM	GCST90199669	acetylcarnitine (c2)	-0.110194	0.145073	0.447507	PPP	P11310	Chen et al.	HMDB0000201	ENSG00000117054	FALSE
MR-link-2	ACADM:P11310:OID31277:v1:Oncology_II	ACADM	GCST90199673	dehydroepiandrosterone sulfate (dhea-s)	0.0505116	0.127321	0.691568	PPP	P11310	Chen et al.	HMDB0001032	ENSG00000117054	FALSE
MR-link-2	ACADM:P11310:OID31277:v1:Oncology_II	ACADM	GCST90199691	1-methylhistidine	0.00121906	0.120312	0.991916	PPP	P11310	Chen et al.	HMDB0000001	ENSG00000117054	FALSE
MR-link-2	ACADM:P11310:OID31277:v1:Oncology_II	ACADM	GCST90199845	sphinganine-1-phosphate	0.135645	0.130616	0.299038	PPP	P11310	Chen et al.	HMDB0001383	ENSG00000117054	FALSE
MR-link-2	ACADM:P11310:OID31277:v1:Oncology_II	ACADM	GCST90199896	sulfate*	-0.13817	0.118674	0.24431	PPP	P11310	Chen et al.	HMDB01448	ENSG00000117054	FALSE
MR-link-2	ACADM:P11310:OID31277:v1:Oncology_II	ACADM	GCST90199972	sphingomyelin (d18:1/24:1, d18:2/24:0)*	0.037976	0.120711	0.753063	PPP	P11310	Chen et al.	HMDB0012107	ENSG00000117054	FALSE
MR-link-2	ACADM:P11310:OID31277:v1:Oncology_II	ACADM	GCST90200001	sphingomyelin (d18:1/20:0, d16:1/22:0)*	0.023692	0.146286	0.87134	PPP	P11310	Chen et al.	HMDB0012102	ENSG00000117054	FALSE
MR-link-2	ACADM:P11310:OID31277:v1:Oncology_II	ACADM	GCST90200049	myristoyl dihydrosphingomyelin (d18:0/14:0)*	0.0597437	0.120322	0.619521	PPP	P11310	Chen et al.	HMDB0012085	ENSG00000117054	FALSE
MR-link-2	ACADM:P11310:OID31277:v1:Oncology_II	ACADM	GCST90200056	sphingomyelin (d18:0/18:0, d19:0/17:0)*	-0.0776524	0.121437	0.522531	PPP	P11310	Chen et al.	HMDB0012087	ENSG00000117054	FALSE
MR-link-2	ACADM:P11310:OID31277:v1:Oncology_II	ACADM	GCST90200279	pantothenate	0.0835025	0.129493	0.519031	PPP	P11310	Chen et al.	HMDB0000210	ENSG00000117054	FALSE
MR-link-2	ACADM:P11310:OID31277:v1:Oncology_II	ACADM	GCST90200283	3-ureidopropionate	0.00685914	0.186646	0.970685	PPP	P11310	Chen et al.	HMDB0000026	ENSG00000117054	FALSE
MR-link-2	ACADM:P11310:OID31277:v1:Oncology_II	ACADM	GCST90200291	sarcosine	0.196431	0.122951	0.110124	PPP	P11310	Chen et al.	HMDB0000271	ENSG00000117054	FALSE
MR-link-2	ACADM:P11310:OID31277:v1:Oncology_II	ACADM	GCST90200296	methyl indole-3-acetate	0.114136	0.129068	0.376531	PPP	P11310	Chen et al.	HMDB0029738	ENSG00000117054	FALSE
MR-link-2	ACADM:P11310:OID31277:v1:Oncology_II	ACADM	GCST90200306	butyrate/isobutyrate (4:0)	-0.151278	0.122808	0.218014	PPP	P11310	Chen et al.	HMDB0000039	ENSG00000117054	FALSE
MR-link-2	ACADM:P11310:OID31277:v1:Oncology_II	ACADM	GCST90200314	n-acetylneuraminate	0.175601	0.132691	0.185708	PPP	P11310	Chen et al.	HMDB0000230	ENSG00000117054	FALSE
MR-link-2	ACADM:P11310:OID31277:v1:Oncology_II	ACADM	GCST90200318	acetoacetate	-0.173001	0.139512	0.214959	PPP	P11310	Chen et al.	HMDB0000060	ENSG00000117054	FALSE
MR-link-2	ACADM:P11310:OID31277:v1:Oncology_II	ACADM	GCST90200319	cys-gly, oxidized	-0.0314639	0.119648	0.792574	PPP	P11310	Chen et al.	HMDB0000078	ENSG00000117054	FALSE
MR-link-2	ACADM:P11310:OID31277:v1:Oncology_II	ACADM	GCST90200323	creatine	0.276415	0.161712	0.0873942	PPP	P11310	Chen et al.	HMDB0000064	ENSG00000117054	FALSE
MR-link-2	ACADM:P11310:OID31277:v1:Oncology_II	ACADM	GCST90200325	glycerol	-0.182835	0.164075	0.265133	PPP	P11310	Chen et al.	HMDB0000131	ENSG00000117054	FALSE
MR-link-2	ACADM:P11310:OID31277:v1:Oncology_II	ACADM	GCST90200327	choline	-0.00227662	0.119792	0.984837	PPP	P11310	Chen et al.	HMDB0000097	ENSG00000117054	FALSE
MR-link-2	ACADM:P11310:OID31277:v1:Oncology_II	ACADM	GCST90200335	stearoyl sphingomyelin (d18:1/18:0)	-0.170101	0.119049	0.153052	PPP	P11310	Chen et al.	HMDB0001348	ENSG00000117054	FALSE
MR-link-2	ACADM:P11310:OID31277:v1:Oncology_II	ACADM	GCST90200336	n-palmitoyl-sphingosine (d18:1/16:0)	0.00489401	0.120462	0.967593	PPP	P11310	Chen et al.	HMDB0004949	ENSG00000117054	FALSE
MR-link-2	ACADM:P11310:OID31277:v1:Oncology_II	ACADM	GCST90200341	n-stearoyl-sphingosine (d18:1/18:0)*	0.0434401	0.117698	0.712067	PPP	P11310	Chen et al.	HMDB0004950	ENSG00000117054	FALSE
MR-link-2	ACADM:P11310:OID31277:v1:Oncology_II	ACADM	GCST90200345	s-adenosylhomocysteine (sah)	0.0695729	0.159881	0.663451	PPP	P11310	Chen et al.	HMDB00939	ENSG00000117054	FALSE
MR-link-2	ACADM:P11310:OID31277:v1:Oncology_II	ACADM	GCST90200351	n-acetylputrescine	0.178618	0.119788	0.135932	PPP	P11310	Chen et al.	HMDB0002064	ENSG00000117054	FALSE
MR-link-2	ACADM:P11310:OID31277:v1:Oncology_II	ACADM	GCST90200354	linoleate (18:2n6)	-0.149935	0.149965	0.317407	PPP	P11310	Chen et al.	HMDB0006270,HMDB0000673	ENSG00000117054	FALSE
MR-link-2	ACADM:P11310:OID31277:v1:Oncology_II	ACADM	GCST90200355	adenosine 5'-diphosphate (adp)	-0.0727092	0.162273	0.654105	PPP	P11310	Chen et al.	HMDB0001341	ENSG00000117054	FALSE
MR-link-2	ACADM:P11310:OID31277:v1:Oncology_II	ACADM	GCST90200356	adenosine 5'-monophosphate (amp)	0.0716385	0.137471	0.602285	PPP	P11310	Chen et al.	HMDB0000045	ENSG00000117054	FALSE
MR-link-2	ACADM:P11310:OID31277:v1:Oncology_II	ACADM	GCST90200358	arachidonate (20:4n6)	-0.229291	0.138695	0.098289	PPP	P11310	Chen et al.	HMDB0001043	ENSG00000117054	FALSE
MR-link-2	ACADM:P11310:OID31277:v1:Oncology_II	ACADM	GCST90200361	beta-alanine	0.210486	0.120429	0.0804972	PPP	P11310	Chen et al.	HMDB0000056	ENSG00000117054	FALSE
MR-link-2	ACADM:P11310:OID31277:v1:Oncology_II	ACADM	GCST90200362	succinate	0.021981	0.149953	0.883459	PPP	P11310	Chen et al.	HMDB0000254	ENSG00000117054	FALSE
MR-link-2	ACADM:P11310:OID31277:v1:Oncology_II	ACADM	GCST90200363	choline phosphate	0.303689	0.127555	0.017273	PPP	P11310	Chen et al.	HMDB0001565	ENSG00000117054	FALSE
MR-link-2	ACADM:P11310:OID31277:v1:Oncology_II	ACADM	GCST90200364	cysteinylglycine	0.0714543	0.120171	0.552107	PPP	P11310	Chen et al.	HMDB0000078	ENSG00000117054	FALSE
MR-link-2	ACADM:P11310:OID31277:v1:Oncology_II	ACADM	GCST90200370	aspartate	0.00326756	0.118666	0.978032	PPP	P11310	Chen et al.	HMDB0000191	ENSG00000117054	FALSE
MR-link-2	ACADM:P11310:OID31277:v1:Oncology_II	ACADM	GCST90200372	arginine	0.191207	0.122099	0.11735	PPP	P11310	Chen et al.	HMDB0000517	ENSG00000117054	FALSE
MR-link-2	ACADM:P11310:OID31277:v1:Oncology_II	ACADM	GCST90200374	sphinganine	0.120927	0.126104	0.337586	PPP	P11310	Chen et al.	HMDB0000269	ENSG00000117054	FALSE
MR-link-2	ACADM:P11310:OID31277:v1:Oncology_II	ACADM	GCST90200376	flavin adenine dinucleotide (fad)	0.0733643	0.144758	0.612289	PPP	P11310	Chen et al.	HMDB0001248	ENSG00000117054	TRUE
MR-link-2	ACADM:P11310:OID31277:v1:Oncology_II	ACADM	GCST90200378	cortisol	0.00478282	0.121677	0.968645	PPP	P11310	Chen et al.	HMDB0000063	ENSG00000117054	FALSE
MR-link-2	ACADM:P11310:OID31277:v1:Oncology_II	ACADM	GCST90200383	cystathionine	0.0819334	0.122013	0.501895	PPP	P11310	Chen et al.	HMDB0000099	ENSG00000117054	FALSE
MR-link-2	ACADM:P11310:OID31277:v1:Oncology_II	ACADM	GCST90200384	guanidinoacetate	0.359315	0.137908	0.00917466	PPP	P11310	Chen et al.	HMDB0000128	ENSG00000117054	FALSE
MR-link-2	ACADM:P11310:OID31277:v1:Oncology_II	ACADM	GCST90200385	sphingosine	0.0269485	0.120684	0.823304	PPP	P11310	Chen et al.	HMDB0000252	ENSG00000117054	FALSE
MR-link-2	ACADM:P11310:OID31277:v1:Oncology_II	ACADM	GCST90200390	stearate (18:0)	-0.288381	0.174344	0.0981083	PPP	P11310	Chen et al.	HMDB0000827	ENSG00000117054	FALSE
MR-link-2	ACADM:P11310:OID31277:v1:Oncology_II	ACADM	GCST90200391	methionine	0.00795127	0.120045	0.94719	PPP	P11310	Chen et al.	HMDB0000696	ENSG00000117054	FALSE
MR-link-2	ACADM:P11310:OID31277:v1:Oncology_II	ACADM	GCST90200393	phosphate	0.000208454	0.118701	0.998599	PPP	P11310	Chen et al.	HMDB0001429	ENSG00000117054	FALSE
MR-link-2	ACADM:P11310:OID31277:v1:Oncology_II	ACADM	GCST90200394	inosine	0.301518	0.156889	0.054624	PPP	P11310	Chen et al.	HMDB0000195	ENSG00000117054	FALSE
MR-link-2	ACADM:P11310:OID31277:v1:Oncology_II	ACADM	GCST90200395	inosine 5'-monophosphate (imp)	0.0912603	0.158821	0.565553	PPP	P11310	Chen et al.	HMDB0000175	ENSG00000117054	FALSE
MR-link-2	ACADM:P11310:OID31277:v1:Oncology_II	ACADM	GCST90200396	phenylalanine	0.162858	0.131918	0.217003	PPP	P11310	Chen et al.	HMDB0000159	ENSG00000117054	FALSE
MR-link-2	ACADM:P11310:OID31277:v1:Oncology_II	ACADM	GCST90200397	palmitate (16:0)	-0.216703	0.165471	0.190328	PPP	P11310	Chen et al.	HMDB0000220	ENSG00000117054	FALSE
MR-link-2	ACADM:P11310:OID31277:v1:Oncology_II	ACADM	GCST90200400	nicotinamide	-0.0148541	0.119953	0.901448	PPP	P11310	Chen et al.	HMDB0001406	ENSG00000117054	FALSE
MR-link-2	ACADM:P11310:OID31277:v1:Oncology_II	ACADM	GCST90200403	citrulline	0.0356395	0.13176	0.786784	PPP	P11310	Chen et al.	HMDB0000904	ENSG00000117054	FALSE
MR-link-2	ACADM:P11310:OID31277:v1:Oncology_II	ACADM	GCST90200404	ornithine	0.0668748	0.119757	0.576557	PPP	P11310	Chen et al.	HMDB0000214	ENSG00000117054	FALSE
MR-link-2	ACADM:P11310:OID31277:v1:Oncology_II	ACADM	GCST90200405	retinol (vitamin a)	0.127927	0.120774	0.289498	PPP	P11310	Chen et al.	HMDB0000305	ENSG00000117054	FALSE
MR-link-2	ACADM:P11310:OID31277:v1:Oncology_II	ACADM	GCST90200406	1-methylnicotinamide	0.146584	0.122476	0.231372	PPP	P11310	Chen et al.	HMDB0000699	ENSG00000117054	FALSE
MR-link-2	ACADM:P11310:OID31277:v1:Oncology_II	ACADM	GCST90200407	uridine	-0.0145963	0.119112	0.90247	PPP	P11310	Chen et al.	HMDB0000296	ENSG00000117054	FALSE
MR-link-2	ACADM:P11310:OID31277:v1:Oncology_II	ACADM	GCST90200415	serine	0.12789	0.116504	0.272322	PPP	P11310	Chen et al.	HMDB0000187	ENSG00000117054	FALSE
MR-link-2	ACADM:P11310:OID31277:v1:Oncology_II	ACADM	GCST90200417	urea	0.108441	0.140226	0.439327	PPP	P11310	Chen et al.	HMDB0000294	ENSG00000117054	FALSE
MR-link-2	ACADM:P11310:OID31277:v1:Oncology_II	ACADM	GCST90200418	pyridoxal	0.0943198	0.120325	0.433112	PPP	P11310	Chen et al.	HMDB0001545	ENSG00000117054	FALSE
MR-link-2	ACADM:P11310:OID31277:v1:Oncology_II	ACADM	GCST90200422	serotonin	-0.0077539	0.138173	0.955248	PPP	P11310	Chen et al.	HMDB0000259	ENSG00000117054	FALSE
MR-link-2	ACADM:P11310:OID31277:v1:Oncology_II	ACADM	GCST90200423	spermidine	0.158369	0.147326	0.282394	PPP	P11310	Chen et al.	HMDB0001257	ENSG00000117054	FALSE
MR-link-2	ACADM:P11310:OID31277:v1:Oncology_II	ACADM	GCST90200429	cytidine	0.105212	0.128652	0.41347	PPP	P11310	Chen et al.	HMDB0000089	ENSG00000117054	FALSE
MR-link-2	ACADM:P11310:OID31277:v1:Oncology_II	ACADM	GCST90200430	pyruvate	0.176953	0.120714	0.142677	PPP	P11310	Chen et al.	HMDB0000243	ENSG00000117054	FALSE
MR-link-2	ACADM:P11310:OID31277:v1:Oncology_II	ACADM	GCST90200431	alanine	0.248828	0.181822	0.171148	PPP	P11310	Chen et al.	HMDB0000161	ENSG00000117054	FALSE
MR-link-2	ACADM:P11310:OID31277:v1:Oncology_II	ACADM	GCST90200437	fructose	0.145139	0.154716	0.348196	PPP	P11310	Chen et al.	HMDB0000660	ENSG00000117054	FALSE
MR-link-2	ACADM:P11310:OID31277:v1:Oncology_II	ACADM	GCST90200438	alpha-ketobutyrate	-0.222058	0.139586	0.111647	PPP	P11310	Chen et al.	HMDB0000005	ENSG00000117054	FALSE
MR-link-2	ACADM:P11310:OID31277:v1:Oncology_II	ACADM	GCST90200439	cysteine	0.26357	0.147823	0.0745854	PPP	P11310	Chen et al.	HMDB0000574	ENSG00000117054	FALSE
MR-link-2	ACADM:P11310:OID31277:v1:Oncology_II	ACADM	GCST90200441	tryptophan	0.20266	0.138246	0.142664	PPP	P11310	Chen et al.	HMDB0000929	ENSG00000117054	FALSE
MR-link-2	ACADM:P11310:OID31277:v1:Oncology_II	ACADM	GCST90200447	maltose	-0.0112205	0.138966	0.935647	PPP	P11310	Chen et al.	HMDB0000163	ENSG00000117054	FALSE
MR-link-2	ACADM:P11310:OID31277:v1:Oncology_II	ACADM	GCST90200455	alpha-ketoglutarate	-0.0360672	0.149651	0.809548	PPP	P11310	Chen et al.	HMDB0000208	ENSG00000117054	FALSE
MR-link-2	ACADM:P11310:OID31277:v1:Oncology_II	ACADM	GCST90200684	n-acetyl-aspartyl-glutamate (naag)	0.0373472	0.124374	0.763961	PPP	P11310	Chen et al.	HMDB0001067	ENSG00000117054	FALSE
MR-link-2	ACADM:P11310:OID31277:v1:Oncology_II	ACADM	GCST90200687	bilirubin (e,z or z,e)*	-0.0408774	0.121785	0.737133	PPP	P11310	Chen et al.	HMDB0000488	ENSG00000117054	FALSE
MR-link-2	ACADM:P11310:OID31277:v1:Oncology_II	ACADM	GCST90200691	n-delta-acetylornithine	-0.140405	0.120035	0.242122	PPP	P11310	Chen et al.	HMDB0003357	ENSG00000117054	FALSE
MR-link-2	ACADM:P11310:OID31277:v1:Oncology_II	ACADM	GCST90200704	bilirubin (z,z)	-0.106384	0.140408	0.448646	PPP	P11310	Chen et al.	HMDB0000054	ENSG00000117054	FALSE
MR-link-2	ACADM:P11310:OID31277:v1:Oncology_II	ACADM	GCST90200706	biliverdin	-0.0589456	0.15604	0.705608	PPP	P11310	Chen et al.	HMDB0001008	ENSG00000117054	FALSE
MR-link-2	ACADM:P11310:OID31277:v1:Oncology_II	ACADM	GCST90200707	glycine	0.588698	0.169558	0.00051667	PPP	P11310	Chen et al.	HMDB0000123	ENSG00000117054	FALSE
MR-link-2	ACADM:P11310:OID31277:v1:Oncology_II	ACADM	M00054	tryptophan	0.02366	0.145055	0.870432	PPP	P11310	Shin et al.	HMDB0000929	ENSG00000117054	FALSE
MR-link-2	ACADM:P11310:OID31277:v1:Oncology_II	ACADM	M00555	adenosine	0.0815218	0.132652	0.53885	PPP	P11310	Shin et al.	HMDB0000050	ENSG00000117054	FALSE
MR-link-2	ACADM:P11310:OID31277:v1:Oncology_II	ACADM	M00577	fructose	-0.134326	0.131347	0.306457	PPP	P11310	Shin et al.	HMDB0000660	ENSG00000117054	FALSE
MR-link-2	ACADM:P11310:OID31277:v1:Oncology_II	ACADM	M00599	pyruvate	-0.0341989	0.131794	0.795259	PPP	P11310	Shin et al.	HMDB0000243	ENSG00000117054	FALSE
MR-link-2	ACADM:P11310:OID31277:v1:Oncology_II	ACADM	M00606	uridine	0.0428262	0.131844	0.745313	PPP	P11310	Shin et al.	HMDB0000296	ENSG00000117054	FALSE
MR-link-2	ACADM:P11310:OID31277:v1:Oncology_II	ACADM	M01105	linoleate (18:2n6)	0.181517	0.132076	0.169338	PPP	P11310	Shin et al.	HMDB0006270,HMDB0000673	ENSG00000117054	FALSE
MR-link-2	ACADM:P11310:OID31277:v1:Oncology_II	ACADM	M01110	arachidonate (20:4n6)	0.0733733	0.130086	0.572728	PPP	P11310	Shin et al.	HMDB0001043	ENSG00000117054	FALSE
MR-link-2	ACADM:P11310:OID31277:v1:Oncology_II	ACADM	M01123	inosine	-0.0110733	0.236681	0.962684	PPP	P11310	Shin et al.	HMDB0000195	ENSG00000117054	FALSE
MR-link-2	ACADM:P11310:OID31277:v1:Oncology_II	ACADM	M01302	methionine	-0.100469	0.134672	0.455649	PPP	P11310	Shin et al.	HMDB0000696	ENSG00000117054	FALSE
MR-link-2	ACADM:P11310:OID31277:v1:Oncology_II	ACADM	M01336	palmitate (16:0)	0.0901966	0.130775	0.490379	PPP	P11310	Shin et al.	HMDB0000220	ENSG00000117054	FALSE
MR-link-2	ACADM:P11310:OID31277:v1:Oncology_II	ACADM	M01358	stearate (18:0)	0.131426	0.130476	0.313797	PPP	P11310	Shin et al.	HMDB0000827	ENSG00000117054	FALSE
MR-link-2	ACADM:P11310:OID31277:v1:Oncology_II	ACADM	M01493	ornithine	0.0985761	0.132327	0.456305	PPP	P11310	Shin et al.	HMDB0000214	ENSG00000117054	FALSE
MR-link-2	ACADM:P11310:OID31277:v1:Oncology_II	ACADM	M01508	pantothenate	-0.142437	0.136179	0.295584	PPP	P11310	Shin et al.	HMDB0000210	ENSG00000117054	FALSE
MR-link-2	ACADM:P11310:OID31277:v1:Oncology_II	ACADM	M01638	arginine	-0.0929036	0.135186	0.491938	PPP	P11310	Shin et al.	HMDB0000517	ENSG00000117054	FALSE
MR-link-2	ACADM:P11310:OID31277:v1:Oncology_II	ACADM	M01640	ascorbate (vitamin c)	0.154068	0.295278	0.60183	PPP	P11310	Shin et al.	HMDB0000044	ENSG00000117054	FALSE
MR-link-2	ACADM:P11310:OID31277:v1:Oncology_II	ACADM	M01670	urea	0.129575	0.129218	0.315975	PPP	P11310	Shin et al.	HMDB0000294	ENSG00000117054	FALSE
MR-link-2	ACADM:P11310:OID31277:v1:Oncology_II	ACADM	M01712	cortisol	-0.0337026	0.135346	0.803352	PPP	P11310	Shin et al.	HMDB0000063	ENSG00000117054	FALSE
MR-link-2	ACADM:P11310:OID31277:v1:Oncology_II	ACADM	M01827	riboflavin (vitamin b2)	0.441055	0.289321	0.127397	PPP	P11310	Shin et al.	HMDB0000244	ENSG00000117054	FALSE
MR-link-2	ACADM:P11310:OID31277:v1:Oncology_II	ACADM	M02132	citrulline	0.0638299	0.142308	0.653768	PPP	P11310	Shin et al.	HMDB0000904	ENSG00000117054	FALSE
MR-link-2	ACADM:P11310:OID31277:v1:Oncology_II	ACADM	M02137	biliverdin	-0.00571965	0.141098	0.967665	PPP	P11310	Shin et al.	HMDB0001008	ENSG00000117054	FALSE
MR-link-2	ACADM:P11310:OID31277:v1:Oncology_II	ACADM	M02342	serotonin (5ht)	0.238579	0.148324	0.107725	PPP	P11310	Shin et al.	HMDB0000259	ENSG00000117054	FALSE
MR-link-2	ACADM:P11310:OID31277:v1:Oncology_II	ACADM	M11438	phosphate	0.0599568	0.130911	0.646954	PPP	P11310	Shin et al.	HMDB0001429	ENSG00000117054	FALSE
MR-link-2	ACADM:P11310:OID31277:v1:Oncology_II	ACADM	M15122	glycerol	0.197532	0.142683	0.166232	PPP	P11310	Shin et al.	HMDB0000131	ENSG00000117054	FALSE
MR-link-2	ACADM:P11310:OID31277:v1:Oncology_II	ACADM	M15488	acetylphosphate	0.0815218	0.132652	0.53885	PPP	P11310	Shin et al.	HMDB0001494	ENSG00000117054	FALSE
MR-link-2	ACADM:P11310:OID31277:v1:Oncology_II	ACADM	M15506	choline	0.10501	0.132282	0.427291	PPP	P11310	Shin et al.	HMDB0000097	ENSG00000117054	FALSE
MR-link-2	ACADM:P11310:OID31277:v1:Oncology_II	ACADM	M15630	n-acetylornithine	-0.0380559	0.147211	0.796012	PPP	P11310	Shin et al.	HMDB0003357	ENSG00000117054	FALSE
MR-link-2	ACADM:P11310:OID31277:v1:Oncology_II	ACADM	M15677	3-methylhistidine	0.340108	0.157924	0.0312696	PPP	P11310	Shin et al.	HMDB0000479	ENSG00000117054	FALSE
MR-link-2	ACADM:P11310:OID31277:v1:Oncology_II	ACADM	M15990	glycerophosphorylcholine (gpc)	-0.0794167	0.150541	0.597818	PPP	P11310	Shin et al.	HMDB0000086	ENSG00000117054	FALSE
MR-link-2	ACADM:P11310:OID31277:v1:Oncology_II	ACADM	M15996	aspartate	0.0845366	0.130069	0.515733	PPP	P11310	Shin et al.	HMDB0000191	ENSG00000117054	FALSE
MR-link-2	ACADM:P11310:OID31277:v1:Oncology_II	ACADM	M20489	glucose	0.0428325	0.131829	0.74525	PPP	P11310	Shin et al.	HMDB0000122	ENSG00000117054	FALSE
MR-link-2	ACADM:P11310:OID31277:v1:Oncology_II	ACADM	M21044	2-hydroxybutyrate (ahb)	-0.0376325	0.131606	0.774918	PPP	P11310	Shin et al.	HMDB0000008	ENSG00000117054	FALSE
MR-link-2	ACADM:P11310:OID31277:v1:Oncology_II	ACADM	M27718	creatine	0.225653	0.152492	0.138936	PPP	P11310	Shin et al.	HMDB0000064	ENSG00000117054	FALSE
MR-link-2	ACADM:P11310:OID31277:v1:Oncology_II	ACADM	M31453	cysteine	-0.0865799	0.133742	0.517395	PPP	P11310	Shin et al.	HMDB0000574	ENSG00000117054	FALSE
MR-link-2	ACADM:P11310:OID31277:v1:Oncology_II	ACADM	M32198	acetylcarnitine (c2)	0.209258	0.147826	0.156901	PPP	P11310	Shin et al.	HMDB0000201	ENSG00000117054	FALSE
MR-link-2	ACADM:P11310:OID31277:v1:Oncology_II	ACADM	M32315	serine	-0.0480333	0.13206	0.716065	PPP	P11310	Shin et al.	HMDB0000187	ENSG00000117054	FALSE
MR-link-2	ACADM:P11310:OID31277:v1:Oncology_II	ACADM	M32338	glycine	0.196013	0.130347	0.13264	PPP	P11310	Shin et al.	HMDB0000123	ENSG00000117054	FALSE
MR-link-2	ACADM:P11310:OID31277:v1:Oncology_II	ACADM	M32339	alanine	0.0534636	0.131434	0.684176	PPP	P11310	Shin et al.	HMDB0000161	ENSG00000117054	FALSE
MR-link-2	ACADM:P11310:OID31277:v1:Oncology_II	ACADM	M32425	dehydroepiandrosterone sulfate (dhea-s)	-0.0490338	0.134191	0.714811	PPP	P11310	Shin et al.	HMDB0001032	ENSG00000117054	FALSE
MR-link-2	ACADM:P11310:OID31277:v1:Oncology_II	ACADM	M32593	heme	-0.398431	0.164155	0.0152177	PPP	P11310	Shin et al.	HMDB0003178	ENSG00000117054	FALSE
MR-link-2	ACADM:P11310:OID31277:v1:Oncology_II	ACADM	M33453	alpha-ketoglutarate	0.0617612	0.146884	0.674138	PPP	P11310	Shin et al.	HMDB0000208	ENSG00000117054	FALSE
MR-link-2	ACADM:P11310:OID31277:v1:Oncology_II	ACADM	bioa_001	alanine	0.0230242	0.0395367	0.560332	PPP	P11310	Lotta et al.	HMDB0000161	ENSG00000117054	FALSE
MR-link-2	ACADM:P11310:OID31277:v1:Oncology_II	ACADM	bioa_002	arginine	-0.08483	0.063729	0.183155	PPP	P11310	Lotta et al.	HMDB0000517	ENSG00000117054	FALSE
MR-link-2	ACADM:P11310:OID31277:v1:Oncology_II	ACADM	bioa_004	aspartate	-0.11716	0.0636793	0.0657922	PPP	P11310	Lotta et al.	HMDB0000191	ENSG00000117054	FALSE
MR-link-2	ACADM:P11310:OID31277:v1:Oncology_II	ACADM	bioa_005	citrulline	0.0254423	0.0633817	0.688115	PPP	P11310	Lotta et al.	HMDB0000904	ENSG00000117054	FALSE
MR-link-2	ACADM:P11310:OID31277:v1:Oncology_II	ACADM	bioa_008	glycine	0.346599	0.0595675	5.93479e-09	PPP	P11310	Lotta et al.	HMDB0000123	ENSG00000117054	FALSE
MR-link-2	ACADM:P11310:OID31277:v1:Oncology_II	ACADM	bioa_013	methionine	-0.0598466	0.0637804	0.348079	PPP	P11310	Lotta et al.	HMDB0000696	ENSG00000117054	FALSE
MR-link-2	ACADM:P11310:OID31277:v1:Oncology_II	ACADM	bioa_014	ornithine	0.0332516	0.0639929	0.603332	PPP	P11310	Lotta et al.	HMDB0000214	ENSG00000117054	FALSE
MR-link-2	ACADM:P11310:OID31277:v1:Oncology_II	ACADM	bioa_015	phenylethylamine	0.0992707	0.118336	0.401534	PPP	P11310	Lotta et al.	HMDB0012275	ENSG00000117054	FALSE
MR-link-2	ACADM:P11310:OID31277:v1:Oncology_II	ACADM	bioa_018	serine	0.0436024	0.0641878	0.496951	PPP	P11310	Lotta et al.	HMDB0000187	ENSG00000117054	FALSE
MR-link-2	ACADM:P11310:OID31277:v1:Oncology_II	ACADM	bioa_020	tryptophan	-0.115257	0.0626058	0.0656232	PPP	P11310	Lotta et al.	HMDB0000929	ENSG00000117054	FALSE
MR-link-2	ACADM:P11310:OID31277:v1:Oncology_II	ACADM	bioa_023	n-acetylornithine	-0.00131176	0.0731558	0.985694	PPP	P11310	Lotta et al.	HMDB0003357	ENSG00000117054	FALSE
MR-link-2	ACADM:P11310:OID31277:v1:Oncology_II	ACADM	bioa_031	sarcosine	0.0818712	0.0733509	0.264354	PPP	P11310	Lotta et al.	HMDB0000271	ENSG00000117054	FALSE
MR-link-2	ACADM:P11310:OID31277:v1:Oncology_II	ACADM	bioa_032	serotonin	0.0121689	0.0816285	0.881493	PPP	P11310	Lotta et al.	HMDB0000259	ENSG00000117054	FALSE
MR-link-2	ACADM:P11310:OID31277:v1:Oncology_II	ACADM	bioa_033	spermidine	-0.00037102	0.0838862	0.996471	PPP	P11310	Lotta et al.	HMDB0001257	ENSG00000117054	FALSE
MR-link-2	ACADM:P11310:OID31277:v1:Oncology_II	ACADM	bior_002	acetylcarnitine (c2)	0.121727	0.0747781	0.103557	PPP	P11310	Lotta et al.	HMDB0000201	ENSG00000117054	FALSE
MR-link-2	ACADM:P11310:OID31277:v1:Oncology_II	ACADM	met-d-Acetate	acetate	-0.00699421	0.0317288	0.825531	PPP	P11310	Borges et al.	HMDB0000042	ENSG00000117054	FALSE
MR-link-2	ACADM:P11310:OID31277:v1:Oncology_II	ACADM	met-d-Acetoacetate	acetoacetate	0.016172	0.0317895	0.610948	PPP	P11310	Borges et al.	HMDB0000060	ENSG00000117054	FALSE
MR-link-2	ACADM:P11310:OID31277:v1:Oncology_II	ACADM	met-d-Ala	alanine	-0.0459523	0.0334971	0.170116	PPP	P11310	Borges et al.	HMDB0000161	ENSG00000117054	FALSE
MR-link-2	ACADM:P11310:OID31277:v1:Oncology_II	ACADM	met-d-Gly	glycine	0.276988	0.0586212	2.30057e-06	PPP	P11310	Borges et al.	HMDB0000123	ENSG00000117054	FALSE
MR-link-2	ACADM:P11310:OID31277:v1:Oncology_II	ACADM	met-d-LA	linoleate (18:2n6)	-0.015435	0.0380074	0.684665	PPP	P11310	Borges et al.	HMDB0006270,HMDB0000673	ENSG00000117054	FALSE
MR-link-2	ACADM:P11310:OID31277:v1:Oncology_II	ACADM	met-d-Phe	phenylalanine	0.0168872	0.0319061	0.596613	PPP	P11310	Borges et al.	HMDB0000159	ENSG00000117054	FALSE
MR-link-2	ACADM:P11310:OID31277:v1:Oncology_II	ACADM	met-d-Pyruvate	pyruvate	-0.0202377	0.0319169	0.526032	PPP	P11310	Borges et al.	HMDB0000243	ENSG00000117054	FALSE
MR-link-2	ACHE:P22303:OID30585:v1:Inflammation_II	ACHE	GCST90199627	n-alpha-acetylornithine	0.0134334	0.038904	0.729872	PPP	P22303	Chen et al.	HMDB0003357	ENSG00000087085	FALSE
MR-link-2	ACHE:P22303:OID30585:v1:Inflammation_II	ACHE	GCST90199628	3-methylhistidine	-0.076095	0.0320927	0.0177353	PPP	P22303	Chen et al.	HMDB0000479	ENSG00000087085	FALSE
MR-link-2	ACHE:P22303:OID30585:v1:Inflammation_II	ACHE	GCST90199629	glycerophosphorylcholine (gpc)	-0.10173	0.0343288	0.00304268	PPP	P22303	Chen et al.	HMDB0000086	ENSG00000087085	FALSE
MR-link-2	ACHE:P22303:OID30585:v1:Inflammation_II	ACHE	GCST90199669	acetylcarnitine (c2)	-0.0176753	0.0320625	0.581446	PPP	P22303	Chen et al.	HMDB0000201	ENSG00000087085	FALSE
MR-link-2	ACHE:P22303:OID30585:v1:Inflammation_II	ACHE	GCST90199673	dehydroepiandrosterone sulfate (dhea-s)	-0.00411546	0.0471116	0.930389	PPP	P22303	Chen et al.	HMDB0001032	ENSG00000087085	FALSE
MR-link-2	ACHE:P22303:OID30585:v1:Inflammation_II	ACHE	GCST90199691	1-methylhistidine	-0.092865	0.0337233	0.00589198	PPP	P22303	Chen et al.	HMDB0000001	ENSG00000087085	FALSE
MR-link-2	ACHE:P22303:OID30585:v1:Inflammation_II	ACHE	GCST90199845	sphinganine-1-phosphate	0.0299722	0.0319952	0.348877	PPP	P22303	Chen et al.	HMDB0001383	ENSG00000087085	FALSE
MR-link-2	ACHE:P22303:OID30585:v1:Inflammation_II	ACHE	GCST90199896	sulfate*	-0.0198696	0.0318691	0.532973	PPP	P22303	Chen et al.	HMDB01448	ENSG00000087085	FALSE
MR-link-2	ACHE:P22303:OID30585:v1:Inflammation_II	ACHE	GCST90199972	sphingomyelin (d18:1/24:1, d18:2/24:0)*	0.00507279	0.0316557	0.872685	PPP	P22303	Chen et al.	HMDB0012107	ENSG00000087085	FALSE
MR-link-2	ACHE:P22303:OID30585:v1:Inflammation_II	ACHE	GCST90200001	sphingomyelin (d18:1/20:0, d16:1/22:0)*	0.00331863	0.0321164	0.9177	PPP	P22303	Chen et al.	HMDB0012102	ENSG00000087085	FALSE
MR-link-2	ACHE:P22303:OID30585:v1:Inflammation_II	ACHE	GCST90200049	myristoyl dihydrosphingomyelin (d18:0/14:0)*	0.0587255	0.0321358	0.0676375	PPP	P22303	Chen et al.	HMDB0012085	ENSG00000087085	FALSE
MR-link-2	ACHE:P22303:OID30585:v1:Inflammation_II	ACHE	GCST90200056	sphingomyelin (d18:0/18:0, d19:0/17:0)*	0.0798046	0.0317917	0.0120651	PPP	P22303	Chen et al.	HMDB0012087	ENSG00000087085	FALSE
MR-link-2	ACHE:P22303:OID30585:v1:Inflammation_II	ACHE	GCST90200279	pantothenate	-0.00337681	0.032183	0.916435	PPP	P22303	Chen et al.	HMDB0000210	ENSG00000087085	FALSE
MR-link-2	ACHE:P22303:OID30585:v1:Inflammation_II	ACHE	GCST90200283	3-ureidopropionate	-0.0527893	0.0368122	0.151568	PPP	P22303	Chen et al.	HMDB0000026	ENSG00000087085	FALSE
MR-link-2	ACHE:P22303:OID30585:v1:Inflammation_II	ACHE	GCST90200291	sarcosine	-0.0488678	0.0362534	0.177674	PPP	P22303	Chen et al.	HMDB0000271	ENSG00000087085	FALSE
MR-link-2	ACHE:P22303:OID30585:v1:Inflammation_II	ACHE	GCST90200296	methyl indole-3-acetate	0.00279995	0.0372423	0.94007	PPP	P22303	Chen et al.	HMDB0029738	ENSG00000087085	FALSE
MR-link-2	ACHE:P22303:OID30585:v1:Inflammation_II	ACHE	GCST90200306	butyrate/isobutyrate (4:0)	-0.0386177	0.0325307	0.235182	PPP	P22303	Chen et al.	HMDB0000039	ENSG00000087085	FALSE
MR-link-2	ACHE:P22303:OID30585:v1:Inflammation_II	ACHE	GCST90200314	n-acetylneuraminate	0.0376956	0.0338317	0.26519	PPP	P22303	Chen et al.	HMDB0000230	ENSG00000087085	FALSE
MR-link-2	ACHE:P22303:OID30585:v1:Inflammation_II	ACHE	GCST90200318	acetoacetate	-0.017764	0.0348755	0.610503	PPP	P22303	Chen et al.	HMDB0000060	ENSG00000087085	FALSE
MR-link-2	ACHE:P22303:OID30585:v1:Inflammation_II	ACHE	GCST90200319	cys-gly, oxidized	-0.00622063	0.0331169	0.851003	PPP	P22303	Chen et al.	HMDB0000078	ENSG00000087085	FALSE
MR-link-2	ACHE:P22303:OID30585:v1:Inflammation_II	ACHE	GCST90200323	creatine	-0.0541982	0.0327521	0.0979654	PPP	P22303	Chen et al.	HMDB0000064	ENSG00000087085	FALSE
MR-link-2	ACHE:P22303:OID30585:v1:Inflammation_II	ACHE	GCST90200325	glycerol	0.061025	0.0318869	0.0556459	PPP	P22303	Chen et al.	HMDB0000131	ENSG00000087085	FALSE
MR-link-2	ACHE:P22303:OID30585:v1:Inflammation_II	ACHE	GCST90200327	choline	-0.0626573	0.03192	0.0496524	PPP	P22303	Chen et al.	HMDB0000097	ENSG00000087085	TRUE
MR-link-2	ACHE:P22303:OID30585:v1:Inflammation_II	ACHE	GCST90200335	stearoyl sphingomyelin (d18:1/18:0)	0.025815	0.0318268	0.417303	PPP	P22303	Chen et al.	HMDB0001348	ENSG00000087085	FALSE
MR-link-2	ACHE:P22303:OID30585:v1:Inflammation_II	ACHE	GCST90200336	n-palmitoyl-sphingosine (d18:1/16:0)	-0.0217169	0.0317677	0.494218	PPP	P22303	Chen et al.	HMDB0004949	ENSG00000087085	FALSE
MR-link-2	ACHE:P22303:OID30585:v1:Inflammation_II	ACHE	GCST90200341	n-stearoyl-sphingosine (d18:1/18:0)*	-0.00808473	0.031974	0.800382	PPP	P22303	Chen et al.	HMDB0004950	ENSG00000087085	FALSE
MR-link-2	ACHE:P22303:OID30585:v1:Inflammation_II	ACHE	GCST90200345	s-adenosylhomocysteine (sah)	-0.00190207	0.0372871	0.959316	PPP	P22303	Chen et al.	HMDB00939	ENSG00000087085	FALSE
MR-link-2	ACHE:P22303:OID30585:v1:Inflammation_II	ACHE	GCST90200351	n-acetylputrescine	0.0194328	0.0320987	0.544908	PPP	P22303	Chen et al.	HMDB0002064	ENSG00000087085	FALSE
MR-link-2	ACHE:P22303:OID30585:v1:Inflammation_II	ACHE	GCST90200354	linoleate (18:2n6)	0.0414732	0.0321324	0.19681	PPP	P22303	Chen et al.	HMDB0006270,HMDB0000673	ENSG00000087085	FALSE
MR-link-2	ACHE:P22303:OID30585:v1:Inflammation_II	ACHE	GCST90200355	adenosine 5'-diphosphate (adp)	-0.00292802	0.0423434	0.944871	PPP	P22303	Chen et al.	HMDB0001341	ENSG00000087085	FALSE
MR-link-2	ACHE:P22303:OID30585:v1:Inflammation_II	ACHE	GCST90200356	adenosine 5'-monophosphate (amp)	-0.00418498	0.0317364	0.89509	PPP	P22303	Chen et al.	HMDB0000045	ENSG00000087085	FALSE
MR-link-2	ACHE:P22303:OID30585:v1:Inflammation_II	ACHE	GCST90200358	arachidonate (20:4n6)	0.0210312	0.0320436	0.511611	PPP	P22303	Chen et al.	HMDB0001043	ENSG00000087085	FALSE
MR-link-2	ACHE:P22303:OID30585:v1:Inflammation_II	ACHE	GCST90200361	beta-alanine	-0.081977	0.0321738	0.0108359	PPP	P22303	Chen et al.	HMDB0000056	ENSG00000087085	FALSE
MR-link-2	ACHE:P22303:OID30585:v1:Inflammation_II	ACHE	GCST90200362	succinate	-0.0647235	0.0327035	0.0478045	PPP	P22303	Chen et al.	HMDB0000254	ENSG00000087085	FALSE
MR-link-2	ACHE:P22303:OID30585:v1:Inflammation_II	ACHE	GCST90200363	choline phosphate	0.0254235	0.0319918	0.426796	PPP	P22303	Chen et al.	HMDB0001565	ENSG00000087085	FALSE
MR-link-2	ACHE:P22303:OID30585:v1:Inflammation_II	ACHE	GCST90200364	cysteinylglycine	0.0136512	0.032109	0.670726	PPP	P22303	Chen et al.	HMDB0000078	ENSG00000087085	FALSE
MR-link-2	ACHE:P22303:OID30585:v1:Inflammation_II	ACHE	GCST90200370	aspartate	-0.0336298	0.0319231	0.292128	PPP	P22303	Chen et al.	HMDB0000191	ENSG00000087085	FALSE
MR-link-2	ACHE:P22303:OID30585:v1:Inflammation_II	ACHE	GCST90200372	arginine	-0.0292731	0.032108	0.361922	PPP	P22303	Chen et al.	HMDB0000517	ENSG00000087085	FALSE
MR-link-2	ACHE:P22303:OID30585:v1:Inflammation_II	ACHE	GCST90200374	sphinganine	-0.0359205	0.0336667	0.285997	PPP	P22303	Chen et al.	HMDB0000269	ENSG00000087085	FALSE
MR-link-2	ACHE:P22303:OID30585:v1:Inflammation_II	ACHE	GCST90200376	flavin adenine dinucleotide (fad)	-0.00529774	0.0367785	0.885465	PPP	P22303	Chen et al.	HMDB0001248	ENSG00000087085	FALSE
MR-link-2	ACHE:P22303:OID30585:v1:Inflammation_II	ACHE	GCST90200378	cortisol	-0.0706141	0.03211	0.0278685	PPP	P22303	Chen et al.	HMDB0000063	ENSG00000087085	FALSE
MR-link-2	ACHE:P22303:OID30585:v1:Inflammation_II	ACHE	GCST90200383	cystathionine	-0.00796438	0.0327542	0.807885	PPP	P22303	Chen et al.	HMDB0000099	ENSG00000087085	FALSE
MR-link-2	ACHE:P22303:OID30585:v1:Inflammation_II	ACHE	GCST90200384	guanidinoacetate	-0.0265694	0.0357378	0.457207	PPP	P22303	Chen et al.	HMDB0000128	ENSG00000087085	FALSE
MR-link-2	ACHE:P22303:OID30585:v1:Inflammation_II	ACHE	GCST90200385	sphingosine	-0.0181434	0.0323001	0.574311	PPP	P22303	Chen et al.	HMDB0000252	ENSG00000087085	FALSE
MR-link-2	ACHE:P22303:OID30585:v1:Inflammation_II	ACHE	GCST90200390	stearate (18:0)	0.00909163	0.0320354	0.776564	PPP	P22303	Chen et al.	HMDB0000827	ENSG00000087085	FALSE
MR-link-2	ACHE:P22303:OID30585:v1:Inflammation_II	ACHE	GCST90200391	methionine	-0.0482023	0.0356222	0.176006	PPP	P22303	Chen et al.	HMDB0000696	ENSG00000087085	FALSE
MR-link-2	ACHE:P22303:OID30585:v1:Inflammation_II	ACHE	GCST90200393	phosphate	0.0232518	0.0338601	0.492271	PPP	P22303	Chen et al.	HMDB0001429	ENSG00000087085	FALSE
MR-link-2	ACHE:P22303:OID30585:v1:Inflammation_II	ACHE	GCST90200394	inosine	-0.0869661	0.0426301	0.0413487	PPP	P22303	Chen et al.	HMDB0000195	ENSG00000087085	FALSE
MR-link-2	ACHE:P22303:OID30585:v1:Inflammation_II	ACHE	GCST90200395	inosine 5'-monophosphate (imp)	-0.00281924	0.0424329	0.947027	PPP	P22303	Chen et al.	HMDB0000175	ENSG00000087085	FALSE
MR-link-2	ACHE:P22303:OID30585:v1:Inflammation_II	ACHE	GCST90200396	phenylalanine	-0.0701941	0.0341653	0.039923	PPP	P22303	Chen et al.	HMDB0000159	ENSG00000087085	FALSE
MR-link-2	ACHE:P22303:OID30585:v1:Inflammation_II	ACHE	GCST90200397	palmitate (16:0)	0.0230608	0.0320723	0.472125	PPP	P22303	Chen et al.	HMDB0000220	ENSG00000087085	FALSE
MR-link-2	ACHE:P22303:OID30585:v1:Inflammation_II	ACHE	GCST90200400	nicotinamide	0.0270045	0.0320969	0.400156	PPP	P22303	Chen et al.	HMDB0001406	ENSG00000087085	FALSE
MR-link-2	ACHE:P22303:OID30585:v1:Inflammation_II	ACHE	GCST90200403	citrulline	-0.0299195	0.0321332	0.351796	PPP	P22303	Chen et al.	HMDB0000904	ENSG00000087085	FALSE
MR-link-2	ACHE:P22303:OID30585:v1:Inflammation_II	ACHE	GCST90200404	ornithine	-0.0740979	0.032517	0.0226822	PPP	P22303	Chen et al.	HMDB0000214	ENSG00000087085	FALSE
MR-link-2	ACHE:P22303:OID30585:v1:Inflammation_II	ACHE	GCST90200405	retinol (vitamin a)	-0.0527671	0.034756	0.128959	PPP	P22303	Chen et al.	HMDB0000305	ENSG00000087085	FALSE
MR-link-2	ACHE:P22303:OID30585:v1:Inflammation_II	ACHE	GCST90200406	1-methylnicotinamide	0.0179619	0.0319913	0.574483	PPP	P22303	Chen et al.	HMDB0000699	ENSG00000087085	FALSE
