## Supplementary Table 4 for "Mendelian randomization linking metabolites with enzymes reveals known and novel pathway regulation and therapeutic avenues" (part 3 of 3)

### Sheet: Sheet1 (continued)
MR method	exposure	exposure name	outcome	outcome name	alpha	se	p(alpha)	pQTL dataset	UniProt ID	mQTL dataset	metabolite HMDB ID	Ensembl ID	causality
MR-link-2	ACHE:P22303:OID30585:v1:Inflammation_II	ACHE	GCST90200407	uridine	0.00791978	0.0340851	0.816264	PPP	P22303	Chen et al.	HMDB0000296	ENSG00000087085	FALSE
MR-link-2	ACHE:P22303:OID30585:v1:Inflammation_II	ACHE	GCST90200415	serine	-0.0320055	0.0318403	0.314805	PPP	P22303	Chen et al.	HMDB0000187	ENSG00000087085	FALSE
MR-link-2	ACHE:P22303:OID30585:v1:Inflammation_II	ACHE	GCST90200417	urea	-0.0741015	0.0338588	0.0286301	PPP	P22303	Chen et al.	HMDB0000294	ENSG00000087085	FALSE
MR-link-2	ACHE:P22303:OID30585:v1:Inflammation_II	ACHE	GCST90200418	pyridoxal	-0.00129563	0.0322824	0.967986	PPP	P22303	Chen et al.	HMDB0001545	ENSG00000087085	FALSE
MR-link-2	ACHE:P22303:OID30585:v1:Inflammation_II	ACHE	GCST90200422	serotonin	0.032736	0.0334791	0.328171	PPP	P22303	Chen et al.	HMDB0000259	ENSG00000087085	FALSE
MR-link-2	ACHE:P22303:OID30585:v1:Inflammation_II	ACHE	GCST90200423	spermidine	-0.00309968	0.0339214	0.927192	PPP	P22303	Chen et al.	HMDB0001257	ENSG00000087085	FALSE
MR-link-2	ACHE:P22303:OID30585:v1:Inflammation_II	ACHE	GCST90200429	cytidine	-0.00167609	0.0333619	0.959931	PPP	P22303	Chen et al.	HMDB0000089	ENSG00000087085	FALSE
MR-link-2	ACHE:P22303:OID30585:v1:Inflammation_II	ACHE	GCST90200430	pyruvate	-0.0564895	0.0320249	0.0777451	PPP	P22303	Chen et al.	HMDB0000243	ENSG00000087085	FALSE
MR-link-2	ACHE:P22303:OID30585:v1:Inflammation_II	ACHE	GCST90200431	alanine	-0.0126518	0.03198	0.692389	PPP	P22303	Chen et al.	HMDB0000161	ENSG00000087085	FALSE
MR-link-2	ACHE:P22303:OID30585:v1:Inflammation_II	ACHE	GCST90200437	fructose	-0.0173247	0.032544	0.594485	PPP	P22303	Chen et al.	HMDB0000660	ENSG00000087085	FALSE
MR-link-2	ACHE:P22303:OID30585:v1:Inflammation_II	ACHE	GCST90200438	alpha-ketobutyrate	-0.043127	0.0322894	0.181668	PPP	P22303	Chen et al.	HMDB0000005	ENSG00000087085	FALSE
MR-link-2	ACHE:P22303:OID30585:v1:Inflammation_II	ACHE	GCST90200439	cysteine	0.00476006	0.0321781	0.882399	PPP	P22303	Chen et al.	HMDB0000574	ENSG00000087085	FALSE
MR-link-2	ACHE:P22303:OID30585:v1:Inflammation_II	ACHE	GCST90200441	tryptophan	-0.0265555	0.0341961	0.437415	PPP	P22303	Chen et al.	HMDB0000929	ENSG00000087085	FALSE
MR-link-2	ACHE:P22303:OID30585:v1:Inflammation_II	ACHE	GCST90200447	maltose	0.0574909	0.0364509	0.114746	PPP	P22303	Chen et al.	HMDB0000163	ENSG00000087085	FALSE
MR-link-2	ACHE:P22303:OID30585:v1:Inflammation_II	ACHE	GCST90200455	alpha-ketoglutarate	-0.0537267	0.0320262	0.0934282	PPP	P22303	Chen et al.	HMDB0000208	ENSG00000087085	FALSE
MR-link-2	ACHE:P22303:OID30585:v1:Inflammation_II	ACHE	GCST90200684	n-acetyl-aspartyl-glutamate (naag)	0.015797	0.0361203	0.661862	PPP	P22303	Chen et al.	HMDB0001067	ENSG00000087085	FALSE
MR-link-2	ACHE:P22303:OID30585:v1:Inflammation_II	ACHE	GCST90200687	bilirubin (e,z or z,e)*	-0.0413477	0.0368635	0.262014	PPP	P22303	Chen et al.	HMDB0000488	ENSG00000087085	FALSE
MR-link-2	ACHE:P22303:OID30585:v1:Inflammation_II	ACHE	GCST90200691	n-delta-acetylornithine	-0.0596302	0.0344763	0.0837016	PPP	P22303	Chen et al.	HMDB0003357	ENSG00000087085	FALSE
MR-link-2	ACHE:P22303:OID30585:v1:Inflammation_II	ACHE	GCST90200704	bilirubin (z,z)	-0.0142003	0.0367346	0.699079	PPP	P22303	Chen et al.	HMDB0000054	ENSG00000087085	FALSE
MR-link-2	ACHE:P22303:OID30585:v1:Inflammation_II	ACHE	GCST90200706	biliverdin	-0.0414671	0.0339343	0.221714	PPP	P22303	Chen et al.	HMDB0001008	ENSG00000087085	FALSE
MR-link-2	ACHE:P22303:OID30585:v1:Inflammation_II	ACHE	GCST90200707	glycine	-0.00704017	0.0319313	0.825498	PPP	P22303	Chen et al.	HMDB0000123	ENSG00000087085	FALSE
MR-link-2	ACHE:P22303:OID30585:v1:Inflammation_II	ACHE	M00054	tryptophan	0.0235649	0.0510654	0.644465	PPP	P22303	Shin et al.	HMDB0000929	ENSG00000087085	FALSE
MR-link-2	ACHE:P22303:OID30585:v1:Inflammation_II	ACHE	M00555	adenosine	0.0174906	0.0417107	0.674974	PPP	P22303	Shin et al.	HMDB0000050	ENSG00000087085	FALSE
MR-link-2	ACHE:P22303:OID30585:v1:Inflammation_II	ACHE	M00577	fructose	0.0510141	0.041322	0.216998	PPP	P22303	Shin et al.	HMDB0000660	ENSG00000087085	FALSE
MR-link-2	ACHE:P22303:OID30585:v1:Inflammation_II	ACHE	M00599	pyruvate	-0.05214	0.051859	0.314696	PPP	P22303	Shin et al.	HMDB0000243	ENSG00000087085	FALSE
MR-link-2	ACHE:P22303:OID30585:v1:Inflammation_II	ACHE	M00606	uridine	-0.0588611	0.0418249	0.159332	PPP	P22303	Shin et al.	HMDB0000296	ENSG00000087085	FALSE
MR-link-2	ACHE:P22303:OID30585:v1:Inflammation_II	ACHE	M01105	linoleate (18:2n6)	-0.0211577	0.0416105	0.611123	PPP	P22303	Shin et al.	HMDB0006270,HMDB0000673	ENSG00000087085	FALSE
MR-link-2	ACHE:P22303:OID30585:v1:Inflammation_II	ACHE	M01110	arachidonate (20:4n6)	-0.0152346	0.0417102	0.714926	PPP	P22303	Shin et al.	HMDB0001043	ENSG00000087085	FALSE
MR-link-2	ACHE:P22303:OID30585:v1:Inflammation_II	ACHE	M01123	inosine	-0.0147547	0.0691498	0.831036	PPP	P22303	Shin et al.	HMDB0000195	ENSG00000087085	FALSE
MR-link-2	ACHE:P22303:OID30585:v1:Inflammation_II	ACHE	M01302	methionine	-0.0377847	0.0414828	0.362373	PPP	P22303	Shin et al.	HMDB0000696	ENSG00000087085	FALSE
MR-link-2	ACHE:P22303:OID30585:v1:Inflammation_II	ACHE	M01336	palmitate (16:0)	-0.0252557	0.0415642	0.543433	PPP	P22303	Shin et al.	HMDB0000220	ENSG00000087085	FALSE
MR-link-2	ACHE:P22303:OID30585:v1:Inflammation_II	ACHE	M01358	stearate (18:0)	0.0160933	0.0431573	0.709224	PPP	P22303	Shin et al.	HMDB0000827	ENSG00000087085	FALSE
MR-link-2	ACHE:P22303:OID30585:v1:Inflammation_II	ACHE	M01493	ornithine	-0.0491316	0.0485769	0.311815	PPP	P22303	Shin et al.	HMDB0000214	ENSG00000087085	FALSE
MR-link-2	ACHE:P22303:OID30585:v1:Inflammation_II	ACHE	M01508	pantothenate	-0.0206344	0.0420187	0.623372	PPP	P22303	Shin et al.	HMDB0000210	ENSG00000087085	FALSE
MR-link-2	ACHE:P22303:OID30585:v1:Inflammation_II	ACHE	M01638	arginine	-0.0408279	0.0424178	0.335789	PPP	P22303	Shin et al.	HMDB0000517	ENSG00000087085	FALSE
MR-link-2	ACHE:P22303:OID30585:v1:Inflammation_II	ACHE	M01640	ascorbate (vitamin c)	0.0280407	0.0878575	0.749605	PPP	P22303	Shin et al.	HMDB0000044	ENSG00000087085	FALSE
MR-link-2	ACHE:P22303:OID30585:v1:Inflammation_II	ACHE	M01670	urea	0.0666627	0.0433723	0.124296	PPP	P22303	Shin et al.	HMDB0000294	ENSG00000087085	FALSE
MR-link-2	ACHE:P22303:OID30585:v1:Inflammation_II	ACHE	M01712	cortisol	-0.0329266	0.0414687	0.427189	PPP	P22303	Shin et al.	HMDB0000063	ENSG00000087085	FALSE
MR-link-2	ACHE:P22303:OID30585:v1:Inflammation_II	ACHE	M01827	riboflavin (vitamin b2)	-0.0380101	0.105696	0.719135	PPP	P22303	Shin et al.	HMDB0000244	ENSG00000087085	FALSE
MR-link-2	ACHE:P22303:OID30585:v1:Inflammation_II	ACHE	M02132	citrulline	0.114803	0.0449979	0.0107321	PPP	P22303	Shin et al.	HMDB0000904	ENSG00000087085	FALSE
MR-link-2	ACHE:P22303:OID30585:v1:Inflammation_II	ACHE	M02137	biliverdin	-0.0405668	0.0506553	0.423224	PPP	P22303	Shin et al.	HMDB0001008	ENSG00000087085	FALSE
MR-link-2	ACHE:P22303:OID30585:v1:Inflammation_II	ACHE	M02342	serotonin (5ht)	-0.0293149	0.0494548	0.553341	PPP	P22303	Shin et al.	HMDB0000259	ENSG00000087085	FALSE
MR-link-2	ACHE:P22303:OID30585:v1:Inflammation_II	ACHE	M11438	phosphate	0.00745332	0.0414427	0.857273	PPP	P22303	Shin et al.	HMDB0001429	ENSG00000087085	FALSE
MR-link-2	ACHE:P22303:OID30585:v1:Inflammation_II	ACHE	M15122	glycerol	-0.0386505	0.0415419	0.352165	PPP	P22303	Shin et al.	HMDB0000131	ENSG00000087085	FALSE
MR-link-2	ACHE:P22303:OID30585:v1:Inflammation_II	ACHE	M15488	acetylphosphate	0.0174906	0.0417107	0.674974	PPP	P22303	Shin et al.	HMDB0001494	ENSG00000087085	FALSE
MR-link-2	ACHE:P22303:OID30585:v1:Inflammation_II	ACHE	M15506	choline	0.0277628	0.0416039	0.504572	PPP	P22303	Shin et al.	HMDB0000097	ENSG00000087085	TRUE
MR-link-2	ACHE:P22303:OID30585:v1:Inflammation_II	ACHE	M15630	n-acetylornithine	0.0409784	0.0446766	0.359026	PPP	P22303	Shin et al.	HMDB0003357	ENSG00000087085	FALSE
MR-link-2	ACHE:P22303:OID30585:v1:Inflammation_II	ACHE	M15677	3-methylhistidine	-0.132002	0.0480673	0.00602931	PPP	P22303	Shin et al.	HMDB0000479	ENSG00000087085	FALSE
MR-link-2	ACHE:P22303:OID30585:v1:Inflammation_II	ACHE	M15990	glycerophosphorylcholine (gpc)	0.0171618	0.0434319	0.692737	PPP	P22303	Shin et al.	HMDB0000086	ENSG00000087085	FALSE
MR-link-2	ACHE:P22303:OID30585:v1:Inflammation_II	ACHE	M15996	aspartate	0.0209078	0.0417061	0.61615	PPP	P22303	Shin et al.	HMDB0000191	ENSG00000087085	FALSE
MR-link-2	ACHE:P22303:OID30585:v1:Inflammation_II	ACHE	M20489	glucose	-0.107539	0.0504303	0.0329719	PPP	P22303	Shin et al.	HMDB0000122	ENSG00000087085	FALSE
MR-link-2	ACHE:P22303:OID30585:v1:Inflammation_II	ACHE	M21044	2-hydroxybutyrate (ahb)	0.0500674	0.0444503	0.26001	PPP	P22303	Shin et al.	HMDB0000008	ENSG00000087085	FALSE
MR-link-2	ACHE:P22303:OID30585:v1:Inflammation_II	ACHE	M27718	creatine	-0.0425608	0.0457181	0.351884	PPP	P22303	Shin et al.	HMDB0000064	ENSG00000087085	FALSE
MR-link-2	ACHE:P22303:OID30585:v1:Inflammation_II	ACHE	M31453	cysteine	-0.0805183	0.0418667	0.0544542	PPP	P22303	Shin et al.	HMDB0000574	ENSG00000087085	FALSE
MR-link-2	ACHE:P22303:OID30585:v1:Inflammation_II	ACHE	M32198	acetylcarnitine (c2)	0.0305666	0.0413987	0.460304	PPP	P22303	Shin et al.	HMDB0000201	ENSG00000087085	FALSE
MR-link-2	ACHE:P22303:OID30585:v1:Inflammation_II	ACHE	M32315	serine	-0.0172065	0.0415651	0.678899	PPP	P22303	Shin et al.	HMDB0000187	ENSG00000087085	FALSE
MR-link-2	ACHE:P22303:OID30585:v1:Inflammation_II	ACHE	M32338	glycine	-0.0345356	0.0415719	0.406119	PPP	P22303	Shin et al.	HMDB0000123	ENSG00000087085	FALSE
MR-link-2	ACHE:P22303:OID30585:v1:Inflammation_II	ACHE	M32339	alanine	-0.0248758	0.0478848	0.603417	PPP	P22303	Shin et al.	HMDB0000161	ENSG00000087085	FALSE
MR-link-2	ACHE:P22303:OID30585:v1:Inflammation_II	ACHE	M32425	dehydroepiandrosterone sulfate (dhea-s)	0.00669282	0.068364	0.922012	PPP	P22303	Shin et al.	HMDB0001032	ENSG00000087085	FALSE
MR-link-2	ACHE:P22303:OID30585:v1:Inflammation_II	ACHE	M32593	heme	-0.0442467	0.0537084	0.410035	PPP	P22303	Shin et al.	HMDB0003178	ENSG00000087085	FALSE
MR-link-2	ACHE:P22303:OID30585:v1:Inflammation_II	ACHE	M33453	alpha-ketoglutarate	-0.104649	0.0494707	0.0343989	PPP	P22303	Shin et al.	HMDB0000208	ENSG00000087085	FALSE
MR-link-2	ACHE:P22303:OID30585:v1:Inflammation_II	ACHE	bioa_001	alanine	-0.00970471	0.0150849	0.520003	PPP	P22303	Lotta et al.	HMDB0000161	ENSG00000087085	FALSE
MR-link-2	ACHE:P22303:OID30585:v1:Inflammation_II	ACHE	bioa_002	arginine	0.0122328	0.0202057	0.544905	PPP	P22303	Lotta et al.	HMDB0000517	ENSG00000087085	FALSE
MR-link-2	ACHE:P22303:OID30585:v1:Inflammation_II	ACHE	bioa_004	aspartate	0.0114796	0.0237624	0.629026	PPP	P22303	Lotta et al.	HMDB0000191	ENSG00000087085	FALSE
MR-link-2	ACHE:P22303:OID30585:v1:Inflammation_II	ACHE	bioa_005	citrulline	0.0145984	0.0213994	0.49512	PPP	P22303	Lotta et al.	HMDB0000904	ENSG00000087085	FALSE
MR-link-2	ACHE:P22303:OID30585:v1:Inflammation_II	ACHE	bioa_008	glycine	0.00230063	0.0125715	0.854794	PPP	P22303	Lotta et al.	HMDB0000123	ENSG00000087085	FALSE
MR-link-2	ACHE:P22303:OID30585:v1:Inflammation_II	ACHE	bioa_013	methionine	0.0251296	0.0209656	0.230681	PPP	P22303	Lotta et al.	HMDB0000696	ENSG00000087085	FALSE
MR-link-2	ACHE:P22303:OID30585:v1:Inflammation_II	ACHE	bioa_014	ornithine	-0.0440141	0.024276	0.0698205	PPP	P22303	Lotta et al.	HMDB0000214	ENSG00000087085	FALSE
MR-link-2	ACHE:P22303:OID30585:v1:Inflammation_II	ACHE	bioa_015	phenylethylamine	0.0621902	0.0314177	0.0477643	PPP	P22303	Lotta et al.	HMDB0012275	ENSG00000087085	FALSE
MR-link-2	ACHE:P22303:OID30585:v1:Inflammation_II	ACHE	bioa_018	serine	-0.00201036	0.0201937	0.920698	PPP	P22303	Lotta et al.	HMDB0000187	ENSG00000087085	FALSE
MR-link-2	ACHE:P22303:OID30585:v1:Inflammation_II	ACHE	bioa_020	tryptophan	0.0234061	0.0227151	0.302813	PPP	P22303	Lotta et al.	HMDB0000929	ENSG00000087085	FALSE
MR-link-2	ACHE:P22303:OID30585:v1:Inflammation_II	ACHE	bioa_023	n-acetylornithine	0.0319625	0.0202365	0.114233	PPP	P22303	Lotta et al.	HMDB0003357	ENSG00000087085	FALSE
MR-link-2	ACHE:P22303:OID30585:v1:Inflammation_II	ACHE	bioa_031	sarcosine	0.0045002	0.0191989	0.814675	PPP	P22303	Lotta et al.	HMDB0000271	ENSG00000087085	FALSE
MR-link-2	ACHE:P22303:OID30585:v1:Inflammation_II	ACHE	bioa_032	serotonin	0.0214319	0.0308993	0.48793	PPP	P22303	Lotta et al.	HMDB0000259	ENSG00000087085	FALSE
MR-link-2	ACHE:P22303:OID30585:v1:Inflammation_II	ACHE	bioa_033	spermidine	0.0244052	0.0225964	0.280121	PPP	P22303	Lotta et al.	HMDB0001257	ENSG00000087085	FALSE
MR-link-2	ACHE:P22303:OID30585:v1:Inflammation_II	ACHE	bior_002	acetylcarnitine (c2)	0.0180607	0.0232507	0.43729	PPP	P22303	Lotta et al.	HMDB0000201	ENSG00000087085	FALSE
MR-link-2	ACHE:P22303:OID30585:v1:Inflammation_II	ACHE	met-d-Acetate	acetate	0.0158504	0.00853256	0.0632207	PPP	P22303	Borges et al.	HMDB0000042	ENSG00000087085	TRUE
MR-link-2	ACHE:P22303:OID30585:v1:Inflammation_II	ACHE	met-d-Acetoacetate	acetoacetate	0.000105738	0.00889916	0.99052	PPP	P22303	Borges et al.	HMDB0000060	ENSG00000087085	FALSE
MR-link-2	ACHE:P22303:OID30585:v1:Inflammation_II	ACHE	met-d-Ala	alanine	0.000649572	0.00947819	0.945361	PPP	P22303	Borges et al.	HMDB0000161	ENSG00000087085	FALSE
MR-link-2	ACHE:P22303:OID30585:v1:Inflammation_II	ACHE	met-d-Gly	glycine	0.00321268	0.00993225	0.746348	PPP	P22303	Borges et al.	HMDB0000123	ENSG00000087085	FALSE
MR-link-2	ACHE:P22303:OID30585:v1:Inflammation_II	ACHE	met-d-LA	linoleate (18:2n6)	0.0210869	0.00959918	0.0280391	PPP	P22303	Borges et al.	HMDB0006270,HMDB0000673	ENSG00000087085	FALSE
MR-link-2	ACHE:P22303:OID30585:v1:Inflammation_II	ACHE	met-d-Phe	phenylalanine	0.0100831	0.00941546	0.28421	PPP	P22303	Borges et al.	HMDB0000159	ENSG00000087085	FALSE
MR-link-2	ACHE:P22303:OID30585:v1:Inflammation_II	ACHE	met-d-Pyruvate	pyruvate	-0.0024042	0.00953966	0.801024	PPP	P22303	Borges et al.	HMDB0000243	ENSG00000087085	FALSE
MR-link-2	ACOT13:Q9NPJ3:OID31522:v1:Oncology_II	ACOT13	GCST90199627	n-alpha-acetylornithine	-0.102917	0.26494	0.69768	PPP	Q9NPJ3	Chen et al.	HMDB0003357	ENSG00000112304	FALSE
MR-link-2	ACOT13:Q9NPJ3:OID31522:v1:Oncology_II	ACOT13	GCST90199628	3-methylhistidine	-0.0540944	0.198222	0.784931	PPP	Q9NPJ3	Chen et al.	HMDB0000479	ENSG00000112304	FALSE
MR-link-2	ACOT13:Q9NPJ3:OID31522:v1:Oncology_II	ACOT13	GCST90199629	glycerophosphorylcholine (gpc)	0.31781	0.217633	0.144208	PPP	Q9NPJ3	Chen et al.	HMDB0000086	ENSG00000112304	FALSE
MR-link-2	ACOT13:Q9NPJ3:OID31522:v1:Oncology_II	ACOT13	GCST90199669	acetylcarnitine (c2)	0.0830447	0.206889	0.688128	PPP	Q9NPJ3	Chen et al.	HMDB0000201	ENSG00000112304	FALSE
MR-link-2	ACOT13:Q9NPJ3:OID31522:v1:Oncology_II	ACOT13	GCST90199673	dehydroepiandrosterone sulfate (dhea-s)	0.323096	0.239928	0.178098	PPP	Q9NPJ3	Chen et al.	HMDB0001032	ENSG00000112304	FALSE
MR-link-2	ACOT13:Q9NPJ3:OID31522:v1:Oncology_II	ACOT13	GCST90199691	1-methylhistidine	-0.163068	0.204154	0.424438	PPP	Q9NPJ3	Chen et al.	HMDB0000001	ENSG00000112304	FALSE
MR-link-2	ACOT13:Q9NPJ3:OID31522:v1:Oncology_II	ACOT13	GCST90199845	sphinganine-1-phosphate	-0.172895	0.213345	0.417708	PPP	Q9NPJ3	Chen et al.	HMDB0001383	ENSG00000112304	FALSE
MR-link-2	ACOT13:Q9NPJ3:OID31522:v1:Oncology_II	ACOT13	GCST90199896	sulfate*	0.0586401	0.234507	0.802543	PPP	Q9NPJ3	Chen et al.	HMDB01448	ENSG00000112304	FALSE
MR-link-2	ACOT13:Q9NPJ3:OID31522:v1:Oncology_II	ACOT13	GCST90199972	sphingomyelin (d18:1/24:1, d18:2/24:0)*	0.187251	0.20749	0.366815	PPP	Q9NPJ3	Chen et al.	HMDB0012107	ENSG00000112304	FALSE
MR-link-2	ACOT13:Q9NPJ3:OID31522:v1:Oncology_II	ACOT13	GCST90200001	sphingomyelin (d18:1/20:0, d16:1/22:0)*	0.0894514	0.197244	0.650183	PPP	Q9NPJ3	Chen et al.	HMDB0012102	ENSG00000112304	FALSE
MR-link-2	ACOT13:Q9NPJ3:OID31522:v1:Oncology_II	ACOT13	GCST90200049	myristoyl dihydrosphingomyelin (d18:0/14:0)*	-0.021434	0.220414	0.922533	PPP	Q9NPJ3	Chen et al.	HMDB0012085	ENSG00000112304	FALSE
MR-link-2	ACOT13:Q9NPJ3:OID31522:v1:Oncology_II	ACOT13	GCST90200056	sphingomyelin (d18:0/18:0, d19:0/17:0)*	0.0198272	0.213176	0.925897	PPP	Q9NPJ3	Chen et al.	HMDB0012087	ENSG00000112304	FALSE
MR-link-2	ACOT13:Q9NPJ3:OID31522:v1:Oncology_II	ACOT13	GCST90200279	pantothenate	-0.230662	0.202753	0.255267	PPP	Q9NPJ3	Chen et al.	HMDB0000210	ENSG00000112304	FALSE
MR-link-2	ACOT13:Q9NPJ3:OID31522:v1:Oncology_II	ACOT13	GCST90200283	3-ureidopropionate	-0.591064	0.263321	0.0247903	PPP	Q9NPJ3	Chen et al.	HMDB0000026	ENSG00000112304	FALSE
MR-link-2	ACOT13:Q9NPJ3:OID31522:v1:Oncology_II	ACOT13	GCST90200291	sarcosine	-0.180478	0.267096	0.499229	PPP	Q9NPJ3	Chen et al.	HMDB0000271	ENSG00000112304	FALSE
MR-link-2	ACOT13:Q9NPJ3:OID31522:v1:Oncology_II	ACOT13	GCST90200296	methyl indole-3-acetate	-0.271436	0.256937	0.290772	PPP	Q9NPJ3	Chen et al.	HMDB0029738	ENSG00000112304	FALSE
MR-link-2	ACOT13:Q9NPJ3:OID31522:v1:Oncology_II	ACOT13	GCST90200306	butyrate/isobutyrate (4:0)	0.0330398	0.217522	0.879272	PPP	Q9NPJ3	Chen et al.	HMDB0000039	ENSG00000112304	FALSE
MR-link-2	ACOT13:Q9NPJ3:OID31522:v1:Oncology_II	ACOT13	GCST90200314	n-acetylneuraminate	-0.0412213	0.194821	0.83243	PPP	Q9NPJ3	Chen et al.	HMDB0000230	ENSG00000112304	FALSE
MR-link-2	ACOT13:Q9NPJ3:OID31522:v1:Oncology_II	ACOT13	GCST90200318	acetoacetate	0.141	0.216475	0.514825	PPP	Q9NPJ3	Chen et al.	HMDB0000060	ENSG00000112304	FALSE
MR-link-2	ACOT13:Q9NPJ3:OID31522:v1:Oncology_II	ACOT13	GCST90200319	cys-gly, oxidized	0.147819	0.190905	0.438749	PPP	Q9NPJ3	Chen et al.	HMDB0000078	ENSG00000112304	FALSE
MR-link-2	ACOT13:Q9NPJ3:OID31522:v1:Oncology_II	ACOT13	GCST90200323	creatine	0.0957751	0.237516	0.686775	PPP	Q9NPJ3	Chen et al.	HMDB0000064	ENSG00000112304	FALSE
MR-link-2	ACOT13:Q9NPJ3:OID31522:v1:Oncology_II	ACOT13	GCST90200325	glycerol	-0.0182068	0.222853	0.934886	PPP	Q9NPJ3	Chen et al.	HMDB0000131	ENSG00000112304	FALSE
MR-link-2	ACOT13:Q9NPJ3:OID31522:v1:Oncology_II	ACOT13	GCST90200327	choline	-0.228725	0.223711	0.306586	PPP	Q9NPJ3	Chen et al.	HMDB0000097	ENSG00000112304	FALSE
MR-link-2	ACOT13:Q9NPJ3:OID31522:v1:Oncology_II	ACOT13	GCST90200335	stearoyl sphingomyelin (d18:1/18:0)	0.222754	0.203746	0.274267	PPP	Q9NPJ3	Chen et al.	HMDB0001348	ENSG00000112304	FALSE
MR-link-2	ACOT13:Q9NPJ3:OID31522:v1:Oncology_II	ACOT13	GCST90200336	n-palmitoyl-sphingosine (d18:1/16:0)	0.280178	0.198429	0.157954	PPP	Q9NPJ3	Chen et al.	HMDB0004949	ENSG00000112304	FALSE
MR-link-2	ACOT13:Q9NPJ3:OID31522:v1:Oncology_II	ACOT13	GCST90200341	n-stearoyl-sphingosine (d18:1/18:0)*	0.200708	0.217129	0.355292	PPP	Q9NPJ3	Chen et al.	HMDB0004950	ENSG00000112304	FALSE
MR-link-2	ACOT13:Q9NPJ3:OID31522:v1:Oncology_II	ACOT13	GCST90200345	s-adenosylhomocysteine (sah)	-0.356704	0.285024	0.210756	PPP	Q9NPJ3	Chen et al.	HMDB00939	ENSG00000112304	FALSE
MR-link-2	ACOT13:Q9NPJ3:OID31522:v1:Oncology_II	ACOT13	GCST90200351	n-acetylputrescine	-0.516398	0.195645	0.00830363	PPP	Q9NPJ3	Chen et al.	HMDB0002064	ENSG00000112304	FALSE
MR-link-2	ACOT13:Q9NPJ3:OID31522:v1:Oncology_II	ACOT13	GCST90200354	linoleate (18:2n6)	-0.0514562	0.203729	0.800599	PPP	Q9NPJ3	Chen et al.	HMDB0006270,HMDB0000673	ENSG00000112304	FALSE
MR-link-2	ACOT13:Q9NPJ3:OID31522:v1:Oncology_II	ACOT13	GCST90200355	adenosine 5'-diphosphate (adp)	-0.190822	0.276398	0.48995	PPP	Q9NPJ3	Chen et al.	HMDB0001341	ENSG00000112304	FALSE
MR-link-2	ACOT13:Q9NPJ3:OID31522:v1:Oncology_II	ACOT13	GCST90200356	adenosine 5'-monophosphate (amp)	-0.0120875	0.201642	0.952199	PPP	Q9NPJ3	Chen et al.	HMDB0000045	ENSG00000112304	FALSE
MR-link-2	ACOT13:Q9NPJ3:OID31522:v1:Oncology_II	ACOT13	GCST90200358	arachidonate (20:4n6)	-0.205263	0.202754	0.311359	PPP	Q9NPJ3	Chen et al.	HMDB0001043	ENSG00000112304	FALSE
MR-link-2	ACOT13:Q9NPJ3:OID31522:v1:Oncology_II	ACOT13	GCST90200361	beta-alanine	0.0433759	0.200542	0.828759	PPP	Q9NPJ3	Chen et al.	HMDB0000056	ENSG00000112304	FALSE
MR-link-2	ACOT13:Q9NPJ3:OID31522:v1:Oncology_II	ACOT13	GCST90200362	succinate	-0.158545	0.200203	0.428405	PPP	Q9NPJ3	Chen et al.	HMDB0000254	ENSG00000112304	FALSE
MR-link-2	ACOT13:Q9NPJ3:OID31522:v1:Oncology_II	ACOT13	GCST90200363	choline phosphate	0.188057	0.209118	0.3685	PPP	Q9NPJ3	Chen et al.	HMDB0001565	ENSG00000112304	FALSE
MR-link-2	ACOT13:Q9NPJ3:OID31522:v1:Oncology_II	ACOT13	GCST90200364	cysteinylglycine	0.101149	0.215948	0.639503	PPP	Q9NPJ3	Chen et al.	HMDB0000078	ENSG00000112304	FALSE
MR-link-2	ACOT13:Q9NPJ3:OID31522:v1:Oncology_II	ACOT13	GCST90200370	aspartate	-0.187668	0.232993	0.42055	PPP	Q9NPJ3	Chen et al.	HMDB0000191	ENSG00000112304	FALSE
MR-link-2	ACOT13:Q9NPJ3:OID31522:v1:Oncology_II	ACOT13	GCST90200372	arginine	0.0900437	0.204762	0.660119	PPP	Q9NPJ3	Chen et al.	HMDB0000517	ENSG00000112304	FALSE
MR-link-2	ACOT13:Q9NPJ3:OID31522:v1:Oncology_II	ACOT13	GCST90200374	sphinganine	-0.000436971	0.202568	0.998279	PPP	Q9NPJ3	Chen et al.	HMDB0000269	ENSG00000112304	FALSE
MR-link-2	ACOT13:Q9NPJ3:OID31522:v1:Oncology_II	ACOT13	GCST90200376	flavin adenine dinucleotide (fad)	0.0378328	0.289458	0.896011	PPP	Q9NPJ3	Chen et al.	HMDB0001248	ENSG00000112304	FALSE
MR-link-2	ACOT13:Q9NPJ3:OID31522:v1:Oncology_II	ACOT13	GCST90200378	cortisol	-0.028809	0.224084	0.897703	PPP	Q9NPJ3	Chen et al.	HMDB0000063	ENSG00000112304	FALSE
MR-link-2	ACOT13:Q9NPJ3:OID31522:v1:Oncology_II	ACOT13	GCST90200383	cystathionine	-0.294422	0.199506	0.14001	PPP	Q9NPJ3	Chen et al.	HMDB0000099	ENSG00000112304	FALSE
MR-link-2	ACOT13:Q9NPJ3:OID31522:v1:Oncology_II	ACOT13	GCST90200384	guanidinoacetate	0.0694644	0.236518	0.768991	PPP	Q9NPJ3	Chen et al.	HMDB0000128	ENSG00000112304	FALSE
MR-link-2	ACOT13:Q9NPJ3:OID31522:v1:Oncology_II	ACOT13	GCST90200385	sphingosine	0.208102	0.203002	0.305304	PPP	Q9NPJ3	Chen et al.	HMDB0000252	ENSG00000112304	FALSE
MR-link-2	ACOT13:Q9NPJ3:OID31522:v1:Oncology_II	ACOT13	GCST90200390	stearate (18:0)	-0.218414	0.19856	0.271337	PPP	Q9NPJ3	Chen et al.	HMDB0000827	ENSG00000112304	TRUE
MR-link-2	ACOT13:Q9NPJ3:OID31522:v1:Oncology_II	ACOT13	GCST90200391	methionine	-0.038536	0.19706	0.844959	PPP	Q9NPJ3	Chen et al.	HMDB0000696	ENSG00000112304	FALSE
MR-link-2	ACOT13:Q9NPJ3:OID31522:v1:Oncology_II	ACOT13	GCST90200393	phosphate	-0.174213	0.204321	0.393856	PPP	Q9NPJ3	Chen et al.	HMDB0001429	ENSG00000112304	FALSE
MR-link-2	ACOT13:Q9NPJ3:OID31522:v1:Oncology_II	ACOT13	GCST90200394	inosine	-0.168085	0.266618	0.52841	PPP	Q9NPJ3	Chen et al.	HMDB0000195	ENSG00000112304	FALSE
MR-link-2	ACOT13:Q9NPJ3:OID31522:v1:Oncology_II	ACOT13	GCST90200395	inosine 5'-monophosphate (imp)	-0.44924	0.264921	0.0899339	PPP	Q9NPJ3	Chen et al.	HMDB0000175	ENSG00000112304	FALSE
MR-link-2	ACOT13:Q9NPJ3:OID31522:v1:Oncology_II	ACOT13	GCST90200396	phenylalanine	-0.332666	0.196947	0.0911967	PPP	Q9NPJ3	Chen et al.	HMDB0000159	ENSG00000112304	FALSE
MR-link-2	ACOT13:Q9NPJ3:OID31522:v1:Oncology_II	ACOT13	GCST90200397	palmitate (16:0)	-0.0697536	0.216044	0.746796	PPP	Q9NPJ3	Chen et al.	HMDB0000220	ENSG00000112304	FALSE
MR-link-2	ACOT13:Q9NPJ3:OID31522:v1:Oncology_II	ACOT13	GCST90200400	nicotinamide	0.220148	0.209752	0.29392	PPP	Q9NPJ3	Chen et al.	HMDB0001406	ENSG00000112304	FALSE
MR-link-2	ACOT13:Q9NPJ3:OID31522:v1:Oncology_II	ACOT13	GCST90200403	citrulline	0.00359681	0.205379	0.986027	PPP	Q9NPJ3	Chen et al.	HMDB0000904	ENSG00000112304	FALSE
MR-link-2	ACOT13:Q9NPJ3:OID31522:v1:Oncology_II	ACOT13	GCST90200404	ornithine	0.0884278	0.205921	0.667614	PPP	Q9NPJ3	Chen et al.	HMDB0000214	ENSG00000112304	FALSE
MR-link-2	ACOT13:Q9NPJ3:OID31522:v1:Oncology_II	ACOT13	GCST90200405	retinol (vitamin a)	0.134862	0.20212	0.504621	PPP	Q9NPJ3	Chen et al.	HMDB0000305	ENSG00000112304	FALSE
MR-link-2	ACOT13:Q9NPJ3:OID31522:v1:Oncology_II	ACOT13	GCST90200406	1-methylnicotinamide	0.285352	0.203863	0.161596	PPP	Q9NPJ3	Chen et al.	HMDB0000699	ENSG00000112304	FALSE
MR-link-2	ACOT13:Q9NPJ3:OID31522:v1:Oncology_II	ACOT13	GCST90200407	uridine	-0.0319606	0.202963	0.874874	PPP	Q9NPJ3	Chen et al.	HMDB0000296	ENSG00000112304	FALSE
MR-link-2	ACOT13:Q9NPJ3:OID31522:v1:Oncology_II	ACOT13	GCST90200415	serine	0.0740407	0.216049	0.731822	PPP	Q9NPJ3	Chen et al.	HMDB0000187	ENSG00000112304	FALSE
MR-link-2	ACOT13:Q9NPJ3:OID31522:v1:Oncology_II	ACOT13	GCST90200417	urea	-0.156144	0.261572	0.550545	PPP	Q9NPJ3	Chen et al.	HMDB0000294	ENSG00000112304	FALSE
MR-link-2	ACOT13:Q9NPJ3:OID31522:v1:Oncology_II	ACOT13	GCST90200418	pyridoxal	-0.29874	0.243051	0.219024	PPP	Q9NPJ3	Chen et al.	HMDB0001545	ENSG00000112304	FALSE
MR-link-2	ACOT13:Q9NPJ3:OID31522:v1:Oncology_II	ACOT13	GCST90200422	serotonin	0.0721148	0.199732	0.718056	PPP	Q9NPJ3	Chen et al.	HMDB0000259	ENSG00000112304	FALSE
MR-link-2	ACOT13:Q9NPJ3:OID31522:v1:Oncology_II	ACOT13	GCST90200423	spermidine	0.19182	0.208183	0.356843	PPP	Q9NPJ3	Chen et al.	HMDB0001257	ENSG00000112304	FALSE
MR-link-2	ACOT13:Q9NPJ3:OID31522:v1:Oncology_II	ACOT13	GCST90200429	cytidine	0.0758387	0.218621	0.72867	PPP	Q9NPJ3	Chen et al.	HMDB0000089	ENSG00000112304	FALSE
MR-link-2	ACOT13:Q9NPJ3:OID31522:v1:Oncology_II	ACOT13	GCST90200430	pyruvate	-0.420702	0.204017	0.039199	PPP	Q9NPJ3	Chen et al.	HMDB0000243	ENSG00000112304	FALSE
MR-link-2	ACOT13:Q9NPJ3:OID31522:v1:Oncology_II	ACOT13	GCST90200431	alanine	-0.0358112	0.236053	0.879417	PPP	Q9NPJ3	Chen et al.	HMDB0000161	ENSG00000112304	FALSE
MR-link-2	ACOT13:Q9NPJ3:OID31522:v1:Oncology_II	ACOT13	GCST90200437	fructose	-0.0847976	0.24033	0.724209	PPP	Q9NPJ3	Chen et al.	HMDB0000660	ENSG00000112304	FALSE
MR-link-2	ACOT13:Q9NPJ3:OID31522:v1:Oncology_II	ACOT13	GCST90200438	alpha-ketobutyrate	0.039685	0.194922	0.838671	PPP	Q9NPJ3	Chen et al.	HMDB0000005	ENSG00000112304	FALSE
MR-link-2	ACOT13:Q9NPJ3:OID31522:v1:Oncology_II	ACOT13	GCST90200439	cysteine	-0.0150982	0.248045	0.951464	PPP	Q9NPJ3	Chen et al.	HMDB0000574	ENSG00000112304	FALSE
MR-link-2	ACOT13:Q9NPJ3:OID31522:v1:Oncology_II	ACOT13	GCST90200441	tryptophan	-0.0584767	0.246758	0.812673	PPP	Q9NPJ3	Chen et al.	HMDB0000929	ENSG00000112304	FALSE
MR-link-2	ACOT13:Q9NPJ3:OID31522:v1:Oncology_II	ACOT13	GCST90200447	maltose	-0.207835	0.234348	0.375151	PPP	Q9NPJ3	Chen et al.	HMDB0000163	ENSG00000112304	FALSE
MR-link-2	ACOT13:Q9NPJ3:OID31522:v1:Oncology_II	ACOT13	GCST90200455	alpha-ketoglutarate	-0.367867	0.222218	0.0978368	PPP	Q9NPJ3	Chen et al.	HMDB0000208	ENSG00000112304	FALSE
MR-link-2	ACOT13:Q9NPJ3:OID31522:v1:Oncology_II	ACOT13	GCST90200684	n-acetyl-aspartyl-glutamate (naag)	-0.31048	0.216094	0.15078	PPP	Q9NPJ3	Chen et al.	HMDB0001067	ENSG00000112304	FALSE
MR-link-2	ACOT13:Q9NPJ3:OID31522:v1:Oncology_II	ACOT13	GCST90200687	bilirubin (e,z or z,e)*	-0.0731606	0.201453	0.716482	PPP	Q9NPJ3	Chen et al.	HMDB0000488	ENSG00000112304	FALSE
MR-link-2	ACOT13:Q9NPJ3:OID31522:v1:Oncology_II	ACOT13	GCST90200691	n-delta-acetylornithine	-0.476435	0.212514	0.024968	PPP	Q9NPJ3	Chen et al.	HMDB0003357	ENSG00000112304	FALSE
MR-link-2	ACOT13:Q9NPJ3:OID31522:v1:Oncology_II	ACOT13	GCST90200704	bilirubin (z,z)	-0.184971	0.21461	0.388746	PPP	Q9NPJ3	Chen et al.	HMDB0000054	ENSG00000112304	FALSE
MR-link-2	ACOT13:Q9NPJ3:OID31522:v1:Oncology_II	ACOT13	GCST90200706	biliverdin	0.0157448	0.2174	0.942265	PPP	Q9NPJ3	Chen et al.	HMDB0001008	ENSG00000112304	FALSE
MR-link-2	ACOT13:Q9NPJ3:OID31522:v1:Oncology_II	ACOT13	GCST90200707	glycine	0.284257	0.231361	0.219209	PPP	Q9NPJ3	Chen et al.	HMDB0000123	ENSG00000112304	FALSE
MR-link-2	ACOT13:Q9NPJ3:OID31522:v1:Oncology_II	ACOT13	M00054	tryptophan	0.147872	0.250533	0.555036	PPP	Q9NPJ3	Shin et al.	HMDB0000929	ENSG00000112304	FALSE
MR-link-2	ACOT13:Q9NPJ3:OID31522:v1:Oncology_II	ACOT13	M00555	adenosine	-0.0380287	0.272854	0.889155	PPP	Q9NPJ3	Shin et al.	HMDB0000050	ENSG00000112304	FALSE
MR-link-2	ACOT13:Q9NPJ3:OID31522:v1:Oncology_II	ACOT13	M00577	fructose	0.110878	0.244346	0.649991	PPP	Q9NPJ3	Shin et al.	HMDB0000660	ENSG00000112304	FALSE
MR-link-2	ACOT13:Q9NPJ3:OID31522:v1:Oncology_II	ACOT13	M00599	pyruvate	-0.223775	0.24949	0.369757	PPP	Q9NPJ3	Shin et al.	HMDB0000243	ENSG00000112304	FALSE
MR-link-2	ACOT13:Q9NPJ3:OID31522:v1:Oncology_II	ACOT13	M00606	uridine	-0.0637475	0.25153	0.799929	PPP	Q9NPJ3	Shin et al.	HMDB0000296	ENSG00000112304	FALSE
MR-link-2	ACOT13:Q9NPJ3:OID31522:v1:Oncology_II	ACOT13	M01105	linoleate (18:2n6)	-0.117152	0.27945	0.675052	PPP	Q9NPJ3	Shin et al.	HMDB0006270,HMDB0000673	ENSG00000112304	FALSE
MR-link-2	ACOT13:Q9NPJ3:OID31522:v1:Oncology_II	ACOT13	M01110	arachidonate (20:4n6)	0.0621959	0.31111	0.841546	PPP	Q9NPJ3	Shin et al.	HMDB0001043	ENSG00000112304	FALSE
MR-link-2	ACOT13:Q9NPJ3:OID31522:v1:Oncology_II	ACOT13	M01123	inosine	-0.274259	0.412727	0.506368	PPP	Q9NPJ3	Shin et al.	HMDB0000195	ENSG00000112304	FALSE
MR-link-2	ACOT13:Q9NPJ3:OID31522:v1:Oncology_II	ACOT13	M01302	methionine	0.0465482	0.2413	0.847032	PPP	Q9NPJ3	Shin et al.	HMDB0000696	ENSG00000112304	FALSE
MR-link-2	ACOT13:Q9NPJ3:OID31522:v1:Oncology_II	ACOT13	M01336	palmitate (16:0)	-0.232485	0.321613	0.469758	PPP	Q9NPJ3	Shin et al.	HMDB0000220	ENSG00000112304	FALSE
MR-link-2	ACOT13:Q9NPJ3:OID31522:v1:Oncology_II	ACOT13	M01358	stearate (18:0)	-0.121573	0.321231	0.705089	PPP	Q9NPJ3	Shin et al.	HMDB0000827	ENSG00000112304	TRUE
MR-link-2	ACOT13:Q9NPJ3:OID31522:v1:Oncology_II	ACOT13	M01493	ornithine	-0.293894	0.270169	0.276677	PPP	Q9NPJ3	Shin et al.	HMDB0000214	ENSG00000112304	FALSE
MR-link-2	ACOT13:Q9NPJ3:OID31522:v1:Oncology_II	ACOT13	M01508	pantothenate	0.130436	0.271442	0.630851	PPP	Q9NPJ3	Shin et al.	HMDB0000210	ENSG00000112304	FALSE
MR-link-2	ACOT13:Q9NPJ3:OID31522:v1:Oncology_II	ACOT13	M01638	arginine	0.102581	0.250962	0.682722	PPP	Q9NPJ3	Shin et al.	HMDB0000517	ENSG00000112304	FALSE
MR-link-2	ACOT13:Q9NPJ3:OID31522:v1:Oncology_II	ACOT13	M01640	ascorbate (vitamin c)	0.0516689	0.461808	0.910915	PPP	Q9NPJ3	Shin et al.	HMDB0000044	ENSG00000112304	FALSE
MR-link-2	ACOT13:Q9NPJ3:OID31522:v1:Oncology_II	ACOT13	M01670	urea	-0.420251	0.271481	0.121623	PPP	Q9NPJ3	Shin et al.	HMDB0000294	ENSG00000112304	FALSE
MR-link-2	ACOT13:Q9NPJ3:OID31522:v1:Oncology_II	ACOT13	M01712	cortisol	-0.536697	0.235929	0.0229167	PPP	Q9NPJ3	Shin et al.	HMDB0000063	ENSG00000112304	FALSE
MR-link-2	ACOT13:Q9NPJ3:OID31522:v1:Oncology_II	ACOT13	M01827	riboflavin (vitamin b2)	-1.41298	0.514863	0.00606256	PPP	Q9NPJ3	Shin et al.	HMDB0000244	ENSG00000112304	FALSE
MR-link-2	ACOT13:Q9NPJ3:OID31522:v1:Oncology_II	ACOT13	M02132	citrulline	-0.125957	0.247898	0.611384	PPP	Q9NPJ3	Shin et al.	HMDB0000904	ENSG00000112304	FALSE
MR-link-2	ACOT13:Q9NPJ3:OID31522:v1:Oncology_II	ACOT13	M02137	biliverdin	0.295061	0.262178	0.260411	PPP	Q9NPJ3	Shin et al.	HMDB0001008	ENSG00000112304	FALSE
MR-link-2	ACOT13:Q9NPJ3:OID31522:v1:Oncology_II	ACOT13	M02342	serotonin (5ht)	0.138726	0.281205	0.621783	PPP	Q9NPJ3	Shin et al.	HMDB0000259	ENSG00000112304	FALSE
MR-link-2	ACOT13:Q9NPJ3:OID31522:v1:Oncology_II	ACOT13	M11438	phosphate	-0.198679	0.242729	0.413059	PPP	Q9NPJ3	Shin et al.	HMDB0001429	ENSG00000112304	FALSE
MR-link-2	ACOT13:Q9NPJ3:OID31522:v1:Oncology_II	ACOT13	M15122	glycerol	-0.466738	0.248367	0.0602139	PPP	Q9NPJ3	Shin et al.	HMDB0000131	ENSG00000112304	FALSE
MR-link-2	ACOT13:Q9NPJ3:OID31522:v1:Oncology_II	ACOT13	M15488	acetylphosphate	-0.0380287	0.272854	0.889155	PPP	Q9NPJ3	Shin et al.	HMDB0001494	ENSG00000112304	FALSE
MR-link-2	ACOT13:Q9NPJ3:OID31522:v1:Oncology_II	ACOT13	M15506	choline	-0.0137225	0.262172	0.958256	PPP	Q9NPJ3	Shin et al.	HMDB0000097	ENSG00000112304	FALSE
MR-link-2	ACOT13:Q9NPJ3:OID31522:v1:Oncology_II	ACOT13	M15630	n-acetylornithine	-0.544111	0.281205	0.0529988	PPP	Q9NPJ3	Shin et al.	HMDB0003357	ENSG00000112304	FALSE
MR-link-2	ACOT13:Q9NPJ3:OID31522:v1:Oncology_II	ACOT13	M15677	3-methylhistidine	-0.0919664	0.271646	0.734947	PPP	Q9NPJ3	Shin et al.	HMDB0000479	ENSG00000112304	FALSE
MR-link-2	ACOT13:Q9NPJ3:OID31522:v1:Oncology_II	ACOT13	M15990	glycerophosphorylcholine (gpc)	0.167423	0.259966	0.519563	PPP	Q9NPJ3	Shin et al.	HMDB0000086	ENSG00000112304	FALSE
MR-link-2	ACOT13:Q9NPJ3:OID31522:v1:Oncology_II	ACOT13	M15996	aspartate	-0.124003	0.242451	0.609032	PPP	Q9NPJ3	Shin et al.	HMDB0000191	ENSG00000112304	FALSE
MR-link-2	ACOT13:Q9NPJ3:OID31522:v1:Oncology_II	ACOT13	M20489	glucose	0.11889	0.230604	0.606162	PPP	Q9NPJ3	Shin et al.	HMDB0000122	ENSG00000112304	FALSE
MR-link-2	ACOT13:Q9NPJ3:OID31522:v1:Oncology_II	ACOT13	M21044	2-hydroxybutyrate (ahb)	-0.342123	0.262559	0.192564	PPP	Q9NPJ3	Shin et al.	HMDB0000008	ENSG00000112304	FALSE
MR-link-2	ACOT13:Q9NPJ3:OID31522:v1:Oncology_II	ACOT13	M27718	creatine	-0.254586	0.273295	0.351572	PPP	Q9NPJ3	Shin et al.	HMDB0000064	ENSG00000112304	FALSE
MR-link-2	ACOT13:Q9NPJ3:OID31522:v1:Oncology_II	ACOT13	M31453	cysteine	-0.0497797	0.292236	0.864742	PPP	Q9NPJ3	Shin et al.	HMDB0000574	ENSG00000112304	FALSE
MR-link-2	ACOT13:Q9NPJ3:OID31522:v1:Oncology_II	ACOT13	M32198	acetylcarnitine (c2)	0.10959	0.247863	0.65839	PPP	Q9NPJ3	Shin et al.	HMDB0000201	ENSG00000112304	FALSE
MR-link-2	ACOT13:Q9NPJ3:OID31522:v1:Oncology_II	ACOT13	M32315	serine	0.156688	0.317566	0.621729	PPP	Q9NPJ3	Shin et al.	HMDB0000187	ENSG00000112304	FALSE
MR-link-2	ACOT13:Q9NPJ3:OID31522:v1:Oncology_II	ACOT13	M32338	glycine	0.0872634	0.307943	0.77689	PPP	Q9NPJ3	Shin et al.	HMDB0000123	ENSG00000112304	FALSE
MR-link-2	ACOT13:Q9NPJ3:OID31522:v1:Oncology_II	ACOT13	M32339	alanine	0.0627827	0.259751	0.80901	PPP	Q9NPJ3	Shin et al.	HMDB0000161	ENSG00000112304	FALSE
MR-link-2	ACOT13:Q9NPJ3:OID31522:v1:Oncology_II	ACOT13	M32425	dehydroepiandrosterone sulfate (dhea-s)	-0.0102264	0.250874	0.967485	PPP	Q9NPJ3	Shin et al.	HMDB0001032	ENSG00000112304	FALSE
MR-link-2	ACOT13:Q9NPJ3:OID31522:v1:Oncology_II	ACOT13	M32593	heme	-0.293765	0.266207	0.269801	PPP	Q9NPJ3	Shin et al.	HMDB0003178	ENSG00000112304	FALSE
MR-link-2	ACOT13:Q9NPJ3:OID31522:v1:Oncology_II	ACOT13	M33453	alpha-ketoglutarate	-0.119778	0.319449	0.707697	PPP	Q9NPJ3	Shin et al.	HMDB0000208	ENSG00000112304	FALSE
MR-link-2	ACOT13:Q9NPJ3:OID31522:v1:Oncology_II	ACOT13	bioa_001	alanine	0.0207293	0.0706646	0.769256	PPP	Q9NPJ3	Lotta et al.	HMDB0000161	ENSG00000112304	FALSE
MR-link-2	ACOT13:Q9NPJ3:OID31522:v1:Oncology_II	ACOT13	bioa_002	arginine	-0.1298	0.13759	0.345486	PPP	Q9NPJ3	Lotta et al.	HMDB0000517	ENSG00000112304	FALSE
MR-link-2	ACOT13:Q9NPJ3:OID31522:v1:Oncology_II	ACOT13	bioa_004	aspartate	0.065751	0.116256	0.571685	PPP	Q9NPJ3	Lotta et al.	HMDB0000191	ENSG00000112304	FALSE
MR-link-2	ACOT13:Q9NPJ3:OID31522:v1:Oncology_II	ACOT13	bioa_005	citrulline	-0.154989	0.120336	0.197756	PPP	Q9NPJ3	Lotta et al.	HMDB0000904	ENSG00000112304	FALSE
MR-link-2	ACOT13:Q9NPJ3:OID31522:v1:Oncology_II	ACOT13	bioa_008	glycine	-0.0622354	0.106181	0.557791	PPP	Q9NPJ3	Lotta et al.	HMDB0000123	ENSG00000112304	FALSE
MR-link-2	ACOT13:Q9NPJ3:OID31522:v1:Oncology_II	ACOT13	bioa_013	methionine	-0.06458	0.122973	0.599474	PPP	Q9NPJ3	Lotta et al.	HMDB0000696	ENSG00000112304	FALSE
MR-link-2	ACOT13:Q9NPJ3:OID31522:v1:Oncology_II	ACOT13	bioa_014	ornithine	-0.184045	0.13685	0.17867	PPP	Q9NPJ3	Lotta et al.	HMDB0000214	ENSG00000112304	FALSE
MR-link-2	ACOT13:Q9NPJ3:OID31522:v1:Oncology_II	ACOT13	bioa_015	phenylethylamine	0.0835889	0.193034	0.664996	PPP	Q9NPJ3	Lotta et al.	HMDB0012275	ENSG00000112304	FALSE
MR-link-2	ACOT13:Q9NPJ3:OID31522:v1:Oncology_II	ACOT13	bioa_018	serine	0.0149856	0.126031	0.905351	PPP	Q9NPJ3	Lotta et al.	HMDB0000187	ENSG00000112304	FALSE
MR-link-2	ACOT13:Q9NPJ3:OID31522:v1:Oncology_II	ACOT13	bioa_020	tryptophan	0.119171	0.140965	0.39789	PPP	Q9NPJ3	Lotta et al.	HMDB0000929	ENSG00000112304	FALSE
MR-link-2	ACOT13:Q9NPJ3:OID31522:v1:Oncology_II	ACOT13	bioa_023	n-acetylornithine	-0.259039	0.145213	0.0744485	PPP	Q9NPJ3	Lotta et al.	HMDB0003357	ENSG00000112304	FALSE
MR-link-2	ACOT13:Q9NPJ3:OID31522:v1:Oncology_II	ACOT13	bioa_031	sarcosine	-0.0893283	0.114989	0.437252	PPP	Q9NPJ3	Lotta et al.	HMDB0000271	ENSG00000112304	FALSE
MR-link-2	ACOT13:Q9NPJ3:OID31522:v1:Oncology_II	ACOT13	bioa_032	serotonin	0.241621	0.154054	0.116784	PPP	Q9NPJ3	Lotta et al.	HMDB0000259	ENSG00000112304	FALSE
MR-link-2	ACOT13:Q9NPJ3:OID31522:v1:Oncology_II	ACOT13	bioa_033	spermidine	0.111838	0.157274	0.47702	PPP	Q9NPJ3	Lotta et al.	HMDB0001257	ENSG00000112304	FALSE
MR-link-2	ACOT13:Q9NPJ3:OID31522:v1:Oncology_II	ACOT13	bior_002	acetylcarnitine (c2)	-0.017223	0.150361	0.908806	PPP	Q9NPJ3	Lotta et al.	HMDB0000201	ENSG00000112304	FALSE
MR-link-2	ACOT13:Q9NPJ3:OID31522:v1:Oncology_II	ACOT13	met-d-Acetate	acetate	0.0153662	0.060254	0.798705	PPP	Q9NPJ3	Borges et al.	HMDB0000042	ENSG00000112304	FALSE
MR-link-2	ACOT13:Q9NPJ3:OID31522:v1:Oncology_II	ACOT13	met-d-Acetoacetate	acetoacetate	-0.0421641	0.0555338	0.447702	PPP	Q9NPJ3	Borges et al.	HMDB0000060	ENSG00000112304	FALSE
MR-link-2	ACOT13:Q9NPJ3:OID31522:v1:Oncology_II	ACOT13	met-d-Ala	alanine	-0.00271203	0.0612325	0.964673	PPP	Q9NPJ3	Borges et al.	HMDB0000161	ENSG00000112304	FALSE
MR-link-2	ACOT13:Q9NPJ3:OID31522:v1:Oncology_II	ACOT13	met-d-Gly	glycine	0.10132	0.0534371	0.0579508	PPP	Q9NPJ3	Borges et al.	HMDB0000123	ENSG00000112304	FALSE
MR-link-2	ACOT13:Q9NPJ3:OID31522:v1:Oncology_II	ACOT13	met-d-LA	linoleate (18:2n6)	-0.15035	0.0545037	0.0058063	PPP	Q9NPJ3	Borges et al.	HMDB0006270,HMDB0000673	ENSG00000112304	FALSE
MR-link-2	ACOT13:Q9NPJ3:OID31522:v1:Oncology_II	ACOT13	met-d-Phe	phenylalanine	0.000975209	0.062879	0.987626	PPP	Q9NPJ3	Borges et al.	HMDB0000159	ENSG00000112304	FALSE
MR-link-2	ACOT13:Q9NPJ3:OID31522:v1:Oncology_II	ACOT13	met-d-Pyruvate	pyruvate	-0.0356623	0.0557383	0.522292	PPP	Q9NPJ3	Borges et al.	HMDB0000243	ENSG00000112304	FALSE
MR-link-2	ACOX1:Q15067:OID20124:v1:Cardiometabolic	ACOX1	GCST90199627	n-alpha-acetylornithine	-0.229585	0.296699	0.43905	PPP	Q15067	Chen et al.	HMDB0003357	ENSG00000161533	FALSE
MR-link-2	ACOX1:Q15067:OID20124:v1:Cardiometabolic	ACOX1	GCST90199628	3-methylhistidine	0.240895	0.219523	0.272486	PPP	Q15067	Chen et al.	HMDB0000479	ENSG00000161533	FALSE
MR-link-2	ACOX1:Q15067:OID20124:v1:Cardiometabolic	ACOX1	GCST90199629	glycerophosphorylcholine (gpc)	-0.0619664	0.246683	0.801661	PPP	Q15067	Chen et al.	HMDB0000086	ENSG00000161533	FALSE
MR-link-2	ACOX1:Q15067:OID20124:v1:Cardiometabolic	ACOX1	GCST90199669	acetylcarnitine (c2)	-0.353694	0.206229	0.0863355	PPP	Q15067	Chen et al.	HMDB0000201	ENSG00000161533	FALSE
MR-link-2	ACOX1:Q15067:OID20124:v1:Cardiometabolic	ACOX1	GCST90199673	dehydroepiandrosterone sulfate (dhea-s)	0.0564529	0.21666	0.794432	PPP	Q15067	Chen et al.	HMDB0001032	ENSG00000161533	FALSE
MR-link-2	ACOX1:Q15067:OID20124:v1:Cardiometabolic	ACOX1	GCST90199691	1-methylhistidine	-0.09872	0.308409	0.748897	PPP	Q15067	Chen et al.	HMDB0000001	ENSG00000161533	FALSE
MR-link-2	ACOX1:Q15067:OID20124:v1:Cardiometabolic	ACOX1	GCST90199845	sphinganine-1-phosphate	0.136532	0.361207	0.70544	PPP	Q15067	Chen et al.	HMDB0001383	ENSG00000161533	FALSE
MR-link-2	ACOX1:Q15067:OID20124:v1:Cardiometabolic	ACOX1	GCST90199896	sulfate*	0.138347	0.272356	0.611478	PPP	Q15067	Chen et al.	HMDB01448	ENSG00000161533	FALSE
MR-link-2	ACOX1:Q15067:OID20124:v1:Cardiometabolic	ACOX1	GCST90199972	sphingomyelin (d18:1/24:1, d18:2/24:0)*	0.0834857	0.210043	0.691021	PPP	Q15067	Chen et al.	HMDB0012107	ENSG00000161533	FALSE
MR-link-2	ACOX1:Q15067:OID20124:v1:Cardiometabolic	ACOX1	GCST90200001	sphingomyelin (d18:1/20:0, d16:1/22:0)*	-0.12666	0.216055	0.557715	PPP	Q15067	Chen et al.	HMDB0012102	ENSG00000161533	FALSE
MR-link-2	ACOX1:Q15067:OID20124:v1:Cardiometabolic	ACOX1	GCST90200049	myristoyl dihydrosphingomyelin (d18:0/14:0)*	-0.290142	0.215944	0.179079	PPP	Q15067	Chen et al.	HMDB0012085	ENSG00000161533	FALSE
MR-link-2	ACOX1:Q15067:OID20124:v1:Cardiometabolic	ACOX1	GCST90200056	sphingomyelin (d18:0/18:0, d19:0/17:0)*	-0.0204916	0.216561	0.924614	PPP	Q15067	Chen et al.	HMDB0012087	ENSG00000161533	FALSE
MR-link-2	ACOX1:Q15067:OID20124:v1:Cardiometabolic	ACOX1	GCST90200279	pantothenate	-0.16733	0.218987	0.444802	PPP	Q15067	Chen et al.	HMDB0000210	ENSG00000161533	FALSE
MR-link-2	ACOX1:Q15067:OID20124:v1:Cardiometabolic	ACOX1	GCST90200283	3-ureidopropionate	0.0884793	0.276169	0.748679	PPP	Q15067	Chen et al.	HMDB0000026	ENSG00000161533	FALSE
MR-link-2	ACOX1:Q15067:OID20124:v1:Cardiometabolic	ACOX1	GCST90200291	sarcosine	0.198532	0.218399	0.363332	PPP	Q15067	Chen et al.	HMDB0000271	ENSG00000161533	FALSE
MR-link-2	ACOX1:Q15067:OID20124:v1:Cardiometabolic	ACOX1	GCST90200296	methyl indole-3-acetate	0.213163	0.304124	0.483361	PPP	Q15067	Chen et al.	HMDB0029738	ENSG00000161533	FALSE
MR-link-2	ACOX1:Q15067:OID20124:v1:Cardiometabolic	ACOX1	GCST90200306	butyrate/isobutyrate (4:0)	-0.137776	0.227827	0.545352	PPP	Q15067	Chen et al.	HMDB0000039	ENSG00000161533	FALSE
MR-link-2	ACOX1:Q15067:OID20124:v1:Cardiometabolic	ACOX1	GCST90200314	n-acetylneuraminate	0.457113	0.283855	0.107316	PPP	Q15067	Chen et al.	HMDB0000230	ENSG00000161533	FALSE
MR-link-2	ACOX1:Q15067:OID20124:v1:Cardiometabolic	ACOX1	GCST90200318	acetoacetate	-0.220855	0.234815	0.346937	PPP	Q15067	Chen et al.	HMDB0000060	ENSG00000161533	FALSE
MR-link-2	ACOX1:Q15067:OID20124:v1:Cardiometabolic	ACOX1	GCST90200319	cys-gly, oxidized	-0.210979	0.216368	0.329515	PPP	Q15067	Chen et al.	HMDB0000078	ENSG00000161533	FALSE
MR-link-2	ACOX1:Q15067:OID20124:v1:Cardiometabolic	ACOX1	GCST90200323	creatine	0.00563917	0.280344	0.983951	PPP	Q15067	Chen et al.	HMDB0000064	ENSG00000161533	FALSE
MR-link-2	ACOX1:Q15067:OID20124:v1:Cardiometabolic	ACOX1	GCST90200325	glycerol	0.144267	0.239175	0.546385	PPP	Q15067	Chen et al.	HMDB0000131	ENSG00000161533	FALSE
MR-link-2	ACOX1:Q15067:OID20124:v1:Cardiometabolic	ACOX1	GCST90200327	choline	-0.0629723	0.229796	0.784057	PPP	Q15067	Chen et al.	HMDB0000097	ENSG00000161533	FALSE
MR-link-2	ACOX1:Q15067:OID20124:v1:Cardiometabolic	ACOX1	GCST90200335	stearoyl sphingomyelin (d18:1/18:0)	-0.131333	0.214403	0.540173	PPP	Q15067	Chen et al.	HMDB0001348	ENSG00000161533	FALSE
MR-link-2	ACOX1:Q15067:OID20124:v1:Cardiometabolic	ACOX1	GCST90200336	n-palmitoyl-sphingosine (d18:1/16:0)	-0.0553784	0.211301	0.793257	PPP	Q15067	Chen et al.	HMDB0004949	ENSG00000161533	FALSE
MR-link-2	ACOX1:Q15067:OID20124:v1:Cardiometabolic	ACOX1	GCST90200341	n-stearoyl-sphingosine (d18:1/18:0)*	0.0355035	0.219186	0.871322	PPP	Q15067	Chen et al.	HMDB0004950	ENSG00000161533	FALSE
MR-link-2	ACOX1:Q15067:OID20124:v1:Cardiometabolic	ACOX1	GCST90200345	s-adenosylhomocysteine (sah)	0.213193	0.260844	0.413746	PPP	Q15067	Chen et al.	HMDB00939	ENSG00000161533	FALSE
MR-link-2	ACOX1:Q15067:OID20124:v1:Cardiometabolic	ACOX1	GCST90200351	n-acetylputrescine	0.326448	0.265094	0.218157	PPP	Q15067	Chen et al.	HMDB0002064	ENSG00000161533	FALSE
MR-link-2	ACOX1:Q15067:OID20124:v1:Cardiometabolic	ACOX1	GCST90200354	linoleate (18:2n6)	-0.142122	0.207663	0.493731	PPP	Q15067	Chen et al.	HMDB0006270,HMDB0000673	ENSG00000161533	FALSE
MR-link-2	ACOX1:Q15067:OID20124:v1:Cardiometabolic	ACOX1	GCST90200355	adenosine 5'-diphosphate (adp)	-0.179432	0.286707	0.53142	PPP	Q15067	Chen et al.	HMDB0001341	ENSG00000161533	FALSE
MR-link-2	ACOX1:Q15067:OID20124:v1:Cardiometabolic	ACOX1	GCST90200356	adenosine 5'-monophosphate (amp)	-0.329097	0.2566	0.199657	PPP	Q15067	Chen et al.	HMDB0000045	ENSG00000161533	FALSE
MR-link-2	ACOX1:Q15067:OID20124:v1:Cardiometabolic	ACOX1	GCST90200358	arachidonate (20:4n6)	-0.23641	0.219799	0.282118	PPP	Q15067	Chen et al.	HMDB0001043	ENSG00000161533	FALSE
MR-link-2	ACOX1:Q15067:OID20124:v1:Cardiometabolic	ACOX1	GCST90200361	beta-alanine	0.480652	0.216847	0.0266539	PPP	Q15067	Chen et al.	HMDB0000056	ENSG00000161533	FALSE
MR-link-2	ACOX1:Q15067:OID20124:v1:Cardiometabolic	ACOX1	GCST90200362	succinate	0.106583	0.220817	0.629327	PPP	Q15067	Chen et al.	HMDB0000254	ENSG00000161533	FALSE
MR-link-2	ACOX1:Q15067:OID20124:v1:Cardiometabolic	ACOX1	GCST90200363	choline phosphate	0.13977	0.21534	0.516295	PPP	Q15067	Chen et al.	HMDB0001565	ENSG00000161533	FALSE
MR-link-2	ACOX1:Q15067:OID20124:v1:Cardiometabolic	ACOX1	GCST90200364	cysteinylglycine	0.0888098	0.212023	0.675313	PPP	Q15067	Chen et al.	HMDB0000078	ENSG00000161533	FALSE
MR-link-2	ACOX1:Q15067:OID20124:v1:Cardiometabolic	ACOX1	GCST90200370	aspartate	0.331771	0.229592	0.148444	PPP	Q15067	Chen et al.	HMDB0000191	ENSG00000161533	FALSE
MR-link-2	ACOX1:Q15067:OID20124:v1:Cardiometabolic	ACOX1	GCST90200372	arginine	0.228672	0.255679	0.371123	PPP	Q15067	Chen et al.	HMDB0000517	ENSG00000161533	FALSE
MR-link-2	ACOX1:Q15067:OID20124:v1:Cardiometabolic	ACOX1	GCST90200374	sphinganine	0.191057	0.312113	0.540446	PPP	Q15067	Chen et al.	HMDB0000269	ENSG00000161533	FALSE
MR-link-2	ACOX1:Q15067:OID20124:v1:Cardiometabolic	ACOX1	GCST90200376	flavin adenine dinucleotide (fad)	0.155128	0.245377	0.527255	PPP	Q15067	Chen et al.	HMDB0001248	ENSG00000161533	TRUE
MR-link-2	ACOX1:Q15067:OID20124:v1:Cardiometabolic	ACOX1	GCST90200378	cortisol	0.0864489	0.216048	0.689056	PPP	Q15067	Chen et al.	HMDB0000063	ENSG00000161533	FALSE
MR-link-2	ACOX1:Q15067:OID20124:v1:Cardiometabolic	ACOX1	GCST90200383	cystathionine	0.155949	0.219973	0.478359	PPP	Q15067	Chen et al.	HMDB0000099	ENSG00000161533	FALSE
MR-link-2	ACOX1:Q15067:OID20124:v1:Cardiometabolic	ACOX1	GCST90200384	guanidinoacetate	0.106888	0.211533	0.613347	PPP	Q15067	Chen et al.	HMDB0000128	ENSG00000161533	FALSE
MR-link-2	ACOX1:Q15067:OID20124:v1:Cardiometabolic	ACOX1	GCST90200385	sphingosine	0.143861	0.313361	0.646169	PPP	Q15067	Chen et al.	HMDB0000252	ENSG00000161533	FALSE
MR-link-2	ACOX1:Q15067:OID20124:v1:Cardiometabolic	ACOX1	GCST90200390	stearate (18:0)	-0.0687498	0.209171	0.7424	PPP	Q15067	Chen et al.	HMDB0000827	ENSG00000161533	FALSE
MR-link-2	ACOX1:Q15067:OID20124:v1:Cardiometabolic	ACOX1	GCST90200391	methionine	0.254377	0.297532	0.392576	PPP	Q15067	Chen et al.	HMDB0000696	ENSG00000161533	FALSE
MR-link-2	ACOX1:Q15067:OID20124:v1:Cardiometabolic	ACOX1	GCST90200393	phosphate	-0.112705	0.21039	0.592171	PPP	Q15067	Chen et al.	HMDB0001429	ENSG00000161533	FALSE
MR-link-2	ACOX1:Q15067:OID20124:v1:Cardiometabolic	ACOX1	GCST90200394	inosine	-0.170481	0.386288	0.658972	PPP	Q15067	Chen et al.	HMDB0000195	ENSG00000161533	FALSE
MR-link-2	ACOX1:Q15067:OID20124:v1:Cardiometabolic	ACOX1	GCST90200395	inosine 5'-monophosphate (imp)	0.395182	0.355196	0.265891	PPP	Q15067	Chen et al.	HMDB0000175	ENSG00000161533	FALSE
MR-link-2	ACOX1:Q15067:OID20124:v1:Cardiometabolic	ACOX1	GCST90200396	phenylalanine	0.303913	0.218024	0.163336	PPP	Q15067	Chen et al.	HMDB0000159	ENSG00000161533	FALSE
MR-link-2	ACOX1:Q15067:OID20124:v1:Cardiometabolic	ACOX1	GCST90200397	palmitate (16:0)	-0.0463454	0.206878	0.822739	PPP	Q15067	Chen et al.	HMDB0000220	ENSG00000161533	FALSE
MR-link-2	ACOX1:Q15067:OID20124:v1:Cardiometabolic	ACOX1	GCST90200400	nicotinamide	-0.469089	0.30741	0.127025	PPP	Q15067	Chen et al.	HMDB0001406	ENSG00000161533	FALSE
MR-link-2	ACOX1:Q15067:OID20124:v1:Cardiometabolic	ACOX1	GCST90200403	citrulline	0.29602	0.209911	0.158477	PPP	Q15067	Chen et al.	HMDB0000904	ENSG00000161533	FALSE
MR-link-2	ACOX1:Q15067:OID20124:v1:Cardiometabolic	ACOX1	GCST90200404	ornithine	-0.0598839	0.214335	0.779943	PPP	Q15067	Chen et al.	HMDB0000214	ENSG00000161533	FALSE
MR-link-2	ACOX1:Q15067:OID20124:v1:Cardiometabolic	ACOX1	GCST90200405	retinol (vitamin a)	0.169416	0.310664	0.585522	PPP	Q15067	Chen et al.	HMDB0000305	ENSG00000161533	FALSE
MR-link-2	ACOX1:Q15067:OID20124:v1:Cardiometabolic	ACOX1	GCST90200406	1-methylnicotinamide	-0.16528	0.225242	0.463076	PPP	Q15067	Chen et al.	HMDB0000699	ENSG00000161533	FALSE
MR-link-2	ACOX1:Q15067:OID20124:v1:Cardiometabolic	ACOX1	GCST90200407	uridine	-0.0189743	0.265604	0.943049	PPP	Q15067	Chen et al.	HMDB0000296	ENSG00000161533	FALSE
MR-link-2	ACOX1:Q15067:OID20124:v1:Cardiometabolic	ACOX1	GCST90200415	serine	-0.0886406	0.271423	0.743988	PPP	Q15067	Chen et al.	HMDB0000187	ENSG00000161533	FALSE
MR-link-2	ACOX1:Q15067:OID20124:v1:Cardiometabolic	ACOX1	GCST90200417	urea	0.0268605	0.252093	0.915146	PPP	Q15067	Chen et al.	HMDB0000294	ENSG00000161533	FALSE
MR-link-2	ACOX1:Q15067:OID20124:v1:Cardiometabolic	ACOX1	GCST90200418	pyridoxal	0.0749525	0.216799	0.72955	PPP	Q15067	Chen et al.	HMDB0001545	ENSG00000161533	FALSE
MR-link-2	ACOX1:Q15067:OID20124:v1:Cardiometabolic	ACOX1	GCST90200422	serotonin	0.0998406	0.22834	0.661934	PPP	Q15067	Chen et al.	HMDB0000259	ENSG00000161533	FALSE
MR-link-2	ACOX1:Q15067:OID20124:v1:Cardiometabolic	ACOX1	GCST90200423	spermidine	-0.0765833	0.228909	0.737958	PPP	Q15067	Chen et al.	HMDB0001257	ENSG00000161533	FALSE
MR-link-2	ACOX1:Q15067:OID20124:v1:Cardiometabolic	ACOX1	GCST90200429	cytidine	-0.00513325	0.23204	0.98235	PPP	Q15067	Chen et al.	HMDB0000089	ENSG00000161533	FALSE
MR-link-2	ACOX1:Q15067:OID20124:v1:Cardiometabolic	ACOX1	GCST90200430	pyruvate	0.219721	0.280403	0.43328	PPP	Q15067	Chen et al.	HMDB0000243	ENSG00000161533	FALSE
MR-link-2	ACOX1:Q15067:OID20124:v1:Cardiometabolic	ACOX1	GCST90200431	alanine	0.163472	0.214901	0.446845	PPP	Q15067	Chen et al.	HMDB0000161	ENSG00000161533	FALSE
MR-link-2	ACOX1:Q15067:OID20124:v1:Cardiometabolic	ACOX1	GCST90200437	fructose	-0.136125	0.22066	0.537301	PPP	Q15067	Chen et al.	HMDB0000660	ENSG00000161533	FALSE
MR-link-2	ACOX1:Q15067:OID20124:v1:Cardiometabolic	ACOX1	GCST90200438	alpha-ketobutyrate	-0.00155789	0.208105	0.994027	PPP	Q15067	Chen et al.	HMDB0000005	ENSG00000161533	FALSE
MR-link-2	ACOX1:Q15067:OID20124:v1:Cardiometabolic	ACOX1	GCST90200439	cysteine	-0.202836	0.209312	0.332514	PPP	Q15067	Chen et al.	HMDB0000574	ENSG00000161533	FALSE
MR-link-2	ACOX1:Q15067:OID20124:v1:Cardiometabolic	ACOX1	GCST90200441	tryptophan	0.13056	0.262414	0.618813	PPP	Q15067	Chen et al.	HMDB0000929	ENSG00000161533	FALSE
MR-link-2	ACOX1:Q15067:OID20124:v1:Cardiometabolic	ACOX1	GCST90200447	maltose	0.386916	0.266774	0.146961	PPP	Q15067	Chen et al.	HMDB0000163	ENSG00000161533	FALSE
MR-link-2	ACOX1:Q15067:OID20124:v1:Cardiometabolic	ACOX1	GCST90200455	alpha-ketoglutarate	-0.175176	0.27945	0.530751	PPP	Q15067	Chen et al.	HMDB0000208	ENSG00000161533	FALSE
MR-link-2	ACOX1:Q15067:OID20124:v1:Cardiometabolic	ACOX1	GCST90200684	n-acetyl-aspartyl-glutamate (naag)	0.217058	0.21583	0.314564	PPP	Q15067	Chen et al.	HMDB0001067	ENSG00000161533	FALSE
MR-link-2	ACOX1:Q15067:OID20124:v1:Cardiometabolic	ACOX1	GCST90200687	bilirubin (e,z or z,e)*	0.0856032	0.209848	0.683325	PPP	Q15067	Chen et al.	HMDB0000488	ENSG00000161533	FALSE
MR-link-2	ACOX1:Q15067:OID20124:v1:Cardiometabolic	ACOX1	GCST90200691	n-delta-acetylornithine	0.165539	0.288268	0.565797	PPP	Q15067	Chen et al.	HMDB0003357	ENSG00000161533	FALSE
MR-link-2	ACOX1:Q15067:OID20124:v1:Cardiometabolic	ACOX1	GCST90200704	bilirubin (z,z)	-0.0181538	0.213328	0.932183	PPP	Q15067	Chen et al.	HMDB0000054	ENSG00000161533	FALSE
MR-link-2	ACOX1:Q15067:OID20124:v1:Cardiometabolic	ACOX1	GCST90200706	biliverdin	-0.209016	0.216326	0.33394	PPP	Q15067	Chen et al.	HMDB0001008	ENSG00000161533	FALSE
MR-link-2	ACOX1:Q15067:OID20124:v1:Cardiometabolic	ACOX1	GCST90200707	glycine	0.0211786	0.263937	0.936046	PPP	Q15067	Chen et al.	HMDB0000123	ENSG00000161533	FALSE
MR-link-2	ACOX1:Q15067:OID20124:v1:Cardiometabolic	ACOX1	M00054	tryptophan	0.196991	0.232281	0.396398	PPP	Q15067	Shin et al.	HMDB0000929	ENSG00000161533	FALSE
MR-link-2	ACOX1:Q15067:OID20124:v1:Cardiometabolic	ACOX1	M00555	adenosine	0.153969	0.24062	0.522247	PPP	Q15067	Shin et al.	HMDB0000050	ENSG00000161533	FALSE
MR-link-2	ACOX1:Q15067:OID20124:v1:Cardiometabolic	ACOX1	M00577	fructose	0.186714	0.232693	0.422319	PPP	Q15067	Shin et al.	HMDB0000660	ENSG00000161533	FALSE
MR-link-2	ACOX1:Q15067:OID20124:v1:Cardiometabolic	ACOX1	M00599	pyruvate	0.150855	0.241042	0.531417	PPP	Q15067	Shin et al.	HMDB0000243	ENSG00000161533	FALSE
MR-link-2	ACOX1:Q15067:OID20124:v1:Cardiometabolic	ACOX1	M00606	uridine	-0.0498955	0.243998	0.837969	PPP	Q15067	Shin et al.	HMDB0000296	ENSG00000161533	FALSE
MR-link-2	ACOX1:Q15067:OID20124:v1:Cardiometabolic	ACOX1	M01105	linoleate (18:2n6)	-0.292958	0.390735	0.453398	PPP	Q15067	Shin et al.	HMDB0006270,HMDB0000673	ENSG00000161533	FALSE
MR-link-2	ACOX1:Q15067:OID20124:v1:Cardiometabolic	ACOX1	M01110	arachidonate (20:4n6)	0.0131763	0.231126	0.954538	PPP	Q15067	Shin et al.	HMDB0001043	ENSG00000161533	FALSE
MR-link-2	ACOX1:Q15067:OID20124:v1:Cardiometabolic	ACOX1	M01123	inosine	-0.22704	0.399803	0.570116	PPP	Q15067	Shin et al.	HMDB0000195	ENSG00000161533	FALSE
MR-link-2	ACOX1:Q15067:OID20124:v1:Cardiometabolic	ACOX1	M01302	methionine	-0.398711	0.303514	0.188965	PPP	Q15067	Shin et al.	HMDB0000696	ENSG00000161533	FALSE
MR-link-2	ACOX1:Q15067:OID20124:v1:Cardiometabolic	ACOX1	M01336	palmitate (16:0)	-0.309473	0.365869	0.397633	PPP	Q15067	Shin et al.	HMDB0000220	ENSG00000161533	FALSE
MR-link-2	ACOX1:Q15067:OID20124:v1:Cardiometabolic	ACOX1	M01358	stearate (18:0)	-0.194458	0.369448	0.598648	PPP	Q15067	Shin et al.	HMDB0000827	ENSG00000161533	FALSE
MR-link-2	ACOX1:Q15067:OID20124:v1:Cardiometabolic	ACOX1	M01493	ornithine	-0.270065	0.241295	0.263042	PPP	Q15067	Shin et al.	HMDB0000214	ENSG00000161533	FALSE
MR-link-2	ACOX1:Q15067:OID20124:v1:Cardiometabolic	ACOX1	M01508	pantothenate	-0.101424	0.292065	0.728393	PPP	Q15067	Shin et al.	HMDB0000210	ENSG00000161533	FALSE
MR-link-2	ACOX1:Q15067:OID20124:v1:Cardiometabolic	ACOX1	M01638	arginine	0.116024	0.242882	0.632865	PPP	Q15067	Shin et al.	HMDB0000517	ENSG00000161533	FALSE
MR-link-2	ACOX1:Q15067:OID20124:v1:Cardiometabolic	ACOX1	M01640	ascorbate (vitamin c)	-0.249411	0.443317	0.573706	PPP	Q15067	Shin et al.	HMDB0000044	ENSG00000161533	FALSE
MR-link-2	ACOX1:Q15067:OID20124:v1:Cardiometabolic	ACOX1	M01670	urea	0.213204	0.234342	0.36293	PPP	Q15067	Shin et al.	HMDB0000294	ENSG00000161533	FALSE
MR-link-2	ACOX1:Q15067:OID20124:v1:Cardiometabolic	ACOX1	M01712	cortisol	0.822669	0.337007	0.0146426	PPP	Q15067	Shin et al.	HMDB0000063	ENSG00000161533	FALSE
MR-link-2	ACOX1:Q15067:OID20124:v1:Cardiometabolic	ACOX1	M01827	riboflavin (vitamin b2)	0.249312	0.514211	0.627787	PPP	Q15067	Shin et al.	HMDB0000244	ENSG00000161533	FALSE
MR-link-2	ACOX1:Q15067:OID20124:v1:Cardiometabolic	ACOX1	M02132	citrulline	0.19025	0.241761	0.43132	PPP	Q15067	Shin et al.	HMDB0000904	ENSG00000161533	FALSE
MR-link-2	ACOX1:Q15067:OID20124:v1:Cardiometabolic	ACOX1	M02137	biliverdin	-0.0382699	0.334515	0.908917	PPP	Q15067	Shin et al.	HMDB0001008	ENSG00000161533	FALSE
MR-link-2	ACOX1:Q15067:OID20124:v1:Cardiometabolic	ACOX1	M02342	serotonin (5ht)	0.100389	0.342288	0.769303	PPP	Q15067	Shin et al.	HMDB0000259	ENSG00000161533	FALSE
MR-link-2	ACOX1:Q15067:OID20124:v1:Cardiometabolic	ACOX1	M11438	phosphate	-0.239983	0.234723	0.306589	PPP	Q15067	Shin et al.	HMDB0001429	ENSG00000161533	FALSE
MR-link-2	ACOX1:Q15067:OID20124:v1:Cardiometabolic	ACOX1	M15122	glycerol	-0.363148	0.305852	0.235096	PPP	Q15067	Shin et al.	HMDB0000131	ENSG00000161533	FALSE
MR-link-2	ACOX1:Q15067:OID20124:v1:Cardiometabolic	ACOX1	M15488	acetylphosphate	0.153969	0.24062	0.522247	PPP	Q15067	Shin et al.	HMDB0001494	ENSG00000161533	FALSE
MR-link-2	ACOX1:Q15067:OID20124:v1:Cardiometabolic	ACOX1	M15506	choline	0.134471	0.311552	0.666019	PPP	Q15067	Shin et al.	HMDB0000097	ENSG00000161533	FALSE
MR-link-2	ACOX1:Q15067:OID20124:v1:Cardiometabolic	ACOX1	M15630	n-acetylornithine	-0.112536	0.249431	0.651867	PPP	Q15067	Shin et al.	HMDB0003357	ENSG00000161533	FALSE
MR-link-2	ACOX1:Q15067:OID20124:v1:Cardiometabolic	ACOX1	M15677	3-methylhistidine	-0.346399	0.274282	0.206615	PPP	Q15067	Shin et al.	HMDB0000479	ENSG00000161533	FALSE
MR-link-2	ACOX1:Q15067:OID20124:v1:Cardiometabolic	ACOX1	M15990	glycerophosphorylcholine (gpc)	-0.12083	0.246026	0.623335	PPP	Q15067	Shin et al.	HMDB0000086	ENSG00000161533	FALSE
MR-link-2	ACOX1:Q15067:OID20124:v1:Cardiometabolic	ACOX1	M15996	aspartate	0.0149656	0.235202	0.949266	PPP	Q15067	Shin et al.	HMDB0000191	ENSG00000161533	FALSE
MR-link-2	ACOX1:Q15067:OID20124:v1:Cardiometabolic	ACOX1	M20489	glucose	0.579977	0.23391	0.0131569	PPP	Q15067	Shin et al.	HMDB0000122	ENSG00000161533	FALSE
MR-link-2	ACOX1:Q15067:OID20124:v1:Cardiometabolic	ACOX1	M21044	2-hydroxybutyrate (ahb)	0.086684	0.307843	0.778262	PPP	Q15067	Shin et al.	HMDB0000008	ENSG00000161533	FALSE
MR-link-2	ACOX1:Q15067:OID20124:v1:Cardiometabolic	ACOX1	M27718	creatine	-0.0766682	0.226571	0.735073	PPP	Q15067	Shin et al.	HMDB0000064	ENSG00000161533	FALSE
MR-link-2	ACOX1:Q15067:OID20124:v1:Cardiometabolic	ACOX1	M31453	cysteine	-0.31698	0.237016	0.181098	PPP	Q15067	Shin et al.	HMDB0000574	ENSG00000161533	FALSE
MR-link-2	ACOX1:Q15067:OID20124:v1:Cardiometabolic	ACOX1	M32198	acetylcarnitine (c2)	-0.231789	0.230129	0.313833	PPP	Q15067	Shin et al.	HMDB0000201	ENSG00000161533	FALSE
MR-link-2	ACOX1:Q15067:OID20124:v1:Cardiometabolic	ACOX1	M32315	serine	-0.0520521	0.242772	0.830229	PPP	Q15067	Shin et al.	HMDB0000187	ENSG00000161533	FALSE
MR-link-2	ACOX1:Q15067:OID20124:v1:Cardiometabolic	ACOX1	M32338	glycine	0.033883	0.230589	0.883178	PPP	Q15067	Shin et al.	HMDB0000123	ENSG00000161533	FALSE
MR-link-2	ACOX1:Q15067:OID20124:v1:Cardiometabolic	ACOX1	M32339	alanine	0.0245763	0.236913	0.917379	PPP	Q15067	Shin et al.	HMDB0000161	ENSG00000161533	FALSE
MR-link-2	ACOX1:Q15067:OID20124:v1:Cardiometabolic	ACOX1	M32425	dehydroepiandrosterone sulfate (dhea-s)	0.452869	0.363737	0.213116	PPP	Q15067	Shin et al.	HMDB0001032	ENSG00000161533	FALSE
MR-link-2	ACOX1:Q15067:OID20124:v1:Cardiometabolic	ACOX1	M32593	heme	-0.0574278	0.259819	0.825069	PPP	Q15067	Shin et al.	HMDB0003178	ENSG00000161533	FALSE
MR-link-2	ACOX1:Q15067:OID20124:v1:Cardiometabolic	ACOX1	M33453	alpha-ketoglutarate	-0.0393268	0.276564	0.886924	PPP	Q15067	Shin et al.	HMDB0000208	ENSG00000161533	FALSE
MR-link-2	ACOX1:Q15067:OID20124:v1:Cardiometabolic	ACOX1	bioa_001	alanine	0.0842757	0.0705907	0.232531	PPP	Q15067	Lotta et al.	HMDB0000161	ENSG00000161533	FALSE
MR-link-2	ACOX1:Q15067:OID20124:v1:Cardiometabolic	ACOX1	bioa_002	arginine	0.147125	0.156762	0.347975	PPP	Q15067	Lotta et al.	HMDB0000517	ENSG00000161533	FALSE
MR-link-2	ACOX1:Q15067:OID20124:v1:Cardiometabolic	ACOX1	bioa_004	aspartate	-0.111149	0.116929	0.341826	PPP	Q15067	Lotta et al.	HMDB0000191	ENSG00000161533	FALSE
MR-link-2	ACOX1:Q15067:OID20124:v1:Cardiometabolic	ACOX1	bioa_005	citrulline	0.226472	0.112128	0.0434076	PPP	Q15067	Lotta et al.	HMDB0000904	ENSG00000161533	FALSE
MR-link-2	ACOX1:Q15067:OID20124:v1:Cardiometabolic	ACOX1	bioa_008	glycine	0.0903768	0.0745106	0.225153	PPP	Q15067	Lotta et al.	HMDB0000123	ENSG00000161533	FALSE
MR-link-2	ACOX1:Q15067:OID20124:v1:Cardiometabolic	ACOX1	bioa_013	methionine	-0.0265894	0.134449	0.843228	PPP	Q15067	Lotta et al.	HMDB0000696	ENSG00000161533	FALSE
MR-link-2	ACOX1:Q15067:OID20124:v1:Cardiometabolic	ACOX1	bioa_014	ornithine	-0.311696	0.139779	0.0257526	PPP	Q15067	Lotta et al.	HMDB0000214	ENSG00000161533	FALSE
MR-link-2	ACOX1:Q15067:OID20124:v1:Cardiometabolic	ACOX1	bioa_015	phenylethylamine	-0.00759183	0.214871	0.971815	PPP	Q15067	Lotta et al.	HMDB0012275	ENSG00000161533	FALSE
MR-link-2	ACOX1:Q15067:OID20124:v1:Cardiometabolic	ACOX1	bioa_018	serine	-0.219733	0.11835	0.0633619	PPP	Q15067	Lotta et al.	HMDB0000187	ENSG00000161533	FALSE
MR-link-2	ACOX1:Q15067:OID20124:v1:Cardiometabolic	ACOX1	bioa_020	tryptophan	0.197014	0.114602	0.0855928	PPP	Q15067	Lotta et al.	HMDB0000929	ENSG00000161533	FALSE
MR-link-2	ACOX1:Q15067:OID20124:v1:Cardiometabolic	ACOX1	bioa_023	n-acetylornithine	0.0199228	0.11732	0.865155	PPP	Q15067	Lotta et al.	HMDB0003357	ENSG00000161533	FALSE
MR-link-2	ACOX1:Q15067:OID20124:v1:Cardiometabolic	ACOX1	bioa_031	sarcosine	-0.0244599	0.166577	0.883259	PPP	Q15067	Lotta et al.	HMDB0000271	ENSG00000161533	FALSE
MR-link-2	ACOX1:Q15067:OID20124:v1:Cardiometabolic	ACOX1	bioa_032	serotonin	0.0686236	0.145556	0.637314	PPP	Q15067	Lotta et al.	HMDB0000259	ENSG00000161533	FALSE
MR-link-2	ACOX1:Q15067:OID20124:v1:Cardiometabolic	ACOX1	bioa_033	spermidine	0.120089	0.199245	0.546696	PPP	Q15067	Lotta et al.	HMDB0001257	ENSG00000161533	FALSE
MR-link-2	ACOX1:Q15067:OID20124:v1:Cardiometabolic	ACOX1	bior_002	acetylcarnitine (c2)	-0.119756	0.113859	0.292893	PPP	Q15067	Lotta et al.	HMDB0000201	ENSG00000161533	FALSE
MR-link-2	ACOX1:Q15067:OID20124:v1:Cardiometabolic	ACOX1	met-d-Acetate	acetate	-0.0708581	0.0632588	0.262658	PPP	Q15067	Borges et al.	HMDB0000042	ENSG00000161533	FALSE
MR-link-2	ACOX1:Q15067:OID20124:v1:Cardiometabolic	ACOX1	met-d-Acetoacetate	acetoacetate	0.0119087	0.0573018	0.835366	PPP	Q15067	Borges et al.	HMDB0000060	ENSG00000161533	FALSE
MR-link-2	ACOX1:Q15067:OID20124:v1:Cardiometabolic	ACOX1	met-d-Ala	alanine	0.0495028	0.0578044	0.391785	PPP	Q15067	Borges et al.	HMDB0000161	ENSG00000161533	FALSE
MR-link-2	ACOX1:Q15067:OID20124:v1:Cardiometabolic	ACOX1	met-d-Gly	glycine	0.120354	0.0651708	0.0647829	PPP	Q15067	Borges et al.	HMDB0000123	ENSG00000161533	FALSE
MR-link-2	ACOX1:Q15067:OID20124:v1:Cardiometabolic	ACOX1	met-d-LA	linoleate (18:2n6)	0.0775524	0.0614419	0.206875	PPP	Q15067	Borges et al.	HMDB0006270,HMDB0000673	ENSG00000161533	FALSE
MR-link-2	ACOX1:Q15067:OID20124:v1:Cardiometabolic	ACOX1	met-d-Phe	phenylalanine	-0.0471812	0.0603331	0.434207	PPP	Q15067	Borges et al.	HMDB0000159	ENSG00000161533	FALSE
MR-link-2	ACOX1:Q15067:OID20124:v1:Cardiometabolic	ACOX1	met-d-Pyruvate	pyruvate	0.0930862	0.0584255	0.111105	PPP	Q15067	Borges et al.	HMDB0000243	ENSG00000161533	FALSE
MR-link-2	ACP5:P13686:OID20314:v1:Cardiometabolic	ACP5	GCST90199627	n-alpha-acetylornithine	-0.035181	0.0352012	0.317588	PPP	P13686	Chen et al.	HMDB0003357	ENSG00000102575	FALSE
MR-link-2	ACP5:P13686:OID20314:v1:Cardiometabolic	ACP5	GCST90199628	3-methylhistidine	0.0486916	0.0307718	0.11357	PPP	P13686	Chen et al.	HMDB0000479	ENSG00000102575	FALSE
MR-link-2	ACP5:P13686:OID20314:v1:Cardiometabolic	ACP5	GCST90199629	glycerophosphorylcholine (gpc)	0.0303391	0.0301351	0.314046	PPP	P13686	Chen et al.	HMDB0000086	ENSG00000102575	FALSE
MR-link-2	ACP5:P13686:OID20314:v1:Cardiometabolic	ACP5	GCST90199669	acetylcarnitine (c2)	-0.0510812	0.0290068	0.0782364	PPP	P13686	Chen et al.	HMDB0000201	ENSG00000102575	FALSE
MR-link-2	ACP5:P13686:OID20314:v1:Cardiometabolic	ACP5	GCST90199673	dehydroepiandrosterone sulfate (dhea-s)	0.0467491	0.0291944	0.10931	PPP	P13686	Chen et al.	HMDB0001032	ENSG00000102575	FALSE
MR-link-2	ACP5:P13686:OID20314:v1:Cardiometabolic	ACP5	GCST90199691	1-methylhistidine	0.0279589	0.0296157	0.345141	PPP	P13686	Chen et al.	HMDB0000001	ENSG00000102575	FALSE
MR-link-2	ACP5:P13686:OID20314:v1:Cardiometabolic	ACP5	GCST90199845	sphinganine-1-phosphate	-2.31309e-05	0.0310959	0.999406	PPP	P13686	Chen et al.	HMDB0001383	ENSG00000102575	FALSE
MR-link-2	ACP5:P13686:OID20314:v1:Cardiometabolic	ACP5	GCST90199896	sulfate*	-0.0170831	0.0292269	0.558885	PPP	P13686	Chen et al.	HMDB01448	ENSG00000102575	FALSE
MR-link-2	ACP5:P13686:OID20314:v1:Cardiometabolic	ACP5	GCST90199972	sphingomyelin (d18:1/24:1, d18:2/24:0)*	0.0295722	0.0321273	0.357327	PPP	P13686	Chen et al.	HMDB0012107	ENSG00000102575	FALSE
MR-link-2	ACP5:P13686:OID20314:v1:Cardiometabolic	ACP5	GCST90200001	sphingomyelin (d18:1/20:0, d16:1/22:0)*	0.00974274	0.0290939	0.737722	PPP	P13686	Chen et al.	HMDB0012102	ENSG00000102575	FALSE
MR-link-2	ACP5:P13686:OID20314:v1:Cardiometabolic	ACP5	GCST90200049	myristoyl dihydrosphingomyelin (d18:0/14:0)*	0.0335691	0.0300596	0.264101	PPP	P13686	Chen et al.	HMDB0012085	ENSG00000102575	FALSE
MR-link-2	ACP5:P13686:OID20314:v1:Cardiometabolic	ACP5	GCST90200056	sphingomyelin (d18:0/18:0, d19:0/17:0)*	0.00139376	0.028977	0.961637	PPP	P13686	Chen et al.	HMDB0012087	ENSG00000102575	FALSE
MR-link-2	ACP5:P13686:OID20314:v1:Cardiometabolic	ACP5	GCST90200279	pantothenate	0.0173142	0.0290266	0.550845	PPP	P13686	Chen et al.	HMDB0000210	ENSG00000102575	FALSE
MR-link-2	ACP5:P13686:OID20314:v1:Cardiometabolic	ACP5	GCST90200283	3-ureidopropionate	0.08081	0.0304246	0.00790551	PPP	P13686	Chen et al.	HMDB0000026	ENSG00000102575	FALSE
MR-link-2	ACP5:P13686:OID20314:v1:Cardiometabolic	ACP5	GCST90200291	sarcosine	0.028846	0.0300244	0.336676	PPP	P13686	Chen et al.	HMDB0000271	ENSG00000102575	FALSE
MR-link-2	ACP5:P13686:OID20314:v1:Cardiometabolic	ACP5	GCST90200296	methyl indole-3-acetate	0.0326481	0.0317563	0.303911	PPP	P13686	Chen et al.	HMDB0029738	ENSG00000102575	FALSE
MR-link-2	ACP5:P13686:OID20314:v1:Cardiometabolic	ACP5	GCST90200306	butyrate/isobutyrate (4:0)	0.0247841	0.0296658	0.403467	PPP	P13686	Chen et al.	HMDB0000039	ENSG00000102575	FALSE
MR-link-2	ACP5:P13686:OID20314:v1:Cardiometabolic	ACP5	GCST90200314	n-acetylneuraminate	0.0060499	0.0291685	0.835688	PPP	P13686	Chen et al.	HMDB0000230	ENSG00000102575	FALSE
MR-link-2	ACP5:P13686:OID20314:v1:Cardiometabolic	ACP5	GCST90200318	acetoacetate	-0.0411754	0.0318885	0.196624	PPP	P13686	Chen et al.	HMDB0000060	ENSG00000102575	FALSE
MR-link-2	ACP5:P13686:OID20314:v1:Cardiometabolic	ACP5	GCST90200319	cys-gly, oxidized	0.0112169	0.029002	0.698932	PPP	P13686	Chen et al.	HMDB0000078	ENSG00000102575	FALSE
MR-link-2	ACP5:P13686:OID20314:v1:Cardiometabolic	ACP5	GCST90200323	creatine	-0.0184783	0.0294858	0.530865	PPP	P13686	Chen et al.	HMDB0000064	ENSG00000102575	FALSE
MR-link-2	ACP5:P13686:OID20314:v1:Cardiometabolic	ACP5	GCST90200325	glycerol	-0.0513602	0.0290697	0.077262	PPP	P13686	Chen et al.	HMDB0000131	ENSG00000102575	FALSE
MR-link-2	ACP5:P13686:OID20314:v1:Cardiometabolic	ACP5	GCST90200327	choline	-0.0380086	0.0295088	0.197732	PPP	P13686	Chen et al.	HMDB0000097	ENSG00000102575	FALSE
MR-link-2	ACP5:P13686:OID20314:v1:Cardiometabolic	ACP5	GCST90200335	stearoyl sphingomyelin (d18:1/18:0)	0.0294938	0.0292941	0.314022	PPP	P13686	Chen et al.	HMDB0001348	ENSG00000102575	FALSE
MR-link-2	ACP5:P13686:OID20314:v1:Cardiometabolic	ACP5	GCST90200336	n-palmitoyl-sphingosine (d18:1/16:0)	0.0421494	0.0291883	0.148724	PPP	P13686	Chen et al.	HMDB0004949	ENSG00000102575	FALSE
MR-link-2	ACP5:P13686:OID20314:v1:Cardiometabolic	ACP5	GCST90200341	n-stearoyl-sphingosine (d18:1/18:0)*	0.0583561	0.029015	0.0442998	PPP	P13686	Chen et al.	HMDB0004950	ENSG00000102575	FALSE
MR-link-2	ACP5:P13686:OID20314:v1:Cardiometabolic	ACP5	GCST90200345	s-adenosylhomocysteine (sah)	0.0470363	0.0337879	0.163891	PPP	P13686	Chen et al.	HMDB00939	ENSG00000102575	FALSE
MR-link-2	ACP5:P13686:OID20314:v1:Cardiometabolic	ACP5	GCST90200351	n-acetylputrescine	0.0499732	0.0289557	0.0843738	PPP	P13686	Chen et al.	HMDB0002064	ENSG00000102575	FALSE
MR-link-2	ACP5:P13686:OID20314:v1:Cardiometabolic	ACP5	GCST90200354	linoleate (18:2n6)	-0.0175546	0.0304815	0.564675	PPP	P13686	Chen et al.	HMDB0006270,HMDB0000673	ENSG00000102575	FALSE
MR-link-2	ACP5:P13686:OID20314:v1:Cardiometabolic	ACP5	GCST90200355	adenosine 5'-diphosphate (adp)	-0.00577445	0.0386747	0.881311	PPP	P13686	Chen et al.	HMDB0001341	ENSG00000102575	FALSE
MR-link-2	ACP5:P13686:OID20314:v1:Cardiometabolic	ACP5	GCST90200356	adenosine 5'-monophosphate (amp)	-0.0361671	0.0290949	0.213841	PPP	P13686	Chen et al.	HMDB0000045	ENSG00000102575	FALSE
MR-link-2	ACP5:P13686:OID20314:v1:Cardiometabolic	ACP5	GCST90200358	arachidonate (20:4n6)	-0.00469503	0.0301189	0.876125	PPP	P13686	Chen et al.	HMDB0001043	ENSG00000102575	FALSE
MR-link-2	ACP5:P13686:OID20314:v1:Cardiometabolic	ACP5	GCST90200361	beta-alanine	-0.0418996	0.0311924	0.179187	PPP	P13686	Chen et al.	HMDB0000056	ENSG00000102575	FALSE
MR-link-2	ACP5:P13686:OID20314:v1:Cardiometabolic	ACP5	GCST90200362	succinate	0.0162961	0.029916	0.58594	PPP	P13686	Chen et al.	HMDB0000254	ENSG00000102575	FALSE
MR-link-2	ACP5:P13686:OID20314:v1:Cardiometabolic	ACP5	GCST90200363	choline phosphate	-0.00951508	0.0290215	0.743015	PPP	P13686	Chen et al.	HMDB0001565	ENSG00000102575	FALSE
MR-link-2	ACP5:P13686:OID20314:v1:Cardiometabolic	ACP5	GCST90200364	cysteinylglycine	0.00210125	0.0291411	0.942517	PPP	P13686	Chen et al.	HMDB0000078	ENSG00000102575	FALSE
MR-link-2	ACP5:P13686:OID20314:v1:Cardiometabolic	ACP5	GCST90200370	aspartate	-0.0376644	0.0290279	0.194451	PPP	P13686	Chen et al.	HMDB0000191	ENSG00000102575	FALSE
MR-link-2	ACP5:P13686:OID20314:v1:Cardiometabolic	ACP5	GCST90200372	arginine	0.019795	0.0300768	0.510442	PPP	P13686	Chen et al.	HMDB0000517	ENSG00000102575	FALSE
MR-link-2	ACP5:P13686:OID20314:v1:Cardiometabolic	ACP5	GCST90200374	sphinganine	-0.00550347	0.0303001	0.855871	PPP	P13686	Chen et al.	HMDB0000269	ENSG00000102575	FALSE
MR-link-2	ACP5:P13686:OID20314:v1:Cardiometabolic	ACP5	GCST90200376	flavin adenine dinucleotide (fad)	-0.0943335	0.0346683	0.00650787	PPP	P13686	Chen et al.	HMDB0001248	ENSG00000102575	FALSE
MR-link-2	ACP5:P13686:OID20314:v1:Cardiometabolic	ACP5	GCST90200378	cortisol	-0.0158127	0.0305945	0.605262	PPP	P13686	Chen et al.	HMDB0000063	ENSG00000102575	FALSE
MR-link-2	ACP5:P13686:OID20314:v1:Cardiometabolic	ACP5	GCST90200383	cystathionine	-0.0458359	0.0296125	0.121657	PPP	P13686	Chen et al.	HMDB0000099	ENSG00000102575	FALSE
MR-link-2	ACP5:P13686:OID20314:v1:Cardiometabolic	ACP5	GCST90200384	guanidinoacetate	0.0454174	0.0294533	0.12307	PPP	P13686	Chen et al.	HMDB0000128	ENSG00000102575	FALSE
MR-link-2	ACP5:P13686:OID20314:v1:Cardiometabolic	ACP5	GCST90200385	sphingosine	0.0155617	0.029521	0.598096	PPP	P13686	Chen et al.	HMDB0000252	ENSG00000102575	FALSE
MR-link-2	ACP5:P13686:OID20314:v1:Cardiometabolic	ACP5	GCST90200390	stearate (18:0)	0.00339279	0.0291588	0.907371	PPP	P13686	Chen et al.	HMDB0000827	ENSG00000102575	FALSE
MR-link-2	ACP5:P13686:OID20314:v1:Cardiometabolic	ACP5	GCST90200391	methionine	4.19487e-05	0.0290351	0.998847	PPP	P13686	Chen et al.	HMDB0000696	ENSG00000102575	FALSE
MR-link-2	ACP5:P13686:OID20314:v1:Cardiometabolic	ACP5	GCST90200393	phosphate	0.0433948	0.029193	0.137152	PPP	P13686	Chen et al.	HMDB0001429	ENSG00000102575	TRUE
MR-link-2	ACP5:P13686:OID20314:v1:Cardiometabolic	ACP5	GCST90200394	inosine	0.010805	0.0376564	0.774161	PPP	P13686	Chen et al.	HMDB0000195	ENSG00000102575	FALSE
MR-link-2	ACP5:P13686:OID20314:v1:Cardiometabolic	ACP5	GCST90200395	inosine 5'-monophosphate (imp)	0.0336139	0.0399487	0.400109	PPP	P13686	Chen et al.	HMDB0000175	ENSG00000102575	FALSE
MR-link-2	ACP5:P13686:OID20314:v1:Cardiometabolic	ACP5	GCST90200396	phenylalanine	0.0501076	0.0290912	0.0849915	PPP	P13686	Chen et al.	HMDB0000159	ENSG00000102575	FALSE
MR-link-2	ACP5:P13686:OID20314:v1:Cardiometabolic	ACP5	GCST90200397	palmitate (16:0)	-0.00833462	0.0290328	0.774054	PPP	P13686	Chen et al.	HMDB0000220	ENSG00000102575	FALSE
MR-link-2	ACP5:P13686:OID20314:v1:Cardiometabolic	ACP5	GCST90200400	nicotinamide	-0.0281048	0.0291675	0.335265	PPP	P13686	Chen et al.	HMDB0001406	ENSG00000102575	FALSE
MR-link-2	ACP5:P13686:OID20314:v1:Cardiometabolic	ACP5	GCST90200403	citrulline	0.0126555	0.0309057	0.682183	PPP	P13686	Chen et al.	HMDB0000904	ENSG00000102575	FALSE
MR-link-2	ACP5:P13686:OID20314:v1:Cardiometabolic	ACP5	GCST90200404	ornithine	0.0350726	0.0290198	0.226827	PPP	P13686	Chen et al.	HMDB0000214	ENSG00000102575	FALSE
MR-link-2	ACP5:P13686:OID20314:v1:Cardiometabolic	ACP5	GCST90200405	retinol (vitamin a)	0.0100837	0.0310649	0.745483	PPP	P13686	Chen et al.	HMDB0000305	ENSG00000102575	FALSE
MR-link-2	ACP5:P13686:OID20314:v1:Cardiometabolic	ACP5	GCST90200406	1-methylnicotinamide	0.0133628	0.0293416	0.648806	PPP	P13686	Chen et al.	HMDB0000699	ENSG00000102575	FALSE
MR-link-2	ACP5:P13686:OID20314:v1:Cardiometabolic	ACP5	GCST90200407	uridine	-0.0115915	0.0290962	0.690345	PPP	P13686	Chen et al.	HMDB0000296	ENSG00000102575	FALSE
MR-link-2	ACP5:P13686:OID20314:v1:Cardiometabolic	ACP5	GCST90200415	serine	-0.0219952	0.0295411	0.456535	PPP	P13686	Chen et al.	HMDB0000187	ENSG00000102575	FALSE
MR-link-2	ACP5:P13686:OID20314:v1:Cardiometabolic	ACP5	GCST90200417	urea	0.0397039	0.0292115	0.174087	PPP	P13686	Chen et al.	HMDB0000294	ENSG00000102575	FALSE
MR-link-2	ACP5:P13686:OID20314:v1:Cardiometabolic	ACP5	GCST90200418	pyridoxal	0.0209156	0.0293113	0.475493	PPP	P13686	Chen et al.	HMDB0001545	ENSG00000102575	FALSE
MR-link-2	ACP5:P13686:OID20314:v1:Cardiometabolic	ACP5	GCST90200422	serotonin	-0.0165997	0.0336628	0.621929	PPP	P13686	Chen et al.	HMDB0000259	ENSG00000102575	FALSE
MR-link-2	ACP5:P13686:OID20314:v1:Cardiometabolic	ACP5	GCST90200423	spermidine	-0.00405015	0.0307844	0.895328	PPP	P13686	Chen et al.	HMDB0001257	ENSG00000102575	FALSE
MR-link-2	ACP5:P13686:OID20314:v1:Cardiometabolic	ACP5	GCST90200429	cytidine	-0.0384758	0.0299205	0.198467	PPP	P13686	Chen et al.	HMDB0000089	ENSG00000102575	FALSE
MR-link-2	ACP5:P13686:OID20314:v1:Cardiometabolic	ACP5	GCST90200430	pyruvate	0.035249	0.0290557	0.225071	PPP	P13686	Chen et al.	HMDB0000243	ENSG00000102575	FALSE
MR-link-2	ACP5:P13686:OID20314:v1:Cardiometabolic	ACP5	GCST90200431	alanine	0.0112908	0.0289288	0.696319	PPP	P13686	Chen et al.	HMDB0000161	ENSG00000102575	FALSE
MR-link-2	ACP5:P13686:OID20314:v1:Cardiometabolic	ACP5	GCST90200437	fructose	-0.0374648	0.0305806	0.220532	PPP	P13686	Chen et al.	HMDB0000660	ENSG00000102575	FALSE
MR-link-2	ACP5:P13686:OID20314:v1:Cardiometabolic	ACP5	GCST90200438	alpha-ketobutyrate	-0.013236	0.0290831	0.649029	PPP	P13686	Chen et al.	HMDB0000005	ENSG00000102575	FALSE
MR-link-2	ACP5:P13686:OID20314:v1:Cardiometabolic	ACP5	GCST90200439	cysteine	-0.0202675	0.0298925	0.497764	PPP	P13686	Chen et al.	HMDB0000574	ENSG00000102575	FALSE
MR-link-2	ACP5:P13686:OID20314:v1:Cardiometabolic	ACP5	GCST90200441	tryptophan	0.0253975	0.0290192	0.381466	PPP	P13686	Chen et al.	HMDB0000929	ENSG00000102575	FALSE
MR-link-2	ACP5:P13686:OID20314:v1:Cardiometabolic	ACP5	GCST90200447	maltose	0.0330857	0.033634	0.325263	PPP	P13686	Chen et al.	HMDB0000163	ENSG00000102575	FALSE
MR-link-2	ACP5:P13686:OID20314:v1:Cardiometabolic	ACP5	GCST90200455	alpha-ketoglutarate	0.0129643	0.0292346	0.657434	PPP	P13686	Chen et al.	HMDB0000208	ENSG00000102575	FALSE
MR-link-2	ACP5:P13686:OID20314:v1:Cardiometabolic	ACP5	GCST90200684	n-acetyl-aspartyl-glutamate (naag)	-0.0443592	0.0301407	0.141092	PPP	P13686	Chen et al.	HMDB0001067	ENSG00000102575	FALSE
MR-link-2	ACP5:P13686:OID20314:v1:Cardiometabolic	ACP5	GCST90200687	bilirubin (e,z or z,e)*	-0.0535336	0.0291251	0.0660539	PPP	P13686	Chen et al.	HMDB0000488	ENSG00000102575	FALSE
MR-link-2	ACP5:P13686:OID20314:v1:Cardiometabolic	ACP5	GCST90200691	n-delta-acetylornithine	0.0347849	0.0297084	0.241647	PPP	P13686	Chen et al.	HMDB0003357	ENSG00000102575	FALSE
MR-link-2	ACP5:P13686:OID20314:v1:Cardiometabolic	ACP5	GCST90200704	bilirubin (z,z)	-0.0476128	0.0298477	0.110669	PPP	P13686	Chen et al.	HMDB0000054	ENSG00000102575	FALSE
MR-link-2	ACP5:P13686:OID20314:v1:Cardiometabolic	ACP5	GCST90200706	biliverdin	0.0125344	0.0290894	0.666546	PPP	P13686	Chen et al.	HMDB0001008	ENSG00000102575	FALSE
MR-link-2	ACP5:P13686:OID20314:v1:Cardiometabolic	ACP5	GCST90200707	glycine	0.0408438	0.0292865	0.163128	PPP	P13686	Chen et al.	HMDB0000123	ENSG00000102575	FALSE
MR-link-2	ACP5:P13686:OID20314:v1:Cardiometabolic	ACP5	M00054	tryptophan	-0.0664184	0.0402683	0.0990667	PPP	P13686	Shin et al.	HMDB0000929	ENSG00000102575	FALSE
MR-link-2	ACP5:P13686:OID20314:v1:Cardiometabolic	ACP5	M00555	adenosine	0.0278313	0.0369808	0.451698	PPP	P13686	Shin et al.	HMDB0000050	ENSG00000102575	FALSE
MR-link-2	ACP5:P13686:OID20314:v1:Cardiometabolic	ACP5	M00577	fructose	0.0340998	0.03693	0.355818	PPP	P13686	Shin et al.	HMDB0000660	ENSG00000102575	FALSE
MR-link-2	ACP5:P13686:OID20314:v1:Cardiometabolic	ACP5	M00599	pyruvate	-0.11858	0.0385812	0.00211546	PPP	P13686	Shin et al.	HMDB0000243	ENSG00000102575	FALSE
MR-link-2	ACP5:P13686:OID20314:v1:Cardiometabolic	ACP5	M00606	uridine	-0.00328647	0.0368934	0.929018	PPP	P13686	Shin et al.	HMDB0000296	ENSG00000102575	FALSE
MR-link-2	ACP5:P13686:OID20314:v1:Cardiometabolic	ACP5	M01105	linoleate (18:2n6)	0.00565887	0.0373035	0.879425	PPP	P13686	Shin et al.	HMDB0006270,HMDB0000673	ENSG00000102575	FALSE
MR-link-2	ACP5:P13686:OID20314:v1:Cardiometabolic	ACP5	M01110	arachidonate (20:4n6)	-0.0455838	0.0376902	0.226497	PPP	P13686	Shin et al.	HMDB0001043	ENSG00000102575	FALSE
MR-link-2	ACP5:P13686:OID20314:v1:Cardiometabolic	ACP5	M01123	inosine	-0.0807335	0.0630417	0.200322	PPP	P13686	Shin et al.	HMDB0000195	ENSG00000102575	FALSE
MR-link-2	ACP5:P13686:OID20314:v1:Cardiometabolic	ACP5	M01302	methionine	-0.0687852	0.0381971	0.0717351	PPP	P13686	Shin et al.	HMDB0000696	ENSG00000102575	FALSE
MR-link-2	ACP5:P13686:OID20314:v1:Cardiometabolic	ACP5	M01336	palmitate (16:0)	0.0253429	0.0368859	0.492045	PPP	P13686	Shin et al.	HMDB0000220	ENSG00000102575	FALSE
MR-link-2	ACP5:P13686:OID20314:v1:Cardiometabolic	ACP5	M01358	stearate (18:0)	-0.0022653	0.0369616	0.95113	PPP	P13686	Shin et al.	HMDB0000827	ENSG00000102575	FALSE
MR-link-2	ACP5:P13686:OID20314:v1:Cardiometabolic	ACP5	M01493	ornithine	-0.0209289	0.0369491	0.571106	PPP	P13686	Shin et al.	HMDB0000214	ENSG00000102575	FALSE
MR-link-2	ACP5:P13686:OID20314:v1:Cardiometabolic	ACP5	M01508	pantothenate	0.0209952	0.0374805	0.575368	PPP	P13686	Shin et al.	HMDB0000210	ENSG00000102575	FALSE
MR-link-2	ACP5:P13686:OID20314:v1:Cardiometabolic	ACP5	M01638	arginine	0.0249285	0.0421008	0.553774	PPP	P13686	Shin et al.	HMDB0000517	ENSG00000102575	FALSE
MR-link-2	ACP5:P13686:OID20314:v1:Cardiometabolic	ACP5	M01640	ascorbate (vitamin c)	0.0400903	0.0694199	0.563599	PPP	P13686	Shin et al.	HMDB0000044	ENSG00000102575	FALSE
MR-link-2	ACP5:P13686:OID20314:v1:Cardiometabolic	ACP5	M01670	urea	0.0339632	0.0384347	0.37688	PPP	P13686	Shin et al.	HMDB0000294	ENSG00000102575	FALSE
MR-link-2	ACP5:P13686:OID20314:v1:Cardiometabolic	ACP5	M01712	cortisol	-0.0155783	0.0367923	0.671995	PPP	P13686	Shin et al.	HMDB0000063	ENSG00000102575	FALSE
MR-link-2	ACP5:P13686:OID20314:v1:Cardiometabolic	ACP5	M01827	riboflavin (vitamin b2)	-0.225687	0.0799326	0.00475079	PPP	P13686	Shin et al.	HMDB0000244	ENSG00000102575	TRUE
MR-link-2	ACP5:P13686:OID20314:v1:Cardiometabolic	ACP5	M02132	citrulline	0.0185683	0.0389961	0.633961	PPP	P13686	Shin et al.	HMDB0000904	ENSG00000102575	FALSE
MR-link-2	ACP5:P13686:OID20314:v1:Cardiometabolic	ACP5	M02137	biliverdin	0.0130765	0.0408847	0.74909	PPP	P13686	Shin et al.	HMDB0001008	ENSG00000102575	FALSE
MR-link-2	ACP5:P13686:OID20314:v1:Cardiometabolic	ACP5	M02342	serotonin (5ht)	0.00762298	0.0413453	0.853721	PPP	P13686	Shin et al.	HMDB0000259	ENSG00000102575	FALSE
MR-link-2	ACP5:P13686:OID20314:v1:Cardiometabolic	ACP5	M11438	phosphate	0.0510445	0.036615	0.163291	PPP	P13686	Shin et al.	HMDB0001429	ENSG00000102575	TRUE
MR-link-2	ACP5:P13686:OID20314:v1:Cardiometabolic	ACP5	M15122	glycerol	0.0625677	0.036926	0.0901875	PPP	P13686	Shin et al.	HMDB0000131	ENSG00000102575	FALSE
MR-link-2	ACP5:P13686:OID20314:v1:Cardiometabolic	ACP5	M15488	acetylphosphate	0.0278313	0.0369808	0.451698	PPP	P13686	Shin et al.	HMDB0001494	ENSG00000102575	FALSE
MR-link-2	ACP5:P13686:OID20314:v1:Cardiometabolic	ACP5	M15506	choline	0.0108438	0.0376049	0.773071	PPP	P13686	Shin et al.	HMDB0000097	ENSG00000102575	FALSE
MR-link-2	ACP5:P13686:OID20314:v1:Cardiometabolic	ACP5	M15630	n-acetylornithine	0.0173685	0.0373208	0.641657	PPP	P13686	Shin et al.	HMDB0003357	ENSG00000102575	FALSE
MR-link-2	ACP5:P13686:OID20314:v1:Cardiometabolic	ACP5	M15677	3-methylhistidine	0.0241043	0.0448875	0.591273	PPP	P13686	Shin et al.	HMDB0000479	ENSG00000102575	FALSE
MR-link-2	ACP5:P13686:OID20314:v1:Cardiometabolic	ACP5	M15990	glycerophosphorylcholine (gpc)	-0.0102155	0.041124	0.80382	PPP	P13686	Shin et al.	HMDB0000086	ENSG00000102575	FALSE
MR-link-2	ACP5:P13686:OID20314:v1:Cardiometabolic	ACP5	M15996	aspartate	-0.0448436	0.037883	0.236515	PPP	P13686	Shin et al.	HMDB0000191	ENSG00000102575	FALSE
MR-link-2	ACP5:P13686:OID20314:v1:Cardiometabolic	ACP5	M20489	glucose	-0.00907945	0.0374955	0.808665	PPP	P13686	Shin et al.	HMDB0000122	ENSG00000102575	FALSE
MR-link-2	ACP5:P13686:OID20314:v1:Cardiometabolic	ACP5	M21044	2-hydroxybutyrate (ahb)	0.0447184	0.0376973	0.235524	PPP	P13686	Shin et al.	HMDB0000008	ENSG00000102575	FALSE
MR-link-2	ACP5:P13686:OID20314:v1:Cardiometabolic	ACP5	M27718	creatine	-0.00198096	0.0426597	0.962963	PPP	P13686	Shin et al.	HMDB0000064	ENSG00000102575	FALSE
MR-link-2	ACP5:P13686:OID20314:v1:Cardiometabolic	ACP5	M31453	cysteine	-0.0247157	0.0377835	0.51302	PPP	P13686	Shin et al.	HMDB0000574	ENSG00000102575	FALSE
MR-link-2	ACP5:P13686:OID20314:v1:Cardiometabolic	ACP5	M32198	acetylcarnitine (c2)	0.0308584	0.0373103	0.408195	PPP	P13686	Shin et al.	HMDB0000201	ENSG00000102575	FALSE
MR-link-2	ACP5:P13686:OID20314:v1:Cardiometabolic	ACP5	M32315	serine	0.0340266	0.0369745	0.35743	PPP	P13686	Shin et al.	HMDB0000187	ENSG00000102575	FALSE
MR-link-2	ACP5:P13686:OID20314:v1:Cardiometabolic	ACP5	M32338	glycine	-0.0205851	0.0368666	0.576593	PPP	P13686	Shin et al.	HMDB0000123	ENSG00000102575	FALSE
MR-link-2	ACP5:P13686:OID20314:v1:Cardiometabolic	ACP5	M32339	alanine	-0.0491481	0.0386282	0.203254	PPP	P13686	Shin et al.	HMDB0000161	ENSG00000102575	FALSE
MR-link-2	ACP5:P13686:OID20314:v1:Cardiometabolic	ACP5	M32425	dehydroepiandrosterone sulfate (dhea-s)	-0.0469033	0.0372361	0.207806	PPP	P13686	Shin et al.	HMDB0001032	ENSG00000102575	FALSE
MR-link-2	ACP5:P13686:OID20314:v1:Cardiometabolic	ACP5	M32593	heme	-0.00842117	0.0408778	0.836784	PPP	P13686	Shin et al.	HMDB0003178	ENSG00000102575	FALSE
MR-link-2	ACP5:P13686:OID20314:v1:Cardiometabolic	ACP5	M33453	alpha-ketoglutarate	-0.0335569	0.0418933	0.423127	PPP	P13686	Shin et al.	HMDB0000208	ENSG00000102575	FALSE
MR-link-2	ACP5:P13686:OID20314:v1:Cardiometabolic	ACP5	bioa_001	alanine	-0.0141161	0.0111677	0.206226	PPP	P13686	Lotta et al.	HMDB0000161	ENSG00000102575	FALSE
MR-link-2	ACP5:P13686:OID20314:v1:Cardiometabolic	ACP5	bioa_002	arginine	0.00819518	0.0255989	0.748864	PPP	P13686	Lotta et al.	HMDB0000517	ENSG00000102575	FALSE
MR-link-2	ACP5:P13686:OID20314:v1:Cardiometabolic	ACP5	bioa_004	aspartate	-0.0202108	0.0182952	0.269287	PPP	P13686	Lotta et al.	HMDB0000191	ENSG00000102575	FALSE
MR-link-2	ACP5:P13686:OID20314:v1:Cardiometabolic	ACP5	bioa_005	citrulline	0.0189199	0.0190452	0.320505	PPP	P13686	Lotta et al.	HMDB0000904	ENSG00000102575	FALSE
MR-link-2	ACP5:P13686:OID20314:v1:Cardiometabolic	ACP5	bioa_008	glycine	0.00317218	0.0111767	0.776548	PPP	P13686	Lotta et al.	HMDB0000123	ENSG00000102575	FALSE
MR-link-2	ACP5:P13686:OID20314:v1:Cardiometabolic	ACP5	bioa_013	methionine	0.00561949	0.0181212	0.75648	PPP	P13686	Lotta et al.	HMDB0000696	ENSG00000102575	FALSE
MR-link-2	ACP5:P13686:OID20314:v1:Cardiometabolic	ACP5	bioa_014	ornithine	0.0282647	0.0238926	0.236813	PPP	P13686	Lotta et al.	HMDB0000214	ENSG00000102575	FALSE
MR-link-2	ACP5:P13686:OID20314:v1:Cardiometabolic	ACP5	bioa_015	phenylethylamine	-0.0651821	0.0284623	0.0220141	PPP	P13686	Lotta et al.	HMDB0012275	ENSG00000102575	FALSE
MR-link-2	ACP5:P13686:OID20314:v1:Cardiometabolic	ACP5	bioa_018	serine	-0.00974574	0.0183972	0.596291	PPP	P13686	Lotta et al.	HMDB0000187	ENSG00000102575	FALSE
MR-link-2	ACP5:P13686:OID20314:v1:Cardiometabolic	ACP5	bioa_020	tryptophan	0.00761964	0.0183107	0.677314	PPP	P13686	Lotta et al.	HMDB0000929	ENSG00000102575	FALSE
MR-link-2	ACP5:P13686:OID20314:v1:Cardiometabolic	ACP5	bioa_023	n-acetylornithine	0.0269425	0.0179166	0.13264	PPP	P13686	Lotta et al.	HMDB0003357	ENSG00000102575	FALSE
MR-link-2	ACP5:P13686:OID20314:v1:Cardiometabolic	ACP5	bioa_031	sarcosine	0.0342858	0.0174859	0.0499067	PPP	P13686	Lotta et al.	HMDB0000271	ENSG00000102575	FALSE
MR-link-2	ACP5:P13686:OID20314:v1:Cardiometabolic	ACP5	bioa_032	serotonin	-0.041822	0.0235428	0.0756626	PPP	P13686	Lotta et al.	HMDB0000259	ENSG00000102575	FALSE
MR-link-2	ACP5:P13686:OID20314:v1:Cardiometabolic	ACP5	bioa_033	spermidine	0.00741735	0.0209167	0.722879	PPP	P13686	Lotta et al.	HMDB0001257	ENSG00000102575	FALSE
MR-link-2	ACP5:P13686:OID20314:v1:Cardiometabolic	ACP5	bior_002	acetylcarnitine (c2)	-0.0145095	0.0179491	0.418878	PPP	P13686	Lotta et al.	HMDB0000201	ENSG00000102575	FALSE
MR-link-2	ACP5:P13686:OID20314:v1:Cardiometabolic	ACP5	met-d-Acetate	acetate	-0.00265862	0.00794645	0.737952	PPP	P13686	Borges et al.	HMDB0000042	ENSG00000102575	FALSE
MR-link-2	ACP5:P13686:OID20314:v1:Cardiometabolic	ACP5	met-d-Acetoacetate	acetoacetate	-0.0187566	0.00861093	0.029389	PPP	P13686	Borges et al.	HMDB0000060	ENSG00000102575	FALSE
MR-link-2	ACP5:P13686:OID20314:v1:Cardiometabolic	ACP5	met-d-Ala	alanine	0.00341564	0.00803768	0.670871	PPP	P13686	Borges et al.	HMDB0000161	ENSG00000102575	FALSE
MR-link-2	ACP5:P13686:OID20314:v1:Cardiometabolic	ACP5	met-d-Gly	glycine	0.00277037	0.00836737	0.740575	PPP	P13686	Borges et al.	HMDB0000123	ENSG00000102575	FALSE
MR-link-2	ACP5:P13686:OID20314:v1:Cardiometabolic	ACP5	met-d-LA	linoleate (18:2n6)	-0.00710074	0.0115135	0.537413	PPP	P13686	Borges et al.	HMDB0006270,HMDB0000673	ENSG00000102575	FALSE
MR-link-2	ACP5:P13686:OID20314:v1:Cardiometabolic	ACP5	met-d-Phe	phenylalanine	-0.0100678	0.008158	0.217166	PPP	P13686	Borges et al.	HMDB0000159	ENSG00000102575	FALSE
MR-link-2	ACP5:P13686:OID20314:v1:Cardiometabolic	ACP5	met-d-Pyruvate	pyruvate	-0.011979	0.00868595	0.167857	PPP	P13686	Borges et al.	HMDB0000243	ENSG00000102575	FALSE
MR-link-2	ACY1:Q03154:OID20137:v1:Cardiometabolic	ACY1	GCST90199627	n-alpha-acetylornithine	-0.162161	0.115894	0.161749	PPP	Q03154	Chen et al.	HMDB0003357	ENSG00000114786	TRUE
MR-link-2	ACY1:Q03154:OID20137:v1:Cardiometabolic	ACY1	GCST90199628	3-methylhistidine	0.0208741	0.0988772	0.8328	PPP	Q03154	Chen et al.	HMDB0000479	ENSG00000114786	FALSE
MR-link-2	ACY1:Q03154:OID20137:v1:Cardiometabolic	ACY1	GCST90199629	glycerophosphorylcholine (gpc)	0.144341	0.101056	0.153196	PPP	Q03154	Chen et al.	HMDB0000086	ENSG00000114786	FALSE
MR-link-2	ACY1:Q03154:OID20137:v1:Cardiometabolic	ACY1	GCST90199669	acetylcarnitine (c2)	-0.0203544	0.0896985	0.820486	PPP	Q03154	Chen et al.	HMDB0000201	ENSG00000114786	FALSE
MR-link-2	ACY1:Q03154:OID20137:v1:Cardiometabolic	ACY1	GCST90199673	dehydroepiandrosterone sulfate (dhea-s)	0.0699179	0.0917806	0.446183	PPP	Q03154	Chen et al.	HMDB0001032	ENSG00000114786	FALSE
MR-link-2	ACY1:Q03154:OID20137:v1:Cardiometabolic	ACY1	GCST90199691	1-methylhistidine	0.0701733	0.0946701	0.458548	PPP	Q03154	Chen et al.	HMDB0000001	ENSG00000114786	FALSE
MR-link-2	ACY1:Q03154:OID20137:v1:Cardiometabolic	ACY1	GCST90199845	sphinganine-1-phosphate	-0.199782	0.0947809	0.0350455	PPP	Q03154	Chen et al.	HMDB0001383	ENSG00000114786	FALSE
MR-link-2	ACY1:Q03154:OID20137:v1:Cardiometabolic	ACY1	GCST90199896	sulfate*	0.196201	0.0955547	0.0400447	PPP	Q03154	Chen et al.	HMDB01448	ENSG00000114786	FALSE
MR-link-2	ACY1:Q03154:OID20137:v1:Cardiometabolic	ACY1	GCST90199972	sphingomyelin (d18:1/24:1, d18:2/24:0)*	-0.0605005	0.100355	0.5466	PPP	Q03154	Chen et al.	HMDB0012107	ENSG00000114786	FALSE
MR-link-2	ACY1:Q03154:OID20137:v1:Cardiometabolic	ACY1	GCST90200001	sphingomyelin (d18:1/20:0, d16:1/22:0)*	-0.187501	0.0890565	0.0352554	PPP	Q03154	Chen et al.	HMDB0012102	ENSG00000114786	FALSE
MR-link-2	ACY1:Q03154:OID20137:v1:Cardiometabolic	ACY1	GCST90200049	myristoyl dihydrosphingomyelin (d18:0/14:0)*	-0.178764	0.0887794	0.0440544	PPP	Q03154	Chen et al.	HMDB0012085	ENSG00000114786	FALSE
MR-link-2	ACY1:Q03154:OID20137:v1:Cardiometabolic	ACY1	GCST90200056	sphingomyelin (d18:0/18:0, d19:0/17:0)*	-0.143546	0.0899295	0.110442	PPP	Q03154	Chen et al.	HMDB0012087	ENSG00000114786	FALSE
MR-link-2	ACY1:Q03154:OID20137:v1:Cardiometabolic	ACY1	GCST90200279	pantothenate	-0.00498687	0.0936135	0.957516	PPP	Q03154	Chen et al.	HMDB0000210	ENSG00000114786	FALSE
MR-link-2	ACY1:Q03154:OID20137:v1:Cardiometabolic	ACY1	GCST90200283	3-ureidopropionate	0.0541876	0.0968746	0.575917	PPP	Q03154	Chen et al.	HMDB0000026	ENSG00000114786	FALSE
MR-link-2	ACY1:Q03154:OID20137:v1:Cardiometabolic	ACY1	GCST90200291	sarcosine	0.0342952	0.0934728	0.713693	PPP	Q03154	Chen et al.	HMDB0000271	ENSG00000114786	FALSE
MR-link-2	ACY1:Q03154:OID20137:v1:Cardiometabolic	ACY1	GCST90200296	methyl indole-3-acetate	-0.0518346	0.09741	0.594637	PPP	Q03154	Chen et al.	HMDB0029738	ENSG00000114786	FALSE
MR-link-2	ACY1:Q03154:OID20137:v1:Cardiometabolic	ACY1	GCST90200306	butyrate/isobutyrate (4:0)	0.219235	0.0914609	0.0165284	PPP	Q03154	Chen et al.	HMDB0000039	ENSG00000114786	FALSE
MR-link-2	ACY1:Q03154:OID20137:v1:Cardiometabolic	ACY1	GCST90200314	n-acetylneuraminate	-0.0713013	0.0939364	0.44783	PPP	Q03154	Chen et al.	HMDB0000230	ENSG00000114786	FALSE
MR-link-2	ACY1:Q03154:OID20137:v1:Cardiometabolic	ACY1	GCST90200318	acetoacetate	-0.142652	0.10165	0.160506	PPP	Q03154	Chen et al.	HMDB0000060	ENSG00000114786	FALSE
MR-link-2	ACY1:Q03154:OID20137:v1:Cardiometabolic	ACY1	GCST90200319	cys-gly, oxidized	-0.191976	0.0914177	0.03573	PPP	Q03154	Chen et al.	HMDB0000078	ENSG00000114786	FALSE
MR-link-2	ACY1:Q03154:OID20137:v1:Cardiometabolic	ACY1	GCST90200323	creatine	-0.126166	0.0896462	0.159316	PPP	Q03154	Chen et al.	HMDB0000064	ENSG00000114786	FALSE
MR-link-2	ACY1:Q03154:OID20137:v1:Cardiometabolic	ACY1	GCST90200325	glycerol	0.119706	0.0961927	0.213338	PPP	Q03154	Chen et al.	HMDB0000131	ENSG00000114786	FALSE
MR-link-2	ACY1:Q03154:OID20137:v1:Cardiometabolic	ACY1	GCST90200327	choline	-0.00633653	0.0953086	0.946992	PPP	Q03154	Chen et al.	HMDB0000097	ENSG00000114786	FALSE
MR-link-2	ACY1:Q03154:OID20137:v1:Cardiometabolic	ACY1	GCST90200335	stearoyl sphingomyelin (d18:1/18:0)	-0.0079021	0.0913439	0.931062	PPP	Q03154	Chen et al.	HMDB0001348	ENSG00000114786	FALSE
MR-link-2	ACY1:Q03154:OID20137:v1:Cardiometabolic	ACY1	GCST90200336	n-palmitoyl-sphingosine (d18:1/16:0)	-0.116738	0.0899841	0.19452	PPP	Q03154	Chen et al.	HMDB0004949	ENSG00000114786	FALSE
MR-link-2	ACY1:Q03154:OID20137:v1:Cardiometabolic	ACY1	GCST90200341	n-stearoyl-sphingosine (d18:1/18:0)*	0.0418859	0.0888699	0.637414	PPP	Q03154	Chen et al.	HMDB0004950	ENSG00000114786	FALSE
MR-link-2	ACY1:Q03154:OID20137:v1:Cardiometabolic	ACY1	GCST90200345	s-adenosylhomocysteine (sah)	0.0572205	0.105879	0.588899	PPP	Q03154	Chen et al.	HMDB00939	ENSG00000114786	FALSE
MR-link-2	ACY1:Q03154:OID20137:v1:Cardiometabolic	ACY1	GCST90200351	n-acetylputrescine	0.122764	0.0957888	0.199978	PPP	Q03154	Chen et al.	HMDB0002064	ENSG00000114786	FALSE
MR-link-2	ACY1:Q03154:OID20137:v1:Cardiometabolic	ACY1	GCST90200354	linoleate (18:2n6)	0.0991786	0.0950235	0.296612	PPP	Q03154	Chen et al.	HMDB0006270,HMDB0000673	ENSG00000114786	FALSE
MR-link-2	ACY1:Q03154:OID20137:v1:Cardiometabolic	ACY1	GCST90200355	adenosine 5'-diphosphate (adp)	0.0787339	0.121969	0.518587	PPP	Q03154	Chen et al.	HMDB0001341	ENSG00000114786	FALSE
MR-link-2	ACY1:Q03154:OID20137:v1:Cardiometabolic	ACY1	GCST90200356	adenosine 5'-monophosphate (amp)	-0.0445438	0.0905685	0.622844	PPP	Q03154	Chen et al.	HMDB0000045	ENSG00000114786	FALSE
MR-link-2	ACY1:Q03154:OID20137:v1:Cardiometabolic	ACY1	GCST90200358	arachidonate (20:4n6)	-0.0295402	0.0896741	0.74184	PPP	Q03154	Chen et al.	HMDB0001043	ENSG00000114786	FALSE
MR-link-2	ACY1:Q03154:OID20137:v1:Cardiometabolic	ACY1	GCST90200361	beta-alanine	-0.120558	0.0957902	0.208187	PPP	Q03154	Chen et al.	HMDB0000056	ENSG00000114786	FALSE
MR-link-2	ACY1:Q03154:OID20137:v1:Cardiometabolic	ACY1	GCST90200362	succinate	-0.0122589	0.093393	0.895568	PPP	Q03154	Chen et al.	HMDB0000254	ENSG00000114786	FALSE
MR-link-2	ACY1:Q03154:OID20137:v1:Cardiometabolic	ACY1	GCST90200363	choline phosphate	0.111354	0.0968273	0.250134	PPP	Q03154	Chen et al.	HMDB0001565	ENSG00000114786	FALSE
MR-link-2	ACY1:Q03154:OID20137:v1:Cardiometabolic	ACY1	GCST90200364	cysteinylglycine	-0.0875924	0.0906961	0.334155	PPP	Q03154	Chen et al.	HMDB0000078	ENSG00000114786	FALSE
MR-link-2	ACY1:Q03154:OID20137:v1:Cardiometabolic	ACY1	GCST90200370	aspartate	0.153983	0.0890389	0.0837392	PPP	Q03154	Chen et al.	HMDB0000191	ENSG00000114786	FALSE
MR-link-2	ACY1:Q03154:OID20137:v1:Cardiometabolic	ACY1	GCST90200372	arginine	-0.0148756	0.090282	0.869126	PPP	Q03154	Chen et al.	HMDB0000517	ENSG00000114786	FALSE
MR-link-2	ACY1:Q03154:OID20137:v1:Cardiometabolic	ACY1	GCST90200374	sphinganine	-0.0856686	0.0945893	0.3651	PPP	Q03154	Chen et al.	HMDB0000269	ENSG00000114786	FALSE
MR-link-2	ACY1:Q03154:OID20137:v1:Cardiometabolic	ACY1	GCST90200376	flavin adenine dinucleotide (fad)	0.0758481	0.102038	0.45728	PPP	Q03154	Chen et al.	HMDB0001248	ENSG00000114786	FALSE
MR-link-2	ACY1:Q03154:OID20137:v1:Cardiometabolic	ACY1	GCST90200378	cortisol	-0.0880396	0.0935102	0.34645	PPP	Q03154	Chen et al.	HMDB0000063	ENSG00000114786	FALSE
MR-link-2	ACY1:Q03154:OID20137:v1:Cardiometabolic	ACY1	GCST90200383	cystathionine	0.10845	0.0904855	0.230711	PPP	Q03154	Chen et al.	HMDB0000099	ENSG00000114786	FALSE
MR-link-2	ACY1:Q03154:OID20137:v1:Cardiometabolic	ACY1	GCST90200384	guanidinoacetate	-0.0768635	0.0915718	0.401257	PPP	Q03154	Chen et al.	HMDB0000128	ENSG00000114786	FALSE
MR-link-2	ACY1:Q03154:OID20137:v1:Cardiometabolic	ACY1	GCST90200385	sphingosine	-0.00750835	0.0918187	0.934827	PPP	Q03154	Chen et al.	HMDB0000252	ENSG00000114786	FALSE
MR-link-2	ACY1:Q03154:OID20137:v1:Cardiometabolic	ACY1	GCST90200390	stearate (18:0)	-0.00251915	0.0959726	0.979059	PPP	Q03154	Chen et al.	HMDB0000827	ENSG00000114786	FALSE
MR-link-2	ACY1:Q03154:OID20137:v1:Cardiometabolic	ACY1	GCST90200391	methionine	-0.000903628	0.089739	0.991966	PPP	Q03154	Chen et al.	HMDB0000696	ENSG00000114786	FALSE
MR-link-2	ACY1:Q03154:OID20137:v1:Cardiometabolic	ACY1	GCST90200393	phosphate	0.115067	0.0929972	0.215968	PPP	Q03154	Chen et al.	HMDB0001429	ENSG00000114786	FALSE
MR-link-2	ACY1:Q03154:OID20137:v1:Cardiometabolic	ACY1	GCST90200394	inosine	-0.231029	0.128002	0.0710931	PPP	Q03154	Chen et al.	HMDB0000195	ENSG00000114786	FALSE
MR-link-2	ACY1:Q03154:OID20137:v1:Cardiometabolic	ACY1	GCST90200395	inosine 5'-monophosphate (imp)	0.198129	0.131178	0.130946	PPP	Q03154	Chen et al.	HMDB0000175	ENSG00000114786	FALSE
MR-link-2	ACY1:Q03154:OID20137:v1:Cardiometabolic	ACY1	GCST90200396	phenylalanine	0.135714	0.0916577	0.138696	PPP	Q03154	Chen et al.	HMDB0000159	ENSG00000114786	FALSE
MR-link-2	ACY1:Q03154:OID20137:v1:Cardiometabolic	ACY1	GCST90200397	palmitate (16:0)	0.00586146	0.093451	0.949988	PPP	Q03154	Chen et al.	HMDB0000220	ENSG00000114786	FALSE
MR-link-2	ACY1:Q03154:OID20137:v1:Cardiometabolic	ACY1	GCST90200400	nicotinamide	0.135537	0.0895501	0.130146	PPP	Q03154	Chen et al.	HMDB0001406	ENSG00000114786	FALSE
MR-link-2	ACY1:Q03154:OID20137:v1:Cardiometabolic	ACY1	GCST90200403	citrulline	0.0536625	0.0991545	0.588369	PPP	Q03154	Chen et al.	HMDB0000904	ENSG00000114786	FALSE
MR-link-2	ACY1:Q03154:OID20137:v1:Cardiometabolic	ACY1	GCST90200404	ornithine	-0.0165938	0.0976038	0.865001	PPP	Q03154	Chen et al.	HMDB0000214	ENSG00000114786	TRUE
MR-link-2	ACY1:Q03154:OID20137:v1:Cardiometabolic	ACY1	GCST90200405	retinol (vitamin a)	-0.0238145	0.0909569	0.793459	PPP	Q03154	Chen et al.	HMDB0000305	ENSG00000114786	FALSE
MR-link-2	ACY1:Q03154:OID20137:v1:Cardiometabolic	ACY1	GCST90200406	1-methylnicotinamide	-0.0658164	0.0871316	0.450029	PPP	Q03154	Chen et al.	HMDB0000699	ENSG00000114786	FALSE
MR-link-2	ACY1:Q03154:OID20137:v1:Cardiometabolic	ACY1	GCST90200407	uridine	0.0644336	0.0918821	0.483138	PPP	Q03154	Chen et al.	HMDB0000296	ENSG00000114786	FALSE
MR-link-2	ACY1:Q03154:OID20137:v1:Cardiometabolic	ACY1	GCST90200415	serine	-0.172292	0.0913359	0.0592476	PPP	Q03154	Chen et al.	HMDB0000187	ENSG00000114786	FALSE
MR-link-2	ACY1:Q03154:OID20137:v1:Cardiometabolic	ACY1	GCST90200417	urea	0.104609	0.0919149	0.255078	PPP	Q03154	Chen et al.	HMDB0000294	ENSG00000114786	FALSE
MR-link-2	ACY1:Q03154:OID20137:v1:Cardiometabolic	ACY1	GCST90200418	pyridoxal	-0.0833413	0.101736	0.412675	PPP	Q03154	Chen et al.	HMDB0001545	ENSG00000114786	FALSE
MR-link-2	ACY1:Q03154:OID20137:v1:Cardiometabolic	ACY1	GCST90200422	serotonin	0.0814454	0.0987992	0.409739	PPP	Q03154	Chen et al.	HMDB0000259	ENSG00000114786	FALSE
MR-link-2	ACY1:Q03154:OID20137:v1:Cardiometabolic	ACY1	GCST90200423	spermidine	-0.14564	0.0983273	0.138561	PPP	Q03154	Chen et al.	HMDB0001257	ENSG00000114786	FALSE
MR-link-2	ACY1:Q03154:OID20137:v1:Cardiometabolic	ACY1	GCST90200429	cytidine	0.165937	0.0982986	0.0913944	PPP	Q03154	Chen et al.	HMDB0000089	ENSG00000114786	FALSE
MR-link-2	ACY1:Q03154:OID20137:v1:Cardiometabolic	ACY1	GCST90200430	pyruvate	0.0896446	0.0909969	0.324555	PPP	Q03154	Chen et al.	HMDB0000243	ENSG00000114786	FALSE
MR-link-2	ACY1:Q03154:OID20137:v1:Cardiometabolic	ACY1	GCST90200431	alanine	0.0344106	0.0918459	0.707916	PPP	Q03154	Chen et al.	HMDB0000161	ENSG00000114786	FALSE
MR-link-2	ACY1:Q03154:OID20137:v1:Cardiometabolic	ACY1	GCST90200437	fructose	0.0534519	0.0900484	0.552786	PPP	Q03154	Chen et al.	HMDB0000660	ENSG00000114786	FALSE
MR-link-2	ACY1:Q03154:OID20137:v1:Cardiometabolic	ACY1	GCST90200438	alpha-ketobutyrate	0.0435995	0.0913624	0.633209	PPP	Q03154	Chen et al.	HMDB0000005	ENSG00000114786	FALSE
MR-link-2	ACY1:Q03154:OID20137:v1:Cardiometabolic	ACY1	GCST90200439	cysteine	0.0549169	0.0956468	0.565857	PPP	Q03154	Chen et al.	HMDB0000574	ENSG00000114786	FALSE
MR-link-2	ACY1:Q03154:OID20137:v1:Cardiometabolic	ACY1	GCST90200441	tryptophan	0.10171	0.0932218	0.275249	PPP	Q03154	Chen et al.	HMDB0000929	ENSG00000114786	FALSE
MR-link-2	ACY1:Q03154:OID20137:v1:Cardiometabolic	ACY1	GCST90200447	maltose	4.20326e-05	0.10289	0.999674	PPP	Q03154	Chen et al.	HMDB0000163	ENSG00000114786	FALSE
MR-link-2	ACY1:Q03154:OID20137:v1:Cardiometabolic	ACY1	GCST90200455	alpha-ketoglutarate	0.157151	0.0926133	0.0897246	PPP	Q03154	Chen et al.	HMDB0000208	ENSG00000114786	FALSE
MR-link-2	ACY1:Q03154:OID20137:v1:Cardiometabolic	ACY1	GCST90200684	n-acetyl-aspartyl-glutamate (naag)	-0.0175528	0.0967605	0.85605	PPP	Q03154	Chen et al.	HMDB0001067	ENSG00000114786	FALSE
MR-link-2	ACY1:Q03154:OID20137:v1:Cardiometabolic	ACY1	GCST90200687	bilirubin (e,z or z,e)*	-0.195371	0.089702	0.029406	PPP	Q03154	Chen et al.	HMDB0000488	ENSG00000114786	FALSE
MR-link-2	ACY1:Q03154:OID20137:v1:Cardiometabolic	ACY1	GCST90200691	n-delta-acetylornithine	-0.0289117	0.0913447	0.751614	PPP	Q03154	Chen et al.	HMDB0003357	ENSG00000114786	TRUE
MR-link-2	ACY1:Q03154:OID20137:v1:Cardiometabolic	ACY1	GCST90200704	bilirubin (z,z)	-0.159604	0.0894306	0.0743152	PPP	Q03154	Chen et al.	HMDB0000054	ENSG00000114786	FALSE
MR-link-2	ACY1:Q03154:OID20137:v1:Cardiometabolic	ACY1	GCST90200706	biliverdin	-0.0822026	0.0902781	0.362533	PPP	Q03154	Chen et al.	HMDB0001008	ENSG00000114786	FALSE
MR-link-2	ACY1:Q03154:OID20137:v1:Cardiometabolic	ACY1	GCST90200707	glycine	-0.193785	0.0907622	0.0327539	PPP	Q03154	Chen et al.	HMDB0000123	ENSG00000114786	FALSE
MR-link-2	ACY1:Q03154:OID20137:v1:Cardiometabolic	ACY1	M00054	tryptophan	-0.110727	0.26697	0.678322	PPP	Q03154	Shin et al.	HMDB0000929	ENSG00000114786	FALSE
MR-link-2	ACY1:Q03154:OID20137:v1:Cardiometabolic	ACY1	M00555	adenosine	0.0715722	0.30174	0.812503	PPP	Q03154	Shin et al.	HMDB0000050	ENSG00000114786	FALSE
MR-link-2	ACY1:Q03154:OID20137:v1:Cardiometabolic	ACY1	M00577	fructose	0.0117424	0.257059	0.963566	PPP	Q03154	Shin et al.	HMDB0000660	ENSG00000114786	FALSE
MR-link-2	ACY1:Q03154:OID20137:v1:Cardiometabolic	ACY1	M00599	pyruvate	-0.0531851	0.316697	0.866633	PPP	Q03154	Shin et al.	HMDB0000243	ENSG00000114786	FALSE
MR-link-2	ACY1:Q03154:OID20137:v1:Cardiometabolic	ACY1	M00606	uridine	0.40513	0.25136	0.107016	PPP	Q03154	Shin et al.	HMDB0000296	ENSG00000114786	FALSE
MR-link-2	ACY1:Q03154:OID20137:v1:Cardiometabolic	ACY1	M01105	linoleate (18:2n6)	-0.544102	0.276308	0.0489313	PPP	Q03154	Shin et al.	HMDB0006270,HMDB0000673	ENSG00000114786	FALSE
MR-link-2	ACY1:Q03154:OID20137:v1:Cardiometabolic	ACY1	M01110	arachidonate (20:4n6)	0.0830853	0.246362	0.735929	PPP	Q03154	Shin et al.	HMDB0001043	ENSG00000114786	FALSE
MR-link-2	ACY1:Q03154:OID20137:v1:Cardiometabolic	ACY1	M01123	inosine	0.992843	0.433348	0.0219579	PPP	Q03154	Shin et al.	HMDB0000195	ENSG00000114786	FALSE
MR-link-2	ACY1:Q03154:OID20137:v1:Cardiometabolic	ACY1	M01302	methionine	-0.0962766	0.304252	0.751671	PPP	Q03154	Shin et al.	HMDB0000696	ENSG00000114786	FALSE
MR-link-2	ACY1:Q03154:OID20137:v1:Cardiometabolic	ACY1	M01336	palmitate (16:0)	-0.448122	0.265528	0.0914755	PPP	Q03154	Shin et al.	HMDB0000220	ENSG00000114786	FALSE
MR-link-2	ACY1:Q03154:OID20137:v1:Cardiometabolic	ACY1	M01358	stearate (18:0)	-0.378143	0.265876	0.154953	PPP	Q03154	Shin et al.	HMDB0000827	ENSG00000114786	FALSE
MR-link-2	ACY1:Q03154:OID20137:v1:Cardiometabolic	ACY1	M01493	ornithine	-0.130267	0.272502	0.632623	PPP	Q03154	Shin et al.	HMDB0000214	ENSG00000114786	TRUE
MR-link-2	ACY1:Q03154:OID20137:v1:Cardiometabolic	ACY1	M01508	pantothenate	-0.0647968	0.261372	0.804204	PPP	Q03154	Shin et al.	HMDB0000210	ENSG00000114786	FALSE
MR-link-2	ACY1:Q03154:OID20137:v1:Cardiometabolic	ACY1	M01638	arginine	0.167661	0.276619	0.544444	PPP	Q03154	Shin et al.	HMDB0000517	ENSG00000114786	FALSE
MR-link-2	ACY1:Q03154:OID20137:v1:Cardiometabolic	ACY1	M01640	ascorbate (vitamin c)	-0.626013	0.483928	0.195801	PPP	Q03154	Shin et al.	HMDB0000044	ENSG00000114786	FALSE
MR-link-2	ACY1:Q03154:OID20137:v1:Cardiometabolic	ACY1	M01670	urea	0.095122	0.429348	0.824664	PPP	Q03154	Shin et al.	HMDB0000294	ENSG00000114786	FALSE
MR-link-2	ACY1:Q03154:OID20137:v1:Cardiometabolic	ACY1	M01712	cortisol	0.285024	0.256956	0.26733	PPP	Q03154	Shin et al.	HMDB0000063	ENSG00000114786	FALSE
MR-link-2	ACY1:Q03154:OID20137:v1:Cardiometabolic	ACY1	M01827	riboflavin (vitamin b2)	-0.895352	0.533679	0.0934061	PPP	Q03154	Shin et al.	HMDB0000244	ENSG00000114786	FALSE
MR-link-2	ACY1:Q03154:OID20137:v1:Cardiometabolic	ACY1	M02132	citrulline	0.0842606	0.31686	0.790298	PPP	Q03154	Shin et al.	HMDB0000904	ENSG00000114786	FALSE
MR-link-2	ACY1:Q03154:OID20137:v1:Cardiometabolic	ACY1	M02137	biliverdin	0.0630939	0.336421	0.851234	PPP	Q03154	Shin et al.	HMDB0001008	ENSG00000114786	FALSE
MR-link-2	ACY1:Q03154:OID20137:v1:Cardiometabolic	ACY1	M02342	serotonin (5ht)	-0.310763	0.28293	0.272041	PPP	Q03154	Shin et al.	HMDB0000259	ENSG00000114786	FALSE
MR-link-2	ACY1:Q03154:OID20137:v1:Cardiometabolic	ACY1	M11438	phosphate	-0.0779295	0.29894	0.794334	PPP	Q03154	Shin et al.	HMDB0001429	ENSG00000114786	FALSE
MR-link-2	ACY1:Q03154:OID20137:v1:Cardiometabolic	ACY1	M15122	glycerol	-0.10172	0.243173	0.675725	PPP	Q03154	Shin et al.	HMDB0000131	ENSG00000114786	FALSE
MR-link-2	ACY1:Q03154:OID20137:v1:Cardiometabolic	ACY1	M15488	acetylphosphate	0.0715722	0.30174	0.812503	PPP	Q03154	Shin et al.	HMDB0001494	ENSG00000114786	FALSE
MR-link-2	ACY1:Q03154:OID20137:v1:Cardiometabolic	ACY1	M15506	choline	-0.148257	0.270328	0.583393	PPP	Q03154	Shin et al.	HMDB0000097	ENSG00000114786	FALSE
MR-link-2	ACY1:Q03154:OID20137:v1:Cardiometabolic	ACY1	M15630	n-acetylornithine	-0.126057	0.279598	0.652096	PPP	Q03154	Shin et al.	HMDB0003357	ENSG00000114786	TRUE
MR-link-2	ACY1:Q03154:OID20137:v1:Cardiometabolic	ACY1	M15677	3-methylhistidine	0.260233	0.34362	0.448854	PPP	Q03154	Shin et al.	HMDB0000479	ENSG00000114786	FALSE
MR-link-2	ACY1:Q03154:OID20137:v1:Cardiometabolic	ACY1	M15990	glycerophosphorylcholine (gpc)	0.00639351	0.273925	0.981379	PPP	Q03154	Shin et al.	HMDB0000086	ENSG00000114786	FALSE
MR-link-2	ACY1:Q03154:OID20137:v1:Cardiometabolic	ACY1	M15996	aspartate	-0.249979	0.254819	0.32659	PPP	Q03154	Shin et al.	HMDB0000191	ENSG00000114786	FALSE
MR-link-2	ACY1:Q03154:OID20137:v1:Cardiometabolic	ACY1	M20489	glucose	0.560485	0.371626	0.131504	PPP	Q03154	Shin et al.	HMDB0000122	ENSG00000114786	FALSE
MR-link-2	ACY1:Q03154:OID20137:v1:Cardiometabolic	ACY1	M21044	2-hydroxybutyrate (ahb)	-0.0442001	0.250994	0.860215	PPP	Q03154	Shin et al.	HMDB0000008	ENSG00000114786	FALSE
MR-link-2	ACY1:Q03154:OID20137:v1:Cardiometabolic	ACY1	M27718	creatine	-0.103747	0.29222	0.722568	PPP	Q03154	Shin et al.	HMDB0000064	ENSG00000114786	FALSE
MR-link-2	ACY1:Q03154:OID20137:v1:Cardiometabolic	ACY1	M31453	cysteine	-0.229319	0.401912	0.568291	PPP	Q03154	Shin et al.	HMDB0000574	ENSG00000114786	FALSE
MR-link-2	ACY1:Q03154:OID20137:v1:Cardiometabolic	ACY1	M32198	acetylcarnitine (c2)	-0.278743	0.296859	0.347744	PPP	Q03154	Shin et al.	HMDB0000201	ENSG00000114786	FALSE
MR-link-2	ACY1:Q03154:OID20137:v1:Cardiometabolic	ACY1	M32315	serine	-0.086858	0.261625	0.739894	PPP	Q03154	Shin et al.	HMDB0000187	ENSG00000114786	FALSE
MR-link-2	ACY1:Q03154:OID20137:v1:Cardiometabolic	ACY1	M32338	glycine	0.308576	0.307046	0.314905	PPP	Q03154	Shin et al.	HMDB0000123	ENSG00000114786	FALSE
MR-link-2	ACY1:Q03154:OID20137:v1:Cardiometabolic	ACY1	M32339	alanine	0.299707	0.269265	0.265684	PPP	Q03154	Shin et al.	HMDB0000161	ENSG00000114786	FALSE
MR-link-2	ACY1:Q03154:OID20137:v1:Cardiometabolic	ACY1	M32425	dehydroepiandrosterone sulfate (dhea-s)	-0.0401751	0.25654	0.875557	PPP	Q03154	Shin et al.	HMDB0001032	ENSG00000114786	FALSE
MR-link-2	ACY1:Q03154:OID20137:v1:Cardiometabolic	ACY1	M32593	heme	0.352095	0.314078	0.262269	PPP	Q03154	Shin et al.	HMDB0003178	ENSG00000114786	FALSE
MR-link-2	ACY1:Q03154:OID20137:v1:Cardiometabolic	ACY1	M33453	alpha-ketoglutarate	0.285097	0.414739	0.491822	PPP	Q03154	Shin et al.	HMDB0000208	ENSG00000114786	FALSE
MR-link-2	ACY1:Q03154:OID20137:v1:Cardiometabolic	ACY1	bioa_001	alanine	0.00606045	0.0781716	0.938204	PPP	Q03154	Lotta et al.	HMDB0000161	ENSG00000114786	FALSE
MR-link-2	ACY1:Q03154:OID20137:v1:Cardiometabolic	ACY1	bioa_002	arginine	0.20176	0.156384	0.196996	PPP	Q03154	Lotta et al.	HMDB0000517	ENSG00000114786	FALSE
MR-link-2	ACY1:Q03154:OID20137:v1:Cardiometabolic	ACY1	bioa_004	aspartate	0.08561	0.125554	0.495329	PPP	Q03154	Lotta et al.	HMDB0000191	ENSG00000114786	FALSE
MR-link-2	ACY1:Q03154:OID20137:v1:Cardiometabolic	ACY1	bioa_005	citrulline	0.0417422	0.152567	0.784392	PPP	Q03154	Lotta et al.	HMDB0000904	ENSG00000114786	FALSE
MR-link-2	ACY1:Q03154:OID20137:v1:Cardiometabolic	ACY1	bioa_008	glycine	-0.055033	0.078977	0.485914	PPP	Q03154	Lotta et al.	HMDB0000123	ENSG00000114786	FALSE
MR-link-2	ACY1:Q03154:OID20137:v1:Cardiometabolic	ACY1	bioa_013	methionine	0.119618	0.134566	0.374047	PPP	Q03154	Lotta et al.	HMDB0000696	ENSG00000114786	FALSE
MR-link-2	ACY1:Q03154:OID20137:v1:Cardiometabolic	ACY1	bioa_014	ornithine	0.0997951	0.144665	0.490297	PPP	Q03154	Lotta et al.	HMDB0000214	ENSG00000114786	TRUE
MR-link-2	ACY1:Q03154:OID20137:v1:Cardiometabolic	ACY1	bioa_015	phenylethylamine	-0.0185891	0.089948	0.836271	PPP	Q03154	Lotta et al.	HMDB0012275	ENSG00000114786	FALSE
MR-link-2	ACY1:Q03154:OID20137:v1:Cardiometabolic	ACY1	bioa_018	serine	0.110052	0.129271	0.394585	PPP	Q03154	Lotta et al.	HMDB0000187	ENSG00000114786	FALSE
MR-link-2	ACY1:Q03154:OID20137:v1:Cardiometabolic	ACY1	bioa_020	tryptophan	0.0227017	0.122124	0.852531	PPP	Q03154	Lotta et al.	HMDB0000929	ENSG00000114786	FALSE
MR-link-2	ACY1:Q03154:OID20137:v1:Cardiometabolic	ACY1	bioa_023	n-acetylornithine	-0.0605708	0.123682	0.624326	PPP	Q03154	Lotta et al.	HMDB0003357	ENSG00000114786	TRUE
MR-link-2	ACY1:Q03154:OID20137:v1:Cardiometabolic	ACY1	bioa_031	sarcosine	-0.128714	0.0560823	0.0217277	PPP	Q03154	Lotta et al.	HMDB0000271	ENSG00000114786	FALSE
MR-link-2	ACY1:Q03154:OID20137:v1:Cardiometabolic	ACY1	bioa_032	serotonin	-0.285383	0.197144	0.147732	PPP	Q03154	Lotta et al.	HMDB0000259	ENSG00000114786	FALSE
MR-link-2	ACY1:Q03154:OID20137:v1:Cardiometabolic	ACY1	bioa_033	spermidine	-0.116294	0.0701053	0.0971454	PPP	Q03154	Lotta et al.	HMDB0001257	ENSG00000114786	FALSE
MR-link-2	ACY1:Q03154:OID20137:v1:Cardiometabolic	ACY1	bior_002	acetylcarnitine (c2)	-0.0616344	0.125174	0.622442	PPP	Q03154	Lotta et al.	HMDB0000201	ENSG00000114786	FALSE
MR-link-2	ACY1:Q03154:OID20137:v1:Cardiometabolic	ACY1	met-d-Acetate	acetate	-0.0145253	0.0235572	0.5375	PPP	Q03154	Borges et al.	HMDB0000042	ENSG00000114786	TRUE
MR-link-2	ACY1:Q03154:OID20137:v1:Cardiometabolic	ACY1	met-d-Acetoacetate	acetoacetate	0.0100317	0.0240801	0.676974	PPP	Q03154	Borges et al.	HMDB0000060	ENSG00000114786	FALSE
MR-link-2	ACY1:Q03154:OID20137:v1:Cardiometabolic	ACY1	met-d-Ala	alanine	0.0574259	0.0253334	0.0234023	PPP	Q03154	Borges et al.	HMDB0000161	ENSG00000114786	FALSE
MR-link-2	ACY1:Q03154:OID20137:v1:Cardiometabolic	ACY1	met-d-Gly	glycine	-0.0957426	0.0260401	0.000236234	PPP	Q03154	Borges et al.	HMDB0000123	ENSG00000114786	FALSE
MR-link-2	ACY1:Q03154:OID20137:v1:Cardiometabolic	ACY1	met-d-LA	linoleate (18:2n6)	0.00395222	0.0245786	0.872251	PPP	Q03154	Borges et al.	HMDB0006270,HMDB0000673	ENSG00000114786	FALSE
MR-link-2	ACY1:Q03154:OID20137:v1:Cardiometabolic	ACY1	met-d-Phe	phenylalanine	0.0265146	0.0247079	0.283216	PPP	Q03154	Borges et al.	HMDB0000159	ENSG00000114786	FALSE
MR-link-2	ACY1:Q03154:OID20137:v1:Cardiometabolic	ACY1	met-d-Pyruvate	pyruvate	0.0318121	0.0253828	0.210098	PPP	Q03154	Borges et al.	HMDB0000243	ENSG00000114786	FALSE
MR-link-2	ACYP1:P07311:OID30642:v1:Inflammation_II	ACYP1	GCST90199627	n-alpha-acetylornithine	0.154875	0.0635214	0.0147624	PPP	P07311	Chen et al.	HMDB0003357	ENSG00000119640	FALSE
MR-link-2	ACYP1:P07311:OID30642:v1:Inflammation_II	ACYP1	GCST90199628	3-methylhistidine	0.0651099	0.0603361	0.280534	PPP	P07311	Chen et al.	HMDB0000479	ENSG00000119640	FALSE
MR-link-2	ACYP1:P07311:OID30642:v1:Inflammation_II	ACYP1	GCST90199629	glycerophosphorylcholine (gpc)	-0.0170103	0.0592526	0.77405	PPP	P07311	Chen et al.	HMDB0000086	ENSG00000119640	FALSE
MR-link-2	ACYP1:P07311:OID30642:v1:Inflammation_II	ACYP1	GCST90199669	acetylcarnitine (c2)	-0.0243346	0.0528171	0.64499	PPP	P07311	Chen et al.	HMDB0000201	ENSG00000119640	FALSE
MR-link-2	ACYP1:P07311:OID30642:v1:Inflammation_II	ACYP1	GCST90199673	dehydroepiandrosterone sulfate (dhea-s)	-0.205921	0.0538277	0.00013048	PPP	P07311	Chen et al.	HMDB0001032	ENSG00000119640	FALSE
MR-link-2	ACYP1:P07311:OID30642:v1:Inflammation_II	ACYP1	GCST90199691	1-methylhistidine	-0.00548905	0.0524975	0.916726	PPP	P07311	Chen et al.	HMDB0000001	ENSG00000119640	FALSE
MR-link-2	ACYP1:P07311:OID30642:v1:Inflammation_II	ACYP1	GCST90199845	sphinganine-1-phosphate	0.0814314	0.0526951	0.122266	PPP	P07311	Chen et al.	HMDB0001383	ENSG00000119640	FALSE
MR-link-2	ACYP1:P07311:OID30642:v1:Inflammation_II	ACYP1	GCST90199896	sulfate*	0.0541182	0.0529578	0.306823	PPP	P07311	Chen et al.	HMDB01448	ENSG00000119640	FALSE
MR-link-2	ACYP1:P07311:OID30642:v1:Inflammation_II	ACYP1	GCST90199972	sphingomyelin (d18:1/24:1, d18:2/24:0)*	-0.135927	0.0619784	0.0282975	PPP	P07311	Chen et al.	HMDB0012107	ENSG00000119640	FALSE
MR-link-2	ACYP1:P07311:OID30642:v1:Inflammation_II	ACYP1	GCST90200001	sphingomyelin (d18:1/20:0, d16:1/22:0)*	0.143543	0.0522548	0.00601463	PPP	P07311	Chen et al.	HMDB0012102	ENSG00000119640	FALSE
MR-link-2	ACYP1:P07311:OID30642:v1:Inflammation_II	ACYP1	GCST90200049	myristoyl dihydrosphingomyelin (d18:0/14:0)*	-0.00454308	0.0521297	0.930553	PPP	P07311	Chen et al.	HMDB0012085	ENSG00000119640	FALSE
MR-link-2	ACYP1:P07311:OID30642:v1:Inflammation_II	ACYP1	GCST90200056	sphingomyelin (d18:0/18:0, d19:0/17:0)*	-0.00520018	0.0536683	0.92281	PPP	P07311	Chen et al.	HMDB0012087	ENSG00000119640	FALSE
MR-link-2	ACYP1:P07311:OID30642:v1:Inflammation_II	ACYP1	GCST90200279	pantothenate	0.0794343	0.0518909	0.12582	PPP	P07311	Chen et al.	HMDB0000210	ENSG00000119640	FALSE
MR-link-2	ACYP1:P07311:OID30642:v1:Inflammation_II	ACYP1	GCST90200283	3-ureidopropionate	-0.0992615	0.0563491	0.0781461	PPP	P07311	Chen et al.	HMDB0000026	ENSG00000119640	FALSE
MR-link-2	ACYP1:P07311:OID30642:v1:Inflammation_II	ACYP1	GCST90200291	sarcosine	-0.044013	0.0546261	0.420408	PPP	P07311	Chen et al.	HMDB0000271	ENSG00000119640	FALSE
MR-link-2	ACYP1:P07311:OID30642:v1:Inflammation_II	ACYP1	GCST90200296	methyl indole-3-acetate	0.0137782	0.0572601	0.809846	PPP	P07311	Chen et al.	HMDB0029738	ENSG00000119640	FALSE
MR-link-2	ACYP1:P07311:OID30642:v1:Inflammation_II	ACYP1	GCST90200306	butyrate/isobutyrate (4:0)	0.0225886	0.0531494	0.670835	PPP	P07311	Chen et al.	HMDB0000039	ENSG00000119640	FALSE
MR-link-2	ACYP1:P07311:OID30642:v1:Inflammation_II	ACYP1	GCST90200314	n-acetylneuraminate	0.0406119	0.0528953	0.442618	PPP	P07311	Chen et al.	HMDB0000230	ENSG00000119640	FALSE
MR-link-2	ACYP1:P07311:OID30642:v1:Inflammation_II	ACYP1	GCST90200318	acetoacetate	-0.0854248	0.0581906	0.142099	PPP	P07311	Chen et al.	HMDB0000060	ENSG00000119640	FALSE
MR-link-2	ACYP1:P07311:OID30642:v1:Inflammation_II	ACYP1	GCST90200319	cys-gly, oxidized	-0.15731	0.0529838	0.00298753	PPP	P07311	Chen et al.	HMDB0000078	ENSG00000119640	FALSE
MR-link-2	ACYP1:P07311:OID30642:v1:Inflammation_II	ACYP1	GCST90200323	creatine	0.0812137	0.0530125	0.125529	PPP	P07311	Chen et al.	HMDB0000064	ENSG00000119640	FALSE
MR-link-2	ACYP1:P07311:OID30642:v1:Inflammation_II	ACYP1	GCST90200325	glycerol	0.00614353	0.0581812	0.915905	PPP	P07311	Chen et al.	HMDB0000131	ENSG00000119640	FALSE
MR-link-2	ACYP1:P07311:OID30642:v1:Inflammation_II	ACYP1	GCST90200327	choline	0.068165	0.0590915	0.248684	PPP	P07311	Chen et al.	HMDB0000097	ENSG00000119640	FALSE
MR-link-2	ACYP1:P07311:OID30642:v1:Inflammation_II	ACYP1	GCST90200335	stearoyl sphingomyelin (d18:1/18:0)	0.0240406	0.0520582	0.644224	PPP	P07311	Chen et al.	HMDB0001348	ENSG00000119640	FALSE
MR-link-2	ACYP1:P07311:OID30642:v1:Inflammation_II	ACYP1	GCST90200336	n-palmitoyl-sphingosine (d18:1/16:0)	-0.0407202	0.0593131	0.492379	PPP	P07311	Chen et al.	HMDB0004949	ENSG00000119640	FALSE
MR-link-2	ACYP1:P07311:OID30642:v1:Inflammation_II	ACYP1	GCST90200341	n-stearoyl-sphingosine (d18:1/18:0)*	0.0103937	0.0520979	0.841869	PPP	P07311	Chen et al.	HMDB0004950	ENSG00000119640	FALSE
MR-link-2	ACYP1:P07311:OID30642:v1:Inflammation_II	ACYP1	GCST90200345	s-adenosylhomocysteine (sah)	-0.0351468	0.0605576	0.561654	PPP	P07311	Chen et al.	HMDB00939	ENSG00000119640	FALSE
MR-link-2	ACYP1:P07311:OID30642:v1:Inflammation_II	ACYP1	GCST90200351	n-acetylputrescine	-0.0338538	0.054164	0.531956	PPP	P07311	Chen et al.	HMDB0002064	ENSG00000119640	FALSE
MR-link-2	ACYP1:P07311:OID30642:v1:Inflammation_II	ACYP1	GCST90200354	linoleate (18:2n6)	0.0471685	0.0521844	0.366058	PPP	P07311	Chen et al.	HMDB0006270,HMDB0000673	ENSG00000119640	FALSE
MR-link-2	ACYP1:P07311:OID30642:v1:Inflammation_II	ACYP1	GCST90200355	adenosine 5'-diphosphate (adp)	0.138747	0.0702577	0.0482875	PPP	P07311	Chen et al.	HMDB0001341	ENSG00000119640	FALSE
MR-link-2	ACYP1:P07311:OID30642:v1:Inflammation_II	ACYP1	GCST90200356	adenosine 5'-monophosphate (amp)	0.0225869	0.0518696	0.663232	PPP	P07311	Chen et al.	HMDB0000045	ENSG00000119640	FALSE
MR-link-2	ACYP1:P07311:OID30642:v1:Inflammation_II	ACYP1	GCST90200358	arachidonate (20:4n6)	-0.0110972	0.0521813	0.831587	PPP	P07311	Chen et al.	HMDB0001043	ENSG00000119640	FALSE
MR-link-2	ACYP1:P07311:OID30642:v1:Inflammation_II	ACYP1	GCST90200361	beta-alanine	0.0761785	0.0585573	0.193285	PPP	P07311	Chen et al.	HMDB0000056	ENSG00000119640	FALSE
MR-link-2	ACYP1:P07311:OID30642:v1:Inflammation_II	ACYP1	GCST90200362	succinate	-0.027249	0.063902	0.669803	PPP	P07311	Chen et al.	HMDB0000254	ENSG00000119640	FALSE
MR-link-2	ACYP1:P07311:OID30642:v1:Inflammation_II	ACYP1	GCST90200363	choline phosphate	0.0320367	0.0551883	0.561579	PPP	P07311	Chen et al.	HMDB0001565	ENSG00000119640	FALSE
MR-link-2	ACYP1:P07311:OID30642:v1:Inflammation_II	ACYP1	GCST90200364	cysteinylglycine	-0.0667127	0.0512584	0.193088	PPP	P07311	Chen et al.	HMDB0000078	ENSG00000119640	FALSE
MR-link-2	ACYP1:P07311:OID30642:v1:Inflammation_II	ACYP1	GCST90200370	aspartate	0.0446042	0.0521658	0.392525	PPP	P07311	Chen et al.	HMDB0000191	ENSG00000119640	FALSE
MR-link-2	ACYP1:P07311:OID30642:v1:Inflammation_II	ACYP1	GCST90200372	arginine	0.078547	0.0528785	0.137431	PPP	P07311	Chen et al.	HMDB0000517	ENSG00000119640	FALSE
MR-link-2	ACYP1:P07311:OID30642:v1:Inflammation_II	ACYP1	GCST90200374	sphinganine	-0.0153892	0.0584965	0.792489	PPP	P07311	Chen et al.	HMDB0000269	ENSG00000119640	FALSE
MR-link-2	ACYP1:P07311:OID30642:v1:Inflammation_II	ACYP1	GCST90200376	flavin adenine dinucleotide (fad)	0.0758502	0.0632747	0.230628	PPP	P07311	Chen et al.	HMDB0001248	ENSG00000119640	FALSE
MR-link-2	ACYP1:P07311:OID30642:v1:Inflammation_II	ACYP1	GCST90200378	cortisol	-0.0601779	0.0523125	0.249998	PPP	P07311	Chen et al.	HMDB0000063	ENSG00000119640	FALSE
MR-link-2	ACYP1:P07311:OID30642:v1:Inflammation_II	ACYP1	GCST90200383	cystathionine	0.00632971	0.053169	0.905237	PPP	P07311	Chen et al.	HMDB0000099	ENSG00000119640	FALSE
MR-link-2	ACYP1:P07311:OID30642:v1:Inflammation_II	ACYP1	GCST90200384	guanidinoacetate	0.105028	0.0551649	0.0569245	PPP	P07311	Chen et al.	HMDB0000128	ENSG00000119640	FALSE
MR-link-2	ACYP1:P07311:OID30642:v1:Inflammation_II	ACYP1	GCST90200385	sphingosine	0.00460122	0.0554042	0.933813	PPP	P07311	Chen et al.	HMDB0000252	ENSG00000119640	FALSE
MR-link-2	ACYP1:P07311:OID30642:v1:Inflammation_II	ACYP1	GCST90200390	stearate (18:0)	0.0711246	0.0524834	0.175359	PPP	P07311	Chen et al.	HMDB0000827	ENSG00000119640	FALSE
MR-link-2	ACYP1:P07311:OID30642:v1:Inflammation_II	ACYP1	GCST90200391	methionine	0.116009	0.0522674	0.0264508	PPP	P07311	Chen et al.	HMDB0000696	ENSG00000119640	FALSE
MR-link-2	ACYP1:P07311:OID30642:v1:Inflammation_II	ACYP1	GCST90200393	phosphate	-0.0479603	0.0572857	0.402472	PPP	P07311	Chen et al.	HMDB0001429	ENSG00000119640	TRUE
MR-link-2	ACYP1:P07311:OID30642:v1:Inflammation_II	ACYP1	GCST90200394	inosine	0.195035	0.0694473	0.00497898	PPP	P07311	Chen et al.	HMDB0000195	ENSG00000119640	FALSE
MR-link-2	ACYP1:P07311:OID30642:v1:Inflammation_II	ACYP1	GCST90200395	inosine 5'-monophosphate (imp)	0.116939	0.0780781	0.134208	PPP	P07311	Chen et al.	HMDB0000175	ENSG00000119640	FALSE
MR-link-2	ACYP1:P07311:OID30642:v1:Inflammation_II	ACYP1	GCST90200396	phenylalanine	0.0697963	0.0522024	0.181212	PPP	P07311	Chen et al.	HMDB0000159	ENSG00000119640	FALSE
MR-link-2	ACYP1:P07311:OID30642:v1:Inflammation_II	ACYP1	GCST90200397	palmitate (16:0)	0.0257259	0.052422	0.623606	PPP	P07311	Chen et al.	HMDB0000220	ENSG00000119640	FALSE
MR-link-2	ACYP1:P07311:OID30642:v1:Inflammation_II	ACYP1	GCST90200400	nicotinamide	0.0736495	0.0559217	0.187835	PPP	P07311	Chen et al.	HMDB0001406	ENSG00000119640	FALSE
MR-link-2	ACYP1:P07311:OID30642:v1:Inflammation_II	ACYP1	GCST90200403	citrulline	0.0249506	0.0579889	0.667002	PPP	P07311	Chen et al.	HMDB0000904	ENSG00000119640	FALSE
MR-link-2	ACYP1:P07311:OID30642:v1:Inflammation_II	ACYP1	GCST90200404	ornithine	-0.00885733	0.0514748	0.863382	PPP	P07311	Chen et al.	HMDB0000214	ENSG00000119640	FALSE
MR-link-2	ACYP1:P07311:OID30642:v1:Inflammation_II	ACYP1	GCST90200405	retinol (vitamin a)	0.0549539	0.0525489	0.295669	PPP	P07311	Chen et al.	HMDB0000305	ENSG00000119640	FALSE
MR-link-2	ACYP1:P07311:OID30642:v1:Inflammation_II	ACYP1	GCST90200406	1-methylnicotinamide	0.0451378	0.0519073	0.384527	PPP	P07311	Chen et al.	HMDB0000699	ENSG00000119640	FALSE
MR-link-2	ACYP1:P07311:OID30642:v1:Inflammation_II	ACYP1	GCST90200407	uridine	0.0571298	0.0566164	0.312942	PPP	P07311	Chen et al.	HMDB0000296	ENSG00000119640	FALSE
MR-link-2	ACYP1:P07311:OID30642:v1:Inflammation_II	ACYP1	GCST90200415	serine	0.0183739	0.0539729	0.733533	PPP	P07311	Chen et al.	HMDB0000187	ENSG00000119640	FALSE
MR-link-2	ACYP1:P07311:OID30642:v1:Inflammation_II	ACYP1	GCST90200417	urea	0.111031	0.0518067	0.0320994	PPP	P07311	Chen et al.	HMDB0000294	ENSG00000119640	FALSE
MR-link-2	ACYP1:P07311:OID30642:v1:Inflammation_II	ACYP1	GCST90200418	pyridoxal	0.102666	0.054825	0.0611207	PPP	P07311	Chen et al.	HMDB0001545	ENSG00000119640	FALSE
MR-link-2	ACYP1:P07311:OID30642:v1:Inflammation_II	ACYP1	GCST90200422	serotonin	0.0788268	0.0547205	0.149716	PPP	P07311	Chen et al.	HMDB0000259	ENSG00000119640	FALSE
MR-link-2	ACYP1:P07311:OID30642:v1:Inflammation_II	ACYP1	GCST90200423	spermidine	-0.00396949	0.0554309	0.942911	PPP	P07311	Chen et al.	HMDB0001257	ENSG00000119640	FALSE
MR-link-2	ACYP1:P07311:OID30642:v1:Inflammation_II	ACYP1	GCST90200429	cytidine	-0.0077494	0.0541769	0.88626	PPP	P07311	Chen et al.	HMDB0000089	ENSG00000119640	FALSE
MR-link-2	ACYP1:P07311:OID30642:v1:Inflammation_II	ACYP1	GCST90200430	pyruvate	-0.0153988	0.0524713	0.769162	PPP	P07311	Chen et al.	HMDB0000243	ENSG00000119640	FALSE
MR-link-2	ACYP1:P07311:OID30642:v1:Inflammation_II	ACYP1	GCST90200431	alanine	-0.00860262	0.0598048	0.885623	PPP	P07311	Chen et al.	HMDB0000161	ENSG00000119640	FALSE
MR-link-2	ACYP1:P07311:OID30642:v1:Inflammation_II	ACYP1	GCST90200437	fructose	-0.0329691	0.052838	0.53265	PPP	P07311	Chen et al.	HMDB0000660	ENSG00000119640	FALSE
MR-link-2	ACYP1:P07311:OID30642:v1:Inflammation_II	ACYP1	GCST90200438	alpha-ketobutyrate	-0.0221556	0.0518262	0.669017	PPP	P07311	Chen et al.	HMDB0000005	ENSG00000119640	FALSE
MR-link-2	ACYP1:P07311:OID30642:v1:Inflammation_II	ACYP1	GCST90200439	cysteine	0.0604661	0.0517319	0.242469	PPP	P07311	Chen et al.	HMDB0000574	ENSG00000119640	FALSE
MR-link-2	ACYP1:P07311:OID30642:v1:Inflammation_II	ACYP1	GCST90200441	tryptophan	0.0338399	0.0523311	0.517859	PPP	P07311	Chen et al.	HMDB0000929	ENSG00000119640	FALSE
MR-link-2	ACYP1:P07311:OID30642:v1:Inflammation_II	ACYP1	GCST90200447	maltose	0.0710183	0.0592321	0.230535	PPP	P07311	Chen et al.	HMDB0000163	ENSG00000119640	FALSE
MR-link-2	ACYP1:P07311:OID30642:v1:Inflammation_II	ACYP1	GCST90200455	alpha-ketoglutarate	-0.101846	0.0526434	0.0530341	PPP	P07311	Chen et al.	HMDB0000208	ENSG00000119640	FALSE
MR-link-2	ACYP1:P07311:OID30642:v1:Inflammation_II	ACYP1	GCST90200684	n-acetyl-aspartyl-glutamate (naag)	0.0487944	0.060987	0.423665	PPP	P07311	Chen et al.	HMDB0001067	ENSG00000119640	FALSE
MR-link-2	ACYP1:P07311:OID30642:v1:Inflammation_II	ACYP1	GCST90200687	bilirubin (e,z or z,e)*	-0.0514237	0.0549403	0.349277	PPP	P07311	Chen et al.	HMDB0000488	ENSG00000119640	FALSE
MR-link-2	ACYP1:P07311:OID30642:v1:Inflammation_II	ACYP1	GCST90200691	n-delta-acetylornithine	0.0527992	0.0526279	0.315738	PPP	P07311	Chen et al.	HMDB0003357	ENSG00000119640	FALSE
MR-link-2	ACYP1:P07311:OID30642:v1:Inflammation_II	ACYP1	GCST90200704	bilirubin (z,z)	-0.0637167	0.054581	0.243057	PPP	P07311	Chen et al.	HMDB0000054	ENSG00000119640	FALSE
MR-link-2	ACYP1:P07311:OID30642:v1:Inflammation_II	ACYP1	GCST90200706	biliverdin	-0.0532662	0.0571609	0.351407	PPP	P07311	Chen et al.	HMDB0001008	ENSG00000119640	FALSE
MR-link-2	ACYP1:P07311:OID30642:v1:Inflammation_II	ACYP1	GCST90200707	glycine	0.0347372	0.0545387	0.524173	PPP	P07311	Chen et al.	HMDB0000123	ENSG00000119640	FALSE
MR-link-2	ACYP1:P07311:OID30642:v1:Inflammation_II	ACYP1	M00054	tryptophan	-0.0526812	0.0994549	0.59632	PPP	P07311	Shin et al.	HMDB0000929	ENSG00000119640	FALSE
MR-link-2	ACYP1:P07311:OID30642:v1:Inflammation_II	ACYP1	M00555	adenosine	-0.0442327	0.131363	0.736327	PPP	P07311	Shin et al.	HMDB0000050	ENSG00000119640	FALSE
MR-link-2	ACYP1:P07311:OID30642:v1:Inflammation_II	ACYP1	M00577	fructose	0.131661	0.119422	0.270249	PPP	P07311	Shin et al.	HMDB0000660	ENSG00000119640	FALSE
MR-link-2	ACYP1:P07311:OID30642:v1:Inflammation_II	ACYP1	M00599	pyruvate	-0.00403131	0.0959605	0.966491	PPP	P07311	Shin et al.	HMDB0000243	ENSG00000119640	FALSE
MR-link-2	ACYP1:P07311:OID30642:v1:Inflammation_II	ACYP1	M00606	uridine	-0.0992894	0.0993716	0.317711	PPP	P07311	Shin et al.	HMDB0000296	ENSG00000119640	FALSE
MR-link-2	ACYP1:P07311:OID30642:v1:Inflammation_II	ACYP1	M01105	linoleate (18:2n6)	-0.106333	0.0976667	0.276272	PPP	P07311	Shin et al.	HMDB0006270,HMDB0000673	ENSG00000119640	FALSE
MR-link-2	ACYP1:P07311:OID30642:v1:Inflammation_II	ACYP1	M01110	arachidonate (20:4n6)	0.10835	0.0960168	0.259129	PPP	P07311	Shin et al.	HMDB0001043	ENSG00000119640	FALSE
MR-link-2	ACYP1:P07311:OID30642:v1:Inflammation_II	ACYP1	M01123	inosine	0.0571743	0.158881	0.718955	PPP	P07311	Shin et al.	HMDB0000195	ENSG00000119640	FALSE
MR-link-2	ACYP1:P07311:OID30642:v1:Inflammation_II	ACYP1	M01302	methionine	-0.0378286	0.0949749	0.690408	PPP	P07311	Shin et al.	HMDB0000696	ENSG00000119640	FALSE
MR-link-2	ACYP1:P07311:OID30642:v1:Inflammation_II	ACYP1	M01336	palmitate (16:0)	-0.0126467	0.0973092	0.896595	PPP	P07311	Shin et al.	HMDB0000220	ENSG00000119640	FALSE
MR-link-2	ACYP1:P07311:OID30642:v1:Inflammation_II	ACYP1	M01358	stearate (18:0)	-0.0787199	0.123048	0.522337	PPP	P07311	Shin et al.	HMDB0000827	ENSG00000119640	FALSE
MR-link-2	ACYP1:P07311:OID30642:v1:Inflammation_II	ACYP1	M01493	ornithine	-0.0505437	0.0956246	0.597108	PPP	P07311	Shin et al.	HMDB0000214	ENSG00000119640	FALSE
MR-link-2	ACYP1:P07311:OID30642:v1:Inflammation_II	ACYP1	M01508	pantothenate	0.129118	0.0968168	0.182324	PPP	P07311	Shin et al.	HMDB0000210	ENSG00000119640	FALSE
MR-link-2	ACYP1:P07311:OID30642:v1:Inflammation_II	ACYP1	M01638	arginine	-0.16826	0.121442	0.165897	PPP	P07311	Shin et al.	HMDB0000517	ENSG00000119640	FALSE
MR-link-2	ACYP1:P07311:OID30642:v1:Inflammation_II	ACYP1	M01640	ascorbate (vitamin c)	0.143311	0.18222	0.431589	PPP	P07311	Shin et al.	HMDB0000044	ENSG00000119640	FALSE
MR-link-2	ACYP1:P07311:OID30642:v1:Inflammation_II	ACYP1	M01670	urea	-0.0942667	0.0945881	0.318958	PPP	P07311	Shin et al.	HMDB0000294	ENSG00000119640	FALSE
MR-link-2	ACYP1:P07311:OID30642:v1:Inflammation_II	ACYP1	M01712	cortisol	-0.066053	0.0947201	0.485584	PPP	P07311	Shin et al.	HMDB0000063	ENSG00000119640	FALSE
MR-link-2	ACYP1:P07311:OID30642:v1:Inflammation_II	ACYP1	M01827	riboflavin (vitamin b2)	-0.0647876	0.204202	0.751037	PPP	P07311	Shin et al.	HMDB0000244	ENSG00000119640	FALSE
MR-link-2	ACYP1:P07311:OID30642:v1:Inflammation_II	ACYP1	M02132	citrulline	-0.0569604	0.127128	0.654113	PPP	P07311	Shin et al.	HMDB0000904	ENSG00000119640	FALSE
MR-link-2	ACYP1:P07311:OID30642:v1:Inflammation_II	ACYP1	M02137	biliverdin	-0.0306332	0.114258	0.788618	PPP	P07311	Shin et al.	HMDB0001008	ENSG00000119640	FALSE
MR-link-2	ACYP1:P07311:OID30642:v1:Inflammation_II	ACYP1	M02342	serotonin (5ht)	-0.188566	0.108723	0.0828525	PPP	P07311	Shin et al.	HMDB0000259	ENSG00000119640	FALSE
MR-link-2	ACYP1:P07311:OID30642:v1:Inflammation_II	ACYP1	M11438	phosphate	0.159175	0.0948709	0.0933845	PPP	P07311	Shin et al.	HMDB0001429	ENSG00000119640	TRUE
MR-link-2	ACYP1:P07311:OID30642:v1:Inflammation_II	ACYP1	M15122	glycerol	0.107283	0.0962392	0.264958	PPP	P07311	Shin et al.	HMDB0000131	ENSG00000119640	FALSE
MR-link-2	ACYP1:P07311:OID30642:v1:Inflammation_II	ACYP1	M15488	acetylphosphate	-0.0442327	0.131363	0.736327	PPP	P07311	Shin et al.	HMDB0001494	ENSG00000119640	TRUE
MR-link-2	ACYP1:P07311:OID30642:v1:Inflammation_II	ACYP1	M15506	choline	0.0664791	0.11195	0.552625	PPP	P07311	Shin et al.	HMDB0000097	ENSG00000119640	FALSE
MR-link-2	ACYP1:P07311:OID30642:v1:Inflammation_II	ACYP1	M15630	n-acetylornithine	0.010702	0.0963335	0.911542	PPP	P07311	Shin et al.	HMDB0003357	ENSG00000119640	FALSE
MR-link-2	ACYP1:P07311:OID30642:v1:Inflammation_II	ACYP1	M15677	3-methylhistidine	0.182577	0.10779	0.0902979	PPP	P07311	Shin et al.	HMDB0000479	ENSG00000119640	FALSE
MR-link-2	ACYP1:P07311:OID30642:v1:Inflammation_II	ACYP1	M15990	glycerophosphorylcholine (gpc)	-0.111499	0.0987468	0.25884	PPP	P07311	Shin et al.	HMDB0000086	ENSG00000119640	FALSE
MR-link-2	ACYP1:P07311:OID30642:v1:Inflammation_II	ACYP1	M15996	aspartate	0.0564877	0.122812	0.64555	PPP	P07311	Shin et al.	HMDB0000191	ENSG00000119640	FALSE
MR-link-2	ACYP1:P07311:OID30642:v1:Inflammation_II	ACYP1	M20489	glucose	0.107021	0.108667	0.324696	PPP	P07311	Shin et al.	HMDB0000122	ENSG00000119640	FALSE
MR-link-2	ACYP1:P07311:OID30642:v1:Inflammation_II	ACYP1	M21044	2-hydroxybutyrate (ahb)	0.066179	0.0955976	0.48877	PPP	P07311	Shin et al.	HMDB0000008	ENSG00000119640	FALSE
MR-link-2	ACYP1:P07311:OID30642:v1:Inflammation_II	ACYP1	M27718	creatine	0.135677	0.105442	0.198185	PPP	P07311	Shin et al.	HMDB0000064	ENSG00000119640	FALSE
MR-link-2	ACYP1:P07311:OID30642:v1:Inflammation_II	ACYP1	M31453	cysteine	0.0980015	0.105799	0.354291	PPP	P07311	Shin et al.	HMDB0000574	ENSG00000119640	FALSE
MR-link-2	ACYP1:P07311:OID30642:v1:Inflammation_II	ACYP1	M32198	acetylcarnitine (c2)	0.0904329	0.0955692	0.344018	PPP	P07311	Shin et al.	HMDB0000201	ENSG00000119640	FALSE
MR-link-2	ACYP1:P07311:OID30642:v1:Inflammation_II	ACYP1	M32315	serine	0.029229	0.094942	0.758188	PPP	P07311	Shin et al.	HMDB0000187	ENSG00000119640	FALSE
MR-link-2	ACYP1:P07311:OID30642:v1:Inflammation_II	ACYP1	M32338	glycine	0.0999947	0.0967751	0.301478	PPP	P07311	Shin et al.	HMDB0000123	ENSG00000119640	FALSE
MR-link-2	ACYP1:P07311:OID30642:v1:Inflammation_II	ACYP1	M32339	alanine	0.113606	0.112909	0.314331	PPP	P07311	Shin et al.	HMDB0000161	ENSG00000119640	FALSE
MR-link-2	ACYP1:P07311:OID30642:v1:Inflammation_II	ACYP1	M32425	dehydroepiandrosterone sulfate (dhea-s)	-0.116452	0.0954116	0.222268	PPP	P07311	Shin et al.	HMDB0001032	ENSG00000119640	FALSE
MR-link-2	ACYP1:P07311:OID30642:v1:Inflammation_II	ACYP1	M32593	heme	0.149529	0.105817	0.15763	PPP	P07311	Shin et al.	HMDB0003178	ENSG00000119640	FALSE
MR-link-2	ACYP1:P07311:OID30642:v1:Inflammation_II	ACYP1	M33453	alpha-ketoglutarate	0.0650043	0.118033	0.58182	PPP	P07311	Shin et al.	HMDB0000208	ENSG00000119640	FALSE
MR-link-2	ACYP1:P07311:OID30642:v1:Inflammation_II	ACYP1	bioa_001	alanine	0.0581648	0.0434742	0.180924	PPP	P07311	Lotta et al.	HMDB0000161	ENSG00000119640	FALSE
MR-link-2	ACYP1:P07311:OID30642:v1:Inflammation_II	ACYP1	bioa_002	arginine	-0.00529413	0.0466718	0.909687	PPP	P07311	Lotta et al.	HMDB0000517	ENSG00000119640	FALSE
MR-link-2	ACYP1:P07311:OID30642:v1:Inflammation_II	ACYP1	bioa_004	aspartate	0.072094	0.0486346	0.138244	PPP	P07311	Lotta et al.	HMDB0000191	ENSG00000119640	FALSE
MR-link-2	ACYP1:P07311:OID30642:v1:Inflammation_II	ACYP1	bioa_005	citrulline	-0.0413431	0.045618	0.364783	PPP	P07311	Lotta et al.	HMDB0000904	ENSG00000119640	FALSE
MR-link-2	ACYP1:P07311:OID30642:v1:Inflammation_II	ACYP1	bioa_008	glycine	0.0126962	0.0336605	0.706038	PPP	P07311	Lotta et al.	HMDB0000123	ENSG00000119640	FALSE
MR-link-2	ACYP1:P07311:OID30642:v1:Inflammation_II	ACYP1	bioa_013	methionine	-0.0228105	0.0461896	0.621415	PPP	P07311	Lotta et al.	HMDB0000696	ENSG00000119640	FALSE
MR-link-2	ACYP1:P07311:OID30642:v1:Inflammation_II	ACYP1	bioa_014	ornithine	0.00612168	0.0458016	0.893674	PPP	P07311	Lotta et al.	HMDB0000214	ENSG00000119640	FALSE
MR-link-2	ACYP1:P07311:OID30642:v1:Inflammation_II	ACYP1	bioa_015	phenylethylamine	0.0345138	0.0519419	0.50639	PPP	P07311	Lotta et al.	HMDB0012275	ENSG00000119640	FALSE
MR-link-2	ACYP1:P07311:OID30642:v1:Inflammation_II	ACYP1	bioa_018	serine	-0.00680857	0.0464985	0.883585	PPP	P07311	Lotta et al.	HMDB0000187	ENSG00000119640	FALSE
MR-link-2	ACYP1:P07311:OID30642:v1:Inflammation_II	ACYP1	bioa_020	tryptophan	-0.0110597	0.0458779	0.809502	PPP	P07311	Lotta et al.	HMDB0000929	ENSG00000119640	FALSE
MR-link-2	ACYP1:P07311:OID30642:v1:Inflammation_II	ACYP1	bioa_023	n-acetylornithine	0.016056	0.0487228	0.741749	PPP	P07311	Lotta et al.	HMDB0003357	ENSG00000119640	FALSE
MR-link-2	ACYP1:P07311:OID30642:v1:Inflammation_II	ACYP1	bioa_031	sarcosine	-0.0298431	0.0319384	0.350099	PPP	P07311	Lotta et al.	HMDB0000271	ENSG00000119640	FALSE
MR-link-2	ACYP1:P07311:OID30642:v1:Inflammation_II	ACYP1	bioa_032	serotonin	-0.0871921	0.0594563	0.142515	PPP	P07311	Lotta et al.	HMDB0000259	ENSG00000119640	FALSE
MR-link-2	ACYP1:P07311:OID30642:v1:Inflammation_II	ACYP1	bioa_033	spermidine	0.0398983	0.0375091	0.287466	PPP	P07311	Lotta et al.	HMDB0001257	ENSG00000119640	FALSE
MR-link-2	ACYP1:P07311:OID30642:v1:Inflammation_II	ACYP1	bior_002	acetylcarnitine (c2)	0.0804753	0.0530099	0.128985	PPP	P07311	Lotta et al.	HMDB0000201	ENSG00000119640	FALSE
MR-link-2	ACYP1:P07311:OID30642:v1:Inflammation_II	ACYP1	met-d-Acetate	acetate	-0.0206946	0.0138979	0.136476	PPP	P07311	Borges et al.	HMDB0000042	ENSG00000119640	TRUE
MR-link-2	ACYP1:P07311:OID30642:v1:Inflammation_II	ACYP1	met-d-Acetoacetate	acetoacetate	6.66497e-05	0.0139187	0.996179	PPP	P07311	Borges et al.	HMDB0000060	ENSG00000119640	FALSE
MR-link-2	ACYP1:P07311:OID30642:v1:Inflammation_II	ACYP1	met-d-Ala	alanine	0.0244669	0.0162779	0.13282	PPP	P07311	Borges et al.	HMDB0000161	ENSG00000119640	FALSE
MR-link-2	ACYP1:P07311:OID30642:v1:Inflammation_II	ACYP1	met-d-Gly	glycine	0.00312791	0.0159258	0.844293	PPP	P07311	Borges et al.	HMDB0000123	ENSG00000119640	FALSE
MR-link-2	ACYP1:P07311:OID30642:v1:Inflammation_II	ACYP1	met-d-LA	linoleate (18:2n6)	0.000712206	0.015107	0.962398	PPP	P07311	Borges et al.	HMDB0006270,HMDB0000673	ENSG00000119640	FALSE
MR-link-2	ACYP1:P07311:OID30642:v1:Inflammation_II	ACYP1	met-d-Phe	phenylalanine	-0.0043999	0.0141594	0.755998	PPP	P07311	Borges et al.	HMDB0000159	ENSG00000119640	FALSE
MR-link-2	ACYP1:P07311:OID30642:v1:Inflammation_II	ACYP1	met-d-Pyruvate	pyruvate	0.0283533	0.0138619	0.0408145	PPP	P07311	Borges et al.	HMDB0000243	ENSG00000119640	FALSE
MR-link-2	ADA2:Q9NZK5:OID20394:v1:Cardiometabolic	ADA2	GCST90199627	n-alpha-acetylornithine	-0.00128414	0.0541604	0.981084	PPP	Q9NZK5	Chen et al.	HMDB0003357	ENSG00000093072	FALSE
MR-link-2	ADA2:Q9NZK5:OID20394:v1:Cardiometabolic	ADA2	GCST90199628	3-methylhistidine	-0.0400283	0.0446057	0.369516	PPP	Q9NZK5	Chen et al.	HMDB0000479	ENSG00000093072	FALSE
MR-link-2	ADA2:Q9NZK5:OID20394:v1:Cardiometabolic	ADA2	GCST90199629	glycerophosphorylcholine (gpc)	0.0780103	0.0464166	0.0928298	PPP	Q9NZK5	Chen et al.	HMDB0000086	ENSG00000093072	FALSE
MR-link-2	ADA2:Q9NZK5:OID20394:v1:Cardiometabolic	ADA2	GCST90199669	acetylcarnitine (c2)	-0.0299232	0.0468785	0.523269	PPP	Q9NZK5	Chen et al.	HMDB0000201	ENSG00000093072	FALSE
MR-link-2	ADA2:Q9NZK5:OID20394:v1:Cardiometabolic	ADA2	GCST90199673	dehydroepiandrosterone sulfate (dhea-s)	0.0653078	0.0443245	0.140643	PPP	Q9NZK5	Chen et al.	HMDB0001032	ENSG00000093072	FALSE
MR-link-2	ADA2:Q9NZK5:OID20394:v1:Cardiometabolic	ADA2	GCST90199691	1-methylhistidine	0.035539	0.0445578	0.425106	PPP	Q9NZK5	Chen et al.	HMDB0000001	ENSG00000093072	FALSE
MR-link-2	ADA2:Q9NZK5:OID20394:v1:Cardiometabolic	ADA2	GCST90199845	sphinganine-1-phosphate	0.0608532	0.0446225	0.172651	PPP	Q9NZK5	Chen et al.	HMDB0001383	ENSG00000093072	FALSE
MR-link-2	ADA2:Q9NZK5:OID20394:v1:Cardiometabolic	ADA2	GCST90199896	sulfate*	0.0665385	0.0449509	0.138807	PPP	Q9NZK5	Chen et al.	HMDB01448	ENSG00000093072	FALSE
MR-link-2	ADA2:Q9NZK5:OID20394:v1:Cardiometabolic	ADA2	GCST90199972	sphingomyelin (d18:1/24:1, d18:2/24:0)*	-0.0260494	0.0441595	0.555262	PPP	Q9NZK5	Chen et al.	HMDB0012107	ENSG00000093072	FALSE
MR-link-2	ADA2:Q9NZK5:OID20394:v1:Cardiometabolic	ADA2	GCST90200001	sphingomyelin (d18:1/20:0, d16:1/22:0)*	-0.079137	0.0442414	0.0736543	PPP	Q9NZK5	Chen et al.	HMDB0012102	ENSG00000093072	FALSE
MR-link-2	ADA2:Q9NZK5:OID20394:v1:Cardiometabolic	ADA2	GCST90200049	myristoyl dihydrosphingomyelin (d18:0/14:0)*	-0.0395159	0.0441507	0.370775	PPP	Q9NZK5	Chen et al.	HMDB0012085	ENSG00000093072	FALSE
MR-link-2	ADA2:Q9NZK5:OID20394:v1:Cardiometabolic	ADA2	GCST90200056	sphingomyelin (d18:0/18:0, d19:0/17:0)*	-0.0260587	0.0440969	0.55456	PPP	Q9NZK5	Chen et al.	HMDB0012087	ENSG00000093072	FALSE
MR-link-2	ADA2:Q9NZK5:OID20394:v1:Cardiometabolic	ADA2	GCST90200279	pantothenate	-0.0547427	0.0468962	0.243082	PPP	Q9NZK5	Chen et al.	HMDB0000210	ENSG00000093072	FALSE
MR-link-2	ADA2:Q9NZK5:OID20394:v1:Cardiometabolic	ADA2	GCST90200283	3-ureidopropionate	0.0288445	0.0464174	0.534326	PPP	Q9NZK5	Chen et al.	HMDB0000026	ENSG00000093072	FALSE
MR-link-2	ADA2:Q9NZK5:OID20394:v1:Cardiometabolic	ADA2	GCST90200291	sarcosine	0.0203285	0.0451729	0.652699	PPP	Q9NZK5	Chen et al.	HMDB0000271	ENSG00000093072	FALSE
MR-link-2	ADA2:Q9NZK5:OID20394:v1:Cardiometabolic	ADA2	GCST90200296	methyl indole-3-acetate	0.074305	0.0487196	0.12722	PPP	Q9NZK5	Chen et al.	HMDB0029738	ENSG00000093072	FALSE
MR-link-2	ADA2:Q9NZK5:OID20394:v1:Cardiometabolic	ADA2	GCST90200306	butyrate/isobutyrate (4:0)	-0.0959777	0.0467116	0.0399095	PPP	Q9NZK5	Chen et al.	HMDB0000039	ENSG00000093072	FALSE
MR-link-2	ADA2:Q9NZK5:OID20394:v1:Cardiometabolic	ADA2	GCST90200314	n-acetylneuraminate	0.0511627	0.0449328	0.254849	PPP	Q9NZK5	Chen et al.	HMDB0000230	ENSG00000093072	FALSE
MR-link-2	ADA2:Q9NZK5:OID20394:v1:Cardiometabolic	ADA2	GCST90200318	acetoacetate	-0.00952479	0.0505304	0.850488	PPP	Q9NZK5	Chen et al.	HMDB0000060	ENSG00000093072	FALSE
MR-link-2	ADA2:Q9NZK5:OID20394:v1:Cardiometabolic	ADA2	GCST90200319	cys-gly, oxidized	-0.0141142	0.0444279	0.750722	PPP	Q9NZK5	Chen et al.	HMDB0000078	ENSG00000093072	FALSE
MR-link-2	ADA2:Q9NZK5:OID20394:v1:Cardiometabolic	ADA2	GCST90200323	creatine	0.0365837	0.0461971	0.428416	PPP	Q9NZK5	Chen et al.	HMDB0000064	ENSG00000093072	FALSE
MR-link-2	ADA2:Q9NZK5:OID20394:v1:Cardiometabolic	ADA2	GCST90200325	glycerol	-0.00196397	0.0504131	0.968924	PPP	Q9NZK5	Chen et al.	HMDB0000131	ENSG00000093072	FALSE
MR-link-2	ADA2:Q9NZK5:OID20394:v1:Cardiometabolic	ADA2	GCST90200327	choline	-0.0255424	0.0445395	0.566321	PPP	Q9NZK5	Chen et al.	HMDB0000097	ENSG00000093072	FALSE
MR-link-2	ADA2:Q9NZK5:OID20394:v1:Cardiometabolic	ADA2	GCST90200335	stearoyl sphingomyelin (d18:1/18:0)	-0.0784827	0.0439409	0.0740834	PPP	Q9NZK5	Chen et al.	HMDB0001348	ENSG00000093072	FALSE
MR-link-2	ADA2:Q9NZK5:OID20394:v1:Cardiometabolic	ADA2	GCST90200336	n-palmitoyl-sphingosine (d18:1/16:0)	-0.0411665	0.047145	0.38256	PPP	Q9NZK5	Chen et al.	HMDB0004949	ENSG00000093072	FALSE
MR-link-2	ADA2:Q9NZK5:OID20394:v1:Cardiometabolic	ADA2	GCST90200341	n-stearoyl-sphingosine (d18:1/18:0)*	0.0109152	0.0444222	0.805903	PPP	Q9NZK5	Chen et al.	HMDB0004950	ENSG00000093072	FALSE
MR-link-2	ADA2:Q9NZK5:OID20394:v1:Cardiometabolic	ADA2	GCST90200345	s-adenosylhomocysteine (sah)	-0.00565978	0.052965	0.914901	PPP	Q9NZK5	Chen et al.	HMDB00939	ENSG00000093072	FALSE
MR-link-2	ADA2:Q9NZK5:OID20394:v1:Cardiometabolic	ADA2	GCST90200351	n-acetylputrescine	-0.012497	0.044579	0.779222	PPP	Q9NZK5	Chen et al.	HMDB0002064	ENSG00000093072	FALSE
MR-link-2	ADA2:Q9NZK5:OID20394:v1:Cardiometabolic	ADA2	GCST90200354	linoleate (18:2n6)	-0.0252371	0.0488482	0.605405	PPP	Q9NZK5	Chen et al.	HMDB0006270,HMDB0000673	ENSG00000093072	FALSE
MR-link-2	ADA2:Q9NZK5:OID20394:v1:Cardiometabolic	ADA2	GCST90200355	adenosine 5'-diphosphate (adp)	0.0143518	0.0593164	0.808816	PPP	Q9NZK5	Chen et al.	HMDB0001341	ENSG00000093072	FALSE
MR-link-2	ADA2:Q9NZK5:OID20394:v1:Cardiometabolic	ADA2	GCST90200356	adenosine 5'-monophosphate (amp)	0.0118513	0.0442518	0.788842	PPP	Q9NZK5	Chen et al.	HMDB0000045	ENSG00000093072	FALSE
MR-link-2	ADA2:Q9NZK5:OID20394:v1:Cardiometabolic	ADA2	GCST90200358	arachidonate (20:4n6)	0.0806096	0.0489187	0.0993876	PPP	Q9NZK5	Chen et al.	HMDB0001043	ENSG00000093072	FALSE
MR-link-2	ADA2:Q9NZK5:OID20394:v1:Cardiometabolic	ADA2	GCST90200361	beta-alanine	0.0199094	0.0446839	0.655915	PPP	Q9NZK5	Chen et al.	HMDB0000056	ENSG00000093072	FALSE
MR-link-2	ADA2:Q9NZK5:OID20394:v1:Cardiometabolic	ADA2	GCST90200362	succinate	0.0322582	0.0472073	0.494399	PPP	Q9NZK5	Chen et al.	HMDB0000254	ENSG00000093072	FALSE
MR-link-2	ADA2:Q9NZK5:OID20394:v1:Cardiometabolic	ADA2	GCST90200363	choline phosphate	-0.0315984	0.0442449	0.475121	PPP	Q9NZK5	Chen et al.	HMDB0001565	ENSG00000093072	FALSE
MR-link-2	ADA2:Q9NZK5:OID20394:v1:Cardiometabolic	ADA2	GCST90200364	cysteinylglycine	-0.0193167	0.0445162	0.664343	PPP	Q9NZK5	Chen et al.	HMDB0000078	ENSG00000093072	FALSE
MR-link-2	ADA2:Q9NZK5:OID20394:v1:Cardiometabolic	ADA2	GCST90200370	aspartate	0.00346186	0.0447686	0.938363	PPP	Q9NZK5	Chen et al.	HMDB0000191	ENSG00000093072	FALSE
MR-link-2	ADA2:Q9NZK5:OID20394:v1:Cardiometabolic	ADA2	GCST90200372	arginine	-0.0102236	0.0464627	0.825841	PPP	Q9NZK5	Chen et al.	HMDB0000517	ENSG00000093072	FALSE
MR-link-2	ADA2:Q9NZK5:OID20394:v1:Cardiometabolic	ADA2	GCST90200374	sphinganine	0.0649899	0.0484943	0.180195	PPP	Q9NZK5	Chen et al.	HMDB0000269	ENSG00000093072	FALSE
MR-link-2	ADA2:Q9NZK5:OID20394:v1:Cardiometabolic	ADA2	GCST90200376	flavin adenine dinucleotide (fad)	0.00473697	0.0504443	0.925185	PPP	Q9NZK5	Chen et al.	HMDB0001248	ENSG00000093072	FALSE
MR-link-2	ADA2:Q9NZK5:OID20394:v1:Cardiometabolic	ADA2	GCST90200378	cortisol	0.0578443	0.0445961	0.194606	PPP	Q9NZK5	Chen et al.	HMDB0000063	ENSG00000093072	FALSE
MR-link-2	ADA2:Q9NZK5:OID20394:v1:Cardiometabolic	ADA2	GCST90200383	cystathionine	0.03886	0.0446994	0.384649	PPP	Q9NZK5	Chen et al.	HMDB0000099	ENSG00000093072	FALSE
MR-link-2	ADA2:Q9NZK5:OID20394:v1:Cardiometabolic	ADA2	GCST90200384	guanidinoacetate	0.030367	0.045504	0.50455	PPP	Q9NZK5	Chen et al.	HMDB0000128	ENSG00000093072	FALSE
MR-link-2	ADA2:Q9NZK5:OID20394:v1:Cardiometabolic	ADA2	GCST90200385	sphingosine	-0.0120476	0.0478756	0.801316	PPP	Q9NZK5	Chen et al.	HMDB0000252	ENSG00000093072	FALSE
MR-link-2	ADA2:Q9NZK5:OID20394:v1:Cardiometabolic	ADA2	GCST90200390	stearate (18:0)	0.0250283	0.047277	0.59653	PPP	Q9NZK5	Chen et al.	HMDB0000827	ENSG00000093072	FALSE
MR-link-2	ADA2:Q9NZK5:OID20394:v1:Cardiometabolic	ADA2	GCST90200391	methionine	0.0124245	0.0445631	0.780394	PPP	Q9NZK5	Chen et al.	HMDB0000696	ENSG00000093072	FALSE
MR-link-2	ADA2:Q9NZK5:OID20394:v1:Cardiometabolic	ADA2	GCST90200393	phosphate	-0.0146361	0.0450399	0.745212	PPP	Q9NZK5	Chen et al.	HMDB0001429	ENSG00000093072	FALSE
MR-link-2	ADA2:Q9NZK5:OID20394:v1:Cardiometabolic	ADA2	GCST90200394	inosine	0.0565985	0.0587839	0.335637	PPP	Q9NZK5	Chen et al.	HMDB0000195	ENSG00000093072	TRUE
MR-link-2	ADA2:Q9NZK5:OID20394:v1:Cardiometabolic	ADA2	GCST90200395	inosine 5'-monophosphate (imp)	-0.0570769	0.0610316	0.349684	PPP	Q9NZK5	Chen et al.	HMDB0000175	ENSG00000093072	FALSE
MR-link-2	ADA2:Q9NZK5:OID20394:v1:Cardiometabolic	ADA2	GCST90200396	phenylalanine	-0.02948	0.0446493	0.509089	PPP	Q9NZK5	Chen et al.	HMDB0000159	ENSG00000093072	FALSE
MR-link-2	ADA2:Q9NZK5:OID20394:v1:Cardiometabolic	ADA2	GCST90200397	palmitate (16:0)	-0.00062568	0.0488743	0.989786	PPP	Q9NZK5	Chen et al.	HMDB0000220	ENSG00000093072	FALSE
MR-link-2	ADA2:Q9NZK5:OID20394:v1:Cardiometabolic	ADA2	GCST90200400	nicotinamide	0.00564758	0.044513	0.899039	PPP	Q9NZK5	Chen et al.	HMDB0001406	ENSG00000093072	FALSE
MR-link-2	ADA2:Q9NZK5:OID20394:v1:Cardiometabolic	ADA2	GCST90200403	citrulline	0.0312881	0.0445708	0.482688	PPP	Q9NZK5	Chen et al.	HMDB0000904	ENSG00000093072	FALSE
MR-link-2	ADA2:Q9NZK5:OID20394:v1:Cardiometabolic	ADA2	GCST90200404	ornithine	-0.0411484	0.045518	0.365995	PPP	Q9NZK5	Chen et al.	HMDB0000214	ENSG00000093072	FALSE
MR-link-2	ADA2:Q9NZK5:OID20394:v1:Cardiometabolic	ADA2	GCST90200405	retinol (vitamin a)	0.0947151	0.0480089	0.0485109	PPP	Q9NZK5	Chen et al.	HMDB0000305	ENSG00000093072	FALSE
MR-link-2	ADA2:Q9NZK5:OID20394:v1:Cardiometabolic	ADA2	GCST90200406	1-methylnicotinamide	-0.0365335	0.0442996	0.409546	PPP	Q9NZK5	Chen et al.	HMDB0000699	ENSG00000093072	FALSE
MR-link-2	ADA2:Q9NZK5:OID20394:v1:Cardiometabolic	ADA2	GCST90200407	uridine	0.00335258	0.0468316	0.94293	PPP	Q9NZK5	Chen et al.	HMDB0000296	ENSG00000093072	FALSE
MR-link-2	ADA2:Q9NZK5:OID20394:v1:Cardiometabolic	ADA2	GCST90200415	serine	0.0323902	0.0484484	0.503783	PPP	Q9NZK5	Chen et al.	HMDB0000187	ENSG00000093072	FALSE
MR-link-2	ADA2:Q9NZK5:OID20394:v1:Cardiometabolic	ADA2	GCST90200417	urea	0.0678913	0.0476361	0.154098	PPP	Q9NZK5	Chen et al.	HMDB0000294	ENSG00000093072	FALSE
MR-link-2	ADA2:Q9NZK5:OID20394:v1:Cardiometabolic	ADA2	GCST90200418	pyridoxal	-0.110589	0.0449361	0.0138537	PPP	Q9NZK5	Chen et al.	HMDB0001545	ENSG00000093072	FALSE
MR-link-2	ADA2:Q9NZK5:OID20394:v1:Cardiometabolic	ADA2	GCST90200422	serotonin	-0.0332213	0.0465341	0.475281	PPP	Q9NZK5	Chen et al.	HMDB0000259	ENSG00000093072	FALSE
MR-link-2	ADA2:Q9NZK5:OID20394:v1:Cardiometabolic	ADA2	GCST90200423	spermidine	-0.00461464	0.046883	0.921592	PPP	Q9NZK5	Chen et al.	HMDB0001257	ENSG00000093072	FALSE
MR-link-2	ADA2:Q9NZK5:OID20394:v1:Cardiometabolic	ADA2	GCST90200429	cytidine	0.00365971	0.0472058	0.938205	PPP	Q9NZK5	Chen et al.	HMDB0000089	ENSG00000093072	FALSE
MR-link-2	ADA2:Q9NZK5:OID20394:v1:Cardiometabolic	ADA2	GCST90200430	pyruvate	-0.0209809	0.0437546	0.631574	PPP	Q9NZK5	Chen et al.	HMDB0000243	ENSG00000093072	FALSE
MR-link-2	ADA2:Q9NZK5:OID20394:v1:Cardiometabolic	ADA2	GCST90200431	alanine	-0.00729928	0.0441844	0.868786	PPP	Q9NZK5	Chen et al.	HMDB0000161	ENSG00000093072	FALSE
MR-link-2	ADA2:Q9NZK5:OID20394:v1:Cardiometabolic	ADA2	GCST90200437	fructose	-0.00897205	0.046457	0.84686	PPP	Q9NZK5	Chen et al.	HMDB0000660	ENSG00000093072	FALSE
MR-link-2	ADA2:Q9NZK5:OID20394:v1:Cardiometabolic	ADA2	GCST90200438	alpha-ketobutyrate	-0.0466341	0.0481441	0.332727	PPP	Q9NZK5	Chen et al.	HMDB0000005	ENSG00000093072	FALSE
MR-link-2	ADA2:Q9NZK5:OID20394:v1:Cardiometabolic	ADA2	GCST90200439	cysteine	-0.0846207	0.0448958	0.0594535	PPP	Q9NZK5	Chen et al.	HMDB0000574	ENSG00000093072	FALSE
MR-link-2	ADA2:Q9NZK5:OID20394:v1:Cardiometabolic	ADA2	GCST90200441	tryptophan	-0.0750828	0.0449589	0.0949127	PPP	Q9NZK5	Chen et al.	HMDB0000929	ENSG00000093072	FALSE
MR-link-2	ADA2:Q9NZK5:OID20394:v1:Cardiometabolic	ADA2	GCST90200447	maltose	0.0837421	0.0513843	0.10316	PPP	Q9NZK5	Chen et al.	HMDB0000163	ENSG00000093072	FALSE
MR-link-2	ADA2:Q9NZK5:OID20394:v1:Cardiometabolic	ADA2	GCST90200455	alpha-ketoglutarate	-0.0301966	0.044044	0.492965	PPP	Q9NZK5	Chen et al.	HMDB0000208	ENSG00000093072	FALSE
MR-link-2	ADA2:Q9NZK5:OID20394:v1:Cardiometabolic	ADA2	GCST90200684	n-acetyl-aspartyl-glutamate (naag)	0.0514558	0.0456373	0.259533	PPP	Q9NZK5	Chen et al.	HMDB0001067	ENSG00000093072	FALSE
MR-link-2	ADA2:Q9NZK5:OID20394:v1:Cardiometabolic	ADA2	GCST90200687	bilirubin (e,z or z,e)*	-0.0220929	0.0458465	0.629885	PPP	Q9NZK5	Chen et al.	HMDB0000488	ENSG00000093072	FALSE
MR-link-2	ADA2:Q9NZK5:OID20394:v1:Cardiometabolic	ADA2	GCST90200691	n-delta-acetylornithine	0.00737493	0.0466556	0.8744	PPP	Q9NZK5	Chen et al.	HMDB0003357	ENSG00000093072	FALSE
MR-link-2	ADA2:Q9NZK5:OID20394:v1:Cardiometabolic	ADA2	GCST90200704	bilirubin (z,z)	-0.0374476	0.0465919	0.421549	PPP	Q9NZK5	Chen et al.	HMDB0000054	ENSG00000093072	FALSE
MR-link-2	ADA2:Q9NZK5:OID20394:v1:Cardiometabolic	ADA2	GCST90200706	biliverdin	-0.0567801	0.0443757	0.20071	PPP	Q9NZK5	Chen et al.	HMDB0001008	ENSG00000093072	FALSE
MR-link-2	ADA2:Q9NZK5:OID20394:v1:Cardiometabolic	ADA2	GCST90200707	glycine	0.021471	0.0452821	0.635385	PPP	Q9NZK5	Chen et al.	HMDB0000123	ENSG00000093072	FALSE
MR-link-2	ADA2:Q9NZK5:OID20394:v1:Cardiometabolic	ADA2	M00054	tryptophan	-0.0188273	0.0560379	0.73689	PPP	Q9NZK5	Shin et al.	HMDB0000929	ENSG00000093072	FALSE
MR-link-2	ADA2:Q9NZK5:OID20394:v1:Cardiometabolic	ADA2	M00555	adenosine	-0.0863125	0.0636666	0.175196	PPP	Q9NZK5	Shin et al.	HMDB0000050	ENSG00000093072	TRUE
MR-link-2	ADA2:Q9NZK5:OID20394:v1:Cardiometabolic	ADA2	M00577	fructose	0.0864604	0.0561016	0.123283	PPP	Q9NZK5	Shin et al.	HMDB0000660	ENSG00000093072	FALSE
MR-link-2	ADA2:Q9NZK5:OID20394:v1:Cardiometabolic	ADA2	M00599	pyruvate	-0.000972544	0.0614518	0.987373	PPP	Q9NZK5	Shin et al.	HMDB0000243	ENSG00000093072	FALSE
MR-link-2	ADA2:Q9NZK5:OID20394:v1:Cardiometabolic	ADA2	M00606	uridine	0.0118673	0.0554939	0.830665	PPP	Q9NZK5	Shin et al.	HMDB0000296	ENSG00000093072	FALSE
MR-link-2	ADA2:Q9NZK5:OID20394:v1:Cardiometabolic	ADA2	M01105	linoleate (18:2n6)	-0.0540763	0.0557427	0.331994	PPP	Q9NZK5	Shin et al.	HMDB0006270,HMDB0000673	ENSG00000093072	FALSE
MR-link-2	ADA2:Q9NZK5:OID20394:v1:Cardiometabolic	ADA2	M01110	arachidonate (20:4n6)	-0.0479267	0.055196	0.38523	PPP	Q9NZK5	Shin et al.	HMDB0001043	ENSG00000093072	FALSE
MR-link-2	ADA2:Q9NZK5:OID20394:v1:Cardiometabolic	ADA2	M01123	inosine	0.151881	0.0923525	0.100057	PPP	Q9NZK5	Shin et al.	HMDB0000195	ENSG00000093072	TRUE
MR-link-2	ADA2:Q9NZK5:OID20394:v1:Cardiometabolic	ADA2	M01302	methionine	0.034607	0.056908	0.543106	PPP	Q9NZK5	Shin et al.	HMDB0000696	ENSG00000093072	FALSE
MR-link-2	ADA2:Q9NZK5:OID20394:v1:Cardiometabolic	ADA2	M01336	palmitate (16:0)	-0.0356109	0.0555509	0.52149	PPP	Q9NZK5	Shin et al.	HMDB0000220	ENSG00000093072	FALSE
MR-link-2	ADA2:Q9NZK5:OID20394:v1:Cardiometabolic	ADA2	M01358	stearate (18:0)	-0.0344923	0.0591143	0.559567	PPP	Q9NZK5	Shin et al.	HMDB0000827	ENSG00000093072	FALSE
MR-link-2	ADA2:Q9NZK5:OID20394:v1:Cardiometabolic	ADA2	M01493	ornithine	-0.007531	0.0557455	0.892536	PPP	Q9NZK5	Shin et al.	HMDB0000214	ENSG00000093072	FALSE
MR-link-2	ADA2:Q9NZK5:OID20394:v1:Cardiometabolic	ADA2	M01508	pantothenate	0.0160395	0.0566764	0.777176	PPP	Q9NZK5	Shin et al.	HMDB0000210	ENSG00000093072	FALSE
MR-link-2	ADA2:Q9NZK5:OID20394:v1:Cardiometabolic	ADA2	M01638	arginine	0.0435374	0.0619625	0.482279	PPP	Q9NZK5	Shin et al.	HMDB0000517	ENSG00000093072	FALSE
MR-link-2	ADA2:Q9NZK5:OID20394:v1:Cardiometabolic	ADA2	M01640	ascorbate (vitamin c)	-0.0500811	0.103869	0.629694	PPP	Q9NZK5	Shin et al.	HMDB0000044	ENSG00000093072	FALSE
MR-link-2	ADA2:Q9NZK5:OID20394:v1:Cardiometabolic	ADA2	M01670	urea	0.018154	0.0554105	0.743194	PPP	Q9NZK5	Shin et al.	HMDB0000294	ENSG00000093072	FALSE
MR-link-2	ADA2:Q9NZK5:OID20394:v1:Cardiometabolic	ADA2	M01712	cortisol	0.0524262	0.0551354	0.341674	PPP	Q9NZK5	Shin et al.	HMDB0000063	ENSG00000093072	FALSE
MR-link-2	ADA2:Q9NZK5:OID20394:v1:Cardiometabolic	ADA2	M01827	riboflavin (vitamin b2)	-0.170779	0.121509	0.159878	PPP	Q9NZK5	Shin et al.	HMDB0000244	ENSG00000093072	FALSE
MR-link-2	ADA2:Q9NZK5:OID20394:v1:Cardiometabolic	ADA2	M02132	citrulline	-0.0441295	0.0612692	0.471367	PPP	Q9NZK5	Shin et al.	HMDB0000904	ENSG00000093072	FALSE
MR-link-2	ADA2:Q9NZK5:OID20394:v1:Cardiometabolic	ADA2	M02137	biliverdin	-0.0131109	0.0601446	0.827438	PPP	Q9NZK5	Shin et al.	HMDB0001008	ENSG00000093072	FALSE
MR-link-2	ADA2:Q9NZK5:OID20394:v1:Cardiometabolic	ADA2	M02342	serotonin (5ht)	0.0218385	0.0662223	0.74157	PPP	Q9NZK5	Shin et al.	HMDB0000259	ENSG00000093072	FALSE
MR-link-2	ADA2:Q9NZK5:OID20394:v1:Cardiometabolic	ADA2	M11438	phosphate	-0.0720137	0.0547983	0.188793	PPP	Q9NZK5	Shin et al.	HMDB0001429	ENSG00000093072	FALSE
MR-link-2	ADA2:Q9NZK5:OID20394:v1:Cardiometabolic	ADA2	M15122	glycerol	-0.0714807	0.0556004	0.198577	PPP	Q9NZK5	Shin et al.	HMDB0000131	ENSG00000093072	FALSE
MR-link-2	ADA2:Q9NZK5:OID20394:v1:Cardiometabolic	ADA2	M15488	acetylphosphate	-0.0863125	0.0636666	0.175196	PPP	Q9NZK5	Shin et al.	HMDB0001494	ENSG00000093072	FALSE
MR-link-2	ADA2:Q9NZK5:OID20394:v1:Cardiometabolic	ADA2	M15506	choline	0.013054	0.0582661	0.822726	PPP	Q9NZK5	Shin et al.	HMDB0000097	ENSG00000093072	FALSE
MR-link-2	ADA2:Q9NZK5:OID20394:v1:Cardiometabolic	ADA2	M15630	n-acetylornithine	0.00643488	0.0561632	0.908782	PPP	Q9NZK5	Shin et al.	HMDB0003357	ENSG00000093072	FALSE
MR-link-2	ADA2:Q9NZK5:OID20394:v1:Cardiometabolic	ADA2	M15677	3-methylhistidine	-0.0242361	0.0699192	0.728869	PPP	Q9NZK5	Shin et al.	HMDB0000479	ENSG00000093072	FALSE
MR-link-2	ADA2:Q9NZK5:OID20394:v1:Cardiometabolic	ADA2	M15990	glycerophosphorylcholine (gpc)	-0.0577915	0.0577065	0.316598	PPP	Q9NZK5	Shin et al.	HMDB0000086	ENSG00000093072	FALSE
MR-link-2	ADA2:Q9NZK5:OID20394:v1:Cardiometabolic	ADA2	M15996	aspartate	-0.00594303	0.0552673	0.914367	PPP	Q9NZK5	Shin et al.	HMDB0000191	ENSG00000093072	FALSE
MR-link-2	ADA2:Q9NZK5:OID20394:v1:Cardiometabolic	ADA2	M20489	glucose	0.0152922	0.0602411	0.799612	PPP	Q9NZK5	Shin et al.	HMDB0000122	ENSG00000093072	FALSE
MR-link-2	ADA2:Q9NZK5:OID20394:v1:Cardiometabolic	ADA2	M21044	2-hydroxybutyrate (ahb)	0.080136	0.0554346	0.148291	PPP	Q9NZK5	Shin et al.	HMDB0000008	ENSG00000093072	FALSE
MR-link-2	ADA2:Q9NZK5:OID20394:v1:Cardiometabolic	ADA2	M27718	creatine	-0.0380904	0.055112	0.489474	PPP	Q9NZK5	Shin et al.	HMDB0000064	ENSG00000093072	FALSE
MR-link-2	ADA2:Q9NZK5:OID20394:v1:Cardiometabolic	ADA2	M31453	cysteine	0.00302831	0.0567595	0.95745	PPP	Q9NZK5	Shin et al.	HMDB0000574	ENSG00000093072	FALSE
MR-link-2	ADA2:Q9NZK5:OID20394:v1:Cardiometabolic	ADA2	M32198	acetylcarnitine (c2)	-0.0714161	0.0557711	0.200362	PPP	Q9NZK5	Shin et al.	HMDB0000201	ENSG00000093072	FALSE
MR-link-2	ADA2:Q9NZK5:OID20394:v1:Cardiometabolic	ADA2	M32315	serine	-0.0494861	0.0553338	0.37115	PPP	Q9NZK5	Shin et al.	HMDB0000187	ENSG00000093072	FALSE
MR-link-2	ADA2:Q9NZK5:OID20394:v1:Cardiometabolic	ADA2	M32338	glycine	-0.0336502	0.0573617	0.55745	PPP	Q9NZK5	Shin et al.	HMDB0000123	ENSG00000093072	FALSE
MR-link-2	ADA2:Q9NZK5:OID20394:v1:Cardiometabolic	ADA2	M32339	alanine	0.00974544	0.0556951	0.861096	PPP	Q9NZK5	Shin et al.	HMDB0000161	ENSG00000093072	FALSE
MR-link-2	ADA2:Q9NZK5:OID20394:v1:Cardiometabolic	ADA2	M32425	dehydroepiandrosterone sulfate (dhea-s)	0.042303	0.0551694	0.44321	PPP	Q9NZK5	Shin et al.	HMDB0001032	ENSG00000093072	FALSE
MR-link-2	ADA2:Q9NZK5:OID20394:v1:Cardiometabolic	ADA2	M32593	heme	0.146571	0.0616657	0.0174603	PPP	Q9NZK5	Shin et al.	HMDB0003178	ENSG00000093072	FALSE
MR-link-2	ADA2:Q9NZK5:OID20394:v1:Cardiometabolic	ADA2	M33453	alpha-ketoglutarate	0.0782651	0.0638632	0.220383	PPP	Q9NZK5	Shin et al.	HMDB0000208	ENSG00000093072	FALSE
MR-link-2	ADA2:Q9NZK5:OID20394:v1:Cardiometabolic	ADA2	bioa_001	alanine	-0.0116799	0.0188664	0.535861	PPP	Q9NZK5	Lotta et al.	HMDB0000161	ENSG00000093072	FALSE
MR-link-2	ADA2:Q9NZK5:OID20394:v1:Cardiometabolic	ADA2	bioa_002	arginine	0.0255104	0.0270267	0.345222	PPP	Q9NZK5	Lotta et al.	HMDB0000517	ENSG00000093072	FALSE
MR-link-2	ADA2:Q9NZK5:OID20394:v1:Cardiometabolic	ADA2	bioa_004	aspartate	0.00747684	0.0269846	0.78172	PPP	Q9NZK5	Lotta et al.	HMDB0000191	ENSG00000093072	FALSE
MR-link-2	ADA2:Q9NZK5:OID20394:v1:Cardiometabolic	ADA2	bioa_005	citrulline	0.0115927	0.0286726	0.685984	PPP	Q9NZK5	Lotta et al.	HMDB0000904	ENSG00000093072	FALSE
MR-link-2	ADA2:Q9NZK5:OID20394:v1:Cardiometabolic	ADA2	bioa_008	glycine	0.00263814	0.0166729	0.874276	PPP	Q9NZK5	Lotta et al.	HMDB0000123	ENSG00000093072	FALSE
MR-link-2	ADA2:Q9NZK5:OID20394:v1:Cardiometabolic	ADA2	bioa_013	methionine	0.0140866	0.0270424	0.60243	PPP	Q9NZK5	Lotta et al.	HMDB0000696	ENSG00000093072	FALSE
MR-link-2	ADA2:Q9NZK5:OID20394:v1:Cardiometabolic	ADA2	bioa_014	ornithine	0.0218973	0.0267969	0.41384	PPP	Q9NZK5	Lotta et al.	HMDB0000214	ENSG00000093072	FALSE
MR-link-2	ADA2:Q9NZK5:OID20394:v1:Cardiometabolic	ADA2	bioa_015	phenylethylamine	-0.0818854	0.042671	0.0549851	PPP	Q9NZK5	Lotta et al.	HMDB0012275	ENSG00000093072	FALSE
MR-link-2	ADA2:Q9NZK5:OID20394:v1:Cardiometabolic	ADA2	bioa_018	serine	0.00591294	0.027009	0.826709	PPP	Q9NZK5	Lotta et al.	HMDB0000187	ENSG00000093072	FALSE
MR-link-2	ADA2:Q9NZK5:OID20394:v1:Cardiometabolic	ADA2	bioa_020	tryptophan	-0.0177948	0.026904	0.508345	PPP	Q9NZK5	Lotta et al.	HMDB0000929	ENSG00000093072	FALSE
MR-link-2	ADA2:Q9NZK5:OID20394:v1:Cardiometabolic	ADA2	bioa_023	n-acetylornithine	-0.00200964	0.0269516	0.940561	PPP	Q9NZK5	Lotta et al.	HMDB0003357	ENSG00000093072	FALSE
MR-link-2	ADA2:Q9NZK5:OID20394:v1:Cardiometabolic	ADA2	bioa_031	sarcosine	-0.00818782	0.0263381	0.755897	PPP	Q9NZK5	Lotta et al.	HMDB0000271	ENSG00000093072	FALSE
MR-link-2	ADA2:Q9NZK5:OID20394:v1:Cardiometabolic	ADA2	bioa_032	serotonin	0.0536281	0.0355858	0.131808	PPP	Q9NZK5	Lotta et al.	HMDB0000259	ENSG00000093072	FALSE
MR-link-2	ADA2:Q9NZK5:OID20394:v1:Cardiometabolic	ADA2	bioa_033	spermidine	-0.0247146	0.0307148	0.421022	PPP	Q9NZK5	Lotta et al.	HMDB0001257	ENSG00000093072	FALSE
MR-link-2	ADA2:Q9NZK5:OID20394:v1:Cardiometabolic	ADA2	bior_002	acetylcarnitine (c2)	-0.0676461	0.0280052	0.0157141	PPP	Q9NZK5	Lotta et al.	HMDB0000201	ENSG00000093072	FALSE
MR-link-2	ADA2:Q9NZK5:OID20394:v1:Cardiometabolic	ADA2	met-d-Acetate	acetate	-0.0130074	0.0116705	0.265042	PPP	Q9NZK5	Borges et al.	HMDB0000042	ENSG00000093072	FALSE
MR-link-2	ADA2:Q9NZK5:OID20394:v1:Cardiometabolic	ADA2	met-d-Acetoacetate	acetoacetate	-0.0003003	0.0115503	0.979258	PPP	Q9NZK5	Borges et al.	HMDB0000060	ENSG00000093072	FALSE
MR-link-2	ADA2:Q9NZK5:OID20394:v1:Cardiometabolic	ADA2	met-d-Ala	alanine	-0.0201319	0.0119647	0.0924512	PPP	Q9NZK5	Borges et al.	HMDB0000161	ENSG00000093072	FALSE
MR-link-2	ADA2:Q9NZK5:OID20394:v1:Cardiometabolic	ADA2	met-d-Gly	glycine	-0.00560899	0.0118382	0.635639	PPP	Q9NZK5	Borges et al.	HMDB0000123	ENSG00000093072	FALSE
MR-link-2	ADA2:Q9NZK5:OID20394:v1:Cardiometabolic	ADA2	met-d-LA	linoleate (18:2n6)	0.0119299	0.0116585	0.306176	PPP	Q9NZK5	Borges et al.	HMDB0006270,HMDB0000673	ENSG00000093072	FALSE
MR-link-2	ADA2:Q9NZK5:OID20394:v1:Cardiometabolic	ADA2	met-d-Phe	phenylalanine	-0.017944	0.0115968	0.121787	PPP	Q9NZK5	Borges et al.	HMDB0000159	ENSG00000093072	FALSE
MR-link-2	ADA2:Q9NZK5:OID20394:v1:Cardiometabolic	ADA2	met-d-Pyruvate	pyruvate	-0.0190157	0.0117571	0.105798	PPP	Q9NZK5	Borges et al.	HMDB0000243	ENSG00000093072	FALSE
MR-link-2	ADA:P00813:OID20645:v1:Inflammation	ADA	GCST90199627	n-alpha-acetylornithine	-0.0114793	0.0245727	0.640388	PPP	P00813	Chen et al.	HMDB0003357	ENSG00000196839	FALSE
MR-link-2	ADA:P00813:OID20645:v1:Inflammation	ADA	GCST90199628	3-methylhistidine	-0.025963	0.0201929	0.19853	PPP	P00813	Chen et al.	HMDB0000479	ENSG00000196839	FALSE
MR-link-2	ADA:P00813:OID20645:v1:Inflammation	ADA	GCST90199629	glycerophosphorylcholine (gpc)	0.0152779	0.0202886	0.451432	PPP	P00813	Chen et al.	HMDB0000086	ENSG00000196839	FALSE
MR-link-2	ADA:P00813:OID20645:v1:Inflammation	ADA	GCST90199669	acetylcarnitine (c2)	0.0338091	0.0201823	0.0938975	PPP	P00813	Chen et al.	HMDB0000201	ENSG00000196839	FALSE
MR-link-2	ADA:P00813:OID20645:v1:Inflammation	ADA	GCST90199673	dehydroepiandrosterone sulfate (dhea-s)	0.0293868	0.0202025	0.145778	PPP	P00813	Chen et al.	HMDB0001032	ENSG00000196839	FALSE
MR-link-2	ADA:P00813:OID20645:v1:Inflammation	ADA	GCST90199691	1-methylhistidine	-0.0208881	0.0203162	0.30388	PPP	P00813	Chen et al.	HMDB0000001	ENSG00000196839	FALSE
MR-link-2	ADA:P00813:OID20645:v1:Inflammation	ADA	GCST90199845	sphinganine-1-phosphate	0.0575321	0.0204201	0.00484104	PPP	P00813	Chen et al.	HMDB0001383	ENSG00000196839	FALSE
MR-link-2	ADA:P00813:OID20645:v1:Inflammation	ADA	GCST90199896	sulfate*	-0.0523511	0.0203299	0.0100217	PPP	P00813	Chen et al.	HMDB01448	ENSG00000196839	FALSE
MR-link-2	ADA:P00813:OID20645:v1:Inflammation	ADA	GCST90199972	sphingomyelin (d18:1/24:1, d18:2/24:0)*	0.0447588	0.0204885	0.0289199	PPP	P00813	Chen et al.	HMDB0012107	ENSG00000196839	FALSE
MR-link-2	ADA:P00813:OID20645:v1:Inflammation	ADA	GCST90200001	sphingomyelin (d18:1/20:0, d16:1/22:0)*	0.00315512	0.0209306	0.880179	PPP	P00813	Chen et al.	HMDB0012102	ENSG00000196839	FALSE
MR-link-2	ADA:P00813:OID20645:v1:Inflammation	ADA	GCST90200049	myristoyl dihydrosphingomyelin (d18:0/14:0)*	0.0288012	0.0202889	0.155737	PPP	P00813	Chen et al.	HMDB0012085	ENSG00000196839	FALSE
MR-link-2	ADA:P00813:OID20645:v1:Inflammation	ADA	GCST90200056	sphingomyelin (d18:0/18:0, d19:0/17:0)*	0.0394023	0.0202247	0.0513877	PPP	P00813	Chen et al.	HMDB0012087	ENSG00000196839	FALSE
MR-link-2	ADA:P00813:OID20645:v1:Inflammation	ADA	GCST90200279	pantothenate	-0.0449336	0.0202901	0.0267909	PPP	P00813	Chen et al.	HMDB0000210	ENSG00000196839	FALSE
MR-link-2	ADA:P00813:OID20645:v1:Inflammation	ADA	GCST90200283	3-ureidopropionate	-0.0010426	0.0213089	0.960977	PPP	P00813	Chen et al.	HMDB0000026	ENSG00000196839	FALSE
MR-link-2	ADA:P00813:OID20645:v1:Inflammation	ADA	GCST90200291	sarcosine	-0.041199	0.0210909	0.0507718	PPP	P00813	Chen et al.	HMDB0000271	ENSG00000196839	FALSE
MR-link-2	ADA:P00813:OID20645:v1:Inflammation	ADA	GCST90200296	methyl indole-3-acetate	0.00067471	0.0217935	0.975302	PPP	P00813	Chen et al.	HMDB0029738	ENSG00000196839	FALSE
MR-link-2	ADA:P00813:OID20645:v1:Inflammation	ADA	GCST90200306	butyrate/isobutyrate (4:0)	-0.0226127	0.0206165	0.272718	PPP	P00813	Chen et al.	HMDB0000039	ENSG00000196839	FALSE
MR-link-2	ADA:P00813:OID20645:v1:Inflammation	ADA	GCST90200314	n-acetylneuraminate	-0.00287606	0.0203202	0.887446	PPP	P00813	Chen et al.	HMDB0000230	ENSG00000196839	FALSE
MR-link-2	ADA:P00813:OID20645:v1:Inflammation	ADA	GCST90200318	acetoacetate	0.0404286	0.0221548	0.0680277	PPP	P00813	Chen et al.	HMDB0000060	ENSG00000196839	FALSE
MR-link-2	ADA:P00813:OID20645:v1:Inflammation	ADA	GCST90200319	cys-gly, oxidized	-0.0286348	0.0205336	0.163156	PPP	P00813	Chen et al.	HMDB0000078	ENSG00000196839	FALSE
MR-link-2	ADA:P00813:OID20645:v1:Inflammation	ADA	GCST90200323	creatine	-0.0284376	0.020611	0.167669	PPP	P00813	Chen et al.	HMDB0000064	ENSG00000196839	FALSE
MR-link-2	ADA:P00813:OID20645:v1:Inflammation	ADA	GCST90200325	glycerol	0.0240614	0.0211571	0.255423	PPP	P00813	Chen et al.	HMDB0000131	ENSG00000196839	FALSE
MR-link-2	ADA:P00813:OID20645:v1:Inflammation	ADA	GCST90200327	choline	-0.0302321	0.0201711	0.13393	PPP	P00813	Chen et al.	HMDB0000097	ENSG00000196839	FALSE
MR-link-2	ADA:P00813:OID20645:v1:Inflammation	ADA	GCST90200335	stearoyl sphingomyelin (d18:1/18:0)	0.0276494	0.0202114	0.171308	PPP	P00813	Chen et al.	HMDB0001348	ENSG00000196839	FALSE
MR-link-2	ADA:P00813:OID20645:v1:Inflammation	ADA	GCST90200336	n-palmitoyl-sphingosine (d18:1/16:0)	0.00770741	0.020412	0.705734	PPP	P00813	Chen et al.	HMDB0004949	ENSG00000196839	FALSE
MR-link-2	ADA:P00813:OID20645:v1:Inflammation	ADA	GCST90200341	n-stearoyl-sphingosine (d18:1/18:0)*	0.00327538	0.0201867	0.871106	PPP	P00813	Chen et al.	HMDB0004950	ENSG00000196839	FALSE
MR-link-2	ADA:P00813:OID20645:v1:Inflammation	ADA	GCST90200345	s-adenosylhomocysteine (sah)	-0.0232971	0.0234477	0.320429	PPP	P00813	Chen et al.	HMDB00939	ENSG00000196839	FALSE
MR-link-2	ADA:P00813:OID20645:v1:Inflammation	ADA	GCST90200351	n-acetylputrescine	-0.033192	0.0202661	0.101462	PPP	P00813	Chen et al.	HMDB0002064	ENSG00000196839	FALSE
MR-link-2	ADA:P00813:OID20645:v1:Inflammation	ADA	GCST90200354	linoleate (18:2n6)	0.0375908	0.0202188	0.0629994	PPP	P00813	Chen et al.	HMDB0006270,HMDB0000673	ENSG00000196839	FALSE
MR-link-2	ADA:P00813:OID20645:v1:Inflammation	ADA	GCST90200355	adenosine 5'-diphosphate (adp)	-0.0138378	0.0275638	0.615647	PPP	P00813	Chen et al.	HMDB0001341	ENSG00000196839	FALSE
MR-link-2	ADA:P00813:OID20645:v1:Inflammation	ADA	GCST90200356	adenosine 5'-monophosphate (amp)	0.000927381	0.0202892	0.963543	PPP	P00813	Chen et al.	HMDB0000045	ENSG00000196839	FALSE
MR-link-2	ADA:P00813:OID20645:v1:Inflammation	ADA	GCST90200358	arachidonate (20:4n6)	0.0300852	0.0201697	0.135802	PPP	P00813	Chen et al.	HMDB0001043	ENSG00000196839	FALSE
MR-link-2	ADA:P00813:OID20645:v1:Inflammation	ADA	GCST90200361	beta-alanine	0.00541277	0.0203862	0.790616	PPP	P00813	Chen et al.	HMDB0000056	ENSG00000196839	FALSE
MR-link-2	ADA:P00813:OID20645:v1:Inflammation	ADA	GCST90200362	succinate	0.0221769	0.0209549	0.28991	PPP	P00813	Chen et al.	HMDB0000254	ENSG00000196839	FALSE
MR-link-2	ADA:P00813:OID20645:v1:Inflammation	ADA	GCST90200363	choline phosphate	-0.0502924	0.0202241	0.0128912	PPP	P00813	Chen et al.	HMDB0001565	ENSG00000196839	FALSE
MR-link-2	ADA:P00813:OID20645:v1:Inflammation	ADA	GCST90200364	cysteinylglycine	-0.0111038	0.0202647	0.583734	PPP	P00813	Chen et al.	HMDB0000078	ENSG00000196839	FALSE
MR-link-2	ADA:P00813:OID20645:v1:Inflammation	ADA	GCST90200370	aspartate	-0.0183992	0.0202456	0.363455	PPP	P00813	Chen et al.	HMDB0000191	ENSG00000196839	FALSE
MR-link-2	ADA:P00813:OID20645:v1:Inflammation	ADA	GCST90200372	arginine	-0.0406599	0.0202246	0.0443867	PPP	P00813	Chen et al.	HMDB0000517	ENSG00000196839	FALSE
MR-link-2	ADA:P00813:OID20645:v1:Inflammation	ADA	GCST90200374	sphinganine	-0.00337712	0.0212806	0.87391	PPP	P00813	Chen et al.	HMDB0000269	ENSG00000196839	FALSE
MR-link-2	ADA:P00813:OID20645:v1:Inflammation	ADA	GCST90200376	flavin adenine dinucleotide (fad)	-0.0201979	0.0236092	0.392268	PPP	P00813	Chen et al.	HMDB0001248	ENSG00000196839	FALSE
MR-link-2	ADA:P00813:OID20645:v1:Inflammation	ADA	GCST90200378	cortisol	-0.0119853	0.020539	0.55953	PPP	P00813	Chen et al.	HMDB0000063	ENSG00000196839	FALSE
MR-link-2	ADA:P00813:OID20645:v1:Inflammation	ADA	GCST90200383	cystathionine	-0.0259718	0.0217167	0.231722	PPP	P00813	Chen et al.	HMDB0000099	ENSG00000196839	FALSE
MR-link-2	ADA:P00813:OID20645:v1:Inflammation	ADA	GCST90200384	guanidinoacetate	0.0194613	0.0221181	0.378923	PPP	P00813	Chen et al.	HMDB0000128	ENSG00000196839	FALSE
MR-link-2	ADA:P00813:OID20645:v1:Inflammation	ADA	GCST90200385	sphingosine	0.000997862	0.020583	0.961334	PPP	P00813	Chen et al.	HMDB0000252	ENSG00000196839	FALSE
MR-link-2	ADA:P00813:OID20645:v1:Inflammation	ADA	GCST90200390	stearate (18:0)	0.0234696	0.0201604	0.244365	PPP	P00813	Chen et al.	HMDB0000827	ENSG00000196839	FALSE
MR-link-2	ADA:P00813:OID20645:v1:Inflammation	ADA	GCST90200391	methionine	-0.0498788	0.0202293	0.0136758	PPP	P00813	Chen et al.	HMDB0000696	ENSG00000196839	FALSE
MR-link-2	ADA:P00813:OID20645:v1:Inflammation	ADA	GCST90200393	phosphate	-0.0194684	0.0213139	0.361026	PPP	P00813	Chen et al.	HMDB0001429	ENSG00000196839	FALSE
MR-link-2	ADA:P00813:OID20645:v1:Inflammation	ADA	GCST90200394	inosine	-0.00352864	0.0262308	0.892989	PPP	P00813	Chen et al.	HMDB0000195	ENSG00000196839	TRUE
MR-link-2	ADA:P00813:OID20645:v1:Inflammation	ADA	GCST90200395	inosine 5'-monophosphate (imp)	-0.0308818	0.0276569	0.264164	PPP	P00813	Chen et al.	HMDB0000175	ENSG00000196839	FALSE
MR-link-2	ADA:P00813:OID20645:v1:Inflammation	ADA	GCST90200396	phenylalanine	-0.0485415	0.0202574	0.0165644	PPP	P00813	Chen et al.	HMDB0000159	ENSG00000196839	FALSE
MR-link-2	ADA:P00813:OID20645:v1:Inflammation	ADA	GCST90200397	palmitate (16:0)	0.024515	0.0201956	0.224796	PPP	P00813	Chen et al.	HMDB0000220	ENSG00000196839	FALSE
MR-link-2	ADA:P00813:OID20645:v1:Inflammation	ADA	GCST90200400	nicotinamide	-0.013185	0.0205948	0.522036	PPP	P00813	Chen et al.	HMDB0001406	ENSG00000196839	FALSE
MR-link-2	ADA:P00813:OID20645:v1:Inflammation	ADA	GCST90200403	citrulline	-0.0280139	0.0203341	0.168303	PPP	P00813	Chen et al.	HMDB0000904	ENSG00000196839	FALSE
MR-link-2	ADA:P00813:OID20645:v1:Inflammation	ADA	GCST90200404	ornithine	-0.0458611	0.0205578	0.025692	PPP	P00813	Chen et al.	HMDB0000214	ENSG00000196839	FALSE
MR-link-2	ADA:P00813:OID20645:v1:Inflammation	ADA	GCST90200405	retinol (vitamin a)	-0.0360252	0.0214202	0.092602	PPP	P00813	Chen et al.	HMDB0000305	ENSG00000196839	FALSE
MR-link-2	ADA:P00813:OID20645:v1:Inflammation	ADA	GCST90200406	1-methylnicotinamide	0.00440537	0.0202991	0.828191	PPP	P00813	Chen et al.	HMDB0000699	ENSG00000196839	FALSE
MR-link-2	ADA:P00813:OID20645:v1:Inflammation	ADA	GCST90200407	uridine	0.00505892	0.0202617	0.802835	PPP	P00813	Chen et al.	HMDB0000296	ENSG00000196839	FALSE
MR-link-2	ADA:P00813:OID20645:v1:Inflammation	ADA	GCST90200415	serine	-0.00594593	0.0206668	0.773573	PPP	P00813	Chen et al.	HMDB0000187	ENSG00000196839	FALSE
MR-link-2	ADA:P00813:OID20645:v1:Inflammation	ADA	GCST90200417	urea	-0.0239976	0.0203132	0.237451	PPP	P00813	Chen et al.	HMDB0000294	ENSG00000196839	FALSE
MR-link-2	ADA:P00813:OID20645:v1:Inflammation	ADA	GCST90200418	pyridoxal	0.000783447	0.0208766	0.970064	PPP	P00813	Chen et al.	HMDB0001545	ENSG00000196839	FALSE
MR-link-2	ADA:P00813:OID20645:v1:Inflammation	ADA	GCST90200422	serotonin	-0.0108839	0.0219289	0.619666	PPP	P00813	Chen et al.	HMDB0000259	ENSG00000196839	FALSE
MR-link-2	ADA:P00813:OID20645:v1:Inflammation	ADA	GCST90200423	spermidine	-0.0391945	0.0214733	0.0679609	PPP	P00813	Chen et al.	HMDB0001257	ENSG00000196839	FALSE
MR-link-2	ADA:P00813:OID20645:v1:Inflammation	ADA	GCST90200429	cytidine	-0.0191163	0.020991	0.362459	PPP	P00813	Chen et al.	HMDB0000089	ENSG00000196839	FALSE
MR-link-2	ADA:P00813:OID20645:v1:Inflammation	ADA	GCST90200430	pyruvate	-0.00473713	0.0202409	0.814956	PPP	P00813	Chen et al.	HMDB0000243	ENSG00000196839	FALSE
MR-link-2	ADA:P00813:OID20645:v1:Inflammation	ADA	GCST90200431	alanine	-0.0494805	0.0202395	0.0144954	PPP	P00813	Chen et al.	HMDB0000161	ENSG00000196839	FALSE
MR-link-2	ADA:P00813:OID20645:v1:Inflammation	ADA	GCST90200437	fructose	-0.0385505	0.0204714	0.0596815	PPP	P00813	Chen et al.	HMDB0000660	ENSG00000196839	FALSE
MR-link-2	ADA:P00813:OID20645:v1:Inflammation	ADA	GCST90200438	alpha-ketobutyrate	-0.0134359	0.0203063	0.508186	PPP	P00813	Chen et al.	HMDB0000005	ENSG00000196839	FALSE
MR-link-2	ADA:P00813:OID20645:v1:Inflammation	ADA	GCST90200439	cysteine	-0.0225387	0.0202546	0.265808	PPP	P00813	Chen et al.	HMDB0000574	ENSG00000196839	FALSE
MR-link-2	ADA:P00813:OID20645:v1:Inflammation	ADA	GCST90200441	tryptophan	-0.0860197	0.0203748	2.42293e-05	PPP	P00813	Chen et al.	HMDB0000929	ENSG00000196839	FALSE
MR-link-2	ADA:P00813:OID20645:v1:Inflammation	ADA	GCST90200447	maltose	-0.0283463	0.0234321	0.226386	PPP	P00813	Chen et al.	HMDB0000163	ENSG00000196839	FALSE
MR-link-2	ADA:P00813:OID20645:v1:Inflammation	ADA	GCST90200455	alpha-ketoglutarate	0.0111764	0.0202476	0.580958	PPP	P00813	Chen et al.	HMDB0000208	ENSG00000196839	FALSE
MR-link-2	ADA:P00813:OID20645:v1:Inflammation	ADA	GCST90200684	n-acetyl-aspartyl-glutamate (naag)	-0.0309312	0.0209602	0.140022	PPP	P00813	Chen et al.	HMDB0001067	ENSG00000196839	FALSE
MR-link-2	ADA:P00813:OID20645:v1:Inflammation	ADA	GCST90200687	bilirubin (e,z or z,e)*	-0.0114542	0.0202583	0.571796	PPP	P00813	Chen et al.	HMDB0000488	ENSG00000196839	FALSE
MR-link-2	ADA:P00813:OID20645:v1:Inflammation	ADA	GCST90200691	n-delta-acetylornithine	-0.0523076	0.020172	0.00951205	PPP	P00813	Chen et al.	HMDB0003357	ENSG00000196839	FALSE
MR-link-2	ADA:P00813:OID20645:v1:Inflammation	ADA	GCST90200704	bilirubin (z,z)	-0.00246919	0.0204228	0.903767	PPP	P00813	Chen et al.	HMDB0000054	ENSG00000196839	FALSE
MR-link-2	ADA:P00813:OID20645:v1:Inflammation	ADA	GCST90200706	biliverdin	-0.00655839	0.021087	0.755789	PPP	P00813	Chen et al.	HMDB0001008	ENSG00000196839	FALSE
MR-link-2	ADA:P00813:OID20645:v1:Inflammation	ADA	GCST90200707	glycine	-0.00418325	0.0210377	0.842384	PPP	P00813	Chen et al.	HMDB0000123	ENSG00000196839	FALSE
MR-link-2	ADA:P00813:OID20645:v1:Inflammation	ADA	M00054	tryptophan	-0.0432595	0.0270683	0.110007	PPP	P00813	Shin et al.	HMDB0000929	ENSG00000196839	FALSE
MR-link-2	ADA:P00813:OID20645:v1:Inflammation	ADA	M00555	adenosine	-0.0610813	0.0245319	0.0127787	PPP	P00813	Shin et al.	HMDB0000050	ENSG00000196839	TRUE
MR-link-2	ADA:P00813:OID20645:v1:Inflammation	ADA	M00577	fructose	-0.018975	0.0253774	0.454634	PPP	P00813	Shin et al.	HMDB0000660	ENSG00000196839	FALSE
MR-link-2	ADA:P00813:OID20645:v1:Inflammation	ADA	M00599	pyruvate	-0.0203572	0.0258382	0.430771	PPP	P00813	Shin et al.	HMDB0000243	ENSG00000196839	FALSE
MR-link-2	ADA:P00813:OID20645:v1:Inflammation	ADA	M00606	uridine	-0.0243023	0.0245287	0.321798	PPP	P00813	Shin et al.	HMDB0000296	ENSG00000196839	FALSE
MR-link-2	ADA:P00813:OID20645:v1:Inflammation	ADA	M01105	linoleate (18:2n6)	0.0453918	0.026675	0.0888187	PPP	P00813	Shin et al.	HMDB0006270,HMDB0000673	ENSG00000196839	FALSE
MR-link-2	ADA:P00813:OID20645:v1:Inflammation	ADA	M01110	arachidonate (20:4n6)	0.047813	0.0245171	0.0511532	PPP	P00813	Shin et al.	HMDB0001043	ENSG00000196839	FALSE
MR-link-2	ADA:P00813:OID20645:v1:Inflammation	ADA	M01123	inosine	0.00759224	0.0416686	0.855422	PPP	P00813	Shin et al.	HMDB0000195	ENSG00000196839	TRUE
MR-link-2	ADA:P00813:OID20645:v1:Inflammation	ADA	M01302	methionine	0.0196494	0.0245232	0.422983	PPP	P00813	Shin et al.	HMDB0000696	ENSG00000196839	FALSE
MR-link-2	ADA:P00813:OID20645:v1:Inflammation	ADA	M01336	palmitate (16:0)	0.0728645	0.0256856	0.00455702	PPP	P00813	Shin et al.	HMDB0000220	ENSG00000196839	FALSE
MR-link-2	ADA:P00813:OID20645:v1:Inflammation	ADA	M01358	stearate (18:0)	0.0558459	0.0260168	0.0318303	PPP	P00813	Shin et al.	HMDB0000827	ENSG00000196839	FALSE
MR-link-2	ADA:P00813:OID20645:v1:Inflammation	ADA	M01493	ornithine	0.0392469	0.0254247	0.122673	PPP	P00813	Shin et al.	HMDB0000214	ENSG00000196839	FALSE
MR-link-2	ADA:P00813:OID20645:v1:Inflammation	ADA	M01508	pantothenate	-0.000958617	0.0250098	0.969425	PPP	P00813	Shin et al.	HMDB0000210	ENSG00000196839	FALSE
MR-link-2	ADA:P00813:OID20645:v1:Inflammation	ADA	M01638	arginine	-0.0349626	0.0249371	0.160906	PPP	P00813	Shin et al.	HMDB0000517	ENSG00000196839	FALSE
MR-link-2	ADA:P00813:OID20645:v1:Inflammation	ADA	M01640	ascorbate (vitamin c)	-0.0248646	0.0471908	0.598266	PPP	P00813	Shin et al.	HMDB0000044	ENSG00000196839	FALSE
MR-link-2	ADA:P00813:OID20645:v1:Inflammation	ADA	M01670	urea	-0.0221028	0.0244976	0.366928	PPP	P00813	Shin et al.	HMDB0000294	ENSG00000196839	FALSE
MR-link-2	ADA:P00813:OID20645:v1:Inflammation	ADA	M01712	cortisol	0.0107547	0.0245219	0.660969	PPP	P00813	Shin et al.	HMDB0000063	ENSG00000196839	FALSE
MR-link-2	ADA:P00813:OID20645:v1:Inflammation	ADA	M01827	riboflavin (vitamin b2)	0.0565464	0.0536944	0.292288	PPP	P00813	Shin et al.	HMDB0000244	ENSG00000196839	FALSE
MR-link-2	ADA:P00813:OID20645:v1:Inflammation	ADA	M02132	citrulline	0.00776318	0.0246077	0.752399	PPP	P00813	Shin et al.	HMDB0000904	ENSG00000196839	FALSE
MR-link-2	ADA:P00813:OID20645:v1:Inflammation	ADA	M02137	biliverdin	-0.0118693	0.0265712	0.655094	PPP	P00813	Shin et al.	HMDB0001008	ENSG00000196839	FALSE
MR-link-2	ADA:P00813:OID20645:v1:Inflammation	ADA	M02342	serotonin (5ht)	0.028035	0.0276601	0.310795	PPP	P00813	Shin et al.	HMDB0000259	ENSG00000196839	FALSE
MR-link-2	ADA:P00813:OID20645:v1:Inflammation	ADA	M11438	phosphate	-0.0496679	0.0245366	0.0429459	PPP	P00813	Shin et al.	HMDB0001429	ENSG00000196839	FALSE
MR-link-2	ADA:P00813:OID20645:v1:Inflammation	ADA	M15122	glycerol	0.0708633	0.025273	0.00504857	PPP	P00813	Shin et al.	HMDB0000131	ENSG00000196839	FALSE
MR-link-2	ADA:P00813:OID20645:v1:Inflammation	ADA	M15488	acetylphosphate	-0.0610813	0.0245319	0.0127787	PPP	P00813	Shin et al.	HMDB0001494	ENSG00000196839	FALSE
MR-link-2	ADA:P00813:OID20645:v1:Inflammation	ADA	M15506	choline	-0.00789312	0.0277961	0.776437	PPP	P00813	Shin et al.	HMDB0000097	ENSG00000196839	FALSE
MR-link-2	ADA:P00813:OID20645:v1:Inflammation	ADA	M15630	n-acetylornithine	0.0228434	0.0248332	0.357638	PPP	P00813	Shin et al.	HMDB0003357	ENSG00000196839	FALSE
MR-link-2	ADA:P00813:OID20645:v1:Inflammation	ADA	M15677	3-methylhistidine	0.00248522	0.028673	0.93093	PPP	P00813	Shin et al.	HMDB0000479	ENSG00000196839	FALSE
MR-link-2	ADA:P00813:OID20645:v1:Inflammation	ADA	M15990	glycerophosphorylcholine (gpc)	0.0218827	0.0261489	0.402676	PPP	P00813	Shin et al.	HMDB0000086	ENSG00000196839	FALSE
MR-link-2	ADA:P00813:OID20645:v1:Inflammation	ADA	M15996	aspartate	0.0436665	0.0246189	0.0761128	PPP	P00813	Shin et al.	HMDB0000191	ENSG00000196839	FALSE
MR-link-2	ADA:P00813:OID20645:v1:Inflammation	ADA	M20489	glucose	0.0288109	0.024614	0.241796	PPP	P00813	Shin et al.	HMDB0000122	ENSG00000196839	FALSE
MR-link-2	ADA:P00813:OID20645:v1:Inflammation	ADA	M21044	2-hydroxybutyrate (ahb)	-0.00453206	0.0245176	0.853347	PPP	P00813	Shin et al.	HMDB0000008	ENSG00000196839	FALSE
MR-link-2	ADA:P00813:OID20645:v1:Inflammation	ADA	M27718	creatine	-0.0402578	0.0248549	0.105294	PPP	P00813	Shin et al.	HMDB0000064	ENSG00000196839	FALSE
MR-link-2	ADA:P00813:OID20645:v1:Inflammation	ADA	M31453	cysteine	0.0891548	0.0254563	0.0004613	PPP	P00813	Shin et al.	HMDB0000574	ENSG00000196839	FALSE
MR-link-2	ADA:P00813:OID20645:v1:Inflammation	ADA	M32198	acetylcarnitine (c2)	0.0337657	0.0247919	0.17321	PPP	P00813	Shin et al.	HMDB0000201	ENSG00000196839	FALSE
MR-link-2	ADA:P00813:OID20645:v1:Inflammation	ADA	M32315	serine	-0.0212028	0.0245651	0.388068	PPP	P00813	Shin et al.	HMDB0000187	ENSG00000196839	FALSE
MR-link-2	ADA:P00813:OID20645:v1:Inflammation	ADA	M32338	glycine	0.00163252	0.0248953	0.947716	PPP	P00813	Shin et al.	HMDB0000123	ENSG00000196839	FALSE
MR-link-2	ADA:P00813:OID20645:v1:Inflammation	ADA	M32339	alanine	-0.0131467	0.0247253	0.594926	PPP	P00813	Shin et al.	HMDB0000161	ENSG00000196839	FALSE
MR-link-2	ADA:P00813:OID20645:v1:Inflammation	ADA	M32425	dehydroepiandrosterone sulfate (dhea-s)	0.0238168	0.0252843	0.346212	PPP	P00813	Shin et al.	HMDB0001032	ENSG00000196839	FALSE
MR-link-2	ADA:P00813:OID20645:v1:Inflammation	ADA	M32593	heme	-0.0131429	0.0301556	0.662956	PPP	P00813	Shin et al.	HMDB0003178	ENSG00000196839	FALSE
MR-link-2	ADA:P00813:OID20645:v1:Inflammation	ADA	M33453	alpha-ketoglutarate	0.0454269	0.0278562	0.10294	PPP	P00813	Shin et al.	HMDB0000208	ENSG00000196839	FALSE
MR-link-2	ADA:P00813:OID20645:v1:Inflammation	ADA	bioa_001	alanine	0.0101037	0.00736602	0.17017	PPP	P00813	Lotta et al.	HMDB0000161	ENSG00000196839	FALSE
MR-link-2	ADA:P00813:OID20645:v1:Inflammation	ADA	bioa_002	arginine	-0.00613441	0.0127588	0.630659	PPP	P00813	Lotta et al.	HMDB0000517	ENSG00000196839	FALSE
MR-link-2	ADA:P00813:OID20645:v1:Inflammation	ADA	bioa_004	aspartate	0.0296651	0.0122178	0.0151815	PPP	P00813	Lotta et al.	HMDB0000191	ENSG00000196839	FALSE
MR-link-2	ADA:P00813:OID20645:v1:Inflammation	ADA	bioa_005	citrulline	-0.013052	0.0123672	0.291253	PPP	P00813	Lotta et al.	HMDB0000904	ENSG00000196839	FALSE
MR-link-2	ADA:P00813:OID20645:v1:Inflammation	ADA	bioa_008	glycine	-0.00903819	0.00789922	0.252546	PPP	P00813	Lotta et al.	HMDB0000123	ENSG00000196839	FALSE
MR-link-2	ADA:P00813:OID20645:v1:Inflammation	ADA	bioa_013	methionine	0.0109886	0.0135623	0.417807	PPP	P00813	Lotta et al.	HMDB0000696	ENSG00000196839	FALSE
MR-link-2	ADA:P00813:OID20645:v1:Inflammation	ADA	bioa_014	ornithine	-0.00180403	0.0119664	0.880166	PPP	P00813	Lotta et al.	HMDB0000214	ENSG00000196839	FALSE
MR-link-2	ADA:P00813:OID20645:v1:Inflammation	ADA	bioa_015	phenylethylamine	0.02278	0.0201257	0.257684	PPP	P00813	Lotta et al.	HMDB0012275	ENSG00000196839	FALSE
MR-link-2	ADA:P00813:OID20645:v1:Inflammation	ADA	bioa_018	serine	2.26347e-05	0.0128188	0.998591	PPP	P00813	Lotta et al.	HMDB0000187	ENSG00000196839	FALSE
MR-link-2	ADA:P00813:OID20645:v1:Inflammation	ADA	bioa_020	tryptophan	-0.0184728	0.0131792	0.161018	PPP	P00813	Lotta et al.	HMDB0000929	ENSG00000196839	FALSE
MR-link-2	ADA:P00813:OID20645:v1:Inflammation	ADA	bioa_023	n-acetylornithine	-0.00485175	0.0119644	0.685098	PPP	P00813	Lotta et al.	HMDB0003357	ENSG00000196839	FALSE
MR-link-2	ADA:P00813:OID20645:v1:Inflammation	ADA	bioa_031	sarcosine	0.00432023	0.0123996	0.727527	PPP	P00813	Lotta et al.	HMDB0000271	ENSG00000196839	FALSE
MR-link-2	ADA:P00813:OID20645:v1:Inflammation	ADA	bioa_032	serotonin	0.0161618	0.0152659	0.289744	PPP	P00813	Lotta et al.	HMDB0000259	ENSG00000196839	FALSE
MR-link-2	ADA:P00813:OID20645:v1:Inflammation	ADA	bioa_033	spermidine	-0.0164962	0.0145345	0.256388	PPP	P00813	Lotta et al.	HMDB0001257	ENSG00000196839	FALSE
MR-link-2	ADA:P00813:OID20645:v1:Inflammation	ADA	bior_002	acetylcarnitine (c2)	0.0158878	0.0121786	0.19204	PPP	P00813	Lotta et al.	HMDB0000201	ENSG00000196839	FALSE
MR-link-2	ADA:P00813:OID20645:v1:Inflammation	ADA	met-d-Acetate	acetate	-0.0157371	0.00546502	0.0039817	PPP	P00813	Borges et al.	HMDB0000042	ENSG00000196839	FALSE
MR-link-2	ADA:P00813:OID20645:v1:Inflammation	ADA	met-d-Acetoacetate	acetoacetate	0.0031198	0.00585057	0.593863	PPP	P00813	Borges et al.	HMDB0000060	ENSG00000196839	FALSE
MR-link-2	ADA:P00813:OID20645:v1:Inflammation	ADA	met-d-Ala	alanine	0.00799027	0.00581857	0.169679	PPP	P00813	Borges et al.	HMDB0000161	ENSG00000196839	FALSE
MR-link-2	ADA:P00813:OID20645:v1:Inflammation	ADA	met-d-Gly	glycine	-0.0139182	0.00605759	0.0215815	PPP	P00813	Borges et al.	HMDB0000123	ENSG00000196839	FALSE
MR-link-2	ADA:P00813:OID20645:v1:Inflammation	ADA	met-d-LA	linoleate (18:2n6)	-0.00447123	0.00598123	0.454736	PPP	P00813	Borges et al.	HMDB0006270,HMDB0000673	ENSG00000196839	FALSE
MR-link-2	ADA:P00813:OID20645:v1:Inflammation	ADA	met-d-Phe	phenylalanine	-0.00287972	0.00546087	0.597959	PPP	P00813	Borges et al.	HMDB0000159	ENSG00000196839	FALSE
MR-link-2	ADA:P00813:OID20645:v1:Inflammation	ADA	met-d-Pyruvate	pyruvate	0.000139026	0.00546142	0.979691	PPP	P00813	Borges et al.	HMDB0000243	ENSG00000196839	FALSE
MR-link-2	ADH1B:P00325:OID30612:v1:Inflammation_II	ADH1B	GCST90199627	n-alpha-acetylornithine	-0.0582655	0.167688	0.728244	PPP	P00325	Chen et al.	HMDB0003357	ENSG00000196616	FALSE
MR-link-2	ADH1B:P00325:OID30612:v1:Inflammation_II	ADH1B	GCST90199628	3-methylhistidine	0.0376768	0.127603	0.767791	PPP	P00325	Chen et al.	HMDB0000479	ENSG00000196616	FALSE
MR-link-2	ADH1B:P00325:OID30612:v1:Inflammation_II	ADH1B	GCST90199629	glycerophosphorylcholine (gpc)	0.104534	0.142434	0.463002	PPP	P00325	Chen et al.	HMDB0000086	ENSG00000196616	FALSE
MR-link-2	ADH1B:P00325:OID30612:v1:Inflammation_II	ADH1B	GCST90199669	acetylcarnitine (c2)	0.144007	0.128998	0.264272	PPP	P00325	Chen et al.	HMDB0000201	ENSG00000196616	FALSE
MR-link-2	ADH1B:P00325:OID30612:v1:Inflammation_II	ADH1B	GCST90199673	dehydroepiandrosterone sulfate (dhea-s)	0.196829	0.127568	0.122847	PPP	P00325	Chen et al.	HMDB0001032	ENSG00000196616	FALSE
MR-link-2	ADH1B:P00325:OID30612:v1:Inflammation_II	ADH1B	GCST90199691	1-methylhistidine	0.198614	0.127047	0.117978	PPP	P00325	Chen et al.	HMDB0000001	ENSG00000196616	FALSE
MR-link-2	ADH1B:P00325:OID30612:v1:Inflammation_II	ADH1B	GCST90199845	sphinganine-1-phosphate	0.0490004	0.125428	0.696044	PPP	P00325	Chen et al.	HMDB0001383	ENSG00000196616	FALSE
MR-link-2	ADH1B:P00325:OID30612:v1:Inflammation_II	ADH1B	GCST90199896	sulfate*	0.0635753	0.139921	0.649564	PPP	P00325	Chen et al.	HMDB01448	ENSG00000196616	FALSE
MR-link-2	ADH1B:P00325:OID30612:v1:Inflammation_II	ADH1B	GCST90199972	sphingomyelin (d18:1/24:1, d18:2/24:0)*	-0.00131101	0.13637	0.99233	PPP	P00325	Chen et al.	HMDB0012107	ENSG00000196616	FALSE
MR-link-2	ADH1B:P00325:OID30612:v1:Inflammation_II	ADH1B	GCST90200001	sphingomyelin (d18:1/20:0, d16:1/22:0)*	-0.305245	0.136272	0.0250932	PPP	P00325	Chen et al.	HMDB0012102	ENSG00000196616	FALSE
MR-link-2	ADH1B:P00325:OID30612:v1:Inflammation_II	ADH1B	GCST90200049	myristoyl dihydrosphingomyelin (d18:0/14:0)*	-0.185054	0.140544	0.187939	PPP	P00325	Chen et al.	HMDB0012085	ENSG00000196616	FALSE
MR-link-2	ADH1B:P00325:OID30612:v1:Inflammation_II	ADH1B	GCST90200056	sphingomyelin (d18:0/18:0, d19:0/17:0)*	0.0589574	0.137047	0.667051	PPP	P00325	Chen et al.	HMDB0012087	ENSG00000196616	FALSE
MR-link-2	ADH1B:P00325:OID30612:v1:Inflammation_II	ADH1B	GCST90200279	pantothenate	0.112252	0.136757	0.411751	PPP	P00325	Chen et al.	HMDB0000210	ENSG00000196616	FALSE
MR-link-2	ADH1B:P00325:OID30612:v1:Inflammation_II	ADH1B	GCST90200283	3-ureidopropionate	0.146919	0.140296	0.295004	PPP	P00325	Chen et al.	HMDB0000026	ENSG00000196616	FALSE
MR-link-2	ADH1B:P00325:OID30612:v1:Inflammation_II	ADH1B	GCST90200291	sarcosine	0.0121148	0.124942	0.922755	PPP	P00325	Chen et al.	HMDB0000271	ENSG00000196616	FALSE
MR-link-2	ADH1B:P00325:OID30612:v1:Inflammation_II	ADH1B	GCST90200296	methyl indole-3-acetate	0.0108581	0.138835	0.937662	PPP	P00325	Chen et al.	HMDB0029738	ENSG00000196616	FALSE
MR-link-2	ADH1B:P00325:OID30612:v1:Inflammation_II	ADH1B	GCST90200306	butyrate/isobutyrate (4:0)	-0.353706	0.129183	0.00618094	PPP	P00325	Chen et al.	HMDB0000039	ENSG00000196616	FALSE
MR-link-2	ADH1B:P00325:OID30612:v1:Inflammation_II	ADH1B	GCST90200314	n-acetylneuraminate	0.270536	0.1274	0.0337102	PPP	P00325	Chen et al.	HMDB0000230	ENSG00000196616	FALSE
MR-link-2	ADH1B:P00325:OID30612:v1:Inflammation_II	ADH1B	GCST90200318	acetoacetate	-0.0852954	0.143965	0.553535	PPP	P00325	Chen et al.	HMDB0000060	ENSG00000196616	FALSE
MR-link-2	ADH1B:P00325:OID30612:v1:Inflammation_II	ADH1B	GCST90200319	cys-gly, oxidized	-0.0400202	0.13018	0.758522	PPP	P00325	Chen et al.	HMDB0000078	ENSG00000196616	FALSE
MR-link-2	ADH1B:P00325:OID30612:v1:Inflammation_II	ADH1B	GCST90200323	creatine	0.150636	0.12258	0.219118	PPP	P00325	Chen et al.	HMDB0000064	ENSG00000196616	FALSE
MR-link-2	ADH1B:P00325:OID30612:v1:Inflammation_II	ADH1B	GCST90200325	glycerol	-0.00663106	0.121911	0.956622	PPP	P00325	Chen et al.	HMDB0000131	ENSG00000196616	FALSE
MR-link-2	ADH1B:P00325:OID30612:v1:Inflammation_II	ADH1B	GCST90200327	choline	0.3129	0.128416	0.0148255	PPP	P00325	Chen et al.	HMDB0000097	ENSG00000196616	FALSE
MR-link-2	ADH1B:P00325:OID30612:v1:Inflammation_II	ADH1B	GCST90200335	stearoyl sphingomyelin (d18:1/18:0)	-0.0212905	0.126917	0.866779	PPP	P00325	Chen et al.	HMDB0001348	ENSG00000196616	FALSE
MR-link-2	ADH1B:P00325:OID30612:v1:Inflammation_II	ADH1B	GCST90200336	n-palmitoyl-sphingosine (d18:1/16:0)	-0.210209	0.146551	0.151465	PPP	P00325	Chen et al.	HMDB0004949	ENSG00000196616	FALSE
MR-link-2	ADH1B:P00325:OID30612:v1:Inflammation_II	ADH1B	GCST90200341	n-stearoyl-sphingosine (d18:1/18:0)*	-0.132344	0.126127	0.294042	PPP	P00325	Chen et al.	HMDB0004950	ENSG00000196616	FALSE
MR-link-2	ADH1B:P00325:OID30612:v1:Inflammation_II	ADH1B	GCST90200345	s-adenosylhomocysteine (sah)	0.313771	0.156726	0.0452804	PPP	P00325	Chen et al.	HMDB00939	ENSG00000196616	FALSE
MR-link-2	ADH1B:P00325:OID30612:v1:Inflammation_II	ADH1B	GCST90200351	n-acetylputrescine	0.182128	0.126994	0.151532	PPP	P00325	Chen et al.	HMDB0002064	ENSG00000196616	FALSE
MR-link-2	ADH1B:P00325:OID30612:v1:Inflammation_II	ADH1B	GCST90200354	linoleate (18:2n6)	-0.106742	0.125298	0.394266	PPP	P00325	Chen et al.	HMDB0006270,HMDB0000673	ENSG00000196616	FALSE
MR-link-2	ADH1B:P00325:OID30612:v1:Inflammation_II	ADH1B	GCST90200355	adenosine 5'-diphosphate (adp)	0.214356	0.182387	0.239882	PPP	P00325	Chen et al.	HMDB0001341	ENSG00000196616	FALSE
MR-link-2	ADH1B:P00325:OID30612:v1:Inflammation_II	ADH1B	GCST90200356	adenosine 5'-monophosphate (amp)	-0.0392069	0.134865	0.771272	PPP	P00325	Chen et al.	HMDB0000045	ENSG00000196616	FALSE
MR-link-2	ADH1B:P00325:OID30612:v1:Inflammation_II	ADH1B	GCST90200358	arachidonate (20:4n6)	-0.227642	0.130463	0.0810057	PPP	P00325	Chen et al.	HMDB0001043	ENSG00000196616	FALSE
MR-link-2	ADH1B:P00325:OID30612:v1:Inflammation_II	ADH1B	GCST90200361	beta-alanine	0.140292	0.128626	0.275406	PPP	P00325	Chen et al.	HMDB0000056	ENSG00000196616	FALSE
MR-link-2	ADH1B:P00325:OID30612:v1:Inflammation_II	ADH1B	GCST90200362	succinate	-0.00288085	0.140404	0.98363	PPP	P00325	Chen et al.	HMDB0000254	ENSG00000196616	FALSE
MR-link-2	ADH1B:P00325:OID30612:v1:Inflammation_II	ADH1B	GCST90200363	choline phosphate	-0.0305799	0.138631	0.825416	PPP	P00325	Chen et al.	HMDB0001565	ENSG00000196616	FALSE
MR-link-2	ADH1B:P00325:OID30612:v1:Inflammation_II	ADH1B	GCST90200364	cysteinylglycine	-0.0915396	0.13089	0.484326	PPP	P00325	Chen et al.	HMDB0000078	ENSG00000196616	FALSE
MR-link-2	ADH1B:P00325:OID30612:v1:Inflammation_II	ADH1B	GCST90200370	aspartate	0.0456281	0.127099	0.719599	PPP	P00325	Chen et al.	HMDB0000191	ENSG00000196616	FALSE
MR-link-2	ADH1B:P00325:OID30612:v1:Inflammation_II	ADH1B	GCST90200372	arginine	0.0383457	0.127547	0.76369	PPP	P00325	Chen et al.	HMDB0000517	ENSG00000196616	FALSE
MR-link-2	ADH1B:P00325:OID30612:v1:Inflammation_II	ADH1B	GCST90200374	sphinganine	0.0666917	0.132059	0.61355	PPP	P00325	Chen et al.	HMDB0000269	ENSG00000196616	FALSE
MR-link-2	ADH1B:P00325:OID30612:v1:Inflammation_II	ADH1B	GCST90200376	flavin adenine dinucleotide (fad)	-0.0889925	0.15751	0.572076	PPP	P00325	Chen et al.	HMDB0001248	ENSG00000196616	FALSE
MR-link-2	ADH1B:P00325:OID30612:v1:Inflammation_II	ADH1B	GCST90200378	cortisol	-0.0446693	0.125176	0.721202	PPP	P00325	Chen et al.	HMDB0000063	ENSG00000196616	FALSE
MR-link-2	ADH1B:P00325:OID30612:v1:Inflammation_II	ADH1B	GCST90200383	cystathionine	0.154267	0.127988	0.22808	PPP	P00325	Chen et al.	HMDB0000099	ENSG00000196616	FALSE
MR-link-2	ADH1B:P00325:OID30612:v1:Inflammation_II	ADH1B	GCST90200384	guanidinoacetate	-0.031315	0.127098	0.805385	PPP	P00325	Chen et al.	HMDB0000128	ENSG00000196616	FALSE
MR-link-2	ADH1B:P00325:OID30612:v1:Inflammation_II	ADH1B	GCST90200385	sphingosine	0.0421409	0.128122	0.742223	PPP	P00325	Chen et al.	HMDB0000252	ENSG00000196616	FALSE
MR-link-2	ADH1B:P00325:OID30612:v1:Inflammation_II	ADH1B	GCST90200390	stearate (18:0)	-0.111927	0.130036	0.389382	PPP	P00325	Chen et al.	HMDB0000827	ENSG00000196616	FALSE
MR-link-2	ADH1B:P00325:OID30612:v1:Inflammation_II	ADH1B	GCST90200391	methionine	-0.1639	0.128242	0.20123	PPP	P00325	Chen et al.	HMDB0000696	ENSG00000196616	FALSE
MR-link-2	ADH1B:P00325:OID30612:v1:Inflammation_II	ADH1B	GCST90200393	phosphate	-0.156527	0.124939	0.210268	PPP	P00325	Chen et al.	HMDB0001429	ENSG00000196616	FALSE
MR-link-2	ADH1B:P00325:OID30612:v1:Inflammation_II	ADH1B	GCST90200394	inosine	0.0887446	0.165527	0.591867	PPP	P00325	Chen et al.	HMDB0000195	ENSG00000196616	FALSE
MR-link-2	ADH1B:P00325:OID30612:v1:Inflammation_II	ADH1B	GCST90200395	inosine 5'-monophosphate (imp)	0.324274	0.183385	0.0770167	PPP	P00325	Chen et al.	HMDB0000175	ENSG00000196616	FALSE
MR-link-2	ADH1B:P00325:OID30612:v1:Inflammation_II	ADH1B	GCST90200396	phenylalanine	-0.0807943	0.138984	0.561025	PPP	P00325	Chen et al.	HMDB0000159	ENSG00000196616	FALSE
MR-link-2	ADH1B:P00325:OID30612:v1:Inflammation_II	ADH1B	GCST90200397	palmitate (16:0)	-0.0864473	0.122262	0.479527	PPP	P00325	Chen et al.	HMDB0000220	ENSG00000196616	FALSE
MR-link-2	ADH1B:P00325:OID30612:v1:Inflammation_II	ADH1B	GCST90200400	nicotinamide	-0.0930745	0.131112	0.477775	PPP	P00325	Chen et al.	HMDB0001406	ENSG00000196616	FALSE
MR-link-2	ADH1B:P00325:OID30612:v1:Inflammation_II	ADH1B	GCST90200403	citrulline	0.0602557	0.126207	0.633052	PPP	P00325	Chen et al.	HMDB0000904	ENSG00000196616	FALSE
MR-link-2	ADH1B:P00325:OID30612:v1:Inflammation_II	ADH1B	GCST90200404	ornithine	0.261142	0.12652	0.0390138	PPP	P00325	Chen et al.	HMDB0000214	ENSG00000196616	FALSE
MR-link-2	ADH1B:P00325:OID30612:v1:Inflammation_II	ADH1B	GCST90200405	retinol (vitamin a)	-0.0853605	0.128807	0.507521	PPP	P00325	Chen et al.	HMDB0000305	ENSG00000196616	TRUE
MR-link-2	ADH1B:P00325:OID30612:v1:Inflammation_II	ADH1B	GCST90200406	1-methylnicotinamide	0.00217653	0.125897	0.986207	PPP	P00325	Chen et al.	HMDB0000699	ENSG00000196616	FALSE
MR-link-2	ADH1B:P00325:OID30612:v1:Inflammation_II	ADH1B	GCST90200407	uridine	-0.106724	0.146213	0.46544	PPP	P00325	Chen et al.	HMDB0000296	ENSG00000196616	FALSE
MR-link-2	ADH1B:P00325:OID30612:v1:Inflammation_II	ADH1B	GCST90200415	serine	-0.0398503	0.127594	0.754796	PPP	P00325	Chen et al.	HMDB0000187	ENSG00000196616	FALSE
MR-link-2	ADH1B:P00325:OID30612:v1:Inflammation_II	ADH1B	GCST90200417	urea	-0.0561554	0.125171	0.653698	PPP	P00325	Chen et al.	HMDB0000294	ENSG00000196616	FALSE
MR-link-2	ADH1B:P00325:OID30612:v1:Inflammation_II	ADH1B	GCST90200418	pyridoxal	-0.142331	0.133589	0.286676	PPP	P00325	Chen et al.	HMDB0001545	ENSG00000196616	FALSE
MR-link-2	ADH1B:P00325:OID30612:v1:Inflammation_II	ADH1B	GCST90200422	serotonin	0.111437	0.145408	0.443455	PPP	P00325	Chen et al.	HMDB0000259	ENSG00000196616	FALSE
MR-link-2	ADH1B:P00325:OID30612:v1:Inflammation_II	ADH1B	GCST90200423	spermidine	0.0461323	0.141702	0.744758	PPP	P00325	Chen et al.	HMDB0001257	ENSG00000196616	FALSE
MR-link-2	ADH1B:P00325:OID30612:v1:Inflammation_II	ADH1B	GCST90200429	cytidine	0.0862838	0.125323	0.491145	PPP	P00325	Chen et al.	HMDB0000089	ENSG00000196616	FALSE
MR-link-2	ADH1B:P00325:OID30612:v1:Inflammation_II	ADH1B	GCST90200430	pyruvate	0.214724	0.127525	0.092226	PPP	P00325	Chen et al.	HMDB0000243	ENSG00000196616	FALSE
MR-link-2	ADH1B:P00325:OID30612:v1:Inflammation_II	ADH1B	GCST90200431	alanine	0.0743098	0.142048	0.600882	PPP	P00325	Chen et al.	HMDB0000161	ENSG00000196616	FALSE
MR-link-2	ADH1B:P00325:OID30612:v1:Inflammation_II	ADH1B	GCST90200437	fructose	0.202936	0.123541	0.100452	PPP	P00325	Chen et al.	HMDB0000660	ENSG00000196616	FALSE
MR-link-2	ADH1B:P00325:OID30612:v1:Inflammation_II	ADH1B	GCST90200438	alpha-ketobutyrate	-0.0646758	0.132572	0.625653	PPP	P00325	Chen et al.	HMDB0000005	ENSG00000196616	FALSE
MR-link-2	ADH1B:P00325:OID30612:v1:Inflammation_II	ADH1B	GCST90200439	cysteine	0.0871301	0.135095	0.518958	PPP	P00325	Chen et al.	HMDB0000574	ENSG00000196616	FALSE
MR-link-2	ADH1B:P00325:OID30612:v1:Inflammation_II	ADH1B	GCST90200441	tryptophan	0.101547	0.134599	0.450584	PPP	P00325	Chen et al.	HMDB0000929	ENSG00000196616	FALSE
MR-link-2	ADH1B:P00325:OID30612:v1:Inflammation_II	ADH1B	GCST90200447	maltose	-0.00199323	0.140053	0.988645	PPP	P00325	Chen et al.	HMDB0000163	ENSG00000196616	FALSE
MR-link-2	ADH1B:P00325:OID30612:v1:Inflammation_II	ADH1B	GCST90200455	alpha-ketoglutarate	-0.0688741	0.146311	0.637829	PPP	P00325	Chen et al.	HMDB0000208	ENSG00000196616	FALSE
MR-link-2	ADH1B:P00325:OID30612:v1:Inflammation_II	ADH1B	GCST90200684	n-acetyl-aspartyl-glutamate (naag)	-0.0434377	0.132063	0.74222	PPP	P00325	Chen et al.	HMDB0001067	ENSG00000196616	FALSE
MR-link-2	ADH1B:P00325:OID30612:v1:Inflammation_II	ADH1B	GCST90200687	bilirubin (e,z or z,e)*	-0.168139	0.144007	0.242979	PPP	P00325	Chen et al.	HMDB0000488	ENSG00000196616	FALSE
MR-link-2	ADH1B:P00325:OID30612:v1:Inflammation_II	ADH1B	GCST90200691	n-delta-acetylornithine	0.0410553	0.131274	0.754475	PPP	P00325	Chen et al.	HMDB0003357	ENSG00000196616	FALSE
MR-link-2	ADH1B:P00325:OID30612:v1:Inflammation_II	ADH1B	GCST90200704	bilirubin (z,z)	-0.18159	0.148859	0.222512	PPP	P00325	Chen et al.	HMDB0000054	ENSG00000196616	FALSE
MR-link-2	ADH1B:P00325:OID30612:v1:Inflammation_II	ADH1B	GCST90200706	biliverdin	0.0361843	0.144126	0.801768	PPP	P00325	Chen et al.	HMDB0001008	ENSG00000196616	FALSE
MR-link-2	ADH1B:P00325:OID30612:v1:Inflammation_II	ADH1B	GCST90200707	glycine	0.189748	0.129266	0.142134	PPP	P00325	Chen et al.	HMDB0000123	ENSG00000196616	FALSE
MR-link-2	ADH1B:P00325:OID30612:v1:Inflammation_II	ADH1B	M00054	tryptophan	-0.0403619	0.226805	0.858756	PPP	P00325	Shin et al.	HMDB0000929	ENSG00000196616	FALSE
MR-link-2	ADH1B:P00325:OID30612:v1:Inflammation_II	ADH1B	M00555	adenosine	0.0540883	0.241379	0.822695	PPP	P00325	Shin et al.	HMDB0000050	ENSG00000196616	FALSE
MR-link-2	ADH1B:P00325:OID30612:v1:Inflammation_II	ADH1B	M00577	fructose	-0.136982	0.21614	0.526236	PPP	P00325	Shin et al.	HMDB0000660	ENSG00000196616	FALSE
MR-link-2	ADH1B:P00325:OID30612:v1:Inflammation_II	ADH1B	M00599	pyruvate	0.118113	0.247585	0.633318	PPP	P00325	Shin et al.	HMDB0000243	ENSG00000196616	FALSE
MR-link-2	ADH1B:P00325:OID30612:v1:Inflammation_II	ADH1B	M00606	uridine	-0.0638146	0.224643	0.776356	PPP	P00325	Shin et al.	HMDB0000296	ENSG00000196616	FALSE
MR-link-2	ADH1B:P00325:OID30612:v1:Inflammation_II	ADH1B	M01105	linoleate (18:2n6)	0.352263	0.255042	0.16722	PPP	P00325	Shin et al.	HMDB0006270,HMDB0000673	ENSG00000196616	FALSE
MR-link-2	ADH1B:P00325:OID30612:v1:Inflammation_II	ADH1B	M01110	arachidonate (20:4n6)	0.23532	0.2261	0.297979	PPP	P00325	Shin et al.	HMDB0001043	ENSG00000196616	FALSE
MR-link-2	ADH1B:P00325:OID30612:v1:Inflammation_II	ADH1B	M01123	inosine	-0.316667	0.387443	0.413742	PPP	P00325	Shin et al.	HMDB0000195	ENSG00000196616	FALSE
MR-link-2	ADH1B:P00325:OID30612:v1:Inflammation_II	ADH1B	M01302	methionine	0.090563	0.221138	0.68215	PPP	P00325	Shin et al.	HMDB0000696	ENSG00000196616	FALSE
MR-link-2	ADH1B:P00325:OID30612:v1:Inflammation_II	ADH1B	M01336	palmitate (16:0)	0.458674	0.252002	0.0687404	PPP	P00325	Shin et al.	HMDB0000220	ENSG00000196616	FALSE
MR-link-2	ADH1B:P00325:OID30612:v1:Inflammation_II	ADH1B	M01358	stearate (18:0)	0.384642	0.255461	0.132149	PPP	P00325	Shin et al.	HMDB0000827	ENSG00000196616	FALSE
MR-link-2	ADH1B:P00325:OID30612:v1:Inflammation_II	ADH1B	M01493	ornithine	0.213619	0.227431	0.347592	PPP	P00325	Shin et al.	HMDB0000214	ENSG00000196616	FALSE
MR-link-2	ADH1B:P00325:OID30612:v1:Inflammation_II	ADH1B	M01508	pantothenate	0.209916	0.228924	0.359158	PPP	P00325	Shin et al.	HMDB0000210	ENSG00000196616	FALSE
MR-link-2	ADH1B:P00325:OID30612:v1:Inflammation_II	ADH1B	M01638	arginine	0.0833391	0.251719	0.740584	PPP	P00325	Shin et al.	HMDB0000517	ENSG00000196616	FALSE
MR-link-2	ADH1B:P00325:OID30612:v1:Inflammation_II	ADH1B	M01640	ascorbate (vitamin c)	0.211111	0.4234	0.618054	PPP	P00325	Shin et al.	HMDB0000044	ENSG00000196616	FALSE
MR-link-2	ADH1B:P00325:OID30612:v1:Inflammation_II	ADH1B	M01670	urea	0.117982	0.222086	0.59525	PPP	P00325	Shin et al.	HMDB0000294	ENSG00000196616	FALSE
MR-link-2	ADH1B:P00325:OID30612:v1:Inflammation_II	ADH1B	M01712	cortisol	-0.0312011	0.232263	0.893137	PPP	P00325	Shin et al.	HMDB0000063	ENSG00000196616	FALSE
MR-link-2	ADH1B:P00325:OID30612:v1:Inflammation_II	ADH1B	M01827	riboflavin (vitamin b2)	0.346137	0.51778	0.503813	PPP	P00325	Shin et al.	HMDB0000244	ENSG00000196616	FALSE
MR-link-2	ADH1B:P00325:OID30612:v1:Inflammation_II	ADH1B	M02132	citrulline	-0.0316861	0.24076	0.895294	PPP	P00325	Shin et al.	HMDB0000904	ENSG00000196616	FALSE
MR-link-2	ADH1B:P00325:OID30612:v1:Inflammation_II	ADH1B	M02137	biliverdin	0.0860369	0.261377	0.742029	PPP	P00325	Shin et al.	HMDB0001008	ENSG00000196616	FALSE
MR-link-2	ADH1B:P00325:OID30612:v1:Inflammation_II	ADH1B	M02342	serotonin (5ht)	0.104855	0.251845	0.677155	PPP	P00325	Shin et al.	HMDB0000259	ENSG00000196616	FALSE
MR-link-2	ADH1B:P00325:OID30612:v1:Inflammation_II	ADH1B	M11438	phosphate	0.0789463	0.215626	0.714271	PPP	P00325	Shin et al.	HMDB0001429	ENSG00000196616	FALSE
MR-link-2	ADH1B:P00325:OID30612:v1:Inflammation_II	ADH1B	M15122	glycerol	0.299178	0.219567	0.173014	PPP	P00325	Shin et al.	HMDB0000131	ENSG00000196616	FALSE
MR-link-2	ADH1B:P00325:OID30612:v1:Inflammation_II	ADH1B	M15488	acetylphosphate	0.0540883	0.241379	0.822695	PPP	P00325	Shin et al.	HMDB0001494	ENSG00000196616	FALSE
MR-link-2	ADH1B:P00325:OID30612:v1:Inflammation_II	ADH1B	M15506	choline	-0.133936	0.231072	0.562164	PPP	P00325	Shin et al.	HMDB0000097	ENSG00000196616	FALSE
MR-link-2	ADH1B:P00325:OID30612:v1:Inflammation_II	ADH1B	M15630	n-acetylornithine	0.300609	0.227015	0.185443	PPP	P00325	Shin et al.	HMDB0003357	ENSG00000196616	FALSE
MR-link-2	ADH1B:P00325:OID30612:v1:Inflammation_II	ADH1B	M15677	3-methylhistidine	-0.126032	0.269378	0.639882	PPP	P00325	Shin et al.	HMDB0000479	ENSG00000196616	FALSE
MR-link-2	ADH1B:P00325:OID30612:v1:Inflammation_II	ADH1B	M15990	glycerophosphorylcholine (gpc)	0.309094	0.221624	0.163113	PPP	P00325	Shin et al.	HMDB0000086	ENSG00000196616	FALSE
MR-link-2	ADH1B:P00325:OID30612:v1:Inflammation_II	ADH1B	M15996	aspartate	0.0329146	0.215824	0.878788	PPP	P00325	Shin et al.	HMDB0000191	ENSG00000196616	FALSE
MR-link-2	ADH1B:P00325:OID30612:v1:Inflammation_II	ADH1B	M20489	glucose	-0.287673	0.223297	0.197642	PPP	P00325	Shin et al.	HMDB0000122	ENSG00000196616	FALSE
MR-link-2	ADH1B:P00325:OID30612:v1:Inflammation_II	ADH1B	M21044	2-hydroxybutyrate (ahb)	0.124598	0.218248	0.568067	PPP	P00325	Shin et al.	HMDB0000008	ENSG00000196616	FALSE
MR-link-2	ADH1B:P00325:OID30612:v1:Inflammation_II	ADH1B	M27718	creatine	-0.235868	0.249792	0.345038	PPP	P00325	Shin et al.	HMDB0000064	ENSG00000196616	FALSE
MR-link-2	ADH1B:P00325:OID30612:v1:Inflammation_II	ADH1B	M31453	cysteine	0.137975	0.24702	0.576464	PPP	P00325	Shin et al.	HMDB0000574	ENSG00000196616	FALSE
MR-link-2	ADH1B:P00325:OID30612:v1:Inflammation_II	ADH1B	M32198	acetylcarnitine (c2)	0.516416	0.237711	0.0298214	PPP	P00325	Shin et al.	HMDB0000201	ENSG00000196616	FALSE
MR-link-2	ADH1B:P00325:OID30612:v1:Inflammation_II	ADH1B	M32315	serine	-0.0458504	0.206711	0.824463	PPP	P00325	Shin et al.	HMDB0000187	ENSG00000196616	FALSE
MR-link-2	ADH1B:P00325:OID30612:v1:Inflammation_II	ADH1B	M32338	glycine	0.0558062	0.205308	0.785763	PPP	P00325	Shin et al.	HMDB0000123	ENSG00000196616	FALSE
MR-link-2	ADH1B:P00325:OID30612:v1:Inflammation_II	ADH1B	M32339	alanine	-0.0658126	0.226512	0.771397	PPP	P00325	Shin et al.	HMDB0000161	ENSG00000196616	FALSE
MR-link-2	ADH1B:P00325:OID30612:v1:Inflammation_II	ADH1B	M32425	dehydroepiandrosterone sulfate (dhea-s)	0.157629	0.244404	0.518959	PPP	P00325	Shin et al.	HMDB0001032	ENSG00000196616	FALSE
MR-link-2	ADH1B:P00325:OID30612:v1:Inflammation_II	ADH1B	M32593	heme	0.0195478	0.28899	0.946071	PPP	P00325	Shin et al.	HMDB0003178	ENSG00000196616	FALSE
MR-link-2	ADH1B:P00325:OID30612:v1:Inflammation_II	ADH1B	M33453	alpha-ketoglutarate	0.182531	0.255824	0.475535	PPP	P00325	Shin et al.	HMDB0000208	ENSG00000196616	FALSE
MR-link-2	ADH1B:P00325:OID30612:v1:Inflammation_II	ADH1B	bioa_001	alanine	0.113739	0.0748863	0.128807	PPP	P00325	Lotta et al.	HMDB0000161	ENSG00000196616	FALSE
MR-link-2	ADH1B:P00325:OID30612:v1:Inflammation_II	ADH1B	bioa_002	arginine	-0.154474	0.118699	0.193126	PPP	P00325	Lotta et al.	HMDB0000517	ENSG00000196616	FALSE
MR-link-2	ADH1B:P00325:OID30612:v1:Inflammation_II	ADH1B	bioa_004	aspartate	-0.17935	0.110272	0.103858	PPP	P00325	Lotta et al.	HMDB0000191	ENSG00000196616	FALSE
MR-link-2	ADH1B:P00325:OID30612:v1:Inflammation_II	ADH1B	bioa_005	citrulline	0.0913576	0.104116	0.380237	PPP	P00325	Lotta et al.	HMDB0000904	ENSG00000196616	FALSE
MR-link-2	ADH1B:P00325:OID30612:v1:Inflammation_II	ADH1B	bioa_008	glycine	0.10934	0.0699711	0.118137	PPP	P00325	Lotta et al.	HMDB0000123	ENSG00000196616	FALSE
MR-link-2	ADH1B:P00325:OID30612:v1:Inflammation_II	ADH1B	bioa_013	methionine	-0.146292	0.105501	0.165553	PPP	P00325	Lotta et al.	HMDB0000696	ENSG00000196616	FALSE
MR-link-2	ADH1B:P00325:OID30612:v1:Inflammation_II	ADH1B	bioa_014	ornithine	-0.0975126	0.105111	0.35356	PPP	P00325	Lotta et al.	HMDB0000214	ENSG00000196616	FALSE
MR-link-2	ADH1B:P00325:OID30612:v1:Inflammation_II	ADH1B	bioa_015	phenylethylamine	-0.0125487	0.147549	0.932224	PPP	P00325	Lotta et al.	HMDB0012275	ENSG00000196616	FALSE
MR-link-2	ADH1B:P00325:OID30612:v1:Inflammation_II	ADH1B	bioa_018	serine	-0.142249	0.107214	0.184582	PPP	P00325	Lotta et al.	HMDB0000187	ENSG00000196616	FALSE
MR-link-2	ADH1B:P00325:OID30612:v1:Inflammation_II	ADH1B	bioa_020	tryptophan	-0.0457006	0.106729	0.668511	PPP	P00325	Lotta et al.	HMDB0000929	ENSG00000196616	FALSE
MR-link-2	ADH1B:P00325:OID30612:v1:Inflammation_II	ADH1B	bioa_023	n-acetylornithine	-0.0162243	0.106747	0.879196	PPP	P00325	Lotta et al.	HMDB0003357	ENSG00000196616	FALSE
MR-link-2	ADH1B:P00325:OID30612:v1:Inflammation_II	ADH1B	bioa_031	sarcosine	0.00215452	0.0849088	0.979756	PPP	P00325	Lotta et al.	HMDB0000271	ENSG00000196616	FALSE
MR-link-2	ADH1B:P00325:OID30612:v1:Inflammation_II	ADH1B	bioa_032	serotonin	-0.0521547	0.140911	0.711289	PPP	P00325	Lotta et al.	HMDB0000259	ENSG00000196616	FALSE
MR-link-2	ADH1B:P00325:OID30612:v1:Inflammation_II	ADH1B	bioa_033	spermidine	-0.167474	0.0905883	0.0644959	PPP	P00325	Lotta et al.	HMDB0001257	ENSG00000196616	FALSE
MR-link-2	ADH1B:P00325:OID30612:v1:Inflammation_II	ADH1B	bior_002	acetylcarnitine (c2)	0.0137257	0.126969	0.913915	PPP	P00325	Lotta et al.	HMDB0000201	ENSG00000196616	FALSE
MR-link-2	ADH1B:P00325:OID30612:v1:Inflammation_II	ADH1B	met-d-Acetate	acetate	0.0401376	0.0351641	0.253688	PPP	P00325	Borges et al.	HMDB0000042	ENSG00000196616	FALSE
MR-link-2	ADH1B:P00325:OID30612:v1:Inflammation_II	ADH1B	met-d-Acetoacetate	acetoacetate	0.0388336	0.036072	0.281677	PPP	P00325	Borges et al.	HMDB0000060	ENSG00000196616	FALSE
MR-link-2	ADH1B:P00325:OID30612:v1:Inflammation_II	ADH1B	met-d-Ala	alanine	-0.0236167	0.0408895	0.563551	PPP	P00325	Borges et al.	HMDB0000161	ENSG00000196616	FALSE
MR-link-2	ADH1B:P00325:OID30612:v1:Inflammation_II	ADH1B	met-d-Gly	glycine	0.0668282	0.0379034	0.0778807	PPP	P00325	Borges et al.	HMDB0000123	ENSG00000196616	FALSE
MR-link-2	ADH1B:P00325:OID30612:v1:Inflammation_II	ADH1B	met-d-LA	linoleate (18:2n6)	-0.0697839	0.0427033	0.102226	PPP	P00325	Borges et al.	HMDB0006270,HMDB0000673	ENSG00000196616	FALSE
MR-link-2	ADH1B:P00325:OID30612:v1:Inflammation_II	ADH1B	met-d-Phe	phenylalanine	-0.00478604	0.0367885	0.89649	PPP	P00325	Borges et al.	HMDB0000159	ENSG00000196616	FALSE
MR-link-2	ADH1B:P00325:OID30612:v1:Inflammation_II	ADH1B	met-d-Pyruvate	pyruvate	0.0486216	0.035836	0.174851	PPP	P00325	Borges et al.	HMDB0000243	ENSG00000196616	FALSE
MR-link-2	ADH4:P08319:OID20117:v1:Cardiometabolic	ADH4	GCST90199627	n-alpha-acetylornithine	-0.278911	0.182612	0.126676	PPP	P08319	Chen et al.	HMDB0003357	ENSG00000198099	FALSE
MR-link-2	ADH4:P08319:OID20117:v1:Cardiometabolic	ADH4	GCST90199628	3-methylhistidine	0.0894085	0.116247	0.441817	PPP	P08319	Chen et al.	HMDB0000479	ENSG00000198099	FALSE
MR-link-2	ADH4:P08319:OID20117:v1:Cardiometabolic	ADH4	GCST90199629	glycerophosphorylcholine (gpc)	0.230345	0.146655	0.116261	PPP	P08319	Chen et al.	HMDB0000086	ENSG00000198099	FALSE
MR-link-2	ADH4:P08319:OID20117:v1:Cardiometabolic	ADH4	GCST90199669	acetylcarnitine (c2)	0.223876	0.128382	0.0811885	PPP	P08319	Chen et al.	HMDB0000201	ENSG00000198099	FALSE
MR-link-2	ADH4:P08319:OID20117:v1:Cardiometabolic	ADH4	GCST90199673	dehydroepiandrosterone sulfate (dhea-s)	0.251659	0.117873	0.032761	PPP	P08319	Chen et al.	HMDB0001032	ENSG00000198099	FALSE
MR-link-2	ADH4:P08319:OID20117:v1:Cardiometabolic	ADH4	GCST90199691	1-methylhistidine	0.0837173	0.117369	0.475669	PPP	P08319	Chen et al.	HMDB0000001	ENSG00000198099	FALSE
MR-link-2	ADH4:P08319:OID20117:v1:Cardiometabolic	ADH4	GCST90199845	sphinganine-1-phosphate	0.174717	0.11661	0.134055	PPP	P08319	Chen et al.	HMDB0001383	ENSG00000198099	FALSE
MR-link-2	ADH4:P08319:OID20117:v1:Cardiometabolic	ADH4	GCST90199896	sulfate*	-0.104446	0.117409	0.373682	PPP	P08319	Chen et al.	HMDB01448	ENSG00000198099	FALSE
MR-link-2	ADH4:P08319:OID20117:v1:Cardiometabolic	ADH4	GCST90199972	sphingomyelin (d18:1/24:1, d18:2/24:0)*	0.29523	0.142939	0.0388834	PPP	P08319	Chen et al.	HMDB0012107	ENSG00000198099	FALSE
MR-link-2	ADH4:P08319:OID20117:v1:Cardiometabolic	ADH4	GCST90200001	sphingomyelin (d18:1/20:0, d16:1/22:0)*	0.0706594	0.161538	0.661809	PPP	P08319	Chen et al.	HMDB0012102	ENSG00000198099	FALSE
MR-link-2	ADH4:P08319:OID20117:v1:Cardiometabolic	ADH4	GCST90200049	myristoyl dihydrosphingomyelin (d18:0/14:0)*	0.145603	0.129372	0.260393	PPP	P08319	Chen et al.	HMDB0012085	ENSG00000198099	FALSE
MR-link-2	ADH4:P08319:OID20117:v1:Cardiometabolic	ADH4	GCST90200056	sphingomyelin (d18:0/18:0, d19:0/17:0)*	0.429458	0.136779	0.00169072	PPP	P08319	Chen et al.	HMDB0012087	ENSG00000198099	FALSE
MR-link-2	ADH4:P08319:OID20117:v1:Cardiometabolic	ADH4	GCST90200279	pantothenate	0.0449815	0.155318	0.772115	PPP	P08319	Chen et al.	HMDB0000210	ENSG00000198099	FALSE
MR-link-2	ADH4:P08319:OID20117:v1:Cardiometabolic	ADH4	GCST90200283	3-ureidopropionate	-0.221309	0.166362	0.183426	PPP	P08319	Chen et al.	HMDB0000026	ENSG00000198099	FALSE
MR-link-2	ADH4:P08319:OID20117:v1:Cardiometabolic	ADH4	GCST90200291	sarcosine	0.026998	0.116944	0.817422	PPP	P08319	Chen et al.	HMDB0000271	ENSG00000198099	FALSE
MR-link-2	ADH4:P08319:OID20117:v1:Cardiometabolic	ADH4	GCST90200296	methyl indole-3-acetate	0.0949075	0.127039	0.45502	PPP	P08319	Chen et al.	HMDB0029738	ENSG00000198099	FALSE
MR-link-2	ADH4:P08319:OID20117:v1:Cardiometabolic	ADH4	GCST90200306	butyrate/isobutyrate (4:0)	0.18709	0.119215	0.116565	PPP	P08319	Chen et al.	HMDB0000039	ENSG00000198099	FALSE
MR-link-2	ADH4:P08319:OID20117:v1:Cardiometabolic	ADH4	GCST90200314	n-acetylneuraminate	0.0544401	0.121429	0.653916	PPP	P08319	Chen et al.	HMDB0000230	ENSG00000198099	FALSE
MR-link-2	ADH4:P08319:OID20117:v1:Cardiometabolic	ADH4	GCST90200318	acetoacetate	0.20156	0.128737	0.117427	PPP	P08319	Chen et al.	HMDB0000060	ENSG00000198099	FALSE
MR-link-2	ADH4:P08319:OID20117:v1:Cardiometabolic	ADH4	GCST90200319	cys-gly, oxidized	0.262991	0.116164	0.023576	PPP	P08319	Chen et al.	HMDB0000078	ENSG00000198099	FALSE
MR-link-2	ADH4:P08319:OID20117:v1:Cardiometabolic	ADH4	GCST90200323	creatine	0.0572687	0.113787	0.614755	PPP	P08319	Chen et al.	HMDB0000064	ENSG00000198099	FALSE
MR-link-2	ADH4:P08319:OID20117:v1:Cardiometabolic	ADH4	GCST90200325	glycerol	0.158538	0.113687	0.16316	PPP	P08319	Chen et al.	HMDB0000131	ENSG00000198099	FALSE
MR-link-2	ADH4:P08319:OID20117:v1:Cardiometabolic	ADH4	GCST90200327	choline	0.133662	0.140521	0.341511	PPP	P08319	Chen et al.	HMDB0000097	ENSG00000198099	FALSE
MR-link-2	ADH4:P08319:OID20117:v1:Cardiometabolic	ADH4	GCST90200335	stearoyl sphingomyelin (d18:1/18:0)	0.199305	0.120113	0.0970528	PPP	P08319	Chen et al.	HMDB0001348	ENSG00000198099	FALSE
MR-link-2	ADH4:P08319:OID20117:v1:Cardiometabolic	ADH4	GCST90200336	n-palmitoyl-sphingosine (d18:1/16:0)	0.10933	0.15525	0.481295	PPP	P08319	Chen et al.	HMDB0004949	ENSG00000198099	FALSE
MR-link-2	ADH4:P08319:OID20117:v1:Cardiometabolic	ADH4	GCST90200341	n-stearoyl-sphingosine (d18:1/18:0)*	0.0462825	0.117404	0.693421	PPP	P08319	Chen et al.	HMDB0004950	ENSG00000198099	FALSE
MR-link-2	ADH4:P08319:OID20117:v1:Cardiometabolic	ADH4	GCST90200345	s-adenosylhomocysteine (sah)	0.062613	0.176244	0.722392	PPP	P08319	Chen et al.	HMDB00939	ENSG00000198099	FALSE
MR-link-2	ADH4:P08319:OID20117:v1:Cardiometabolic	ADH4	GCST90200351	n-acetylputrescine	-0.0261665	0.116411	0.822153	PPP	P08319	Chen et al.	HMDB0002064	ENSG00000198099	FALSE
MR-link-2	ADH4:P08319:OID20117:v1:Cardiometabolic	ADH4	GCST90200354	linoleate (18:2n6)	0.127462	0.114168	0.264232	PPP	P08319	Chen et al.	HMDB0006270,HMDB0000673	ENSG00000198099	FALSE
MR-link-2	ADH4:P08319:OID20117:v1:Cardiometabolic	ADH4	GCST90200355	adenosine 5'-diphosphate (adp)	-0.258331	0.189702	0.173268	PPP	P08319	Chen et al.	HMDB0001341	ENSG00000198099	FALSE
MR-link-2	ADH4:P08319:OID20117:v1:Cardiometabolic	ADH4	GCST90200356	adenosine 5'-monophosphate (amp)	-0.130299	0.11839	0.271075	PPP	P08319	Chen et al.	HMDB0000045	ENSG00000198099	FALSE
MR-link-2	ADH4:P08319:OID20117:v1:Cardiometabolic	ADH4	GCST90200358	arachidonate (20:4n6)	0.207295	0.123438	0.0930838	PPP	P08319	Chen et al.	HMDB0001043	ENSG00000198099	FALSE
MR-link-2	ADH4:P08319:OID20117:v1:Cardiometabolic	ADH4	GCST90200361	beta-alanine	0.109998	0.117132	0.347682	PPP	P08319	Chen et al.	HMDB0000056	ENSG00000198099	FALSE
MR-link-2	ADH4:P08319:OID20117:v1:Cardiometabolic	ADH4	GCST90200362	succinate	-0.0321394	0.121178	0.790837	PPP	P08319	Chen et al.	HMDB0000254	ENSG00000198099	FALSE
MR-link-2	ADH4:P08319:OID20117:v1:Cardiometabolic	ADH4	GCST90200363	choline phosphate	-0.114901	0.118228	0.331118	PPP	P08319	Chen et al.	HMDB0001565	ENSG00000198099	FALSE
MR-link-2	ADH4:P08319:OID20117:v1:Cardiometabolic	ADH4	GCST90200364	cysteinylglycine	-0.00794513	0.118232	0.946423	PPP	P08319	Chen et al.	HMDB0000078	ENSG00000198099	FALSE
MR-link-2	ADH4:P08319:OID20117:v1:Cardiometabolic	ADH4	GCST90200370	aspartate	-0.0843146	0.116373	0.468747	PPP	P08319	Chen et al.	HMDB0000191	ENSG00000198099	FALSE
MR-link-2	ADH4:P08319:OID20117:v1:Cardiometabolic	ADH4	GCST90200372	arginine	0.0328588	0.117761	0.780222	PPP	P08319	Chen et al.	HMDB0000517	ENSG00000198099	FALSE
MR-link-2	ADH4:P08319:OID20117:v1:Cardiometabolic	ADH4	GCST90200374	sphinganine	0.237736	0.121869	0.0510866	PPP	P08319	Chen et al.	HMDB0000269	ENSG00000198099	FALSE
MR-link-2	ADH4:P08319:OID20117:v1:Cardiometabolic	ADH4	GCST90200376	flavin adenine dinucleotide (fad)	0.230445	0.155793	0.139093	PPP	P08319	Chen et al.	HMDB0001248	ENSG00000198099	FALSE
MR-link-2	ADH4:P08319:OID20117:v1:Cardiometabolic	ADH4	GCST90200378	cortisol	0.198053	0.125477	0.114474	PPP	P08319	Chen et al.	HMDB0000063	ENSG00000198099	FALSE
MR-link-2	ADH4:P08319:OID20117:v1:Cardiometabolic	ADH4	GCST90200383	cystathionine	-0.083097	0.117811	0.480599	PPP	P08319	Chen et al.	HMDB0000099	ENSG00000198099	FALSE
MR-link-2	ADH4:P08319:OID20117:v1:Cardiometabolic	ADH4	GCST90200384	guanidinoacetate	0.134937	0.116879	0.248294	PPP	P08319	Chen et al.	HMDB0000128	ENSG00000198099	FALSE
MR-link-2	ADH4:P08319:OID20117:v1:Cardiometabolic	ADH4	GCST90200385	sphingosine	0.0727995	0.11702	0.533868	PPP	P08319	Chen et al.	HMDB0000252	ENSG00000198099	FALSE
MR-link-2	ADH4:P08319:OID20117:v1:Cardiometabolic	ADH4	GCST90200390	stearate (18:0)	0.192947	0.114923	0.0931663	PPP	P08319	Chen et al.	HMDB0000827	ENSG00000198099	FALSE
MR-link-2	ADH4:P08319:OID20117:v1:Cardiometabolic	ADH4	GCST90200391	methionine	-0.185358	0.117041	0.113262	PPP	P08319	Chen et al.	HMDB0000696	ENSG00000198099	FALSE
MR-link-2	ADH4:P08319:OID20117:v1:Cardiometabolic	ADH4	GCST90200393	phosphate	0.00198233	0.115704	0.986331	PPP	P08319	Chen et al.	HMDB0001429	ENSG00000198099	FALSE
MR-link-2	ADH4:P08319:OID20117:v1:Cardiometabolic	ADH4	GCST90200394	inosine	-0.0282946	0.151525	0.851871	PPP	P08319	Chen et al.	HMDB0000195	ENSG00000198099	FALSE
MR-link-2	ADH4:P08319:OID20117:v1:Cardiometabolic	ADH4	GCST90200395	inosine 5'-monophosphate (imp)	-0.106813	0.202189	0.597304	PPP	P08319	Chen et al.	HMDB0000175	ENSG00000198099	FALSE
MR-link-2	ADH4:P08319:OID20117:v1:Cardiometabolic	ADH4	GCST90200396	phenylalanine	-0.104219	0.148015	0.481363	PPP	P08319	Chen et al.	HMDB0000159	ENSG00000198099	FALSE
MR-link-2	ADH4:P08319:OID20117:v1:Cardiometabolic	ADH4	GCST90200397	palmitate (16:0)	0.14353	0.113584	0.206359	PPP	P08319	Chen et al.	HMDB0000220	ENSG00000198099	FALSE
MR-link-2	ADH4:P08319:OID20117:v1:Cardiometabolic	ADH4	GCST90200400	nicotinamide	0.191042	0.116978	0.102439	PPP	P08319	Chen et al.	HMDB0001406	ENSG00000198099	FALSE
MR-link-2	ADH4:P08319:OID20117:v1:Cardiometabolic	ADH4	GCST90200403	citrulline	0.26255	0.117532	0.0254928	PPP	P08319	Chen et al.	HMDB0000904	ENSG00000198099	FALSE
MR-link-2	ADH4:P08319:OID20117:v1:Cardiometabolic	ADH4	GCST90200404	ornithine	-0.054265	0.117569	0.644398	PPP	P08319	Chen et al.	HMDB0000214	ENSG00000198099	FALSE
MR-link-2	ADH4:P08319:OID20117:v1:Cardiometabolic	ADH4	GCST90200405	retinol (vitamin a)	0.0523244	0.11777	0.65683	PPP	P08319	Chen et al.	HMDB0000305	ENSG00000198099	TRUE
MR-link-2	ADH4:P08319:OID20117:v1:Cardiometabolic	ADH4	GCST90200406	1-methylnicotinamide	0.119252	0.114823	0.299006	PPP	P08319	Chen et al.	HMDB0000699	ENSG00000198099	FALSE
MR-link-2	ADH4:P08319:OID20117:v1:Cardiometabolic	ADH4	GCST90200407	uridine	0.285375	0.172681	0.0984083	PPP	P08319	Chen et al.	HMDB0000296	ENSG00000198099	FALSE
MR-link-2	ADH4:P08319:OID20117:v1:Cardiometabolic	ADH4	GCST90200415	serine	-0.0811796	0.118076	0.491755	PPP	P08319	Chen et al.	HMDB0000187	ENSG00000198099	FALSE
MR-link-2	ADH4:P08319:OID20117:v1:Cardiometabolic	ADH4	GCST90200417	urea	-0.0540911	0.117886	0.646347	PPP	P08319	Chen et al.	HMDB0000294	ENSG00000198099	FALSE
MR-link-2	ADH4:P08319:OID20117:v1:Cardiometabolic	ADH4	GCST90200418	pyridoxal	-0.00177311	0.161903	0.991262	PPP	P08319	Chen et al.	HMDB0001545	ENSG00000198099	FALSE
MR-link-2	ADH4:P08319:OID20117:v1:Cardiometabolic	ADH4	GCST90200422	serotonin	0.0295982	0.129475	0.819179	PPP	P08319	Chen et al.	HMDB0000259	ENSG00000198099	FALSE
MR-link-2	ADH4:P08319:OID20117:v1:Cardiometabolic	ADH4	GCST90200423	spermidine	-0.0388654	0.143022	0.785819	PPP	P08319	Chen et al.	HMDB0001257	ENSG00000198099	FALSE
MR-link-2	ADH4:P08319:OID20117:v1:Cardiometabolic	ADH4	GCST90200429	cytidine	-0.0821081	0.116935	0.482574	PPP	P08319	Chen et al.	HMDB0000089	ENSG00000198099	FALSE
MR-link-2	ADH4:P08319:OID20117:v1:Cardiometabolic	ADH4	GCST90200430	pyruvate	-0.0613999	0.116378	0.597783	PPP	P08319	Chen et al.	HMDB0000243	ENSG00000198099	FALSE
MR-link-2	ADH4:P08319:OID20117:v1:Cardiometabolic	ADH4	GCST90200431	alanine	-0.182465	0.127604	0.152736	PPP	P08319	Chen et al.	HMDB0000161	ENSG00000198099	FALSE
MR-link-2	ADH4:P08319:OID20117:v1:Cardiometabolic	ADH4	GCST90200437	fructose	-0.147073	0.127947	0.250359	PPP	P08319	Chen et al.	HMDB0000660	ENSG00000198099	FALSE
MR-link-2	ADH4:P08319:OID20117:v1:Cardiometabolic	ADH4	GCST90200438	alpha-ketobutyrate	-0.00513162	0.117948	0.965297	PPP	P08319	Chen et al.	HMDB0000005	ENSG00000198099	FALSE
MR-link-2	ADH4:P08319:OID20117:v1:Cardiometabolic	ADH4	GCST90200439	cysteine	-0.16021	0.118433	0.176134	PPP	P08319	Chen et al.	HMDB0000574	ENSG00000198099	FALSE
MR-link-2	ADH4:P08319:OID20117:v1:Cardiometabolic	ADH4	GCST90200441	tryptophan	-0.224486	0.149752	0.13386	PPP	P08319	Chen et al.	HMDB0000929	ENSG00000198099	FALSE
MR-link-2	ADH4:P08319:OID20117:v1:Cardiometabolic	ADH4	GCST90200447	maltose	0.0373492	0.128604	0.771496	PPP	P08319	Chen et al.	HMDB0000163	ENSG00000198099	FALSE
MR-link-2	ADH4:P08319:OID20117:v1:Cardiometabolic	ADH4	GCST90200455	alpha-ketoglutarate	-0.0279236	0.180594	0.87712	PPP	P08319	Chen et al.	HMDB0000208	ENSG00000198099	FALSE
MR-link-2	ADH4:P08319:OID20117:v1:Cardiometabolic	ADH4	GCST90200684	n-acetyl-aspartyl-glutamate (naag)	0.0376284	0.122236	0.758208	PPP	P08319	Chen et al.	HMDB0001067	ENSG00000198099	FALSE
MR-link-2	ADH4:P08319:OID20117:v1:Cardiometabolic	ADH4	GCST90200687	bilirubin (e,z or z,e)*	-0.0717876	0.182176	0.69354	PPP	P08319	Chen et al.	HMDB0000488	ENSG00000198099	FALSE
MR-link-2	ADH4:P08319:OID20117:v1:Cardiometabolic	ADH4	GCST90200691	n-delta-acetylornithine	0.042086	0.118774	0.723087	PPP	P08319	Chen et al.	HMDB0003357	ENSG00000198099	FALSE
MR-link-2	ADH4:P08319:OID20117:v1:Cardiometabolic	ADH4	GCST90200704	bilirubin (z,z)	-0.009412	0.191756	0.960853	PPP	P08319	Chen et al.	HMDB0000054	ENSG00000198099	FALSE
MR-link-2	ADH4:P08319:OID20117:v1:Cardiometabolic	ADH4	GCST90200706	biliverdin	0.0608843	0.163134	0.708987	PPP	P08319	Chen et al.	HMDB0001008	ENSG00000198099	FALSE
MR-link-2	ADH4:P08319:OID20117:v1:Cardiometabolic	ADH4	GCST90200707	glycine	0.0766093	0.118574	0.518223	PPP	P08319	Chen et al.	HMDB0000123	ENSG00000198099	FALSE
MR-link-2	ADH4:P08319:OID20117:v1:Cardiometabolic	ADH4	M00054	tryptophan	-0.0750256	0.125898	0.551228	PPP	P08319	Shin et al.	HMDB0000929	ENSG00000198099	FALSE
MR-link-2	ADH4:P08319:OID20117:v1:Cardiometabolic	ADH4	M00555	adenosine	-0.168499	0.128934	0.191261	PPP	P08319	Shin et al.	HMDB0000050	ENSG00000198099	FALSE
MR-link-2	ADH4:P08319:OID20117:v1:Cardiometabolic	ADH4	M00577	fructose	0.00903248	0.123805	0.94184	PPP	P08319	Shin et al.	HMDB0000660	ENSG00000198099	FALSE
MR-link-2	ADH4:P08319:OID20117:v1:Cardiometabolic	ADH4	M00599	pyruvate	-0.204267	0.171887	0.234682	PPP	P08319	Shin et al.	HMDB0000243	ENSG00000198099	FALSE
MR-link-2	ADH4:P08319:OID20117:v1:Cardiometabolic	ADH4	M00606	uridine	0.0804222	0.123564	0.515141	PPP	P08319	Shin et al.	HMDB0000296	ENSG00000198099	FALSE
MR-link-2	ADH4:P08319:OID20117:v1:Cardiometabolic	ADH4	M01105	linoleate (18:2n6)	-0.324588	0.164018	0.0478189	PPP	P08319	Shin et al.	HMDB0006270,HMDB0000673	ENSG00000198099	FALSE
MR-link-2	ADH4:P08319:OID20117:v1:Cardiometabolic	ADH4	M01110	arachidonate (20:4n6)	-0.25161	0.134138	0.0606884	PPP	P08319	Shin et al.	HMDB0001043	ENSG00000198099	FALSE
MR-link-2	ADH4:P08319:OID20117:v1:Cardiometabolic	ADH4	M01123	inosine	0.163134	0.210315	0.437947	PPP	P08319	Shin et al.	HMDB0000195	ENSG00000198099	FALSE
MR-link-2	ADH4:P08319:OID20117:v1:Cardiometabolic	ADH4	M01302	methionine	-0.104107	0.124938	0.404693	PPP	P08319	Shin et al.	HMDB0000696	ENSG00000198099	FALSE
MR-link-2	ADH4:P08319:OID20117:v1:Cardiometabolic	ADH4	M01336	palmitate (16:0)	-0.0748588	0.179088	0.675946	PPP	P08319	Shin et al.	HMDB0000220	ENSG00000198099	FALSE
MR-link-2	ADH4:P08319:OID20117:v1:Cardiometabolic	ADH4	M01358	stearate (18:0)	-0.157315	0.1656	0.342127	PPP	P08319	Shin et al.	HMDB0000827	ENSG00000198099	FALSE
MR-link-2	ADH4:P08319:OID20117:v1:Cardiometabolic	ADH4	M01493	ornithine	0.134884	0.1257	0.283245	PPP	P08319	Shin et al.	HMDB0000214	ENSG00000198099	FALSE
MR-link-2	ADH4:P08319:OID20117:v1:Cardiometabolic	ADH4	M01508	pantothenate	-0.0729174	0.127756	0.568166	PPP	P08319	Shin et al.	HMDB0000210	ENSG00000198099	FALSE
MR-link-2	ADH4:P08319:OID20117:v1:Cardiometabolic	ADH4	M01638	arginine	0.0650018	0.137326	0.635972	PPP	P08319	Shin et al.	HMDB0000517	ENSG00000198099	FALSE
MR-link-2	ADH4:P08319:OID20117:v1:Cardiometabolic	ADH4	M01640	ascorbate (vitamin c)	-0.0377831	0.234522	0.872009	PPP	P08319	Shin et al.	HMDB0000044	ENSG00000198099	FALSE
MR-link-2	ADH4:P08319:OID20117:v1:Cardiometabolic	ADH4	M01670	urea	0.0409415	0.159869	0.797879	PPP	P08319	Shin et al.	HMDB0000294	ENSG00000198099	FALSE
MR-link-2	ADH4:P08319:OID20117:v1:Cardiometabolic	ADH4	M01712	cortisol	-0.106985	0.124565	0.390415	PPP	P08319	Shin et al.	HMDB0000063	ENSG00000198099	FALSE
MR-link-2	ADH4:P08319:OID20117:v1:Cardiometabolic	ADH4	M01827	riboflavin (vitamin b2)	0.306018	0.279593	0.27373	PPP	P08319	Shin et al.	HMDB0000244	ENSG00000198099	FALSE
MR-link-2	ADH4:P08319:OID20117:v1:Cardiometabolic	ADH4	M02132	citrulline	0.00538708	0.151027	0.971546	PPP	P08319	Shin et al.	HMDB0000904	ENSG00000198099	FALSE
MR-link-2	ADH4:P08319:OID20117:v1:Cardiometabolic	ADH4	M02137	biliverdin	-0.296542	0.139887	0.034017	PPP	P08319	Shin et al.	HMDB0001008	ENSG00000198099	FALSE
MR-link-2	ADH4:P08319:OID20117:v1:Cardiometabolic	ADH4	M02342	serotonin (5ht)	0.00940183	0.142428	0.947369	PPP	P08319	Shin et al.	HMDB0000259	ENSG00000198099	FALSE
MR-link-2	ADH4:P08319:OID20117:v1:Cardiometabolic	ADH4	M11438	phosphate	-0.104248	0.124928	0.40402	PPP	P08319	Shin et al.	HMDB0001429	ENSG00000198099	FALSE
MR-link-2	ADH4:P08319:OID20117:v1:Cardiometabolic	ADH4	M15122	glycerol	-0.124894	0.124549	0.315972	PPP	P08319	Shin et al.	HMDB0000131	ENSG00000198099	FALSE
MR-link-2	ADH4:P08319:OID20117:v1:Cardiometabolic	ADH4	M15488	acetylphosphate	-0.168499	0.128934	0.191261	PPP	P08319	Shin et al.	HMDB0001494	ENSG00000198099	FALSE
MR-link-2	ADH4:P08319:OID20117:v1:Cardiometabolic	ADH4	M15506	choline	-0.0594405	0.126401	0.638175	PPP	P08319	Shin et al.	HMDB0000097	ENSG00000198099	FALSE
MR-link-2	ADH4:P08319:OID20117:v1:Cardiometabolic	ADH4	M15630	n-acetylornithine	-0.168988	0.12578	0.179105	PPP	P08319	Shin et al.	HMDB0003357	ENSG00000198099	FALSE
MR-link-2	ADH4:P08319:OID20117:v1:Cardiometabolic	ADH4	M15677	3-methylhistidine	0.409936	0.14449	0.00455231	PPP	P08319	Shin et al.	HMDB0000479	ENSG00000198099	FALSE
MR-link-2	ADH4:P08319:OID20117:v1:Cardiometabolic	ADH4	M15990	glycerophosphorylcholine (gpc)	-0.0686803	0.128483	0.592962	PPP	P08319	Shin et al.	HMDB0000086	ENSG00000198099	FALSE
MR-link-2	ADH4:P08319:OID20117:v1:Cardiometabolic	ADH4	M15996	aspartate	0.0223574	0.124095	0.857023	PPP	P08319	Shin et al.	HMDB0000191	ENSG00000198099	FALSE
MR-link-2	ADH4:P08319:OID20117:v1:Cardiometabolic	ADH4	M20489	glucose	0.0298046	0.125659	0.812513	PPP	P08319	Shin et al.	HMDB0000122	ENSG00000198099	FALSE
MR-link-2	ADH4:P08319:OID20117:v1:Cardiometabolic	ADH4	M21044	2-hydroxybutyrate (ahb)	0.0307422	0.130813	0.814201	PPP	P08319	Shin et al.	HMDB0000008	ENSG00000198099	FALSE
MR-link-2	ADH4:P08319:OID20117:v1:Cardiometabolic	ADH4	M27718	creatine	0.294153	0.196174	0.133756	PPP	P08319	Shin et al.	HMDB0000064	ENSG00000198099	FALSE
MR-link-2	ADH4:P08319:OID20117:v1:Cardiometabolic	ADH4	M31453	cysteine	-0.178184	0.155945	0.253202	PPP	P08319	Shin et al.	HMDB0000574	ENSG00000198099	FALSE
MR-link-2	ADH4:P08319:OID20117:v1:Cardiometabolic	ADH4	M32198	acetylcarnitine (c2)	-0.24443	0.170121	0.150773	PPP	P08319	Shin et al.	HMDB0000201	ENSG00000198099	FALSE
MR-link-2	ADH4:P08319:OID20117:v1:Cardiometabolic	ADH4	M32315	serine	0.0423355	0.123233	0.731193	PPP	P08319	Shin et al.	HMDB0000187	ENSG00000198099	FALSE
MR-link-2	ADH4:P08319:OID20117:v1:Cardiometabolic	ADH4	M32338	glycine	-0.0944472	0.12296	0.44242	PPP	P08319	Shin et al.	HMDB0000123	ENSG00000198099	FALSE
MR-link-2	ADH4:P08319:OID20117:v1:Cardiometabolic	ADH4	M32339	alanine	-0.0644868	0.125854	0.608374	PPP	P08319	Shin et al.	HMDB0000161	ENSG00000198099	FALSE
MR-link-2	ADH4:P08319:OID20117:v1:Cardiometabolic	ADH4	M32425	dehydroepiandrosterone sulfate (dhea-s)	0.204831	0.142099	0.149454	PPP	P08319	Shin et al.	HMDB0001032	ENSG00000198099	FALSE
MR-link-2	ADH4:P08319:OID20117:v1:Cardiometabolic	ADH4	M32593	heme	0.113778	0.164306	0.488637	PPP	P08319	Shin et al.	HMDB0003178	ENSG00000198099	FALSE
MR-link-2	ADH4:P08319:OID20117:v1:Cardiometabolic	ADH4	M33453	alpha-ketoglutarate	-0.207401	0.143086	0.147201	PPP	P08319	Shin et al.	HMDB0000208	ENSG00000198099	FALSE
MR-link-2	ADH4:P08319:OID20117:v1:Cardiometabolic	ADH4	bioa_001	alanine	-0.0559982	0.0538496	0.298386	PPP	P08319	Lotta et al.	HMDB0000161	ENSG00000198099	FALSE
MR-link-2	ADH4:P08319:OID20117:v1:Cardiometabolic	ADH4	bioa_002	arginine	0.14517	0.0734263	0.0480325	PPP	P08319	Lotta et al.	HMDB0000517	ENSG00000198099	FALSE
MR-link-2	ADH4:P08319:OID20117:v1:Cardiometabolic	ADH4	bioa_004	aspartate	0.0141977	0.0615397	0.817541	PPP	P08319	Lotta et al.	HMDB0000191	ENSG00000198099	FALSE
MR-link-2	ADH4:P08319:OID20117:v1:Cardiometabolic	ADH4	bioa_005	citrulline	-0.0169306	0.0606715	0.780204	PPP	P08319	Lotta et al.	HMDB0000904	ENSG00000198099	FALSE
MR-link-2	ADH4:P08319:OID20117:v1:Cardiometabolic	ADH4	bioa_008	glycine	0.0375362	0.0375479	0.317462	PPP	P08319	Lotta et al.	HMDB0000123	ENSG00000198099	FALSE
MR-link-2	ADH4:P08319:OID20117:v1:Cardiometabolic	ADH4	bioa_013	methionine	-0.019272	0.0608484	0.751454	PPP	P08319	Lotta et al.	HMDB0000696	ENSG00000198099	FALSE
MR-link-2	ADH4:P08319:OID20117:v1:Cardiometabolic	ADH4	bioa_014	ornithine	0.0284878	0.0609444	0.640186	PPP	P08319	Lotta et al.	HMDB0000214	ENSG00000198099	FALSE
MR-link-2	ADH4:P08319:OID20117:v1:Cardiometabolic	ADH4	bioa_015	phenylethylamine	0.0250541	0.15521	0.871763	PPP	P08319	Lotta et al.	HMDB0012275	ENSG00000198099	FALSE
MR-link-2	ADH4:P08319:OID20117:v1:Cardiometabolic	ADH4	bioa_018	serine	-0.0161611	0.0612564	0.791913	PPP	P08319	Lotta et al.	HMDB0000187	ENSG00000198099	FALSE
MR-link-2	ADH4:P08319:OID20117:v1:Cardiometabolic	ADH4	bioa_020	tryptophan	0.0133932	0.0612765	0.826985	PPP	P08319	Lotta et al.	HMDB0000929	ENSG00000198099	FALSE
MR-link-2	ADH4:P08319:OID20117:v1:Cardiometabolic	ADH4	bioa_023	n-acetylornithine	-0.00118303	0.0605058	0.9844	PPP	P08319	Lotta et al.	HMDB0003357	ENSG00000198099	FALSE
MR-link-2	ADH4:P08319:OID20117:v1:Cardiometabolic	ADH4	bioa_031	sarcosine	0.0830831	0.0991672	0.402138	PPP	P08319	Lotta et al.	HMDB0000271	ENSG00000198099	FALSE
MR-link-2	ADH4:P08319:OID20117:v1:Cardiometabolic	ADH4	bioa_032	serotonin	0.0539717	0.0783546	0.490941	PPP	P08319	Lotta et al.	HMDB0000259	ENSG00000198099	FALSE
MR-link-2	ADH4:P08319:OID20117:v1:Cardiometabolic	ADH4	bioa_033	spermidine	0.0475198	0.0823913	0.564103	PPP	P08319	Lotta et al.	HMDB0001257	ENSG00000198099	FALSE
MR-link-2	ADH4:P08319:OID20117:v1:Cardiometabolic	ADH4	bior_002	acetylcarnitine (c2)	-0.14482	0.0781448	0.0638506	PPP	P08319	Lotta et al.	HMDB0000201	ENSG00000198099	FALSE
MR-link-2	ADH4:P08319:OID20117:v1:Cardiometabolic	ADH4	met-d-Acetate	acetate	-0.0525188	0.0317281	0.0978681	PPP	P08319	Borges et al.	HMDB0000042	ENSG00000198099	FALSE
MR-link-2	ADH4:P08319:OID20117:v1:Cardiometabolic	ADH4	met-d-Acetoacetate	acetoacetate	-0.00225249	0.0320284	0.943933	PPP	P08319	Borges et al.	HMDB0000060	ENSG00000198099	FALSE
MR-link-2	ADH4:P08319:OID20117:v1:Cardiometabolic	ADH4	met-d-Ala	alanine	0.0123543	0.0477699	0.795928	PPP	P08319	Borges et al.	HMDB0000161	ENSG00000198099	FALSE
MR-link-2	ADH4:P08319:OID20117:v1:Cardiometabolic	ADH4	met-d-Gly	glycine	0.0207337	0.0385638	0.590821	PPP	P08319	Borges et al.	HMDB0000123	ENSG00000198099	FALSE
MR-link-2	ADH4:P08319:OID20117:v1:Cardiometabolic	ADH4	met-d-LA	linoleate (18:2n6)	0.018631	0.0423737	0.660167	PPP	P08319	Borges et al.	HMDB0006270,HMDB0000673	ENSG00000198099	FALSE
MR-link-2	ADH4:P08319:OID20117:v1:Cardiometabolic	ADH4	met-d-Phe	phenylalanine	-0.0751226	0.0322716	0.0199214	PPP	P08319	Borges et al.	HMDB0000159	ENSG00000198099	FALSE
MR-link-2	ADH4:P08319:OID20117:v1:Cardiometabolic	ADH4	met-d-Pyruvate	pyruvate	-0.0151571	0.0319609	0.635329	PPP	P08319	Borges et al.	HMDB0000243	ENSG00000198099	FALSE
MR-link-2	AHCY:P23526:OID20199:v1:Cardiometabolic	AHCY	GCST90199627	n-alpha-acetylornithine	-0.028231	0.0501495	0.573478	PPP	P23526	Chen et al.	HMDB0003357	ENSG00000101444	FALSE
MR-link-2	AHCY:P23526:OID20199:v1:Cardiometabolic	AHCY	GCST90199628	3-methylhistidine	0.0187487	0.0414685	0.651183	PPP	P23526	Chen et al.	HMDB0000479	ENSG00000101444	FALSE
MR-link-2	AHCY:P23526:OID20199:v1:Cardiometabolic	AHCY	GCST90199629	glycerophosphorylcholine (gpc)	0.140294	0.0410309	0.000628005	PPP	P23526	Chen et al.	HMDB0000086	ENSG00000101444	FALSE
MR-link-2	AHCY:P23526:OID20199:v1:Cardiometabolic	AHCY	GCST90199669	acetylcarnitine (c2)	-0.0304106	0.0411449	0.459842	PPP	P23526	Chen et al.	HMDB0000201	ENSG00000101444	FALSE
MR-link-2	AHCY:P23526:OID20199:v1:Cardiometabolic	AHCY	GCST90199673	dehydroepiandrosterone sulfate (dhea-s)	0.00493345	0.0414031	0.905151	PPP	P23526	Chen et al.	HMDB0001032	ENSG00000101444	FALSE
MR-link-2	AHCY:P23526:OID20199:v1:Cardiometabolic	AHCY	GCST90199691	1-methylhistidine	0.0375599	0.0415705	0.366248	PPP	P23526	Chen et al.	HMDB0000001	ENSG00000101444	FALSE
MR-link-2	AHCY:P23526:OID20199:v1:Cardiometabolic	AHCY	GCST90199845	sphinganine-1-phosphate	0.0759737	0.0420469	0.070781	PPP	P23526	Chen et al.	HMDB0001383	ENSG00000101444	FALSE
MR-link-2	AHCY:P23526:OID20199:v1:Cardiometabolic	AHCY	GCST90199896	sulfate*	0.0286547	0.0414057	0.488907	PPP	P23526	Chen et al.	HMDB01448	ENSG00000101444	FALSE
MR-link-2	AHCY:P23526:OID20199:v1:Cardiometabolic	AHCY	GCST90199972	sphingomyelin (d18:1/24:1, d18:2/24:0)*	0.0591636	0.0412435	0.151431	PPP	P23526	Chen et al.	HMDB0012107	ENSG00000101444	FALSE
MR-link-2	AHCY:P23526:OID20199:v1:Cardiometabolic	AHCY	GCST90200001	sphingomyelin (d18:1/20:0, d16:1/22:0)*	0.0561851	0.0425149	0.186322	PPP	P23526	Chen et al.	HMDB0012102	ENSG00000101444	FALSE
MR-link-2	AHCY:P23526:OID20199:v1:Cardiometabolic	AHCY	GCST90200049	myristoyl dihydrosphingomyelin (d18:0/14:0)*	0.128026	0.0422243	0.00242897	PPP	P23526	Chen et al.	HMDB0012085	ENSG00000101444	FALSE
MR-link-2	AHCY:P23526:OID20199:v1:Cardiometabolic	AHCY	GCST90200056	sphingomyelin (d18:0/18:0, d19:0/17:0)*	0.062393	0.0429878	0.146665	PPP	P23526	Chen et al.	HMDB0012087	ENSG00000101444	FALSE
MR-link-2	AHCY:P23526:OID20199:v1:Cardiometabolic	AHCY	GCST90200279	pantothenate	0.102822	0.0430243	0.0168551	PPP	P23526	Chen et al.	HMDB0000210	ENSG00000101444	FALSE
MR-link-2	AHCY:P23526:OID20199:v1:Cardiometabolic	AHCY	GCST90200283	3-ureidopropionate	-0.0506277	0.0436663	0.246284	PPP	P23526	Chen et al.	HMDB0000026	ENSG00000101444	FALSE
MR-link-2	AHCY:P23526:OID20199:v1:Cardiometabolic	AHCY	GCST90200291	sarcosine	-0.0592895	0.0413397	0.151515	PPP	P23526	Chen et al.	HMDB0000271	ENSG00000101444	FALSE
MR-link-2	AHCY:P23526:OID20199:v1:Cardiometabolic	AHCY	GCST90200296	methyl indole-3-acetate	0.050144	0.0451657	0.266903	PPP	P23526	Chen et al.	HMDB0029738	ENSG00000101444	FALSE
MR-link-2	AHCY:P23526:OID20199:v1:Cardiometabolic	AHCY	GCST90200306	butyrate/isobutyrate (4:0)	-0.0868349	0.0430795	0.0438321	PPP	P23526	Chen et al.	HMDB0000039	ENSG00000101444	FALSE
MR-link-2	AHCY:P23526:OID20199:v1:Cardiometabolic	AHCY	GCST90200314	n-acetylneuraminate	0.139604	0.0415503	0.000779742	PPP	P23526	Chen et al.	HMDB0000230	ENSG00000101444	FALSE
MR-link-2	AHCY:P23526:OID20199:v1:Cardiometabolic	AHCY	GCST90200318	acetoacetate	-0.0641358	0.0450742	0.154767	PPP	P23526	Chen et al.	HMDB0000060	ENSG00000101444	FALSE
MR-link-2	AHCY:P23526:OID20199:v1:Cardiometabolic	AHCY	GCST90200319	cys-gly, oxidized	0.0629305	0.0414752	0.12919	PPP	P23526	Chen et al.	HMDB0000078	ENSG00000101444	FALSE
MR-link-2	AHCY:P23526:OID20199:v1:Cardiometabolic	AHCY	GCST90200323	creatine	0.0325115	0.0412972	0.431131	PPP	P23526	Chen et al.	HMDB0000064	ENSG00000101444	FALSE
MR-link-2	AHCY:P23526:OID20199:v1:Cardiometabolic	AHCY	GCST90200325	glycerol	-0.0150885	0.0418719	0.718585	PPP	P23526	Chen et al.	HMDB0000131	ENSG00000101444	FALSE
MR-link-2	AHCY:P23526:OID20199:v1:Cardiometabolic	AHCY	GCST90200327	choline	0.0683057	0.0411463	0.0969001	PPP	P23526	Chen et al.	HMDB0000097	ENSG00000101444	FALSE
MR-link-2	AHCY:P23526:OID20199:v1:Cardiometabolic	AHCY	GCST90200335	stearoyl sphingomyelin (d18:1/18:0)	0.0342665	0.0429013	0.424448	PPP	P23526	Chen et al.	HMDB0001348	ENSG00000101444	FALSE
MR-link-2	AHCY:P23526:OID20199:v1:Cardiometabolic	AHCY	GCST90200336	n-palmitoyl-sphingosine (d18:1/16:0)	-0.0358295	0.0410548	0.382813	PPP	P23526	Chen et al.	HMDB0004949	ENSG00000101444	FALSE
MR-link-2	AHCY:P23526:OID20199:v1:Cardiometabolic	AHCY	GCST90200341	n-stearoyl-sphingosine (d18:1/18:0)*	0.0313618	0.0411335	0.445799	PPP	P23526	Chen et al.	HMDB0004950	ENSG00000101444	FALSE
MR-link-2	AHCY:P23526:OID20199:v1:Cardiometabolic	AHCY	GCST90200345	s-adenosylhomocysteine (sah)	-0.054518	0.0479781	0.255827	PPP	P23526	Chen et al.	HMDB00939	ENSG00000101444	TRUE
MR-link-2	AHCY:P23526:OID20199:v1:Cardiometabolic	AHCY	GCST90200351	n-acetylputrescine	0.0235772	0.0410638	0.56586	PPP	P23526	Chen et al.	HMDB0002064	ENSG00000101444	FALSE
MR-link-2	AHCY:P23526:OID20199:v1:Cardiometabolic	AHCY	GCST90200354	linoleate (18:2n6)	-0.0257695	0.0411995	0.531656	PPP	P23526	Chen et al.	HMDB0006270,HMDB0000673	ENSG00000101444	FALSE
MR-link-2	AHCY:P23526:OID20199:v1:Cardiometabolic	AHCY	GCST90200355	adenosine 5'-diphosphate (adp)	0.053441	0.0560293	0.340183	PPP	P23526	Chen et al.	HMDB0001341	ENSG00000101444	FALSE
MR-link-2	AHCY:P23526:OID20199:v1:Cardiometabolic	AHCY	GCST90200356	adenosine 5'-monophosphate (amp)	0.0924488	0.0419823	0.0276589	PPP	P23526	Chen et al.	HMDB0000045	ENSG00000101444	FALSE
MR-link-2	AHCY:P23526:OID20199:v1:Cardiometabolic	AHCY	GCST90200358	arachidonate (20:4n6)	0.024909	0.0417826	0.55107	PPP	P23526	Chen et al.	HMDB0001043	ENSG00000101444	FALSE
MR-link-2	AHCY:P23526:OID20199:v1:Cardiometabolic	AHCY	GCST90200361	beta-alanine	0.0423169	0.0418604	0.312062	PPP	P23526	Chen et al.	HMDB0000056	ENSG00000101444	FALSE
MR-link-2	AHCY:P23526:OID20199:v1:Cardiometabolic	AHCY	GCST90200362	succinate	0.0164761	0.0422721	0.696712	PPP	P23526	Chen et al.	HMDB0000254	ENSG00000101444	FALSE
MR-link-2	AHCY:P23526:OID20199:v1:Cardiometabolic	AHCY	GCST90200363	choline phosphate	0.0785068	0.0412919	0.0572676	PPP	P23526	Chen et al.	HMDB0001565	ENSG00000101444	FALSE
MR-link-2	AHCY:P23526:OID20199:v1:Cardiometabolic	AHCY	GCST90200364	cysteinylglycine	0.00983236	0.0417556	0.813841	PPP	P23526	Chen et al.	HMDB0000078	ENSG00000101444	FALSE
MR-link-2	AHCY:P23526:OID20199:v1:Cardiometabolic	AHCY	GCST90200370	aspartate	0.0589882	0.0417265	0.157454	PPP	P23526	Chen et al.	HMDB0000191	ENSG00000101444	FALSE
MR-link-2	AHCY:P23526:OID20199:v1:Cardiometabolic	AHCY	GCST90200372	arginine	0.0532741	0.042873	0.214015	PPP	P23526	Chen et al.	HMDB0000517	ENSG00000101444	FALSE
MR-link-2	AHCY:P23526:OID20199:v1:Cardiometabolic	AHCY	GCST90200374	sphinganine	0.0714674	0.0436864	0.101856	PPP	P23526	Chen et al.	HMDB0000269	ENSG00000101444	FALSE
MR-link-2	AHCY:P23526:OID20199:v1:Cardiometabolic	AHCY	GCST90200376	flavin adenine dinucleotide (fad)	-0.0270976	0.0493845	0.583207	PPP	P23526	Chen et al.	HMDB0001248	ENSG00000101444	FALSE
MR-link-2	AHCY:P23526:OID20199:v1:Cardiometabolic	AHCY	GCST90200378	cortisol	-0.0769195	0.0413318	0.0627406	PPP	P23526	Chen et al.	HMDB0000063	ENSG00000101444	FALSE
MR-link-2	AHCY:P23526:OID20199:v1:Cardiometabolic	AHCY	GCST90200383	cystathionine	0.0569631	0.0419539	0.174541	PPP	P23526	Chen et al.	HMDB0000099	ENSG00000101444	FALSE
MR-link-2	AHCY:P23526:OID20199:v1:Cardiometabolic	AHCY	GCST90200384	guanidinoacetate	0.0692549	0.0416457	0.0963217	PPP	P23526	Chen et al.	HMDB0000128	ENSG00000101444	FALSE
MR-link-2	AHCY:P23526:OID20199:v1:Cardiometabolic	AHCY	GCST90200385	sphingosine	0.0904774	0.0430112	0.0354153	PPP	P23526	Chen et al.	HMDB0000252	ENSG00000101444	FALSE
MR-link-2	AHCY:P23526:OID20199:v1:Cardiometabolic	AHCY	GCST90200390	stearate (18:0)	-0.0206178	0.0420801	0.624157	PPP	P23526	Chen et al.	HMDB0000827	ENSG00000101444	FALSE
MR-link-2	AHCY:P23526:OID20199:v1:Cardiometabolic	AHCY	GCST90200391	methionine	0.0983573	0.0415056	0.017801	PPP	P23526	Chen et al.	HMDB0000696	ENSG00000101444	FALSE
MR-link-2	AHCY:P23526:OID20199:v1:Cardiometabolic	AHCY	GCST90200393	phosphate	-0.0218922	0.0412836	0.595912	PPP	P23526	Chen et al.	HMDB0001429	ENSG00000101444	FALSE
MR-link-2	AHCY:P23526:OID20199:v1:Cardiometabolic	AHCY	GCST90200394	inosine	-0.0227098	0.0532037	0.669491	PPP	P23526	Chen et al.	HMDB0000195	ENSG00000101444	FALSE
MR-link-2	AHCY:P23526:OID20199:v1:Cardiometabolic	AHCY	GCST90200395	inosine 5'-monophosphate (imp)	-0.0459565	0.05542	0.406968	PPP	P23526	Chen et al.	HMDB0000175	ENSG00000101444	FALSE
MR-link-2	AHCY:P23526:OID20199:v1:Cardiometabolic	AHCY	GCST90200396	phenylalanine	0.0968386	0.0419761	0.0210551	PPP	P23526	Chen et al.	HMDB0000159	ENSG00000101444	FALSE
MR-link-2	AHCY:P23526:OID20199:v1:Cardiometabolic	AHCY	GCST90200397	palmitate (16:0)	-0.0325272	0.0420053	0.438717	PPP	P23526	Chen et al.	HMDB0000220	ENSG00000101444	FALSE
MR-link-2	AHCY:P23526:OID20199:v1:Cardiometabolic	AHCY	GCST90200400	nicotinamide	0.0281341	0.0416912	0.499789	PPP	P23526	Chen et al.	HMDB0001406	ENSG00000101444	FALSE
MR-link-2	AHCY:P23526:OID20199:v1:Cardiometabolic	AHCY	GCST90200403	citrulline	0.0846479	0.0440348	0.0545688	PPP	P23526	Chen et al.	HMDB0000904	ENSG00000101444	FALSE
MR-link-2	AHCY:P23526:OID20199:v1:Cardiometabolic	AHCY	GCST90200404	ornithine	0.0535746	0.0410306	0.191647	PPP	P23526	Chen et al.	HMDB0000214	ENSG00000101444	FALSE
MR-link-2	AHCY:P23526:OID20199:v1:Cardiometabolic	AHCY	GCST90200405	retinol (vitamin a)	0.0591806	0.0430395	0.169122	PPP	P23526	Chen et al.	HMDB0000305	ENSG00000101444	FALSE
MR-link-2	AHCY:P23526:OID20199:v1:Cardiometabolic	AHCY	GCST90200406	1-methylnicotinamide	0.0273912	0.04106	0.504707	PPP	P23526	Chen et al.	HMDB0000699	ENSG00000101444	FALSE
MR-link-2	AHCY:P23526:OID20199:v1:Cardiometabolic	AHCY	GCST90200407	uridine	-0.0433948	0.0414325	0.294933	PPP	P23526	Chen et al.	HMDB0000296	ENSG00000101444	FALSE
MR-link-2	AHCY:P23526:OID20199:v1:Cardiometabolic	AHCY	GCST90200415	serine	0.102881	0.0422201	0.0148193	PPP	P23526	Chen et al.	HMDB0000187	ENSG00000101444	FALSE
MR-link-2	AHCY:P23526:OID20199:v1:Cardiometabolic	AHCY	GCST90200417	urea	0.0666719	0.0413178	0.106607	PPP	P23526	Chen et al.	HMDB0000294	ENSG00000101444	FALSE
MR-link-2	AHCY:P23526:OID20199:v1:Cardiometabolic	AHCY	GCST90200418	pyridoxal	0.00737272	0.0415099	0.859026	PPP	P23526	Chen et al.	HMDB0001545	ENSG00000101444	FALSE
MR-link-2	AHCY:P23526:OID20199:v1:Cardiometabolic	AHCY	GCST90200422	serotonin	0.0878129	0.0457197	0.0547718	PPP	P23526	Chen et al.	HMDB0000259	ENSG00000101444	FALSE
MR-link-2	AHCY:P23526:OID20199:v1:Cardiometabolic	AHCY	GCST90200423	spermidine	0.139358	0.0437481	0.0014452	PPP	P23526	Chen et al.	HMDB0001257	ENSG00000101444	FALSE
MR-link-2	AHCY:P23526:OID20199:v1:Cardiometabolic	AHCY	GCST90200429	cytidine	0.101497	0.0449506	0.0239482	PPP	P23526	Chen et al.	HMDB0000089	ENSG00000101444	FALSE
MR-link-2	AHCY:P23526:OID20199:v1:Cardiometabolic	AHCY	GCST90200430	pyruvate	-0.0291789	0.0423203	0.490523	PPP	P23526	Chen et al.	HMDB0000243	ENSG00000101444	FALSE
MR-link-2	AHCY:P23526:OID20199:v1:Cardiometabolic	AHCY	GCST90200431	alanine	0.037527	0.0413609	0.364246	PPP	P23526	Chen et al.	HMDB0000161	ENSG00000101444	FALSE
MR-link-2	AHCY:P23526:OID20199:v1:Cardiometabolic	AHCY	GCST90200437	fructose	0.0123268	0.041906	0.768641	PPP	P23526	Chen et al.	HMDB0000660	ENSG00000101444	FALSE
MR-link-2	AHCY:P23526:OID20199:v1:Cardiometabolic	AHCY	GCST90200438	alpha-ketobutyrate	-0.0120738	0.0412567	0.76979	PPP	P23526	Chen et al.	HMDB0000005	ENSG00000101444	FALSE
MR-link-2	AHCY:P23526:OID20199:v1:Cardiometabolic	AHCY	GCST90200439	cysteine	0.0221044	0.0430157	0.607344	PPP	P23526	Chen et al.	HMDB0000574	ENSG00000101444	FALSE
MR-link-2	AHCY:P23526:OID20199:v1:Cardiometabolic	AHCY	GCST90200441	tryptophan	0.0362451	0.0415036	0.382499	PPP	P23526	Chen et al.	HMDB0000929	ENSG00000101444	FALSE
MR-link-2	AHCY:P23526:OID20199:v1:Cardiometabolic	AHCY	GCST90200447	maltose	0.0575856	0.0467574	0.218106	PPP	P23526	Chen et al.	HMDB0000163	ENSG00000101444	FALSE
MR-link-2	AHCY:P23526:OID20199:v1:Cardiometabolic	AHCY	GCST90200455	alpha-ketoglutarate	-0.0112927	0.0420383	0.788216	PPP	P23526	Chen et al.	HMDB0000208	ENSG00000101444	FALSE
MR-link-2	AHCY:P23526:OID20199:v1:Cardiometabolic	AHCY	GCST90200684	n-acetyl-aspartyl-glutamate (naag)	0.0443134	0.0425723	0.297923	PPP	P23526	Chen et al.	HMDB0001067	ENSG00000101444	FALSE
MR-link-2	AHCY:P23526:OID20199:v1:Cardiometabolic	AHCY	GCST90200687	bilirubin (e,z or z,e)*	-0.112853	0.0417683	0.00689503	PPP	P23526	Chen et al.	HMDB0000488	ENSG00000101444	FALSE
MR-link-2	AHCY:P23526:OID20199:v1:Cardiometabolic	AHCY	GCST90200691	n-delta-acetylornithine	0.0492368	0.0426584	0.248414	PPP	P23526	Chen et al.	HMDB0003357	ENSG00000101444	FALSE
MR-link-2	AHCY:P23526:OID20199:v1:Cardiometabolic	AHCY	GCST90200704	bilirubin (z,z)	-0.117264	0.0421578	0.00541017	PPP	P23526	Chen et al.	HMDB0000054	ENSG00000101444	FALSE
MR-link-2	AHCY:P23526:OID20199:v1:Cardiometabolic	AHCY	GCST90200706	biliverdin	-0.0861267	0.0430545	0.0454558	PPP	P23526	Chen et al.	HMDB0001008	ENSG00000101444	FALSE
MR-link-2	AHCY:P23526:OID20199:v1:Cardiometabolic	AHCY	GCST90200707	glycine	0.0734461	0.0438919	0.0942603	PPP	P23526	Chen et al.	HMDB0000123	ENSG00000101444	FALSE
MR-link-2	AHCY:P23526:OID20199:v1:Cardiometabolic	AHCY	M00054	tryptophan	-0.041665	0.0965461	0.666065	PPP	P23526	Shin et al.	HMDB0000929	ENSG00000101444	FALSE
MR-link-2	AHCY:P23526:OID20199:v1:Cardiometabolic	AHCY	M00555	adenosine	-0.0340327	0.0948801	0.719826	PPP	P23526	Shin et al.	HMDB0000050	ENSG00000101444	TRUE
MR-link-2	AHCY:P23526:OID20199:v1:Cardiometabolic	AHCY	M00577	fructose	-0.000128017	0.0925795	0.998897	PPP	P23526	Shin et al.	HMDB0000660	ENSG00000101444	FALSE
MR-link-2	AHCY:P23526:OID20199:v1:Cardiometabolic	AHCY	M00599	pyruvate	-0.0290433	0.0967178	0.763957	PPP	P23526	Shin et al.	HMDB0000243	ENSG00000101444	FALSE
MR-link-2	AHCY:P23526:OID20199:v1:Cardiometabolic	AHCY	M00606	uridine	0.00282289	0.0966947	0.97671	PPP	P23526	Shin et al.	HMDB0000296	ENSG00000101444	FALSE
MR-link-2	AHCY:P23526:OID20199:v1:Cardiometabolic	AHCY	M01105	linoleate (18:2n6)	0.0499251	0.095585	0.601454	PPP	P23526	Shin et al.	HMDB0006270,HMDB0000673	ENSG00000101444	FALSE
MR-link-2	AHCY:P23526:OID20199:v1:Cardiometabolic	AHCY	M01110	arachidonate (20:4n6)	0.0374795	0.0946147	0.692011	PPP	P23526	Shin et al.	HMDB0001043	ENSG00000101444	FALSE
MR-link-2	AHCY:P23526:OID20199:v1:Cardiometabolic	AHCY	M01123	inosine	0.0455408	0.157014	0.771783	PPP	P23526	Shin et al.	HMDB0000195	ENSG00000101444	FALSE
MR-link-2	AHCY:P23526:OID20199:v1:Cardiometabolic	AHCY	M01302	methionine	0.0503621	0.0955373	0.598092	PPP	P23526	Shin et al.	HMDB0000696	ENSG00000101444	FALSE
MR-link-2	AHCY:P23526:OID20199:v1:Cardiometabolic	AHCY	M01336	palmitate (16:0)	0.0501359	0.0995055	0.614366	PPP	P23526	Shin et al.	HMDB0000220	ENSG00000101444	FALSE
MR-link-2	AHCY:P23526:OID20199:v1:Cardiometabolic	AHCY	M01358	stearate (18:0)	0.021043	0.100176	0.833619	PPP	P23526	Shin et al.	HMDB0000827	ENSG00000101444	FALSE
MR-link-2	AHCY:P23526:OID20199:v1:Cardiometabolic	AHCY	M01493	ornithine	-0.102117	0.0966452	0.290685	PPP	P23526	Shin et al.	HMDB0000214	ENSG00000101444	FALSE
MR-link-2	AHCY:P23526:OID20199:v1:Cardiometabolic	AHCY	M01508	pantothenate	0.0502979	0.0953034	0.597662	PPP	P23526	Shin et al.	HMDB0000210	ENSG00000101444	FALSE
MR-link-2	AHCY:P23526:OID20199:v1:Cardiometabolic	AHCY	M01638	arginine	0.221089	0.0956919	0.0208646	PPP	P23526	Shin et al.	HMDB0000517	ENSG00000101444	FALSE
MR-link-2	AHCY:P23526:OID20199:v1:Cardiometabolic	AHCY	M01640	ascorbate (vitamin c)	-0.106256	0.176481	0.547121	PPP	P23526	Shin et al.	HMDB0000044	ENSG00000101444	FALSE
MR-link-2	AHCY:P23526:OID20199:v1:Cardiometabolic	AHCY	M01670	urea	-0.0332216	0.0938364	0.72331	PPP	P23526	Shin et al.	HMDB0000294	ENSG00000101444	FALSE
MR-link-2	AHCY:P23526:OID20199:v1:Cardiometabolic	AHCY	M01712	cortisol	0.0819419	0.0968651	0.397587	PPP	P23526	Shin et al.	HMDB0000063	ENSG00000101444	FALSE
MR-link-2	AHCY:P23526:OID20199:v1:Cardiometabolic	AHCY	M01827	riboflavin (vitamin b2)	-0.0406355	0.203993	0.842106	PPP	P23526	Shin et al.	HMDB0000244	ENSG00000101444	FALSE
MR-link-2	AHCY:P23526:OID20199:v1:Cardiometabolic	AHCY	M02132	citrulline	0.070013	0.101837	0.491766	PPP	P23526	Shin et al.	HMDB0000904	ENSG00000101444	FALSE
MR-link-2	AHCY:P23526:OID20199:v1:Cardiometabolic	AHCY	M02137	biliverdin	0.207256	0.104883	0.0481479	PPP	P23526	Shin et al.	HMDB0001008	ENSG00000101444	FALSE
MR-link-2	AHCY:P23526:OID20199:v1:Cardiometabolic	AHCY	M02342	serotonin (5ht)	-0.0509098	0.109207	0.641088	PPP	P23526	Shin et al.	HMDB0000259	ENSG00000101444	FALSE
MR-link-2	AHCY:P23526:OID20199:v1:Cardiometabolic	AHCY	M11438	phosphate	-0.0756801	0.0920532	0.411	PPP	P23526	Shin et al.	HMDB0001429	ENSG00000101444	FALSE
MR-link-2	AHCY:P23526:OID20199:v1:Cardiometabolic	AHCY	M15122	glycerol	-0.0228454	0.0958126	0.811541	PPP	P23526	Shin et al.	HMDB0000131	ENSG00000101444	FALSE
MR-link-2	AHCY:P23526:OID20199:v1:Cardiometabolic	AHCY	M15488	acetylphosphate	-0.0340327	0.0948801	0.719826	PPP	P23526	Shin et al.	HMDB0001494	ENSG00000101444	FALSE
MR-link-2	AHCY:P23526:OID20199:v1:Cardiometabolic	AHCY	M15506	choline	0.0265255	0.0968941	0.784271	PPP	P23526	Shin et al.	HMDB0000097	ENSG00000101444	FALSE
MR-link-2	AHCY:P23526:OID20199:v1:Cardiometabolic	AHCY	M15630	n-acetylornithine	0.0727333	0.0963713	0.450417	PPP	P23526	Shin et al.	HMDB0003357	ENSG00000101444	FALSE
MR-link-2	AHCY:P23526:OID20199:v1:Cardiometabolic	AHCY	M15677	3-methylhistidine	-0.189055	0.106351	0.0754595	PPP	P23526	Shin et al.	HMDB0000479	ENSG00000101444	FALSE
MR-link-2	AHCY:P23526:OID20199:v1:Cardiometabolic	AHCY	M15990	glycerophosphorylcholine (gpc)	0.109321	0.100983	0.278998	PPP	P23526	Shin et al.	HMDB0000086	ENSG00000101444	FALSE
MR-link-2	AHCY:P23526:OID20199:v1:Cardiometabolic	AHCY	M15996	aspartate	0.057839	0.0954916	0.544716	PPP	P23526	Shin et al.	HMDB0000191	ENSG00000101444	FALSE
MR-link-2	AHCY:P23526:OID20199:v1:Cardiometabolic	AHCY	M20489	glucose	-0.108687	0.0963527	0.259316	PPP	P23526	Shin et al.	HMDB0000122	ENSG00000101444	FALSE
MR-link-2	AHCY:P23526:OID20199:v1:Cardiometabolic	AHCY	M21044	2-hydroxybutyrate (ahb)	-0.0824336	0.0947999	0.384545	PPP	P23526	Shin et al.	HMDB0000008	ENSG00000101444	FALSE
MR-link-2	AHCY:P23526:OID20199:v1:Cardiometabolic	AHCY	M27718	creatine	-0.0670568	0.0959502	0.484633	PPP	P23526	Shin et al.	HMDB0000064	ENSG00000101444	FALSE
MR-link-2	AHCY:P23526:OID20199:v1:Cardiometabolic	AHCY	M31453	cysteine	0.0124329	0.0953162	0.896219	PPP	P23526	Shin et al.	HMDB0000574	ENSG00000101444	FALSE
MR-link-2	AHCY:P23526:OID20199:v1:Cardiometabolic	AHCY	M32198	acetylcarnitine (c2)	0.0812166	0.0938234	0.386692	PPP	P23526	Shin et al.	HMDB0000201	ENSG00000101444	FALSE
MR-link-2	AHCY:P23526:OID20199:v1:Cardiometabolic	AHCY	M32315	serine	-0.0368375	0.103945	0.723043	PPP	P23526	Shin et al.	HMDB0000187	ENSG00000101444	FALSE
MR-link-2	AHCY:P23526:OID20199:v1:Cardiometabolic	AHCY	M32338	glycine	0.0292343	0.100043	0.770121	PPP	P23526	Shin et al.	HMDB0000123	ENSG00000101444	FALSE
MR-link-2	AHCY:P23526:OID20199:v1:Cardiometabolic	AHCY	M32339	alanine	0.0642589	0.0952961	0.500116	PPP	P23526	Shin et al.	HMDB0000161	ENSG00000101444	FALSE
MR-link-2	AHCY:P23526:OID20199:v1:Cardiometabolic	AHCY	M32425	dehydroepiandrosterone sulfate (dhea-s)	0.0319674	0.101698	0.753265	PPP	P23526	Shin et al.	HMDB0001032	ENSG00000101444	FALSE
MR-link-2	AHCY:P23526:OID20199:v1:Cardiometabolic	AHCY	M32593	heme	0.303093	0.104489	0.00372306	PPP	P23526	Shin et al.	HMDB0003178	ENSG00000101444	FALSE
MR-link-2	AHCY:P23526:OID20199:v1:Cardiometabolic	AHCY	M33453	alpha-ketoglutarate	-0.129869	0.109403	0.235203	PPP	P23526	Shin et al.	HMDB0000208	ENSG00000101444	FALSE
MR-link-2	AHCY:P23526:OID20199:v1:Cardiometabolic	AHCY	bioa_001	alanine	-0.0221838	0.0285921	0.437825	PPP	P23526	Lotta et al.	HMDB0000161	ENSG00000101444	FALSE
MR-link-2	AHCY:P23526:OID20199:v1:Cardiometabolic	AHCY	bioa_002	arginine	0.0662546	0.0464639	0.153886	PPP	P23526	Lotta et al.	HMDB0000517	ENSG00000101444	FALSE
MR-link-2	AHCY:P23526:OID20199:v1:Cardiometabolic	AHCY	bioa_004	aspartate	-0.070217	0.0460637	0.127423	PPP	P23526	Lotta et al.	HMDB0000191	ENSG00000101444	FALSE
MR-link-2	AHCY:P23526:OID20199:v1:Cardiometabolic	AHCY	bioa_005	citrulline	0.00312995	0.0486189	0.94867	PPP	P23526	Lotta et al.	HMDB0000904	ENSG00000101444	FALSE
MR-link-2	AHCY:P23526:OID20199:v1:Cardiometabolic	AHCY	bioa_008	glycine	0.0113705	0.0286573	0.691533	PPP	P23526	Lotta et al.	HMDB0000123	ENSG00000101444	FALSE
MR-link-2	AHCY:P23526:OID20199:v1:Cardiometabolic	AHCY	bioa_013	methionine	0.0520688	0.046371	0.261491	PPP	P23526	Lotta et al.	HMDB0000696	ENSG00000101444	FALSE
MR-link-2	AHCY:P23526:OID20199:v1:Cardiometabolic	AHCY	bioa_014	ornithine	-0.0338979	0.0455159	0.456424	PPP	P23526	Lotta et al.	HMDB0000214	ENSG00000101444	FALSE
MR-link-2	AHCY:P23526:OID20199:v1:Cardiometabolic	AHCY	bioa_015	phenylethylamine	0.0120383	0.0410836	0.769507	PPP	P23526	Lotta et al.	HMDB0012275	ENSG00000101444	FALSE
MR-link-2	AHCY:P23526:OID20199:v1:Cardiometabolic	AHCY	bioa_018	serine	-0.0193535	0.0473278	0.682594	PPP	P23526	Lotta et al.	HMDB0000187	ENSG00000101444	FALSE
MR-link-2	AHCY:P23526:OID20199:v1:Cardiometabolic	AHCY	bioa_020	tryptophan	0.0266212	0.0457665	0.560785	PPP	P23526	Lotta et al.	HMDB0000929	ENSG00000101444	FALSE
MR-link-2	AHCY:P23526:OID20199:v1:Cardiometabolic	AHCY	bioa_023	n-acetylornithine	0.0332148	0.0453886	0.464298	PPP	P23526	Lotta et al.	HMDB0003357	ENSG00000101444	FALSE
MR-link-2	AHCY:P23526:OID20199:v1:Cardiometabolic	AHCY	bioa_031	sarcosine	0.00307254	0.0251878	0.902911	PPP	P23526	Lotta et al.	HMDB0000271	ENSG00000101444	FALSE
MR-link-2	AHCY:P23526:OID20199:v1:Cardiometabolic	AHCY	bioa_032	serotonin	-0.107902	0.0575709	0.0608955	PPP	P23526	Lotta et al.	HMDB0000259	ENSG00000101444	FALSE
MR-link-2	AHCY:P23526:OID20199:v1:Cardiometabolic	AHCY	bioa_033	spermidine	-0.0201345	0.0293639	0.49291	PPP	P23526	Lotta et al.	HMDB0001257	ENSG00000101444	FALSE
MR-link-2	AHCY:P23526:OID20199:v1:Cardiometabolic	AHCY	bior_002	acetylcarnitine (c2)	0.00718574	0.0446661	0.87219	PPP	P23526	Lotta et al.	HMDB0000201	ENSG00000101444	FALSE
MR-link-2	AHCY:P23526:OID20199:v1:Cardiometabolic	AHCY	met-d-Acetate	acetate	0.0189365	0.0123339	0.124705	PPP	P23526	Borges et al.	HMDB0000042	ENSG00000101444	FALSE
MR-link-2	AHCY:P23526:OID20199:v1:Cardiometabolic	AHCY	met-d-Acetoacetate	acetoacetate	-0.00299788	0.0113679	0.792	PPP	P23526	Borges et al.	HMDB0000060	ENSG00000101444	FALSE
MR-link-2	AHCY:P23526:OID20199:v1:Cardiometabolic	AHCY	met-d-Ala	alanine	-0.000359009	0.0115862	0.975281	PPP	P23526	Borges et al.	HMDB0000161	ENSG00000101444	FALSE
MR-link-2	AHCY:P23526:OID20199:v1:Cardiometabolic	AHCY	met-d-Gly	glycine	-0.0137494	0.0111497	0.217516	PPP	P23526	Borges et al.	HMDB0000123	ENSG00000101444	FALSE
MR-link-2	AHCY:P23526:OID20199:v1:Cardiometabolic	AHCY	met-d-LA	linoleate (18:2n6)	-0.00670885	0.0130734	0.607835	PPP	P23526	Borges et al.	HMDB0006270,HMDB0000673	ENSG00000101444	FALSE
MR-link-2	AHCY:P23526:OID20199:v1:Cardiometabolic	AHCY	met-d-Phe	phenylalanine	-0.032755	0.0112041	0.00346121	PPP	P23526	Borges et al.	HMDB0000159	ENSG00000101444	FALSE
MR-link-2	AHCY:P23526:OID20199:v1:Cardiometabolic	AHCY	met-d-Pyruvate	pyruvate	-0.00896428	0.0108902	0.410421	PPP	P23526	Borges et al.	HMDB0000243	ENSG00000101444	FALSE
MR-link-2	ALDH5A1:P51649:OID31047:v1:Neurology_II	ALDH5A1	GCST90199627	n-alpha-acetylornithine	-0.291033	0.128151	0.0231466	PPP	P51649	Chen et al.	HMDB0003357	ENSG00000112294	FALSE
MR-link-2	ALDH5A1:P51649:OID31047:v1:Neurology_II	ALDH5A1	GCST90199628	3-methylhistidine	-0.0388938	0.0945421	0.680786	PPP	P51649	Chen et al.	HMDB0000479	ENSG00000112294	FALSE
MR-link-2	ALDH5A1:P51649:OID31047:v1:Neurology_II	ALDH5A1	GCST90199629	glycerophosphorylcholine (gpc)	-0.00269422	0.119401	0.981998	PPP	P51649	Chen et al.	HMDB0000086	ENSG00000112294	FALSE
MR-link-2	ALDH5A1:P51649:OID31047:v1:Neurology_II	ALDH5A1	GCST90199669	acetylcarnitine (c2)	0.0314426	0.0961971	0.743777	PPP	P51649	Chen et al.	HMDB0000201	ENSG00000112294	FALSE
MR-link-2	ALDH5A1:P51649:OID31047:v1:Neurology_II	ALDH5A1	GCST90199673	dehydroepiandrosterone sulfate (dhea-s)	0.0430707	0.0967733	0.65627	PPP	P51649	Chen et al.	HMDB0001032	ENSG00000112294	FALSE
MR-link-2	ALDH5A1:P51649:OID31047:v1:Neurology_II	ALDH5A1	GCST90199691	1-methylhistidine	0.0506585	0.0952001	0.594638	PPP	P51649	Chen et al.	HMDB0000001	ENSG00000112294	FALSE
MR-link-2	ALDH5A1:P51649:OID31047:v1:Neurology_II	ALDH5A1	GCST90199845	sphinganine-1-phosphate	-0.0372484	0.105231	0.723364	PPP	P51649	Chen et al.	HMDB0001383	ENSG00000112294	FALSE
MR-link-2	ALDH5A1:P51649:OID31047:v1:Neurology_II	ALDH5A1	GCST90199896	sulfate*	0.0371921	0.103014	0.71807	PPP	P51649	Chen et al.	HMDB01448	ENSG00000112294	FALSE
MR-link-2	ALDH5A1:P51649:OID31047:v1:Neurology_II	ALDH5A1	GCST90199972	sphingomyelin (d18:1/24:1, d18:2/24:0)*	0.125204	0.0957418	0.190967	PPP	P51649	Chen et al.	HMDB0012107	ENSG00000112294	FALSE
MR-link-2	ALDH5A1:P51649:OID31047:v1:Neurology_II	ALDH5A1	GCST90200001	sphingomyelin (d18:1/20:0, d16:1/22:0)*	0.085081	0.0944735	0.367811	PPP	P51649	Chen et al.	HMDB0012102	ENSG00000112294	FALSE
MR-link-2	ALDH5A1:P51649:OID31047:v1:Neurology_II	ALDH5A1	GCST90200049	myristoyl dihydrosphingomyelin (d18:0/14:0)*	-0.0556506	0.116631	0.633253	PPP	P51649	Chen et al.	HMDB0012085	ENSG00000112294	FALSE
MR-link-2	ALDH5A1:P51649:OID31047:v1:Neurology_II	ALDH5A1	GCST90200056	sphingomyelin (d18:0/18:0, d19:0/17:0)*	0.113204	0.0961678	0.239135	PPP	P51649	Chen et al.	HMDB0012087	ENSG00000112294	FALSE
MR-link-2	ALDH5A1:P51649:OID31047:v1:Neurology_II	ALDH5A1	GCST90200279	pantothenate	0.0104147	0.0960263	0.913633	PPP	P51649	Chen et al.	HMDB0000210	ENSG00000112294	FALSE
MR-link-2	ALDH5A1:P51649:OID31047:v1:Neurology_II	ALDH5A1	GCST90200283	3-ureidopropionate	-0.00298312	0.132579	0.982049	PPP	P51649	Chen et al.	HMDB0000026	ENSG00000112294	FALSE
MR-link-2	ALDH5A1:P51649:OID31047:v1:Neurology_II	ALDH5A1	GCST90200291	sarcosine	0.00724897	0.127985	0.954832	PPP	P51649	Chen et al.	HMDB0000271	ENSG00000112294	FALSE
MR-link-2	ALDH5A1:P51649:OID31047:v1:Neurology_II	ALDH5A1	GCST90200296	methyl indole-3-acetate	-0.0201125	0.104263	0.847036	PPP	P51649	Chen et al.	HMDB0029738	ENSG00000112294	FALSE
MR-link-2	ALDH5A1:P51649:OID31047:v1:Neurology_II	ALDH5A1	GCST90200306	butyrate/isobutyrate (4:0)	0.0990553	0.0975439	0.30987	PPP	P51649	Chen et al.	HMDB0000039	ENSG00000112294	FALSE
MR-link-2	ALDH5A1:P51649:OID31047:v1:Neurology_II	ALDH5A1	GCST90200314	n-acetylneuraminate	0.0340569	0.0950226	0.720038	PPP	P51649	Chen et al.	HMDB0000230	ENSG00000112294	FALSE
MR-link-2	ALDH5A1:P51649:OID31047:v1:Neurology_II	ALDH5A1	GCST90200318	acetoacetate	0.132036	0.105404	0.210329	PPP	P51649	Chen et al.	HMDB0000060	ENSG00000112294	FALSE
MR-link-2	ALDH5A1:P51649:OID31047:v1:Neurology_II	ALDH5A1	GCST90200319	cys-gly, oxidized	0.0978605	0.0931643	0.293531	PPP	P51649	Chen et al.	HMDB0000078	ENSG00000112294	FALSE
MR-link-2	ALDH5A1:P51649:OID31047:v1:Neurology_II	ALDH5A1	GCST90200323	creatine	-0.0425875	0.0978064	0.663253	PPP	P51649	Chen et al.	HMDB0000064	ENSG00000112294	FALSE
MR-link-2	ALDH5A1:P51649:OID31047:v1:Neurology_II	ALDH5A1	GCST90200325	glycerol	-0.0202449	0.0974942	0.8355	PPP	P51649	Chen et al.	HMDB0000131	ENSG00000112294	FALSE
MR-link-2	ALDH5A1:P51649:OID31047:v1:Neurology_II	ALDH5A1	GCST90200327	choline	0.171331	0.0943588	0.0694109	PPP	P51649	Chen et al.	HMDB0000097	ENSG00000112294	FALSE
MR-link-2	ALDH5A1:P51649:OID31047:v1:Neurology_II	ALDH5A1	GCST90200335	stearoyl sphingomyelin (d18:1/18:0)	0.0658029	0.0969397	0.497263	PPP	P51649	Chen et al.	HMDB0001348	ENSG00000112294	FALSE
MR-link-2	ALDH5A1:P51649:OID31047:v1:Neurology_II	ALDH5A1	GCST90200336	n-palmitoyl-sphingosine (d18:1/16:0)	0.0887852	0.0960657	0.355375	PPP	P51649	Chen et al.	HMDB0004949	ENSG00000112294	FALSE
MR-link-2	ALDH5A1:P51649:OID31047:v1:Neurology_II	ALDH5A1	GCST90200341	n-stearoyl-sphingosine (d18:1/18:0)*	0.052893	0.0963453	0.583009	PPP	P51649	Chen et al.	HMDB0004950	ENSG00000112294	FALSE
MR-link-2	ALDH5A1:P51649:OID31047:v1:Neurology_II	ALDH5A1	GCST90200345	s-adenosylhomocysteine (sah)	0.218819	0.149773	0.144015	PPP	P51649	Chen et al.	HMDB00939	ENSG00000112294	FALSE
MR-link-2	ALDH5A1:P51649:OID31047:v1:Neurology_II	ALDH5A1	GCST90200351	n-acetylputrescine	0.151042	0.0946744	0.110627	PPP	P51649	Chen et al.	HMDB0002064	ENSG00000112294	FALSE
MR-link-2	ALDH5A1:P51649:OID31047:v1:Neurology_II	ALDH5A1	GCST90200354	linoleate (18:2n6)	-0.0981081	0.0960749	0.307177	PPP	P51649	Chen et al.	HMDB0006270,HMDB0000673	ENSG00000112294	FALSE
MR-link-2	ALDH5A1:P51649:OID31047:v1:Neurology_II	ALDH5A1	GCST90200355	adenosine 5'-diphosphate (adp)	-0.0102428	0.128689	0.93656	PPP	P51649	Chen et al.	HMDB0001341	ENSG00000112294	FALSE
MR-link-2	ALDH5A1:P51649:OID31047:v1:Neurology_II	ALDH5A1	GCST90200356	adenosine 5'-monophosphate (amp)	0.0990472	0.0960528	0.302459	PPP	P51649	Chen et al.	HMDB0000045	ENSG00000112294	FALSE
MR-link-2	ALDH5A1:P51649:OID31047:v1:Neurology_II	ALDH5A1	GCST90200358	arachidonate (20:4n6)	-0.0426833	0.118248	0.718126	PPP	P51649	Chen et al.	HMDB0001043	ENSG00000112294	FALSE
MR-link-2	ALDH5A1:P51649:OID31047:v1:Neurology_II	ALDH5A1	GCST90200361	beta-alanine	0.0319628	0.0953613	0.737492	PPP	P51649	Chen et al.	HMDB0000056	ENSG00000112294	FALSE
MR-link-2	ALDH5A1:P51649:OID31047:v1:Neurology_II	ALDH5A1	GCST90200362	succinate	-0.00991515	0.0953668	0.917194	PPP	P51649	Chen et al.	HMDB0000254	ENSG00000112294	TRUE
MR-link-2	ALDH5A1:P51649:OID31047:v1:Neurology_II	ALDH5A1	GCST90200363	choline phosphate	0.131817	0.0958051	0.168858	PPP	P51649	Chen et al.	HMDB0001565	ENSG00000112294	FALSE
MR-link-2	ALDH5A1:P51649:OID31047:v1:Neurology_II	ALDH5A1	GCST90200364	cysteinylglycine	0.121344	0.0962028	0.207189	PPP	P51649	Chen et al.	HMDB0000078	ENSG00000112294	FALSE
MR-link-2	ALDH5A1:P51649:OID31047:v1:Neurology_II	ALDH5A1	GCST90200370	aspartate	0.0229491	0.109684	0.834269	PPP	P51649	Chen et al.	HMDB0000191	ENSG00000112294	FALSE
MR-link-2	ALDH5A1:P51649:OID31047:v1:Neurology_II	ALDH5A1	GCST90200372	arginine	-0.0489973	0.0943685	0.603612	PPP	P51649	Chen et al.	HMDB0000517	ENSG00000112294	FALSE
MR-link-2	ALDH5A1:P51649:OID31047:v1:Neurology_II	ALDH5A1	GCST90200374	sphinganine	0.137871	0.0999013	0.167564	PPP	P51649	Chen et al.	HMDB0000269	ENSG00000112294	FALSE
MR-link-2	ALDH5A1:P51649:OID31047:v1:Neurology_II	ALDH5A1	GCST90200376	flavin adenine dinucleotide (fad)	0.0287099	0.150183	0.848396	PPP	P51649	Chen et al.	HMDB0001248	ENSG00000112294	FALSE
MR-link-2	ALDH5A1:P51649:OID31047:v1:Neurology_II	ALDH5A1	GCST90200378	cortisol	0.0777593	0.0958341	0.417139	PPP	P51649	Chen et al.	HMDB0000063	ENSG00000112294	FALSE
MR-link-2	ALDH5A1:P51649:OID31047:v1:Neurology_II	ALDH5A1	GCST90200383	cystathionine	0.0249913	0.105894	0.813429	PPP	P51649	Chen et al.	HMDB0000099	ENSG00000112294	FALSE
MR-link-2	ALDH5A1:P51649:OID31047:v1:Neurology_II	ALDH5A1	GCST90200384	guanidinoacetate	-0.0853997	0.120264	0.477642	PPP	P51649	Chen et al.	HMDB0000128	ENSG00000112294	FALSE
MR-link-2	ALDH5A1:P51649:OID31047:v1:Neurology_II	ALDH5A1	GCST90200385	sphingosine	0.114199	0.106476	0.283478	PPP	P51649	Chen et al.	HMDB0000252	ENSG00000112294	FALSE
MR-link-2	ALDH5A1:P51649:OID31047:v1:Neurology_II	ALDH5A1	GCST90200390	stearate (18:0)	-0.0218009	0.0962606	0.82083	PPP	P51649	Chen et al.	HMDB0000827	ENSG00000112294	FALSE
MR-link-2	ALDH5A1:P51649:OID31047:v1:Neurology_II	ALDH5A1	GCST90200391	methionine	-0.0155643	0.0941085	0.868639	PPP	P51649	Chen et al.	HMDB0000696	ENSG00000112294	FALSE
MR-link-2	ALDH5A1:P51649:OID31047:v1:Neurology_II	ALDH5A1	GCST90200393	phosphate	-0.00642071	0.0970882	0.947272	PPP	P51649	Chen et al.	HMDB0001429	ENSG00000112294	FALSE
MR-link-2	ALDH5A1:P51649:OID31047:v1:Neurology_II	ALDH5A1	GCST90200394	inosine	0.034491	0.124354	0.781503	PPP	P51649	Chen et al.	HMDB0000195	ENSG00000112294	FALSE
MR-link-2	ALDH5A1:P51649:OID31047:v1:Neurology_II	ALDH5A1	GCST90200395	inosine 5'-monophosphate (imp)	0.0492939	0.129009	0.702389	PPP	P51649	Chen et al.	HMDB0000175	ENSG00000112294	FALSE
MR-link-2	ALDH5A1:P51649:OID31047:v1:Neurology_II	ALDH5A1	GCST90200396	phenylalanine	0.0134292	0.10763	0.900704	PPP	P51649	Chen et al.	HMDB0000159	ENSG00000112294	FALSE
MR-link-2	ALDH5A1:P51649:OID31047:v1:Neurology_II	ALDH5A1	GCST90200397	palmitate (16:0)	-0.0704555	0.108531	0.516227	PPP	P51649	Chen et al.	HMDB0000220	ENSG00000112294	FALSE
MR-link-2	ALDH5A1:P51649:OID31047:v1:Neurology_II	ALDH5A1	GCST90200400	nicotinamide	0.0543844	0.0966667	0.57371	PPP	P51649	Chen et al.	HMDB0001406	ENSG00000112294	FALSE
MR-link-2	ALDH5A1:P51649:OID31047:v1:Neurology_II	ALDH5A1	GCST90200403	citrulline	-0.0896734	0.0977916	0.35915	PPP	P51649	Chen et al.	HMDB0000904	ENSG00000112294	FALSE
MR-link-2	ALDH5A1:P51649:OID31047:v1:Neurology_II	ALDH5A1	GCST90200404	ornithine	0.0019283	0.111247	0.986171	PPP	P51649	Chen et al.	HMDB0000214	ENSG00000112294	FALSE
MR-link-2	ALDH5A1:P51649:OID31047:v1:Neurology_II	ALDH5A1	GCST90200405	retinol (vitamin a)	-0.0653603	0.095036	0.491615	PPP	P51649	Chen et al.	HMDB0000305	ENSG00000112294	FALSE
MR-link-2	ALDH5A1:P51649:OID31047:v1:Neurology_II	ALDH5A1	GCST90200406	1-methylnicotinamide	-0.0338681	0.0947109	0.720647	PPP	P51649	Chen et al.	HMDB0000699	ENSG00000112294	FALSE
MR-link-2	ALDH5A1:P51649:OID31047:v1:Neurology_II	ALDH5A1	GCST90200407	uridine	-0.0964444	0.0952671	0.311367	PPP	P51649	Chen et al.	HMDB0000296	ENSG00000112294	FALSE
MR-link-2	ALDH5A1:P51649:OID31047:v1:Neurology_II	ALDH5A1	GCST90200415	serine	0.0586121	0.0961595	0.542173	PPP	P51649	Chen et al.	HMDB0000187	ENSG00000112294	FALSE
MR-link-2	ALDH5A1:P51649:OID31047:v1:Neurology_II	ALDH5A1	GCST90200417	urea	-0.043241	0.128162	0.73582	PPP	P51649	Chen et al.	HMDB0000294	ENSG00000112294	FALSE
MR-link-2	ALDH5A1:P51649:OID31047:v1:Neurology_II	ALDH5A1	GCST90200418	pyridoxal	0.0948226	0.129643	0.464528	PPP	P51649	Chen et al.	HMDB0001545	ENSG00000112294	FALSE
MR-link-2	ALDH5A1:P51649:OID31047:v1:Neurology_II	ALDH5A1	GCST90200422	serotonin	0.101327	0.0991238	0.306674	PPP	P51649	Chen et al.	HMDB0000259	ENSG00000112294	FALSE
MR-link-2	ALDH5A1:P51649:OID31047:v1:Neurology_II	ALDH5A1	GCST90200423	spermidine	-0.0919941	0.100012	0.357662	PPP	P51649	Chen et al.	HMDB0001257	ENSG00000112294	FALSE
MR-link-2	ALDH5A1:P51649:OID31047:v1:Neurology_II	ALDH5A1	GCST90200429	cytidine	-0.0468797	0.101159	0.643058	PPP	P51649	Chen et al.	HMDB0000089	ENSG00000112294	FALSE
MR-link-2	ALDH5A1:P51649:OID31047:v1:Neurology_II	ALDH5A1	GCST90200430	pyruvate	0.10966	0.0952507	0.249618	PPP	P51649	Chen et al.	HMDB0000243	ENSG00000112294	FALSE
MR-link-2	ALDH5A1:P51649:OID31047:v1:Neurology_II	ALDH5A1	GCST90200431	alanine	0.134436	0.114454	0.240161	PPP	P51649	Chen et al.	HMDB0000161	ENSG00000112294	FALSE
MR-link-2	ALDH5A1:P51649:OID31047:v1:Neurology_II	ALDH5A1	GCST90200437	fructose	0.0389167	0.112759	0.729995	PPP	P51649	Chen et al.	HMDB0000660	ENSG00000112294	FALSE
MR-link-2	ALDH5A1:P51649:OID31047:v1:Neurology_II	ALDH5A1	GCST90200438	alpha-ketobutyrate	-0.11033	0.0959008	0.249953	PPP	P51649	Chen et al.	HMDB0000005	ENSG00000112294	FALSE
MR-link-2	ALDH5A1:P51649:OID31047:v1:Neurology_II	ALDH5A1	GCST90200439	cysteine	0.0971	0.0974206	0.318906	PPP	P51649	Chen et al.	HMDB0000574	ENSG00000112294	FALSE
MR-link-2	ALDH5A1:P51649:OID31047:v1:Neurology_II	ALDH5A1	GCST90200441	tryptophan	0.0406665	0.121213	0.73725	PPP	P51649	Chen et al.	HMDB0000929	ENSG00000112294	FALSE
MR-link-2	ALDH5A1:P51649:OID31047:v1:Neurology_II	ALDH5A1	GCST90200447	maltose	-0.12452	0.108668	0.251848	PPP	P51649	Chen et al.	HMDB0000163	ENSG00000112294	FALSE
MR-link-2	ALDH5A1:P51649:OID31047:v1:Neurology_II	ALDH5A1	GCST90200455	alpha-ketoglutarate	-0.0132689	0.0995049	0.893917	PPP	P51649	Chen et al.	HMDB0000208	ENSG00000112294	FALSE
MR-link-2	ALDH5A1:P51649:OID31047:v1:Neurology_II	ALDH5A1	GCST90200684	n-acetyl-aspartyl-glutamate (naag)	0.0645059	0.100956	0.522855	PPP	P51649	Chen et al.	HMDB0001067	ENSG00000112294	FALSE
MR-link-2	ALDH5A1:P51649:OID31047:v1:Neurology_II	ALDH5A1	GCST90200687	bilirubin (e,z or z,e)*	-0.189773	0.0958396	0.0476916	PPP	P51649	Chen et al.	HMDB0000488	ENSG00000112294	FALSE
MR-link-2	ALDH5A1:P51649:OID31047:v1:Neurology_II	ALDH5A1	GCST90200691	n-delta-acetylornithine	0.12875	0.110745	0.244999	PPP	P51649	Chen et al.	HMDB0003357	ENSG00000112294	FALSE
MR-link-2	ALDH5A1:P51649:OID31047:v1:Neurology_II	ALDH5A1	GCST90200704	bilirubin (z,z)	-0.190638	0.0956625	0.0462807	PPP	P51649	Chen et al.	HMDB0000054	ENSG00000112294	FALSE
MR-link-2	ALDH5A1:P51649:OID31047:v1:Neurology_II	ALDH5A1	GCST90200706	biliverdin	-0.0697643	0.0985456	0.478983	PPP	P51649	Chen et al.	HMDB0001008	ENSG00000112294	FALSE
MR-link-2	ALDH5A1:P51649:OID31047:v1:Neurology_II	ALDH5A1	GCST90200707	glycine	-0.012532	0.105954	0.905848	PPP	P51649	Chen et al.	HMDB0000123	ENSG00000112294	FALSE
MR-link-2	ALDH5A1:P51649:OID31047:v1:Neurology_II	ALDH5A1	M00054	tryptophan	-0.00977965	0.113181	0.931143	PPP	P51649	Shin et al.	HMDB0000929	ENSG00000112294	FALSE
MR-link-2	ALDH5A1:P51649:OID31047:v1:Neurology_II	ALDH5A1	M00555	adenosine	0.0654801	0.108739	0.547058	PPP	P51649	Shin et al.	HMDB0000050	ENSG00000112294	FALSE
MR-link-2	ALDH5A1:P51649:OID31047:v1:Neurology_II	ALDH5A1	M00577	fructose	0.0988268	0.107514	0.357989	PPP	P51649	Shin et al.	HMDB0000660	ENSG00000112294	FALSE
MR-link-2	ALDH5A1:P51649:OID31047:v1:Neurology_II	ALDH5A1	M00599	pyruvate	-0.0287956	0.109163	0.791945	PPP	P51649	Shin et al.	HMDB0000243	ENSG00000112294	FALSE
MR-link-2	ALDH5A1:P51649:OID31047:v1:Neurology_II	ALDH5A1	M00606	uridine	-0.000429159	0.106989	0.9968	PPP	P51649	Shin et al.	HMDB0000296	ENSG00000112294	FALSE
MR-link-2	ALDH5A1:P51649:OID31047:v1:Neurology_II	ALDH5A1	M01105	linoleate (18:2n6)	0.0444859	0.131239	0.734633	PPP	P51649	Shin et al.	HMDB0006270,HMDB0000673	ENSG00000112294	FALSE
MR-link-2	ALDH5A1:P51649:OID31047:v1:Neurology_II	ALDH5A1	M01110	arachidonate (20:4n6)	0.0278425	0.107673	0.795956	PPP	P51649	Shin et al.	HMDB0001043	ENSG00000112294	FALSE
MR-link-2	ALDH5A1:P51649:OID31047:v1:Neurology_II	ALDH5A1	M01123	inosine	-0.0425154	0.200582	0.832138	PPP	P51649	Shin et al.	HMDB0000195	ENSG00000112294	FALSE
MR-link-2	ALDH5A1:P51649:OID31047:v1:Neurology_II	ALDH5A1	M01302	methionine	0.0306223	0.105079	0.770728	PPP	P51649	Shin et al.	HMDB0000696	ENSG00000112294	FALSE
MR-link-2	ALDH5A1:P51649:OID31047:v1:Neurology_II	ALDH5A1	M01336	palmitate (16:0)	0.0260326	0.146935	0.859374	PPP	P51649	Shin et al.	HMDB0000220	ENSG00000112294	FALSE
MR-link-2	ALDH5A1:P51649:OID31047:v1:Neurology_II	ALDH5A1	M01358	stearate (18:0)	0.0748236	0.126695	0.554803	PPP	P51649	Shin et al.	HMDB0000827	ENSG00000112294	FALSE
MR-link-2	ALDH5A1:P51649:OID31047:v1:Neurology_II	ALDH5A1	M01493	ornithine	-0.167749	0.118475	0.156804	PPP	P51649	Shin et al.	HMDB0000214	ENSG00000112294	FALSE
MR-link-2	ALDH5A1:P51649:OID31047:v1:Neurology_II	ALDH5A1	M01508	pantothenate	0.0715277	0.107112	0.50427	PPP	P51649	Shin et al.	HMDB0000210	ENSG00000112294	FALSE
MR-link-2	ALDH5A1:P51649:OID31047:v1:Neurology_II	ALDH5A1	M01638	arginine	0.0225967	0.109584	0.836632	PPP	P51649	Shin et al.	HMDB0000517	ENSG00000112294	FALSE
MR-link-2	ALDH5A1:P51649:OID31047:v1:Neurology_II	ALDH5A1	M01640	ascorbate (vitamin c)	-0.304558	0.202986	0.133514	PPP	P51649	Shin et al.	HMDB0000044	ENSG00000112294	FALSE
MR-link-2	ALDH5A1:P51649:OID31047:v1:Neurology_II	ALDH5A1	M01670	urea	0.133694	0.107101	0.211924	PPP	P51649	Shin et al.	HMDB0000294	ENSG00000112294	FALSE
MR-link-2	ALDH5A1:P51649:OID31047:v1:Neurology_II	ALDH5A1	M01712	cortisol	0.0520626	0.105692	0.622303	PPP	P51649	Shin et al.	HMDB0000063	ENSG00000112294	FALSE
MR-link-2	ALDH5A1:P51649:OID31047:v1:Neurology_II	ALDH5A1	M01827	riboflavin (vitamin b2)	0.315925	0.261859	0.227637	PPP	P51649	Shin et al.	HMDB0000244	ENSG00000112294	FALSE
MR-link-2	ALDH5A1:P51649:OID31047:v1:Neurology_II	ALDH5A1	M02132	citrulline	-0.15075	0.109948	0.170342	PPP	P51649	Shin et al.	HMDB0000904	ENSG00000112294	FALSE
MR-link-2	ALDH5A1:P51649:OID31047:v1:Neurology_II	ALDH5A1	M02137	biliverdin	0.0510857	0.116739	0.661672	PPP	P51649	Shin et al.	HMDB0001008	ENSG00000112294	FALSE
MR-link-2	ALDH5A1:P51649:OID31047:v1:Neurology_II	ALDH5A1	M02342	serotonin (5ht)	0.0309726	0.119893	0.796149	PPP	P51649	Shin et al.	HMDB0000259	ENSG00000112294	FALSE
MR-link-2	ALDH5A1:P51649:OID31047:v1:Neurology_II	ALDH5A1	M11438	phosphate	-0.0178354	0.106275	0.866723	PPP	P51649	Shin et al.	HMDB0001429	ENSG00000112294	FALSE
MR-link-2	ALDH5A1:P51649:OID31047:v1:Neurology_II	ALDH5A1	M15122	glycerol	0.173974	0.119962	0.14699	PPP	P51649	Shin et al.	HMDB0000131	ENSG00000112294	FALSE
MR-link-2	ALDH5A1:P51649:OID31047:v1:Neurology_II	ALDH5A1	M15488	acetylphosphate	0.0654801	0.108739	0.547058	PPP	P51649	Shin et al.	HMDB0001494	ENSG00000112294	FALSE
MR-link-2	ALDH5A1:P51649:OID31047:v1:Neurology_II	ALDH5A1	M15506	choline	0.123408	0.109507	0.259769	PPP	P51649	Shin et al.	HMDB0000097	ENSG00000112294	FALSE
MR-link-2	ALDH5A1:P51649:OID31047:v1:Neurology_II	ALDH5A1	M15630	n-acetylornithine	0.183266	0.110379	0.0968466	PPP	P51649	Shin et al.	HMDB0003357	ENSG00000112294	FALSE
MR-link-2	ALDH5A1:P51649:OID31047:v1:Neurology_II	ALDH5A1	M15677	3-methylhistidine	-0.0162538	0.121944	0.893965	PPP	P51649	Shin et al.	HMDB0000479	ENSG00000112294	FALSE
MR-link-2	ALDH5A1:P51649:OID31047:v1:Neurology_II	ALDH5A1	M15990	glycerophosphorylcholine (gpc)	0.0132666	0.128674	0.917882	PPP	P51649	Shin et al.	HMDB0000086	ENSG00000112294	FALSE
MR-link-2	ALDH5A1:P51649:OID31047:v1:Neurology_II	ALDH5A1	M15996	aspartate	-0.0695334	0.104857	0.507249	PPP	P51649	Shin et al.	HMDB0000191	ENSG00000112294	FALSE
MR-link-2	ALDH5A1:P51649:OID31047:v1:Neurology_II	ALDH5A1	M20489	glucose	0.00283246	0.106604	0.978803	PPP	P51649	Shin et al.	HMDB0000122	ENSG00000112294	FALSE
MR-link-2	ALDH5A1:P51649:OID31047:v1:Neurology_II	ALDH5A1	M21044	2-hydroxybutyrate (ahb)	0.241378	0.128535	0.0603933	PPP	P51649	Shin et al.	HMDB0000008	ENSG00000112294	FALSE
MR-link-2	ALDH5A1:P51649:OID31047:v1:Neurology_II	ALDH5A1	M27718	creatine	0.0729476	0.106841	0.494755	PPP	P51649	Shin et al.	HMDB0000064	ENSG00000112294	FALSE
MR-link-2	ALDH5A1:P51649:OID31047:v1:Neurology_II	ALDH5A1	M31453	cysteine	-0.0605911	0.125299	0.62869	PPP	P51649	Shin et al.	HMDB0000574	ENSG00000112294	FALSE
MR-link-2	ALDH5A1:P51649:OID31047:v1:Neurology_II	ALDH5A1	M32198	acetylcarnitine (c2)	0.164993	0.140237	0.239383	PPP	P51649	Shin et al.	HMDB0000201	ENSG00000112294	FALSE
MR-link-2	ALDH5A1:P51649:OID31047:v1:Neurology_II	ALDH5A1	M32315	serine	0.0273025	0.122716	0.823936	PPP	P51649	Shin et al.	HMDB0000187	ENSG00000112294	FALSE
MR-link-2	ALDH5A1:P51649:OID31047:v1:Neurology_II	ALDH5A1	M32338	glycine	-0.120112	0.134584	0.372139	PPP	P51649	Shin et al.	HMDB0000123	ENSG00000112294	FALSE
MR-link-2	ALDH5A1:P51649:OID31047:v1:Neurology_II	ALDH5A1	M32339	alanine	0.0129852	0.113609	0.909002	PPP	P51649	Shin et al.	HMDB0000161	ENSG00000112294	FALSE
MR-link-2	ALDH5A1:P51649:OID31047:v1:Neurology_II	ALDH5A1	M32425	dehydroepiandrosterone sulfate (dhea-s)	0.0902441	0.108552	0.405777	PPP	P51649	Shin et al.	HMDB0001032	ENSG00000112294	FALSE
MR-link-2	ALDH5A1:P51649:OID31047:v1:Neurology_II	ALDH5A1	M32593	heme	-0.139512	0.115908	0.228726	PPP	P51649	Shin et al.	HMDB0003178	ENSG00000112294	FALSE
MR-link-2	ALDH5A1:P51649:OID31047:v1:Neurology_II	ALDH5A1	M33453	alpha-ketoglutarate	0.125583	0.152419	0.409978	PPP	P51649	Shin et al.	HMDB0000208	ENSG00000112294	FALSE
MR-link-2	ALDH5A1:P51649:OID31047:v1:Neurology_II	ALDH5A1	bioa_001	alanine	0.019883	0.0307429	0.517793	PPP	P51649	Lotta et al.	HMDB0000161	ENSG00000112294	FALSE
MR-link-2	ALDH5A1:P51649:OID31047:v1:Neurology_II	ALDH5A1	bioa_002	arginine	-0.0176014	0.0639309	0.783071	PPP	P51649	Lotta et al.	HMDB0000517	ENSG00000112294	FALSE
MR-link-2	ALDH5A1:P51649:OID31047:v1:Neurology_II	ALDH5A1	bioa_004	aspartate	-0.0718748	0.0523117	0.169451	PPP	P51649	Lotta et al.	HMDB0000191	ENSG00000112294	FALSE
MR-link-2	ALDH5A1:P51649:OID31047:v1:Neurology_II	ALDH5A1	bioa_005	citrulline	-0.0308405	0.0645259	0.632682	PPP	P51649	Lotta et al.	HMDB0000904	ENSG00000112294	FALSE
MR-link-2	ALDH5A1:P51649:OID31047:v1:Neurology_II	ALDH5A1	bioa_008	glycine	-0.0264417	0.0397714	0.506152	PPP	P51649	Lotta et al.	HMDB0000123	ENSG00000112294	FALSE
MR-link-2	ALDH5A1:P51649:OID31047:v1:Neurology_II	ALDH5A1	bioa_013	methionine	0.0260789	0.051867	0.615103	PPP	P51649	Lotta et al.	HMDB0000696	ENSG00000112294	FALSE
MR-link-2	ALDH5A1:P51649:OID31047:v1:Neurology_II	ALDH5A1	bioa_014	ornithine	-0.061148	0.0517971	0.237789	PPP	P51649	Lotta et al.	HMDB0000214	ENSG00000112294	FALSE
MR-link-2	ALDH5A1:P51649:OID31047:v1:Neurology_II	ALDH5A1	bioa_015	phenylethylamine	0.0069944	0.0935343	0.940391	PPP	P51649	Lotta et al.	HMDB0012275	ENSG00000112294	FALSE
MR-link-2	ALDH5A1:P51649:OID31047:v1:Neurology_II	ALDH5A1	bioa_018	serine	0.0464769	0.051155	0.363588	PPP	P51649	Lotta et al.	HMDB0000187	ENSG00000112294	FALSE
MR-link-2	ALDH5A1:P51649:OID31047:v1:Neurology_II	ALDH5A1	bioa_020	tryptophan	-0.0371594	0.0628757	0.554522	PPP	P51649	Lotta et al.	HMDB0000929	ENSG00000112294	FALSE
MR-link-2	ALDH5A1:P51649:OID31047:v1:Neurology_II	ALDH5A1	bioa_023	n-acetylornithine	0.0613438	0.0632534	0.332141	PPP	P51649	Lotta et al.	HMDB0003357	ENSG00000112294	FALSE
MR-link-2	ALDH5A1:P51649:OID31047:v1:Neurology_II	ALDH5A1	bioa_031	sarcosine	0.0219455	0.0572746	0.701599	PPP	P51649	Lotta et al.	HMDB0000271	ENSG00000112294	FALSE
MR-link-2	ALDH5A1:P51649:OID31047:v1:Neurology_II	ALDH5A1	bioa_032	serotonin	-0.0443688	0.0666945	0.505888	PPP	P51649	Lotta et al.	HMDB0000259	ENSG00000112294	FALSE
MR-link-2	ALDH5A1:P51649:OID31047:v1:Neurology_II	ALDH5A1	bioa_033	spermidine	-0.00109655	0.0677966	0.987095	PPP	P51649	Lotta et al.	HMDB0001257	ENSG00000112294	FALSE
MR-link-2	ALDH5A1:P51649:OID31047:v1:Neurology_II	ALDH5A1	bior_002	acetylcarnitine (c2)	0.0590625	0.0682925	0.387124	PPP	P51649	Lotta et al.	HMDB0000201	ENSG00000112294	FALSE
MR-link-2	ALDH5A1:P51649:OID31047:v1:Neurology_II	ALDH5A1	met-d-Acetate	acetate	0.00628677	0.0322193	0.845295	PPP	P51649	Borges et al.	HMDB0000042	ENSG00000112294	FALSE
MR-link-2	ALDH5A1:P51649:OID31047:v1:Neurology_II	ALDH5A1	met-d-Acetoacetate	acetoacetate	0.00536704	0.0255621	0.833698	PPP	P51649	Borges et al.	HMDB0000060	ENSG00000112294	FALSE
MR-link-2	ALDH5A1:P51649:OID31047:v1:Neurology_II	ALDH5A1	met-d-Ala	alanine	0.0465569	0.0329883	0.158151	PPP	P51649	Borges et al.	HMDB0000161	ENSG00000112294	FALSE
MR-link-2	ALDH5A1:P51649:OID31047:v1:Neurology_II	ALDH5A1	met-d-Gly	glycine	-0.0295592	0.0277974	0.287609	PPP	P51649	Borges et al.	HMDB0000123	ENSG00000112294	FALSE
MR-link-2	ALDH5A1:P51649:OID31047:v1:Neurology_II	ALDH5A1	met-d-LA	linoleate (18:2n6)	-0.00979802	0.0296305	0.740891	PPP	P51649	Borges et al.	HMDB0006270,HMDB0000673	ENSG00000112294	FALSE
MR-link-2	ALDH5A1:P51649:OID31047:v1:Neurology_II	ALDH5A1	met-d-Phe	phenylalanine	-0.00504553	0.0271538	0.852591	PPP	P51649	Borges et al.	HMDB0000159	ENSG00000112294	FALSE
MR-link-2	ALDH5A1:P51649:OID31047:v1:Neurology_II	ALDH5A1	met-d-Pyruvate	pyruvate	0.00365262	0.0269575	0.89222	PPP	P51649	Borges et al.	HMDB0000243	ENSG00000112294	FALSE
MR-link-2	ALPP:P05187:OID21383:v1:Oncology	ALPP	GCST90199627	n-alpha-acetylornithine	0.0544924	0.0272807	0.0457743	PPP	P05187	Chen et al.	HMDB0003357	ENSG00000163283	FALSE
MR-link-2	ALPP:P05187:OID21383:v1:Oncology	ALPP	GCST90199628	3-methylhistidine	0.00829484	0.0214952	0.699576	PPP	P05187	Chen et al.	HMDB0000479	ENSG00000163283	FALSE
MR-link-2	ALPP:P05187:OID21383:v1:Oncology	ALPP	GCST90199629	glycerophosphorylcholine (gpc)	-0.0312533	0.0211773	0.139999	PPP	P05187	Chen et al.	HMDB0000086	ENSG00000163283	FALSE
MR-link-2	ALPP:P05187:OID21383:v1:Oncology	ALPP	GCST90199669	acetylcarnitine (c2)	-0.00242836	0.0211561	0.908617	PPP	P05187	Chen et al.	HMDB0000201	ENSG00000163283	FALSE
MR-link-2	ALPP:P05187:OID21383:v1:Oncology	ALPP	GCST90199673	dehydroepiandrosterone sulfate (dhea-s)	-0.0530704	0.021146	0.0120829	PPP	P05187	Chen et al.	HMDB0001032	ENSG00000163283	FALSE
MR-link-2	ALPP:P05187:OID21383:v1:Oncology	ALPP	GCST90199691	1-methylhistidine	-0.0215619	0.0235027	0.35892	PPP	P05187	Chen et al.	HMDB0000001	ENSG00000163283	FALSE
MR-link-2	ALPP:P05187:OID21383:v1:Oncology	ALPP	GCST90199845	sphinganine-1-phosphate	0.00158206	0.0213707	0.940987	PPP	P05187	Chen et al.	HMDB0001383	ENSG00000163283	FALSE
MR-link-2	ALPP:P05187:OID21383:v1:Oncology	ALPP	GCST90199896	sulfate*	-0.00237103	0.0211405	0.9107	PPP	P05187	Chen et al.	HMDB01448	ENSG00000163283	FALSE
MR-link-2	ALPP:P05187:OID21383:v1:Oncology	ALPP	GCST90199972	sphingomyelin (d18:1/24:1, d18:2/24:0)*	0.029	0.02327	0.212676	PPP	P05187	Chen et al.	HMDB0012107	ENSG00000163283	FALSE
MR-link-2	ALPP:P05187:OID21383:v1:Oncology	ALPP	GCST90200001	sphingomyelin (d18:1/20:0, d16:1/22:0)*	0.0330044	0.0221091	0.13549	PPP	P05187	Chen et al.	HMDB0012102	ENSG00000163283	FALSE
MR-link-2	ALPP:P05187:OID21383:v1:Oncology	ALPP	GCST90200049	myristoyl dihydrosphingomyelin (d18:0/14:0)*	0.0407399	0.02313	0.0781799	PPP	P05187	Chen et al.	HMDB0012085	ENSG00000163283	FALSE
MR-link-2	ALPP:P05187:OID21383:v1:Oncology	ALPP	GCST90200056	sphingomyelin (d18:0/18:0, d19:0/17:0)*	0.0490859	0.0219962	0.025644	PPP	P05187	Chen et al.	HMDB0012087	ENSG00000163283	FALSE
MR-link-2	ALPP:P05187:OID21383:v1:Oncology	ALPP	GCST90200279	pantothenate	-0.00922556	0.0211377	0.662511	PPP	P05187	Chen et al.	HMDB0000210	ENSG00000163283	FALSE
MR-link-2	ALPP:P05187:OID21383:v1:Oncology	ALPP	GCST90200283	3-ureidopropionate	-0.0670882	0.0221231	0.00242544	PPP	P05187	Chen et al.	HMDB0000026	ENSG00000163283	FALSE
MR-link-2	ALPP:P05187:OID21383:v1:Oncology	ALPP	GCST90200291	sarcosine	0.00466817	0.0211226	0.825089	PPP	P05187	Chen et al.	HMDB0000271	ENSG00000163283	FALSE
MR-link-2	ALPP:P05187:OID21383:v1:Oncology	ALPP	GCST90200296	methyl indole-3-acetate	-0.0141733	0.0232045	0.541331	PPP	P05187	Chen et al.	HMDB0029738	ENSG00000163283	FALSE
MR-link-2	ALPP:P05187:OID21383:v1:Oncology	ALPP	GCST90200306	butyrate/isobutyrate (4:0)	0.00755382	0.0214999	0.725332	PPP	P05187	Chen et al.	HMDB0000039	ENSG00000163283	FALSE
MR-link-2	ALPP:P05187:OID21383:v1:Oncology	ALPP	GCST90200314	n-acetylneuraminate	-0.0443985	0.0223967	0.0474385	PPP	P05187	Chen et al.	HMDB0000230	ENSG00000163283	FALSE
MR-link-2	ALPP:P05187:OID21383:v1:Oncology	ALPP	GCST90200318	acetoacetate	-0.0137973	0.0247345	0.576971	PPP	P05187	Chen et al.	HMDB0000060	ENSG00000163283	FALSE
MR-link-2	ALPP:P05187:OID21383:v1:Oncology	ALPP	GCST90200319	cys-gly, oxidized	-0.0472598	0.0217035	0.0294422	PPP	P05187	Chen et al.	HMDB0000078	ENSG00000163283	FALSE
MR-link-2	ALPP:P05187:OID21383:v1:Oncology	ALPP	GCST90200323	creatine	0.0310821	0.0242115	0.199221	PPP	P05187	Chen et al.	HMDB0000064	ENSG00000163283	FALSE
MR-link-2	ALPP:P05187:OID21383:v1:Oncology	ALPP	GCST90200325	glycerol	-0.0197304	0.0211035	0.349824	PPP	P05187	Chen et al.	HMDB0000131	ENSG00000163283	FALSE
MR-link-2	ALPP:P05187:OID21383:v1:Oncology	ALPP	GCST90200327	choline	0.0340469	0.0211058	0.106711	PPP	P05187	Chen et al.	HMDB0000097	ENSG00000163283	FALSE
MR-link-2	ALPP:P05187:OID21383:v1:Oncology	ALPP	GCST90200335	stearoyl sphingomyelin (d18:1/18:0)	0.0381229	0.0223422	0.0879494	PPP	P05187	Chen et al.	HMDB0001348	ENSG00000163283	FALSE
MR-link-2	ALPP:P05187:OID21383:v1:Oncology	ALPP	GCST90200336	n-palmitoyl-sphingosine (d18:1/16:0)	0.0021593	0.0210923	0.91846	PPP	P05187	Chen et al.	HMDB0004949	ENSG00000163283	FALSE
MR-link-2	ALPP:P05187:OID21383:v1:Oncology	ALPP	GCST90200341	n-stearoyl-sphingosine (d18:1/18:0)*	0.000952003	0.0210277	0.963889	PPP	P05187	Chen et al.	HMDB0004950	ENSG00000163283	FALSE
MR-link-2	ALPP:P05187:OID21383:v1:Oncology	ALPP	GCST90200345	s-adenosylhomocysteine (sah)	-0.0399083	0.027509	0.146854	PPP	P05187	Chen et al.	HMDB00939	ENSG00000163283	FALSE
MR-link-2	ALPP:P05187:OID21383:v1:Oncology	ALPP	GCST90200351	n-acetylputrescine	-0.00642943	0.0219654	0.769746	PPP	P05187	Chen et al.	HMDB0002064	ENSG00000163283	FALSE
MR-link-2	ALPP:P05187:OID21383:v1:Oncology	ALPP	GCST90200354	linoleate (18:2n6)	-0.0182157	0.0211783	0.389726	PPP	P05187	Chen et al.	HMDB0006270,HMDB0000673	ENSG00000163283	FALSE
MR-link-2	ALPP:P05187:OID21383:v1:Oncology	ALPP	GCST90200355	adenosine 5'-diphosphate (adp)	0.00870837	0.0281848	0.757341	PPP	P05187	Chen et al.	HMDB0001341	ENSG00000163283	FALSE
MR-link-2	ALPP:P05187:OID21383:v1:Oncology	ALPP	GCST90200356	adenosine 5'-monophosphate (amp)	0.00177773	0.0222717	0.93638	PPP	P05187	Chen et al.	HMDB0000045	ENSG00000163283	FALSE
MR-link-2	ALPP:P05187:OID21383:v1:Oncology	ALPP	GCST90200358	arachidonate (20:4n6)	0.00420399	0.0210806	0.841931	PPP	P05187	Chen et al.	HMDB0001043	ENSG00000163283	FALSE
MR-link-2	ALPP:P05187:OID21383:v1:Oncology	ALPP	GCST90200361	beta-alanine	0.0155989	0.0227159	0.492275	PPP	P05187	Chen et al.	HMDB0000056	ENSG00000163283	FALSE
MR-link-2	ALPP:P05187:OID21383:v1:Oncology	ALPP	GCST90200362	succinate	-0.000111001	0.0214873	0.995878	PPP	P05187	Chen et al.	HMDB0000254	ENSG00000163283	FALSE
MR-link-2	ALPP:P05187:OID21383:v1:Oncology	ALPP	GCST90200363	choline phosphate	0.00155461	0.0210988	0.941263	PPP	P05187	Chen et al.	HMDB0001565	ENSG00000163283	FALSE
MR-link-2	ALPP:P05187:OID21383:v1:Oncology	ALPP	GCST90200364	cysteinylglycine	-0.0236273	0.0229596	0.303441	PPP	P05187	Chen et al.	HMDB0000078	ENSG00000163283	FALSE
MR-link-2	ALPP:P05187:OID21383:v1:Oncology	ALPP	GCST90200370	aspartate	0.0033786	0.0251198	0.893008	PPP	P05187	Chen et al.	HMDB0000191	ENSG00000163283	FALSE
MR-link-2	ALPP:P05187:OID21383:v1:Oncology	ALPP	GCST90200372	arginine	0.0359118	0.0217111	0.0981121	PPP	P05187	Chen et al.	HMDB0000517	ENSG00000163283	FALSE
MR-link-2	ALPP:P05187:OID21383:v1:Oncology	ALPP	GCST90200374	sphinganine	-0.0102734	0.024475	0.674667	PPP	P05187	Chen et al.	HMDB0000269	ENSG00000163283	FALSE
MR-link-2	ALPP:P05187:OID21383:v1:Oncology	ALPP	GCST90200376	flavin adenine dinucleotide (fad)	0.0109499	0.0241864	0.650743	PPP	P05187	Chen et al.	HMDB0001248	ENSG00000163283	FALSE
MR-link-2	ALPP:P05187:OID21383:v1:Oncology	ALPP	GCST90200378	cortisol	-0.0222473	0.0217675	0.306762	PPP	P05187	Chen et al.	HMDB0000063	ENSG00000163283	FALSE
MR-link-2	ALPP:P05187:OID21383:v1:Oncology	ALPP	GCST90200383	cystathionine	-0.00407294	0.0241397	0.866014	PPP	P05187	Chen et al.	HMDB0000099	ENSG00000163283	FALSE
MR-link-2	ALPP:P05187:OID21383:v1:Oncology	ALPP	GCST90200384	guanidinoacetate	-0.0127753	0.0214101	0.55071	PPP	P05187	Chen et al.	HMDB0000128	ENSG00000163283	FALSE
MR-link-2	ALPP:P05187:OID21383:v1:Oncology	ALPP	GCST90200385	sphingosine	-0.00486266	0.0219928	0.825013	PPP	P05187	Chen et al.	HMDB0000252	ENSG00000163283	FALSE
MR-link-2	ALPP:P05187:OID21383:v1:Oncology	ALPP	GCST90200390	stearate (18:0)	-0.0260135	0.0211844	0.219464	PPP	P05187	Chen et al.	HMDB0000827	ENSG00000163283	FALSE
MR-link-2	ALPP:P05187:OID21383:v1:Oncology	ALPP	GCST90200391	methionine	0.010762	0.0213612	0.614393	PPP	P05187	Chen et al.	HMDB0000696	ENSG00000163283	FALSE
MR-link-2	ALPP:P05187:OID21383:v1:Oncology	ALPP	GCST90200393	phosphate	-0.00686962	0.0211191	0.744969	PPP	P05187	Chen et al.	HMDB0001429	ENSG00000163283	TRUE
MR-link-2	ALPP:P05187:OID21383:v1:Oncology	ALPP	GCST90200394	inosine	-0.0140354	0.0322524	0.663435	PPP	P05187	Chen et al.	HMDB0000195	ENSG00000163283	FALSE
MR-link-2	ALPP:P05187:OID21383:v1:Oncology	ALPP	GCST90200395	inosine 5'-monophosphate (imp)	-0.0410547	0.028102	0.144038	PPP	P05187	Chen et al.	HMDB0000175	ENSG00000163283	FALSE
MR-link-2	ALPP:P05187:OID21383:v1:Oncology	ALPP	GCST90200396	phenylalanine	0.00998405	0.0210676	0.635568	PPP	P05187	Chen et al.	HMDB0000159	ENSG00000163283	FALSE
MR-link-2	ALPP:P05187:OID21383:v1:Oncology	ALPP	GCST90200397	palmitate (16:0)	-0.0081336	0.0211549	0.700624	PPP	P05187	Chen et al.	HMDB0000220	ENSG00000163283	FALSE
MR-link-2	ALPP:P05187:OID21383:v1:Oncology	ALPP	GCST90200400	nicotinamide	0.021563	0.0213069	0.311529	PPP	P05187	Chen et al.	HMDB0001406	ENSG00000163283	FALSE
MR-link-2	ALPP:P05187:OID21383:v1:Oncology	ALPP	GCST90200403	citrulline	-0.0397829	0.0213473	0.0623777	PPP	P05187	Chen et al.	HMDB0000904	ENSG00000163283	FALSE
MR-link-2	ALPP:P05187:OID21383:v1:Oncology	ALPP	GCST90200404	ornithine	-0.000494378	0.0228481	0.982737	PPP	P05187	Chen et al.	HMDB0000214	ENSG00000163283	FALSE
MR-link-2	ALPP:P05187:OID21383:v1:Oncology	ALPP	GCST90200405	retinol (vitamin a)	0.0352042	0.0211843	0.0965521	PPP	P05187	Chen et al.	HMDB0000305	ENSG00000163283	FALSE
MR-link-2	ALPP:P05187:OID21383:v1:Oncology	ALPP	GCST90200406	1-methylnicotinamide	0.00718722	0.0212415	0.735093	PPP	P05187	Chen et al.	HMDB0000699	ENSG00000163283	FALSE
MR-link-2	ALPP:P05187:OID21383:v1:Oncology	ALPP	GCST90200407	uridine	-0.0244812	0.0210559	0.244961	PPP	P05187	Chen et al.	HMDB0000296	ENSG00000163283	FALSE
MR-link-2	ALPP:P05187:OID21383:v1:Oncology	ALPP	GCST90200415	serine	0.0301966	0.0211305	0.15299	PPP	P05187	Chen et al.	HMDB0000187	ENSG00000163283	FALSE
MR-link-2	ALPP:P05187:OID21383:v1:Oncology	ALPP	GCST90200417	urea	-0.013921	0.0211991	0.511389	PPP	P05187	Chen et al.	HMDB0000294	ENSG00000163283	FALSE
MR-link-2	ALPP:P05187:OID21383:v1:Oncology	ALPP	GCST90200418	pyridoxal	-0.00875952	0.0215217	0.684002	PPP	P05187	Chen et al.	HMDB0001545	ENSG00000163283	FALSE
MR-link-2	ALPP:P05187:OID21383:v1:Oncology	ALPP	GCST90200422	serotonin	0.0116761	0.0221207	0.597614	PPP	P05187	Chen et al.	HMDB0000259	ENSG00000163283	FALSE
MR-link-2	ALPP:P05187:OID21383:v1:Oncology	ALPP	GCST90200423	spermidine	-0.00893004	0.0222432	0.688072	PPP	P05187	Chen et al.	HMDB0001257	ENSG00000163283	FALSE
MR-link-2	ALPP:P05187:OID21383:v1:Oncology	ALPP	GCST90200429	cytidine	-0.0401204	0.0220572	0.0689234	PPP	P05187	Chen et al.	HMDB0000089	ENSG00000163283	FALSE
MR-link-2	ALPP:P05187:OID21383:v1:Oncology	ALPP	GCST90200430	pyruvate	0.0178825	0.0225544	0.427859	PPP	P05187	Chen et al.	HMDB0000243	ENSG00000163283	FALSE
MR-link-2	ALPP:P05187:OID21383:v1:Oncology	ALPP	GCST90200431	alanine	0.0108721	0.0243676	0.655475	PPP	P05187	Chen et al.	HMDB0000161	ENSG00000163283	FALSE
MR-link-2	ALPP:P05187:OID21383:v1:Oncology	ALPP	GCST90200437	fructose	-0.0178034	0.022711	0.433092	PPP	P05187	Chen et al.	HMDB0000660	ENSG00000163283	FALSE
MR-link-2	ALPP:P05187:OID21383:v1:Oncology	ALPP	GCST90200438	alpha-ketobutyrate	-0.036066	0.0224884	0.108767	PPP	P05187	Chen et al.	HMDB0000005	ENSG00000163283	FALSE
MR-link-2	ALPP:P05187:OID21383:v1:Oncology	ALPP	GCST90200439	cysteine	0.00974756	0.0211779	0.645321	PPP	P05187	Chen et al.	HMDB0000574	ENSG00000163283	FALSE
MR-link-2	ALPP:P05187:OID21383:v1:Oncology	ALPP	GCST90200441	tryptophan	0.00827402	0.0211953	0.696262	PPP	P05187	Chen et al.	HMDB0000929	ENSG00000163283	FALSE
MR-link-2	ALPP:P05187:OID21383:v1:Oncology	ALPP	GCST90200447	maltose	-0.0138091	0.0241524	0.567492	PPP	P05187	Chen et al.	HMDB0000163	ENSG00000163283	FALSE
MR-link-2	ALPP:P05187:OID21383:v1:Oncology	ALPP	GCST90200455	alpha-ketoglutarate	-0.0208572	0.0214988	0.33197	PPP	P05187	Chen et al.	HMDB0000208	ENSG00000163283	FALSE
MR-link-2	ALPP:P05187:OID21383:v1:Oncology	ALPP	GCST90200684	n-acetyl-aspartyl-glutamate (naag)	0.0136561	0.0218111	0.531243	PPP	P05187	Chen et al.	HMDB0001067	ENSG00000163283	FALSE
MR-link-2	ALPP:P05187:OID21383:v1:Oncology	ALPP	GCST90200687	bilirubin (e,z or z,e)*	0.0414363	0.0264913	0.117783	PPP	P05187	Chen et al.	HMDB0000488	ENSG00000163283	FALSE
MR-link-2	ALPP:P05187:OID21383:v1:Oncology	ALPP	GCST90200691	n-delta-acetylornithine	0.00636649	0.0211306	0.763191	PPP	P05187	Chen et al.	HMDB0003357	ENSG00000163283	FALSE
MR-link-2	ALPP:P05187:OID21383:v1:Oncology	ALPP	GCST90200704	bilirubin (z,z)	0.0548131	0.0254492	0.0312543	PPP	P05187	Chen et al.	HMDB0000054	ENSG00000163283	FALSE
MR-link-2	ALPP:P05187:OID21383:v1:Oncology	ALPP	GCST90200706	biliverdin	0.00775341	0.0245403	0.752044	PPP	P05187	Chen et al.	HMDB0001008	ENSG00000163283	FALSE
MR-link-2	ALPP:P05187:OID21383:v1:Oncology	ALPP	GCST90200707	glycine	0.00149551	0.0215469	0.944666	PPP	P05187	Chen et al.	HMDB0000123	ENSG00000163283	FALSE
MR-link-2	ALPP:P05187:OID21383:v1:Oncology	ALPP	M00054	tryptophan	-0.0130559	0.0305888	0.669511	PPP	P05187	Shin et al.	HMDB0000929	ENSG00000163283	FALSE
MR-link-2	ALPP:P05187:OID21383:v1:Oncology	ALPP	M00555	adenosine	0.0256837	0.0278506	0.356428	PPP	P05187	Shin et al.	HMDB0000050	ENSG00000163283	FALSE
MR-link-2	ALPP:P05187:OID21383:v1:Oncology	ALPP	M00577	fructose	0.0174326	0.0263941	0.508949	PPP	P05187	Shin et al.	HMDB0000660	ENSG00000163283	FALSE
MR-link-2	ALPP:P05187:OID21383:v1:Oncology	ALPP	M00599	pyruvate	0.0109883	0.0272753	0.687047	PPP	P05187	Shin et al.	HMDB0000243	ENSG00000163283	FALSE
MR-link-2	ALPP:P05187:OID21383:v1:Oncology	ALPP	M00606	uridine	-0.0148902	0.0275237	0.588511	PPP	P05187	Shin et al.	HMDB0000296	ENSG00000163283	FALSE
MR-link-2	ALPP:P05187:OID21383:v1:Oncology	ALPP	M01105	linoleate (18:2n6)	0.0171598	0.0265643	0.518298	PPP	P05187	Shin et al.	HMDB0006270,HMDB0000673	ENSG00000163283	FALSE
MR-link-2	ALPP:P05187:OID21383:v1:Oncology	ALPP	M01110	arachidonate (20:4n6)	0.0608443	0.0274015	0.0263867	PPP	P05187	Shin et al.	HMDB0001043	ENSG00000163283	FALSE
MR-link-2	ALPP:P05187:OID21383:v1:Oncology	ALPP	M01123	inosine	0.0258569	0.0478952	0.589291	PPP	P05187	Shin et al.	HMDB0000195	ENSG00000163283	FALSE
MR-link-2	ALPP:P05187:OID21383:v1:Oncology	ALPP	M01302	methionine	0.0383394	0.0297325	0.197232	PPP	P05187	Shin et al.	HMDB0000696	ENSG00000163283	FALSE
MR-link-2	ALPP:P05187:OID21383:v1:Oncology	ALPP	M01336	palmitate (16:0)	0.0296728	0.0278398	0.286496	PPP	P05187	Shin et al.	HMDB0000220	ENSG00000163283	FALSE
MR-link-2	ALPP:P05187:OID21383:v1:Oncology	ALPP	M01358	stearate (18:0)	0.0520865	0.028278	0.065483	PPP	P05187	Shin et al.	HMDB0000827	ENSG00000163283	FALSE
MR-link-2	ALPP:P05187:OID21383:v1:Oncology	ALPP	M01493	ornithine	0.0466465	0.0273932	0.0885968	PPP	P05187	Shin et al.	HMDB0000214	ENSG00000163283	FALSE
MR-link-2	ALPP:P05187:OID21383:v1:Oncology	ALPP	M01508	pantothenate	-0.0467445	0.0293795	0.111596	PPP	P05187	Shin et al.	HMDB0000210	ENSG00000163283	FALSE
MR-link-2	ALPP:P05187:OID21383:v1:Oncology	ALPP	M01638	arginine	0.0192268	0.0269889	0.476219	PPP	P05187	Shin et al.	HMDB0000517	ENSG00000163283	FALSE
MR-link-2	ALPP:P05187:OID21383:v1:Oncology	ALPP	M01640	ascorbate (vitamin c)	0.0495061	0.0499318	0.321454	PPP	P05187	Shin et al.	HMDB0000044	ENSG00000163283	FALSE
MR-link-2	ALPP:P05187:OID21383:v1:Oncology	ALPP	M01670	urea	-0.029803	0.0264705	0.260212	PPP	P05187	Shin et al.	HMDB0000294	ENSG00000163283	FALSE
MR-link-2	ALPP:P05187:OID21383:v1:Oncology	ALPP	M01712	cortisol	0.0125306	0.0263839	0.634833	PPP	P05187	Shin et al.	HMDB0000063	ENSG00000163283	FALSE
MR-link-2	ALPP:P05187:OID21383:v1:Oncology	ALPP	M01827	riboflavin (vitamin b2)	0.0453943	0.0575925	0.430581	PPP	P05187	Shin et al.	HMDB0000244	ENSG00000163283	FALSE
MR-link-2	ALPP:P05187:OID21383:v1:Oncology	ALPP	M02132	citrulline	-0.00439178	0.0293738	0.881148	PPP	P05187	Shin et al.	HMDB0000904	ENSG00000163283	FALSE
MR-link-2	ALPP:P05187:OID21383:v1:Oncology	ALPP	M02137	biliverdin	0.0434832	0.0287118	0.129906	PPP	P05187	Shin et al.	HMDB0001008	ENSG00000163283	FALSE
MR-link-2	ALPP:P05187:OID21383:v1:Oncology	ALPP	M02342	serotonin (5ht)	0.0677238	0.0336951	0.044442	PPP	P05187	Shin et al.	HMDB0000259	ENSG00000163283	FALSE
MR-link-2	ALPP:P05187:OID21383:v1:Oncology	ALPP	M11438	phosphate	0.0527052	0.0263837	0.0457554	PPP	P05187	Shin et al.	HMDB0001429	ENSG00000163283	TRUE
MR-link-2	ALPP:P05187:OID21383:v1:Oncology	ALPP	M15122	glycerol	0.00992559	0.026442	0.707384	PPP	P05187	Shin et al.	HMDB0000131	ENSG00000163283	FALSE
MR-link-2	ALPP:P05187:OID21383:v1:Oncology	ALPP	M15488	acetylphosphate	0.0256837	0.0278506	0.356428	PPP	P05187	Shin et al.	HMDB0001494	ENSG00000163283	FALSE
MR-link-2	ALPP:P05187:OID21383:v1:Oncology	ALPP	M15506	choline	-0.0108824	0.026494	0.681256	PPP	P05187	Shin et al.	HMDB0000097	ENSG00000163283	FALSE
MR-link-2	ALPP:P05187:OID21383:v1:Oncology	ALPP	M15630	n-acetylornithine	-0.0216008	0.0281065	0.44217	PPP	P05187	Shin et al.	HMDB0003357	ENSG00000163283	FALSE
MR-link-2	ALPP:P05187:OID21383:v1:Oncology	ALPP	M15677	3-methylhistidine	-0.0145664	0.030527	0.633244	PPP	P05187	Shin et al.	HMDB0000479	ENSG00000163283	FALSE
MR-link-2	ALPP:P05187:OID21383:v1:Oncology	ALPP	M15990	glycerophosphorylcholine (gpc)	0.0725392	0.0298053	0.0149425	PPP	P05187	Shin et al.	HMDB0000086	ENSG00000163283	FALSE
MR-link-2	ALPP:P05187:OID21383:v1:Oncology	ALPP	M15996	aspartate	0.0160162	0.0265349	0.546118	PPP	P05187	Shin et al.	HMDB0000191	ENSG00000163283	FALSE
MR-link-2	ALPP:P05187:OID21383:v1:Oncology	ALPP	M20489	glucose	0.0597072	0.0266469	0.0250467	PPP	P05187	Shin et al.	HMDB0000122	ENSG00000163283	FALSE
MR-link-2	ALPP:P05187:OID21383:v1:Oncology	ALPP	M21044	2-hydroxybutyrate (ahb)	-0.00636434	0.0264224	0.809656	PPP	P05187	Shin et al.	HMDB0000008	ENSG00000163283	FALSE
MR-link-2	ALPP:P05187:OID21383:v1:Oncology	ALPP	M27718	creatine	-0.00874634	0.0267233	0.743447	PPP	P05187	Shin et al.	HMDB0000064	ENSG00000163283	FALSE
MR-link-2	ALPP:P05187:OID21383:v1:Oncology	ALPP	M31453	cysteine	0.00976149	0.0265805	0.713438	PPP	P05187	Shin et al.	HMDB0000574	ENSG00000163283	FALSE
MR-link-2	ALPP:P05187:OID21383:v1:Oncology	ALPP	M32198	acetylcarnitine (c2)	0.0162942	0.0286815	0.569963	PPP	P05187	Shin et al.	HMDB0000201	ENSG00000163283	FALSE
MR-link-2	ALPP:P05187:OID21383:v1:Oncology	ALPP	M32315	serine	0.053379	0.0264412	0.04351	PPP	P05187	Shin et al.	HMDB0000187	ENSG00000163283	FALSE
MR-link-2	ALPP:P05187:OID21383:v1:Oncology	ALPP	M32338	glycine	0.0400758	0.0303119	0.18613	PPP	P05187	Shin et al.	HMDB0000123	ENSG00000163283	FALSE
MR-link-2	ALPP:P05187:OID21383:v1:Oncology	ALPP	M32339	alanine	0.00171902	0.026467	0.948214	PPP	P05187	Shin et al.	HMDB0000161	ENSG00000163283	FALSE
MR-link-2	ALPP:P05187:OID21383:v1:Oncology	ALPP	M32425	dehydroepiandrosterone sulfate (dhea-s)	0.0636974	0.0282805	0.0243003	PPP	P05187	Shin et al.	HMDB0001032	ENSG00000163283	FALSE
MR-link-2	ALPP:P05187:OID21383:v1:Oncology	ALPP	M32593	heme	-0.0510381	0.0315026	0.105206	PPP	P05187	Shin et al.	HMDB0003178	ENSG00000163283	FALSE
MR-link-2	ALPP:P05187:OID21383:v1:Oncology	ALPP	M33453	alpha-ketoglutarate	0.0282808	0.0300576	0.346763	PPP	P05187	Shin et al.	HMDB0000208	ENSG00000163283	FALSE
MR-link-2	ALPP:P05187:OID21383:v1:Oncology	ALPP	bioa_001	alanine	-0.00851745	0.00771023	0.269291	PPP	P05187	Lotta et al.	HMDB0000161	ENSG00000163283	FALSE
MR-link-2	ALPP:P05187:OID21383:v1:Oncology	ALPP	bioa_002	arginine	-0.00295439	0.0129564	0.819627	PPP	P05187	Lotta et al.	HMDB0000517	ENSG00000163283	FALSE
MR-link-2	ALPP:P05187:OID21383:v1:Oncology	ALPP	bioa_004	aspartate	0.00248249	0.0129177	0.847602	PPP	P05187	Lotta et al.	HMDB0000191	ENSG00000163283	FALSE
MR-link-2	ALPP:P05187:OID21383:v1:Oncology	ALPP	bioa_005	citrulline	-0.0185141	0.0146484	0.206266	PPP	P05187	Lotta et al.	HMDB0000904	ENSG00000163283	FALSE
MR-link-2	ALPP:P05187:OID21383:v1:Oncology	ALPP	bioa_008	glycine	-0.00636434	0.00846383	0.452084	PPP	P05187	Lotta et al.	HMDB0000123	ENSG00000163283	FALSE
MR-link-2	ALPP:P05187:OID21383:v1:Oncology	ALPP	bioa_013	methionine	0.0159836	0.0128852	0.214805	PPP	P05187	Lotta et al.	HMDB0000696	ENSG00000163283	FALSE
MR-link-2	ALPP:P05187:OID21383:v1:Oncology	ALPP	bioa_014	ornithine	0.00073579	0.0129102	0.954551	PPP	P05187	Lotta et al.	HMDB0000214	ENSG00000163283	FALSE
MR-link-2	ALPP:P05187:OID21383:v1:Oncology	ALPP	bioa_015	phenylethylamine	0.00971293	0.0214025	0.649956	PPP	P05187	Lotta et al.	HMDB0012275	ENSG00000163283	FALSE
MR-link-2	ALPP:P05187:OID21383:v1:Oncology	ALPP	bioa_018	serine	0.0093061	0.0128804	0.469988	PPP	P05187	Lotta et al.	HMDB0000187	ENSG00000163283	FALSE
MR-link-2	ALPP:P05187:OID21383:v1:Oncology	ALPP	bioa_020	tryptophan	-0.0159762	0.012929	0.216575	PPP	P05187	Lotta et al.	HMDB0000929	ENSG00000163283	FALSE
MR-link-2	ALPP:P05187:OID21383:v1:Oncology	ALPP	bioa_023	n-acetylornithine	0.0189896	0.0138963	0.171777	PPP	P05187	Lotta et al.	HMDB0003357	ENSG00000163283	FALSE
MR-link-2	ALPP:P05187:OID21383:v1:Oncology	ALPP	bioa_031	sarcosine	-0.025548	0.0126661	0.0436906	PPP	P05187	Lotta et al.	HMDB0000271	ENSG00000163283	FALSE
MR-link-2	ALPP:P05187:OID21383:v1:Oncology	ALPP	bioa_032	serotonin	0.0141671	0.017114	0.40778	PPP	P05187	Lotta et al.	HMDB0000259	ENSG00000163283	FALSE
MR-link-2	ALPP:P05187:OID21383:v1:Oncology	ALPP	bioa_033	spermidine	0.00247747	0.0171892	0.885398	PPP	P05187	Lotta et al.	HMDB0001257	ENSG00000163283	FALSE
MR-link-2	ALPP:P05187:OID21383:v1:Oncology	ALPP	bior_002	acetylcarnitine (c2)	0.00966658	0.0128687	0.452552	PPP	P05187	Lotta et al.	HMDB0000201	ENSG00000163283	FALSE
MR-link-2	ALPP:P05187:OID21383:v1:Oncology	ALPP	met-d-Acetate	acetate	-0.00223914	0.00596396	0.707329	PPP	P05187	Borges et al.	HMDB0000042	ENSG00000163283	FALSE
MR-link-2	ALPP:P05187:OID21383:v1:Oncology	ALPP	met-d-Acetoacetate	acetoacetate	-0.0034616	0.0056314	0.538755	PPP	P05187	Borges et al.	HMDB0000060	ENSG00000163283	FALSE
MR-link-2	ALPP:P05187:OID21383:v1:Oncology	ALPP	met-d-Ala	alanine	0.00919444	0.00568306	0.105691	PPP	P05187	Borges et al.	HMDB0000161	ENSG00000163283	FALSE
MR-link-2	ALPP:P05187:OID21383:v1:Oncology	ALPP	met-d-Gly	glycine	0.0121638	0.00627628	0.0526157	PPP	P05187	Borges et al.	HMDB0000123	ENSG00000163283	FALSE
MR-link-2	ALPP:P05187:OID21383:v1:Oncology	ALPP	met-d-LA	linoleate (18:2n6)	0.00931845	0.00562939	0.0978593	PPP	P05187	Borges et al.	HMDB0006270,HMDB0000673	ENSG00000163283	FALSE
MR-link-2	ALPP:P05187:OID21383:v1:Oncology	ALPP	met-d-Phe	phenylalanine	0.0118439	0.0058277	0.0421187	PPP	P05187	Borges et al.	HMDB0000159	ENSG00000163283	FALSE
MR-link-2	ALPP:P05187:OID21383:v1:Oncology	ALPP	met-d-Pyruvate	pyruvate	-0.000581662	0.0062178	0.925468	PPP	P05187	Borges et al.	HMDB0000243	ENSG00000163283	FALSE
MR-link-2	AMPD3:Q01432:OID31139:v1:Neurology_II	AMPD3	GCST90199627	n-alpha-acetylornithine	0.0136384	0.0460486	0.767098	PPP	Q01432	Chen et al.	HMDB0003357	ENSG00000133805	FALSE
MR-link-2	AMPD3:Q01432:OID31139:v1:Neurology_II	AMPD3	GCST90199628	3-methylhistidine	-0.0236741	0.0379852	0.533123	PPP	Q01432	Chen et al.	HMDB0000479	ENSG00000133805	FALSE
MR-link-2	AMPD3:Q01432:OID31139:v1:Neurology_II	AMPD3	GCST90199629	glycerophosphorylcholine (gpc)	-0.0710897	0.0384145	0.0642274	PPP	Q01432	Chen et al.	HMDB0000086	ENSG00000133805	FALSE
MR-link-2	AMPD3:Q01432:OID31139:v1:Neurology_II	AMPD3	GCST90199669	acetylcarnitine (c2)	-0.0302849	0.0392719	0.440612	PPP	Q01432	Chen et al.	HMDB0000201	ENSG00000133805	FALSE
MR-link-2	AMPD3:Q01432:OID31139:v1:Neurology_II	AMPD3	GCST90199673	dehydroepiandrosterone sulfate (dhea-s)	0.0100864	0.0393234	0.797565	PPP	Q01432	Chen et al.	HMDB0001032	ENSG00000133805	FALSE
MR-link-2	AMPD3:Q01432:OID31139:v1:Neurology_II	AMPD3	GCST90199691	1-methylhistidine	0.0383264	0.0385772	0.320467	PPP	Q01432	Chen et al.	HMDB0000001	ENSG00000133805	FALSE
MR-link-2	AMPD3:Q01432:OID31139:v1:Neurology_II	AMPD3	GCST90199845	sphinganine-1-phosphate	-0.00669756	0.0385152	0.861949	PPP	Q01432	Chen et al.	HMDB0001383	ENSG00000133805	FALSE
MR-link-2	AMPD3:Q01432:OID31139:v1:Neurology_II	AMPD3	GCST90199896	sulfate*	-0.00745212	0.0387708	0.847578	PPP	Q01432	Chen et al.	HMDB01448	ENSG00000133805	FALSE
MR-link-2	AMPD3:Q01432:OID31139:v1:Neurology_II	AMPD3	GCST90199972	sphingomyelin (d18:1/24:1, d18:2/24:0)*	0.0100151	0.0387704	0.796162	PPP	Q01432	Chen et al.	HMDB0012107	ENSG00000133805	FALSE
MR-link-2	AMPD3:Q01432:OID31139:v1:Neurology_II	AMPD3	GCST90200001	sphingomyelin (d18:1/20:0, d16:1/22:0)*	-0.0114551	0.038718	0.767337	PPP	Q01432	Chen et al.	HMDB0012102	ENSG00000133805	FALSE
MR-link-2	AMPD3:Q01432:OID31139:v1:Neurology_II	AMPD3	GCST90200049	myristoyl dihydrosphingomyelin (d18:0/14:0)*	0.0397982	0.0391795	0.309729	PPP	Q01432	Chen et al.	HMDB0012085	ENSG00000133805	FALSE
MR-link-2	AMPD3:Q01432:OID31139:v1:Neurology_II	AMPD3	GCST90200056	sphingomyelin (d18:0/18:0, d19:0/17:0)*	0.020519	0.0380552	0.589755	PPP	Q01432	Chen et al.	HMDB0012087	ENSG00000133805	FALSE
MR-link-2	AMPD3:Q01432:OID31139:v1:Neurology_II	AMPD3	GCST90200279	pantothenate	-0.0734725	0.0380303	0.0533658	PPP	Q01432	Chen et al.	HMDB0000210	ENSG00000133805	FALSE
MR-link-2	AMPD3:Q01432:OID31139:v1:Neurology_II	AMPD3	GCST90200283	3-ureidopropionate	0.0936197	0.040519	0.0208597	PPP	Q01432	Chen et al.	HMDB0000026	ENSG00000133805	FALSE
MR-link-2	AMPD3:Q01432:OID31139:v1:Neurology_II	AMPD3	GCST90200291	sarcosine	-0.0589394	0.0382838	0.123673	PPP	Q01432	Chen et al.	HMDB0000271	ENSG00000133805	FALSE
MR-link-2	AMPD3:Q01432:OID31139:v1:Neurology_II	AMPD3	GCST90200296	methyl indole-3-acetate	0.0379917	0.0411372	0.355728	PPP	Q01432	Chen et al.	HMDB0029738	ENSG00000133805	FALSE
MR-link-2	AMPD3:Q01432:OID31139:v1:Neurology_II	AMPD3	GCST90200306	butyrate/isobutyrate (4:0)	0.0722313	0.040195	0.0723325	PPP	Q01432	Chen et al.	HMDB0000039	ENSG00000133805	FALSE
MR-link-2	AMPD3:Q01432:OID31139:v1:Neurology_II	AMPD3	GCST90200314	n-acetylneuraminate	0.0404524	0.0383042	0.29093	PPP	Q01432	Chen et al.	HMDB0000230	ENSG00000133805	FALSE
MR-link-2	AMPD3:Q01432:OID31139:v1:Neurology_II	AMPD3	GCST90200318	acetoacetate	-0.056682	0.0417967	0.175056	PPP	Q01432	Chen et al.	HMDB0000060	ENSG00000133805	FALSE
MR-link-2	AMPD3:Q01432:OID31139:v1:Neurology_II	AMPD3	GCST90200319	cys-gly, oxidized	-0.0508337	0.0391154	0.193743	PPP	Q01432	Chen et al.	HMDB0000078	ENSG00000133805	FALSE
MR-link-2	AMPD3:Q01432:OID31139:v1:Neurology_II	AMPD3	GCST90200323	creatine	0.00048279	0.0388851	0.990094	PPP	Q01432	Chen et al.	HMDB0000064	ENSG00000133805	FALSE
MR-link-2	AMPD3:Q01432:OID31139:v1:Neurology_II	AMPD3	GCST90200325	glycerol	-0.0406868	0.0382039	0.28688	PPP	Q01432	Chen et al.	HMDB0000131	ENSG00000133805	FALSE
MR-link-2	AMPD3:Q01432:OID31139:v1:Neurology_II	AMPD3	GCST90200327	choline	0.0698625	0.039318	0.0755915	PPP	Q01432	Chen et al.	HMDB0000097	ENSG00000133805	FALSE
MR-link-2	AMPD3:Q01432:OID31139:v1:Neurology_II	AMPD3	GCST90200335	stearoyl sphingomyelin (d18:1/18:0)	-0.0512374	0.0378181	0.175469	PPP	Q01432	Chen et al.	HMDB0001348	ENSG00000133805	FALSE
MR-link-2	AMPD3:Q01432:OID31139:v1:Neurology_II	AMPD3	GCST90200336	n-palmitoyl-sphingosine (d18:1/16:0)	-0.010618	0.0381787	0.780926	PPP	Q01432	Chen et al.	HMDB0004949	ENSG00000133805	FALSE
MR-link-2	AMPD3:Q01432:OID31139:v1:Neurology_II	AMPD3	GCST90200341	n-stearoyl-sphingosine (d18:1/18:0)*	0.00682555	0.0380567	0.857661	PPP	Q01432	Chen et al.	HMDB0004950	ENSG00000133805	FALSE
MR-link-2	AMPD3:Q01432:OID31139:v1:Neurology_II	AMPD3	GCST90200345	s-adenosylhomocysteine (sah)	0.0606166	0.0445229	0.173365	PPP	Q01432	Chen et al.	HMDB00939	ENSG00000133805	FALSE
MR-link-2	AMPD3:Q01432:OID31139:v1:Neurology_II	AMPD3	GCST90200351	n-acetylputrescine	0.0360137	0.0379945	0.343197	PPP	Q01432	Chen et al.	HMDB0002064	ENSG00000133805	FALSE
MR-link-2	AMPD3:Q01432:OID31139:v1:Neurology_II	AMPD3	GCST90200354	linoleate (18:2n6)	-0.0202205	0.0385484	0.599896	PPP	Q01432	Chen et al.	HMDB0006270,HMDB0000673	ENSG00000133805	FALSE
MR-link-2	AMPD3:Q01432:OID31139:v1:Neurology_II	AMPD3	GCST90200355	adenosine 5'-diphosphate (adp)	0.0355162	0.0508346	0.484763	PPP	Q01432	Chen et al.	HMDB0001341	ENSG00000133805	FALSE
MR-link-2	AMPD3:Q01432:OID31139:v1:Neurology_II	AMPD3	GCST90200356	adenosine 5'-monophosphate (amp)	-0.00901226	0.0384112	0.814499	PPP	Q01432	Chen et al.	HMDB0000045	ENSG00000133805	TRUE
MR-link-2	AMPD3:Q01432:OID31139:v1:Neurology_II	AMPD3	GCST90200358	arachidonate (20:4n6)	-0.0243904	0.0383219	0.524476	PPP	Q01432	Chen et al.	HMDB0001043	ENSG00000133805	FALSE
MR-link-2	AMPD3:Q01432:OID31139:v1:Neurology_II	AMPD3	GCST90200361	beta-alanine	0.0156876	0.0388656	0.686479	PPP	Q01432	Chen et al.	HMDB0000056	ENSG00000133805	FALSE
MR-link-2	AMPD3:Q01432:OID31139:v1:Neurology_II	AMPD3	GCST90200362	succinate	0.00411176	0.0390045	0.916045	PPP	Q01432	Chen et al.	HMDB0000254	ENSG00000133805	FALSE
MR-link-2	AMPD3:Q01432:OID31139:v1:Neurology_II	AMPD3	GCST90200363	choline phosphate	-0.0129295	0.038313	0.735763	PPP	Q01432	Chen et al.	HMDB0001565	ENSG00000133805	FALSE
MR-link-2	AMPD3:Q01432:OID31139:v1:Neurology_II	AMPD3	GCST90200364	cysteinylglycine	-0.0135564	0.0384992	0.724746	PPP	Q01432	Chen et al.	HMDB0000078	ENSG00000133805	FALSE
MR-link-2	AMPD3:Q01432:OID31139:v1:Neurology_II	AMPD3	GCST90200370	aspartate	0.0732848	0.0388206	0.059055	PPP	Q01432	Chen et al.	HMDB0000191	ENSG00000133805	FALSE
MR-link-2	AMPD3:Q01432:OID31139:v1:Neurology_II	AMPD3	GCST90200372	arginine	-0.0610698	0.0381926	0.109822	PPP	Q01432	Chen et al.	HMDB0000517	ENSG00000133805	FALSE
MR-link-2	AMPD3:Q01432:OID31139:v1:Neurology_II	AMPD3	GCST90200374	sphinganine	-0.00702702	0.0405494	0.86242	PPP	Q01432	Chen et al.	HMDB0000269	ENSG00000133805	FALSE
MR-link-2	AMPD3:Q01432:OID31139:v1:Neurology_II	AMPD3	GCST90200376	flavin adenine dinucleotide (fad)	-0.0476726	0.0440134	0.278747	PPP	Q01432	Chen et al.	HMDB0001248	ENSG00000133805	FALSE
MR-link-2	AMPD3:Q01432:OID31139:v1:Neurology_II	AMPD3	GCST90200378	cortisol	0.0298572	0.0379949	0.431973	PPP	Q01432	Chen et al.	HMDB0000063	ENSG00000133805	FALSE
MR-link-2	AMPD3:Q01432:OID31139:v1:Neurology_II	AMPD3	GCST90200383	cystathionine	0.00995878	0.0393597	0.800253	PPP	Q01432	Chen et al.	HMDB0000099	ENSG00000133805	FALSE
MR-link-2	AMPD3:Q01432:OID31139:v1:Neurology_II	AMPD3	GCST90200384	guanidinoacetate	-0.0941498	0.037876	0.0129282	PPP	Q01432	Chen et al.	HMDB0000128	ENSG00000133805	FALSE
MR-link-2	AMPD3:Q01432:OID31139:v1:Neurology_II	AMPD3	GCST90200385	sphingosine	0.028553	0.0392166	0.466562	PPP	Q01432	Chen et al.	HMDB0000252	ENSG00000133805	FALSE
MR-link-2	AMPD3:Q01432:OID31139:v1:Neurology_II	AMPD3	GCST90200390	stearate (18:0)	0.0150622	0.0391622	0.700525	PPP	Q01432	Chen et al.	HMDB0000827	ENSG00000133805	FALSE
MR-link-2	AMPD3:Q01432:OID31139:v1:Neurology_II	AMPD3	GCST90200391	methionine	-0.0552819	0.0384416	0.150412	PPP	Q01432	Chen et al.	HMDB0000696	ENSG00000133805	FALSE
MR-link-2	AMPD3:Q01432:OID31139:v1:Neurology_II	AMPD3	GCST90200393	phosphate	-0.0452972	0.0391114	0.246799	PPP	Q01432	Chen et al.	HMDB0001429	ENSG00000133805	FALSE
MR-link-2	AMPD3:Q01432:OID31139:v1:Neurology_II	AMPD3	GCST90200394	inosine	-0.0440677	0.0491996	0.370417	PPP	Q01432	Chen et al.	HMDB0000195	ENSG00000133805	FALSE
MR-link-2	AMPD3:Q01432:OID31139:v1:Neurology_II	AMPD3	GCST90200395	inosine 5'-monophosphate (imp)	0.0187503	0.0508622	0.712389	PPP	Q01432	Chen et al.	HMDB0000175	ENSG00000133805	TRUE
MR-link-2	AMPD3:Q01432:OID31139:v1:Neurology_II	AMPD3	GCST90200396	phenylalanine	-0.0500902	0.0393488	0.203026	PPP	Q01432	Chen et al.	HMDB0000159	ENSG00000133805	FALSE
MR-link-2	AMPD3:Q01432:OID31139:v1:Neurology_II	AMPD3	GCST90200397	palmitate (16:0)	-0.0168133	0.0393673	0.669315	PPP	Q01432	Chen et al.	HMDB0000220	ENSG00000133805	FALSE
MR-link-2	AMPD3:Q01432:OID31139:v1:Neurology_II	AMPD3	GCST90200400	nicotinamide	-0.00990797	0.0400796	0.804748	PPP	Q01432	Chen et al.	HMDB0001406	ENSG00000133805	FALSE
MR-link-2	AMPD3:Q01432:OID31139:v1:Neurology_II	AMPD3	GCST90200403	citrulline	-0.0531274	0.0387123	0.16995	PPP	Q01432	Chen et al.	HMDB0000904	ENSG00000133805	FALSE
MR-link-2	AMPD3:Q01432:OID31139:v1:Neurology_II	AMPD3	GCST90200404	ornithine	-0.0014589	0.0380494	0.969415	PPP	Q01432	Chen et al.	HMDB0000214	ENSG00000133805	FALSE
MR-link-2	AMPD3:Q01432:OID31139:v1:Neurology_II	AMPD3	GCST90200405	retinol (vitamin a)	0.0973348	0.0382819	0.0110037	PPP	Q01432	Chen et al.	HMDB0000305	ENSG00000133805	FALSE
MR-link-2	AMPD3:Q01432:OID31139:v1:Neurology_II	AMPD3	GCST90200406	1-methylnicotinamide	-0.0605992	0.0409892	0.139296	PPP	Q01432	Chen et al.	HMDB0000699	ENSG00000133805	FALSE
MR-link-2	AMPD3:Q01432:OID31139:v1:Neurology_II	AMPD3	GCST90200407	uridine	0.108605	0.038595	0.00489336	PPP	Q01432	Chen et al.	HMDB0000296	ENSG00000133805	FALSE
MR-link-2	AMPD3:Q01432:OID31139:v1:Neurology_II	AMPD3	GCST90200415	serine	-0.0544805	0.0379141	0.150733	PPP	Q01432	Chen et al.	HMDB0000187	ENSG00000133805	FALSE
MR-link-2	AMPD3:Q01432:OID31139:v1:Neurology_II	AMPD3	GCST90200417	urea	0.0952387	0.0381151	0.0124645	PPP	Q01432	Chen et al.	HMDB0000294	ENSG00000133805	FALSE
MR-link-2	AMPD3:Q01432:OID31139:v1:Neurology_II	AMPD3	GCST90200418	pyridoxal	-0.0728803	0.0382955	0.057027	PPP	Q01432	Chen et al.	HMDB0001545	ENSG00000133805	FALSE
MR-link-2	AMPD3:Q01432:OID31139:v1:Neurology_II	AMPD3	GCST90200422	serotonin	0.0072509	0.0402168	0.856921	PPP	Q01432	Chen et al.	HMDB0000259	ENSG00000133805	FALSE
MR-link-2	AMPD3:Q01432:OID31139:v1:Neurology_II	AMPD3	GCST90200423	spermidine	0.0790097	0.0402966	0.0499133	PPP	Q01432	Chen et al.	HMDB0001257	ENSG00000133805	FALSE
MR-link-2	AMPD3:Q01432:OID31139:v1:Neurology_II	AMPD3	GCST90200429	cytidine	0.00445218	0.0397801	0.910887	PPP	Q01432	Chen et al.	HMDB0000089	ENSG00000133805	FALSE
MR-link-2	AMPD3:Q01432:OID31139:v1:Neurology_II	AMPD3	GCST90200430	pyruvate	-0.0140747	0.039355	0.720616	PPP	Q01432	Chen et al.	HMDB0000243	ENSG00000133805	FALSE
MR-link-2	AMPD3:Q01432:OID31139:v1:Neurology_II	AMPD3	GCST90200431	alanine	-0.0366904	0.0384603	0.340094	PPP	Q01432	Chen et al.	HMDB0000161	ENSG00000133805	FALSE
MR-link-2	AMPD3:Q01432:OID31139:v1:Neurology_II	AMPD3	GCST90200437	fructose	-0.0274836	0.0384558	0.474807	PPP	Q01432	Chen et al.	HMDB0000660	ENSG00000133805	FALSE
MR-link-2	AMPD3:Q01432:OID31139:v1:Neurology_II	AMPD3	GCST90200438	alpha-ketobutyrate	-0.0333883	0.0379522	0.378997	PPP	Q01432	Chen et al.	HMDB0000005	ENSG00000133805	FALSE
MR-link-2	AMPD3:Q01432:OID31139:v1:Neurology_II	AMPD3	GCST90200439	cysteine	-0.0959596	0.0389844	0.0138363	PPP	Q01432	Chen et al.	HMDB0000574	ENSG00000133805	FALSE
MR-link-2	AMPD3:Q01432:OID31139:v1:Neurology_II	AMPD3	GCST90200441	tryptophan	-0.0672076	0.0386208	0.0818249	PPP	Q01432	Chen et al.	HMDB0000929	ENSG00000133805	FALSE
MR-link-2	AMPD3:Q01432:OID31139:v1:Neurology_II	AMPD3	GCST90200447	maltose	0.0382239	0.0435358	0.379951	PPP	Q01432	Chen et al.	HMDB0000163	ENSG00000133805	FALSE
MR-link-2	AMPD3:Q01432:OID31139:v1:Neurology_II	AMPD3	GCST90200455	alpha-ketoglutarate	-0.0711392	0.0384086	0.0640016	PPP	Q01432	Chen et al.	HMDB0000208	ENSG00000133805	FALSE
MR-link-2	AMPD3:Q01432:OID31139:v1:Neurology_II	AMPD3	GCST90200684	n-acetyl-aspartyl-glutamate (naag)	-0.0133732	0.0397518	0.736556	PPP	Q01432	Chen et al.	HMDB0001067	ENSG00000133805	FALSE
MR-link-2	AMPD3:Q01432:OID31139:v1:Neurology_II	AMPD3	GCST90200687	bilirubin (e,z or z,e)*	0.121097	0.0384828	0.00165084	PPP	Q01432	Chen et al.	HMDB0000488	ENSG00000133805	FALSE
MR-link-2	AMPD3:Q01432:OID31139:v1:Neurology_II	AMPD3	GCST90200691	n-delta-acetylornithine	-0.0287074	0.0380597	0.450686	PPP	Q01432	Chen et al.	HMDB0003357	ENSG00000133805	FALSE
MR-link-2	AMPD3:Q01432:OID31139:v1:Neurology_II	AMPD3	GCST90200704	bilirubin (z,z)	0.113759	0.0384436	0.0030851	PPP	Q01432	Chen et al.	HMDB0000054	ENSG00000133805	FALSE
MR-link-2	AMPD3:Q01432:OID31139:v1:Neurology_II	AMPD3	GCST90200706	biliverdin	0.0666219	0.0386391	0.0846704	PPP	Q01432	Chen et al.	HMDB0001008	ENSG00000133805	FALSE
MR-link-2	AMPD3:Q01432:OID31139:v1:Neurology_II	AMPD3	GCST90200707	glycine	-0.112195	0.0379987	0.00315125	PPP	Q01432	Chen et al.	HMDB0000123	ENSG00000133805	FALSE
MR-link-2	AMPD3:Q01432:OID31139:v1:Neurology_II	AMPD3	M00054	tryptophan	-0.147025	0.0693435	0.0339861	PPP	Q01432	Shin et al.	HMDB0000929	ENSG00000133805	FALSE
MR-link-2	AMPD3:Q01432:OID31139:v1:Neurology_II	AMPD3	M00555	adenosine	-0.0962443	0.0648961	0.138061	PPP	Q01432	Shin et al.	HMDB0000050	ENSG00000133805	FALSE
MR-link-2	AMPD3:Q01432:OID31139:v1:Neurology_II	AMPD3	M00577	fructose	-0.0384418	0.0634393	0.54454	PPP	Q01432	Shin et al.	HMDB0000660	ENSG00000133805	FALSE
MR-link-2	AMPD3:Q01432:OID31139:v1:Neurology_II	AMPD3	M00599	pyruvate	0.0220456	0.0659964	0.738348	PPP	Q01432	Shin et al.	HMDB0000243	ENSG00000133805	FALSE
MR-link-2	AMPD3:Q01432:OID31139:v1:Neurology_II	AMPD3	M00606	uridine	-0.0740819	0.0650039	0.254431	PPP	Q01432	Shin et al.	HMDB0000296	ENSG00000133805	FALSE
MR-link-2	AMPD3:Q01432:OID31139:v1:Neurology_II	AMPD3	M01105	linoleate (18:2n6)	0.078227	0.0720198	0.277396	PPP	Q01432	Shin et al.	HMDB0006270,HMDB0000673	ENSG00000133805	FALSE
MR-link-2	AMPD3:Q01432:OID31139:v1:Neurology_II	AMPD3	M01110	arachidonate (20:4n6)	-0.0352324	0.065714	0.591857	PPP	Q01432	Shin et al.	HMDB0001043	ENSG00000133805	FALSE
MR-link-2	AMPD3:Q01432:OID31139:v1:Neurology_II	AMPD3	M01123	inosine	0.1713	0.111639	0.124928	PPP	Q01432	Shin et al.	HMDB0000195	ENSG00000133805	FALSE
MR-link-2	AMPD3:Q01432:OID31139:v1:Neurology_II	AMPD3	M01302	methionine	-0.0755862	0.0649814	0.244749	PPP	Q01432	Shin et al.	HMDB0000696	ENSG00000133805	FALSE
MR-link-2	AMPD3:Q01432:OID31139:v1:Neurology_II	AMPD3	M01336	palmitate (16:0)	0.100949	0.0726327	0.164573	PPP	Q01432	Shin et al.	HMDB0000220	ENSG00000133805	FALSE
MR-link-2	AMPD3:Q01432:OID31139:v1:Neurology_II	AMPD3	M01358	stearate (18:0)	0.0617484	0.0704627	0.380852	PPP	Q01432	Shin et al.	HMDB0000827	ENSG00000133805	FALSE
MR-link-2	AMPD3:Q01432:OID31139:v1:Neurology_II	AMPD3	M01493	ornithine	0.0502009	0.0654581	0.443131	PPP	Q01432	Shin et al.	HMDB0000214	ENSG00000133805	FALSE
MR-link-2	AMPD3:Q01432:OID31139:v1:Neurology_II	AMPD3	M01508	pantothenate	-0.0414333	0.0674766	0.539189	PPP	Q01432	Shin et al.	HMDB0000210	ENSG00000133805	FALSE
MR-link-2	AMPD3:Q01432:OID31139:v1:Neurology_II	AMPD3	M01638	arginine	-0.145761	0.0680577	0.0322159	PPP	Q01432	Shin et al.	HMDB0000517	ENSG00000133805	FALSE
MR-link-2	AMPD3:Q01432:OID31139:v1:Neurology_II	AMPD3	M01640	ascorbate (vitamin c)	0.13798	0.121755	0.257104	PPP	Q01432	Shin et al.	HMDB0000044	ENSG00000133805	FALSE
MR-link-2	AMPD3:Q01432:OID31139:v1:Neurology_II	AMPD3	M01670	urea	0.0179668	0.065431	0.783631	PPP	Q01432	Shin et al.	HMDB0000294	ENSG00000133805	FALSE
MR-link-2	AMPD3:Q01432:OID31139:v1:Neurology_II	AMPD3	M01712	cortisol	-0.0260188	0.0694478	0.707919	PPP	Q01432	Shin et al.	HMDB0000063	ENSG00000133805	FALSE
MR-link-2	AMPD3:Q01432:OID31139:v1:Neurology_II	AMPD3	M01827	riboflavin (vitamin b2)	0.000140351	0.143509	0.99922	PPP	Q01432	Shin et al.	HMDB0000244	ENSG00000133805	FALSE
MR-link-2	AMPD3:Q01432:OID31139:v1:Neurology_II	AMPD3	M02132	citrulline	-0.00889185	0.0670137	0.894441	PPP	Q01432	Shin et al.	HMDB0000904	ENSG00000133805	FALSE
MR-link-2	AMPD3:Q01432:OID31139:v1:Neurology_II	AMPD3	M02137	biliverdin	0.121977	0.0706002	0.0840386	PPP	Q01432	Shin et al.	HMDB0001008	ENSG00000133805	FALSE
MR-link-2	AMPD3:Q01432:OID31139:v1:Neurology_II	AMPD3	M02342	serotonin (5ht)	0.00821399	0.0756347	0.913519	PPP	Q01432	Shin et al.	HMDB0000259	ENSG00000133805	FALSE
MR-link-2	AMPD3:Q01432:OID31139:v1:Neurology_II	AMPD3	M11438	phosphate	-0.0863951	0.0646371	0.181347	PPP	Q01432	Shin et al.	HMDB0001429	ENSG00000133805	FALSE
MR-link-2	AMPD3:Q01432:OID31139:v1:Neurology_II	AMPD3	M15122	glycerol	0.0583604	0.0690469	0.397983	PPP	Q01432	Shin et al.	HMDB0000131	ENSG00000133805	FALSE
MR-link-2	AMPD3:Q01432:OID31139:v1:Neurology_II	AMPD3	M15488	acetylphosphate	-0.0962443	0.0648961	0.138061	PPP	Q01432	Shin et al.	HMDB0001494	ENSG00000133805	FALSE
MR-link-2	AMPD3:Q01432:OID31139:v1:Neurology_II	AMPD3	M15506	choline	0.0320887	0.065355	0.623434	PPP	Q01432	Shin et al.	HMDB0000097	ENSG00000133805	FALSE
MR-link-2	AMPD3:Q01432:OID31139:v1:Neurology_II	AMPD3	M15630	n-acetylornithine	-0.0736504	0.068322	0.281039	PPP	Q01432	Shin et al.	HMDB0003357	ENSG00000133805	FALSE
MR-link-2	AMPD3:Q01432:OID31139:v1:Neurology_II	AMPD3	M15677	3-methylhistidine	0.0697241	0.0770024	0.365211	PPP	Q01432	Shin et al.	HMDB0000479	ENSG00000133805	FALSE
MR-link-2	AMPD3:Q01432:OID31139:v1:Neurology_II	AMPD3	M15990	glycerophosphorylcholine (gpc)	-0.11441	0.0723231	0.113665	PPP	Q01432	Shin et al.	HMDB0000086	ENSG00000133805	FALSE
MR-link-2	AMPD3:Q01432:OID31139:v1:Neurology_II	AMPD3	M15996	aspartate	-0.114514	0.0697811	0.100789	PPP	Q01432	Shin et al.	HMDB0000191	ENSG00000133805	FALSE
MR-link-2	AMPD3:Q01432:OID31139:v1:Neurology_II	AMPD3	M20489	glucose	0.00462263	0.0658678	0.94405	PPP	Q01432	Shin et al.	HMDB0000122	ENSG00000133805	FALSE
MR-link-2	AMPD3:Q01432:OID31139:v1:Neurology_II	AMPD3	M21044	2-hydroxybutyrate (ahb)	-0.0500887	0.0648424	0.439837	PPP	Q01432	Shin et al.	HMDB0000008	ENSG00000133805	FALSE
MR-link-2	AMPD3:Q01432:OID31139:v1:Neurology_II	AMPD3	M27718	creatine	0.0209388	0.0638102	0.742804	PPP	Q01432	Shin et al.	HMDB0000064	ENSG00000133805	FALSE
MR-link-2	AMPD3:Q01432:OID31139:v1:Neurology_II	AMPD3	M31453	cysteine	0.0297481	0.0650775	0.647587	PPP	Q01432	Shin et al.	HMDB0000574	ENSG00000133805	FALSE
MR-link-2	AMPD3:Q01432:OID31139:v1:Neurology_II	AMPD3	M32198	acetylcarnitine (c2)	-0.0212865	0.0641024	0.739836	PPP	Q01432	Shin et al.	HMDB0000201	ENSG00000133805	FALSE
MR-link-2	AMPD3:Q01432:OID31139:v1:Neurology_II	AMPD3	M32315	serine	-0.134606	0.0656815	0.0404249	PPP	Q01432	Shin et al.	HMDB0000187	ENSG00000133805	FALSE
MR-link-2	AMPD3:Q01432:OID31139:v1:Neurology_II	AMPD3	M32338	glycine	-0.0970044	0.0653761	0.137864	PPP	Q01432	Shin et al.	HMDB0000123	ENSG00000133805	FALSE
MR-link-2	AMPD3:Q01432:OID31139:v1:Neurology_II	AMPD3	M32339	alanine	-0.0216861	0.0685465	0.751721	PPP	Q01432	Shin et al.	HMDB0000161	ENSG00000133805	FALSE
MR-link-2	AMPD3:Q01432:OID31139:v1:Neurology_II	AMPD3	M32425	dehydroepiandrosterone sulfate (dhea-s)	-0.0853918	0.0647763	0.187418	PPP	Q01432	Shin et al.	HMDB0001032	ENSG00000133805	FALSE
MR-link-2	AMPD3:Q01432:OID31139:v1:Neurology_II	AMPD3	M32593	heme	0.0107268	0.0746501	0.885742	PPP	Q01432	Shin et al.	HMDB0003178	ENSG00000133805	FALSE
MR-link-2	AMPD3:Q01432:OID31139:v1:Neurology_II	AMPD3	M33453	alpha-ketoglutarate	-0.0272242	0.0843003	0.746738	PPP	Q01432	Shin et al.	HMDB0000208	ENSG00000133805	FALSE
MR-link-2	AMPD3:Q01432:OID31139:v1:Neurology_II	AMPD3	bioa_001	alanine	0.0191459	0.0186341	0.304201	PPP	Q01432	Lotta et al.	HMDB0000161	ENSG00000133805	FALSE
MR-link-2	AMPD3:Q01432:OID31139:v1:Neurology_II	AMPD3	bioa_002	arginine	-0.0530257	0.0321687	0.099278	PPP	Q01432	Lotta et al.	HMDB0000517	ENSG00000133805	FALSE
MR-link-2	AMPD3:Q01432:OID31139:v1:Neurology_II	AMPD3	bioa_004	aspartate	-0.0275859	0.0316792	0.383869	PPP	Q01432	Lotta et al.	HMDB0000191	ENSG00000133805	FALSE
MR-link-2	AMPD3:Q01432:OID31139:v1:Neurology_II	AMPD3	bioa_005	citrulline	0.00162604	0.0312016	0.958438	PPP	Q01432	Lotta et al.	HMDB0000904	ENSG00000133805	FALSE
MR-link-2	AMPD3:Q01432:OID31139:v1:Neurology_II	AMPD3	bioa_008	glycine	0.0215473	0.0194828	0.268742	PPP	Q01432	Lotta et al.	HMDB0000123	ENSG00000133805	FALSE
MR-link-2	AMPD3:Q01432:OID31139:v1:Neurology_II	AMPD3	bioa_013	methionine	0.014588	0.0325971	0.654497	PPP	Q01432	Lotta et al.	HMDB0000696	ENSG00000133805	FALSE
MR-link-2	AMPD3:Q01432:OID31139:v1:Neurology_II	AMPD3	bioa_014	ornithine	0.0295165	0.0314917	0.348615	PPP	Q01432	Lotta et al.	HMDB0000214	ENSG00000133805	FALSE
MR-link-2	AMPD3:Q01432:OID31139:v1:Neurology_II	AMPD3	bioa_015	phenylethylamine	0.0716784	0.0372405	0.0542611	PPP	Q01432	Lotta et al.	HMDB0012275	ENSG00000133805	FALSE
MR-link-2	AMPD3:Q01432:OID31139:v1:Neurology_II	AMPD3	bioa_018	serine	-0.0171181	0.032372	0.596949	PPP	Q01432	Lotta et al.	HMDB0000187	ENSG00000133805	FALSE
MR-link-2	AMPD3:Q01432:OID31139:v1:Neurology_II	AMPD3	bioa_020	tryptophan	-0.0104837	0.0314226	0.738655	PPP	Q01432	Lotta et al.	HMDB0000929	ENSG00000133805	FALSE
MR-link-2	AMPD3:Q01432:OID31139:v1:Neurology_II	AMPD3	bioa_023	n-acetylornithine	-0.0366466	0.031531	0.245137	PPP	Q01432	Lotta et al.	HMDB0003357	ENSG00000133805	FALSE
MR-link-2	AMPD3:Q01432:OID31139:v1:Neurology_II	AMPD3	bioa_031	sarcosine	-0.0235266	0.0226201	0.298304	PPP	Q01432	Lotta et al.	HMDB0000271	ENSG00000133805	FALSE
MR-link-2	AMPD3:Q01432:OID31139:v1:Neurology_II	AMPD3	bioa_032	serotonin	0.0893593	0.0451022	0.047562	PPP	Q01432	Lotta et al.	HMDB0000259	ENSG00000133805	FALSE
MR-link-2	AMPD3:Q01432:OID31139:v1:Neurology_II	AMPD3	bioa_033	spermidine	0.0475096	0.0267621	0.0758554	PPP	Q01432	Lotta et al.	HMDB0001257	ENSG00000133805	FALSE
MR-link-2	AMPD3:Q01432:OID31139:v1:Neurology_II	AMPD3	bior_002	acetylcarnitine (c2)	0.00659098	0.0310592	0.831946	PPP	Q01432	Lotta et al.	HMDB0000201	ENSG00000133805	FALSE
MR-link-2	AMPD3:Q01432:OID31139:v1:Neurology_II	AMPD3	met-d-Acetate	acetate	0.00303681	0.0102506	0.767034	PPP	Q01432	Borges et al.	HMDB0000042	ENSG00000133805	FALSE
MR-link-2	AMPD3:Q01432:OID31139:v1:Neurology_II	AMPD3	met-d-Acetoacetate	acetoacetate	0.0149638	0.0107868	0.165371	PPP	Q01432	Borges et al.	HMDB0000060	ENSG00000133805	FALSE
MR-link-2	AMPD3:Q01432:OID31139:v1:Neurology_II	AMPD3	met-d-Ala	alanine	0.0119626	0.010494	0.254309	PPP	Q01432	Borges et al.	HMDB0000161	ENSG00000133805	FALSE
MR-link-2	AMPD3:Q01432:OID31139:v1:Neurology_II	AMPD3	met-d-Gly	glycine	-0.0150006	0.0102734	0.144252	PPP	Q01432	Borges et al.	HMDB0000123	ENSG00000133805	FALSE
MR-link-2	AMPD3:Q01432:OID31139:v1:Neurology_II	AMPD3	met-d-LA	linoleate (18:2n6)	0.0105631	0.0101661	0.29878	PPP	Q01432	Borges et al.	HMDB0006270,HMDB0000673	ENSG00000133805	FALSE
MR-link-2	AMPD3:Q01432:OID31139:v1:Neurology_II	AMPD3	met-d-Phe	phenylalanine	-0.00302886	0.010362	0.770055	PPP	Q01432	Borges et al.	HMDB0000159	ENSG00000133805	FALSE
MR-link-2	AMPD3:Q01432:OID31139:v1:Neurology_II	AMPD3	met-d-Pyruvate	pyruvate	-0.0238801	0.0101545	0.0186891	PPP	Q01432	Borges et al.	HMDB0000243	ENSG00000133805	FALSE
MR-link-2	AMY1A_AMY1B_AMY1C:P0DUB6_P0DTE7_P0DTE8:OID30707:v1:Inflammation_II	AMY1C	GCST90199627	n-alpha-acetylornithine	0.00509671	0.0250808	0.83897	PPP	P0DUB6_P0DTE7_P0DTE8	Chen et al.	HMDB0003357	ENSG00000187733	FALSE
MR-link-2	AMY1A_AMY1B_AMY1C:P0DUB6_P0DTE7_P0DTE8:OID30707:v1:Inflammation_II	AMY1C	GCST90199628	3-methylhistidine	-0.0288964	0.0208433	0.165636	PPP	P0DUB6_P0DTE7_P0DTE8	Chen et al.	HMDB0000479	ENSG00000187733	FALSE
MR-link-2	AMY1A_AMY1B_AMY1C:P0DUB6_P0DTE7_P0DTE8:OID30707:v1:Inflammation_II	AMY1C	GCST90199629	glycerophosphorylcholine (gpc)	-0.00703511	0.0212613	0.740729	PPP	P0DUB6_P0DTE7_P0DTE8	Chen et al.	HMDB0000086	ENSG00000187733	FALSE
MR-link-2	AMY1A_AMY1B_AMY1C:P0DUB6_P0DTE7_P0DTE8:OID30707:v1:Inflammation_II	AMY1C	GCST90199669	acetylcarnitine (c2)	-0.0105932	0.0207121	0.609036	PPP	P0DUB6_P0DTE7_P0DTE8	Chen et al.	HMDB0000201	ENSG00000187733	FALSE
MR-link-2	AMY1A_AMY1B_AMY1C:P0DUB6_P0DTE7_P0DTE8:OID30707:v1:Inflammation_II	AMY1C	GCST90199673	dehydroepiandrosterone sulfate (dhea-s)	0.00113646	0.0206908	0.956198	PPP	P0DUB6_P0DTE7_P0DTE8	Chen et al.	HMDB0001032	ENSG00000187733	FALSE
MR-link-2	AMY1A_AMY1B_AMY1C:P0DUB6_P0DTE7_P0DTE8:OID30707:v1:Inflammation_II	AMY1C	GCST90199691	1-methylhistidine	-0.0281756	0.0206646	0.172734	PPP	P0DUB6_P0DTE7_P0DTE8	Chen et al.	HMDB0000001	ENSG00000187733	FALSE
MR-link-2	AMY1A_AMY1B_AMY1C:P0DUB6_P0DTE7_P0DTE8:OID30707:v1:Inflammation_II	AMY1C	GCST90199845	sphinganine-1-phosphate	0.0280584	0.0209021	0.179476	PPP	P0DUB6_P0DTE7_P0DTE8	Chen et al.	HMDB0001383	ENSG00000187733	FALSE
MR-link-2	AMY1A_AMY1B_AMY1C:P0DUB6_P0DTE7_P0DTE8:OID30707:v1:Inflammation_II	AMY1C	GCST90199896	sulfate*	0.0284503	0.0224022	0.204094	PPP	P0DUB6_P0DTE7_P0DTE8	Chen et al.	HMDB01448	ENSG00000187733	FALSE
MR-link-2	AMY1A_AMY1B_AMY1C:P0DUB6_P0DTE7_P0DTE8:OID30707:v1:Inflammation_II	AMY1C	GCST90199972	sphingomyelin (d18:1/24:1, d18:2/24:0)*	0.0194895	0.0209598	0.352449	PPP	P0DUB6_P0DTE7_P0DTE8	Chen et al.	HMDB0012107	ENSG00000187733	FALSE
MR-link-2	AMY1A_AMY1B_AMY1C:P0DUB6_P0DTE7_P0DTE8:OID30707:v1:Inflammation_II	AMY1C	GCST90200001	sphingomyelin (d18:1/20:0, d16:1/22:0)*	0.029638	0.0206482	0.151179	PPP	P0DUB6_P0DTE7_P0DTE8	Chen et al.	HMDB0012102	ENSG00000187733	FALSE
MR-link-2	AMY1A_AMY1B_AMY1C:P0DUB6_P0DTE7_P0DTE8:OID30707:v1:Inflammation_II	AMY1C	GCST90200049	myristoyl dihydrosphingomyelin (d18:0/14:0)*	0.00971508	0.0208168	0.64072	PPP	P0DUB6_P0DTE7_P0DTE8	Chen et al.	HMDB0012085	ENSG00000187733	FALSE
MR-link-2	AMY1A_AMY1B_AMY1C:P0DUB6_P0DTE7_P0DTE8:OID30707:v1:Inflammation_II	AMY1C	GCST90200056	sphingomyelin (d18:0/18:0, d19:0/17:0)*	0.00997229	0.0207003	0.629986	PPP	P0DUB6_P0DTE7_P0DTE8	Chen et al.	HMDB0012087	ENSG00000187733	FALSE
MR-link-2	AMY1A_AMY1B_AMY1C:P0DUB6_P0DTE7_P0DTE8:OID30707:v1:Inflammation_II	AMY1C	GCST90200279	pantothenate	0.0051311	0.0208552	0.805656	PPP	P0DUB6_P0DTE7_P0DTE8	Chen et al.	HMDB0000210	ENSG00000187733	FALSE
MR-link-2	AMY1A_AMY1B_AMY1C:P0DUB6_P0DTE7_P0DTE8:OID30707:v1:Inflammation_II	AMY1C	GCST90200283	3-ureidopropionate	0.00678126	0.0216619	0.754243	PPP	P0DUB6_P0DTE7_P0DTE8	Chen et al.	HMDB0000026	ENSG00000187733	FALSE
MR-link-2	AMY1A_AMY1B_AMY1C:P0DUB6_P0DTE7_P0DTE8:OID30707:v1:Inflammation_II	AMY1C	GCST90200291	sarcosine	0.031685	0.0207271	0.126345	PPP	P0DUB6_P0DTE7_P0DTE8	Chen et al.	HMDB0000271	ENSG00000187733	FALSE
MR-link-2	AMY1A_AMY1B_AMY1C:P0DUB6_P0DTE7_P0DTE8:OID30707:v1:Inflammation_II	AMY1C	GCST90200296	methyl indole-3-acetate	0.0479484	0.022475	0.0328911	PPP	P0DUB6_P0DTE7_P0DTE8	Chen et al.	HMDB0029738	ENSG00000187733	FALSE
MR-link-2	AMY1A_AMY1B_AMY1C:P0DUB6_P0DTE7_P0DTE8:OID30707:v1:Inflammation_II	AMY1C	GCST90200306	butyrate/isobutyrate (4:0)	-0.000273425	0.0212903	0.989753	PPP	P0DUB6_P0DTE7_P0DTE8	Chen et al.	HMDB0000039	ENSG00000187733	FALSE
MR-link-2	AMY1A_AMY1B_AMY1C:P0DUB6_P0DTE7_P0DTE8:OID30707:v1:Inflammation_II	AMY1C	GCST90200314	n-acetylneuraminate	0.0308821	0.0211366	0.143996	PPP	P0DUB6_P0DTE7_P0DTE8	Chen et al.	HMDB0000230	ENSG00000187733	FALSE
MR-link-2	AMY1A_AMY1B_AMY1C:P0DUB6_P0DTE7_P0DTE8:OID30707:v1:Inflammation_II	AMY1C	GCST90200318	acetoacetate	0.0136794	0.0229831	0.551714	PPP	P0DUB6_P0DTE7_P0DTE8	Chen et al.	HMDB0000060	ENSG00000187733	FALSE
MR-link-2	AMY1A_AMY1B_AMY1C:P0DUB6_P0DTE7_P0DTE8:OID30707:v1:Inflammation_II	AMY1C	GCST90200319	cys-gly, oxidized	0.0191413	0.0207191	0.355566	PPP	P0DUB6_P0DTE7_P0DTE8	Chen et al.	HMDB0000078	ENSG00000187733	FALSE
MR-link-2	AMY1A_AMY1B_AMY1C:P0DUB6_P0DTE7_P0DTE8:OID30707:v1:Inflammation_II	AMY1C	GCST90200323	creatine	-0.0456614	0.020802	0.0281603	PPP	P0DUB6_P0DTE7_P0DTE8	Chen et al.	HMDB0000064	ENSG00000187733	FALSE
MR-link-2	AMY1A_AMY1B_AMY1C:P0DUB6_P0DTE7_P0DTE8:OID30707:v1:Inflammation_II	AMY1C	GCST90200325	glycerol	0.018061	0.0206791	0.382447	PPP	P0DUB6_P0DTE7_P0DTE8	Chen et al.	HMDB0000131	ENSG00000187733	FALSE
MR-link-2	AMY1A_AMY1B_AMY1C:P0DUB6_P0DTE7_P0DTE8:OID30707:v1:Inflammation_II	AMY1C	GCST90200327	choline	0.0105611	0.0210181	0.615333	PPP	P0DUB6_P0DTE7_P0DTE8	Chen et al.	HMDB0000097	ENSG00000187733	FALSE
MR-link-2	AMY1A_AMY1B_AMY1C:P0DUB6_P0DTE7_P0DTE8:OID30707:v1:Inflammation_II	AMY1C	GCST90200335	stearoyl sphingomyelin (d18:1/18:0)	0.0130685	0.0207364	0.528552	PPP	P0DUB6_P0DTE7_P0DTE8	Chen et al.	HMDB0001348	ENSG00000187733	FALSE
MR-link-2	AMY1A_AMY1B_AMY1C:P0DUB6_P0DTE7_P0DTE8:OID30707:v1:Inflammation_II	AMY1C	GCST90200336	n-palmitoyl-sphingosine (d18:1/16:0)	-0.0224885	0.0207199	0.277762	PPP	P0DUB6_P0DTE7_P0DTE8	Chen et al.	HMDB0004949	ENSG00000187733	FALSE
MR-link-2	AMY1A_AMY1B_AMY1C:P0DUB6_P0DTE7_P0DTE8:OID30707:v1:Inflammation_II	AMY1C	GCST90200341	n-stearoyl-sphingosine (d18:1/18:0)*	0.00505105	0.0212776	0.812356	PPP	P0DUB6_P0DTE7_P0DTE8	Chen et al.	HMDB0004950	ENSG00000187733	FALSE
MR-link-2	AMY1A_AMY1B_AMY1C:P0DUB6_P0DTE7_P0DTE8:OID30707:v1:Inflammation_II	AMY1C	GCST90200345	s-adenosylhomocysteine (sah)	0.0127119	0.0243816	0.602107	PPP	P0DUB6_P0DTE7_P0DTE8	Chen et al.	HMDB00939	ENSG00000187733	FALSE
MR-link-2	AMY1A_AMY1B_AMY1C:P0DUB6_P0DTE7_P0DTE8:OID30707:v1:Inflammation_II	AMY1C	GCST90200351	n-acetylputrescine	0.0271146	0.0207831	0.192013	PPP	P0DUB6_P0DTE7_P0DTE8	Chen et al.	HMDB0002064	ENSG00000187733	FALSE
MR-link-2	AMY1A_AMY1B_AMY1C:P0DUB6_P0DTE7_P0DTE8:OID30707:v1:Inflammation_II	AMY1C	GCST90200354	linoleate (18:2n6)	0.00175308	0.0206887	0.932471	PPP	P0DUB6_P0DTE7_P0DTE8	Chen et al.	HMDB0006270,HMDB0000673	ENSG00000187733	FALSE
MR-link-2	AMY1A_AMY1B_AMY1C:P0DUB6_P0DTE7_P0DTE8:OID30707:v1:Inflammation_II	AMY1C	GCST90200355	adenosine 5'-diphosphate (adp)	0.0169912	0.0277323	0.540084	PPP	P0DUB6_P0DTE7_P0DTE8	Chen et al.	HMDB0001341	ENSG00000187733	FALSE
MR-link-2	AMY1A_AMY1B_AMY1C:P0DUB6_P0DTE7_P0DTE8:OID30707:v1:Inflammation_II	AMY1C	GCST90200356	adenosine 5'-monophosphate (amp)	-0.0140193	0.0205647	0.495419	PPP	P0DUB6_P0DTE7_P0DTE8	Chen et al.	HMDB0000045	ENSG00000187733	FALSE
MR-link-2	AMY1A_AMY1B_AMY1C:P0DUB6_P0DTE7_P0DTE8:OID30707:v1:Inflammation_II	AMY1C	GCST90200358	arachidonate (20:4n6)	-0.0164534	0.0207243	0.427243	PPP	P0DUB6_P0DTE7_P0DTE8	Chen et al.	HMDB0001043	ENSG00000187733	FALSE
MR-link-2	AMY1A_AMY1B_AMY1C:P0DUB6_P0DTE7_P0DTE8:OID30707:v1:Inflammation_II	AMY1C	GCST90200361	beta-alanine	-0.0302342	0.0209396	0.148773	PPP	P0DUB6_P0DTE7_P0DTE8	Chen et al.	HMDB0000056	ENSG00000187733	FALSE
MR-link-2	AMY1A_AMY1B_AMY1C:P0DUB6_P0DTE7_P0DTE8:OID30707:v1:Inflammation_II	AMY1C	GCST90200362	succinate	0.00397131	0.0218289	0.855638	PPP	P0DUB6_P0DTE7_P0DTE8	Chen et al.	HMDB0000254	ENSG00000187733	FALSE
MR-link-2	AMY1A_AMY1B_AMY1C:P0DUB6_P0DTE7_P0DTE8:OID30707:v1:Inflammation_II	AMY1C	GCST90200363	choline phosphate	-0.0449497	0.0210302	0.0325666	PPP	P0DUB6_P0DTE7_P0DTE8	Chen et al.	HMDB0001565	ENSG00000187733	FALSE
MR-link-2	AMY1A_AMY1B_AMY1C:P0DUB6_P0DTE7_P0DTE8:OID30707:v1:Inflammation_II	AMY1C	GCST90200364	cysteinylglycine	0.0221638	0.0210004	0.291243	PPP	P0DUB6_P0DTE7_P0DTE8	Chen et al.	HMDB0000078	ENSG00000187733	FALSE
MR-link-2	AMY1A_AMY1B_AMY1C:P0DUB6_P0DTE7_P0DTE8:OID30707:v1:Inflammation_II	AMY1C	GCST90200370	aspartate	-0.0282874	0.020658	0.170901	PPP	P0DUB6_P0DTE7_P0DTE8	Chen et al.	HMDB0000191	ENSG00000187733	FALSE
MR-link-2	AMY1A_AMY1B_AMY1C:P0DUB6_P0DTE7_P0DTE8:OID30707:v1:Inflammation_II	AMY1C	GCST90200372	arginine	0.00834991	0.0208833	0.689276	PPP	P0DUB6_P0DTE7_P0DTE8	Chen et al.	HMDB0000517	ENSG00000187733	FALSE
MR-link-2	AMY1A_AMY1B_AMY1C:P0DUB6_P0DTE7_P0DTE8:OID30707:v1:Inflammation_II	AMY1C	GCST90200374	sphinganine	0.00692412	0.0218741	0.75159	PPP	P0DUB6_P0DTE7_P0DTE8	Chen et al.	HMDB0000269	ENSG00000187733	FALSE
MR-link-2	AMY1A_AMY1B_AMY1C:P0DUB6_P0DTE7_P0DTE8:OID30707:v1:Inflammation_II	AMY1C	GCST90200376	flavin adenine dinucleotide (fad)	-0.0191571	0.023844	0.421724	PPP	P0DUB6_P0DTE7_P0DTE8	Chen et al.	HMDB0001248	ENSG00000187733	FALSE
MR-link-2	AMY1A_AMY1B_AMY1C:P0DUB6_P0DTE7_P0DTE8:OID30707:v1:Inflammation_II	AMY1C	GCST90200378	cortisol	0.0202855	0.0212961	0.340819	PPP	P0DUB6_P0DTE7_P0DTE8	Chen et al.	HMDB0000063	ENSG00000187733	FALSE
MR-link-2	AMY1A_AMY1B_AMY1C:P0DUB6_P0DTE7_P0DTE8:OID30707:v1:Inflammation_II	AMY1C	GCST90200383	cystathionine	0.0188143	0.0217691	0.387443	PPP	P0DUB6_P0DTE7_P0DTE8	Chen et al.	HMDB0000099	ENSG00000187733	FALSE
MR-link-2	AMY1A_AMY1B_AMY1C:P0DUB6_P0DTE7_P0DTE8:OID30707:v1:Inflammation_II	AMY1C	GCST90200384	guanidinoacetate	-0.0117443	0.0209203	0.574538	PPP	P0DUB6_P0DTE7_P0DTE8	Chen et al.	HMDB0000128	ENSG00000187733	FALSE
MR-link-2	AMY1A_AMY1B_AMY1C:P0DUB6_P0DTE7_P0DTE8:OID30707:v1:Inflammation_II	AMY1C	GCST90200385	sphingosine	-0.0306522	0.0211003	0.14631	PPP	P0DUB6_P0DTE7_P0DTE8	Chen et al.	HMDB0000252	ENSG00000187733	FALSE
MR-link-2	AMY1A_AMY1B_AMY1C:P0DUB6_P0DTE7_P0DTE8:OID30707:v1:Inflammation_II	AMY1C	GCST90200390	stearate (18:0)	-0.000499216	0.0206969	0.980757	PPP	P0DUB6_P0DTE7_P0DTE8	Chen et al.	HMDB0000827	ENSG00000187733	FALSE
MR-link-2	AMY1A_AMY1B_AMY1C:P0DUB6_P0DTE7_P0DTE8:OID30707:v1:Inflammation_II	AMY1C	GCST90200391	methionine	-0.0188628	0.0213625	0.377244	PPP	P0DUB6_P0DTE7_P0DTE8	Chen et al.	HMDB0000696	ENSG00000187733	FALSE
MR-link-2	AMY1A_AMY1B_AMY1C:P0DUB6_P0DTE7_P0DTE8:OID30707:v1:Inflammation_II	AMY1C	GCST90200393	phosphate	-0.0398222	0.0207266	0.0546929	PPP	P0DUB6_P0DTE7_P0DTE8	Chen et al.	HMDB0001429	ENSG00000187733	FALSE
MR-link-2	AMY1A_AMY1B_AMY1C:P0DUB6_P0DTE7_P0DTE8:OID30707:v1:Inflammation_II	AMY1C	GCST90200394	inosine	0.0670177	0.0268557	0.012579	PPP	P0DUB6_P0DTE7_P0DTE8	Chen et al.	HMDB0000195	ENSG00000187733	FALSE
MR-link-2	AMY1A_AMY1B_AMY1C:P0DUB6_P0DTE7_P0DTE8:OID30707:v1:Inflammation_II	AMY1C	GCST90200395	inosine 5'-monophosphate (imp)	-0.0311025	0.027518	0.258366	PPP	P0DUB6_P0DTE7_P0DTE8	Chen et al.	HMDB0000175	ENSG00000187733	FALSE
MR-link-2	AMY1A_AMY1B_AMY1C:P0DUB6_P0DTE7_P0DTE8:OID30707:v1:Inflammation_II	AMY1C	GCST90200396	phenylalanine	-0.0241291	0.0222889	0.279003	PPP	P0DUB6_P0DTE7_P0DTE8	Chen et al.	HMDB0000159	ENSG00000187733	FALSE
MR-link-2	AMY1A_AMY1B_AMY1C:P0DUB6_P0DTE7_P0DTE8:OID30707:v1:Inflammation_II	AMY1C	GCST90200397	palmitate (16:0)	-0.00196019	0.0207589	0.92477	PPP	P0DUB6_P0DTE7_P0DTE8	Chen et al.	HMDB0000220	ENSG00000187733	FALSE
MR-link-2	AMY1A_AMY1B_AMY1C:P0DUB6_P0DTE7_P0DTE8:OID30707:v1:Inflammation_II	AMY1C	GCST90200400	nicotinamide	-0.0530041	0.020829	0.0109361	PPP	P0DUB6_P0DTE7_P0DTE8	Chen et al.	HMDB0001406	ENSG00000187733	FALSE
MR-link-2	AMY1A_AMY1B_AMY1C:P0DUB6_P0DTE7_P0DTE8:OID30707:v1:Inflammation_II	AMY1C	GCST90200403	citrulline	-0.0298232	0.020812	0.151862	PPP	P0DUB6_P0DTE7_P0DTE8	Chen et al.	HMDB0000904	ENSG00000187733	FALSE
MR-link-2	AMY1A_AMY1B_AMY1C:P0DUB6_P0DTE7_P0DTE8:OID30707:v1:Inflammation_II	AMY1C	GCST90200404	ornithine	-0.00433603	0.0217241	0.841797	PPP	P0DUB6_P0DTE7_P0DTE8	Chen et al.	HMDB0000214	ENSG00000187733	FALSE
MR-link-2	AMY1A_AMY1B_AMY1C:P0DUB6_P0DTE7_P0DTE8:OID30707:v1:Inflammation_II	AMY1C	GCST90200405	retinol (vitamin a)	0.0148984	0.0207234	0.472193	PPP	P0DUB6_P0DTE7_P0DTE8	Chen et al.	HMDB0000305	ENSG00000187733	FALSE
MR-link-2	AMY1A_AMY1B_AMY1C:P0DUB6_P0DTE7_P0DTE8:OID30707:v1:Inflammation_II	AMY1C	GCST90200406	1-methylnicotinamide	-0.0491532	0.0213937	0.0215874	PPP	P0DUB6_P0DTE7_P0DTE8	Chen et al.	HMDB0000699	ENSG00000187733	FALSE
MR-link-2	AMY1A_AMY1B_AMY1C:P0DUB6_P0DTE7_P0DTE8:OID30707:v1:Inflammation_II	AMY1C	GCST90200407	uridine	-0.0376179	0.0220593	0.0881369	PPP	P0DUB6_P0DTE7_P0DTE8	Chen et al.	HMDB0000296	ENSG00000187733	FALSE
MR-link-2	AMY1A_AMY1B_AMY1C:P0DUB6_P0DTE7_P0DTE8:OID30707:v1:Inflammation_II	AMY1C	GCST90200415	serine	-0.0478858	0.020766	0.0211121	PPP	P0DUB6_P0DTE7_P0DTE8	Chen et al.	HMDB0000187	ENSG00000187733	FALSE
MR-link-2	AMY1A_AMY1B_AMY1C:P0DUB6_P0DTE7_P0DTE8:OID30707:v1:Inflammation_II	AMY1C	GCST90200417	urea	0.0267854	0.0206583	0.19477	PPP	P0DUB6_P0DTE7_P0DTE8	Chen et al.	HMDB0000294	ENSG00000187733	FALSE
MR-link-2	AMY1A_AMY1B_AMY1C:P0DUB6_P0DTE7_P0DTE8:OID30707:v1:Inflammation_II	AMY1C	GCST90200418	pyridoxal	0.00185761	0.0210046	0.929528	PPP	P0DUB6_P0DTE7_P0DTE8	Chen et al.	HMDB0001545	ENSG00000187733	FALSE
MR-link-2	AMY1A_AMY1B_AMY1C:P0DUB6_P0DTE7_P0DTE8:OID30707:v1:Inflammation_II	AMY1C	GCST90200422	serotonin	-0.0254369	0.021667	0.240396	PPP	P0DUB6_P0DTE7_P0DTE8	Chen et al.	HMDB0000259	ENSG00000187733	FALSE
MR-link-2	AMY1A_AMY1B_AMY1C:P0DUB6_P0DTE7_P0DTE8:OID30707:v1:Inflammation_II	AMY1C	GCST90200423	spermidine	-0.0133754	0.0219233	0.541795	PPP	P0DUB6_P0DTE7_P0DTE8	Chen et al.	HMDB0001257	ENSG00000187733	FALSE
MR-link-2	AMY1A_AMY1B_AMY1C:P0DUB6_P0DTE7_P0DTE8:OID30707:v1:Inflammation_II	AMY1C	GCST90200429	cytidine	0.0546607	0.0215064	0.0110344	PPP	P0DUB6_P0DTE7_P0DTE8	Chen et al.	HMDB0000089	ENSG00000187733	FALSE
MR-link-2	AMY1A_AMY1B_AMY1C:P0DUB6_P0DTE7_P0DTE8:OID30707:v1:Inflammation_II	AMY1C	GCST90200430	pyruvate	0.0511434	0.021262	0.0161551	PPP	P0DUB6_P0DTE7_P0DTE8	Chen et al.	HMDB0000243	ENSG00000187733	FALSE
MR-link-2	AMY1A_AMY1B_AMY1C:P0DUB6_P0DTE7_P0DTE8:OID30707:v1:Inflammation_II	AMY1C	GCST90200431	alanine	0.0473108	0.0207314	0.0224845	PPP	P0DUB6_P0DTE7_P0DTE8	Chen et al.	HMDB0000161	ENSG00000187733	FALSE
MR-link-2	AMY1A_AMY1B_AMY1C:P0DUB6_P0DTE7_P0DTE8:OID30707:v1:Inflammation_II	AMY1C	GCST90200437	fructose	-0.0159289	0.0215866	0.460572	PPP	P0DUB6_P0DTE7_P0DTE8	Chen et al.	HMDB0000660	ENSG00000187733	FALSE
MR-link-2	AMY1A_AMY1B_AMY1C:P0DUB6_P0DTE7_P0DTE8:OID30707:v1:Inflammation_II	AMY1C	GCST90200438	alpha-ketobutyrate	0.0297491	0.0208888	0.154398	PPP	P0DUB6_P0DTE7_P0DTE8	Chen et al.	HMDB0000005	ENSG00000187733	FALSE
MR-link-2	AMY1A_AMY1B_AMY1C:P0DUB6_P0DTE7_P0DTE8:OID30707:v1:Inflammation_II	AMY1C	GCST90200439	cysteine	0.0297795	0.0208271	0.152762	PPP	P0DUB6_P0DTE7_P0DTE8	Chen et al.	HMDB0000574	ENSG00000187733	FALSE
MR-link-2	AMY1A_AMY1B_AMY1C:P0DUB6_P0DTE7_P0DTE8:OID30707:v1:Inflammation_II	AMY1C	GCST90200441	tryptophan	0.0194216	0.0217475	0.371831	PPP	P0DUB6_P0DTE7_P0DTE8	Chen et al.	HMDB0000929	ENSG00000187733	FALSE
MR-link-2	AMY1A_AMY1B_AMY1C:P0DUB6_P0DTE7_P0DTE8:OID30707:v1:Inflammation_II	AMY1C	GCST90200447	maltose	0.168016	0.023855	1.87854e-12	PPP	P0DUB6_P0DTE7_P0DTE8	Chen et al.	HMDB0000163	ENSG00000187733	TRUE
MR-link-2	AMY1A_AMY1B_AMY1C:P0DUB6_P0DTE7_P0DTE8:OID30707:v1:Inflammation_II	AMY1C	GCST90200455	alpha-ketoglutarate	-0.0104211	0.0216189	0.62978	PPP	P0DUB6_P0DTE7_P0DTE8	Chen et al.	HMDB0000208	ENSG00000187733	FALSE
MR-link-2	AMY1A_AMY1B_AMY1C:P0DUB6_P0DTE7_P0DTE8:OID30707:v1:Inflammation_II	AMY1C	GCST90200684	n-acetyl-aspartyl-glutamate (naag)	-0.0141199	0.0218857	0.51882	PPP	P0DUB6_P0DTE7_P0DTE8	Chen et al.	HMDB0001067	ENSG00000187733	FALSE
MR-link-2	AMY1A_AMY1B_AMY1C:P0DUB6_P0DTE7_P0DTE8:OID30707:v1:Inflammation_II	AMY1C	GCST90200687	bilirubin (e,z or z,e)*	0.00575999	0.0212709	0.786551	PPP	P0DUB6_P0DTE7_P0DTE8	Chen et al.	HMDB0000488	ENSG00000187733	FALSE
MR-link-2	AMY1A_AMY1B_AMY1C:P0DUB6_P0DTE7_P0DTE8:OID30707:v1:Inflammation_II	AMY1C	GCST90200691	n-delta-acetylornithine	-0.031801	0.0206349	0.123285	PPP	P0DUB6_P0DTE7_P0DTE8	Chen et al.	HMDB0003357	ENSG00000187733	FALSE
MR-link-2	AMY1A_AMY1B_AMY1C:P0DUB6_P0DTE7_P0DTE8:OID30707:v1:Inflammation_II	AMY1C	GCST90200704	bilirubin (z,z)	-0.0183441	0.0208922	0.379923	PPP	P0DUB6_P0DTE7_P0DTE8	Chen et al.	HMDB0000054	ENSG00000187733	FALSE
MR-link-2	AMY1A_AMY1B_AMY1C:P0DUB6_P0DTE7_P0DTE8:OID30707:v1:Inflammation_II	AMY1C	GCST90200706	biliverdin	-0.0142466	0.020851	0.494444	PPP	P0DUB6_P0DTE7_P0DTE8	Chen et al.	HMDB0001008	ENSG00000187733	FALSE
MR-link-2	AMY1A_AMY1B_AMY1C:P0DUB6_P0DTE7_P0DTE8:OID30707:v1:Inflammation_II	AMY1C	GCST90200707	glycine	-0.0306152	0.0207204	0.139531	PPP	P0DUB6_P0DTE7_P0DTE8	Chen et al.	HMDB0000123	ENSG00000187733	FALSE
MR-link-2	AMY1A_AMY1B_AMY1C:P0DUB6_P0DTE7_P0DTE8:OID30707:v1:Inflammation_II	AMY1C	M00054	tryptophan	0.0270624	0.0335432	0.419785	PPP	P0DUB6_P0DTE7_P0DTE8	Shin et al.	HMDB0000929	ENSG00000187733	FALSE
MR-link-2	AMY1A_AMY1B_AMY1C:P0DUB6_P0DTE7_P0DTE8:OID30707:v1:Inflammation_II	AMY1C	M00555	adenosine	-0.0969962	0.0314902	0.00206859	PPP	P0DUB6_P0DTE7_P0DTE8	Shin et al.	HMDB0000050	ENSG00000187733	FALSE
MR-link-2	AMY1A_AMY1B_AMY1C:P0DUB6_P0DTE7_P0DTE8:OID30707:v1:Inflammation_II	AMY1C	M00577	fructose	-0.0218596	0.0306359	0.475519	PPP	P0DUB6_P0DTE7_P0DTE8	Shin et al.	HMDB0000660	ENSG00000187733	FALSE
MR-link-2	AMY1A_AMY1B_AMY1C:P0DUB6_P0DTE7_P0DTE8:OID30707:v1:Inflammation_II	AMY1C	M00599	pyruvate	0.0154537	0.0309893	0.618006	PPP	P0DUB6_P0DTE7_P0DTE8	Shin et al.	HMDB0000243	ENSG00000187733	FALSE
MR-link-2	AMY1A_AMY1B_AMY1C:P0DUB6_P0DTE7_P0DTE8:OID30707:v1:Inflammation_II	AMY1C	M00606	uridine	-0.00301518	0.0307585	0.92191	PPP	P0DUB6_P0DTE7_P0DTE8	Shin et al.	HMDB0000296	ENSG00000187733	FALSE
MR-link-2	AMY1A_AMY1B_AMY1C:P0DUB6_P0DTE7_P0DTE8:OID30707:v1:Inflammation_II	AMY1C	M01105	linoleate (18:2n6)	-0.0264505	0.0316724	0.403645	PPP	P0DUB6_P0DTE7_P0DTE8	Shin et al.	HMDB0006270,HMDB0000673	ENSG00000187733	FALSE
MR-link-2	AMY1A_AMY1B_AMY1C:P0DUB6_P0DTE7_P0DTE8:OID30707:v1:Inflammation_II	AMY1C	M01110	arachidonate (20:4n6)	-0.0279698	0.0314437	0.373724	PPP	P0DUB6_P0DTE7_P0DTE8	Shin et al.	HMDB0001043	ENSG00000187733	FALSE
MR-link-2	AMY1A_AMY1B_AMY1C:P0DUB6_P0DTE7_P0DTE8:OID30707:v1:Inflammation_II	AMY1C	M01123	inosine	-0.0358164	0.0512362	0.484523	PPP	P0DUB6_P0DTE7_P0DTE8	Shin et al.	HMDB0000195	ENSG00000187733	FALSE
MR-link-2	AMY1A_AMY1B_AMY1C:P0DUB6_P0DTE7_P0DTE8:OID30707:v1:Inflammation_II	AMY1C	M01302	methionine	-0.0215339	0.0315639	0.495092	PPP	P0DUB6_P0DTE7_P0DTE8	Shin et al.	HMDB0000696	ENSG00000187733	FALSE
MR-link-2	AMY1A_AMY1B_AMY1C:P0DUB6_P0DTE7_P0DTE8:OID30707:v1:Inflammation_II	AMY1C	M01336	palmitate (16:0)	-0.0317738	0.0317245	0.316559	PPP	P0DUB6_P0DTE7_P0DTE8	Shin et al.	HMDB0000220	ENSG00000187733	FALSE
MR-link-2	AMY1A_AMY1B_AMY1C:P0DUB6_P0DTE7_P0DTE8:OID30707:v1:Inflammation_II	AMY1C	M01358	stearate (18:0)	-0.0148546	0.0321554	0.644108	PPP	P0DUB6_P0DTE7_P0DTE8	Shin et al.	HMDB0000827	ENSG00000187733	FALSE
MR-link-2	AMY1A_AMY1B_AMY1C:P0DUB6_P0DTE7_P0DTE8:OID30707:v1:Inflammation_II	AMY1C	M01493	ornithine	-0.0331786	0.0309518	0.283747	PPP	P0DUB6_P0DTE7_P0DTE8	Shin et al.	HMDB0000214	ENSG00000187733	FALSE
MR-link-2	AMY1A_AMY1B_AMY1C:P0DUB6_P0DTE7_P0DTE8:OID30707:v1:Inflammation_II	AMY1C	M01508	pantothenate	-0.0303043	0.0312492	0.332164	PPP	P0DUB6_P0DTE7_P0DTE8	Shin et al.	HMDB0000210	ENSG00000187733	FALSE
MR-link-2	AMY1A_AMY1B_AMY1C:P0DUB6_P0DTE7_P0DTE8:OID30707:v1:Inflammation_II	AMY1C	M01638	arginine	-0.0263654	0.0325011	0.417242	PPP	P0DUB6_P0DTE7_P0DTE8	Shin et al.	HMDB0000517	ENSG00000187733	FALSE
MR-link-2	AMY1A_AMY1B_AMY1C:P0DUB6_P0DTE7_P0DTE8:OID30707:v1:Inflammation_II	AMY1C	M01640	ascorbate (vitamin c)	0.0371939	0.0579936	0.521299	PPP	P0DUB6_P0DTE7_P0DTE8	Shin et al.	HMDB0000044	ENSG00000187733	FALSE
MR-link-2	AMY1A_AMY1B_AMY1C:P0DUB6_P0DTE7_P0DTE8:OID30707:v1:Inflammation_II	AMY1C	M01670	urea	0.0104532	0.0306327	0.732921	PPP	P0DUB6_P0DTE7_P0DTE8	Shin et al.	HMDB0000294	ENSG00000187733	FALSE
MR-link-2	AMY1A_AMY1B_AMY1C:P0DUB6_P0DTE7_P0DTE8:OID30707:v1:Inflammation_II	AMY1C	M01712	cortisol	0.0441652	0.0306471	0.14956	PPP	P0DUB6_P0DTE7_P0DTE8	Shin et al.	HMDB0000063	ENSG00000187733	FALSE
MR-link-2	AMY1A_AMY1B_AMY1C:P0DUB6_P0DTE7_P0DTE8:OID30707:v1:Inflammation_II	AMY1C	M01827	riboflavin (vitamin b2)	-0.0497091	0.0670261	0.458307	PPP	P0DUB6_P0DTE7_P0DTE8	Shin et al.	HMDB0000244	ENSG00000187733	FALSE
MR-link-2	AMY1A_AMY1B_AMY1C:P0DUB6_P0DTE7_P0DTE8:OID30707:v1:Inflammation_II	AMY1C	M02132	citrulline	-0.0449432	0.030932	0.146232	PPP	P0DUB6_P0DTE7_P0DTE8	Shin et al.	HMDB0000904	ENSG00000187733	FALSE
MR-link-2	AMY1A_AMY1B_AMY1C:P0DUB6_P0DTE7_P0DTE8:OID30707:v1:Inflammation_II	AMY1C	M02137	biliverdin	-0.0189172	0.0337431	0.575053	PPP	P0DUB6_P0DTE7_P0DTE8	Shin et al.	HMDB0001008	ENSG00000187733	FALSE
MR-link-2	AMY1A_AMY1B_AMY1C:P0DUB6_P0DTE7_P0DTE8:OID30707:v1:Inflammation_II	AMY1C	M02342	serotonin (5ht)	-0.0498198	0.0345975	0.149873	PPP	P0DUB6_P0DTE7_P0DTE8	Shin et al.	HMDB0000259	ENSG00000187733	FALSE
MR-link-2	AMY1A_AMY1B_AMY1C:P0DUB6_P0DTE7_P0DTE8:OID30707:v1:Inflammation_II	AMY1C	M11438	phosphate	-0.0217794	0.0305559	0.475987	PPP	P0DUB6_P0DTE7_P0DTE8	Shin et al.	HMDB0001429	ENSG00000187733	FALSE
MR-link-2	AMY1A_AMY1B_AMY1C:P0DUB6_P0DTE7_P0DTE8:OID30707:v1:Inflammation_II	AMY1C	M15122	glycerol	-0.0327663	0.032066	0.306857	PPP	P0DUB6_P0DTE7_P0DTE8	Shin et al.	HMDB0000131	ENSG00000187733	FALSE
MR-link-2	AMY1A_AMY1B_AMY1C:P0DUB6_P0DTE7_P0DTE8:OID30707:v1:Inflammation_II	AMY1C	M15488	acetylphosphate	-0.0969962	0.0314902	0.00206859	PPP	P0DUB6_P0DTE7_P0DTE8	Shin et al.	HMDB0001494	ENSG00000187733	FALSE
MR-link-2	AMY1A_AMY1B_AMY1C:P0DUB6_P0DTE7_P0DTE8:OID30707:v1:Inflammation_II	AMY1C	M15506	choline	0.0466602	0.030767	0.129376	PPP	P0DUB6_P0DTE7_P0DTE8	Shin et al.	HMDB0000097	ENSG00000187733	FALSE
MR-link-2	AMY1A_AMY1B_AMY1C:P0DUB6_P0DTE7_P0DTE8:OID30707:v1:Inflammation_II	AMY1C	M15630	n-acetylornithine	-0.0128256	0.0311366	0.680402	PPP	P0DUB6_P0DTE7_P0DTE8	Shin et al.	HMDB0003357	ENSG00000187733	FALSE
MR-link-2	AMY1A_AMY1B_AMY1C:P0DUB6_P0DTE7_P0DTE8:OID30707:v1:Inflammation_II	AMY1C	M15677	3-methylhistidine	-0.0215205	0.035593	0.545426	PPP	P0DUB6_P0DTE7_P0DTE8	Shin et al.	HMDB0000479	ENSG00000187733	FALSE
MR-link-2	AMY1A_AMY1B_AMY1C:P0DUB6_P0DTE7_P0DTE8:OID30707:v1:Inflammation_II	AMY1C	M15990	glycerophosphorylcholine (gpc)	-0.0116709	0.0320612	0.715843	PPP	P0DUB6_P0DTE7_P0DTE8	Shin et al.	HMDB0000086	ENSG00000187733	FALSE
MR-link-2	AMY1A_AMY1B_AMY1C:P0DUB6_P0DTE7_P0DTE8:OID30707:v1:Inflammation_II	AMY1C	M15996	aspartate	0.0187113	0.0306434	0.541455	PPP	P0DUB6_P0DTE7_P0DTE8	Shin et al.	HMDB0000191	ENSG00000187733	FALSE
MR-link-2	AMY1A_AMY1B_AMY1C:P0DUB6_P0DTE7_P0DTE8:OID30707:v1:Inflammation_II	AMY1C	M20489	glucose	0.0206681	0.0310975	0.506293	PPP	P0DUB6_P0DTE7_P0DTE8	Shin et al.	HMDB0000122	ENSG00000187733	FALSE
MR-link-2	AMY1A_AMY1B_AMY1C:P0DUB6_P0DTE7_P0DTE8:OID30707:v1:Inflammation_II	AMY1C	M21044	2-hydroxybutyrate (ahb)	-0.0320716	0.031273	0.30511	PPP	P0DUB6_P0DTE7_P0DTE8	Shin et al.	HMDB0000008	ENSG00000187733	FALSE
MR-link-2	AMY1A_AMY1B_AMY1C:P0DUB6_P0DTE7_P0DTE8:OID30707:v1:Inflammation_II	AMY1C	M27718	creatine	-0.00634403	0.0305923	0.835718	PPP	P0DUB6_P0DTE7_P0DTE8	Shin et al.	HMDB0000064	ENSG00000187733	FALSE
MR-link-2	AMY1A_AMY1B_AMY1C:P0DUB6_P0DTE7_P0DTE8:OID30707:v1:Inflammation_II	AMY1C	M31453	cysteine	0.0271037	0.0310811	0.383192	PPP	P0DUB6_P0DTE7_P0DTE8	Shin et al.	HMDB0000574	ENSG00000187733	FALSE
MR-link-2	AMY1A_AMY1B_AMY1C:P0DUB6_P0DTE7_P0DTE8:OID30707:v1:Inflammation_II	AMY1C	M32198	acetylcarnitine (c2)	-0.0308798	0.0306694	0.314002	PPP	P0DUB6_P0DTE7_P0DTE8	Shin et al.	HMDB0000201	ENSG00000187733	FALSE
MR-link-2	AMY1A_AMY1B_AMY1C:P0DUB6_P0DTE7_P0DTE8:OID30707:v1:Inflammation_II	AMY1C	M32315	serine	0.0172961	0.0307469	0.573754	PPP	P0DUB6_P0DTE7_P0DTE8	Shin et al.	HMDB0000187	ENSG00000187733	FALSE
MR-link-2	AMY1A_AMY1B_AMY1C:P0DUB6_P0DTE7_P0DTE8:OID30707:v1:Inflammation_II	AMY1C	M32338	glycine	-0.0241062	0.0320683	0.452223	PPP	P0DUB6_P0DTE7_P0DTE8	Shin et al.	HMDB0000123	ENSG00000187733	FALSE
MR-link-2	AMY1A_AMY1B_AMY1C:P0DUB6_P0DTE7_P0DTE8:OID30707:v1:Inflammation_II	AMY1C	M32339	alanine	-0.0193549	0.0307895	0.529598	PPP	P0DUB6_P0DTE7_P0DTE8	Shin et al.	HMDB0000161	ENSG00000187733	FALSE
MR-link-2	AMY1A_AMY1B_AMY1C:P0DUB6_P0DTE7_P0DTE8:OID30707:v1:Inflammation_II	AMY1C	M32425	dehydroepiandrosterone sulfate (dhea-s)	-0.0212891	0.0319756	0.505544	PPP	P0DUB6_P0DTE7_P0DTE8	Shin et al.	HMDB0001032	ENSG00000187733	FALSE
MR-link-2	AMY1A_AMY1B_AMY1C:P0DUB6_P0DTE7_P0DTE8:OID30707:v1:Inflammation_II	AMY1C	M32593	heme	-0.00164828	0.0371748	0.964635	PPP	P0DUB6_P0DTE7_P0DTE8	Shin et al.	HMDB0003178	ENSG00000187733	FALSE
MR-link-2	AMY1A_AMY1B_AMY1C:P0DUB6_P0DTE7_P0DTE8:OID30707:v1:Inflammation_II	AMY1C	M33453	alpha-ketoglutarate	-0.0463738	0.0388302	0.232373	PPP	P0DUB6_P0DTE7_P0DTE8	Shin et al.	HMDB0000208	ENSG00000187733	FALSE
MR-link-2	AMY1A_AMY1B_AMY1C:P0DUB6_P0DTE7_P0DTE8:OID30707:v1:Inflammation_II	AMY1C	bioa_001	alanine	0.00572243	0.00919143	0.533558	PPP	P0DUB6_P0DTE7_P0DTE8	Lotta et al.	HMDB0000161	ENSG00000187733	FALSE
MR-link-2	AMY1A_AMY1B_AMY1C:P0DUB6_P0DTE7_P0DTE8:OID30707:v1:Inflammation_II	AMY1C	bioa_002	arginine	-0.0213817	0.014964	0.153041	PPP	P0DUB6_P0DTE7_P0DTE8	Lotta et al.	HMDB0000517	ENSG00000187733	FALSE
MR-link-2	AMY1A_AMY1B_AMY1C:P0DUB6_P0DTE7_P0DTE8:OID30707:v1:Inflammation_II	AMY1C	bioa_004	aspartate	0.0119928	0.0159693	0.452661	PPP	P0DUB6_P0DTE7_P0DTE8	Lotta et al.	HMDB0000191	ENSG00000187733	FALSE
MR-link-2	AMY1A_AMY1B_AMY1C:P0DUB6_P0DTE7_P0DTE8:OID30707:v1:Inflammation_II	AMY1C	bioa_005	citrulline	-0.0166936	0.0149239	0.263318	PPP	P0DUB6_P0DTE7_P0DTE8	Lotta et al.	HMDB0000904	ENSG00000187733	FALSE
MR-link-2	AMY1A_AMY1B_AMY1C:P0DUB6_P0DTE7_P0DTE8:OID30707:v1:Inflammation_II	AMY1C	bioa_008	glycine	-0.00777753	0.00962934	0.419269	PPP	P0DUB6_P0DTE7_P0DTE8	Lotta et al.	HMDB0000123	ENSG00000187733	FALSE
MR-link-2	AMY1A_AMY1B_AMY1C:P0DUB6_P0DTE7_P0DTE8:OID30707:v1:Inflammation_II	AMY1C	bioa_013	methionine	-0.0216325	0.0154955	0.162698	PPP	P0DUB6_P0DTE7_P0DTE8	Lotta et al.	HMDB0000696	ENSG00000187733	FALSE
MR-link-2	AMY1A_AMY1B_AMY1C:P0DUB6_P0DTE7_P0DTE8:OID30707:v1:Inflammation_II	AMY1C	bioa_014	ornithine	-0.0183729	0.0149099	0.21785	PPP	P0DUB6_P0DTE7_P0DTE8	Lotta et al.	HMDB0000214	ENSG00000187733	FALSE
MR-link-2	AMY1A_AMY1B_AMY1C:P0DUB6_P0DTE7_P0DTE8:OID30707:v1:Inflammation_II	AMY1C	bioa_015	phenylethylamine	0.0371509	0.0203863	0.0684019	PPP	P0DUB6_P0DTE7_P0DTE8	Lotta et al.	HMDB0012275	ENSG00000187733	FALSE
MR-link-2	AMY1A_AMY1B_AMY1C:P0DUB6_P0DTE7_P0DTE8:OID30707:v1:Inflammation_II	AMY1C	bioa_018	serine	-0.0283492	0.0149022	0.0571264	PPP	P0DUB6_P0DTE7_P0DTE8	Lotta et al.	HMDB0000187	ENSG00000187733	FALSE
MR-link-2	AMY1A_AMY1B_AMY1C:P0DUB6_P0DTE7_P0DTE8:OID30707:v1:Inflammation_II	AMY1C	bioa_020	tryptophan	-0.00586211	0.0149149	0.694292	PPP	P0DUB6_P0DTE7_P0DTE8	Lotta et al.	HMDB0000929	ENSG00000187733	FALSE
MR-link-2	AMY1A_AMY1B_AMY1C:P0DUB6_P0DTE7_P0DTE8:OID30707:v1:Inflammation_II	AMY1C	bioa_023	n-acetylornithine	-0.0164625	0.0149902	0.272109	PPP	P0DUB6_P0DTE7_P0DTE8	Lotta et al.	HMDB0003357	ENSG00000187733	FALSE
MR-link-2	AMY1A_AMY1B_AMY1C:P0DUB6_P0DTE7_P0DTE8:OID30707:v1:Inflammation_II	AMY1C	bioa_031	sarcosine	-0.0057684	0.0124014	0.641831	PPP	P0DUB6_P0DTE7_P0DTE8	Lotta et al.	HMDB0000271	ENSG00000187733	FALSE
MR-link-2	AMY1A_AMY1B_AMY1C:P0DUB6_P0DTE7_P0DTE8:OID30707:v1:Inflammation_II	AMY1C	bioa_032	serotonin	0.00169631	0.0196519	0.931214	PPP	P0DUB6_P0DTE7_P0DTE8	Lotta et al.	HMDB0000259	ENSG00000187733	FALSE
MR-link-2	AMY1A_AMY1B_AMY1C:P0DUB6_P0DTE7_P0DTE8:OID30707:v1:Inflammation_II	AMY1C	bioa_033	spermidine	0.0247409	0.0148618	0.0959652	PPP	P0DUB6_P0DTE7_P0DTE8	Lotta et al.	HMDB0001257	ENSG00000187733	FALSE
MR-link-2	AMY1A_AMY1B_AMY1C:P0DUB6_P0DTE7_P0DTE8:OID30707:v1:Inflammation_II	AMY1C	bior_002	acetylcarnitine (c2)	-0.0199902	0.0149014	0.17976	PPP	P0DUB6_P0DTE7_P0DTE8	Lotta et al.	HMDB0000201	ENSG00000187733	FALSE
MR-link-2	AMY1A_AMY1B_AMY1C:P0DUB6_P0DTE7_P0DTE8:OID30707:v1:Inflammation_II	AMY1C	met-d-Acetate	acetate	0.00950119	0.00549558	0.0838312	PPP	P0DUB6_P0DTE7_P0DTE8	Borges et al.	HMDB0000042	ENSG00000187733	FALSE
MR-link-2	AMY1A_AMY1B_AMY1C:P0DUB6_P0DTE7_P0DTE8:OID30707:v1:Inflammation_II	AMY1C	met-d-Acetoacetate	acetoacetate	-0.0137568	0.00549203	0.0122498	PPP	P0DUB6_P0DTE7_P0DTE8	Borges et al.	HMDB0000060	ENSG00000187733	FALSE
MR-link-2	AMY1A_AMY1B_AMY1C:P0DUB6_P0DTE7_P0DTE8:OID30707:v1:Inflammation_II	AMY1C	met-d-Ala	alanine	0.0213366	0.00554661	0.000119678	PPP	P0DUB6_P0DTE7_P0DTE8	Borges et al.	HMDB0000161	ENSG00000187733	FALSE
MR-link-2	AMY1A_AMY1B_AMY1C:P0DUB6_P0DTE7_P0DTE8:OID30707:v1:Inflammation_II	AMY1C	met-d-Gly	glycine	0.000566144	0.00550529	0.918093	PPP	P0DUB6_P0DTE7_P0DTE8	Borges et al.	HMDB0000123	ENSG00000187733	FALSE
MR-link-2	AMY1A_AMY1B_AMY1C:P0DUB6_P0DTE7_P0DTE8:OID30707:v1:Inflammation_II	AMY1C	met-d-LA	linoleate (18:2n6)	0.00556056	0.00552388	0.314108	PPP	P0DUB6_P0DTE7_P0DTE8	Borges et al.	HMDB0006270,HMDB0000673	ENSG00000187733	FALSE
MR-link-2	AMY1A_AMY1B_AMY1C:P0DUB6_P0DTE7_P0DTE8:OID30707:v1:Inflammation_II	AMY1C	met-d-Phe	phenylalanine	0.00304399	0.00545355	0.576731	PPP	P0DUB6_P0DTE7_P0DTE8	Borges et al.	HMDB0000159	ENSG00000187733	FALSE
MR-link-2	AMY1A_AMY1B_AMY1C:P0DUB6_P0DTE7_P0DTE8:OID30707:v1:Inflammation_II	AMY1C	met-d-Pyruvate	pyruvate	0.00311825	0.0057033	0.584553	PPP	P0DUB6_P0DTE7_P0DTE8	Borges et al.	HMDB0000243	ENSG00000187733	FALSE
MR-link-2	ANPEP:P15144:OID20350:v1:Cardiometabolic	ANPEP	GCST90199627	n-alpha-acetylornithine	-0.0116216	0.0312264	0.709764	PPP	P15144	Chen et al.	HMDB0003357	ENSG00000166825	FALSE
MR-link-2	ANPEP:P15144:OID20350:v1:Cardiometabolic	ANPEP	GCST90199628	3-methylhistidine	-0.000580271	0.0256096	0.981923	PPP	P15144	Chen et al.	HMDB0000479	ENSG00000166825	FALSE
MR-link-2	ANPEP:P15144:OID20350:v1:Cardiometabolic	ANPEP	GCST90199629	glycerophosphorylcholine (gpc)	-0.000234359	0.0257985	0.992752	PPP	P15144	Chen et al.	HMDB0000086	ENSG00000166825	FALSE
MR-link-2	ANPEP:P15144:OID20350:v1:Cardiometabolic	ANPEP	GCST90199669	acetylcarnitine (c2)	0.0319484	0.0257806	0.215256	PPP	P15144	Chen et al.	HMDB0000201	ENSG00000166825	FALSE
MR-link-2	ANPEP:P15144:OID20350:v1:Cardiometabolic	ANPEP	GCST90199673	dehydroepiandrosterone sulfate (dhea-s)	0.0072124	0.0258341	0.780106	PPP	P15144	Chen et al.	HMDB0001032	ENSG00000166825	FALSE
MR-link-2	ANPEP:P15144:OID20350:v1:Cardiometabolic	ANPEP	GCST90199691	1-methylhistidine	0.0125279	0.0256822	0.625686	PPP	P15144	Chen et al.	HMDB0000001	ENSG00000166825	FALSE
MR-link-2	ANPEP:P15144:OID20350:v1:Cardiometabolic	ANPEP	GCST90199845	sphinganine-1-phosphate	0.0120786	0.025781	0.639422	PPP	P15144	Chen et al.	HMDB0001383	ENSG00000166825	FALSE
MR-link-2	ANPEP:P15144:OID20350:v1:Cardiometabolic	ANPEP	GCST90199896	sulfate*	-0.00917157	0.0263525	0.727815	PPP	P15144	Chen et al.	HMDB01448	ENSG00000166825	FALSE
MR-link-2	ANPEP:P15144:OID20350:v1:Cardiometabolic	ANPEP	GCST90199972	sphingomyelin (d18:1/24:1, d18:2/24:0)*	0.0298263	0.0257455	0.246658	PPP	P15144	Chen et al.	HMDB0012107	ENSG00000166825	FALSE
MR-link-2	ANPEP:P15144:OID20350:v1:Cardiometabolic	ANPEP	GCST90200001	sphingomyelin (d18:1/20:0, d16:1/22:0)*	-0.00704254	0.0256224	0.783425	PPP	P15144	Chen et al.	HMDB0012102	ENSG00000166825	FALSE
MR-link-2	ANPEP:P15144:OID20350:v1:Cardiometabolic	ANPEP	GCST90200049	myristoyl dihydrosphingomyelin (d18:0/14:0)*	0.0133688	0.0274225	0.625895	PPP	P15144	Chen et al.	HMDB0012085	ENSG00000166825	FALSE
MR-link-2	ANPEP:P15144:OID20350:v1:Cardiometabolic	ANPEP	GCST90200056	sphingomyelin (d18:0/18:0, d19:0/17:0)*	0.0228682	0.0262748	0.38411	PPP	P15144	Chen et al.	HMDB0012087	ENSG00000166825	FALSE
MR-link-2	ANPEP:P15144:OID20350:v1:Cardiometabolic	ANPEP	GCST90200279	pantothenate	-0.00613567	0.0257231	0.811471	PPP	P15144	Chen et al.	HMDB0000210	ENSG00000166825	FALSE
MR-link-2	ANPEP:P15144:OID20350:v1:Cardiometabolic	ANPEP	GCST90200283	3-ureidopropionate	0.023532	0.0282589	0.404998	PPP	P15144	Chen et al.	HMDB0000026	ENSG00000166825	FALSE
MR-link-2	ANPEP:P15144:OID20350:v1:Cardiometabolic	ANPEP	GCST90200291	sarcosine	-0.00667924	0.0266458	0.802071	PPP	P15144	Chen et al.	HMDB0000271	ENSG00000166825	FALSE
MR-link-2	ANPEP:P15144:OID20350:v1:Cardiometabolic	ANPEP	GCST90200296	methyl indole-3-acetate	-0.00663084	0.0279399	0.812404	PPP	P15144	Chen et al.	HMDB0029738	ENSG00000166825	FALSE
MR-link-2	ANPEP:P15144:OID20350:v1:Cardiometabolic	ANPEP	GCST90200306	butyrate/isobutyrate (4:0)	0.0118188	0.0260366	0.649879	PPP	P15144	Chen et al.	HMDB0000039	ENSG00000166825	FALSE
MR-link-2	ANPEP:P15144:OID20350:v1:Cardiometabolic	ANPEP	GCST90200314	n-acetylneuraminate	0.0108398	0.0294389	0.712714	PPP	P15144	Chen et al.	HMDB0000230	ENSG00000166825	FALSE
MR-link-2	ANPEP:P15144:OID20350:v1:Cardiometabolic	ANPEP	GCST90200318	acetoacetate	0.0589138	0.0282056	0.0367321	PPP	P15144	Chen et al.	HMDB0000060	ENSG00000166825	FALSE
MR-link-2	ANPEP:P15144:OID20350:v1:Cardiometabolic	ANPEP	GCST90200319	cys-gly, oxidized	-0.0793681	0.0256206	0.00194946	PPP	P15144	Chen et al.	HMDB0000078	ENSG00000166825	FALSE
MR-link-2	ANPEP:P15144:OID20350:v1:Cardiometabolic	ANPEP	GCST90200323	creatine	0.0213338	0.0261687	0.414935	PPP	P15144	Chen et al.	HMDB0000064	ENSG00000166825	FALSE
MR-link-2	ANPEP:P15144:OID20350:v1:Cardiometabolic	ANPEP	GCST90200325	glycerol	0.0589932	0.0256179	0.0212896	PPP	P15144	Chen et al.	HMDB0000131	ENSG00000166825	FALSE
MR-link-2	ANPEP:P15144:OID20350:v1:Cardiometabolic	ANPEP	GCST90200327	choline	0.036802	0.0256854	0.151915	PPP	P15144	Chen et al.	HMDB0000097	ENSG00000166825	FALSE
MR-link-2	ANPEP:P15144:OID20350:v1:Cardiometabolic	ANPEP	GCST90200335	stearoyl sphingomyelin (d18:1/18:0)	-0.0123629	0.025562	0.628639	PPP	P15144	Chen et al.	HMDB0001348	ENSG00000166825	FALSE
MR-link-2	ANPEP:P15144:OID20350:v1:Cardiometabolic	ANPEP	GCST90200336	n-palmitoyl-sphingosine (d18:1/16:0)	0.039673	0.0256954	0.122595	PPP	P15144	Chen et al.	HMDB0004949	ENSG00000166825	FALSE
MR-link-2	ANPEP:P15144:OID20350:v1:Cardiometabolic	ANPEP	GCST90200341	n-stearoyl-sphingosine (d18:1/18:0)*	0.00654181	0.0256262	0.798508	PPP	P15144	Chen et al.	HMDB0004950	ENSG00000166825	FALSE
MR-link-2	ANPEP:P15144:OID20350:v1:Cardiometabolic	ANPEP	GCST90200345	s-adenosylhomocysteine (sah)	0.0184881	0.0297899	0.534851	PPP	P15144	Chen et al.	HMDB00939	ENSG00000166825	FALSE
MR-link-2	ANPEP:P15144:OID20350:v1:Cardiometabolic	ANPEP	GCST90200351	n-acetylputrescine	0.0187639	0.028461	0.509713	PPP	P15144	Chen et al.	HMDB0002064	ENSG00000166825	FALSE
MR-link-2	ANPEP:P15144:OID20350:v1:Cardiometabolic	ANPEP	GCST90200354	linoleate (18:2n6)	0.0340452	0.0256226	0.183941	PPP	P15144	Chen et al.	HMDB0006270,HMDB0000673	ENSG00000166825	FALSE
MR-link-2	ANPEP:P15144:OID20350:v1:Cardiometabolic	ANPEP	GCST90200355	adenosine 5'-diphosphate (adp)	-0.0480219	0.0379045	0.205185	PPP	P15144	Chen et al.	HMDB0001341	ENSG00000166825	FALSE
MR-link-2	ANPEP:P15144:OID20350:v1:Cardiometabolic	ANPEP	GCST90200356	adenosine 5'-monophosphate (amp)	0.0167678	0.0270412	0.535202	PPP	P15144	Chen et al.	HMDB0000045	ENSG00000166825	FALSE
MR-link-2	ANPEP:P15144:OID20350:v1:Cardiometabolic	ANPEP	GCST90200358	arachidonate (20:4n6)	0.0186833	0.0256609	0.466562	PPP	P15144	Chen et al.	HMDB0001043	ENSG00000166825	FALSE
MR-link-2	ANPEP:P15144:OID20350:v1:Cardiometabolic	ANPEP	GCST90200361	beta-alanine	-0.00250525	0.0259793	0.923177	PPP	P15144	Chen et al.	HMDB0000056	ENSG00000166825	FALSE
MR-link-2	ANPEP:P15144:OID20350:v1:Cardiometabolic	ANPEP	GCST90200362	succinate	0.00466439	0.0263116	0.859293	PPP	P15144	Chen et al.	HMDB0000254	ENSG00000166825	FALSE
MR-link-2	ANPEP:P15144:OID20350:v1:Cardiometabolic	ANPEP	GCST90200363	choline phosphate	-0.0379885	0.0270455	0.160135	PPP	P15144	Chen et al.	HMDB0001565	ENSG00000166825	FALSE
MR-link-2	ANPEP:P15144:OID20350:v1:Cardiometabolic	ANPEP	GCST90200364	cysteinylglycine	-0.0385504	0.025861	0.136046	PPP	P15144	Chen et al.	HMDB0000078	ENSG00000166825	FALSE
MR-link-2	ANPEP:P15144:OID20350:v1:Cardiometabolic	ANPEP	GCST90200370	aspartate	-0.00966173	0.0263784	0.714161	PPP	P15144	Chen et al.	HMDB0000191	ENSG00000166825	FALSE
MR-link-2	ANPEP:P15144:OID20350:v1:Cardiometabolic	ANPEP	GCST90200372	arginine	0.0309305	0.0288679	0.283968	PPP	P15144	Chen et al.	HMDB0000517	ENSG00000166825	FALSE
MR-link-2	ANPEP:P15144:OID20350:v1:Cardiometabolic	ANPEP	GCST90200374	sphinganine	0.0200007	0.0281032	0.476658	PPP	P15144	Chen et al.	HMDB0000269	ENSG00000166825	FALSE
MR-link-2	ANPEP:P15144:OID20350:v1:Cardiometabolic	ANPEP	GCST90200376	flavin adenine dinucleotide (fad)	-0.0269157	0.0303941	0.375856	PPP	P15144	Chen et al.	HMDB0001248	ENSG00000166825	FALSE
MR-link-2	ANPEP:P15144:OID20350:v1:Cardiometabolic	ANPEP	GCST90200378	cortisol	-0.00758575	0.0266006	0.775512	PPP	P15144	Chen et al.	HMDB0000063	ENSG00000166825	FALSE
MR-link-2	ANPEP:P15144:OID20350:v1:Cardiometabolic	ANPEP	GCST90200383	cystathionine	-0.0339547	0.0259739	0.191122	PPP	P15144	Chen et al.	HMDB0000099	ENSG00000166825	FALSE
MR-link-2	ANPEP:P15144:OID20350:v1:Cardiometabolic	ANPEP	GCST90200384	guanidinoacetate	0.0345018	0.025572	0.177272	PPP	P15144	Chen et al.	HMDB0000128	ENSG00000166825	FALSE
MR-link-2	ANPEP:P15144:OID20350:v1:Cardiometabolic	ANPEP	GCST90200385	sphingosine	0.00966857	0.0259953	0.709941	PPP	P15144	Chen et al.	HMDB0000252	ENSG00000166825	FALSE
MR-link-2	ANPEP:P15144:OID20350:v1:Cardiometabolic	ANPEP	GCST90200390	stearate (18:0)	0.0335844	0.0256005	0.189566	PPP	P15144	Chen et al.	HMDB0000827	ENSG00000166825	FALSE
MR-link-2	ANPEP:P15144:OID20350:v1:Cardiometabolic	ANPEP	GCST90200391	methionine	-0.0251905	0.0257543	0.328021	PPP	P15144	Chen et al.	HMDB0000696	ENSG00000166825	FALSE
MR-link-2	ANPEP:P15144:OID20350:v1:Cardiometabolic	ANPEP	GCST90200393	phosphate	0.00133629	0.0257656	0.958638	PPP	P15144	Chen et al.	HMDB0001429	ENSG00000166825	FALSE
MR-link-2	ANPEP:P15144:OID20350:v1:Cardiometabolic	ANPEP	GCST90200394	inosine	0.0822471	0.033004	0.0127013	PPP	P15144	Chen et al.	HMDB0000195	ENSG00000166825	FALSE
MR-link-2	ANPEP:P15144:OID20350:v1:Cardiometabolic	ANPEP	GCST90200395	inosine 5'-monophosphate (imp)	-0.0238402	0.0350987	0.496991	PPP	P15144	Chen et al.	HMDB0000175	ENSG00000166825	FALSE
MR-link-2	ANPEP:P15144:OID20350:v1:Cardiometabolic	ANPEP	GCST90200396	phenylalanine	0.0100871	0.0259626	0.697627	PPP	P15144	Chen et al.	HMDB0000159	ENSG00000166825	FALSE
MR-link-2	ANPEP:P15144:OID20350:v1:Cardiometabolic	ANPEP	GCST90200397	palmitate (16:0)	0.0339406	0.0256355	0.185513	PPP	P15144	Chen et al.	HMDB0000220	ENSG00000166825	FALSE
MR-link-2	ANPEP:P15144:OID20350:v1:Cardiometabolic	ANPEP	GCST90200400	nicotinamide	0.00461179	0.0259762	0.859085	PPP	P15144	Chen et al.	HMDB0001406	ENSG00000166825	FALSE
MR-link-2	ANPEP:P15144:OID20350:v1:Cardiometabolic	ANPEP	GCST90200403	citrulline	0.00423158	0.0258385	0.869912	PPP	P15144	Chen et al.	HMDB0000904	ENSG00000166825	FALSE
MR-link-2	ANPEP:P15144:OID20350:v1:Cardiometabolic	ANPEP	GCST90200404	ornithine	0.00540051	0.0258701	0.83464	PPP	P15144	Chen et al.	HMDB0000214	ENSG00000166825	FALSE
MR-link-2	ANPEP:P15144:OID20350:v1:Cardiometabolic	ANPEP	GCST90200405	retinol (vitamin a)	-0.0353773	0.0286267	0.216527	PPP	P15144	Chen et al.	HMDB0000305	ENSG00000166825	FALSE
MR-link-2	ANPEP:P15144:OID20350:v1:Cardiometabolic	ANPEP	GCST90200406	1-methylnicotinamide	-0.00151039	0.0267898	0.95504	PPP	P15144	Chen et al.	HMDB0000699	ENSG00000166825	FALSE
MR-link-2	ANPEP:P15144:OID20350:v1:Cardiometabolic	ANPEP	GCST90200407	uridine	-0.00495902	0.0275458	0.85713	PPP	P15144	Chen et al.	HMDB0000296	ENSG00000166825	FALSE
MR-link-2	ANPEP:P15144:OID20350:v1:Cardiometabolic	ANPEP	GCST90200415	serine	0.0145607	0.027628	0.598174	PPP	P15144	Chen et al.	HMDB0000187	ENSG00000166825	FALSE
MR-link-2	ANPEP:P15144:OID20350:v1:Cardiometabolic	ANPEP	GCST90200417	urea	0.00722652	0.0255808	0.777562	PPP	P15144	Chen et al.	HMDB0000294	ENSG00000166825	FALSE
MR-link-2	ANPEP:P15144:OID20350:v1:Cardiometabolic	ANPEP	GCST90200418	pyridoxal	0.0298785	0.0259827	0.250168	PPP	P15144	Chen et al.	HMDB0001545	ENSG00000166825	FALSE
MR-link-2	ANPEP:P15144:OID20350:v1:Cardiometabolic	ANPEP	GCST90200422	serotonin	0.0137372	0.028863	0.634114	PPP	P15144	Chen et al.	HMDB0000259	ENSG00000166825	FALSE
MR-link-2	ANPEP:P15144:OID20350:v1:Cardiometabolic	ANPEP	GCST90200423	spermidine	-0.0173858	0.0272581	0.523592	PPP	P15144	Chen et al.	HMDB0001257	ENSG00000166825	FALSE
MR-link-2	ANPEP:P15144:OID20350:v1:Cardiometabolic	ANPEP	GCST90200429	cytidine	0.0132661	0.0276283	0.63111	PPP	P15144	Chen et al.	HMDB0000089	ENSG00000166825	FALSE
MR-link-2	ANPEP:P15144:OID20350:v1:Cardiometabolic	ANPEP	GCST90200430	pyruvate	0.0569069	0.0265459	0.0320558	PPP	P15144	Chen et al.	HMDB0000243	ENSG00000166825	FALSE
MR-link-2	ANPEP:P15144:OID20350:v1:Cardiometabolic	ANPEP	GCST90200431	alanine	-0.00127639	0.0257906	0.960528	PPP	P15144	Chen et al.	HMDB0000161	ENSG00000166825	FALSE
MR-link-2	ANPEP:P15144:OID20350:v1:Cardiometabolic	ANPEP	GCST90200437	fructose	0.035371	0.0258887	0.171854	PPP	P15144	Chen et al.	HMDB0000660	ENSG00000166825	FALSE
MR-link-2	ANPEP:P15144:OID20350:v1:Cardiometabolic	ANPEP	GCST90200438	alpha-ketobutyrate	0.0586562	0.0256687	0.0223056	PPP	P15144	Chen et al.	HMDB0000005	ENSG00000166825	FALSE
MR-link-2	ANPEP:P15144:OID20350:v1:Cardiometabolic	ANPEP	GCST90200439	cysteine	0.00112928	0.0257237	0.964984	PPP	P15144	Chen et al.	HMDB0000574	ENSG00000166825	FALSE
MR-link-2	ANPEP:P15144:OID20350:v1:Cardiometabolic	ANPEP	GCST90200441	tryptophan	-0.0333715	0.02756	0.225946	PPP	P15144	Chen et al.	HMDB0000929	ENSG00000166825	FALSE
MR-link-2	ANPEP:P15144:OID20350:v1:Cardiometabolic	ANPEP	GCST90200447	maltose	0.0806755	0.0322718	0.0124238	PPP	P15144	Chen et al.	HMDB0000163	ENSG00000166825	FALSE
MR-link-2	ANPEP:P15144:OID20350:v1:Cardiometabolic	ANPEP	GCST90200455	alpha-ketoglutarate	0.0591081	0.0270259	0.0287361	PPP	P15144	Chen et al.	HMDB0000208	ENSG00000166825	FALSE
MR-link-2	ANPEP:P15144:OID20350:v1:Cardiometabolic	ANPEP	GCST90200684	n-acetyl-aspartyl-glutamate (naag)	0.0254627	0.0285417	0.372328	PPP	P15144	Chen et al.	HMDB0001067	ENSG00000166825	FALSE
MR-link-2	ANPEP:P15144:OID20350:v1:Cardiometabolic	ANPEP	GCST90200687	bilirubin (e,z or z,e)*	-0.0344007	0.0255727	0.178556	PPP	P15144	Chen et al.	HMDB0000488	ENSG00000166825	FALSE
MR-link-2	ANPEP:P15144:OID20350:v1:Cardiometabolic	ANPEP	GCST90200691	n-delta-acetylornithine	-0.0189296	0.0256662	0.460801	PPP	P15144	Chen et al.	HMDB0003357	ENSG00000166825	FALSE
MR-link-2	ANPEP:P15144:OID20350:v1:Cardiometabolic	ANPEP	GCST90200704	bilirubin (z,z)	-0.0379979	0.025514	0.136409	PPP	P15144	Chen et al.	HMDB0000054	ENSG00000166825	FALSE
MR-link-2	ANPEP:P15144:OID20350:v1:Cardiometabolic	ANPEP	GCST90200706	biliverdin	-0.0226363	0.0256669	0.377815	PPP	P15144	Chen et al.	HMDB0001008	ENSG00000166825	FALSE
MR-link-2	ANPEP:P15144:OID20350:v1:Cardiometabolic	ANPEP	GCST90200707	glycine	0.0231405	0.0281366	0.41083	PPP	P15144	Chen et al.	HMDB0000123	ENSG00000166825	TRUE
MR-link-2	ANPEP:P15144:OID20350:v1:Cardiometabolic	ANPEP	M00054	tryptophan	0.0686216	0.0339862	0.0434767	PPP	P15144	Shin et al.	HMDB0000929	ENSG00000166825	FALSE
MR-link-2	ANPEP:P15144:OID20350:v1:Cardiometabolic	ANPEP	M00555	adenosine	0.0835152	0.0338857	0.013716	PPP	P15144	Shin et al.	HMDB0000050	ENSG00000166825	FALSE
MR-link-2	ANPEP:P15144:OID20350:v1:Cardiometabolic	ANPEP	M00577	fructose	0.0626363	0.0337023	0.063096	PPP	P15144	Shin et al.	HMDB0000660	ENSG00000166825	FALSE
MR-link-2	ANPEP:P15144:OID20350:v1:Cardiometabolic	ANPEP	M00599	pyruvate	-0.00702643	0.0340192	0.836367	PPP	P15144	Shin et al.	HMDB0000243	ENSG00000166825	FALSE
MR-link-2	ANPEP:P15144:OID20350:v1:Cardiometabolic	ANPEP	M00606	uridine	-0.0725579	0.0353983	0.0403881	PPP	P15144	Shin et al.	HMDB0000296	ENSG00000166825	FALSE
MR-link-2	ANPEP:P15144:OID20350:v1:Cardiometabolic	ANPEP	M01105	linoleate (18:2n6)	0.00115645	0.0337171	0.972639	PPP	P15144	Shin et al.	HMDB0006270,HMDB0000673	ENSG00000166825	FALSE
MR-link-2	ANPEP:P15144:OID20350:v1:Cardiometabolic	ANPEP	M01110	arachidonate (20:4n6)	0.0523506	0.0336698	0.119988	PPP	P15144	Shin et al.	HMDB0001043	ENSG00000166825	FALSE
MR-link-2	ANPEP:P15144:OID20350:v1:Cardiometabolic	ANPEP	M01123	inosine	-0.0875685	0.0560668	0.118321	PPP	P15144	Shin et al.	HMDB0000195	ENSG00000166825	FALSE
MR-link-2	ANPEP:P15144:OID20350:v1:Cardiometabolic	ANPEP	M01302	methionine	-0.0400957	0.0338595	0.236343	PPP	P15144	Shin et al.	HMDB0000696	ENSG00000166825	FALSE
MR-link-2	ANPEP:P15144:OID20350:v1:Cardiometabolic	ANPEP	M01336	palmitate (16:0)	-0.0135901	0.0336068	0.68593	PPP	P15144	Shin et al.	HMDB0000220	ENSG00000166825	FALSE
MR-link-2	ANPEP:P15144:OID20350:v1:Cardiometabolic	ANPEP	M01358	stearate (18:0)	0.0240543	0.0336101	0.474185	PPP	P15144	Shin et al.	HMDB0000827	ENSG00000166825	FALSE
MR-link-2	ANPEP:P15144:OID20350:v1:Cardiometabolic	ANPEP	M01493	ornithine	0.00540839	0.035526	0.878999	PPP	P15144	Shin et al.	HMDB0000214	ENSG00000166825	FALSE
MR-link-2	ANPEP:P15144:OID20350:v1:Cardiometabolic	ANPEP	M01508	pantothenate	0.0288809	0.037658	0.443125	PPP	P15144	Shin et al.	HMDB0000210	ENSG00000166825	FALSE
MR-link-2	ANPEP:P15144:OID20350:v1:Cardiometabolic	ANPEP	M01638	arginine	-0.00495859	0.0343456	0.885206	PPP	P15144	Shin et al.	HMDB0000517	ENSG00000166825	FALSE
MR-link-2	ANPEP:P15144:OID20350:v1:Cardiometabolic	ANPEP	M01640	ascorbate (vitamin c)	-0.0796503	0.063401	0.209009	PPP	P15144	Shin et al.	HMDB0000044	ENSG00000166825	FALSE
MR-link-2	ANPEP:P15144:OID20350:v1:Cardiometabolic	ANPEP	M01670	urea	0.0185206	0.0337373	0.58303	PPP	P15144	Shin et al.	HMDB0000294	ENSG00000166825	FALSE
MR-link-2	ANPEP:P15144:OID20350:v1:Cardiometabolic	ANPEP	M01712	cortisol	-0.00803405	0.0337837	0.81203	PPP	P15144	Shin et al.	HMDB0000063	ENSG00000166825	FALSE
MR-link-2	ANPEP:P15144:OID20350:v1:Cardiometabolic	ANPEP	M01827	riboflavin (vitamin b2)	0.0608817	0.0733464	0.406507	PPP	P15144	Shin et al.	HMDB0000244	ENSG00000166825	FALSE
MR-link-2	ANPEP:P15144:OID20350:v1:Cardiometabolic	ANPEP	M02132	citrulline	0.0475623	0.0357106	0.182899	PPP	P15144	Shin et al.	HMDB0000904	ENSG00000166825	FALSE
MR-link-2	ANPEP:P15144:OID20350:v1:Cardiometabolic	ANPEP	M02137	biliverdin	-0.0222153	0.0364818	0.542562	PPP	P15144	Shin et al.	HMDB0001008	ENSG00000166825	FALSE
MR-link-2	ANPEP:P15144:OID20350:v1:Cardiometabolic	ANPEP	M02342	serotonin (5ht)	-0.0629102	0.0378569	0.0965554	PPP	P15144	Shin et al.	HMDB0000259	ENSG00000166825	FALSE
MR-link-2	ANPEP:P15144:OID20350:v1:Cardiometabolic	ANPEP	M11438	phosphate	0.0142444	0.0336345	0.671926	PPP	P15144	Shin et al.	HMDB0001429	ENSG00000166825	FALSE
MR-link-2	ANPEP:P15144:OID20350:v1:Cardiometabolic	ANPEP	M15122	glycerol	0.0171748	0.0337064	0.610373	PPP	P15144	Shin et al.	HMDB0000131	ENSG00000166825	FALSE
MR-link-2	ANPEP:P15144:OID20350:v1:Cardiometabolic	ANPEP	M15488	acetylphosphate	0.0835152	0.0338857	0.013716	PPP	P15144	Shin et al.	HMDB0001494	ENSG00000166825	FALSE
MR-link-2	ANPEP:P15144:OID20350:v1:Cardiometabolic	ANPEP	M15506	choline	0.0109406	0.0337429	0.745761	PPP	P15144	Shin et al.	HMDB0000097	ENSG00000166825	FALSE
MR-link-2	ANPEP:P15144:OID20350:v1:Cardiometabolic	ANPEP	M15630	n-acetylornithine	0.0666308	0.0341943	0.0513443	PPP	P15144	Shin et al.	HMDB0003357	ENSG00000166825	FALSE
MR-link-2	ANPEP:P15144:OID20350:v1:Cardiometabolic	ANPEP	M15677	3-methylhistidine	-0.0314294	0.0389218	0.419378	PPP	P15144	Shin et al.	HMDB0000479	ENSG00000166825	FALSE
MR-link-2	ANPEP:P15144:OID20350:v1:Cardiometabolic	ANPEP	M15990	glycerophosphorylcholine (gpc)	0.0219641	0.0370906	0.553734	PPP	P15144	Shin et al.	HMDB0000086	ENSG00000166825	FALSE
MR-link-2	ANPEP:P15144:OID20350:v1:Cardiometabolic	ANPEP	M15996	aspartate	0.046007	0.0366113	0.208886	PPP	P15144	Shin et al.	HMDB0000191	ENSG00000166825	FALSE
MR-link-2	ANPEP:P15144:OID20350:v1:Cardiometabolic	ANPEP	M20489	glucose	0.0537296	0.0379261	0.156574	PPP	P15144	Shin et al.	HMDB0000122	ENSG00000166825	FALSE
MR-link-2	ANPEP:P15144:OID20350:v1:Cardiometabolic	ANPEP	M21044	2-hydroxybutyrate (ahb)	-0.021271	0.033627	0.527024	PPP	P15144	Shin et al.	HMDB0000008	ENSG00000166825	FALSE
MR-link-2	ANPEP:P15144:OID20350:v1:Cardiometabolic	ANPEP	M27718	creatine	-0.0274543	0.0336434	0.414479	PPP	P15144	Shin et al.	HMDB0000064	ENSG00000166825	FALSE
MR-link-2	ANPEP:P15144:OID20350:v1:Cardiometabolic	ANPEP	M31453	cysteine	0.0020119	0.0340183	0.952839	PPP	P15144	Shin et al.	HMDB0000574	ENSG00000166825	FALSE
MR-link-2	ANPEP:P15144:OID20350:v1:Cardiometabolic	ANPEP	M32198	acetylcarnitine (c2)	-0.00237949	0.0337161	0.943737	PPP	P15144	Shin et al.	HMDB0000201	ENSG00000166825	FALSE
MR-link-2	ANPEP:P15144:OID20350:v1:Cardiometabolic	ANPEP	M32315	serine	-0.0342619	0.0361185	0.342825	PPP	P15144	Shin et al.	HMDB0000187	ENSG00000166825	FALSE
MR-link-2	ANPEP:P15144:OID20350:v1:Cardiometabolic	ANPEP	M32338	glycine	-0.0128746	0.0361188	0.721504	PPP	P15144	Shin et al.	HMDB0000123	ENSG00000166825	TRUE
MR-link-2	ANPEP:P15144:OID20350:v1:Cardiometabolic	ANPEP	M32339	alanine	-0.0182289	0.0338195	0.589882	PPP	P15144	Shin et al.	HMDB0000161	ENSG00000166825	FALSE
MR-link-2	ANPEP:P15144:OID20350:v1:Cardiometabolic	ANPEP	M32425	dehydroepiandrosterone sulfate (dhea-s)	0.0059343	0.0365936	0.871174	PPP	P15144	Shin et al.	HMDB0001032	ENSG00000166825	FALSE
MR-link-2	ANPEP:P15144:OID20350:v1:Cardiometabolic	ANPEP	M32593	heme	-0.0180973	0.0376468	0.630721	PPP	P15144	Shin et al.	HMDB0003178	ENSG00000166825	FALSE
MR-link-2	ANPEP:P15144:OID20350:v1:Cardiometabolic	ANPEP	M33453	alpha-ketoglutarate	0.00713775	0.0389946	0.854763	PPP	P15144	Shin et al.	HMDB0000208	ENSG00000166825	FALSE
MR-link-2	ANPEP:P15144:OID20350:v1:Cardiometabolic	ANPEP	bioa_001	alanine	-0.00807089	0.0104617	0.440428	PPP	P15144	Lotta et al.	HMDB0000161	ENSG00000166825	FALSE
MR-link-2	ANPEP:P15144:OID20350:v1:Cardiometabolic	ANPEP	bioa_002	arginine	0.0172472	0.0166806	0.301152	PPP	P15144	Lotta et al.	HMDB0000517	ENSG00000166825	FALSE
MR-link-2	ANPEP:P15144:OID20350:v1:Cardiometabolic	ANPEP	bioa_004	aspartate	0.0224859	0.0164089	0.170578	PPP	P15144	Lotta et al.	HMDB0000191	ENSG00000166825	FALSE
MR-link-2	ANPEP:P15144:OID20350:v1:Cardiometabolic	ANPEP	bioa_005	citrulline	0.0184233	0.0164035	0.261382	PPP	P15144	Lotta et al.	HMDB0000904	ENSG00000166825	FALSE
MR-link-2	ANPEP:P15144:OID20350:v1:Cardiometabolic	ANPEP	bioa_008	glycine	0.0109249	0.0101627	0.282378	PPP	P15144	Lotta et al.	HMDB0000123	ENSG00000166825	TRUE
MR-link-2	ANPEP:P15144:OID20350:v1:Cardiometabolic	ANPEP	bioa_013	methionine	-0.000397192	0.0184162	0.982793	PPP	P15144	Lotta et al.	HMDB0000696	ENSG00000166825	FALSE
MR-link-2	ANPEP:P15144:OID20350:v1:Cardiometabolic	ANPEP	bioa_014	ornithine	0.0133262	0.0164085	0.416705	PPP	P15144	Lotta et al.	HMDB0000214	ENSG00000166825	FALSE
MR-link-2	ANPEP:P15144:OID20350:v1:Cardiometabolic	ANPEP	bioa_015	phenylethylamine	-0.012696	0.0252633	0.615284	PPP	P15144	Lotta et al.	HMDB0012275	ENSG00000166825	FALSE
MR-link-2	ANPEP:P15144:OID20350:v1:Cardiometabolic	ANPEP	bioa_018	serine	-0.0171403	0.0171505	0.317599	PPP	P15144	Lotta et al.	HMDB0000187	ENSG00000166825	FALSE
MR-link-2	ANPEP:P15144:OID20350:v1:Cardiometabolic	ANPEP	bioa_020	tryptophan	0.00678601	0.0167924	0.686131	PPP	P15144	Lotta et al.	HMDB0000929	ENSG00000166825	FALSE
MR-link-2	ANPEP:P15144:OID20350:v1:Cardiometabolic	ANPEP	bioa_023	n-acetylornithine	0.0207729	0.0163962	0.205179	PPP	P15144	Lotta et al.	HMDB0003357	ENSG00000166825	FALSE
MR-link-2	ANPEP:P15144:OID20350:v1:Cardiometabolic	ANPEP	bioa_031	sarcosine	-0.00485737	0.0167754	0.772158	PPP	P15144	Lotta et al.	HMDB0000271	ENSG00000166825	FALSE
MR-link-2	ANPEP:P15144:OID20350:v1:Cardiometabolic	ANPEP	bioa_032	serotonin	-0.0718435	0.0229686	0.00176062	PPP	P15144	Lotta et al.	HMDB0000259	ENSG00000166825	FALSE
MR-link-2	ANPEP:P15144:OID20350:v1:Cardiometabolic	ANPEP	bioa_033	spermidine	0.0137494	0.0182139	0.450319	PPP	P15144	Lotta et al.	HMDB0001257	ENSG00000166825	FALSE
MR-link-2	ANPEP:P15144:OID20350:v1:Cardiometabolic	ANPEP	bior_002	acetylcarnitine (c2)	0.0214064	0.0168571	0.204129	PPP	P15144	Lotta et al.	HMDB0000201	ENSG00000166825	FALSE
MR-link-2	ANPEP:P15144:OID20350:v1:Cardiometabolic	ANPEP	met-d-Acetate	acetate	0.00211038	0.00688693	0.759275	PPP	P15144	Borges et al.	HMDB0000042	ENSG00000166825	FALSE
MR-link-2	ANPEP:P15144:OID20350:v1:Cardiometabolic	ANPEP	met-d-Acetoacetate	acetoacetate	0.00321929	0.00684133	0.637952	PPP	P15144	Borges et al.	HMDB0000060	ENSG00000166825	FALSE
MR-link-2	ANPEP:P15144:OID20350:v1:Cardiometabolic	ANPEP	met-d-Ala	alanine	0.00251846	0.00751415	0.737503	PPP	P15144	Borges et al.	HMDB0000161	ENSG00000166825	FALSE
MR-link-2	ANPEP:P15144:OID20350:v1:Cardiometabolic	ANPEP	met-d-Gly	glycine	-0.00778181	0.00752481	0.301064	PPP	P15144	Borges et al.	HMDB0000123	ENSG00000166825	TRUE
MR-link-2	ANPEP:P15144:OID20350:v1:Cardiometabolic	ANPEP	met-d-LA	linoleate (18:2n6)	0.00481337	0.00697881	0.490375	PPP	P15144	Borges et al.	HMDB0006270,HMDB0000673	ENSG00000166825	FALSE
MR-link-2	ANPEP:P15144:OID20350:v1:Cardiometabolic	ANPEP	met-d-Phe	phenylalanine	0.0133001	0.00686524	0.0527074	PPP	P15144	Borges et al.	HMDB0000159	ENSG00000166825	FALSE
MR-link-2	ANPEP:P15144:OID20350:v1:Cardiometabolic	ANPEP	met-d-Pyruvate	pyruvate	-0.0154055	0.00688293	0.0252072	PPP	P15144	Borges et al.	HMDB0000243	ENSG00000166825	FALSE
MR-link-2	ARG1:P05089:OID21445:v1:Oncology	ARG1	GCST90199627	n-alpha-acetylornithine	0.144808	0.0742898	0.0512678	PPP	P05089	Chen et al.	HMDB0003357	ENSG00000118520	FALSE
MR-link-2	ARG1:P05089:OID21445:v1:Oncology	ARG1	GCST90199628	3-methylhistidine	0.0566918	0.0616568	0.357848	PPP	P05089	Chen et al.	HMDB0000479	ENSG00000118520	FALSE
MR-link-2	ARG1:P05089:OID21445:v1:Oncology	ARG1	GCST90199629	glycerophosphorylcholine (gpc)	-0.0198961	0.0619621	0.748134	PPP	P05089	Chen et al.	HMDB0000086	ENSG00000118520	FALSE
MR-link-2	ARG1:P05089:OID21445:v1:Oncology	ARG1	GCST90199669	acetylcarnitine (c2)	-0.0607	0.0619373	0.327074	PPP	P05089	Chen et al.	HMDB0000201	ENSG00000118520	FALSE
MR-link-2	ARG1:P05089:OID21445:v1:Oncology	ARG1	GCST90199673	dehydroepiandrosterone sulfate (dhea-s)	0.0946093	0.0622033	0.128268	PPP	P05089	Chen et al.	HMDB0001032	ENSG00000118520	FALSE
MR-link-2	ARG1:P05089:OID21445:v1:Oncology	ARG1	GCST90199691	1-methylhistidine	0.0323891	0.0621088	0.602025	PPP	P05089	Chen et al.	HMDB0000001	ENSG00000118520	FALSE
MR-link-2	ARG1:P05089:OID21445:v1:Oncology	ARG1	GCST90199845	sphinganine-1-phosphate	-0.0561575	0.0623362	0.367652	PPP	P05089	Chen et al.	HMDB0001383	ENSG00000118520	FALSE
MR-link-2	ARG1:P05089:OID21445:v1:Oncology	ARG1	GCST90199896	sulfate*	-0.0277447	0.0616691	0.652785	PPP	P05089	Chen et al.	HMDB01448	ENSG00000118520	FALSE
MR-link-2	ARG1:P05089:OID21445:v1:Oncology	ARG1	GCST90199972	sphingomyelin (d18:1/24:1, d18:2/24:0)*	0.0757141	0.0623174	0.224375	PPP	P05089	Chen et al.	HMDB0012107	ENSG00000118520	FALSE
MR-link-2	ARG1:P05089:OID21445:v1:Oncology	ARG1	GCST90200001	sphingomyelin (d18:1/20:0, d16:1/22:0)*	0.0170196	0.0700324	0.807987	PPP	P05089	Chen et al.	HMDB0012102	ENSG00000118520	FALSE
MR-link-2	ARG1:P05089:OID21445:v1:Oncology	ARG1	GCST90200049	myristoyl dihydrosphingomyelin (d18:0/14:0)*	-0.0226518	0.0668938	0.734893	PPP	P05089	Chen et al.	HMDB0012085	ENSG00000118520	FALSE
MR-link-2	ARG1:P05089:OID21445:v1:Oncology	ARG1	GCST90200056	sphingomyelin (d18:0/18:0, d19:0/17:0)*	-0.102117	0.062158	0.100412	PPP	P05089	Chen et al.	HMDB0012087	ENSG00000118520	FALSE
MR-link-2	ARG1:P05089:OID21445:v1:Oncology	ARG1	GCST90200279	pantothenate	0.0447459	0.06218	0.471759	PPP	P05089	Chen et al.	HMDB0000210	ENSG00000118520	FALSE
MR-link-2	ARG1:P05089:OID21445:v1:Oncology	ARG1	GCST90200283	3-ureidopropionate	0.00325167	0.0649417	0.960066	PPP	P05089	Chen et al.	HMDB0000026	ENSG00000118520	FALSE
MR-link-2	ARG1:P05089:OID21445:v1:Oncology	ARG1	GCST90200291	sarcosine	-0.0783381	0.0621917	0.207806	PPP	P05089	Chen et al.	HMDB0000271	ENSG00000118520	FALSE
MR-link-2	ARG1:P05089:OID21445:v1:Oncology	ARG1	GCST90200296	methyl indole-3-acetate	0.0219938	0.0669051	0.742359	PPP	P05089	Chen et al.	HMDB0029738	ENSG00000118520	FALSE
MR-link-2	ARG1:P05089:OID21445:v1:Oncology	ARG1	GCST90200306	butyrate/isobutyrate (4:0)	-0.11758	0.0715774	0.100446	PPP	P05089	Chen et al.	HMDB0000039	ENSG00000118520	FALSE
MR-link-2	ARG1:P05089:OID21445:v1:Oncology	ARG1	GCST90200314	n-acetylneuraminate	-0.180644	0.065244	0.00562719	PPP	P05089	Chen et al.	HMDB0000230	ENSG00000118520	FALSE
MR-link-2	ARG1:P05089:OID21445:v1:Oncology	ARG1	GCST90200318	acetoacetate	-0.196573	0.0718254	0.00620375	PPP	P05089	Chen et al.	HMDB0000060	ENSG00000118520	FALSE
MR-link-2	ARG1:P05089:OID21445:v1:Oncology	ARG1	GCST90200319	cys-gly, oxidized	-0.119534	0.0742143	0.107253	PPP	P05089	Chen et al.	HMDB0000078	ENSG00000118520	FALSE
MR-link-2	ARG1:P05089:OID21445:v1:Oncology	ARG1	GCST90200323	creatine	-0.0898802	0.0835209	0.281865	PPP	P05089	Chen et al.	HMDB0000064	ENSG00000118520	FALSE
MR-link-2	ARG1:P05089:OID21445:v1:Oncology	ARG1	GCST90200325	glycerol	-0.0573298	0.0610711	0.347865	PPP	P05089	Chen et al.	HMDB0000131	ENSG00000118520	FALSE
MR-link-2	ARG1:P05089:OID21445:v1:Oncology	ARG1	GCST90200327	choline	-0.0985418	0.0609242	0.105782	PPP	P05089	Chen et al.	HMDB0000097	ENSG00000118520	FALSE
MR-link-2	ARG1:P05089:OID21445:v1:Oncology	ARG1	GCST90200335	stearoyl sphingomyelin (d18:1/18:0)	-0.0959698	0.069815	0.169246	PPP	P05089	Chen et al.	HMDB0001348	ENSG00000118520	FALSE
MR-link-2	ARG1:P05089:OID21445:v1:Oncology	ARG1	GCST90200336	n-palmitoyl-sphingosine (d18:1/16:0)	-0.00491044	0.0687287	0.943042	PPP	P05089	Chen et al.	HMDB0004949	ENSG00000118520	FALSE
MR-link-2	ARG1:P05089:OID21445:v1:Oncology	ARG1	GCST90200341	n-stearoyl-sphingosine (d18:1/18:0)*	-0.145927	0.0752672	0.0525271	PPP	P05089	Chen et al.	HMDB0004950	ENSG00000118520	FALSE
MR-link-2	ARG1:P05089:OID21445:v1:Oncology	ARG1	GCST90200345	s-adenosylhomocysteine (sah)	-0.0586954	0.0715819	0.412231	PPP	P05089	Chen et al.	HMDB00939	ENSG00000118520	FALSE
MR-link-2	ARG1:P05089:OID21445:v1:Oncology	ARG1	GCST90200351	n-acetylputrescine	-0.124141	0.0642087	0.0531879	PPP	P05089	Chen et al.	HMDB0002064	ENSG00000118520	FALSE
MR-link-2	ARG1:P05089:OID21445:v1:Oncology	ARG1	GCST90200354	linoleate (18:2n6)	-0.0120087	0.0617804	0.84588	PPP	P05089	Chen et al.	HMDB0006270,HMDB0000673	ENSG00000118520	FALSE
MR-link-2	ARG1:P05089:OID21445:v1:Oncology	ARG1	GCST90200355	adenosine 5'-diphosphate (adp)	0.00733918	0.0834557	0.929924	PPP	P05089	Chen et al.	HMDB0001341	ENSG00000118520	FALSE
MR-link-2	ARG1:P05089:OID21445:v1:Oncology	ARG1	GCST90200356	adenosine 5'-monophosphate (amp)	0.000501435	0.0621185	0.993559	PPP	P05089	Chen et al.	HMDB0000045	ENSG00000118520	FALSE
MR-link-2	ARG1:P05089:OID21445:v1:Oncology	ARG1	GCST90200358	arachidonate (20:4n6)	-0.0626584	0.0618333	0.310896	PPP	P05089	Chen et al.	HMDB0001043	ENSG00000118520	FALSE
MR-link-2	ARG1:P05089:OID21445:v1:Oncology	ARG1	GCST90200361	beta-alanine	0.0519052	0.0644587	0.420677	PPP	P05089	Chen et al.	HMDB0000056	ENSG00000118520	FALSE
MR-link-2	ARG1:P05089:OID21445:v1:Oncology	ARG1	GCST90200362	succinate	-0.0512045	0.0625645	0.413114	PPP	P05089	Chen et al.	HMDB0000254	ENSG00000118520	FALSE
MR-link-2	ARG1:P05089:OID21445:v1:Oncology	ARG1	GCST90200363	choline phosphate	0.00159003	0.0626259	0.979744	PPP	P05089	Chen et al.	HMDB0001565	ENSG00000118520	FALSE
MR-link-2	ARG1:P05089:OID21445:v1:Oncology	ARG1	GCST90200364	cysteinylglycine	-0.112088	0.0712223	0.115538	PPP	P05089	Chen et al.	HMDB0000078	ENSG00000118520	FALSE
MR-link-2	ARG1:P05089:OID21445:v1:Oncology	ARG1	GCST90200370	aspartate	-0.001483	0.0629056	0.981192	PPP	P05089	Chen et al.	HMDB0000191	ENSG00000118520	FALSE
MR-link-2	ARG1:P05089:OID21445:v1:Oncology	ARG1	GCST90200372	arginine	-0.616502	0.0719435	1.04153e-17	PPP	P05089	Chen et al.	HMDB0000517	ENSG00000118520	TRUE
MR-link-2	ARG1:P05089:OID21445:v1:Oncology	ARG1	GCST90200374	sphinganine	0.0382633	0.0657385	0.56053	PPP	P05089	Chen et al.	HMDB0000269	ENSG00000118520	FALSE
MR-link-2	ARG1:P05089:OID21445:v1:Oncology	ARG1	GCST90200376	flavin adenine dinucleotide (fad)	-0.153469	0.0707381	0.0300422	PPP	P05089	Chen et al.	HMDB0001248	ENSG00000118520	FALSE
MR-link-2	ARG1:P05089:OID21445:v1:Oncology	ARG1	GCST90200378	cortisol	-0.117419	0.0644615	0.0685257	PPP	P05089	Chen et al.	HMDB0000063	ENSG00000118520	FALSE
MR-link-2	ARG1:P05089:OID21445:v1:Oncology	ARG1	GCST90200383	cystathionine	-0.0583989	0.0628028	0.352435	PPP	P05089	Chen et al.	HMDB0000099	ENSG00000118520	FALSE
MR-link-2	ARG1:P05089:OID21445:v1:Oncology	ARG1	GCST90200384	guanidinoacetate	-0.356133	0.068466	1.9757e-07	PPP	P05089	Chen et al.	HMDB0000128	ENSG00000118520	FALSE
MR-link-2	ARG1:P05089:OID21445:v1:Oncology	ARG1	GCST90200385	sphingosine	-0.00806641	0.0635216	0.898951	PPP	P05089	Chen et al.	HMDB0000252	ENSG00000118520	FALSE
MR-link-2	ARG1:P05089:OID21445:v1:Oncology	ARG1	GCST90200390	stearate (18:0)	-0.0525048	0.0614082	0.392543	PPP	P05089	Chen et al.	HMDB0000827	ENSG00000118520	FALSE
MR-link-2	ARG1:P05089:OID21445:v1:Oncology	ARG1	GCST90200391	methionine	0.0815365	0.0616929	0.186284	PPP	P05089	Chen et al.	HMDB0000696	ENSG00000118520	FALSE
MR-link-2	ARG1:P05089:OID21445:v1:Oncology	ARG1	GCST90200393	phosphate	-0.0289423	0.0765628	0.705415	PPP	P05089	Chen et al.	HMDB0001429	ENSG00000118520	FALSE
MR-link-2	ARG1:P05089:OID21445:v1:Oncology	ARG1	GCST90200394	inosine	-0.230283	0.0851482	0.0068408	PPP	P05089	Chen et al.	HMDB0000195	ENSG00000118520	FALSE
MR-link-2	ARG1:P05089:OID21445:v1:Oncology	ARG1	GCST90200395	inosine 5'-monophosphate (imp)	-0.155199	0.086536	0.0728991	PPP	P05089	Chen et al.	HMDB0000175	ENSG00000118520	FALSE
MR-link-2	ARG1:P05089:OID21445:v1:Oncology	ARG1	GCST90200396	phenylalanine	0.00887469	0.0663192	0.893547	PPP	P05089	Chen et al.	HMDB0000159	ENSG00000118520	FALSE
MR-link-2	ARG1:P05089:OID21445:v1:Oncology	ARG1	GCST90200397	palmitate (16:0)	-0.0320285	0.0615299	0.60269	PPP	P05089	Chen et al.	HMDB0000220	ENSG00000118520	FALSE
MR-link-2	ARG1:P05089:OID21445:v1:Oncology	ARG1	GCST90200400	nicotinamide	-0.0268444	0.0631332	0.670689	PPP	P05089	Chen et al.	HMDB0001406	ENSG00000118520	FALSE
MR-link-2	ARG1:P05089:OID21445:v1:Oncology	ARG1	GCST90200403	citrulline	0.0194707	0.0617375	0.752473	PPP	P05089	Chen et al.	HMDB0000904	ENSG00000118520	FALSE
MR-link-2	ARG1:P05089:OID21445:v1:Oncology	ARG1	GCST90200404	ornithine	0.462286	0.0780093	3.10336e-09	PPP	P05089	Chen et al.	HMDB0000214	ENSG00000118520	TRUE
MR-link-2	ARG1:P05089:OID21445:v1:Oncology	ARG1	GCST90200405	retinol (vitamin a)	-0.0230844	0.0620559	0.709897	PPP	P05089	Chen et al.	HMDB0000305	ENSG00000118520	FALSE
MR-link-2	ARG1:P05089:OID21445:v1:Oncology	ARG1	GCST90200406	1-methylnicotinamide	-0.0284345	0.0620945	0.647008	PPP	P05089	Chen et al.	HMDB0000699	ENSG00000118520	FALSE
MR-link-2	ARG1:P05089:OID21445:v1:Oncology	ARG1	GCST90200407	uridine	0.0207495	0.0615666	0.736098	PPP	P05089	Chen et al.	HMDB0000296	ENSG00000118520	FALSE
MR-link-2	ARG1:P05089:OID21445:v1:Oncology	ARG1	GCST90200415	serine	0.0793728	0.0639337	0.214427	PPP	P05089	Chen et al.	HMDB0000187	ENSG00000118520	FALSE
MR-link-2	ARG1:P05089:OID21445:v1:Oncology	ARG1	GCST90200417	urea	0.0134083	0.0621209	0.829111	PPP	P05089	Chen et al.	HMDB0000294	ENSG00000118520	TRUE
MR-link-2	ARG1:P05089:OID21445:v1:Oncology	ARG1	GCST90200418	pyridoxal	0.0106063	0.0637365	0.867835	PPP	P05089	Chen et al.	HMDB0001545	ENSG00000118520	FALSE
MR-link-2	ARG1:P05089:OID21445:v1:Oncology	ARG1	GCST90200422	serotonin	-0.0513217	0.0642815	0.424644	PPP	P05089	Chen et al.	HMDB0000259	ENSG00000118520	FALSE
MR-link-2	ARG1:P05089:OID21445:v1:Oncology	ARG1	GCST90200423	spermidine	0.0664089	0.0654053	0.309942	PPP	P05089	Chen et al.	HMDB0001257	ENSG00000118520	FALSE
MR-link-2	ARG1:P05089:OID21445:v1:Oncology	ARG1	GCST90200429	cytidine	-0.0602219	0.0639906	0.346651	PPP	P05089	Chen et al.	HMDB0000089	ENSG00000118520	FALSE
MR-link-2	ARG1:P05089:OID21445:v1:Oncology	ARG1	GCST90200430	pyruvate	-0.0897118	0.0721544	0.213746	PPP	P05089	Chen et al.	HMDB0000243	ENSG00000118520	FALSE
MR-link-2	ARG1:P05089:OID21445:v1:Oncology	ARG1	GCST90200431	alanine	0.0845333	0.0627774	0.178123	PPP	P05089	Chen et al.	HMDB0000161	ENSG00000118520	FALSE
MR-link-2	ARG1:P05089:OID21445:v1:Oncology	ARG1	GCST90200437	fructose	0.0671282	0.072725	0.355986	PPP	P05089	Chen et al.	HMDB0000660	ENSG00000118520	FALSE
MR-link-2	ARG1:P05089:OID21445:v1:Oncology	ARG1	GCST90200438	alpha-ketobutyrate	-0.03434	0.0699491	0.623477	PPP	P05089	Chen et al.	HMDB0000005	ENSG00000118520	FALSE
MR-link-2	ARG1:P05089:OID21445:v1:Oncology	ARG1	GCST90200439	cysteine	-0.0948489	0.0769737	0.217865	PPP	P05089	Chen et al.	HMDB0000574	ENSG00000118520	FALSE
MR-link-2	ARG1:P05089:OID21445:v1:Oncology	ARG1	GCST90200441	tryptophan	-0.00580729	0.0617171	0.925033	PPP	P05089	Chen et al.	HMDB0000929	ENSG00000118520	FALSE
MR-link-2	ARG1:P05089:OID21445:v1:Oncology	ARG1	GCST90200447	maltose	-0.0284519	0.0700919	0.684799	PPP	P05089	Chen et al.	HMDB0000163	ENSG00000118520	FALSE
MR-link-2	ARG1:P05089:OID21445:v1:Oncology	ARG1	GCST90200455	alpha-ketoglutarate	-0.112274	0.0702203	0.109848	PPP	P05089	Chen et al.	HMDB0000208	ENSG00000118520	FALSE
MR-link-2	ARG1:P05089:OID21445:v1:Oncology	ARG1	GCST90200684	n-acetyl-aspartyl-glutamate (naag)	0.0167445	0.0642821	0.79449	PPP	P05089	Chen et al.	HMDB0001067	ENSG00000118520	FALSE
MR-link-2	ARG1:P05089:OID21445:v1:Oncology	ARG1	GCST90200687	bilirubin (e,z or z,e)*	0.10359	0.0623049	0.0963851	PPP	P05089	Chen et al.	HMDB0000488	ENSG00000118520	FALSE
MR-link-2	ARG1:P05089:OID21445:v1:Oncology	ARG1	GCST90200691	n-delta-acetylornithine	0.0179303	0.0666492	0.78791	PPP	P05089	Chen et al.	HMDB0003357	ENSG00000118520	FALSE
MR-link-2	ARG1:P05089:OID21445:v1:Oncology	ARG1	GCST90200704	bilirubin (z,z)	0.109027	0.0620128	0.0787247	PPP	P05089	Chen et al.	HMDB0000054	ENSG00000118520	FALSE
MR-link-2	ARG1:P05089:OID21445:v1:Oncology	ARG1	GCST90200706	biliverdin	0.0687872	0.062008	0.267289	PPP	P05089	Chen et al.	HMDB0001008	ENSG00000118520	FALSE
MR-link-2	ARG1:P05089:OID21445:v1:Oncology	ARG1	GCST90200707	glycine	0.00184015	0.0611136	0.975979	PPP	P05089	Chen et al.	HMDB0000123	ENSG00000118520	FALSE
MR-link-2	ARG1:P05089:OID21445:v1:Oncology	ARG1	M00054	tryptophan	0.0335044	0.0742327	0.651742	PPP	P05089	Shin et al.	HMDB0000929	ENSG00000118520	FALSE
MR-link-2	ARG1:P05089:OID21445:v1:Oncology	ARG1	M00555	adenosine	0.0533804	0.0731511	0.465557	PPP	P05089	Shin et al.	HMDB0000050	ENSG00000118520	FALSE
MR-link-2	ARG1:P05089:OID21445:v1:Oncology	ARG1	M00577	fructose	-0.0882057	0.0723257	0.222631	PPP	P05089	Shin et al.	HMDB0000660	ENSG00000118520	FALSE
MR-link-2	ARG1:P05089:OID21445:v1:Oncology	ARG1	M00599	pyruvate	0.12281	0.0729465	0.0922673	PPP	P05089	Shin et al.	HMDB0000243	ENSG00000118520	FALSE
MR-link-2	ARG1:P05089:OID21445:v1:Oncology	ARG1	M00606	uridine	-0.11463	0.0728197	0.11545	PPP	P05089	Shin et al.	HMDB0000296	ENSG00000118520	FALSE
MR-link-2	ARG1:P05089:OID21445:v1:Oncology	ARG1	M01105	linoleate (18:2n6)	0.0509745	0.0917255	0.578397	PPP	P05089	Shin et al.	HMDB0006270,HMDB0000673	ENSG00000118520	FALSE
MR-link-2	ARG1:P05089:OID21445:v1:Oncology	ARG1	M01110	arachidonate (20:4n6)	-0.0270388	0.0729366	0.710849	PPP	P05089	Shin et al.	HMDB0001043	ENSG00000118520	FALSE
MR-link-2	ARG1:P05089:OID21445:v1:Oncology	ARG1	M01123	inosine	0.0769344	0.14676	0.600125	PPP	P05089	Shin et al.	HMDB0000195	ENSG00000118520	FALSE
MR-link-2	ARG1:P05089:OID21445:v1:Oncology	ARG1	M01302	methionine	0.0818855	0.0726128	0.259446	PPP	P05089	Shin et al.	HMDB0000696	ENSG00000118520	FALSE
MR-link-2	ARG1:P05089:OID21445:v1:Oncology	ARG1	M01336	palmitate (16:0)	0.107331	0.0741021	0.1475	PPP	P05089	Shin et al.	HMDB0000220	ENSG00000118520	FALSE
MR-link-2	ARG1:P05089:OID21445:v1:Oncology	ARG1	M01358	stearate (18:0)	0.129829	0.0741784	0.080079	PPP	P05089	Shin et al.	HMDB0000827	ENSG00000118520	FALSE
MR-link-2	ARG1:P05089:OID21445:v1:Oncology	ARG1	M01493	ornithine	0.208324	0.077732	0.00736155	PPP	P05089	Shin et al.	HMDB0000214	ENSG00000118520	TRUE
MR-link-2	ARG1:P05089:OID21445:v1:Oncology	ARG1	M01508	pantothenate	0.0432193	0.0878277	0.622655	PPP	P05089	Shin et al.	HMDB0000210	ENSG00000118520	FALSE
MR-link-2	ARG1:P05089:OID21445:v1:Oncology	ARG1	M01638	arginine	-0.46793	0.0806817	6.64311e-09	PPP	P05089	Shin et al.	HMDB0000517	ENSG00000118520	TRUE
MR-link-2	ARG1:P05089:OID21445:v1:Oncology	ARG1	M01640	ascorbate (vitamin c)	0.208275	0.136161	0.12611	PPP	P05089	Shin et al.	HMDB0000044	ENSG00000118520	FALSE
MR-link-2	ARG1:P05089:OID21445:v1:Oncology	ARG1	M01670	urea	0.199915	0.0904823	0.027144	PPP	P05089	Shin et al.	HMDB0000294	ENSG00000118520	TRUE
MR-link-2	ARG1:P05089:OID21445:v1:Oncology	ARG1	M01712	cortisol	0.00221419	0.0730032	0.975804	PPP	P05089	Shin et al.	HMDB0000063	ENSG00000118520	FALSE
MR-link-2	ARG1:P05089:OID21445:v1:Oncology	ARG1	M01827	riboflavin (vitamin b2)	-0.153331	0.158839	0.334381	PPP	P05089	Shin et al.	HMDB0000244	ENSG00000118520	FALSE
MR-link-2	ARG1:P05089:OID21445:v1:Oncology	ARG1	M02132	citrulline	-0.0181178	0.0725787	0.802873	PPP	P05089	Shin et al.	HMDB0000904	ENSG00000118520	FALSE
MR-link-2	ARG1:P05089:OID21445:v1:Oncology	ARG1	M02137	biliverdin	0.00952537	0.086095	0.911904	PPP	P05089	Shin et al.	HMDB0001008	ENSG00000118520	FALSE
MR-link-2	ARG1:P05089:OID21445:v1:Oncology	ARG1	M02342	serotonin (5ht)	0.102317	0.105884	0.333888	PPP	P05089	Shin et al.	HMDB0000259	ENSG00000118520	FALSE
MR-link-2	ARG1:P05089:OID21445:v1:Oncology	ARG1	M11438	phosphate	0.144635	0.0720696	0.0447632	PPP	P05089	Shin et al.	HMDB0001429	ENSG00000118520	FALSE
MR-link-2	ARG1:P05089:OID21445:v1:Oncology	ARG1	M15122	glycerol	0.0911561	0.0732483	0.213323	PPP	P05089	Shin et al.	HMDB0000131	ENSG00000118520	FALSE
MR-link-2	ARG1:P05089:OID21445:v1:Oncology	ARG1	M15488	acetylphosphate	0.0533804	0.0731511	0.465557	PPP	P05089	Shin et al.	HMDB0001494	ENSG00000118520	FALSE
MR-link-2	ARG1:P05089:OID21445:v1:Oncology	ARG1	M15506	choline	0.147817	0.0854363	0.0836056	PPP	P05089	Shin et al.	HMDB0000097	ENSG00000118520	FALSE
MR-link-2	ARG1:P05089:OID21445:v1:Oncology	ARG1	M15630	n-acetylornithine	0.137314	0.0744523	0.0651362	PPP	P05089	Shin et al.	HMDB0003357	ENSG00000118520	FALSE
MR-link-2	ARG1:P05089:OID21445:v1:Oncology	ARG1	M15677	3-methylhistidine	0.0259256	0.0987821	0.792972	PPP	P05089	Shin et al.	HMDB0000479	ENSG00000118520	FALSE
MR-link-2	ARG1:P05089:OID21445:v1:Oncology	ARG1	M15990	glycerophosphorylcholine (gpc)	-0.08554	0.0763988	0.262862	PPP	P05089	Shin et al.	HMDB0000086	ENSG00000118520	FALSE
MR-link-2	ARG1:P05089:OID21445:v1:Oncology	ARG1	M15996	aspartate	-0.0114085	0.090073	0.89921	PPP	P05089	Shin et al.	HMDB0000191	ENSG00000118520	FALSE
MR-link-2	ARG1:P05089:OID21445:v1:Oncology	ARG1	M20489	glucose	0.0283241	0.073748	0.700929	PPP	P05089	Shin et al.	HMDB0000122	ENSG00000118520	FALSE
MR-link-2	ARG1:P05089:OID21445:v1:Oncology	ARG1	M21044	2-hydroxybutyrate (ahb)	0.0953575	0.0731978	0.192665	PPP	P05089	Shin et al.	HMDB0000008	ENSG00000118520	FALSE
MR-link-2	ARG1:P05089:OID21445:v1:Oncology	ARG1	M27718	creatine	-0.216585	0.0926797	0.0194431	PPP	P05089	Shin et al.	HMDB0000064	ENSG00000118520	FALSE
MR-link-2	ARG1:P05089:OID21445:v1:Oncology	ARG1	M31453	cysteine	0.191234	0.0823195	0.0201755	PPP	P05089	Shin et al.	HMDB0000574	ENSG00000118520	FALSE
MR-link-2	ARG1:P05089:OID21445:v1:Oncology	ARG1	M32198	acetylcarnitine (c2)	0.169085	0.0732438	0.02097	PPP	P05089	Shin et al.	HMDB0000201	ENSG00000118520	FALSE
MR-link-2	ARG1:P05089:OID21445:v1:Oncology	ARG1	M32315	serine	0.043048	0.0725922	0.553173	PPP	P05089	Shin et al.	HMDB0000187	ENSG00000118520	FALSE
MR-link-2	ARG1:P05089:OID21445:v1:Oncology	ARG1	M32338	glycine	0.0745614	0.0774611	0.335766	PPP	P05089	Shin et al.	HMDB0000123	ENSG00000118520	FALSE
MR-link-2	ARG1:P05089:OID21445:v1:Oncology	ARG1	M32339	alanine	0.043809	0.0739324	0.553479	PPP	P05089	Shin et al.	HMDB0000161	ENSG00000118520	FALSE
MR-link-2	ARG1:P05089:OID21445:v1:Oncology	ARG1	M32425	dehydroepiandrosterone sulfate (dhea-s)	-0.0246201	0.0729316	0.735681	PPP	P05089	Shin et al.	HMDB0001032	ENSG00000118520	FALSE
MR-link-2	ARG1:P05089:OID21445:v1:Oncology	ARG1	M32593	heme	0.0451516	0.0971002	0.641932	PPP	P05089	Shin et al.	HMDB0003178	ENSG00000118520	FALSE
MR-link-2	ARG1:P05089:OID21445:v1:Oncology	ARG1	M33453	alpha-ketoglutarate	0.0251447	0.0912298	0.782841	PPP	P05089	Shin et al.	HMDB0000208	ENSG00000118520	FALSE
MR-link-2	ARG1:P05089:OID21445:v1:Oncology	ARG1	bioa_001	alanine	0.0761455	0.0281364	0.00680372	PPP	P05089	Lotta et al.	HMDB0000161	ENSG00000118520	FALSE
MR-link-2	ARG1:P05089:OID21445:v1:Oncology	ARG1	bioa_002	arginine	-0.648559	0.0574318	1.42615e-29	PPP	P05089	Lotta et al.	HMDB0000517	ENSG00000118520	TRUE
MR-link-2	ARG1:P05089:OID21445:v1:Oncology	ARG1	bioa_004	aspartate	-0.0344967	0.0423491	0.415313	PPP	P05089	Lotta et al.	HMDB0000191	ENSG00000118520	FALSE
MR-link-2	ARG1:P05089:OID21445:v1:Oncology	ARG1	bioa_005	citrulline	0.018875	0.0389655	0.628099	PPP	P05089	Lotta et al.	HMDB0000904	ENSG00000118520	FALSE
MR-link-2	ARG1:P05089:OID21445:v1:Oncology	ARG1	bioa_008	glycine	0.0563775	0.0267837	0.0352983	PPP	P05089	Lotta et al.	HMDB0000123	ENSG00000118520	FALSE
MR-link-2	ARG1:P05089:OID21445:v1:Oncology	ARG1	bioa_013	methionine	0.0642643	0.0365378	0.0786045	PPP	P05089	Lotta et al.	HMDB0000696	ENSG00000118520	FALSE
MR-link-2	ARG1:P05089:OID21445:v1:Oncology	ARG1	bioa_014	ornithine	0.358745	0.0493799	3.73018e-13	PPP	P05089	Lotta et al.	HMDB0000214	ENSG00000118520	TRUE
MR-link-2	ARG1:P05089:OID21445:v1:Oncology	ARG1	bioa_015	phenylethylamine	0.0128297	0.0654569	0.844608	PPP	P05089	Lotta et al.	HMDB0012275	ENSG00000118520	FALSE
MR-link-2	ARG1:P05089:OID21445:v1:Oncology	ARG1	bioa_018	serine	0.0695587	0.0378786	0.066305	PPP	P05089	Lotta et al.	HMDB0000187	ENSG00000118520	FALSE
MR-link-2	ARG1:P05089:OID21445:v1:Oncology	ARG1	bioa_020	tryptophan	0.0590892	0.035275	0.0939143	PPP	P05089	Lotta et al.	HMDB0000929	ENSG00000118520	FALSE
MR-link-2	ARG1:P05089:OID21445:v1:Oncology	ARG1	bioa_023	n-acetylornithine	0.046755	0.0353915	0.186475	PPP	P05089	Lotta et al.	HMDB0003357	ENSG00000118520	FALSE
MR-link-2	ARG1:P05089:OID21445:v1:Oncology	ARG1	bioa_031	sarcosine	0.0249796	0.0439083	0.56942	PPP	P05089	Lotta et al.	HMDB0000271	ENSG00000118520	FALSE
MR-link-2	ARG1:P05089:OID21445:v1:Oncology	ARG1	bioa_032	serotonin	0.0630784	0.045367	0.164407	PPP	P05089	Lotta et al.	HMDB0000259	ENSG00000118520	FALSE
MR-link-2	ARG1:P05089:OID21445:v1:Oncology	ARG1	bioa_033	spermidine	-0.0413872	0.0472826	0.381402	PPP	P05089	Lotta et al.	HMDB0001257	ENSG00000118520	FALSE
MR-link-2	ARG1:P05089:OID21445:v1:Oncology	ARG1	bior_002	acetylcarnitine (c2)	0.0796063	0.0373101	0.0328723	PPP	P05089	Lotta et al.	HMDB0000201	ENSG00000118520	FALSE
MR-link-2	ARG1:P05089:OID21445:v1:Oncology	ARG1	met-d-Acetate	acetate	0.00807513	0.019255	0.674939	PPP	P05089	Borges et al.	HMDB0000042	ENSG00000118520	FALSE
MR-link-2	ARG1:P05089:OID21445:v1:Oncology	ARG1	met-d-Acetoacetate	acetoacetate	-0.0237168	0.0164008	0.148156	PPP	P05089	Borges et al.	HMDB0000060	ENSG00000118520	FALSE
MR-link-2	ARG1:P05089:OID21445:v1:Oncology	ARG1	met-d-Ala	alanine	0.0729484	0.0180663	5.3949e-05	PPP	P05089	Borges et al.	HMDB0000161	ENSG00000118520	FALSE
MR-link-2	ARG1:P05089:OID21445:v1:Oncology	ARG1	met-d-Gly	glycine	0.0705075	0.0196435	0.000331485	PPP	P05089	Borges et al.	HMDB0000123	ENSG00000118520	FALSE
MR-link-2	ARG1:P05089:OID21445:v1:Oncology	ARG1	met-d-LA	linoleate (18:2n6)	0.0694158	0.0193029	0.000322984	PPP	P05089	Borges et al.	HMDB0006270,HMDB0000673	ENSG00000118520	FALSE
MR-link-2	ARG1:P05089:OID21445:v1:Oncology	ARG1	met-d-Phe	phenylalanine	0.0200864	0.0164158	0.221103	PPP	P05089	Borges et al.	HMDB0000159	ENSG00000118520	FALSE
MR-link-2	ARG1:P05089:OID21445:v1:Oncology	ARG1	met-d-Pyruvate	pyruvate	0.0114513	0.0165573	0.489178	PPP	P05089	Borges et al.	HMDB0000243	ENSG00000118520	FALSE
MR-link-2	ARG2:P78540:OID31339:v1:Oncology_II	ARG2	GCST90199627	n-alpha-acetylornithine	-0.746695	0.323781	0.0211009	PPP	P78540	Chen et al.	HMDB0003357	ENSG00000081181	FALSE
MR-link-2	ARG2:P78540:OID31339:v1:Oncology_II	ARG2	GCST90199628	3-methylhistidine	0.15869	0.296325	0.592285	PPP	P78540	Chen et al.	HMDB0000479	ENSG00000081181	FALSE
MR-link-2	ARG2:P78540:OID31339:v1:Oncology_II	ARG2	GCST90199629	glycerophosphorylcholine (gpc)	-0.0696288	0.37542	0.852861	PPP	P78540	Chen et al.	HMDB0000086	ENSG00000081181	FALSE
MR-link-2	ARG2:P78540:OID31339:v1:Oncology_II	ARG2	GCST90199669	acetylcarnitine (c2)	-0.0611185	0.326857	0.85167	PPP	P78540	Chen et al.	HMDB0000201	ENSG00000081181	FALSE
MR-link-2	ARG2:P78540:OID31339:v1:Oncology_II	ARG2	GCST90199673	dehydroepiandrosterone sulfate (dhea-s)	0.214357	0.271662	0.430078	PPP	P78540	Chen et al.	HMDB0001032	ENSG00000081181	FALSE
MR-link-2	ARG2:P78540:OID31339:v1:Oncology_II	ARG2	GCST90199691	1-methylhistidine	0.166444	0.275204	0.54531	PPP	P78540	Chen et al.	HMDB0000001	ENSG00000081181	FALSE
MR-link-2	ARG2:P78540:OID31339:v1:Oncology_II	ARG2	GCST90199845	sphinganine-1-phosphate	0.347364	0.266102	0.191763	PPP	P78540	Chen et al.	HMDB0001383	ENSG00000081181	FALSE
MR-link-2	ARG2:P78540:OID31339:v1:Oncology_II	ARG2	GCST90199896	sulfate*	0.314567	0.26977	0.243592	PPP	P78540	Chen et al.	HMDB01448	ENSG00000081181	FALSE
MR-link-2	ARG2:P78540:OID31339:v1:Oncology_II	ARG2	GCST90199972	sphingomyelin (d18:1/24:1, d18:2/24:0)*	0.111663	0.271507	0.680873	PPP	P78540	Chen et al.	HMDB0012107	ENSG00000081181	FALSE
MR-link-2	ARG2:P78540:OID31339:v1:Oncology_II	ARG2	GCST90200001	sphingomyelin (d18:1/20:0, d16:1/22:0)*	0.910706	0.377766	0.015919	PPP	P78540	Chen et al.	HMDB0012102	ENSG00000081181	FALSE
MR-link-2	ARG2:P78540:OID31339:v1:Oncology_II	ARG2	GCST90200049	myristoyl dihydrosphingomyelin (d18:0/14:0)*	0.231406	0.306271	0.449912	PPP	P78540	Chen et al.	HMDB0012085	ENSG00000081181	FALSE
MR-link-2	ARG2:P78540:OID31339:v1:Oncology_II	ARG2	GCST90200056	sphingomyelin (d18:0/18:0, d19:0/17:0)*	0.120167	0.320759	0.707932	PPP	P78540	Chen et al.	HMDB0012087	ENSG00000081181	FALSE
MR-link-2	ARG2:P78540:OID31339:v1:Oncology_II	ARG2	GCST90200279	pantothenate	0.0413981	0.312728	0.894686	PPP	P78540	Chen et al.	HMDB0000210	ENSG00000081181	FALSE
MR-link-2	ARG2:P78540:OID31339:v1:Oncology_II	ARG2	GCST90200283	3-ureidopropionate	0.108416	0.367302	0.767865	PPP	P78540	Chen et al.	HMDB0000026	ENSG00000081181	FALSE
MR-link-2	ARG2:P78540:OID31339:v1:Oncology_II	ARG2	GCST90200291	sarcosine	0.0418405	0.261251	0.872759	PPP	P78540	Chen et al.	HMDB0000271	ENSG00000081181	FALSE
MR-link-2	ARG2:P78540:OID31339:v1:Oncology_II	ARG2	GCST90200296	methyl indole-3-acetate	0.603507	0.422256	0.152934	PPP	P78540	Chen et al.	HMDB0029738	ENSG00000081181	FALSE
MR-link-2	ARG2:P78540:OID31339:v1:Oncology_II	ARG2	GCST90200306	butyrate/isobutyrate (4:0)	0.204466	0.287644	0.477188	PPP	P78540	Chen et al.	HMDB0000039	ENSG00000081181	FALSE
MR-link-2	ARG2:P78540:OID31339:v1:Oncology_II	ARG2	GCST90200314	n-acetylneuraminate	0.672114	0.334748	0.0446624	PPP	P78540	Chen et al.	HMDB0000230	ENSG00000081181	FALSE
MR-link-2	ARG2:P78540:OID31339:v1:Oncology_II	ARG2	GCST90200318	acetoacetate	0.0615634	0.373938	0.869231	PPP	P78540	Chen et al.	HMDB0000060	ENSG00000081181	FALSE
MR-link-2	ARG2:P78540:OID31339:v1:Oncology_II	ARG2	GCST90200319	cys-gly, oxidized	0.163583	0.286662	0.568238	PPP	P78540	Chen et al.	HMDB0000078	ENSG00000081181	FALSE
MR-link-2	ARG2:P78540:OID31339:v1:Oncology_II	ARG2	GCST90200323	creatine	-0.194811	0.278327	0.483967	PPP	P78540	Chen et al.	HMDB0000064	ENSG00000081181	FALSE
MR-link-2	ARG2:P78540:OID31339:v1:Oncology_II	ARG2	GCST90200325	glycerol	-0.351582	0.27089	0.194329	PPP	P78540	Chen et al.	HMDB0000131	ENSG00000081181	FALSE
MR-link-2	ARG2:P78540:OID31339:v1:Oncology_II	ARG2	GCST90200327	choline	0.133321	0.290791	0.64661	PPP	P78540	Chen et al.	HMDB0000097	ENSG00000081181	FALSE
MR-link-2	ARG2:P78540:OID31339:v1:Oncology_II	ARG2	GCST90200335	stearoyl sphingomyelin (d18:1/18:0)	0.542046	0.26983	0.0445537	PPP	P78540	Chen et al.	HMDB0001348	ENSG00000081181	FALSE
MR-link-2	ARG2:P78540:OID31339:v1:Oncology_II	ARG2	GCST90200336	n-palmitoyl-sphingosine (d18:1/16:0)	0.682372	0.287891	0.0177765	PPP	P78540	Chen et al.	HMDB0004949	ENSG00000081181	FALSE
MR-link-2	ARG2:P78540:OID31339:v1:Oncology_II	ARG2	GCST90200341	n-stearoyl-sphingosine (d18:1/18:0)*	0.405882	0.281969	0.150021	PPP	P78540	Chen et al.	HMDB0004950	ENSG00000081181	FALSE
MR-link-2	ARG2:P78540:OID31339:v1:Oncology_II	ARG2	GCST90200345	s-adenosylhomocysteine (sah)	-0.130809	0.308781	0.671835	PPP	P78540	Chen et al.	HMDB00939	ENSG00000081181	FALSE
MR-link-2	ARG2:P78540:OID31339:v1:Oncology_II	ARG2	GCST90200351	n-acetylputrescine	-0.0750423	0.300324	0.802687	PPP	P78540	Chen et al.	HMDB0002064	ENSG00000081181	FALSE
MR-link-2	ARG2:P78540:OID31339:v1:Oncology_II	ARG2	GCST90200354	linoleate (18:2n6)	0.0597713	0.269048	0.824191	PPP	P78540	Chen et al.	HMDB0006270,HMDB0000673	ENSG00000081181	FALSE
MR-link-2	ARG2:P78540:OID31339:v1:Oncology_II	ARG2	GCST90200355	adenosine 5'-diphosphate (adp)	0.307359	0.386885	0.426936	PPP	P78540	Chen et al.	HMDB0001341	ENSG00000081181	FALSE
MR-link-2	ARG2:P78540:OID31339:v1:Oncology_II	ARG2	GCST90200356	adenosine 5'-monophosphate (amp)	0.344319	0.274012	0.208904	PPP	P78540	Chen et al.	HMDB0000045	ENSG00000081181	FALSE
MR-link-2	ARG2:P78540:OID31339:v1:Oncology_II	ARG2	GCST90200358	arachidonate (20:4n6)	0.00132972	0.267674	0.996036	PPP	P78540	Chen et al.	HMDB0001043	ENSG00000081181	FALSE
MR-link-2	ARG2:P78540:OID31339:v1:Oncology_II	ARG2	GCST90200361	beta-alanine	0.225901	0.271489	0.405363	PPP	P78540	Chen et al.	HMDB0000056	ENSG00000081181	FALSE
MR-link-2	ARG2:P78540:OID31339:v1:Oncology_II	ARG2	GCST90200362	succinate	-0.286996	0.355432	0.419403	PPP	P78540	Chen et al.	HMDB0000254	ENSG00000081181	FALSE
MR-link-2	ARG2:P78540:OID31339:v1:Oncology_II	ARG2	GCST90200363	choline phosphate	0.454713	0.324151	0.160682	PPP	P78540	Chen et al.	HMDB0001565	ENSG00000081181	FALSE
MR-link-2	ARG2:P78540:OID31339:v1:Oncology_II	ARG2	GCST90200364	cysteinylglycine	0.0120196	0.273684	0.96497	PPP	P78540	Chen et al.	HMDB0000078	ENSG00000081181	FALSE
MR-link-2	ARG2:P78540:OID31339:v1:Oncology_II	ARG2	GCST90200370	aspartate	-0.0104436	0.270808	0.969238	PPP	P78540	Chen et al.	HMDB0000191	ENSG00000081181	FALSE
MR-link-2	ARG2:P78540:OID31339:v1:Oncology_II	ARG2	GCST90200372	arginine	0.150246	0.330545	0.649439	PPP	P78540	Chen et al.	HMDB0000517	ENSG00000081181	TRUE
MR-link-2	ARG2:P78540:OID31339:v1:Oncology_II	ARG2	GCST90200374	sphinganine	0.17033	0.290542	0.557709	PPP	P78540	Chen et al.	HMDB0000269	ENSG00000081181	FALSE
MR-link-2	ARG2:P78540:OID31339:v1:Oncology_II	ARG2	GCST90200376	flavin adenine dinucleotide (fad)	-0.276138	0.312917	0.377527	PPP	P78540	Chen et al.	HMDB0001248	ENSG00000081181	FALSE
MR-link-2	ARG2:P78540:OID31339:v1:Oncology_II	ARG2	GCST90200378	cortisol	-0.211623	0.305643	0.488695	PPP	P78540	Chen et al.	HMDB0000063	ENSG00000081181	FALSE
MR-link-2	ARG2:P78540:OID31339:v1:Oncology_II	ARG2	GCST90200383	cystathionine	-0.325969	0.278146	0.241224	PPP	P78540	Chen et al.	HMDB0000099	ENSG00000081181	FALSE
MR-link-2	ARG2:P78540:OID31339:v1:Oncology_II	ARG2	GCST90200384	guanidinoacetate	-0.268358	0.34645	0.43858	PPP	P78540	Chen et al.	HMDB0000128	ENSG00000081181	FALSE
MR-link-2	ARG2:P78540:OID31339:v1:Oncology_II	ARG2	GCST90200385	sphingosine	0.205392	0.280204	0.463551	PPP	P78540	Chen et al.	HMDB0000252	ENSG00000081181	FALSE
MR-link-2	ARG2:P78540:OID31339:v1:Oncology_II	ARG2	GCST90200390	stearate (18:0)	-0.0054438	0.25357	0.982872	PPP	P78540	Chen et al.	HMDB0000827	ENSG00000081181	FALSE
MR-link-2	ARG2:P78540:OID31339:v1:Oncology_II	ARG2	GCST90200391	methionine	0.0449327	0.268173	0.866936	PPP	P78540	Chen et al.	HMDB0000696	ENSG00000081181	FALSE
MR-link-2	ARG2:P78540:OID31339:v1:Oncology_II	ARG2	GCST90200393	phosphate	0.15648	0.274077	0.568045	PPP	P78540	Chen et al.	HMDB0001429	ENSG00000081181	FALSE
MR-link-2	ARG2:P78540:OID31339:v1:Oncology_II	ARG2	GCST90200394	inosine	0.152264	0.369797	0.680522	PPP	P78540	Chen et al.	HMDB0000195	ENSG00000081181	FALSE
MR-link-2	ARG2:P78540:OID31339:v1:Oncology_II	ARG2	GCST90200395	inosine 5'-monophosphate (imp)	0.102222	0.367871	0.781109	PPP	P78540	Chen et al.	HMDB0000175	ENSG00000081181	FALSE
MR-link-2	ARG2:P78540:OID31339:v1:Oncology_II	ARG2	GCST90200396	phenylalanine	0.0465181	0.316512	0.883155	PPP	P78540	Chen et al.	HMDB0000159	ENSG00000081181	FALSE
MR-link-2	ARG2:P78540:OID31339:v1:Oncology_II	ARG2	GCST90200397	palmitate (16:0)	-0.0919018	0.254432	0.717947	PPP	P78540	Chen et al.	HMDB0000220	ENSG00000081181	FALSE
MR-link-2	ARG2:P78540:OID31339:v1:Oncology_II	ARG2	GCST90200400	nicotinamide	0.235219	0.287726	0.413637	PPP	P78540	Chen et al.	HMDB0001406	ENSG00000081181	FALSE
MR-link-2	ARG2:P78540:OID31339:v1:Oncology_II	ARG2	GCST90200403	citrulline	0.326173	0.278507	0.241538	PPP	P78540	Chen et al.	HMDB0000904	ENSG00000081181	FALSE
MR-link-2	ARG2:P78540:OID31339:v1:Oncology_II	ARG2	GCST90200404	ornithine	0.10792	0.278527	0.69841	PPP	P78540	Chen et al.	HMDB0000214	ENSG00000081181	TRUE
MR-link-2	ARG2:P78540:OID31339:v1:Oncology_II	ARG2	GCST90200405	retinol (vitamin a)	0.359196	0.264368	0.174242	PPP	P78540	Chen et al.	HMDB0000305	ENSG00000081181	FALSE
MR-link-2	ARG2:P78540:OID31339:v1:Oncology_II	ARG2	GCST90200406	1-methylnicotinamide	0.277183	0.272731	0.309476	PPP	P78540	Chen et al.	HMDB0000699	ENSG00000081181	FALSE
MR-link-2	ARG2:P78540:OID31339:v1:Oncology_II	ARG2	GCST90200407	uridine	0.506811	0.292767	0.0834329	PPP	P78540	Chen et al.	HMDB0000296	ENSG00000081181	FALSE
MR-link-2	ARG2:P78540:OID31339:v1:Oncology_II	ARG2	GCST90200415	serine	0.459332	0.272361	0.0917033	PPP	P78540	Chen et al.	HMDB0000187	ENSG00000081181	FALSE
MR-link-2	ARG2:P78540:OID31339:v1:Oncology_II	ARG2	GCST90200417	urea	0.266463	0.269569	0.322918	PPP	P78540	Chen et al.	HMDB0000294	ENSG00000081181	TRUE
MR-link-2	ARG2:P78540:OID31339:v1:Oncology_II	ARG2	GCST90200418	pyridoxal	0.0515511	0.266125	0.846403	PPP	P78540	Chen et al.	HMDB0001545	ENSG00000081181	FALSE
MR-link-2	ARG2:P78540:OID31339:v1:Oncology_II	ARG2	GCST90200422	serotonin	0.459326	0.269568	0.088393	PPP	P78540	Chen et al.	HMDB0000259	ENSG00000081181	FALSE
MR-link-2	ARG2:P78540:OID31339:v1:Oncology_II	ARG2	GCST90200423	spermidine	0.708009	0.327851	0.0308077	PPP	P78540	Chen et al.	HMDB0001257	ENSG00000081181	FALSE
MR-link-2	ARG2:P78540:OID31339:v1:Oncology_II	ARG2	GCST90200429	cytidine	0.0129722	0.292146	0.964583	PPP	P78540	Chen et al.	HMDB0000089	ENSG00000081181	FALSE
MR-link-2	ARG2:P78540:OID31339:v1:Oncology_II	ARG2	GCST90200430	pyruvate	-0.502538	0.305027	0.0994508	PPP	P78540	Chen et al.	HMDB0000243	ENSG00000081181	FALSE
MR-link-2	ARG2:P78540:OID31339:v1:Oncology_II	ARG2	GCST90200431	alanine	-0.14203	0.271571	0.600977	PPP	P78540	Chen et al.	HMDB0000161	ENSG00000081181	FALSE
MR-link-2	ARG2:P78540:OID31339:v1:Oncology_II	ARG2	GCST90200437	fructose	-0.323671	0.2685	0.228019	PPP	P78540	Chen et al.	HMDB0000660	ENSG00000081181	FALSE
MR-link-2	ARG2:P78540:OID31339:v1:Oncology_II	ARG2	GCST90200438	alpha-ketobutyrate	-0.17439	0.326876	0.593685	PPP	P78540	Chen et al.	HMDB0000005	ENSG00000081181	FALSE
MR-link-2	ARG2:P78540:OID31339:v1:Oncology_II	ARG2	GCST90200439	cysteine	-0.00062795	0.269987	0.998144	PPP	P78540	Chen et al.	HMDB0000574	ENSG00000081181	FALSE
MR-link-2	ARG2:P78540:OID31339:v1:Oncology_II	ARG2	GCST90200441	tryptophan	0.260913	0.252692	0.301823	PPP	P78540	Chen et al.	HMDB0000929	ENSG00000081181	FALSE
MR-link-2	ARG2:P78540:OID31339:v1:Oncology_II	ARG2	GCST90200447	maltose	0.0594063	0.290034	0.837708	PPP	P78540	Chen et al.	HMDB0000163	ENSG00000081181	FALSE
MR-link-2	ARG2:P78540:OID31339:v1:Oncology_II	ARG2	GCST90200455	alpha-ketoglutarate	-0.295735	0.27432	0.281004	PPP	P78540	Chen et al.	HMDB0000208	ENSG00000081181	FALSE
MR-link-2	ARG2:P78540:OID31339:v1:Oncology_II	ARG2	GCST90200684	n-acetyl-aspartyl-glutamate (naag)	0.0488145	0.378101	0.897275	PPP	P78540	Chen et al.	HMDB0001067	ENSG00000081181	FALSE
MR-link-2	ARG2:P78540:OID31339:v1:Oncology_II	ARG2	GCST90200687	bilirubin (e,z or z,e)*	-0.43961	0.263447	0.0951796	PPP	P78540	Chen et al.	HMDB0000488	ENSG00000081181	FALSE
MR-link-2	ARG2:P78540:OID31339:v1:Oncology_II	ARG2	GCST90200691	n-delta-acetylornithine	0.0276144	0.306458	0.928201	PPP	P78540	Chen et al.	HMDB0003357	ENSG00000081181	FALSE
MR-link-2	ARG2:P78540:OID31339:v1:Oncology_II	ARG2	GCST90200704	bilirubin (z,z)	-0.536626	0.260802	0.0396285	PPP	P78540	Chen et al.	HMDB0000054	ENSG00000081181	FALSE
MR-link-2	ARG2:P78540:OID31339:v1:Oncology_II	ARG2	GCST90200706	biliverdin	-0.363715	0.270267	0.178379	PPP	P78540	Chen et al.	HMDB0001008	ENSG00000081181	FALSE
MR-link-2	ARG2:P78540:OID31339:v1:Oncology_II	ARG2	GCST90200707	glycine	0.246901	0.291609	0.397171	PPP	P78540	Chen et al.	HMDB0000123	ENSG00000081181	FALSE
MR-link-2	ARG2:P78540:OID31339:v1:Oncology_II	ARG2	bioa_015	phenylethylamine	-0.318662	0.258249	0.217228	PPP	P78540	Lotta et al.	HMDB0012275	ENSG00000081181	FALSE
MR-link-2	ARG2:P78540:OID31339:v1:Oncology_II	ARG2	bioa_031	sarcosine	0.227278	0.169641	0.180324	PPP	P78540	Lotta et al.	HMDB0000271	ENSG00000081181	FALSE
MR-link-2	ARG2:P78540:OID31339:v1:Oncology_II	ARG2	bioa_033	spermidine	0.296208	0.173255	0.0873272	PPP	P78540	Lotta et al.	HMDB0001257	ENSG00000081181	FALSE
MR-link-2	ARG2:P78540:OID31339:v1:Oncology_II	ARG2	met-d-Acetate	acetate	-0.0668434	0.0802525	0.404894	PPP	P78540	Borges et al.	HMDB0000042	ENSG00000081181	FALSE
MR-link-2	ARG2:P78540:OID31339:v1:Oncology_II	ARG2	met-d-Acetoacetate	acetoacetate	-0.0153371	0.0849034	0.856649	PPP	P78540	Borges et al.	HMDB0000060	ENSG00000081181	FALSE
MR-link-2	ARG2:P78540:OID31339:v1:Oncology_II	ARG2	met-d-Ala	alanine	0.0504707	0.0947139	0.59412	PPP	P78540	Borges et al.	HMDB0000161	ENSG00000081181	FALSE
MR-link-2	ARG2:P78540:OID31339:v1:Oncology_II	ARG2	met-d-Gly	glycine	0.151154	0.0765678	0.0483678	PPP	P78540	Borges et al.	HMDB0000123	ENSG00000081181	FALSE
MR-link-2	ARG2:P78540:OID31339:v1:Oncology_II	ARG2	met-d-LA	linoleate (18:2n6)	0.00147458	0.0769347	0.984708	PPP	P78540	Borges et al.	HMDB0006270,HMDB0000673	ENSG00000081181	FALSE
MR-link-2	ARG2:P78540:OID31339:v1:Oncology_II	ARG2	met-d-Phe	phenylalanine	0.00870469	0.0770034	0.909997	PPP	P78540	Borges et al.	HMDB0000159	ENSG00000081181	FALSE
MR-link-2	ARG2:P78540:OID31339:v1:Oncology_II	ARG2	met-d-Pyruvate	pyruvate	0.0555239	0.0811878	0.494042	PPP	P78540	Borges et al.	HMDB0000243	ENSG00000081181	FALSE
MR-link-2	ARSA:P15289:OID21138:v1:Neurology	ARSA	GCST90199627	n-alpha-acetylornithine	0.0229972	0.0259695	0.375861	PPP	P15289	Chen et al.	HMDB0003357	ENSG00000100299	FALSE
MR-link-2	ARSA:P15289:OID21138:v1:Neurology	ARSA	GCST90199628	3-methylhistidine	-0.0228644	0.020446	0.263447	PPP	P15289	Chen et al.	HMDB0000479	ENSG00000100299	FALSE
MR-link-2	ARSA:P15289:OID21138:v1:Neurology	ARSA	GCST90199629	glycerophosphorylcholine (gpc)	0.0200661	0.0205402	0.32861	PPP	P15289	Chen et al.	HMDB0000086	ENSG00000100299	FALSE
MR-link-2	ARSA:P15289:OID21138:v1:Neurology	ARSA	GCST90199669	acetylcarnitine (c2)	-0.0113581	0.0209127	0.587048	PPP	P15289	Chen et al.	HMDB0000201	ENSG00000100299	FALSE
MR-link-2	ARSA:P15289:OID21138:v1:Neurology	ARSA	GCST90199673	dehydroepiandrosterone sulfate (dhea-s)	0.011438	0.0216581	0.597417	PPP	P15289	Chen et al.	HMDB0001032	ENSG00000100299	FALSE
MR-link-2	ARSA:P15289:OID21138:v1:Neurology	ARSA	GCST90199691	1-methylhistidine	-0.029266	0.0205328	0.154062	PPP	P15289	Chen et al.	HMDB0000001	ENSG00000100299	FALSE
MR-link-2	ARSA:P15289:OID21138:v1:Neurology	ARSA	GCST90199845	sphinganine-1-phosphate	-0.0489857	0.0207381	0.0181715	PPP	P15289	Chen et al.	HMDB0001383	ENSG00000100299	FALSE
MR-link-2	ARSA:P15289:OID21138:v1:Neurology	ARSA	GCST90199896	sulfate*	-0.0176389	0.0204987	0.38952	PPP	P15289	Chen et al.	HMDB01448	ENSG00000100299	TRUE
MR-link-2	ARSA:P15289:OID21138:v1:Neurology	ARSA	GCST90199972	sphingomyelin (d18:1/24:1, d18:2/24:0)*	0.0176216	0.0205946	0.392195	PPP	P15289	Chen et al.	HMDB0012107	ENSG00000100299	FALSE
MR-link-2	ARSA:P15289:OID21138:v1:Neurology	ARSA	GCST90200001	sphingomyelin (d18:1/20:0, d16:1/22:0)*	-0.0199408	0.0214466	0.352481	PPP	P15289	Chen et al.	HMDB0012102	ENSG00000100299	FALSE
MR-link-2	ARSA:P15289:OID21138:v1:Neurology	ARSA	GCST90200049	myristoyl dihydrosphingomyelin (d18:0/14:0)*	-0.0196208	0.0216566	0.364937	PPP	P15289	Chen et al.	HMDB0012085	ENSG00000100299	FALSE
MR-link-2	ARSA:P15289:OID21138:v1:Neurology	ARSA	GCST90200056	sphingomyelin (d18:0/18:0, d19:0/17:0)*	0.000177798	0.0204436	0.993061	PPP	P15289	Chen et al.	HMDB0012087	ENSG00000100299	FALSE
MR-link-2	ARSA:P15289:OID21138:v1:Neurology	ARSA	GCST90200279	pantothenate	-0.0161625	0.0206415	0.433621	PPP	P15289	Chen et al.	HMDB0000210	ENSG00000100299	FALSE
MR-link-2	ARSA:P15289:OID21138:v1:Neurology	ARSA	GCST90200283	3-ureidopropionate	-0.0669505	0.0228756	0.0034256	PPP	P15289	Chen et al.	HMDB0000026	ENSG00000100299	FALSE
MR-link-2	ARSA:P15289:OID21138:v1:Neurology	ARSA	GCST90200291	sarcosine	-0.00895205	0.0205854	0.663654	PPP	P15289	Chen et al.	HMDB0000271	ENSG00000100299	FALSE
MR-link-2	ARSA:P15289:OID21138:v1:Neurology	ARSA	GCST90200296	methyl indole-3-acetate	0.0182521	0.0222319	0.411654	PPP	P15289	Chen et al.	HMDB0029738	ENSG00000100299	FALSE
MR-link-2	ARSA:P15289:OID21138:v1:Neurology	ARSA	GCST90200306	butyrate/isobutyrate (4:0)	0.0133252	0.0209197	0.524146	PPP	P15289	Chen et al.	HMDB0000039	ENSG00000100299	FALSE
MR-link-2	ARSA:P15289:OID21138:v1:Neurology	ARSA	GCST90200314	n-acetylneuraminate	-0.0358945	0.0206584	0.0822946	PPP	P15289	Chen et al.	HMDB0000230	ENSG00000100299	FALSE
MR-link-2	ARSA:P15289:OID21138:v1:Neurology	ARSA	GCST90200318	acetoacetate	0.00837266	0.0225169	0.710013	PPP	P15289	Chen et al.	HMDB0000060	ENSG00000100299	FALSE
MR-link-2	ARSA:P15289:OID21138:v1:Neurology	ARSA	GCST90200319	cys-gly, oxidized	-0.00334434	0.0205093	0.870468	PPP	P15289	Chen et al.	HMDB0000078	ENSG00000100299	FALSE
MR-link-2	ARSA:P15289:OID21138:v1:Neurology	ARSA	GCST90200323	creatine	0.0255197	0.0204813	0.212764	PPP	P15289	Chen et al.	HMDB0000064	ENSG00000100299	FALSE
MR-link-2	ARSA:P15289:OID21138:v1:Neurology	ARSA	GCST90200325	glycerol	-0.0231253	0.0204707	0.258612	PPP	P15289	Chen et al.	HMDB0000131	ENSG00000100299	FALSE
MR-link-2	ARSA:P15289:OID21138:v1:Neurology	ARSA	GCST90200327	choline	0.00892155	0.0210404	0.671551	PPP	P15289	Chen et al.	HMDB0000097	ENSG00000100299	FALSE
MR-link-2	ARSA:P15289:OID21138:v1:Neurology	ARSA	GCST90200335	stearoyl sphingomyelin (d18:1/18:0)	0.00126477	0.0208663	0.951667	PPP	P15289	Chen et al.	HMDB0001348	ENSG00000100299	FALSE
MR-link-2	ARSA:P15289:OID21138:v1:Neurology	ARSA	GCST90200336	n-palmitoyl-sphingosine (d18:1/16:0)	0.00458603	0.0205781	0.823645	PPP	P15289	Chen et al.	HMDB0004949	ENSG00000100299	FALSE
MR-link-2	ARSA:P15289:OID21138:v1:Neurology	ARSA	GCST90200341	n-stearoyl-sphingosine (d18:1/18:0)*	0.0137077	0.0215758	0.525215	PPP	P15289	Chen et al.	HMDB0004950	ENSG00000100299	FALSE
MR-link-2	ARSA:P15289:OID21138:v1:Neurology	ARSA	GCST90200345	s-adenosylhomocysteine (sah)	-0.0189071	0.0239362	0.429588	PPP	P15289	Chen et al.	HMDB00939	ENSG00000100299	FALSE
MR-link-2	ARSA:P15289:OID21138:v1:Neurology	ARSA	GCST90200351	n-acetylputrescine	-0.0402251	0.0252537	0.111196	PPP	P15289	Chen et al.	HMDB0002064	ENSG00000100299	FALSE
MR-link-2	ARSA:P15289:OID21138:v1:Neurology	ARSA	GCST90200354	linoleate (18:2n6)	-0.00595594	0.0204907	0.771307	PPP	P15289	Chen et al.	HMDB0006270,HMDB0000673	ENSG00000100299	FALSE
MR-link-2	ARSA:P15289:OID21138:v1:Neurology	ARSA	GCST90200355	adenosine 5'-diphosphate (adp)	-0.0381417	0.02906	0.189347	PPP	P15289	Chen et al.	HMDB0001341	ENSG00000100299	FALSE
MR-link-2	ARSA:P15289:OID21138:v1:Neurology	ARSA	GCST90200356	adenosine 5'-monophosphate (amp)	-0.013835	0.0205529	0.500858	PPP	P15289	Chen et al.	HMDB0000045	ENSG00000100299	FALSE
MR-link-2	ARSA:P15289:OID21138:v1:Neurology	ARSA	GCST90200358	arachidonate (20:4n6)	0.0141468	0.0205392	0.490968	PPP	P15289	Chen et al.	HMDB0001043	ENSG00000100299	FALSE
MR-link-2	ARSA:P15289:OID21138:v1:Neurology	ARSA	GCST90200361	beta-alanine	0.00292265	0.0207241	0.887849	PPP	P15289	Chen et al.	HMDB0000056	ENSG00000100299	FALSE
MR-link-2	ARSA:P15289:OID21138:v1:Neurology	ARSA	GCST90200362	succinate	-0.0196534	0.0208994	0.347023	PPP	P15289	Chen et al.	HMDB0000254	ENSG00000100299	FALSE
MR-link-2	ARSA:P15289:OID21138:v1:Neurology	ARSA	GCST90200363	choline phosphate	0.0368928	0.0205997	0.0733025	PPP	P15289	Chen et al.	HMDB0001565	ENSG00000100299	FALSE
MR-link-2	ARSA:P15289:OID21138:v1:Neurology	ARSA	GCST90200364	cysteinylglycine	0.0214472	0.0205697	0.297105	PPP	P15289	Chen et al.	HMDB0000078	ENSG00000100299	FALSE
MR-link-2	ARSA:P15289:OID21138:v1:Neurology	ARSA	GCST90200370	aspartate	-0.0126634	0.0206008	0.538749	PPP	P15289	Chen et al.	HMDB0000191	ENSG00000100299	FALSE
MR-link-2	ARSA:P15289:OID21138:v1:Neurology	ARSA	GCST90200372	arginine	-0.0039602	0.0209573	0.85012	PPP	P15289	Chen et al.	HMDB0000517	ENSG00000100299	FALSE
MR-link-2	ARSA:P15289:OID21138:v1:Neurology	ARSA	GCST90200374	sphinganine	-0.0364881	0.0219776	0.0968658	PPP	P15289	Chen et al.	HMDB0000269	ENSG00000100299	FALSE
MR-link-2	ARSA:P15289:OID21138:v1:Neurology	ARSA	GCST90200376	flavin adenine dinucleotide (fad)	0.0117231	0.0246179	0.63393	PPP	P15289	Chen et al.	HMDB0001248	ENSG00000100299	FALSE
MR-link-2	ARSA:P15289:OID21138:v1:Neurology	ARSA	GCST90200378	cortisol	0.0166556	0.0206154	0.419136	PPP	P15289	Chen et al.	HMDB0000063	ENSG00000100299	FALSE
MR-link-2	ARSA:P15289:OID21138:v1:Neurology	ARSA	GCST90200383	cystathionine	0.0259473	0.0208626	0.213602	PPP	P15289	Chen et al.	HMDB0000099	ENSG00000100299	FALSE
MR-link-2	ARSA:P15289:OID21138:v1:Neurology	ARSA	GCST90200384	guanidinoacetate	0.06681	0.0205881	0.00117418	PPP	P15289	Chen et al.	HMDB0000128	ENSG00000100299	FALSE
MR-link-2	ARSA:P15289:OID21138:v1:Neurology	ARSA	GCST90200385	sphingosine	-0.0231156	0.0208302	0.267123	PPP	P15289	Chen et al.	HMDB0000252	ENSG00000100299	FALSE
MR-link-2	ARSA:P15289:OID21138:v1:Neurology	ARSA	GCST90200390	stearate (18:0)	0.00907783	0.020462	0.6573	PPP	P15289	Chen et al.	HMDB0000827	ENSG00000100299	FALSE
MR-link-2	ARSA:P15289:OID21138:v1:Neurology	ARSA	GCST90200391	methionine	0.0126765	0.021062	0.547262	PPP	P15289	Chen et al.	HMDB0000696	ENSG00000100299	FALSE
MR-link-2	ARSA:P15289:OID21138:v1:Neurology	ARSA	GCST90200393	phosphate	-0.0153031	0.0206225	0.458054	PPP	P15289	Chen et al.	HMDB0001429	ENSG00000100299	FALSE
MR-link-2	ARSA:P15289:OID21138:v1:Neurology	ARSA	GCST90200394	inosine	-0.0133992	0.0265916	0.614341	PPP	P15289	Chen et al.	HMDB0000195	ENSG00000100299	FALSE
MR-link-2	ARSA:P15289:OID21138:v1:Neurology	ARSA	GCST90200395	inosine 5'-monophosphate (imp)	0.0250477	0.0276848	0.365601	PPP	P15289	Chen et al.	HMDB0000175	ENSG00000100299	FALSE
MR-link-2	ARSA:P15289:OID21138:v1:Neurology	ARSA	GCST90200396	phenylalanine	-0.0186473	0.0205722	0.36471	PPP	P15289	Chen et al.	HMDB0000159	ENSG00000100299	FALSE
MR-link-2	ARSA:P15289:OID21138:v1:Neurology	ARSA	GCST90200397	palmitate (16:0)	-0.000190951	0.0205338	0.99258	PPP	P15289	Chen et al.	HMDB0000220	ENSG00000100299	FALSE
MR-link-2	ARSA:P15289:OID21138:v1:Neurology	ARSA	GCST90200400	nicotinamide	-0.0227651	0.0214501	0.288553	PPP	P15289	Chen et al.	HMDB0001406	ENSG00000100299	FALSE
MR-link-2	ARSA:P15289:OID21138:v1:Neurology	ARSA	GCST90200403	citrulline	0.0165706	0.0206432	0.422141	PPP	P15289	Chen et al.	HMDB0000904	ENSG00000100299	FALSE
MR-link-2	ARSA:P15289:OID21138:v1:Neurology	ARSA	GCST90200404	ornithine	-0.0012454	0.0218743	0.954598	PPP	P15289	Chen et al.	HMDB0000214	ENSG00000100299	FALSE
MR-link-2	ARSA:P15289:OID21138:v1:Neurology	ARSA	GCST90200405	retinol (vitamin a)	-0.0146998	0.0212013	0.488093	PPP	P15289	Chen et al.	HMDB0000305	ENSG00000100299	FALSE
MR-link-2	ARSA:P15289:OID21138:v1:Neurology	ARSA	GCST90200406	1-methylnicotinamide	-0.0418487	0.0206462	0.0426681	PPP	P15289	Chen et al.	HMDB0000699	ENSG00000100299	FALSE
MR-link-2	ARSA:P15289:OID21138:v1:Neurology	ARSA	GCST90200407	uridine	-0.0487743	0.0245862	0.0472769	PPP	P15289	Chen et al.	HMDB0000296	ENSG00000100299	FALSE
MR-link-2	ARSA:P15289:OID21138:v1:Neurology	ARSA	GCST90200415	serine	0.0043551	0.0204853	0.831641	PPP	P15289	Chen et al.	HMDB0000187	ENSG00000100299	FALSE
MR-link-2	ARSA:P15289:OID21138:v1:Neurology	ARSA	GCST90200417	urea	-0.0768757	0.0212818	0.00030352	PPP	P15289	Chen et al.	HMDB0000294	ENSG00000100299	FALSE
MR-link-2	ARSA:P15289:OID21138:v1:Neurology	ARSA	GCST90200418	pyridoxal	-0.0459341	0.0208028	0.027239	PPP	P15289	Chen et al.	HMDB0001545	ENSG00000100299	FALSE
MR-link-2	ARSA:P15289:OID21138:v1:Neurology	ARSA	GCST90200422	serotonin	0.0146243	0.0215911	0.498196	PPP	P15289	Chen et al.	HMDB0000259	ENSG00000100299	FALSE
MR-link-2	ARSA:P15289:OID21138:v1:Neurology	ARSA	GCST90200423	spermidine	0.00253758	0.0222087	0.909031	PPP	P15289	Chen et al.	HMDB0001257	ENSG00000100299	FALSE
MR-link-2	ARSA:P15289:OID21138:v1:Neurology	ARSA	GCST90200429	cytidine	-0.01422	0.0215877	0.510083	PPP	P15289	Chen et al.	HMDB0000089	ENSG00000100299	FALSE
MR-link-2	ARSA:P15289:OID21138:v1:Neurology	ARSA	GCST90200430	pyruvate	0.0195363	0.0205056	0.340726	PPP	P15289	Chen et al.	HMDB0000243	ENSG00000100299	FALSE
MR-link-2	ARSA:P15289:OID21138:v1:Neurology	ARSA	GCST90200431	alanine	-0.00311066	0.0205891	0.879911	PPP	P15289	Chen et al.	HMDB0000161	ENSG00000100299	FALSE
MR-link-2	ARSA:P15289:OID21138:v1:Neurology	ARSA	GCST90200437	fructose	0.0255204	0.0206481	0.216472	PPP	P15289	Chen et al.	HMDB0000660	ENSG00000100299	FALSE
MR-link-2	ARSA:P15289:OID21138:v1:Neurology	ARSA	GCST90200438	alpha-ketobutyrate	-0.00846543	0.020859	0.68486	PPP	P15289	Chen et al.	HMDB0000005	ENSG00000100299	FALSE
MR-link-2	ARSA:P15289:OID21138:v1:Neurology	ARSA	GCST90200439	cysteine	0.0185778	0.0205173	0.365216	PPP	P15289	Chen et al.	HMDB0000574	ENSG00000100299	FALSE
MR-link-2	ARSA:P15289:OID21138:v1:Neurology	ARSA	GCST90200441	tryptophan	0.0160287	0.0206942	0.438607	PPP	P15289	Chen et al.	HMDB0000929	ENSG00000100299	FALSE
MR-link-2	ARSA:P15289:OID21138:v1:Neurology	ARSA	GCST90200447	maltose	0.00307979	0.0233403	0.895023	PPP	P15289	Chen et al.	HMDB0000163	ENSG00000100299	FALSE
MR-link-2	ARSA:P15289:OID21138:v1:Neurology	ARSA	GCST90200455	alpha-ketoglutarate	0.00627581	0.0205591	0.760171	PPP	P15289	Chen et al.	HMDB0000208	ENSG00000100299	FALSE
MR-link-2	ARSA:P15289:OID21138:v1:Neurology	ARSA	GCST90200684	n-acetyl-aspartyl-glutamate (naag)	0.0114088	0.0211878	0.590259	PPP	P15289	Chen et al.	HMDB0001067	ENSG00000100299	FALSE
MR-link-2	ARSA:P15289:OID21138:v1:Neurology	ARSA	GCST90200687	bilirubin (e,z or z,e)*	0.0242989	0.0205293	0.236563	PPP	P15289	Chen et al.	HMDB0000488	ENSG00000100299	FALSE
MR-link-2	ARSA:P15289:OID21138:v1:Neurology	ARSA	GCST90200691	n-delta-acetylornithine	-0.0501243	0.0208028	0.0159745	PPP	P15289	Chen et al.	HMDB0003357	ENSG00000100299	FALSE
MR-link-2	ARSA:P15289:OID21138:v1:Neurology	ARSA	GCST90200704	bilirubin (z,z)	0.00745252	0.0205267	0.716556	PPP	P15289	Chen et al.	HMDB0000054	ENSG00000100299	FALSE
MR-link-2	ARSA:P15289:OID21138:v1:Neurology	ARSA	GCST90200706	biliverdin	-0.00896747	0.0205224	0.662141	PPP	P15289	Chen et al.	HMDB0001008	ENSG00000100299	FALSE
MR-link-2	ARSA:P15289:OID21138:v1:Neurology	ARSA	GCST90200707	glycine	0.00587474	0.0211394	0.781086	PPP	P15289	Chen et al.	HMDB0000123	ENSG00000100299	FALSE
MR-link-2	ARSA:P15289:OID21138:v1:Neurology	ARSA	M00054	tryptophan	-0.0318927	0.0252435	0.206445	PPP	P15289	Shin et al.	HMDB0000929	ENSG00000100299	FALSE
MR-link-2	ARSA:P15289:OID21138:v1:Neurology	ARSA	M00555	adenosine	-0.0113166	0.0265997	0.670514	PPP	P15289	Shin et al.	HMDB0000050	ENSG00000100299	FALSE
MR-link-2	ARSA:P15289:OID21138:v1:Neurology	ARSA	M00577	fructose	-0.0520731	0.0243785	0.032677	PPP	P15289	Shin et al.	HMDB0000660	ENSG00000100299	FALSE
MR-link-2	ARSA:P15289:OID21138:v1:Neurology	ARSA	M00599	pyruvate	-0.038011	0.0247242	0.124195	PPP	P15289	Shin et al.	HMDB0000243	ENSG00000100299	FALSE
MR-link-2	ARSA:P15289:OID21138:v1:Neurology	ARSA	M00606	uridine	0.00621584	0.0323789	0.847764	PPP	P15289	Shin et al.	HMDB0000296	ENSG00000100299	FALSE
MR-link-2	ARSA:P15289:OID21138:v1:Neurology	ARSA	M01105	linoleate (18:2n6)	-0.00826669	0.0243994	0.734755	PPP	P15289	Shin et al.	HMDB0006270,HMDB0000673	ENSG00000100299	FALSE
MR-link-2	ARSA:P15289:OID21138:v1:Neurology	ARSA	M01110	arachidonate (20:4n6)	0.00750954	0.0243073	0.757366	PPP	P15289	Shin et al.	HMDB0001043	ENSG00000100299	FALSE
MR-link-2	ARSA:P15289:OID21138:v1:Neurology	ARSA	M01123	inosine	0.0319338	0.0405977	0.431521	PPP	P15289	Shin et al.	HMDB0000195	ENSG00000100299	FALSE
MR-link-2	ARSA:P15289:OID21138:v1:Neurology	ARSA	M01302	methionine	-0.0246892	0.0243768	0.311148	PPP	P15289	Shin et al.	HMDB0000696	ENSG00000100299	FALSE
MR-link-2	ARSA:P15289:OID21138:v1:Neurology	ARSA	M01336	palmitate (16:0)	-0.00472617	0.0243495	0.8461	PPP	P15289	Shin et al.	HMDB0000220	ENSG00000100299	FALSE
MR-link-2	ARSA:P15289:OID21138:v1:Neurology	ARSA	M01358	stearate (18:0)	0.00558936	0.0252893	0.825079	PPP	P15289	Shin et al.	HMDB0000827	ENSG00000100299	FALSE
MR-link-2	ARSA:P15289:OID21138:v1:Neurology	ARSA	M01493	ornithine	-0.00418256	0.0243897	0.863839	PPP	P15289	Shin et al.	HMDB0000214	ENSG00000100299	FALSE
MR-link-2	ARSA:P15289:OID21138:v1:Neurology	ARSA	M01508	pantothenate	-0.0350416	0.0246989	0.155971	PPP	P15289	Shin et al.	HMDB0000210	ENSG00000100299	FALSE
MR-link-2	ARSA:P15289:OID21138:v1:Neurology	ARSA	M01638	arginine	0.0322937	0.024953	0.195604	PPP	P15289	Shin et al.	HMDB0000517	ENSG00000100299	FALSE
MR-link-2	ARSA:P15289:OID21138:v1:Neurology	ARSA	M01640	ascorbate (vitamin c)	0.0361574	0.045934	0.431189	PPP	P15289	Shin et al.	HMDB0000044	ENSG00000100299	FALSE
MR-link-2	ARSA:P15289:OID21138:v1:Neurology	ARSA	M01670	urea	-0.00705599	0.0252071	0.779539	PPP	P15289	Shin et al.	HMDB0000294	ENSG00000100299	FALSE
MR-link-2	ARSA:P15289:OID21138:v1:Neurology	ARSA	M01712	cortisol	-0.0233774	0.0257405	0.363776	PPP	P15289	Shin et al.	HMDB0000063	ENSG00000100299	FALSE
MR-link-2	ARSA:P15289:OID21138:v1:Neurology	ARSA	M01827	riboflavin (vitamin b2)	0.00925822	0.0529269	0.861139	PPP	P15289	Shin et al.	HMDB0000244	ENSG00000100299	FALSE
MR-link-2	ARSA:P15289:OID21138:v1:Neurology	ARSA	M02132	citrulline	0.0248033	0.0244676	0.310715	PPP	P15289	Shin et al.	HMDB0000904	ENSG00000100299	FALSE
MR-link-2	ARSA:P15289:OID21138:v1:Neurology	ARSA	M02137	biliverdin	-0.0351299	0.0264252	0.183713	PPP	P15289	Shin et al.	HMDB0001008	ENSG00000100299	FALSE
MR-link-2	ARSA:P15289:OID21138:v1:Neurology	ARSA	M02342	serotonin (5ht)	0.0252731	0.0274643	0.35746	PPP	P15289	Shin et al.	HMDB0000259	ENSG00000100299	FALSE
MR-link-2	ARSA:P15289:OID21138:v1:Neurology	ARSA	M11438	phosphate	-0.024941	0.0246288	0.311216	PPP	P15289	Shin et al.	HMDB0001429	ENSG00000100299	FALSE
MR-link-2	ARSA:P15289:OID21138:v1:Neurology	ARSA	M15122	glycerol	-0.0521327	0.0243938	0.0325877	PPP	P15289	Shin et al.	HMDB0000131	ENSG00000100299	FALSE
MR-link-2	ARSA:P15289:OID21138:v1:Neurology	ARSA	M15488	acetylphosphate	-0.0113166	0.0265997	0.670514	PPP	P15289	Shin et al.	HMDB0001494	ENSG00000100299	FALSE
MR-link-2	ARSA:P15289:OID21138:v1:Neurology	ARSA	M15506	choline	-0.0157624	0.0244022	0.518317	PPP	P15289	Shin et al.	HMDB0000097	ENSG00000100299	FALSE
MR-link-2	ARSA:P15289:OID21138:v1:Neurology	ARSA	M15630	n-acetylornithine	-0.0223693	0.0247268	0.365647	PPP	P15289	Shin et al.	HMDB0003357	ENSG00000100299	FALSE
MR-link-2	ARSA:P15289:OID21138:v1:Neurology	ARSA	M15677	3-methylhistidine	-0.00580179	0.0281939	0.836961	PPP	P15289	Shin et al.	HMDB0000479	ENSG00000100299	FALSE
MR-link-2	ARSA:P15289:OID21138:v1:Neurology	ARSA	M15990	glycerophosphorylcholine (gpc)	-0.0179029	0.0253512	0.480068	PPP	P15289	Shin et al.	HMDB0000086	ENSG00000100299	FALSE
MR-link-2	ARSA:P15289:OID21138:v1:Neurology	ARSA	M15996	aspartate	-0.010934	0.0244799	0.655127	PPP	P15289	Shin et al.	HMDB0000191	ENSG00000100299	FALSE
MR-link-2	ARSA:P15289:OID21138:v1:Neurology	ARSA	M20489	glucose	0.00229167	0.0260177	0.929812	PPP	P15289	Shin et al.	HMDB0000122	ENSG00000100299	FALSE
MR-link-2	ARSA:P15289:OID21138:v1:Neurology	ARSA	M21044	2-hydroxybutyrate (ahb)	-0.0122441	0.0256591	0.633233	PPP	P15289	Shin et al.	HMDB0000008	ENSG00000100299	FALSE
MR-link-2	ARSA:P15289:OID21138:v1:Neurology	ARSA	M27718	creatine	-0.0228181	0.0246992	0.355568	PPP	P15289	Shin et al.	HMDB0000064	ENSG00000100299	FALSE
MR-link-2	ARSA:P15289:OID21138:v1:Neurology	ARSA	M31453	cysteine	-0.00949187	0.0268176	0.723383	PPP	P15289	Shin et al.	HMDB0000574	ENSG00000100299	FALSE
MR-link-2	ARSA:P15289:OID21138:v1:Neurology	ARSA	M32198	acetylcarnitine (c2)	0.0152572	0.0245857	0.53488	PPP	P15289	Shin et al.	HMDB0000201	ENSG00000100299	FALSE
MR-link-2	ARSA:P15289:OID21138:v1:Neurology	ARSA	M32315	serine	-0.00937068	0.0253812	0.71198	PPP	P15289	Shin et al.	HMDB0000187	ENSG00000100299	FALSE
MR-link-2	ARSA:P15289:OID21138:v1:Neurology	ARSA	M32338	glycine	0.00102654	0.0264914	0.96909	PPP	P15289	Shin et al.	HMDB0000123	ENSG00000100299	FALSE
MR-link-2	ARSA:P15289:OID21138:v1:Neurology	ARSA	M32339	alanine	-0.027949	0.026914	0.299057	PPP	P15289	Shin et al.	HMDB0000161	ENSG00000100299	FALSE
MR-link-2	ARSA:P15289:OID21138:v1:Neurology	ARSA	M32425	dehydroepiandrosterone sulfate (dhea-s)	0.0253571	0.0243185	0.297084	PPP	P15289	Shin et al.	HMDB0001032	ENSG00000100299	FALSE
MR-link-2	ARSA:P15289:OID21138:v1:Neurology	ARSA	M32593	heme	0.0267259	0.0270224	0.32265	PPP	P15289	Shin et al.	HMDB0003178	ENSG00000100299	FALSE
MR-link-2	ARSA:P15289:OID21138:v1:Neurology	ARSA	M33453	alpha-ketoglutarate	0.021013	0.0284082	0.459495	PPP	P15289	Shin et al.	HMDB0000208	ENSG00000100299	FALSE
MR-link-2	ARSA:P15289:OID21138:v1:Neurology	ARSA	bioa_001	alanine	-0.0069247	0.00824222	0.400825	PPP	P15289	Lotta et al.	HMDB0000161	ENSG00000100299	FALSE
MR-link-2	ARSA:P15289:OID21138:v1:Neurology	ARSA	bioa_002	arginine	0.0205242	0.0129493	0.112975	PPP	P15289	Lotta et al.	HMDB0000517	ENSG00000100299	FALSE
MR-link-2	ARSA:P15289:OID21138:v1:Neurology	ARSA	bioa_004	aspartate	0.0231957	0.0118901	0.0510758	PPP	P15289	Lotta et al.	HMDB0000191	ENSG00000100299	FALSE
MR-link-2	ARSA:P15289:OID21138:v1:Neurology	ARSA	bioa_005	citrulline	0.016009	0.0132725	0.227748	PPP	P15289	Lotta et al.	HMDB0000904	ENSG00000100299	FALSE
MR-link-2	ARSA:P15289:OID21138:v1:Neurology	ARSA	bioa_008	glycine	-0.0114193	0.00793847	0.150301	PPP	P15289	Lotta et al.	HMDB0000123	ENSG00000100299	FALSE
MR-link-2	ARSA:P15289:OID21138:v1:Neurology	ARSA	bioa_013	methionine	0.00158876	0.0126343	0.89993	PPP	P15289	Lotta et al.	HMDB0000696	ENSG00000100299	FALSE
MR-link-2	ARSA:P15289:OID21138:v1:Neurology	ARSA	bioa_014	ornithine	0.00834355	0.0118555	0.481577	PPP	P15289	Lotta et al.	HMDB0000214	ENSG00000100299	FALSE
MR-link-2	ARSA:P15289:OID21138:v1:Neurology	ARSA	bioa_015	phenylethylamine	-0.0169066	0.020142	0.401261	PPP	P15289	Lotta et al.	HMDB0012275	ENSG00000100299	FALSE
MR-link-2	ARSA:P15289:OID21138:v1:Neurology	ARSA	bioa_018	serine	0.00276665	0.0124631	0.824324	PPP	P15289	Lotta et al.	HMDB0000187	ENSG00000100299	FALSE
MR-link-2	ARSA:P15289:OID21138:v1:Neurology	ARSA	bioa_020	tryptophan	0.00207255	0.0121401	0.864445	PPP	P15289	Lotta et al.	HMDB0000929	ENSG00000100299	FALSE
MR-link-2	ARSA:P15289:OID21138:v1:Neurology	ARSA	bioa_023	n-acetylornithine	-0.00846132	0.0118956	0.476899	PPP	P15289	Lotta et al.	HMDB0003357	ENSG00000100299	FALSE
MR-link-2	ARSA:P15289:OID21138:v1:Neurology	ARSA	bioa_031	sarcosine	0.00299495	0.0122812	0.807335	PPP	P15289	Lotta et al.	HMDB0000271	ENSG00000100299	FALSE
MR-link-2	ARSA:P15289:OID21138:v1:Neurology	ARSA	bioa_032	serotonin	0.0205119	0.0162939	0.208077	PPP	P15289	Lotta et al.	HMDB0000259	ENSG00000100299	FALSE
MR-link-2	ARSA:P15289:OID21138:v1:Neurology	ARSA	bioa_033	spermidine	0.0267101	0.015242	0.0797047	PPP	P15289	Lotta et al.	HMDB0001257	ENSG00000100299	FALSE
MR-link-2	ARSA:P15289:OID21138:v1:Neurology	ARSA	bior_002	acetylcarnitine (c2)	0.00532545	0.0118491	0.653114	PPP	P15289	Lotta et al.	HMDB0000201	ENSG00000100299	FALSE
MR-link-2	ARSA:P15289:OID21138:v1:Neurology	ARSA	met-d-Acetate	acetate	-0.000135339	0.00591791	0.981754	PPP	P15289	Borges et al.	HMDB0000042	ENSG00000100299	FALSE
MR-link-2	ARSA:P15289:OID21138:v1:Neurology	ARSA	met-d-Acetoacetate	acetoacetate	0.00363099	0.00594664	0.541467	PPP	P15289	Borges et al.	HMDB0000060	ENSG00000100299	FALSE
MR-link-2	ARSA:P15289:OID21138:v1:Neurology	ARSA	met-d-Ala	alanine	0.00273237	0.00555389	0.622738	PPP	P15289	Borges et al.	HMDB0000161	ENSG00000100299	FALSE
MR-link-2	ARSA:P15289:OID21138:v1:Neurology	ARSA	met-d-Gly	glycine	0.00105832	0.00546465	0.846437	PPP	P15289	Borges et al.	HMDB0000123	ENSG00000100299	FALSE
MR-link-2	ARSA:P15289:OID21138:v1:Neurology	ARSA	met-d-LA	linoleate (18:2n6)	-0.00274873	0.0059746	0.645466	PPP	P15289	Borges et al.	HMDB0006270,HMDB0000673	ENSG00000100299	FALSE
MR-link-2	ARSA:P15289:OID21138:v1:Neurology	ARSA	met-d-Phe	phenylalanine	0.00113347	0.00549833	0.836675	PPP	P15289	Borges et al.	HMDB0000159	ENSG00000100299	FALSE
MR-link-2	ARSA:P15289:OID21138:v1:Neurology	ARSA	met-d-Pyruvate	pyruvate	-0.00872131	0.00564781	0.122541	PPP	P15289	Borges et al.	HMDB0000243	ENSG00000100299	FALSE
MR-link-2	BCAT1:P54687:OID30312:v1:Cardiometabolic_II	BCAT1	GCST90199627	n-alpha-acetylornithine	-0.0114279	0.0403613	0.77707	PPP	P54687	Chen et al.	HMDB0003357	ENSG00000060982	FALSE
MR-link-2	BCAT1:P54687:OID30312:v1:Cardiometabolic_II	BCAT1	GCST90199628	3-methylhistidine	0.0461389	0.0317677	0.146394	PPP	P54687	Chen et al.	HMDB0000479	ENSG00000060982	FALSE
MR-link-2	BCAT1:P54687:OID30312:v1:Cardiometabolic_II	BCAT1	GCST90199629	glycerophosphorylcholine (gpc)	-0.0309388	0.0335157	0.355948	PPP	P54687	Chen et al.	HMDB0000086	ENSG00000060982	FALSE
MR-link-2	BCAT1:P54687:OID30312:v1:Cardiometabolic_II	BCAT1	GCST90199669	acetylcarnitine (c2)	-0.0147874	0.0319492	0.643478	PPP	P54687	Chen et al.	HMDB0000201	ENSG00000060982	FALSE
MR-link-2	BCAT1:P54687:OID30312:v1:Cardiometabolic_II	BCAT1	GCST90199673	dehydroepiandrosterone sulfate (dhea-s)	0.0203297	0.0316954	0.521256	PPP	P54687	Chen et al.	HMDB0001032	ENSG00000060982	FALSE
MR-link-2	BCAT1:P54687:OID30312:v1:Cardiometabolic_II	BCAT1	GCST90199691	1-methylhistidine	0.0623688	0.0320792	0.0518696	PPP	P54687	Chen et al.	HMDB0000001	ENSG00000060982	FALSE
MR-link-2	BCAT1:P54687:OID30312:v1:Cardiometabolic_II	BCAT1	GCST90199845	sphinganine-1-phosphate	-0.0228541	0.0322709	0.478825	PPP	P54687	Chen et al.	HMDB0001383	ENSG00000060982	FALSE
MR-link-2	BCAT1:P54687:OID30312:v1:Cardiometabolic_II	BCAT1	GCST90199896	sulfate*	0.0889337	0.0319305	0.00534893	PPP	P54687	Chen et al.	HMDB01448	ENSG00000060982	FALSE
MR-link-2	BCAT1:P54687:OID30312:v1:Cardiometabolic_II	BCAT1	GCST90199972	sphingomyelin (d18:1/24:1, d18:2/24:0)*	-0.00482375	0.0318393	0.879579	PPP	P54687	Chen et al.	HMDB0012107	ENSG00000060982	FALSE
MR-link-2	BCAT1:P54687:OID30312:v1:Cardiometabolic_II	BCAT1	GCST90200001	sphingomyelin (d18:1/20:0, d16:1/22:0)*	-0.0492209	0.032656	0.131746	PPP	P54687	Chen et al.	HMDB0012102	ENSG00000060982	FALSE
MR-link-2	BCAT1:P54687:OID30312:v1:Cardiometabolic_II	BCAT1	GCST90200049	myristoyl dihydrosphingomyelin (d18:0/14:0)*	-0.0453812	0.0337712	0.179019	PPP	P54687	Chen et al.	HMDB0012085	ENSG00000060982	FALSE
MR-link-2	BCAT1:P54687:OID30312:v1:Cardiometabolic_II	BCAT1	GCST90200056	sphingomyelin (d18:0/18:0, d19:0/17:0)*	-0.0463314	0.0322957	0.151401	PPP	P54687	Chen et al.	HMDB0012087	ENSG00000060982	FALSE
MR-link-2	BCAT1:P54687:OID30312:v1:Cardiometabolic_II	BCAT1	GCST90200279	pantothenate	-0.0656359	0.0318971	0.0396153	PPP	P54687	Chen et al.	HMDB0000210	ENSG00000060982	FALSE
MR-link-2	BCAT1:P54687:OID30312:v1:Cardiometabolic_II	BCAT1	GCST90200283	3-ureidopropionate	-0.0123709	0.0331786	0.709254	PPP	P54687	Chen et al.	HMDB0000026	ENSG00000060982	FALSE
MR-link-2	BCAT1:P54687:OID30312:v1:Cardiometabolic_II	BCAT1	GCST90200291	sarcosine	0.103699	0.0319037	0.00115258	PPP	P54687	Chen et al.	HMDB0000271	ENSG00000060982	FALSE
MR-link-2	BCAT1:P54687:OID30312:v1:Cardiometabolic_II	BCAT1	GCST90200296	methyl indole-3-acetate	-0.0255404	0.035878	0.476546	PPP	P54687	Chen et al.	HMDB0029738	ENSG00000060982	FALSE
MR-link-2	BCAT1:P54687:OID30312:v1:Cardiometabolic_II	BCAT1	GCST90200306	butyrate/isobutyrate (4:0)	-0.0347992	0.0325177	0.284547	PPP	P54687	Chen et al.	HMDB0000039	ENSG00000060982	FALSE
MR-link-2	BCAT1:P54687:OID30312:v1:Cardiometabolic_II	BCAT1	GCST90200314	n-acetylneuraminate	-0.0676706	0.0318501	0.0336149	PPP	P54687	Chen et al.	HMDB0000230	ENSG00000060982	FALSE
MR-link-2	BCAT1:P54687:OID30312:v1:Cardiometabolic_II	BCAT1	GCST90200318	acetoacetate	0.0140064	0.0346524	0.686067	PPP	P54687	Chen et al.	HMDB0000060	ENSG00000060982	FALSE
MR-link-2	BCAT1:P54687:OID30312:v1:Cardiometabolic_II	BCAT1	GCST90200319	cys-gly, oxidized	-0.01905	0.0319432	0.550928	PPP	P54687	Chen et al.	HMDB0000078	ENSG00000060982	FALSE
MR-link-2	BCAT1:P54687:OID30312:v1:Cardiometabolic_II	BCAT1	GCST90200323	creatine	0.0288008	0.0316867	0.36339	PPP	P54687	Chen et al.	HMDB0000064	ENSG00000060982	FALSE
MR-link-2	BCAT1:P54687:OID30312:v1:Cardiometabolic_II	BCAT1	GCST90200325	glycerol	-0.016771	0.0324286	0.60504	PPP	P54687	Chen et al.	HMDB0000131	ENSG00000060982	FALSE
MR-link-2	BCAT1:P54687:OID30312:v1:Cardiometabolic_II	BCAT1	GCST90200327	choline	-0.00284539	0.0316772	0.928426	PPP	P54687	Chen et al.	HMDB0000097	ENSG00000060982	FALSE
MR-link-2	BCAT1:P54687:OID30312:v1:Cardiometabolic_II	BCAT1	GCST90200335	stearoyl sphingomyelin (d18:1/18:0)	-0.0410071	0.0317787	0.196913	PPP	P54687	Chen et al.	HMDB0001348	ENSG00000060982	FALSE
MR-link-2	BCAT1:P54687:OID30312:v1:Cardiometabolic_II	BCAT1	GCST90200336	n-palmitoyl-sphingosine (d18:1/16:0)	-0.0296151	0.0344802	0.390394	PPP	P54687	Chen et al.	HMDB0004949	ENSG00000060982	FALSE
MR-link-2	BCAT1:P54687:OID30312:v1:Cardiometabolic_II	BCAT1	GCST90200341	n-stearoyl-sphingosine (d18:1/18:0)*	-0.0216912	0.0317	0.493808	PPP	P54687	Chen et al.	HMDB0004950	ENSG00000060982	FALSE
MR-link-2	BCAT1:P54687:OID30312:v1:Cardiometabolic_II	BCAT1	GCST90200345	s-adenosylhomocysteine (sah)	-0.0187788	0.0370653	0.612406	PPP	P54687	Chen et al.	HMDB00939	ENSG00000060982	FALSE
MR-link-2	BCAT1:P54687:OID30312:v1:Cardiometabolic_II	BCAT1	GCST90200351	n-acetylputrescine	-0.00805792	0.0318953	0.800549	PPP	P54687	Chen et al.	HMDB0002064	ENSG00000060982	FALSE
MR-link-2	BCAT1:P54687:OID30312:v1:Cardiometabolic_II	BCAT1	GCST90200354	linoleate (18:2n6)	-0.0200244	0.0334494	0.549407	PPP	P54687	Chen et al.	HMDB0006270,HMDB0000673	ENSG00000060982	FALSE
MR-link-2	BCAT1:P54687:OID30312:v1:Cardiometabolic_II	BCAT1	GCST90200355	adenosine 5'-diphosphate (adp)	0.00414844	0.0424868	0.922218	PPP	P54687	Chen et al.	HMDB0001341	ENSG00000060982	FALSE
MR-link-2	BCAT1:P54687:OID30312:v1:Cardiometabolic_II	BCAT1	GCST90200356	adenosine 5'-monophosphate (amp)	-0.0211322	0.0333132	0.525853	PPP	P54687	Chen et al.	HMDB0000045	ENSG00000060982	FALSE
MR-link-2	BCAT1:P54687:OID30312:v1:Cardiometabolic_II	BCAT1	GCST90200358	arachidonate (20:4n6)	-0.00871796	0.0327047	0.789803	PPP	P54687	Chen et al.	HMDB0001043	ENSG00000060982	FALSE
MR-link-2	BCAT1:P54687:OID30312:v1:Cardiometabolic_II	BCAT1	GCST90200361	beta-alanine	-0.0014442	0.0319163	0.963908	PPP	P54687	Chen et al.	HMDB0000056	ENSG00000060982	FALSE
MR-link-2	BCAT1:P54687:OID30312:v1:Cardiometabolic_II	BCAT1	GCST90200362	succinate	-0.0177775	0.0322199	0.581116	PPP	P54687	Chen et al.	HMDB0000254	ENSG00000060982	FALSE
MR-link-2	BCAT1:P54687:OID30312:v1:Cardiometabolic_II	BCAT1	GCST90200363	choline phosphate	-0.0521861	0.0330797	0.11466	PPP	P54687	Chen et al.	HMDB0001565	ENSG00000060982	FALSE
MR-link-2	BCAT1:P54687:OID30312:v1:Cardiometabolic_II	BCAT1	GCST90200364	cysteinylglycine	-0.00130107	0.0328518	0.968409	PPP	P54687	Chen et al.	HMDB0000078	ENSG00000060982	FALSE
MR-link-2	BCAT1:P54687:OID30312:v1:Cardiometabolic_II	BCAT1	GCST90200370	aspartate	0.0253277	0.0317629	0.425218	PPP	P54687	Chen et al.	HMDB0000191	ENSG00000060982	FALSE
MR-link-2	BCAT1:P54687:OID30312:v1:Cardiometabolic_II	BCAT1	GCST90200372	arginine	0.0391454	0.031688	0.216705	PPP	P54687	Chen et al.	HMDB0000517	ENSG00000060982	FALSE
MR-link-2	BCAT1:P54687:OID30312:v1:Cardiometabolic_II	BCAT1	GCST90200374	sphinganine	-0.0375725	0.0336836	0.264656	PPP	P54687	Chen et al.	HMDB0000269	ENSG00000060982	FALSE
MR-link-2	BCAT1:P54687:OID30312:v1:Cardiometabolic_II	BCAT1	GCST90200376	flavin adenine dinucleotide (fad)	0.0179188	0.0370394	0.628545	PPP	P54687	Chen et al.	HMDB0001248	ENSG00000060982	FALSE
MR-link-2	BCAT1:P54687:OID30312:v1:Cardiometabolic_II	BCAT1	GCST90200378	cortisol	0.020454	0.0316117	0.517606	PPP	P54687	Chen et al.	HMDB0000063	ENSG00000060982	FALSE
MR-link-2	BCAT1:P54687:OID30312:v1:Cardiometabolic_II	BCAT1	GCST90200383	cystathionine	0.0233765	0.0323075	0.469334	PPP	P54687	Chen et al.	HMDB0000099	ENSG00000060982	FALSE
MR-link-2	BCAT1:P54687:OID30312:v1:Cardiometabolic_II	BCAT1	GCST90200384	guanidinoacetate	0.0479157	0.0319502	0.133693	PPP	P54687	Chen et al.	HMDB0000128	ENSG00000060982	FALSE
MR-link-2	BCAT1:P54687:OID30312:v1:Cardiometabolic_II	BCAT1	GCST90200385	sphingosine	-0.0109208	0.0323585	0.735745	PPP	P54687	Chen et al.	HMDB0000252	ENSG00000060982	FALSE
MR-link-2	BCAT1:P54687:OID30312:v1:Cardiometabolic_II	BCAT1	GCST90200390	stearate (18:0)	-0.0417612	0.0334036	0.211226	PPP	P54687	Chen et al.	HMDB0000827	ENSG00000060982	FALSE
MR-link-2	BCAT1:P54687:OID30312:v1:Cardiometabolic_II	BCAT1	GCST90200391	methionine	0.0113042	0.0318534	0.722677	PPP	P54687	Chen et al.	HMDB0000696	ENSG00000060982	FALSE
MR-link-2	BCAT1:P54687:OID30312:v1:Cardiometabolic_II	BCAT1	GCST90200393	phosphate	-0.00336988	0.0317437	0.915456	PPP	P54687	Chen et al.	HMDB0001429	ENSG00000060982	FALSE
MR-link-2	BCAT1:P54687:OID30312:v1:Cardiometabolic_II	BCAT1	GCST90200394	inosine	-0.0163687	0.0426354	0.701035	PPP	P54687	Chen et al.	HMDB0000195	ENSG00000060982	FALSE
MR-link-2	BCAT1:P54687:OID30312:v1:Cardiometabolic_II	BCAT1	GCST90200395	inosine 5'-monophosphate (imp)	0.0112621	0.0425916	0.791457	PPP	P54687	Chen et al.	HMDB0000175	ENSG00000060982	FALSE
MR-link-2	BCAT1:P54687:OID30312:v1:Cardiometabolic_II	BCAT1	GCST90200396	phenylalanine	0.0298708	0.0317351	0.346575	PPP	P54687	Chen et al.	HMDB0000159	ENSG00000060982	FALSE
MR-link-2	BCAT1:P54687:OID30312:v1:Cardiometabolic_II	BCAT1	GCST90200397	palmitate (16:0)	-0.0341998	0.0337551	0.310976	PPP	P54687	Chen et al.	HMDB0000220	ENSG00000060982	FALSE
MR-link-2	BCAT1:P54687:OID30312:v1:Cardiometabolic_II	BCAT1	GCST90200400	nicotinamide	-0.061646	0.0322663	0.0560639	PPP	P54687	Chen et al.	HMDB0001406	ENSG00000060982	FALSE
MR-link-2	BCAT1:P54687:OID30312:v1:Cardiometabolic_II	BCAT1	GCST90200403	citrulline	0.0420428	0.0334088	0.208235	PPP	P54687	Chen et al.	HMDB0000904	ENSG00000060982	FALSE
MR-link-2	BCAT1:P54687:OID30312:v1:Cardiometabolic_II	BCAT1	GCST90200404	ornithine	0.0252708	0.0337316	0.453753	PPP	P54687	Chen et al.	HMDB0000214	ENSG00000060982	FALSE
MR-link-2	BCAT1:P54687:OID30312:v1:Cardiometabolic_II	BCAT1	GCST90200405	retinol (vitamin a)	-0.044341	0.0318269	0.163561	PPP	P54687	Chen et al.	HMDB0000305	ENSG00000060982	FALSE
MR-link-2	BCAT1:P54687:OID30312:v1:Cardiometabolic_II	BCAT1	GCST90200406	1-methylnicotinamide	-0.0864371	0.0318523	0.00665387	PPP	P54687	Chen et al.	HMDB0000699	ENSG00000060982	FALSE
MR-link-2	BCAT1:P54687:OID30312:v1:Cardiometabolic_II	BCAT1	GCST90200407	uridine	-0.0256797	0.03175	0.418624	PPP	P54687	Chen et al.	HMDB0000296	ENSG00000060982	FALSE
MR-link-2	BCAT1:P54687:OID30312:v1:Cardiometabolic_II	BCAT1	GCST90200415	serine	-0.0261659	0.0319229	0.41241	PPP	P54687	Chen et al.	HMDB0000187	ENSG00000060982	FALSE
MR-link-2	BCAT1:P54687:OID30312:v1:Cardiometabolic_II	BCAT1	GCST90200417	urea	0.0380975	0.0317088	0.229566	PPP	P54687	Chen et al.	HMDB0000294	ENSG00000060982	FALSE
MR-link-2	BCAT1:P54687:OID30312:v1:Cardiometabolic_II	BCAT1	GCST90200418	pyridoxal	-0.025556	0.0323144	0.429028	PPP	P54687	Chen et al.	HMDB0001545	ENSG00000060982	FALSE
MR-link-2	BCAT1:P54687:OID30312:v1:Cardiometabolic_II	BCAT1	GCST90200422	serotonin	0.0508276	0.0347836	0.143946	PPP	P54687	Chen et al.	HMDB0000259	ENSG00000060982	FALSE
MR-link-2	BCAT1:P54687:OID30312:v1:Cardiometabolic_II	BCAT1	GCST90200423	spermidine	-0.00386855	0.0338096	0.908904	PPP	P54687	Chen et al.	HMDB0001257	ENSG00000060982	FALSE
MR-link-2	BCAT1:P54687:OID30312:v1:Cardiometabolic_II	BCAT1	GCST90200429	cytidine	-0.019663	0.0332133	0.553836	PPP	P54687	Chen et al.	HMDB0000089	ENSG00000060982	FALSE
MR-link-2	BCAT1:P54687:OID30312:v1:Cardiometabolic_II	BCAT1	GCST90200430	pyruvate	-0.0385436	0.0318709	0.226523	PPP	P54687	Chen et al.	HMDB0000243	ENSG00000060982	FALSE
MR-link-2	BCAT1:P54687:OID30312:v1:Cardiometabolic_II	BCAT1	GCST90200431	alanine	0.0526294	0.0344419	0.126497	PPP	P54687	Chen et al.	HMDB0000161	ENSG00000060982	FALSE
MR-link-2	BCAT1:P54687:OID30312:v1:Cardiometabolic_II	BCAT1	GCST90200437	fructose	-0.0314083	0.0321006	0.327859	PPP	P54687	Chen et al.	HMDB0000660	ENSG00000060982	FALSE
MR-link-2	BCAT1:P54687:OID30312:v1:Cardiometabolic_II	BCAT1	GCST90200438	alpha-ketobutyrate	-0.0252082	0.0318375	0.428491	PPP	P54687	Chen et al.	HMDB0000005	ENSG00000060982	FALSE
MR-link-2	BCAT1:P54687:OID30312:v1:Cardiometabolic_II	BCAT1	GCST90200439	cysteine	0.0514323	0.0354068	0.146332	PPP	P54687	Chen et al.	HMDB0000574	ENSG00000060982	FALSE
MR-link-2	BCAT1:P54687:OID30312:v1:Cardiometabolic_II	BCAT1	GCST90200441	tryptophan	0.0411821	0.0334362	0.218075	PPP	P54687	Chen et al.	HMDB0000929	ENSG00000060982	FALSE
MR-link-2	BCAT1:P54687:OID30312:v1:Cardiometabolic_II	BCAT1	GCST90200447	maltose	0.0018692	0.0363099	0.958944	PPP	P54687	Chen et al.	HMDB0000163	ENSG00000060982	FALSE
MR-link-2	BCAT1:P54687:OID30312:v1:Cardiometabolic_II	BCAT1	GCST90200455	alpha-ketoglutarate	0.00613912	0.0316581	0.846239	PPP	P54687	Chen et al.	HMDB0000208	ENSG00000060982	TRUE
MR-link-2	BCAT1:P54687:OID30312:v1:Cardiometabolic_II	BCAT1	GCST90200684	n-acetyl-aspartyl-glutamate (naag)	-0.0825757	0.0328867	0.012042	PPP	P54687	Chen et al.	HMDB0001067	ENSG00000060982	FALSE
MR-link-2	BCAT1:P54687:OID30312:v1:Cardiometabolic_II	BCAT1	GCST90200687	bilirubin (e,z or z,e)*	0.016046	0.0317162	0.61291	PPP	P54687	Chen et al.	HMDB0000488	ENSG00000060982	FALSE
MR-link-2	BCAT1:P54687:OID30312:v1:Cardiometabolic_II	BCAT1	GCST90200691	n-delta-acetylornithine	-0.0282153	0.0328465	0.390338	PPP	P54687	Chen et al.	HMDB0003357	ENSG00000060982	FALSE
MR-link-2	BCAT1:P54687:OID30312:v1:Cardiometabolic_II	BCAT1	GCST90200704	bilirubin (z,z)	0.0284888	0.0317677	0.369833	PPP	P54687	Chen et al.	HMDB0000054	ENSG00000060982	FALSE
MR-link-2	BCAT1:P54687:OID30312:v1:Cardiometabolic_II	BCAT1	GCST90200706	biliverdin	0.0293157	0.0319324	0.35859	PPP	P54687	Chen et al.	HMDB0001008	ENSG00000060982	FALSE
MR-link-2	BCAT1:P54687:OID30312:v1:Cardiometabolic_II	BCAT1	GCST90200707	glycine	0.0575493	0.0337292	0.087968	PPP	P54687	Chen et al.	HMDB0000123	ENSG00000060982	FALSE
MR-link-2	BCAT1:P54687:OID30312:v1:Cardiometabolic_II	BCAT1	M00054	tryptophan	0.000995158	0.0380474	0.979133	PPP	P54687	Shin et al.	HMDB0000929	ENSG00000060982	FALSE
MR-link-2	BCAT1:P54687:OID30312:v1:Cardiometabolic_II	BCAT1	M00555	adenosine	0.0502115	0.0388951	0.196723	PPP	P54687	Shin et al.	HMDB0000050	ENSG00000060982	FALSE
MR-link-2	BCAT1:P54687:OID30312:v1:Cardiometabolic_II	BCAT1	M00577	fructose	0.00970926	0.0381454	0.799084	PPP	P54687	Shin et al.	HMDB0000660	ENSG00000060982	FALSE
MR-link-2	BCAT1:P54687:OID30312:v1:Cardiometabolic_II	BCAT1	M00599	pyruvate	-0.121504	0.0404073	0.00263848	PPP	P54687	Shin et al.	HMDB0000243	ENSG00000060982	FALSE
MR-link-2	BCAT1:P54687:OID30312:v1:Cardiometabolic_II	BCAT1	M00606	uridine	0.0774546	0.0379074	0.0410271	PPP	P54687	Shin et al.	HMDB0000296	ENSG00000060982	FALSE
MR-link-2	BCAT1:P54687:OID30312:v1:Cardiometabolic_II	BCAT1	M01105	linoleate (18:2n6)	0.016738	0.0385328	0.66401	PPP	P54687	Shin et al.	HMDB0006270,HMDB0000673	ENSG00000060982	FALSE
MR-link-2	BCAT1:P54687:OID30312:v1:Cardiometabolic_II	BCAT1	M01110	arachidonate (20:4n6)	-0.0439137	0.040899	0.282953	PPP	P54687	Shin et al.	HMDB0001043	ENSG00000060982	FALSE
MR-link-2	BCAT1:P54687:OID30312:v1:Cardiometabolic_II	BCAT1	M01123	inosine	0.0922522	0.0715742	0.197432	PPP	P54687	Shin et al.	HMDB0000195	ENSG00000060982	FALSE
MR-link-2	BCAT1:P54687:OID30312:v1:Cardiometabolic_II	BCAT1	M01302	methionine	-0.000651743	0.0396216	0.986876	PPP	P54687	Shin et al.	HMDB0000696	ENSG00000060982	FALSE
MR-link-2	BCAT1:P54687:OID30312:v1:Cardiometabolic_II	BCAT1	M01336	palmitate (16:0)	-0.00558409	0.0380197	0.883232	PPP	P54687	Shin et al.	HMDB0000220	ENSG00000060982	FALSE
MR-link-2	BCAT1:P54687:OID30312:v1:Cardiometabolic_II	BCAT1	M01358	stearate (18:0)	-0.0132607	0.0386515	0.731534	PPP	P54687	Shin et al.	HMDB0000827	ENSG00000060982	FALSE
MR-link-2	BCAT1:P54687:OID30312:v1:Cardiometabolic_II	BCAT1	M01493	ornithine	0.00231843	0.0391444	0.952771	PPP	P54687	Shin et al.	HMDB0000214	ENSG00000060982	FALSE
MR-link-2	BCAT1:P54687:OID30312:v1:Cardiometabolic_II	BCAT1	M01508	pantothenate	0.00578293	0.0384378	0.88041	PPP	P54687	Shin et al.	HMDB0000210	ENSG00000060982	FALSE
MR-link-2	BCAT1:P54687:OID30312:v1:Cardiometabolic_II	BCAT1	M01638	arginine	0.0358932	0.0385672	0.352027	PPP	P54687	Shin et al.	HMDB0000517	ENSG00000060982	FALSE
MR-link-2	BCAT1:P54687:OID30312:v1:Cardiometabolic_II	BCAT1	M01640	ascorbate (vitamin c)	-0.103073	0.0711503	0.147431	PPP	P54687	Shin et al.	HMDB0000044	ENSG00000060982	FALSE
MR-link-2	BCAT1:P54687:OID30312:v1:Cardiometabolic_II	BCAT1	M01670	urea	0.0122678	0.0378408	0.74579	PPP	P54687	Shin et al.	HMDB0000294	ENSG00000060982	FALSE
MR-link-2	BCAT1:P54687:OID30312:v1:Cardiometabolic_II	BCAT1	M01712	cortisol	-0.0178315	0.0377815	0.636953	PPP	P54687	Shin et al.	HMDB0000063	ENSG00000060982	FALSE
MR-link-2	BCAT1:P54687:OID30312:v1:Cardiometabolic_II	BCAT1	M01827	riboflavin (vitamin b2)	-0.053527	0.0823869	0.515884	PPP	P54687	Shin et al.	HMDB0000244	ENSG00000060982	FALSE
MR-link-2	BCAT1:P54687:OID30312:v1:Cardiometabolic_II	BCAT1	M02132	citrulline	0.112094	0.0379699	0.00315533	PPP	P54687	Shin et al.	HMDB0000904	ENSG00000060982	FALSE
MR-link-2	BCAT1:P54687:OID30312:v1:Cardiometabolic_II	BCAT1	M02137	biliverdin	0.0289149	0.0410318	0.480999	PPP	P54687	Shin et al.	HMDB0001008	ENSG00000060982	FALSE
MR-link-2	BCAT1:P54687:OID30312:v1:Cardiometabolic_II	BCAT1	M02342	serotonin (5ht)	0.00983536	0.0432265	0.820011	PPP	P54687	Shin et al.	HMDB0000259	ENSG00000060982	FALSE
MR-link-2	BCAT1:P54687:OID30312:v1:Cardiometabolic_II	BCAT1	M11438	phosphate	0.000459908	0.0388971	0.990566	PPP	P54687	Shin et al.	HMDB0001429	ENSG00000060982	FALSE
MR-link-2	BCAT1:P54687:OID30312:v1:Cardiometabolic_II	BCAT1	M15122	glycerol	0.0269228	0.0391765	0.491945	PPP	P54687	Shin et al.	HMDB0000131	ENSG00000060982	FALSE
MR-link-2	BCAT1:P54687:OID30312:v1:Cardiometabolic_II	BCAT1	M15488	acetylphosphate	0.0502115	0.0388951	0.196723	PPP	P54687	Shin et al.	HMDB0001494	ENSG00000060982	FALSE
MR-link-2	BCAT1:P54687:OID30312:v1:Cardiometabolic_II	BCAT1	M15506	choline	0.04554	0.0394488	0.248332	PPP	P54687	Shin et al.	HMDB0000097	ENSG00000060982	FALSE
MR-link-2	BCAT1:P54687:OID30312:v1:Cardiometabolic_II	BCAT1	M15630	n-acetylornithine	-0.046046	0.0391422	0.239444	PPP	P54687	Shin et al.	HMDB0003357	ENSG00000060982	FALSE
MR-link-2	BCAT1:P54687:OID30312:v1:Cardiometabolic_II	BCAT1	M15677	3-methylhistidine	-0.0492205	0.0435026	0.257871	PPP	P54687	Shin et al.	HMDB0000479	ENSG00000060982	FALSE
MR-link-2	BCAT1:P54687:OID30312:v1:Cardiometabolic_II	BCAT1	M15990	glycerophosphorylcholine (gpc)	0.0218421	0.0393108	0.578466	PPP	P54687	Shin et al.	HMDB0000086	ENSG00000060982	FALSE
MR-link-2	BCAT1:P54687:OID30312:v1:Cardiometabolic_II	BCAT1	M15996	aspartate	0.0146519	0.0398149	0.712873	PPP	P54687	Shin et al.	HMDB0000191	ENSG00000060982	FALSE
MR-link-2	BCAT1:P54687:OID30312:v1:Cardiometabolic_II	BCAT1	M20489	glucose	-0.082684	0.0378635	0.0289816	PPP	P54687	Shin et al.	HMDB0000122	ENSG00000060982	FALSE
MR-link-2	BCAT1:P54687:OID30312:v1:Cardiometabolic_II	BCAT1	M21044	2-hydroxybutyrate (ahb)	-0.0312216	0.0377406	0.408084	PPP	P54687	Shin et al.	HMDB0000008	ENSG00000060982	FALSE
MR-link-2	BCAT1:P54687:OID30312:v1:Cardiometabolic_II	BCAT1	M27718	creatine	-0.015348	0.0375225	0.682514	PPP	P54687	Shin et al.	HMDB0000064	ENSG00000060982	FALSE
MR-link-2	BCAT1:P54687:OID30312:v1:Cardiometabolic_II	BCAT1	M31453	cysteine	-0.0121155	0.0383364	0.751979	PPP	P54687	Shin et al.	HMDB0000574	ENSG00000060982	FALSE
MR-link-2	BCAT1:P54687:OID30312:v1:Cardiometabolic_II	BCAT1	M32198	acetylcarnitine (c2)	0.00513115	0.0387552	0.894669	PPP	P54687	Shin et al.	HMDB0000201	ENSG00000060982	FALSE
MR-link-2	BCAT1:P54687:OID30312:v1:Cardiometabolic_II	BCAT1	M32315	serine	-0.0326917	0.0378613	0.387885	PPP	P54687	Shin et al.	HMDB0000187	ENSG00000060982	FALSE
MR-link-2	BCAT1:P54687:OID30312:v1:Cardiometabolic_II	BCAT1	M32338	glycine	-0.0228964	0.0375653	0.542188	PPP	P54687	Shin et al.	HMDB0000123	ENSG00000060982	FALSE
MR-link-2	BCAT1:P54687:OID30312:v1:Cardiometabolic_II	BCAT1	M32339	alanine	-0.0339381	0.0385358	0.378486	PPP	P54687	Shin et al.	HMDB0000161	ENSG00000060982	FALSE
MR-link-2	BCAT1:P54687:OID30312:v1:Cardiometabolic_II	BCAT1	M32425	dehydroepiandrosterone sulfate (dhea-s)	-0.00376717	0.037568	0.920125	PPP	P54687	Shin et al.	HMDB0001032	ENSG00000060982	FALSE
MR-link-2	BCAT1:P54687:OID30312:v1:Cardiometabolic_II	BCAT1	M32593	heme	-0.0726449	0.0418487	0.0825823	PPP	P54687	Shin et al.	HMDB0003178	ENSG00000060982	FALSE
MR-link-2	BCAT1:P54687:OID30312:v1:Cardiometabolic_II	BCAT1	M33453	alpha-ketoglutarate	-0.0827116	0.045895	0.0715154	PPP	P54687	Shin et al.	HMDB0000208	ENSG00000060982	TRUE
MR-link-2	BCAT1:P54687:OID30312:v1:Cardiometabolic_II	BCAT1	bioa_001	alanine	0.0103395	0.0121989	0.396673	PPP	P54687	Lotta et al.	HMDB0000161	ENSG00000060982	FALSE
MR-link-2	BCAT1:P54687:OID30312:v1:Cardiometabolic_II	BCAT1	bioa_002	arginine	0.00447468	0.0185051	0.808929	PPP	P54687	Lotta et al.	HMDB0000517	ENSG00000060982	FALSE
MR-link-2	BCAT1:P54687:OID30312:v1:Cardiometabolic_II	BCAT1	bioa_004	aspartate	0.013547	0.0187983	0.471126	PPP	P54687	Lotta et al.	HMDB0000191	ENSG00000060982	FALSE
MR-link-2	BCAT1:P54687:OID30312:v1:Cardiometabolic_II	BCAT1	bioa_005	citrulline	0.00956087	0.0183599	0.602544	PPP	P54687	Lotta et al.	HMDB0000904	ENSG00000060982	FALSE
MR-link-2	BCAT1:P54687:OID30312:v1:Cardiometabolic_II	BCAT1	bioa_008	glycine	-0.00464858	0.011594	0.68846	PPP	P54687	Lotta et al.	HMDB0000123	ENSG00000060982	FALSE
MR-link-2	BCAT1:P54687:OID30312:v1:Cardiometabolic_II	BCAT1	bioa_013	methionine	0.0221144	0.0200854	0.27089	PPP	P54687	Lotta et al.	HMDB0000696	ENSG00000060982	FALSE
MR-link-2	BCAT1:P54687:OID30312:v1:Cardiometabolic_II	BCAT1	bioa_014	ornithine	0.00682484	0.0184483	0.711425	PPP	P54687	Lotta et al.	HMDB0000214	ENSG00000060982	FALSE
MR-link-2	BCAT1:P54687:OID30312:v1:Cardiometabolic_II	BCAT1	bioa_015	phenylethylamine	0.0208796	0.0314587	0.506872	PPP	P54687	Lotta et al.	HMDB0012275	ENSG00000060982	FALSE
MR-link-2	BCAT1:P54687:OID30312:v1:Cardiometabolic_II	BCAT1	bioa_018	serine	-0.0290731	0.0183604	0.113314	PPP	P54687	Lotta et al.	HMDB0000187	ENSG00000060982	FALSE
MR-link-2	BCAT1:P54687:OID30312:v1:Cardiometabolic_II	BCAT1	bioa_020	tryptophan	0.0463506	0.0183521	0.0115494	PPP	P54687	Lotta et al.	HMDB0000929	ENSG00000060982	FALSE
MR-link-2	BCAT1:P54687:OID30312:v1:Cardiometabolic_II	BCAT1	bioa_023	n-acetylornithine	-0.00512521	0.0184488	0.78116	PPP	P54687	Lotta et al.	HMDB0003357	ENSG00000060982	FALSE
MR-link-2	BCAT1:P54687:OID30312:v1:Cardiometabolic_II	BCAT1	bioa_031	sarcosine	0.0537752	0.0190067	0.00466545	PPP	P54687	Lotta et al.	HMDB0000271	ENSG00000060982	FALSE
MR-link-2	BCAT1:P54687:OID30312:v1:Cardiometabolic_II	BCAT1	bioa_032	serotonin	-0.0200776	0.0256225	0.43328	PPP	P54687	Lotta et al.	HMDB0000259	ENSG00000060982	FALSE
MR-link-2	BCAT1:P54687:OID30312:v1:Cardiometabolic_II	BCAT1	bioa_033	spermidine	0.00937803	0.0221194	0.671585	PPP	P54687	Lotta et al.	HMDB0001257	ENSG00000060982	FALSE
MR-link-2	BCAT1:P54687:OID30312:v1:Cardiometabolic_II	BCAT1	bior_002	acetylcarnitine (c2)	0.0190795	0.0183133	0.297486	PPP	P54687	Lotta et al.	HMDB0000201	ENSG00000060982	FALSE
MR-link-2	BCAT1:P54687:OID30312:v1:Cardiometabolic_II	BCAT1	met-d-Acetate	acetate	-0.0133648	0.00876234	0.127195	PPP	P54687	Borges et al.	HMDB0000042	ENSG00000060982	FALSE
MR-link-2	BCAT1:P54687:OID30312:v1:Cardiometabolic_II	BCAT1	met-d-Acetoacetate	acetoacetate	-0.0111269	0.00850832	0.190951	PPP	P54687	Borges et al.	HMDB0000060	ENSG00000060982	FALSE
MR-link-2	BCAT1:P54687:OID30312:v1:Cardiometabolic_II	BCAT1	met-d-Ala	alanine	0.0100949	0.00902252	0.2632	PPP	P54687	Borges et al.	HMDB0000161	ENSG00000060982	FALSE
MR-link-2	BCAT1:P54687:OID30312:v1:Cardiometabolic_II	BCAT1	met-d-Gly	glycine	-0.00386322	0.00914436	0.672682	PPP	P54687	Borges et al.	HMDB0000123	ENSG00000060982	FALSE
MR-link-2	BCAT1:P54687:OID30312:v1:Cardiometabolic_II	BCAT1	met-d-LA	linoleate (18:2n6)	-0.000103783	0.00907815	0.990879	PPP	P54687	Borges et al.	HMDB0006270,HMDB0000673	ENSG00000060982	FALSE
MR-link-2	BCAT1:P54687:OID30312:v1:Cardiometabolic_II	BCAT1	met-d-Phe	phenylalanine	-0.00940276	0.00847394	0.267168	PPP	P54687	Borges et al.	HMDB0000159	ENSG00000060982	FALSE
MR-link-2	BCAT1:P54687:OID30312:v1:Cardiometabolic_II	BCAT1	met-d-Pyruvate	pyruvate	0.0233832	0.00928375	0.0117781	PPP	P54687	Borges et al.	HMDB0000243	ENSG00000060982	FALSE
MR-link-2	BCHE:P06276:OID30717:v1:Inflammation_II	BCHE	GCST90199627	n-alpha-acetylornithine	0.015827	0.0333164	0.63475	PPP	P06276	Chen et al.	HMDB0003357	ENSG00000114200	FALSE
MR-link-2	BCHE:P06276:OID30717:v1:Inflammation_II	BCHE	GCST90199628	3-methylhistidine	0.0185986	0.0232637	0.424019	PPP	P06276	Chen et al.	HMDB0000479	ENSG00000114200	FALSE
MR-link-2	BCHE:P06276:OID30717:v1:Inflammation_II	BCHE	GCST90199629	glycerophosphorylcholine (gpc)	0.0158724	0.023358	0.496804	PPP	P06276	Chen et al.	HMDB0000086	ENSG00000114200	FALSE
MR-link-2	BCHE:P06276:OID30717:v1:Inflammation_II	BCHE	GCST90199669	acetylcarnitine (c2)	-0.000700281	0.0234276	0.976154	PPP	P06276	Chen et al.	HMDB0000201	ENSG00000114200	FALSE
MR-link-2	BCHE:P06276:OID30717:v1:Inflammation_II	BCHE	GCST90199673	dehydroepiandrosterone sulfate (dhea-s)	0.0543658	0.0234164	0.0202489	PPP	P06276	Chen et al.	HMDB0001032	ENSG00000114200	FALSE
MR-link-2	BCHE:P06276:OID30717:v1:Inflammation_II	BCHE	GCST90199691	1-methylhistidine	0.0596487	0.0232908	0.010436	PPP	P06276	Chen et al.	HMDB0000001	ENSG00000114200	FALSE
MR-link-2	BCHE:P06276:OID30717:v1:Inflammation_II	BCHE	GCST90199845	sphinganine-1-phosphate	-0.0184924	0.0235484	0.432281	PPP	P06276	Chen et al.	HMDB0001383	ENSG00000114200	FALSE
MR-link-2	BCHE:P06276:OID30717:v1:Inflammation_II	BCHE	GCST90199896	sulfate*	0.0221505	0.0239931	0.355901	PPP	P06276	Chen et al.	HMDB01448	ENSG00000114200	FALSE
MR-link-2	BCHE:P06276:OID30717:v1:Inflammation_II	BCHE	GCST90199972	sphingomyelin (d18:1/24:1, d18:2/24:0)*	-0.00751869	0.0232928	0.746855	PPP	P06276	Chen et al.	HMDB0012107	ENSG00000114200	FALSE
MR-link-2	BCHE:P06276:OID30717:v1:Inflammation_II	BCHE	GCST90200001	sphingomyelin (d18:1/20:0, d16:1/22:0)*	0.0259579	0.0233766	0.266816	PPP	P06276	Chen et al.	HMDB0012102	ENSG00000114200	FALSE
MR-link-2	BCHE:P06276:OID30717:v1:Inflammation_II	BCHE	GCST90200049	myristoyl dihydrosphingomyelin (d18:0/14:0)*	0.0455628	0.0251716	0.0702828	PPP	P06276	Chen et al.	HMDB0012085	ENSG00000114200	FALSE
MR-link-2	BCHE:P06276:OID30717:v1:Inflammation_II	BCHE	GCST90200056	sphingomyelin (d18:0/18:0, d19:0/17:0)*	0.0745955	0.023429	0.00145308	PPP	P06276	Chen et al.	HMDB0012087	ENSG00000114200	FALSE
MR-link-2	BCHE:P06276:OID30717:v1:Inflammation_II	BCHE	GCST90200279	pantothenate	0.0614627	0.0235916	0.00918007	PPP	P06276	Chen et al.	HMDB0000210	ENSG00000114200	FALSE
MR-link-2	BCHE:P06276:OID30717:v1:Inflammation_II	BCHE	GCST90200283	3-ureidopropionate	0.012088	0.0245051	0.621812	PPP	P06276	Chen et al.	HMDB0000026	ENSG00000114200	FALSE
MR-link-2	BCHE:P06276:OID30717:v1:Inflammation_II	BCHE	GCST90200291	sarcosine	-0.0617232	0.0232772	0.00800962	PPP	P06276	Chen et al.	HMDB0000271	ENSG00000114200	FALSE
MR-link-2	BCHE:P06276:OID30717:v1:Inflammation_II	BCHE	GCST90200296	methyl indole-3-acetate	0.0514294	0.0253215	0.0422496	PPP	P06276	Chen et al.	HMDB0029738	ENSG00000114200	FALSE
MR-link-2	BCHE:P06276:OID30717:v1:Inflammation_II	BCHE	GCST90200306	butyrate/isobutyrate (4:0)	0.0466697	0.0236137	0.0481111	PPP	P06276	Chen et al.	HMDB0000039	ENSG00000114200	FALSE
MR-link-2	BCHE:P06276:OID30717:v1:Inflammation_II	BCHE	GCST90200314	n-acetylneuraminate	-0.0245427	0.0235494	0.297328	PPP	P06276	Chen et al.	HMDB0000230	ENSG00000114200	FALSE
MR-link-2	BCHE:P06276:OID30717:v1:Inflammation_II	BCHE	GCST90200318	acetoacetate	-0.0238013	0.0255698	0.351937	PPP	P06276	Chen et al.	HMDB0000060	ENSG00000114200	FALSE
MR-link-2	BCHE:P06276:OID30717:v1:Inflammation_II	BCHE	GCST90200319	cys-gly, oxidized	-0.0484408	0.024282	0.046051	PPP	P06276	Chen et al.	HMDB0000078	ENSG00000114200	FALSE
MR-link-2	BCHE:P06276:OID30717:v1:Inflammation_II	BCHE	GCST90200323	creatine	0.058919	0.0235174	0.0122336	PPP	P06276	Chen et al.	HMDB0000064	ENSG00000114200	FALSE
MR-link-2	BCHE:P06276:OID30717:v1:Inflammation_II	BCHE	GCST90200325	glycerol	0.00193681	0.0232928	0.933732	PPP	P06276	Chen et al.	HMDB0000131	ENSG00000114200	FALSE
MR-link-2	BCHE:P06276:OID30717:v1:Inflammation_II	BCHE	GCST90200327	choline	-0.0310413	0.0233467	0.183656	PPP	P06276	Chen et al.	HMDB0000097	ENSG00000114200	TRUE
MR-link-2	BCHE:P06276:OID30717:v1:Inflammation_II	BCHE	GCST90200335	stearoyl sphingomyelin (d18:1/18:0)	0.0619043	0.0250769	0.0135649	PPP	P06276	Chen et al.	HMDB0001348	ENSG00000114200	FALSE
MR-link-2	BCHE:P06276:OID30717:v1:Inflammation_II	BCHE	GCST90200336	n-palmitoyl-sphingosine (d18:1/16:0)	0.0552526	0.0232226	0.0173473	PPP	P06276	Chen et al.	HMDB0004949	ENSG00000114200	FALSE
MR-link-2	BCHE:P06276:OID30717:v1:Inflammation_II	BCHE	GCST90200341	n-stearoyl-sphingosine (d18:1/18:0)*	0.0384306	0.0232682	0.0986078	PPP	P06276	Chen et al.	HMDB0004950	ENSG00000114200	FALSE
MR-link-2	BCHE:P06276:OID30717:v1:Inflammation_II	BCHE	GCST90200345	s-adenosylhomocysteine (sah)	0.070734	0.0281517	0.0119844	PPP	P06276	Chen et al.	HMDB00939	ENSG00000114200	FALSE
MR-link-2	BCHE:P06276:OID30717:v1:Inflammation_II	BCHE	GCST90200351	n-acetylputrescine	0.0178928	0.0232852	0.442238	PPP	P06276	Chen et al.	HMDB0002064	ENSG00000114200	FALSE
MR-link-2	BCHE:P06276:OID30717:v1:Inflammation_II	BCHE	GCST90200354	linoleate (18:2n6)	-0.0147822	0.0233538	0.526755	PPP	P06276	Chen et al.	HMDB0006270,HMDB0000673	ENSG00000114200	FALSE
MR-link-2	BCHE:P06276:OID30717:v1:Inflammation_II	BCHE	GCST90200355	adenosine 5'-diphosphate (adp)	-0.0210765	0.0337151	0.531882	PPP	P06276	Chen et al.	HMDB0001341	ENSG00000114200	FALSE
MR-link-2	BCHE:P06276:OID30717:v1:Inflammation_II	BCHE	GCST90200356	adenosine 5'-monophosphate (amp)	-0.0137874	0.0238248	0.562793	PPP	P06276	Chen et al.	HMDB0000045	ENSG00000114200	FALSE
MR-link-2	BCHE:P06276:OID30717:v1:Inflammation_II	BCHE	GCST90200358	arachidonate (20:4n6)	-0.0251987	0.023353	0.280572	PPP	P06276	Chen et al.	HMDB0001043	ENSG00000114200	FALSE
MR-link-2	BCHE:P06276:OID30717:v1:Inflammation_II	BCHE	GCST90200361	beta-alanine	0.0545854	0.0247104	0.027174	PPP	P06276	Chen et al.	HMDB0000056	ENSG00000114200	FALSE
MR-link-2	BCHE:P06276:OID30717:v1:Inflammation_II	BCHE	GCST90200362	succinate	0.0118393	0.0243643	0.627019	PPP	P06276	Chen et al.	HMDB0000254	ENSG00000114200	FALSE
MR-link-2	BCHE:P06276:OID30717:v1:Inflammation_II	BCHE	GCST90200363	choline phosphate	0.00957763	0.0233899	0.682189	PPP	P06276	Chen et al.	HMDB0001565	ENSG00000114200	FALSE
MR-link-2	BCHE:P06276:OID30717:v1:Inflammation_II	BCHE	GCST90200364	cysteinylglycine	0.0236489	0.0235135	0.314532	PPP	P06276	Chen et al.	HMDB0000078	ENSG00000114200	FALSE
MR-link-2	BCHE:P06276:OID30717:v1:Inflammation_II	BCHE	GCST90200370	aspartate	-0.00988098	0.0244012	0.685523	PPP	P06276	Chen et al.	HMDB0000191	ENSG00000114200	FALSE
MR-link-2	BCHE:P06276:OID30717:v1:Inflammation_II	BCHE	GCST90200372	arginine	0.0213888	0.024048	0.373776	PPP	P06276	Chen et al.	HMDB0000517	ENSG00000114200	FALSE
MR-link-2	BCHE:P06276:OID30717:v1:Inflammation_II	BCHE	GCST90200374	sphinganine	-0.00230833	0.0246077	0.925264	PPP	P06276	Chen et al.	HMDB0000269	ENSG00000114200	FALSE
MR-link-2	BCHE:P06276:OID30717:v1:Inflammation_II	BCHE	GCST90200376	flavin adenine dinucleotide (fad)	-0.0231028	0.0277286	0.404746	PPP	P06276	Chen et al.	HMDB0001248	ENSG00000114200	FALSE
MR-link-2	BCHE:P06276:OID30717:v1:Inflammation_II	BCHE	GCST90200378	cortisol	0.0580152	0.026382	0.0278747	PPP	P06276	Chen et al.	HMDB0000063	ENSG00000114200	FALSE
MR-link-2	BCHE:P06276:OID30717:v1:Inflammation_II	BCHE	GCST90200383	cystathionine	-0.00231447	0.0236262	0.921963	PPP	P06276	Chen et al.	HMDB0000099	ENSG00000114200	FALSE
MR-link-2	BCHE:P06276:OID30717:v1:Inflammation_II	BCHE	GCST90200384	guanidinoacetate	-0.00731043	0.023617	0.75691	PPP	P06276	Chen et al.	HMDB0000128	ENSG00000114200	FALSE
MR-link-2	BCHE:P06276:OID30717:v1:Inflammation_II	BCHE	GCST90200385	sphingosine	0.00457576	0.0237362	0.847134	PPP	P06276	Chen et al.	HMDB0000252	ENSG00000114200	FALSE
MR-link-2	BCHE:P06276:OID30717:v1:Inflammation_II	BCHE	GCST90200390	stearate (18:0)	-0.0161775	0.0271571	0.551376	PPP	P06276	Chen et al.	HMDB0000827	ENSG00000114200	FALSE
MR-link-2	BCHE:P06276:OID30717:v1:Inflammation_II	BCHE	GCST90200391	methionine	0.0571614	0.0234576	0.0148179	PPP	P06276	Chen et al.	HMDB0000696	ENSG00000114200	FALSE
MR-link-2	BCHE:P06276:OID30717:v1:Inflammation_II	BCHE	GCST90200393	phosphate	0.00996851	0.0232879	0.668611	PPP	P06276	Chen et al.	HMDB0001429	ENSG00000114200	FALSE
MR-link-2	BCHE:P06276:OID30717:v1:Inflammation_II	BCHE	GCST90200394	inosine	0.0460427	0.032443	0.155845	PPP	P06276	Chen et al.	HMDB0000195	ENSG00000114200	FALSE
MR-link-2	BCHE:P06276:OID30717:v1:Inflammation_II	BCHE	GCST90200395	inosine 5'-monophosphate (imp)	0.0440333	0.0312464	0.158767	PPP	P06276	Chen et al.	HMDB0000175	ENSG00000114200	FALSE
MR-link-2	BCHE:P06276:OID30717:v1:Inflammation_II	BCHE	GCST90200396	phenylalanine	0.0457063	0.0234139	0.0509265	PPP	P06276	Chen et al.	HMDB0000159	ENSG00000114200	FALSE
MR-link-2	BCHE:P06276:OID30717:v1:Inflammation_II	BCHE	GCST90200397	palmitate (16:0)	-0.00342854	0.0245052	0.888731	PPP	P06276	Chen et al.	HMDB0000220	ENSG00000114200	FALSE
MR-link-2	BCHE:P06276:OID30717:v1:Inflammation_II	BCHE	GCST90200400	nicotinamide	-0.0254156	0.0235731	0.28096	PPP	P06276	Chen et al.	HMDB0001406	ENSG00000114200	FALSE
MR-link-2	BCHE:P06276:OID30717:v1:Inflammation_II	BCHE	GCST90200403	citrulline	-0.00446218	0.0238918	0.851844	PPP	P06276	Chen et al.	HMDB0000904	ENSG00000114200	FALSE
MR-link-2	BCHE:P06276:OID30717:v1:Inflammation_II	BCHE	GCST90200404	ornithine	0.0211212	0.0254703	0.406963	PPP	P06276	Chen et al.	HMDB0000214	ENSG00000114200	FALSE
MR-link-2	BCHE:P06276:OID30717:v1:Inflammation_II	BCHE	GCST90200405	retinol (vitamin a)	0.0279081	0.0232599	0.230203	PPP	P06276	Chen et al.	HMDB0000305	ENSG00000114200	FALSE
MR-link-2	BCHE:P06276:OID30717:v1:Inflammation_II	BCHE	GCST90200406	1-methylnicotinamide	0.00820546	0.0233716	0.725524	PPP	P06276	Chen et al.	HMDB0000699	ENSG00000114200	FALSE
MR-link-2	BCHE:P06276:OID30717:v1:Inflammation_II	BCHE	GCST90200407	uridine	-0.0330058	0.0237671	0.164918	PPP	P06276	Chen et al.	HMDB0000296	ENSG00000114200	FALSE
MR-link-2	BCHE:P06276:OID30717:v1:Inflammation_II	BCHE	GCST90200415	serine	-0.039973	0.0261655	0.126587	PPP	P06276	Chen et al.	HMDB0000187	ENSG00000114200	FALSE
MR-link-2	BCHE:P06276:OID30717:v1:Inflammation_II	BCHE	GCST90200417	urea	0.0167583	0.0272058	0.537907	PPP	P06276	Chen et al.	HMDB0000294	ENSG00000114200	FALSE
MR-link-2	BCHE:P06276:OID30717:v1:Inflammation_II	BCHE	GCST90200418	pyridoxal	0.0424265	0.0235661	0.0718096	PPP	P06276	Chen et al.	HMDB0001545	ENSG00000114200	FALSE
MR-link-2	BCHE:P06276:OID30717:v1:Inflammation_II	BCHE	GCST90200422	serotonin	-0.0206141	0.0245583	0.401248	PPP	P06276	Chen et al.	HMDB0000259	ENSG00000114200	FALSE
MR-link-2	BCHE:P06276:OID30717:v1:Inflammation_II	BCHE	GCST90200423	spermidine	0.00400348	0.0248965	0.872247	PPP	P06276	Chen et al.	HMDB0001257	ENSG00000114200	FALSE
MR-link-2	BCHE:P06276:OID30717:v1:Inflammation_II	BCHE	GCST90200429	cytidine	0.0626461	0.0255647	0.0142661	PPP	P06276	Chen et al.	HMDB0000089	ENSG00000114200	FALSE
MR-link-2	BCHE:P06276:OID30717:v1:Inflammation_II	BCHE	GCST90200430	pyruvate	0.00863226	0.0233217	0.71128	PPP	P06276	Chen et al.	HMDB0000243	ENSG00000114200	FALSE
MR-link-2	BCHE:P06276:OID30717:v1:Inflammation_II	BCHE	GCST90200431	alanine	-0.0216412	0.0232492	0.351938	PPP	P06276	Chen et al.	HMDB0000161	ENSG00000114200	FALSE
MR-link-2	BCHE:P06276:OID30717:v1:Inflammation_II	BCHE	GCST90200437	fructose	-0.0238683	0.0234581	0.30892	PPP	P06276	Chen et al.	HMDB0000660	ENSG00000114200	FALSE
MR-link-2	BCHE:P06276:OID30717:v1:Inflammation_II	BCHE	GCST90200438	alpha-ketobutyrate	-0.0128239	0.0250701	0.608985	PPP	P06276	Chen et al.	HMDB0000005	ENSG00000114200	FALSE
MR-link-2	BCHE:P06276:OID30717:v1:Inflammation_II	BCHE	GCST90200439	cysteine	0.00843766	0.0243295	0.728735	PPP	P06276	Chen et al.	HMDB0000574	ENSG00000114200	FALSE
MR-link-2	BCHE:P06276:OID30717:v1:Inflammation_II	BCHE	GCST90200441	tryptophan	0.0260311	0.0233446	0.264816	PPP	P06276	Chen et al.	HMDB0000929	ENSG00000114200	FALSE
MR-link-2	BCHE:P06276:OID30717:v1:Inflammation_II	BCHE	GCST90200447	maltose	0.0320972	0.0266296	0.22808	PPP	P06276	Chen et al.	HMDB0000163	ENSG00000114200	FALSE
MR-link-2	BCHE:P06276:OID30717:v1:Inflammation_II	BCHE	GCST90200455	alpha-ketoglutarate	-0.0111466	0.0232637	0.63184	PPP	P06276	Chen et al.	HMDB0000208	ENSG00000114200	FALSE
MR-link-2	BCHE:P06276:OID30717:v1:Inflammation_II	BCHE	GCST90200684	n-acetyl-aspartyl-glutamate (naag)	0.0267156	0.0241925	0.269467	PPP	P06276	Chen et al.	HMDB0001067	ENSG00000114200	FALSE
MR-link-2	BCHE:P06276:OID30717:v1:Inflammation_II	BCHE	GCST90200687	bilirubin (e,z or z,e)*	0.0124311	0.0253028	0.623219	PPP	P06276	Chen et al.	HMDB0000488	ENSG00000114200	FALSE
MR-link-2	BCHE:P06276:OID30717:v1:Inflammation_II	BCHE	GCST90200691	n-delta-acetylornithine	0.0138422	0.0234545	0.555075	PPP	P06276	Chen et al.	HMDB0003357	ENSG00000114200	FALSE
MR-link-2	BCHE:P06276:OID30717:v1:Inflammation_II	BCHE	GCST90200704	bilirubin (z,z)	-0.00422442	0.023435	0.856948	PPP	P06276	Chen et al.	HMDB0000054	ENSG00000114200	FALSE
MR-link-2	BCHE:P06276:OID30717:v1:Inflammation_II	BCHE	GCST90200706	biliverdin	-0.0330796	0.0242715	0.172915	PPP	P06276	Chen et al.	HMDB0001008	ENSG00000114200	FALSE
MR-link-2	BCHE:P06276:OID30717:v1:Inflammation_II	BCHE	GCST90200707	glycine	-0.054098	0.0232072	0.0197489	PPP	P06276	Chen et al.	HMDB0000123	ENSG00000114200	FALSE
MR-link-2	BCHE:P06276:OID30717:v1:Inflammation_II	BCHE	M00054	tryptophan	-0.0386386	0.0289599	0.182135	PPP	P06276	Shin et al.	HMDB0000929	ENSG00000114200	FALSE
MR-link-2	BCHE:P06276:OID30717:v1:Inflammation_II	BCHE	M00555	adenosine	-0.0120667	0.0349793	0.73012	PPP	P06276	Shin et al.	HMDB0000050	ENSG00000114200	FALSE
MR-link-2	BCHE:P06276:OID30717:v1:Inflammation_II	BCHE	M00577	fructose	0.0263293	0.0287913	0.360461	PPP	P06276	Shin et al.	HMDB0000660	ENSG00000114200	FALSE
MR-link-2	BCHE:P06276:OID30717:v1:Inflammation_II	BCHE	M00599	pyruvate	-0.0269614	0.0323583	0.404724	PPP	P06276	Shin et al.	HMDB0000243	ENSG00000114200	FALSE
MR-link-2	BCHE:P06276:OID30717:v1:Inflammation_II	BCHE	M00606	uridine	-0.0345263	0.0288586	0.231543	PPP	P06276	Shin et al.	HMDB0000296	ENSG00000114200	FALSE
MR-link-2	BCHE:P06276:OID30717:v1:Inflammation_II	BCHE	M01105	linoleate (18:2n6)	-0.025682	0.0289068	0.374303	PPP	P06276	Shin et al.	HMDB0006270,HMDB0000673	ENSG00000114200	FALSE
MR-link-2	BCHE:P06276:OID30717:v1:Inflammation_II	BCHE	M01110	arachidonate (20:4n6)	-0.00828087	0.0288371	0.77399	PPP	P06276	Shin et al.	HMDB0001043	ENSG00000114200	FALSE
MR-link-2	BCHE:P06276:OID30717:v1:Inflammation_II	BCHE	M01123	inosine	0.0267324	0.0488665	0.584345	PPP	P06276	Shin et al.	HMDB0000195	ENSG00000114200	FALSE
MR-link-2	BCHE:P06276:OID30717:v1:Inflammation_II	BCHE	M01302	methionine	-0.0161361	0.0288048	0.575352	PPP	P06276	Shin et al.	HMDB0000696	ENSG00000114200	FALSE
MR-link-2	BCHE:P06276:OID30717:v1:Inflammation_II	BCHE	M01336	palmitate (16:0)	-0.0101773	0.0290857	0.726409	PPP	P06276	Shin et al.	HMDB0000220	ENSG00000114200	FALSE
MR-link-2	BCHE:P06276:OID30717:v1:Inflammation_II	BCHE	M01358	stearate (18:0)	0.00953701	0.0300348	0.75084	PPP	P06276	Shin et al.	HMDB0000827	ENSG00000114200	FALSE
MR-link-2	BCHE:P06276:OID30717:v1:Inflammation_II	BCHE	M01493	ornithine	-0.0113794	0.0289593	0.694361	PPP	P06276	Shin et al.	HMDB0000214	ENSG00000114200	FALSE
MR-link-2	BCHE:P06276:OID30717:v1:Inflammation_II	BCHE	M01508	pantothenate	0.0377927	0.0291934	0.195472	PPP	P06276	Shin et al.	HMDB0000210	ENSG00000114200	FALSE
MR-link-2	BCHE:P06276:OID30717:v1:Inflammation_II	BCHE	M01638	arginine	-0.00502404	0.0293873	0.864255	PPP	P06276	Shin et al.	HMDB0000517	ENSG00000114200	FALSE
MR-link-2	BCHE:P06276:OID30717:v1:Inflammation_II	BCHE	M01640	ascorbate (vitamin c)	-0.0279611	0.0576733	0.627804	PPP	P06276	Shin et al.	HMDB0000044	ENSG00000114200	FALSE
MR-link-2	BCHE:P06276:OID30717:v1:Inflammation_II	BCHE	M01670	urea	-0.000761839	0.0294412	0.979356	PPP	P06276	Shin et al.	HMDB0000294	ENSG00000114200	FALSE
MR-link-2	BCHE:P06276:OID30717:v1:Inflammation_II	BCHE	M01712	cortisol	0.0325002	0.0286575	0.256756	PPP	P06276	Shin et al.	HMDB0000063	ENSG00000114200	FALSE
MR-link-2	BCHE:P06276:OID30717:v1:Inflammation_II	BCHE	M01827	riboflavin (vitamin b2)	-0.157438	0.0624999	0.0117687	PPP	P06276	Shin et al.	HMDB0000244	ENSG00000114200	FALSE
MR-link-2	BCHE:P06276:OID30717:v1:Inflammation_II	BCHE	M02132	citrulline	0.0232289	0.0374034	0.534575	PPP	P06276	Shin et al.	HMDB0000904	ENSG00000114200	FALSE
MR-link-2	BCHE:P06276:OID30717:v1:Inflammation_II	BCHE	M02137	biliverdin	0.0155617	0.0313751	0.619903	PPP	P06276	Shin et al.	HMDB0001008	ENSG00000114200	FALSE
MR-link-2	BCHE:P06276:OID30717:v1:Inflammation_II	BCHE	M02342	serotonin (5ht)	0.0109027	0.0323919	0.736428	PPP	P06276	Shin et al.	HMDB0000259	ENSG00000114200	FALSE
MR-link-2	BCHE:P06276:OID30717:v1:Inflammation_II	BCHE	M11438	phosphate	0.00342316	0.0287885	0.905349	PPP	P06276	Shin et al.	HMDB0001429	ENSG00000114200	FALSE
MR-link-2	BCHE:P06276:OID30717:v1:Inflammation_II	BCHE	M15122	glycerol	-0.00458265	0.030786	0.881668	PPP	P06276	Shin et al.	HMDB0000131	ENSG00000114200	FALSE
MR-link-2	BCHE:P06276:OID30717:v1:Inflammation_II	BCHE	M15488	acetylphosphate	-0.0120667	0.0349793	0.73012	PPP	P06276	Shin et al.	HMDB0001494	ENSG00000114200	FALSE
MR-link-2	BCHE:P06276:OID30717:v1:Inflammation_II	BCHE	M15506	choline	0.0466983	0.0288422	0.105427	PPP	P06276	Shin et al.	HMDB0000097	ENSG00000114200	TRUE
MR-link-2	BCHE:P06276:OID30717:v1:Inflammation_II	BCHE	M15630	n-acetylornithine	0.0369647	0.0292397	0.20616	PPP	P06276	Shin et al.	HMDB0003357	ENSG00000114200	FALSE
MR-link-2	BCHE:P06276:OID30717:v1:Inflammation_II	BCHE	M15677	3-methylhistidine	-0.0206598	0.0334004	0.536213	PPP	P06276	Shin et al.	HMDB0000479	ENSG00000114200	FALSE
MR-link-2	BCHE:P06276:OID30717:v1:Inflammation_II	BCHE	M15990	glycerophosphorylcholine (gpc)	0.0257794	0.0299883	0.389984	PPP	P06276	Shin et al.	HMDB0000086	ENSG00000114200	FALSE
MR-link-2	BCHE:P06276:OID30717:v1:Inflammation_II	BCHE	M15996	aspartate	0.023859	0.0289423	0.409732	PPP	P06276	Shin et al.	HMDB0000191	ENSG00000114200	FALSE
MR-link-2	BCHE:P06276:OID30717:v1:Inflammation_II	BCHE	M20489	glucose	0.0342726	0.0289049	0.235741	PPP	P06276	Shin et al.	HMDB0000122	ENSG00000114200	FALSE
MR-link-2	BCHE:P06276:OID30717:v1:Inflammation_II	BCHE	M21044	2-hydroxybutyrate (ahb)	-0.0214329	0.0298698	0.473038	PPP	P06276	Shin et al.	HMDB0000008	ENSG00000114200	FALSE
MR-link-2	BCHE:P06276:OID30717:v1:Inflammation_II	BCHE	M27718	creatine	-0.0311419	0.028702	0.277919	PPP	P06276	Shin et al.	HMDB0000064	ENSG00000114200	FALSE
MR-link-2	BCHE:P06276:OID30717:v1:Inflammation_II	BCHE	M31453	cysteine	-0.00441914	0.0290366	0.879036	PPP	P06276	Shin et al.	HMDB0000574	ENSG00000114200	FALSE
MR-link-2	BCHE:P06276:OID30717:v1:Inflammation_II	BCHE	M32198	acetylcarnitine (c2)	0.0220448	0.0309551	0.476369	PPP	P06276	Shin et al.	HMDB0000201	ENSG00000114200	FALSE
MR-link-2	BCHE:P06276:OID30717:v1:Inflammation_II	BCHE	M32315	serine	-0.0324484	0.0288658	0.260966	PPP	P06276	Shin et al.	HMDB0000187	ENSG00000114200	FALSE
MR-link-2	BCHE:P06276:OID30717:v1:Inflammation_II	BCHE	M32338	glycine	-0.0134668	0.0287912	0.63997	PPP	P06276	Shin et al.	HMDB0000123	ENSG00000114200	FALSE
MR-link-2	BCHE:P06276:OID30717:v1:Inflammation_II	BCHE	M32339	alanine	-0.00817611	0.0324251	0.800922	PPP	P06276	Shin et al.	HMDB0000161	ENSG00000114200	FALSE
MR-link-2	BCHE:P06276:OID30717:v1:Inflammation_II	BCHE	M32425	dehydroepiandrosterone sulfate (dhea-s)	-0.0309944	0.028836	0.282441	PPP	P06276	Shin et al.	HMDB0001032	ENSG00000114200	FALSE
MR-link-2	BCHE:P06276:OID30717:v1:Inflammation_II	BCHE	M32593	heme	-0.0972716	0.0319806	0.00235336	PPP	P06276	Shin et al.	HMDB0003178	ENSG00000114200	FALSE
MR-link-2	BCHE:P06276:OID30717:v1:Inflammation_II	BCHE	M33453	alpha-ketoglutarate	-0.015086	0.0325925	0.643459	PPP	P06276	Shin et al.	HMDB0000208	ENSG00000114200	FALSE
MR-link-2	BCHE:P06276:OID30717:v1:Inflammation_II	BCHE	bioa_001	alanine	-0.0113603	0.00970523	0.241785	PPP	P06276	Lotta et al.	HMDB0000161	ENSG00000114200	FALSE
MR-link-2	BCHE:P06276:OID30717:v1:Inflammation_II	BCHE	bioa_002	arginine	-0.00920563	0.0141019	0.513888	PPP	P06276	Lotta et al.	HMDB0000517	ENSG00000114200	FALSE
MR-link-2	BCHE:P06276:OID30717:v1:Inflammation_II	BCHE	bioa_004	aspartate	0.0182771	0.0140754	0.194111	PPP	P06276	Lotta et al.	HMDB0000191	ENSG00000114200	FALSE
MR-link-2	BCHE:P06276:OID30717:v1:Inflammation_II	BCHE	bioa_005	citrulline	0.0230856	0.0140389	0.100093	PPP	P06276	Lotta et al.	HMDB0000904	ENSG00000114200	FALSE
MR-link-2	BCHE:P06276:OID30717:v1:Inflammation_II	BCHE	bioa_008	glycine	0.00679853	0.00872429	0.435824	PPP	P06276	Lotta et al.	HMDB0000123	ENSG00000114200	FALSE
MR-link-2	BCHE:P06276:OID30717:v1:Inflammation_II	BCHE	bioa_013	methionine	0.00131725	0.0140158	0.925122	PPP	P06276	Lotta et al.	HMDB0000696	ENSG00000114200	FALSE
MR-link-2	BCHE:P06276:OID30717:v1:Inflammation_II	BCHE	bioa_014	ornithine	0.000822455	0.0155693	0.957871	PPP	P06276	Lotta et al.	HMDB0000214	ENSG00000114200	FALSE
MR-link-2	BCHE:P06276:OID30717:v1:Inflammation_II	BCHE	bioa_015	phenylethylamine	0.0301843	0.0261108	0.247679	PPP	P06276	Lotta et al.	HMDB0012275	ENSG00000114200	FALSE
MR-link-2	BCHE:P06276:OID30717:v1:Inflammation_II	BCHE	bioa_018	serine	-0.0182354	0.0154496	0.237876	PPP	P06276	Lotta et al.	HMDB0000187	ENSG00000114200	FALSE
MR-link-2	BCHE:P06276:OID30717:v1:Inflammation_II	BCHE	bioa_020	tryptophan	-0.00435997	0.0140515	0.756345	PPP	P06276	Lotta et al.	HMDB0000929	ENSG00000114200	FALSE
MR-link-2	BCHE:P06276:OID30717:v1:Inflammation_II	BCHE	bioa_023	n-acetylornithine	0.0116226	0.0142263	0.41394	PPP	P06276	Lotta et al.	HMDB0003357	ENSG00000114200	FALSE
MR-link-2	BCHE:P06276:OID30717:v1:Inflammation_II	BCHE	bioa_031	sarcosine	-0.0167723	0.0141608	0.236248	PPP	P06276	Lotta et al.	HMDB0000271	ENSG00000114200	FALSE
MR-link-2	BCHE:P06276:OID30717:v1:Inflammation_II	BCHE	bioa_032	serotonin	0.0412789	0.0178895	0.0210307	PPP	P06276	Lotta et al.	HMDB0000259	ENSG00000114200	FALSE
MR-link-2	BCHE:P06276:OID30717:v1:Inflammation_II	BCHE	bioa_033	spermidine	0.00468709	0.018221	0.796997	PPP	P06276	Lotta et al.	HMDB0001257	ENSG00000114200	FALSE
MR-link-2	BCHE:P06276:OID30717:v1:Inflammation_II	BCHE	bior_002	acetylcarnitine (c2)	-0.0082146	0.0172853	0.634618	PPP	P06276	Lotta et al.	HMDB0000201	ENSG00000114200	FALSE
MR-link-2	BCHE:P06276:OID30717:v1:Inflammation_II	BCHE	met-d-Acetate	acetate	0.000882378	0.00701192	0.899859	PPP	P06276	Borges et al.	HMDB0000042	ENSG00000114200	TRUE
MR-link-2	BCHE:P06276:OID30717:v1:Inflammation_II	BCHE	met-d-Acetoacetate	acetoacetate	-0.00387424	0.00689862	0.57439	PPP	P06276	Borges et al.	HMDB0000060	ENSG00000114200	FALSE
MR-link-2	BCHE:P06276:OID30717:v1:Inflammation_II	BCHE	met-d-Ala	alanine	-0.00530783	0.00626793	0.397093	PPP	P06276	Borges et al.	HMDB0000161	ENSG00000114200	FALSE
MR-link-2	BCHE:P06276:OID30717:v1:Inflammation_II	BCHE	met-d-Gly	glycine	-0.00143222	0.00624459	0.818594	PPP	P06276	Borges et al.	HMDB0000123	ENSG00000114200	FALSE
MR-link-2	BCHE:P06276:OID30717:v1:Inflammation_II	BCHE	met-d-LA	linoleate (18:2n6)	0.0192481	0.00720111	0.00751895	PPP	P06276	Borges et al.	HMDB0006270,HMDB0000673	ENSG00000114200	FALSE
MR-link-2	BCHE:P06276:OID30717:v1:Inflammation_II	BCHE	met-d-Phe	phenylalanine	-0.0048695	0.00627662	0.437858	PPP	P06276	Borges et al.	HMDB0000159	ENSG00000114200	FALSE
MR-link-2	BCHE:P06276:OID30717:v1:Inflammation_II	BCHE	met-d-Pyruvate	pyruvate	-0.0125193	0.00627128	0.0459014	PPP	P06276	Borges et al.	HMDB0000243	ENSG00000114200	FALSE
MR-link-2	BST1:Q10588:OID21051:v1:Neurology	BST1	GCST90199627	n-alpha-acetylornithine	-0.0341687	0.0152706	0.0252508	PPP	Q10588	Chen et al.	HMDB0003357	ENSG00000109743	FALSE
MR-link-2	BST1:Q10588:OID21051:v1:Neurology	BST1	GCST90199628	3-methylhistidine	-0.00190861	0.0125725	0.879337	PPP	Q10588	Chen et al.	HMDB0000479	ENSG00000109743	FALSE
MR-link-2	BST1:Q10588:OID21051:v1:Neurology	BST1	GCST90199629	glycerophosphorylcholine (gpc)	0.00715111	0.0126124	0.570721	PPP	Q10588	Chen et al.	HMDB0000086	ENSG00000109743	FALSE
MR-link-2	BST1:Q10588:OID21051:v1:Neurology	BST1	GCST90199669	acetylcarnitine (c2)	-0.021538	0.0136049	0.113397	PPP	Q10588	Chen et al.	HMDB0000201	ENSG00000109743	FALSE
MR-link-2	BST1:Q10588:OID21051:v1:Neurology	BST1	GCST90199673	dehydroepiandrosterone sulfate (dhea-s)	-0.00797396	0.0126212	0.527523	PPP	Q10588	Chen et al.	HMDB0001032	ENSG00000109743	FALSE
MR-link-2	BST1:Q10588:OID21051:v1:Neurology	BST1	GCST90199691	1-methylhistidine	-0.00406961	0.0137552	0.767337	PPP	Q10588	Chen et al.	HMDB0000001	ENSG00000109743	FALSE
MR-link-2	BST1:Q10588:OID21051:v1:Neurology	BST1	GCST90199845	sphinganine-1-phosphate	-0.0151757	0.0126589	0.230601	PPP	Q10588	Chen et al.	HMDB0001383	ENSG00000109743	FALSE
MR-link-2	BST1:Q10588:OID21051:v1:Neurology	BST1	GCST90199896	sulfate*	-0.00978634	0.0128081	0.444824	PPP	Q10588	Chen et al.	HMDB01448	ENSG00000109743	FALSE
MR-link-2	BST1:Q10588:OID21051:v1:Neurology	BST1	GCST90199972	sphingomyelin (d18:1/24:1, d18:2/24:0)*	-0.0177915	0.0125545	0.156443	PPP	Q10588	Chen et al.	HMDB0012107	ENSG00000109743	FALSE
MR-link-2	BST1:Q10588:OID21051:v1:Neurology	BST1	GCST90200001	sphingomyelin (d18:1/20:0, d16:1/22:0)*	0.00122514	0.0125697	0.922355	PPP	Q10588	Chen et al.	HMDB0012102	ENSG00000109743	FALSE
MR-link-2	BST1:Q10588:OID21051:v1:Neurology	BST1	GCST90200049	myristoyl dihydrosphingomyelin (d18:0/14:0)*	-0.0389234	0.0125896	0.00199008	PPP	Q10588	Chen et al.	HMDB0012085	ENSG00000109743	FALSE
MR-link-2	BST1:Q10588:OID21051:v1:Neurology	BST1	GCST90200056	sphingomyelin (d18:0/18:0, d19:0/17:0)*	-0.0263138	0.0125392	0.0358587	PPP	Q10588	Chen et al.	HMDB0012087	ENSG00000109743	FALSE
MR-link-2	BST1:Q10588:OID21051:v1:Neurology	BST1	GCST90200279	pantothenate	-0.0139471	0.012618	0.269017	PPP	Q10588	Chen et al.	HMDB0000210	ENSG00000109743	FALSE
MR-link-2	BST1:Q10588:OID21051:v1:Neurology	BST1	GCST90200283	3-ureidopropionate	0.00836324	0.0131344	0.524291	PPP	Q10588	Chen et al.	HMDB0000026	ENSG00000109743	FALSE
MR-link-2	BST1:Q10588:OID21051:v1:Neurology	BST1	GCST90200291	sarcosine	0.00209171	0.0125925	0.868072	PPP	Q10588	Chen et al.	HMDB0000271	ENSG00000109743	FALSE
MR-link-2	BST1:Q10588:OID21051:v1:Neurology	BST1	GCST90200296	methyl indole-3-acetate	-0.000316568	0.0135584	0.981372	PPP	Q10588	Chen et al.	HMDB0029738	ENSG00000109743	FALSE
MR-link-2	BST1:Q10588:OID21051:v1:Neurology	BST1	GCST90200306	butyrate/isobutyrate (4:0)	-0.016844	0.0129252	0.19251	PPP	Q10588	Chen et al.	HMDB0000039	ENSG00000109743	FALSE
MR-link-2	BST1:Q10588:OID21051:v1:Neurology	BST1	GCST90200314	n-acetylneuraminate	-0.00101652	0.0131131	0.938211	PPP	Q10588	Chen et al.	HMDB0000230	ENSG00000109743	FALSE
MR-link-2	BST1:Q10588:OID21051:v1:Neurology	BST1	GCST90200318	acetoacetate	-0.0125202	0.0137288	0.361786	PPP	Q10588	Chen et al.	HMDB0000060	ENSG00000109743	FALSE
MR-link-2	BST1:Q10588:OID21051:v1:Neurology	BST1	GCST90200319	cys-gly, oxidized	-0.0145667	0.0133252	0.27432	PPP	Q10588	Chen et al.	HMDB0000078	ENSG00000109743	FALSE
MR-link-2	BST1:Q10588:OID21051:v1:Neurology	BST1	GCST90200323	creatine	0.00133703	0.0137615	0.922601	PPP	Q10588	Chen et al.	HMDB0000064	ENSG00000109743	FALSE
MR-link-2	BST1:Q10588:OID21051:v1:Neurology	BST1	GCST90200325	glycerol	-0.0106468	0.0125255	0.39532	PPP	Q10588	Chen et al.	HMDB0000131	ENSG00000109743	FALSE
MR-link-2	BST1:Q10588:OID21051:v1:Neurology	BST1	GCST90200327	choline	-0.0241125	0.0133454	0.0707939	PPP	Q10588	Chen et al.	HMDB0000097	ENSG00000109743	FALSE
MR-link-2	BST1:Q10588:OID21051:v1:Neurology	BST1	GCST90200335	stearoyl sphingomyelin (d18:1/18:0)	-0.00885351	0.0125907	0.481944	PPP	Q10588	Chen et al.	HMDB0001348	ENSG00000109743	FALSE
MR-link-2	BST1:Q10588:OID21051:v1:Neurology	BST1	GCST90200336	n-palmitoyl-sphingosine (d18:1/16:0)	-0.0203158	0.0130436	0.119344	PPP	Q10588	Chen et al.	HMDB0004949	ENSG00000109743	FALSE
MR-link-2	BST1:Q10588:OID21051:v1:Neurology	BST1	GCST90200341	n-stearoyl-sphingosine (d18:1/18:0)*	-0.0344897	0.0125598	0.00603208	PPP	Q10588	Chen et al.	HMDB0004950	ENSG00000109743	FALSE
MR-link-2	BST1:Q10588:OID21051:v1:Neurology	BST1	GCST90200345	s-adenosylhomocysteine (sah)	-0.0357842	0.0154706	0.0207202	PPP	Q10588	Chen et al.	HMDB00939	ENSG00000109743	FALSE
MR-link-2	BST1:Q10588:OID21051:v1:Neurology	BST1	GCST90200351	n-acetylputrescine	-0.0164515	0.0140551	0.241799	PPP	Q10588	Chen et al.	HMDB0002064	ENSG00000109743	FALSE
MR-link-2	BST1:Q10588:OID21051:v1:Neurology	BST1	GCST90200354	linoleate (18:2n6)	-0.0231893	0.012546	0.0645526	PPP	Q10588	Chen et al.	HMDB0006270,HMDB0000673	ENSG00000109743	FALSE
MR-link-2	BST1:Q10588:OID21051:v1:Neurology	BST1	GCST90200355	adenosine 5'-diphosphate (adp)	0.0102523	0.016819	0.542148	PPP	Q10588	Chen et al.	HMDB0001341	ENSG00000109743	FALSE
MR-link-2	BST1:Q10588:OID21051:v1:Neurology	BST1	GCST90200356	adenosine 5'-monophosphate (amp)	-0.0172124	0.012596	0.171785	PPP	Q10588	Chen et al.	HMDB0000045	ENSG00000109743	FALSE
MR-link-2	BST1:Q10588:OID21051:v1:Neurology	BST1	GCST90200358	arachidonate (20:4n6)	-0.00115777	0.0125438	0.926461	PPP	Q10588	Chen et al.	HMDB0001043	ENSG00000109743	FALSE
MR-link-2	BST1:Q10588:OID21051:v1:Neurology	BST1	GCST90200361	beta-alanine	0.000107417	0.0132213	0.993518	PPP	Q10588	Chen et al.	HMDB0000056	ENSG00000109743	FALSE
MR-link-2	BST1:Q10588:OID21051:v1:Neurology	BST1	GCST90200362	succinate	0.0110121	0.0128183	0.390289	PPP	Q10588	Chen et al.	HMDB0000254	ENSG00000109743	FALSE
MR-link-2	BST1:Q10588:OID21051:v1:Neurology	BST1	GCST90200363	choline phosphate	-0.0308305	0.0125518	0.0140394	PPP	Q10588	Chen et al.	HMDB0001565	ENSG00000109743	FALSE
MR-link-2	BST1:Q10588:OID21051:v1:Neurology	BST1	GCST90200364	cysteinylglycine	-0.00353288	0.0125895	0.779002	PPP	Q10588	Chen et al.	HMDB0000078	ENSG00000109743	FALSE
MR-link-2	BST1:Q10588:OID21051:v1:Neurology	BST1	GCST90200370	aspartate	-0.00860803	0.0125752	0.493643	PPP	Q10588	Chen et al.	HMDB0000191	ENSG00000109743	FALSE
MR-link-2	BST1:Q10588:OID21051:v1:Neurology	BST1	GCST90200372	arginine	0.00656454	0.0125699	0.601502	PPP	Q10588	Chen et al.	HMDB0000517	ENSG00000109743	FALSE
MR-link-2	BST1:Q10588:OID21051:v1:Neurology	BST1	GCST90200374	sphinganine	-0.0231058	0.0132266	0.0806521	PPP	Q10588	Chen et al.	HMDB0000269	ENSG00000109743	FALSE
MR-link-2	BST1:Q10588:OID21051:v1:Neurology	BST1	GCST90200376	flavin adenine dinucleotide (fad)	-0.0155229	0.0144505	0.282727	PPP	Q10588	Chen et al.	HMDB0001248	ENSG00000109743	FALSE
MR-link-2	BST1:Q10588:OID21051:v1:Neurology	BST1	GCST90200378	cortisol	-0.00330436	0.0126305	0.793616	PPP	Q10588	Chen et al.	HMDB0000063	ENSG00000109743	FALSE
MR-link-2	BST1:Q10588:OID21051:v1:Neurology	BST1	GCST90200383	cystathionine	0.0253766	0.0127348	0.0462955	PPP	Q10588	Chen et al.	HMDB0000099	ENSG00000109743	FALSE
MR-link-2	BST1:Q10588:OID21051:v1:Neurology	BST1	GCST90200384	guanidinoacetate	0.0128302	0.0125907	0.308194	PPP	Q10588	Chen et al.	HMDB0000128	ENSG00000109743	FALSE
MR-link-2	BST1:Q10588:OID21051:v1:Neurology	BST1	GCST90200385	sphingosine	-0.0180847	0.012766	0.156591	PPP	Q10588	Chen et al.	HMDB0000252	ENSG00000109743	FALSE
MR-link-2	BST1:Q10588:OID21051:v1:Neurology	BST1	GCST90200390	stearate (18:0)	-0.0349562	0.0125352	0.00529286	PPP	Q10588	Chen et al.	HMDB0000827	ENSG00000109743	FALSE
MR-link-2	BST1:Q10588:OID21051:v1:Neurology	BST1	GCST90200391	methionine	0.00917071	0.0134612	0.495702	PPP	Q10588	Chen et al.	HMDB0000696	ENSG00000109743	FALSE
MR-link-2	BST1:Q10588:OID21051:v1:Neurology	BST1	GCST90200393	phosphate	-0.00606001	0.0128619	0.637527	PPP	Q10588	Chen et al.	HMDB0001429	ENSG00000109743	FALSE
MR-link-2	BST1:Q10588:OID21051:v1:Neurology	BST1	GCST90200394	inosine	0.0336488	0.0162582	0.0384847	PPP	Q10588	Chen et al.	HMDB0000195	ENSG00000109743	FALSE
MR-link-2	BST1:Q10588:OID21051:v1:Neurology	BST1	GCST90200395	inosine 5'-monophosphate (imp)	0.02677	0.0167603	0.110215	PPP	Q10588	Chen et al.	HMDB0000175	ENSG00000109743	FALSE
MR-link-2	BST1:Q10588:OID21051:v1:Neurology	BST1	GCST90200396	phenylalanine	-0.0171659	0.0125828	0.172491	PPP	Q10588	Chen et al.	HMDB0000159	ENSG00000109743	FALSE
MR-link-2	BST1:Q10588:OID21051:v1:Neurology	BST1	GCST90200397	palmitate (16:0)	-0.0248899	0.0125451	0.047253	PPP	Q10588	Chen et al.	HMDB0000220	ENSG00000109743	FALSE
MR-link-2	BST1:Q10588:OID21051:v1:Neurology	BST1	GCST90200400	nicotinamide	0.000268935	0.0136393	0.984269	PPP	Q10588	Chen et al.	HMDB0001406	ENSG00000109743	TRUE
MR-link-2	BST1:Q10588:OID21051:v1:Neurology	BST1	GCST90200403	citrulline	-0.0211144	0.012643	0.0949109	PPP	Q10588	Chen et al.	HMDB0000904	ENSG00000109743	FALSE
MR-link-2	BST1:Q10588:OID21051:v1:Neurology	BST1	GCST90200404	ornithine	0.00569826	0.012975	0.660538	PPP	Q10588	Chen et al.	HMDB0000214	ENSG00000109743	FALSE
MR-link-2	BST1:Q10588:OID21051:v1:Neurology	BST1	GCST90200405	retinol (vitamin a)	0.00634551	0.0125872	0.614173	PPP	Q10588	Chen et al.	HMDB0000305	ENSG00000109743	FALSE
MR-link-2	BST1:Q10588:OID21051:v1:Neurology	BST1	GCST90200406	1-methylnicotinamide	0.0234735	0.0138978	0.091219	PPP	Q10588	Chen et al.	HMDB0000699	ENSG00000109743	FALSE
MR-link-2	BST1:Q10588:OID21051:v1:Neurology	BST1	GCST90200407	uridine	-0.0189932	0.0133299	0.154198	PPP	Q10588	Chen et al.	HMDB0000296	ENSG00000109743	FALSE
MR-link-2	BST1:Q10588:OID21051:v1:Neurology	BST1	GCST90200415	serine	-0.00301365	0.0125294	0.809923	PPP	Q10588	Chen et al.	HMDB0000187	ENSG00000109743	FALSE
MR-link-2	BST1:Q10588:OID21051:v1:Neurology	BST1	GCST90200417	urea	0.0129423	0.0133787	0.333355	PPP	Q10588	Chen et al.	HMDB0000294	ENSG00000109743	FALSE
MR-link-2	BST1:Q10588:OID21051:v1:Neurology	BST1	GCST90200418	pyridoxal	-0.000404949	0.0127408	0.974645	PPP	Q10588	Chen et al.	HMDB0001545	ENSG00000109743	FALSE
MR-link-2	BST1:Q10588:OID21051:v1:Neurology	BST1	GCST90200422	serotonin	0.00683676	0.0144857	0.636951	PPP	Q10588	Chen et al.	HMDB0000259	ENSG00000109743	FALSE
MR-link-2	BST1:Q10588:OID21051:v1:Neurology	BST1	GCST90200423	spermidine	-0.00368163	0.0133294	0.782391	PPP	Q10588	Chen et al.	HMDB0001257	ENSG00000109743	FALSE
MR-link-2	BST1:Q10588:OID21051:v1:Neurology	BST1	GCST90200429	cytidine	0.0100836	0.0130242	0.438801	PPP	Q10588	Chen et al.	HMDB0000089	ENSG00000109743	FALSE
MR-link-2	BST1:Q10588:OID21051:v1:Neurology	BST1	GCST90200430	pyruvate	-0.0208656	0.012561	0.0966848	PPP	Q10588	Chen et al.	HMDB0000243	ENSG00000109743	FALSE
MR-link-2	BST1:Q10588:OID21051:v1:Neurology	BST1	GCST90200431	alanine	0.0190324	0.0125616	0.129742	PPP	Q10588	Chen et al.	HMDB0000161	ENSG00000109743	FALSE
MR-link-2	BST1:Q10588:OID21051:v1:Neurology	BST1	GCST90200437	fructose	-0.00538505	0.012666	0.670723	PPP	Q10588	Chen et al.	HMDB0000660	ENSG00000109743	FALSE
MR-link-2	BST1:Q10588:OID21051:v1:Neurology	BST1	GCST90200438	alpha-ketobutyrate	-0.0059419	0.012582	0.636746	PPP	Q10588	Chen et al.	HMDB0000005	ENSG00000109743	FALSE
MR-link-2	BST1:Q10588:OID21051:v1:Neurology	BST1	GCST90200439	cysteine	0.0186802	0.0125812	0.137605	PPP	Q10588	Chen et al.	HMDB0000574	ENSG00000109743	FALSE
MR-link-2	BST1:Q10588:OID21051:v1:Neurology	BST1	GCST90200441	tryptophan	-0.0084488	0.0125833	0.501948	PPP	Q10588	Chen et al.	HMDB0000929	ENSG00000109743	FALSE
MR-link-2	BST1:Q10588:OID21051:v1:Neurology	BST1	GCST90200447	maltose	0.0296978	0.0143093	0.0379475	PPP	Q10588	Chen et al.	HMDB0000163	ENSG00000109743	FALSE
MR-link-2	BST1:Q10588:OID21051:v1:Neurology	BST1	GCST90200455	alpha-ketoglutarate	-0.0119353	0.012616	0.344127	PPP	Q10588	Chen et al.	HMDB0000208	ENSG00000109743	FALSE
MR-link-2	BST1:Q10588:OID21051:v1:Neurology	BST1	GCST90200684	n-acetyl-aspartyl-glutamate (naag)	0.0279638	0.013828	0.0431493	PPP	Q10588	Chen et al.	HMDB0001067	ENSG00000109743	FALSE
MR-link-2	BST1:Q10588:OID21051:v1:Neurology	BST1	GCST90200687	bilirubin (e,z or z,e)*	-0.0137922	0.0132306	0.297204	PPP	Q10588	Chen et al.	HMDB0000488	ENSG00000109743	FALSE
MR-link-2	BST1:Q10588:OID21051:v1:Neurology	BST1	GCST90200691	n-delta-acetylornithine	-0.00383508	0.0125559	0.760031	PPP	Q10588	Chen et al.	HMDB0003357	ENSG00000109743	FALSE
MR-link-2	BST1:Q10588:OID21051:v1:Neurology	BST1	GCST90200704	bilirubin (z,z)	-0.0188629	0.0140515	0.179461	PPP	Q10588	Chen et al.	HMDB0000054	ENSG00000109743	FALSE
MR-link-2	BST1:Q10588:OID21051:v1:Neurology	BST1	GCST90200706	biliverdin	-0.00203494	0.0140634	0.88495	PPP	Q10588	Chen et al.	HMDB0001008	ENSG00000109743	FALSE
MR-link-2	BST1:Q10588:OID21051:v1:Neurology	BST1	GCST90200707	glycine	0.00567469	0.0128187	0.65799	PPP	Q10588	Chen et al.	HMDB0000123	ENSG00000109743	FALSE
MR-link-2	BST1:Q10588:OID21051:v1:Neurology	BST1	M00054	tryptophan	0.0247577	0.0160396	0.122699	PPP	Q10588	Shin et al.	HMDB0000929	ENSG00000109743	FALSE
MR-link-2	BST1:Q10588:OID21051:v1:Neurology	BST1	M00555	adenosine	0.0188669	0.0173028	0.275539	PPP	Q10588	Shin et al.	HMDB0000050	ENSG00000109743	FALSE
MR-link-2	BST1:Q10588:OID21051:v1:Neurology	BST1	M00577	fructose	0.00480607	0.0159076	0.762557	PPP	Q10588	Shin et al.	HMDB0000660	ENSG00000109743	FALSE
MR-link-2	BST1:Q10588:OID21051:v1:Neurology	BST1	M00599	pyruvate	-0.018311	0.0160509	0.25395	PPP	Q10588	Shin et al.	HMDB0000243	ENSG00000109743	FALSE
MR-link-2	BST1:Q10588:OID21051:v1:Neurology	BST1	M00606	uridine	-0.0223159	0.0159083	0.160681	PPP	Q10588	Shin et al.	HMDB0000296	ENSG00000109743	FALSE
MR-link-2	BST1:Q10588:OID21051:v1:Neurology	BST1	M01105	linoleate (18:2n6)	-0.0074128	0.0177579	0.676358	PPP	Q10588	Shin et al.	HMDB0006270,HMDB0000673	ENSG00000109743	FALSE
MR-link-2	BST1:Q10588:OID21051:v1:Neurology	BST1	M01110	arachidonate (20:4n6)	0.0150657	0.0176031	0.39208	PPP	Q10588	Shin et al.	HMDB0001043	ENSG00000109743	FALSE
MR-link-2	BST1:Q10588:OID21051:v1:Neurology	BST1	M01123	inosine	-0.0417434	0.02655	0.115891	PPP	Q10588	Shin et al.	HMDB0000195	ENSG00000109743	FALSE
MR-link-2	BST1:Q10588:OID21051:v1:Neurology	BST1	M01302	methionine	-0.00175762	0.0159087	0.912028	PPP	Q10588	Shin et al.	HMDB0000696	ENSG00000109743	FALSE
MR-link-2	BST1:Q10588:OID21051:v1:Neurology	BST1	M01336	palmitate (16:0)	-0.0186172	0.0194747	0.339088	PPP	Q10588	Shin et al.	HMDB0000220	ENSG00000109743	FALSE
MR-link-2	BST1:Q10588:OID21051:v1:Neurology	BST1	M01358	stearate (18:0)	-0.0152209	0.0188504	0.419402	PPP	Q10588	Shin et al.	HMDB0000827	ENSG00000109743	FALSE
MR-link-2	BST1:Q10588:OID21051:v1:Neurology	BST1	M01493	ornithine	0.0029308	0.015963	0.854327	PPP	Q10588	Shin et al.	HMDB0000214	ENSG00000109743	FALSE
MR-link-2	BST1:Q10588:OID21051:v1:Neurology	BST1	M01508	pantothenate	-0.0105364	0.0161386	0.51384	PPP	Q10588	Shin et al.	HMDB0000210	ENSG00000109743	FALSE
MR-link-2	BST1:Q10588:OID21051:v1:Neurology	BST1	M01638	arginine	0.00934431	0.016165	0.563225	PPP	Q10588	Shin et al.	HMDB0000517	ENSG00000109743	FALSE
MR-link-2	BST1:Q10588:OID21051:v1:Neurology	BST1	M01640	ascorbate (vitamin c)	0.0208424	0.0300617	0.488108	PPP	Q10588	Shin et al.	HMDB0000044	ENSG00000109743	FALSE
MR-link-2	BST1:Q10588:OID21051:v1:Neurology	BST1	M01670	urea	0.00169338	0.0159007	0.915188	PPP	Q10588	Shin et al.	HMDB0000294	ENSG00000109743	FALSE
MR-link-2	BST1:Q10588:OID21051:v1:Neurology	BST1	M01712	cortisol	0.0201553	0.0158838	0.204467	PPP	Q10588	Shin et al.	HMDB0000063	ENSG00000109743	FALSE
MR-link-2	BST1:Q10588:OID21051:v1:Neurology	BST1	M01827	riboflavin (vitamin b2)	0.0592533	0.0345165	0.0860404	PPP	Q10588	Shin et al.	HMDB0000244	ENSG00000109743	FALSE
MR-link-2	BST1:Q10588:OID21051:v1:Neurology	BST1	M02132	citrulline	-0.0246417	0.0188892	0.19205	PPP	Q10588	Shin et al.	HMDB0000904	ENSG00000109743	FALSE
MR-link-2	BST1:Q10588:OID21051:v1:Neurology	BST1	M02137	biliverdin	0.00529248	0.017264	0.759177	PPP	Q10588	Shin et al.	HMDB0001008	ENSG00000109743	FALSE
MR-link-2	BST1:Q10588:OID21051:v1:Neurology	BST1	M02342	serotonin (5ht)	0.00104168	0.0179401	0.953697	PPP	Q10588	Shin et al.	HMDB0000259	ENSG00000109743	FALSE
MR-link-2	BST1:Q10588:OID21051:v1:Neurology	BST1	M11438	phosphate	0.000469274	0.0159052	0.976462	PPP	Q10588	Shin et al.	HMDB0001429	ENSG00000109743	FALSE
MR-link-2	BST1:Q10588:OID21051:v1:Neurology	BST1	M15122	glycerol	-0.00939863	0.0159046	0.554561	PPP	Q10588	Shin et al.	HMDB0000131	ENSG00000109743	FALSE
MR-link-2	BST1:Q10588:OID21051:v1:Neurology	BST1	M15488	acetylphosphate	0.0188669	0.0173028	0.275539	PPP	Q10588	Shin et al.	HMDB0001494	ENSG00000109743	FALSE
MR-link-2	BST1:Q10588:OID21051:v1:Neurology	BST1	M15506	choline	0.00794234	0.0159567	0.618665	PPP	Q10588	Shin et al.	HMDB0000097	ENSG00000109743	FALSE
MR-link-2	BST1:Q10588:OID21051:v1:Neurology	BST1	M15630	n-acetylornithine	0.00564207	0.0199249	0.777049	PPP	Q10588	Shin et al.	HMDB0003357	ENSG00000109743	FALSE
MR-link-2	BST1:Q10588:OID21051:v1:Neurology	BST1	M15677	3-methylhistidine	0.00216974	0.0183698	0.905977	PPP	Q10588	Shin et al.	HMDB0000479	ENSG00000109743	FALSE
MR-link-2	BST1:Q10588:OID21051:v1:Neurology	BST1	M15990	glycerophosphorylcholine (gpc)	0.00571565	0.0165891	0.730438	PPP	Q10588	Shin et al.	HMDB0000086	ENSG00000109743	FALSE
MR-link-2	BST1:Q10588:OID21051:v1:Neurology	BST1	M15996	aspartate	0.0562345	0.0172858	0.00114105	PPP	Q10588	Shin et al.	HMDB0000191	ENSG00000109743	FALSE
MR-link-2	BST1:Q10588:OID21051:v1:Neurology	BST1	M20489	glucose	-0.0180577	0.020765	0.384507	PPP	Q10588	Shin et al.	HMDB0000122	ENSG00000109743	FALSE
MR-link-2	BST1:Q10588:OID21051:v1:Neurology	BST1	M21044	2-hydroxybutyrate (ahb)	0.0138204	0.0174736	0.428984	PPP	Q10588	Shin et al.	HMDB0000008	ENSG00000109743	FALSE
MR-link-2	BST1:Q10588:OID21051:v1:Neurology	BST1	M27718	creatine	0.0260038	0.0158738	0.101388	PPP	Q10588	Shin et al.	HMDB0000064	ENSG00000109743	FALSE
MR-link-2	BST1:Q10588:OID21051:v1:Neurology	BST1	M31453	cysteine	0.0246292	0.0163134	0.131105	PPP	Q10588	Shin et al.	HMDB0000574	ENSG00000109743	FALSE
MR-link-2	BST1:Q10588:OID21051:v1:Neurology	BST1	M32198	acetylcarnitine (c2)	0.0107796	0.0175364	0.538753	PPP	Q10588	Shin et al.	HMDB0000201	ENSG00000109743	FALSE
MR-link-2	BST1:Q10588:OID21051:v1:Neurology	BST1	M32315	serine	0.0154079	0.0158884	0.332165	PPP	Q10588	Shin et al.	HMDB0000187	ENSG00000109743	FALSE
MR-link-2	BST1:Q10588:OID21051:v1:Neurology	BST1	M32338	glycine	-0.000167719	0.0172001	0.99222	PPP	Q10588	Shin et al.	HMDB0000123	ENSG00000109743	FALSE
MR-link-2	BST1:Q10588:OID21051:v1:Neurology	BST1	M32339	alanine	-0.0234704	0.0159358	0.140803	PPP	Q10588	Shin et al.	HMDB0000161	ENSG00000109743	FALSE
MR-link-2	BST1:Q10588:OID21051:v1:Neurology	BST1	M32425	dehydroepiandrosterone sulfate (dhea-s)	-0.0221614	0.0159074	0.163572	PPP	Q10588	Shin et al.	HMDB0001032	ENSG00000109743	FALSE
MR-link-2	BST1:Q10588:OID21051:v1:Neurology	BST1	M32593	heme	0.0191895	0.0193502	0.321348	PPP	Q10588	Shin et al.	HMDB0003178	ENSG00000109743	FALSE
MR-link-2	BST1:Q10588:OID21051:v1:Neurology	BST1	M33453	alpha-ketoglutarate	-0.00532041	0.0180556	0.768248	PPP	Q10588	Shin et al.	HMDB0000208	ENSG00000109743	FALSE
MR-link-2	BST1:Q10588:OID21051:v1:Neurology	BST1	bioa_001	alanine	-0.00460199	0.00464553	0.321868	PPP	Q10588	Lotta et al.	HMDB0000161	ENSG00000109743	FALSE
MR-link-2	BST1:Q10588:OID21051:v1:Neurology	BST1	bioa_002	arginine	0.00774451	0.00777813	0.319406	PPP	Q10588	Lotta et al.	HMDB0000517	ENSG00000109743	FALSE
MR-link-2	BST1:Q10588:OID21051:v1:Neurology	BST1	bioa_004	aspartate	0.0216259	0.00939155	0.021296	PPP	Q10588	Lotta et al.	HMDB0000191	ENSG00000109743	FALSE
MR-link-2	BST1:Q10588:OID21051:v1:Neurology	BST1	bioa_005	citrulline	0.00642307	0.00852759	0.451323	PPP	Q10588	Lotta et al.	HMDB0000904	ENSG00000109743	FALSE
MR-link-2	BST1:Q10588:OID21051:v1:Neurology	BST1	bioa_008	glycine	-0.00553541	0.0048499	0.253726	PPP	Q10588	Lotta et al.	HMDB0000123	ENSG00000109743	FALSE
MR-link-2	BST1:Q10588:OID21051:v1:Neurology	BST1	bioa_013	methionine	0.00341051	0.00774426	0.659653	PPP	Q10588	Lotta et al.	HMDB0000696	ENSG00000109743	FALSE
MR-link-2	BST1:Q10588:OID21051:v1:Neurology	BST1	bioa_014	ornithine	-0.00142356	0.00776418	0.854524	PPP	Q10588	Lotta et al.	HMDB0000214	ENSG00000109743	FALSE
MR-link-2	BST1:Q10588:OID21051:v1:Neurology	BST1	bioa_015	phenylethylamine	-0.0199745	0.0123146	0.1048	PPP	Q10588	Lotta et al.	HMDB0012275	ENSG00000109743	FALSE
MR-link-2	BST1:Q10588:OID21051:v1:Neurology	BST1	bioa_018	serine	0.00878381	0.00902954	0.33066	PPP	Q10588	Lotta et al.	HMDB0000187	ENSG00000109743	FALSE
MR-link-2	BST1:Q10588:OID21051:v1:Neurology	BST1	bioa_020	tryptophan	0.00330602	0.0077537	0.669831	PPP	Q10588	Lotta et al.	HMDB0000929	ENSG00000109743	FALSE
MR-link-2	BST1:Q10588:OID21051:v1:Neurology	BST1	bioa_023	n-acetylornithine	0.0166355	0.00988027	0.0922385	PPP	Q10588	Lotta et al.	HMDB0003357	ENSG00000109743	FALSE
MR-link-2	BST1:Q10588:OID21051:v1:Neurology	BST1	bioa_031	sarcosine	-0.00259514	0.00784204	0.7407	PPP	Q10588	Lotta et al.	HMDB0000271	ENSG00000109743	FALSE
MR-link-2	BST1:Q10588:OID21051:v1:Neurology	BST1	bioa_032	serotonin	0.00368616	0.00996699	0.711504	PPP	Q10588	Lotta et al.	HMDB0000259	ENSG00000109743	FALSE
MR-link-2	BST1:Q10588:OID21051:v1:Neurology	BST1	bioa_033	spermidine	0.00699839	0.00895574	0.434543	PPP	Q10588	Lotta et al.	HMDB0001257	ENSG00000109743	FALSE
MR-link-2	BST1:Q10588:OID21051:v1:Neurology	BST1	bior_002	acetylcarnitine (c2)	-0.0038942	0.00774569	0.615134	PPP	Q10588	Lotta et al.	HMDB0000201	ENSG00000109743	FALSE
MR-link-2	BST1:Q10588:OID21051:v1:Neurology	BST1	met-d-Acetate	acetate	-0.00211588	0.00335397	0.528134	PPP	Q10588	Borges et al.	HMDB0000042	ENSG00000109743	FALSE
MR-link-2	BST1:Q10588:OID21051:v1:Neurology	BST1	met-d-Acetoacetate	acetoacetate	0.00832309	0.00343788	0.0154781	PPP	Q10588	Borges et al.	HMDB0000060	ENSG00000109743	FALSE
MR-link-2	BST1:Q10588:OID21051:v1:Neurology	BST1	met-d-Ala	alanine	-0.00692227	0.00349439	0.0475949	PPP	Q10588	Borges et al.	HMDB0000161	ENSG00000109743	FALSE
MR-link-2	BST1:Q10588:OID21051:v1:Neurology	BST1	met-d-Gly	glycine	0.0061664	0.00360555	0.0872192	PPP	Q10588	Borges et al.	HMDB0000123	ENSG00000109743	FALSE
MR-link-2	BST1:Q10588:OID21051:v1:Neurology	BST1	met-d-LA	linoleate (18:2n6)	0.00502444	0.00360836	0.163788	PPP	Q10588	Borges et al.	HMDB0006270,HMDB0000673	ENSG00000109743	FALSE
MR-link-2	BST1:Q10588:OID21051:v1:Neurology	BST1	met-d-Phe	phenylalanine	-0.00877232	0.00344097	0.0107916	PPP	Q10588	Borges et al.	HMDB0000159	ENSG00000109743	FALSE
MR-link-2	BST1:Q10588:OID21051:v1:Neurology	BST1	met-d-Pyruvate	pyruvate	0.000910228	0.00348881	0.79417	PPP	Q10588	Borges et al.	HMDB0000243	ENSG00000109743	FALSE
MR-link-2	CANT1:Q8WVQ1:OID20181:v1:Cardiometabolic	CANT1	GCST90199627	n-alpha-acetylornithine	-0.0898376	0.10911	0.410301	PPP	Q8WVQ1	Chen et al.	HMDB0003357	ENSG00000171302	FALSE
MR-link-2	CANT1:Q8WVQ1:OID20181:v1:Cardiometabolic	CANT1	GCST90199628	3-methylhistidine	0.00764132	0.0930642	0.934561	PPP	Q8WVQ1	Chen et al.	HMDB0000479	ENSG00000171302	FALSE
MR-link-2	CANT1:Q8WVQ1:OID20181:v1:Cardiometabolic	CANT1	GCST90199629	glycerophosphorylcholine (gpc)	0.022986	0.103132	0.82363	PPP	Q8WVQ1	Chen et al.	HMDB0000086	ENSG00000171302	FALSE
MR-link-2	CANT1:Q8WVQ1:OID20181:v1:Cardiometabolic	CANT1	GCST90199669	acetylcarnitine (c2)	0.135103	0.0976009	0.166286	PPP	Q8WVQ1	Chen et al.	HMDB0000201	ENSG00000171302	FALSE
MR-link-2	CANT1:Q8WVQ1:OID20181:v1:Cardiometabolic	CANT1	GCST90199673	dehydroepiandrosterone sulfate (dhea-s)	0.13233	0.0891474	0.137704	PPP	Q8WVQ1	Chen et al.	HMDB0001032	ENSG00000171302	FALSE
MR-link-2	CANT1:Q8WVQ1:OID20181:v1:Cardiometabolic	CANT1	GCST90199691	1-methylhistidine	0.0975795	0.0907404	0.282209	PPP	Q8WVQ1	Chen et al.	HMDB0000001	ENSG00000171302	FALSE
MR-link-2	CANT1:Q8WVQ1:OID20181:v1:Cardiometabolic	CANT1	GCST90199845	sphinganine-1-phosphate	-0.0524819	0.0907406	0.563012	PPP	Q8WVQ1	Chen et al.	HMDB0001383	ENSG00000171302	FALSE
MR-link-2	CANT1:Q8WVQ1:OID20181:v1:Cardiometabolic	CANT1	GCST90199896	sulfate*	-0.0372742	0.0893673	0.676613	PPP	Q8WVQ1	Chen et al.	HMDB01448	ENSG00000171302	FALSE
MR-link-2	CANT1:Q8WVQ1:OID20181:v1:Cardiometabolic	CANT1	GCST90199972	sphingomyelin (d18:1/24:1, d18:2/24:0)*	0.0426443	0.0865347	0.622154	PPP	Q8WVQ1	Chen et al.	HMDB0012107	ENSG00000171302	FALSE
MR-link-2	CANT1:Q8WVQ1:OID20181:v1:Cardiometabolic	CANT1	GCST90200001	sphingomyelin (d18:1/20:0, d16:1/22:0)*	0.0851497	0.0940408	0.365224	PPP	Q8WVQ1	Chen et al.	HMDB0012102	ENSG00000171302	FALSE
MR-link-2	CANT1:Q8WVQ1:OID20181:v1:Cardiometabolic	CANT1	GCST90200049	myristoyl dihydrosphingomyelin (d18:0/14:0)*	0.0489394	0.0903347	0.587986	PPP	Q8WVQ1	Chen et al.	HMDB0012085	ENSG00000171302	FALSE
MR-link-2	CANT1:Q8WVQ1:OID20181:v1:Cardiometabolic	CANT1	GCST90200056	sphingomyelin (d18:0/18:0, d19:0/17:0)*	-0.0132319	0.0927189	0.88652	PPP	Q8WVQ1	Chen et al.	HMDB0012087	ENSG00000171302	FALSE
MR-link-2	CANT1:Q8WVQ1:OID20181:v1:Cardiometabolic	CANT1	GCST90200279	pantothenate	-0.0813495	0.0894203	0.362958	PPP	Q8WVQ1	Chen et al.	HMDB0000210	ENSG00000171302	FALSE
MR-link-2	CANT1:Q8WVQ1:OID20181:v1:Cardiometabolic	CANT1	GCST90200283	3-ureidopropionate	-0.0916252	0.0942651	0.331053	PPP	Q8WVQ1	Chen et al.	HMDB0000026	ENSG00000171302	FALSE
MR-link-2	CANT1:Q8WVQ1:OID20181:v1:Cardiometabolic	CANT1	GCST90200291	sarcosine	0.00908522	0.100683	0.9281	PPP	Q8WVQ1	Chen et al.	HMDB0000271	ENSG00000171302	FALSE
MR-link-2	CANT1:Q8WVQ1:OID20181:v1:Cardiometabolic	CANT1	GCST90200296	methyl indole-3-acetate	0.0157994	0.105153	0.880566	PPP	Q8WVQ1	Chen et al.	HMDB0029738	ENSG00000171302	FALSE
MR-link-2	CANT1:Q8WVQ1:OID20181:v1:Cardiometabolic	CANT1	GCST90200306	butyrate/isobutyrate (4:0)	0.0978496	0.107436	0.362414	PPP	Q8WVQ1	Chen et al.	HMDB0000039	ENSG00000171302	FALSE
MR-link-2	CANT1:Q8WVQ1:OID20181:v1:Cardiometabolic	CANT1	GCST90200314	n-acetylneuraminate	0.138703	0.094184	0.140837	PPP	Q8WVQ1	Chen et al.	HMDB0000230	ENSG00000171302	FALSE
MR-link-2	CANT1:Q8WVQ1:OID20181:v1:Cardiometabolic	CANT1	GCST90200318	acetoacetate	0.061503	0.0967991	0.525189	PPP	Q8WVQ1	Chen et al.	HMDB0000060	ENSG00000171302	FALSE
MR-link-2	CANT1:Q8WVQ1:OID20181:v1:Cardiometabolic	CANT1	GCST90200319	cys-gly, oxidized	0.0311864	0.0896325	0.727888	PPP	Q8WVQ1	Chen et al.	HMDB0000078	ENSG00000171302	FALSE
MR-link-2	CANT1:Q8WVQ1:OID20181:v1:Cardiometabolic	CANT1	GCST90200323	creatine	-0.0503083	0.0896543	0.574705	PPP	Q8WVQ1	Chen et al.	HMDB0000064	ENSG00000171302	FALSE
MR-link-2	CANT1:Q8WVQ1:OID20181:v1:Cardiometabolic	CANT1	GCST90200325	glycerol	0.0412215	0.0897792	0.646132	PPP	Q8WVQ1	Chen et al.	HMDB0000131	ENSG00000171302	FALSE
MR-link-2	CANT1:Q8WVQ1:OID20181:v1:Cardiometabolic	CANT1	GCST90200327	choline	0.0224053	0.0885781	0.800311	PPP	Q8WVQ1	Chen et al.	HMDB0000097	ENSG00000171302	FALSE
MR-link-2	CANT1:Q8WVQ1:OID20181:v1:Cardiometabolic	CANT1	GCST90200335	stearoyl sphingomyelin (d18:1/18:0)	0.0471729	0.0874096	0.58942	PPP	Q8WVQ1	Chen et al.	HMDB0001348	ENSG00000171302	FALSE
MR-link-2	CANT1:Q8WVQ1:OID20181:v1:Cardiometabolic	CANT1	GCST90200336	n-palmitoyl-sphingosine (d18:1/16:0)	0.081531	0.097292	0.402029	PPP	Q8WVQ1	Chen et al.	HMDB0004949	ENSG00000171302	FALSE
MR-link-2	CANT1:Q8WVQ1:OID20181:v1:Cardiometabolic	CANT1	GCST90200341	n-stearoyl-sphingosine (d18:1/18:0)*	-0.093487	0.100139	0.350524	PPP	Q8WVQ1	Chen et al.	HMDB0004950	ENSG00000171302	FALSE
MR-link-2	CANT1:Q8WVQ1:OID20181:v1:Cardiometabolic	CANT1	GCST90200345	s-adenosylhomocysteine (sah)	-0.212597	0.104972	0.0428391	PPP	Q8WVQ1	Chen et al.	HMDB00939	ENSG00000171302	FALSE
MR-link-2	CANT1:Q8WVQ1:OID20181:v1:Cardiometabolic	CANT1	GCST90200351	n-acetylputrescine	0.0743016	0.0898163	0.408089	PPP	Q8WVQ1	Chen et al.	HMDB0002064	ENSG00000171302	FALSE
MR-link-2	CANT1:Q8WVQ1:OID20181:v1:Cardiometabolic	CANT1	GCST90200354	linoleate (18:2n6)	0.115849	0.106942	0.278681	PPP	Q8WVQ1	Chen et al.	HMDB0006270,HMDB0000673	ENSG00000171302	FALSE
MR-link-2	CANT1:Q8WVQ1:OID20181:v1:Cardiometabolic	CANT1	GCST90200355	adenosine 5'-diphosphate (adp)	-0.0221388	0.122772	0.856897	PPP	Q8WVQ1	Chen et al.	HMDB0001341	ENSG00000171302	FALSE
MR-link-2	CANT1:Q8WVQ1:OID20181:v1:Cardiometabolic	CANT1	GCST90200356	adenosine 5'-monophosphate (amp)	0.0112341	0.0904289	0.901132	PPP	Q8WVQ1	Chen et al.	HMDB0000045	ENSG00000171302	FALSE
MR-link-2	CANT1:Q8WVQ1:OID20181:v1:Cardiometabolic	CANT1	GCST90200358	arachidonate (20:4n6)	0.117529	0.102835	0.253084	PPP	Q8WVQ1	Chen et al.	HMDB0001043	ENSG00000171302	FALSE
MR-link-2	CANT1:Q8WVQ1:OID20181:v1:Cardiometabolic	CANT1	GCST90200361	beta-alanine	0.0272505	0.0913153	0.765381	PPP	Q8WVQ1	Chen et al.	HMDB0000056	ENSG00000171302	FALSE
MR-link-2	CANT1:Q8WVQ1:OID20181:v1:Cardiometabolic	CANT1	GCST90200362	succinate	0.0673794	0.098594	0.494352	PPP	Q8WVQ1	Chen et al.	HMDB0000254	ENSG00000171302	FALSE
MR-link-2	CANT1:Q8WVQ1:OID20181:v1:Cardiometabolic	CANT1	GCST90200363	choline phosphate	-0.0624197	0.0987501	0.527323	PPP	Q8WVQ1	Chen et al.	HMDB0001565	ENSG00000171302	FALSE
MR-link-2	CANT1:Q8WVQ1:OID20181:v1:Cardiometabolic	CANT1	GCST90200364	cysteinylglycine	0.0091647	0.0884742	0.917498	PPP	Q8WVQ1	Chen et al.	HMDB0000078	ENSG00000171302	FALSE
MR-link-2	CANT1:Q8WVQ1:OID20181:v1:Cardiometabolic	CANT1	GCST90200370	aspartate	0.0728394	0.0900364	0.418516	PPP	Q8WVQ1	Chen et al.	HMDB0000191	ENSG00000171302	FALSE
MR-link-2	CANT1:Q8WVQ1:OID20181:v1:Cardiometabolic	CANT1	GCST90200372	arginine	0.00321818	0.0906425	0.971678	PPP	Q8WVQ1	Chen et al.	HMDB0000517	ENSG00000171302	FALSE
MR-link-2	CANT1:Q8WVQ1:OID20181:v1:Cardiometabolic	CANT1	GCST90200374	sphinganine	-0.131622	0.0940361	0.161604	PPP	Q8WVQ1	Chen et al.	HMDB0000269	ENSG00000171302	FALSE
MR-link-2	CANT1:Q8WVQ1:OID20181:v1:Cardiometabolic	CANT1	GCST90200376	flavin adenine dinucleotide (fad)	-0.0225963	0.104292	0.828471	PPP	Q8WVQ1	Chen et al.	HMDB0001248	ENSG00000171302	FALSE
MR-link-2	CANT1:Q8WVQ1:OID20181:v1:Cardiometabolic	CANT1	GCST90200378	cortisol	-0.0790425	0.0896897	0.378162	PPP	Q8WVQ1	Chen et al.	HMDB0000063	ENSG00000171302	FALSE
MR-link-2	CANT1:Q8WVQ1:OID20181:v1:Cardiometabolic	CANT1	GCST90200383	cystathionine	-0.146462	0.0972061	0.131884	PPP	Q8WVQ1	Chen et al.	HMDB0000099	ENSG00000171302	FALSE
MR-link-2	CANT1:Q8WVQ1:OID20181:v1:Cardiometabolic	CANT1	GCST90200384	guanidinoacetate	0.0844884	0.0886965	0.340815	PPP	Q8WVQ1	Chen et al.	HMDB0000128	ENSG00000171302	FALSE
MR-link-2	CANT1:Q8WVQ1:OID20181:v1:Cardiometabolic	CANT1	GCST90200385	sphingosine	-0.145744	0.0919878	0.113106	PPP	Q8WVQ1	Chen et al.	HMDB0000252	ENSG00000171302	FALSE
MR-link-2	CANT1:Q8WVQ1:OID20181:v1:Cardiometabolic	CANT1	GCST90200390	stearate (18:0)	0.124569	0.093724	0.183813	PPP	Q8WVQ1	Chen et al.	HMDB0000827	ENSG00000171302	FALSE
MR-link-2	CANT1:Q8WVQ1:OID20181:v1:Cardiometabolic	CANT1	GCST90200391	methionine	-0.0806077	0.103908	0.437893	PPP	Q8WVQ1	Chen et al.	HMDB0000696	ENSG00000171302	FALSE
MR-link-2	CANT1:Q8WVQ1:OID20181:v1:Cardiometabolic	CANT1	GCST90200393	phosphate	0.00758224	0.0994754	0.939242	PPP	Q8WVQ1	Chen et al.	HMDB0001429	ENSG00000171302	TRUE
MR-link-2	CANT1:Q8WVQ1:OID20181:v1:Cardiometabolic	CANT1	GCST90200394	inosine	-0.0358942	0.115489	0.755951	PPP	Q8WVQ1	Chen et al.	HMDB0000195	ENSG00000171302	FALSE
MR-link-2	CANT1:Q8WVQ1:OID20181:v1:Cardiometabolic	CANT1	GCST90200395	inosine 5'-monophosphate (imp)	-0.00295417	0.11813	0.980049	PPP	Q8WVQ1	Chen et al.	HMDB0000175	ENSG00000171302	FALSE
MR-link-2	CANT1:Q8WVQ1:OID20181:v1:Cardiometabolic	CANT1	GCST90200396	phenylalanine	0.0105365	0.0932874	0.910073	PPP	Q8WVQ1	Chen et al.	HMDB0000159	ENSG00000171302	FALSE
MR-link-2	CANT1:Q8WVQ1:OID20181:v1:Cardiometabolic	CANT1	GCST90200397	palmitate (16:0)	0.131861	0.0994039	0.184669	PPP	Q8WVQ1	Chen et al.	HMDB0000220	ENSG00000171302	FALSE
MR-link-2	CANT1:Q8WVQ1:OID20181:v1:Cardiometabolic	CANT1	GCST90200400	nicotinamide	-0.068215	0.0907535	0.452261	PPP	Q8WVQ1	Chen et al.	HMDB0001406	ENSG00000171302	FALSE
MR-link-2	CANT1:Q8WVQ1:OID20181:v1:Cardiometabolic	CANT1	GCST90200403	citrulline	-0.0184759	0.0915059	0.839988	PPP	Q8WVQ1	Chen et al.	HMDB0000904	ENSG00000171302	FALSE
MR-link-2	CANT1:Q8WVQ1:OID20181:v1:Cardiometabolic	CANT1	GCST90200404	ornithine	0.0195624	0.0897225	0.827404	PPP	Q8WVQ1	Chen et al.	HMDB0000214	ENSG00000171302	FALSE
MR-link-2	CANT1:Q8WVQ1:OID20181:v1:Cardiometabolic	CANT1	GCST90200405	retinol (vitamin a)	0.146138	0.0899327	0.104168	PPP	Q8WVQ1	Chen et al.	HMDB0000305	ENSG00000171302	FALSE
MR-link-2	CANT1:Q8WVQ1:OID20181:v1:Cardiometabolic	CANT1	GCST90200406	1-methylnicotinamide	-0.116539	0.0890822	0.1908	PPP	Q8WVQ1	Chen et al.	HMDB0000699	ENSG00000171302	FALSE
MR-link-2	CANT1:Q8WVQ1:OID20181:v1:Cardiometabolic	CANT1	GCST90200407	uridine	0.0865393	0.0903663	0.338239	PPP	Q8WVQ1	Chen et al.	HMDB0000296	ENSG00000171302	FALSE
MR-link-2	CANT1:Q8WVQ1:OID20181:v1:Cardiometabolic	CANT1	GCST90200415	serine	0.051195	0.0902423	0.570507	PPP	Q8WVQ1	Chen et al.	HMDB0000187	ENSG00000171302	FALSE
MR-link-2	CANT1:Q8WVQ1:OID20181:v1:Cardiometabolic	CANT1	GCST90200417	urea	0.15654	0.0902691	0.0828925	PPP	Q8WVQ1	Chen et al.	HMDB0000294	ENSG00000171302	FALSE
MR-link-2	CANT1:Q8WVQ1:OID20181:v1:Cardiometabolic	CANT1	GCST90200418	pyridoxal	-0.139514	0.104729	0.182813	PPP	Q8WVQ1	Chen et al.	HMDB0001545	ENSG00000171302	FALSE
MR-link-2	CANT1:Q8WVQ1:OID20181:v1:Cardiometabolic	CANT1	GCST90200422	serotonin	0.0395478	0.0941844	0.67456	PPP	Q8WVQ1	Chen et al.	HMDB0000259	ENSG00000171302	FALSE
MR-link-2	CANT1:Q8WVQ1:OID20181:v1:Cardiometabolic	CANT1	GCST90200423	spermidine	-0.0705135	0.0953991	0.459821	PPP	Q8WVQ1	Chen et al.	HMDB0001257	ENSG00000171302	FALSE
MR-link-2	CANT1:Q8WVQ1:OID20181:v1:Cardiometabolic	CANT1	GCST90200429	cytidine	0.00766185	0.0919719	0.933608	PPP	Q8WVQ1	Chen et al.	HMDB0000089	ENSG00000171302	FALSE
MR-link-2	CANT1:Q8WVQ1:OID20181:v1:Cardiometabolic	CANT1	GCST90200430	pyruvate	0.044967	0.0894956	0.615351	PPP	Q8WVQ1	Chen et al.	HMDB0000243	ENSG00000171302	FALSE
MR-link-2	CANT1:Q8WVQ1:OID20181:v1:Cardiometabolic	CANT1	GCST90200431	alanine	0.0424275	0.089365	0.634953	PPP	Q8WVQ1	Chen et al.	HMDB0000161	ENSG00000171302	FALSE
MR-link-2	CANT1:Q8WVQ1:OID20181:v1:Cardiometabolic	CANT1	GCST90200437	fructose	0.0599084	0.0895922	0.5037	PPP	Q8WVQ1	Chen et al.	HMDB0000660	ENSG00000171302	FALSE
MR-link-2	CANT1:Q8WVQ1:OID20181:v1:Cardiometabolic	CANT1	GCST90200438	alpha-ketobutyrate	0.205006	0.0972193	0.0349705	PPP	Q8WVQ1	Chen et al.	HMDB0000005	ENSG00000171302	FALSE
MR-link-2	CANT1:Q8WVQ1:OID20181:v1:Cardiometabolic	CANT1	GCST90200439	cysteine	0.0900757	0.0887744	0.310269	PPP	Q8WVQ1	Chen et al.	HMDB0000574	ENSG00000171302	FALSE
MR-link-2	CANT1:Q8WVQ1:OID20181:v1:Cardiometabolic	CANT1	GCST90200441	tryptophan	-0.0274651	0.0993624	0.782231	PPP	Q8WVQ1	Chen et al.	HMDB0000929	ENSG00000171302	FALSE
MR-link-2	CANT1:Q8WVQ1:OID20181:v1:Cardiometabolic	CANT1	GCST90200447	maltose	-0.0880209	0.111256	0.428853	PPP	Q8WVQ1	Chen et al.	HMDB0000163	ENSG00000171302	FALSE
MR-link-2	CANT1:Q8WVQ1:OID20181:v1:Cardiometabolic	CANT1	GCST90200455	alpha-ketoglutarate	0.10941	0.0895246	0.221661	PPP	Q8WVQ1	Chen et al.	HMDB0000208	ENSG00000171302	FALSE
MR-link-2	CANT1:Q8WVQ1:OID20181:v1:Cardiometabolic	CANT1	GCST90200684	n-acetyl-aspartyl-glutamate (naag)	-0.0625298	0.0915785	0.494733	PPP	Q8WVQ1	Chen et al.	HMDB0001067	ENSG00000171302	FALSE
MR-link-2	CANT1:Q8WVQ1:OID20181:v1:Cardiometabolic	CANT1	GCST90200687	bilirubin (e,z or z,e)*	0.103687	0.0948447	0.274295	PPP	Q8WVQ1	Chen et al.	HMDB0000488	ENSG00000171302	FALSE
MR-link-2	CANT1:Q8WVQ1:OID20181:v1:Cardiometabolic	CANT1	GCST90200691	n-delta-acetylornithine	0.0413546	0.0909385	0.649287	PPP	Q8WVQ1	Chen et al.	HMDB0003357	ENSG00000171302	FALSE
MR-link-2	CANT1:Q8WVQ1:OID20181:v1:Cardiometabolic	CANT1	GCST90200704	bilirubin (z,z)	0.095594	0.0900631	0.288503	PPP	Q8WVQ1	Chen et al.	HMDB0000054	ENSG00000171302	FALSE
MR-link-2	CANT1:Q8WVQ1:OID20181:v1:Cardiometabolic	CANT1	GCST90200706	biliverdin	0.0836357	0.0905108	0.355465	PPP	Q8WVQ1	Chen et al.	HMDB0001008	ENSG00000171302	FALSE
MR-link-2	CANT1:Q8WVQ1:OID20181:v1:Cardiometabolic	CANT1	GCST90200707	glycine	0.0140451	0.0888314	0.874371	PPP	Q8WVQ1	Chen et al.	HMDB0000123	ENSG00000171302	FALSE
MR-link-2	CANT1:Q8WVQ1:OID20181:v1:Cardiometabolic	CANT1	M00054	tryptophan	0.0810104	0.106787	0.44808	PPP	Q8WVQ1	Shin et al.	HMDB0000929	ENSG00000171302	FALSE
MR-link-2	CANT1:Q8WVQ1:OID20181:v1:Cardiometabolic	CANT1	M00555	adenosine	-0.0455367	0.0961811	0.635894	PPP	Q8WVQ1	Shin et al.	HMDB0000050	ENSG00000171302	FALSE
MR-link-2	CANT1:Q8WVQ1:OID20181:v1:Cardiometabolic	CANT1	M00577	fructose	-0.0561315	0.0968043	0.562019	PPP	Q8WVQ1	Shin et al.	HMDB0000660	ENSG00000171302	FALSE
MR-link-2	CANT1:Q8WVQ1:OID20181:v1:Cardiometabolic	CANT1	M00599	pyruvate	-0.00368731	0.0965876	0.969547	PPP	Q8WVQ1	Shin et al.	HMDB0000243	ENSG00000171302	FALSE
MR-link-2	CANT1:Q8WVQ1:OID20181:v1:Cardiometabolic	CANT1	M00606	uridine	0.0243854	0.0964245	0.800349	PPP	Q8WVQ1	Shin et al.	HMDB0000296	ENSG00000171302	FALSE
MR-link-2	CANT1:Q8WVQ1:OID20181:v1:Cardiometabolic	CANT1	M01105	linoleate (18:2n6)	0.0245386	0.0973627	0.801016	PPP	Q8WVQ1	Shin et al.	HMDB0006270,HMDB0000673	ENSG00000171302	FALSE
MR-link-2	CANT1:Q8WVQ1:OID20181:v1:Cardiometabolic	CANT1	M01110	arachidonate (20:4n6)	-0.122681	0.0969116	0.205546	PPP	Q8WVQ1	Shin et al.	HMDB0001043	ENSG00000171302	FALSE
MR-link-2	CANT1:Q8WVQ1:OID20181:v1:Cardiometabolic	CANT1	M01123	inosine	-0.106197	0.160727	0.508787	PPP	Q8WVQ1	Shin et al.	HMDB0000195	ENSG00000171302	FALSE
MR-link-2	CANT1:Q8WVQ1:OID20181:v1:Cardiometabolic	CANT1	M01302	methionine	0.0984809	0.0981115	0.315492	PPP	Q8WVQ1	Shin et al.	HMDB0000696	ENSG00000171302	FALSE
MR-link-2	CANT1:Q8WVQ1:OID20181:v1:Cardiometabolic	CANT1	M01336	palmitate (16:0)	0.00970399	0.103959	0.92563	PPP	Q8WVQ1	Shin et al.	HMDB0000220	ENSG00000171302	FALSE
MR-link-2	CANT1:Q8WVQ1:OID20181:v1:Cardiometabolic	CANT1	M01358	stearate (18:0)	-0.0236542	0.103908	0.819921	PPP	Q8WVQ1	Shin et al.	HMDB0000827	ENSG00000171302	FALSE
MR-link-2	CANT1:Q8WVQ1:OID20181:v1:Cardiometabolic	CANT1	M01493	ornithine	0.0471411	0.0979493	0.630317	PPP	Q8WVQ1	Shin et al.	HMDB0000214	ENSG00000171302	FALSE
MR-link-2	CANT1:Q8WVQ1:OID20181:v1:Cardiometabolic	CANT1	M01508	pantothenate	-0.062017	0.098553	0.529169	PPP	Q8WVQ1	Shin et al.	HMDB0000210	ENSG00000171302	FALSE
MR-link-2	CANT1:Q8WVQ1:OID20181:v1:Cardiometabolic	CANT1	M01638	arginine	0.142157	0.0990474	0.151218	PPP	Q8WVQ1	Shin et al.	HMDB0000517	ENSG00000171302	FALSE
MR-link-2	CANT1:Q8WVQ1:OID20181:v1:Cardiometabolic	CANT1	M01640	ascorbate (vitamin c)	-0.0101364	0.181222	0.955395	PPP	Q8WVQ1	Shin et al.	HMDB0000044	ENSG00000171302	FALSE
MR-link-2	CANT1:Q8WVQ1:OID20181:v1:Cardiometabolic	CANT1	M01670	urea	-0.0945987	0.103079	0.358759	PPP	Q8WVQ1	Shin et al.	HMDB0000294	ENSG00000171302	FALSE
MR-link-2	CANT1:Q8WVQ1:OID20181:v1:Cardiometabolic	CANT1	M01712	cortisol	-0.0120504	0.0973149	0.901451	PPP	Q8WVQ1	Shin et al.	HMDB0000063	ENSG00000171302	FALSE
MR-link-2	CANT1:Q8WVQ1:OID20181:v1:Cardiometabolic	CANT1	M01827	riboflavin (vitamin b2)	0.0493754	0.236549	0.834657	PPP	Q8WVQ1	Shin et al.	HMDB0000244	ENSG00000171302	FALSE
MR-link-2	CANT1:Q8WVQ1:OID20181:v1:Cardiometabolic	CANT1	M02132	citrulline	0.0497959	0.0982939	0.612434	PPP	Q8WVQ1	Shin et al.	HMDB0000904	ENSG00000171302	FALSE
MR-link-2	CANT1:Q8WVQ1:OID20181:v1:Cardiometabolic	CANT1	M02137	biliverdin	0.114584	0.116215	0.324149	PPP	Q8WVQ1	Shin et al.	HMDB0001008	ENSG00000171302	FALSE
MR-link-2	CANT1:Q8WVQ1:OID20181:v1:Cardiometabolic	CANT1	M02342	serotonin (5ht)	0.0802634	0.107774	0.456428	PPP	Q8WVQ1	Shin et al.	HMDB0000259	ENSG00000171302	FALSE
MR-link-2	CANT1:Q8WVQ1:OID20181:v1:Cardiometabolic	CANT1	M11438	phosphate	0.0206456	0.09466	0.827349	PPP	Q8WVQ1	Shin et al.	HMDB0001429	ENSG00000171302	TRUE
MR-link-2	CANT1:Q8WVQ1:OID20181:v1:Cardiometabolic	CANT1	M15122	glycerol	-0.0040048	0.104216	0.969347	PPP	Q8WVQ1	Shin et al.	HMDB0000131	ENSG00000171302	FALSE
MR-link-2	CANT1:Q8WVQ1:OID20181:v1:Cardiometabolic	CANT1	M15488	acetylphosphate	-0.0455367	0.0961811	0.635894	PPP	Q8WVQ1	Shin et al.	HMDB0001494	ENSG00000171302	FALSE
MR-link-2	CANT1:Q8WVQ1:OID20181:v1:Cardiometabolic	CANT1	M15506	choline	0.135534	0.0959231	0.157673	PPP	Q8WVQ1	Shin et al.	HMDB0000097	ENSG00000171302	FALSE
MR-link-2	CANT1:Q8WVQ1:OID20181:v1:Cardiometabolic	CANT1	M15630	n-acetylornithine	-0.0460543	0.0986532	0.640622	PPP	Q8WVQ1	Shin et al.	HMDB0003357	ENSG00000171302	FALSE
MR-link-2	CANT1:Q8WVQ1:OID20181:v1:Cardiometabolic	CANT1	M15677	3-methylhistidine	-0.0109076	0.123968	0.929887	PPP	Q8WVQ1	Shin et al.	HMDB0000479	ENSG00000171302	FALSE
MR-link-2	CANT1:Q8WVQ1:OID20181:v1:Cardiometabolic	CANT1	M15990	glycerophosphorylcholine (gpc)	0.134919	0.103573	0.192697	PPP	Q8WVQ1	Shin et al.	HMDB0000086	ENSG00000171302	FALSE
MR-link-2	CANT1:Q8WVQ1:OID20181:v1:Cardiometabolic	CANT1	M15996	aspartate	-0.0131076	0.0971802	0.892707	PPP	Q8WVQ1	Shin et al.	HMDB0000191	ENSG00000171302	FALSE
MR-link-2	CANT1:Q8WVQ1:OID20181:v1:Cardiometabolic	CANT1	M20489	glucose	-0.0820642	0.0961379	0.393321	PPP	Q8WVQ1	Shin et al.	HMDB0000122	ENSG00000171302	FALSE
MR-link-2	CANT1:Q8WVQ1:OID20181:v1:Cardiometabolic	CANT1	M21044	2-hydroxybutyrate (ahb)	-0.132501	0.098433	0.178268	PPP	Q8WVQ1	Shin et al.	HMDB0000008	ENSG00000171302	FALSE
MR-link-2	CANT1:Q8WVQ1:OID20181:v1:Cardiometabolic	CANT1	M27718	creatine	0.097923	0.0980809	0.31809	PPP	Q8WVQ1	Shin et al.	HMDB0000064	ENSG00000171302	FALSE
MR-link-2	CANT1:Q8WVQ1:OID20181:v1:Cardiometabolic	CANT1	M31453	cysteine	-0.0467948	0.105422	0.65713	PPP	Q8WVQ1	Shin et al.	HMDB0000574	ENSG00000171302	FALSE
MR-link-2	CANT1:Q8WVQ1:OID20181:v1:Cardiometabolic	CANT1	M32198	acetylcarnitine (c2)	-0.0854145	0.100049	0.393255	PPP	Q8WVQ1	Shin et al.	HMDB0000201	ENSG00000171302	FALSE
MR-link-2	CANT1:Q8WVQ1:OID20181:v1:Cardiometabolic	CANT1	M32315	serine	-0.0238231	0.0969961	0.805985	PPP	Q8WVQ1	Shin et al.	HMDB0000187	ENSG00000171302	FALSE
MR-link-2	CANT1:Q8WVQ1:OID20181:v1:Cardiometabolic	CANT1	M32338	glycine	0.00375108	0.104399	0.971338	PPP	Q8WVQ1	Shin et al.	HMDB0000123	ENSG00000171302	FALSE
MR-link-2	CANT1:Q8WVQ1:OID20181:v1:Cardiometabolic	CANT1	M32339	alanine	-0.0662606	0.0975904	0.497159	PPP	Q8WVQ1	Shin et al.	HMDB0000161	ENSG00000171302	FALSE
MR-link-2	CANT1:Q8WVQ1:OID20181:v1:Cardiometabolic	CANT1	M32425	dehydroepiandrosterone sulfate (dhea-s)	0.0506513	0.0966684	0.600299	PPP	Q8WVQ1	Shin et al.	HMDB0001032	ENSG00000171302	FALSE
MR-link-2	CANT1:Q8WVQ1:OID20181:v1:Cardiometabolic	CANT1	M32593	heme	-0.0755147	0.128875	0.557907	PPP	Q8WVQ1	Shin et al.	HMDB0003178	ENSG00000171302	FALSE
MR-link-2	CANT1:Q8WVQ1:OID20181:v1:Cardiometabolic	CANT1	M33453	alpha-ketoglutarate	0.0723172	0.110824	0.514052	PPP	Q8WVQ1	Shin et al.	HMDB0000208	ENSG00000171302	FALSE
MR-link-2	CANT1:Q8WVQ1:OID20181:v1:Cardiometabolic	CANT1	bioa_001	alanine	0.00559278	0.0297022	0.850646	PPP	Q8WVQ1	Lotta et al.	HMDB0000161	ENSG00000171302	FALSE
MR-link-2	CANT1:Q8WVQ1:OID20181:v1:Cardiometabolic	CANT1	bioa_002	arginine	0.0672975	0.0478884	0.159933	PPP	Q8WVQ1	Lotta et al.	HMDB0000517	ENSG00000171302	FALSE
MR-link-2	CANT1:Q8WVQ1:OID20181:v1:Cardiometabolic	CANT1	bioa_004	aspartate	-0.0158645	0.0540077	0.768953	PPP	Q8WVQ1	Lotta et al.	HMDB0000191	ENSG00000171302	FALSE
MR-link-2	CANT1:Q8WVQ1:OID20181:v1:Cardiometabolic	CANT1	bioa_005	citrulline	0.074013	0.0476883	0.120658	PPP	Q8WVQ1	Lotta et al.	HMDB0000904	ENSG00000171302	FALSE
MR-link-2	CANT1:Q8WVQ1:OID20181:v1:Cardiometabolic	CANT1	bioa_008	glycine	0.0527142	0.0299393	0.0782891	PPP	Q8WVQ1	Lotta et al.	HMDB0000123	ENSG00000171302	FALSE
MR-link-2	CANT1:Q8WVQ1:OID20181:v1:Cardiometabolic	CANT1	bioa_013	methionine	0.043298	0.0469813	0.356736	PPP	Q8WVQ1	Lotta et al.	HMDB0000696	ENSG00000171302	FALSE
MR-link-2	CANT1:Q8WVQ1:OID20181:v1:Cardiometabolic	CANT1	bioa_014	ornithine	0.0758666	0.0468364	0.105271	PPP	Q8WVQ1	Lotta et al.	HMDB0000214	ENSG00000171302	FALSE
MR-link-2	CANT1:Q8WVQ1:OID20181:v1:Cardiometabolic	CANT1	bioa_015	phenylethylamine	-0.0366044	0.0894056	0.682231	PPP	Q8WVQ1	Lotta et al.	HMDB0012275	ENSG00000171302	FALSE
MR-link-2	CANT1:Q8WVQ1:OID20181:v1:Cardiometabolic	CANT1	bioa_018	serine	-0.0218857	0.0466353	0.638859	PPP	Q8WVQ1	Lotta et al.	HMDB0000187	ENSG00000171302	FALSE
MR-link-2	CANT1:Q8WVQ1:OID20181:v1:Cardiometabolic	CANT1	bioa_020	tryptophan	-0.0027139	0.0551813	0.960775	PPP	Q8WVQ1	Lotta et al.	HMDB0000929	ENSG00000171302	FALSE
MR-link-2	CANT1:Q8WVQ1:OID20181:v1:Cardiometabolic	CANT1	bioa_023	n-acetylornithine	-0.0356621	0.0532798	0.503282	PPP	Q8WVQ1	Lotta et al.	HMDB0003357	ENSG00000171302	FALSE
MR-link-2	CANT1:Q8WVQ1:OID20181:v1:Cardiometabolic	CANT1	bioa_031	sarcosine	-0.0193629	0.055708	0.728156	PPP	Q8WVQ1	Lotta et al.	HMDB0000271	ENSG00000171302	FALSE
MR-link-2	CANT1:Q8WVQ1:OID20181:v1:Cardiometabolic	CANT1	bioa_032	serotonin	0.0486278	0.0603485	0.420368	PPP	Q8WVQ1	Lotta et al.	HMDB0000259	ENSG00000171302	FALSE
MR-link-2	CANT1:Q8WVQ1:OID20181:v1:Cardiometabolic	CANT1	bioa_033	spermidine	0.0549357	0.0637036	0.388487	PPP	Q8WVQ1	Lotta et al.	HMDB0001257	ENSG00000171302	FALSE
MR-link-2	CANT1:Q8WVQ1:OID20181:v1:Cardiometabolic	CANT1	bior_002	acetylcarnitine (c2)	-0.0260294	0.0470216	0.579879	PPP	Q8WVQ1	Lotta et al.	HMDB0000201	ENSG00000171302	FALSE
MR-link-2	CANT1:Q8WVQ1:OID20181:v1:Cardiometabolic	CANT1	met-d-Acetate	acetate	0.00487008	0.0246216	0.843204	PPP	Q8WVQ1	Borges et al.	HMDB0000042	ENSG00000171302	FALSE
MR-link-2	CANT1:Q8WVQ1:OID20181:v1:Cardiometabolic	CANT1	met-d-Acetoacetate	acetoacetate	-0.0325925	0.023841	0.171601	PPP	Q8WVQ1	Borges et al.	HMDB0000060	ENSG00000171302	FALSE
MR-link-2	CANT1:Q8WVQ1:OID20181:v1:Cardiometabolic	CANT1	met-d-Ala	alanine	0.0318541	0.0266626	0.232201	PPP	Q8WVQ1	Borges et al.	HMDB0000161	ENSG00000171302	FALSE
MR-link-2	CANT1:Q8WVQ1:OID20181:v1:Cardiometabolic	CANT1	met-d-Gly	glycine	-0.0155016	0.0259107	0.54966	PPP	Q8WVQ1	Borges et al.	HMDB0000123	ENSG00000171302	FALSE
MR-link-2	CANT1:Q8WVQ1:OID20181:v1:Cardiometabolic	CANT1	met-d-LA	linoleate (18:2n6)	-0.0210133	0.0246676	0.394294	PPP	Q8WVQ1	Borges et al.	HMDB0006270,HMDB0000673	ENSG00000171302	FALSE
MR-link-2	CANT1:Q8WVQ1:OID20181:v1:Cardiometabolic	CANT1	met-d-Phe	phenylalanine	0.00595179	0.0275994	0.829261	PPP	Q8WVQ1	Borges et al.	HMDB0000159	ENSG00000171302	FALSE
MR-link-2	CANT1:Q8WVQ1:OID20181:v1:Cardiometabolic	CANT1	met-d-Pyruvate	pyruvate	0.00607892	0.0257763	0.813562	PPP	Q8WVQ1	Borges et al.	HMDB0000243	ENSG00000171302	FALSE
MR-link-2	CBS:P35520:OID30200:v1:Cardiometabolic_II	CBS	GCST90199627	n-alpha-acetylornithine	-0.363725	0.151873	0.0166234	PPP	P35520	Chen et al.	HMDB0003357	ENSG00000160200	FALSE
MR-link-2	CBS:P35520:OID30200:v1:Cardiometabolic_II	CBS	GCST90199628	3-methylhistidine	-0.0443703	0.124337	0.7212	PPP	P35520	Chen et al.	HMDB0000479	ENSG00000160200	FALSE
MR-link-2	CBS:P35520:OID30200:v1:Cardiometabolic_II	CBS	GCST90199629	glycerophosphorylcholine (gpc)	0.155883	0.147391	0.290231	PPP	P35520	Chen et al.	HMDB0000086	ENSG00000160200	FALSE
MR-link-2	CBS:P35520:OID30200:v1:Cardiometabolic_II	CBS	GCST90199669	acetylcarnitine (c2)	-0.051802	0.127572	0.684698	PPP	P35520	Chen et al.	HMDB0000201	ENSG00000160200	FALSE
MR-link-2	CBS:P35520:OID30200:v1:Cardiometabolic_II	CBS	GCST90199673	dehydroepiandrosterone sulfate (dhea-s)	-0.274775	0.125243	0.0282403	PPP	P35520	Chen et al.	HMDB0001032	ENSG00000160200	FALSE
MR-link-2	CBS:P35520:OID30200:v1:Cardiometabolic_II	CBS	GCST90199691	1-methylhistidine	-0.114223	0.122284	0.350265	PPP	P35520	Chen et al.	HMDB0000001	ENSG00000160200	FALSE
MR-link-2	CBS:P35520:OID30200:v1:Cardiometabolic_II	CBS	GCST90199845	sphinganine-1-phosphate	-0.00252467	0.152142	0.98676	PPP	P35520	Chen et al.	HMDB0001383	ENSG00000160200	FALSE
MR-link-2	CBS:P35520:OID30200:v1:Cardiometabolic_II	CBS	GCST90199896	sulfate*	0.0163972	0.1296	0.899319	PPP	P35520	Chen et al.	HMDB01448	ENSG00000160200	FALSE
MR-link-2	CBS:P35520:OID30200:v1:Cardiometabolic_II	CBS	GCST90199972	sphingomyelin (d18:1/24:1, d18:2/24:0)*	0.190725	0.123358	0.122079	PPP	P35520	Chen et al.	HMDB0012107	ENSG00000160200	FALSE
MR-link-2	CBS:P35520:OID30200:v1:Cardiometabolic_II	CBS	GCST90200001	sphingomyelin (d18:1/20:0, d16:1/22:0)*	0.0601666	0.133804	0.652953	PPP	P35520	Chen et al.	HMDB0012102	ENSG00000160200	FALSE
MR-link-2	CBS:P35520:OID30200:v1:Cardiometabolic_II	CBS	GCST90200049	myristoyl dihydrosphingomyelin (d18:0/14:0)*	0.37774	0.128063	0.00318137	PPP	P35520	Chen et al.	HMDB0012085	ENSG00000160200	FALSE
MR-link-2	CBS:P35520:OID30200:v1:Cardiometabolic_II	CBS	GCST90200056	sphingomyelin (d18:0/18:0, d19:0/17:0)*	0.249486	0.134411	0.0634339	PPP	P35520	Chen et al.	HMDB0012087	ENSG00000160200	FALSE
MR-link-2	CBS:P35520:OID30200:v1:Cardiometabolic_II	CBS	GCST90200279	pantothenate	0.0372954	0.129359	0.77311	PPP	P35520	Chen et al.	HMDB0000210	ENSG00000160200	FALSE
MR-link-2	CBS:P35520:OID30200:v1:Cardiometabolic_II	CBS	GCST90200283	3-ureidopropionate	-0.262718	0.133111	0.0484191	PPP	P35520	Chen et al.	HMDB0000026	ENSG00000160200	FALSE
MR-link-2	CBS:P35520:OID30200:v1:Cardiometabolic_II	CBS	GCST90200291	sarcosine	0.174498	0.124195	0.160009	PPP	P35520	Chen et al.	HMDB0000271	ENSG00000160200	FALSE
MR-link-2	CBS:P35520:OID30200:v1:Cardiometabolic_II	CBS	GCST90200296	methyl indole-3-acetate	0.0519204	0.135641	0.701884	PPP	P35520	Chen et al.	HMDB0029738	ENSG00000160200	FALSE
MR-link-2	CBS:P35520:OID30200:v1:Cardiometabolic_II	CBS	GCST90200306	butyrate/isobutyrate (4:0)	-0.0526331	0.132811	0.691882	PPP	P35520	Chen et al.	HMDB0000039	ENSG00000160200	FALSE
MR-link-2	CBS:P35520:OID30200:v1:Cardiometabolic_II	CBS	GCST90200314	n-acetylneuraminate	-0.0259762	0.130187	0.841848	PPP	P35520	Chen et al.	HMDB0000230	ENSG00000160200	FALSE
MR-link-2	CBS:P35520:OID30200:v1:Cardiometabolic_II	CBS	GCST90200318	acetoacetate	0.049577	0.138157	0.71971	PPP	P35520	Chen et al.	HMDB0000060	ENSG00000160200	FALSE
MR-link-2	CBS:P35520:OID30200:v1:Cardiometabolic_II	CBS	GCST90200319	cys-gly, oxidized	0.380929	0.125582	0.00241883	PPP	P35520	Chen et al.	HMDB0000078	ENSG00000160200	FALSE
MR-link-2	CBS:P35520:OID30200:v1:Cardiometabolic_II	CBS	GCST90200323	creatine	-0.0642968	0.125464	0.60832	PPP	P35520	Chen et al.	HMDB0000064	ENSG00000160200	FALSE
MR-link-2	CBS:P35520:OID30200:v1:Cardiometabolic_II	CBS	GCST90200325	glycerol	0.0226255	0.137467	0.869268	PPP	P35520	Chen et al.	HMDB0000131	ENSG00000160200	FALSE
MR-link-2	CBS:P35520:OID30200:v1:Cardiometabolic_II	CBS	GCST90200327	choline	-0.181285	0.126914	0.153174	PPP	P35520	Chen et al.	HMDB0000097	ENSG00000160200	FALSE
MR-link-2	CBS:P35520:OID30200:v1:Cardiometabolic_II	CBS	GCST90200335	stearoyl sphingomyelin (d18:1/18:0)	0.0379564	0.134155	0.77723	PPP	P35520	Chen et al.	HMDB0001348	ENSG00000160200	FALSE
MR-link-2	CBS:P35520:OID30200:v1:Cardiometabolic_II	CBS	GCST90200336	n-palmitoyl-sphingosine (d18:1/16:0)	0.118393	0.135588	0.382565	PPP	P35520	Chen et al.	HMDB0004949	ENSG00000160200	FALSE
MR-link-2	CBS:P35520:OID30200:v1:Cardiometabolic_II	CBS	GCST90200341	n-stearoyl-sphingosine (d18:1/18:0)*	0.0933799	0.133622	0.484654	PPP	P35520	Chen et al.	HMDB0004950	ENSG00000160200	FALSE
MR-link-2	CBS:P35520:OID30200:v1:Cardiometabolic_II	CBS	GCST90200345	s-adenosylhomocysteine (sah)	-0.0207298	0.146459	0.887444	PPP	P35520	Chen et al.	HMDB00939	ENSG00000160200	FALSE
MR-link-2	CBS:P35520:OID30200:v1:Cardiometabolic_II	CBS	GCST90200351	n-acetylputrescine	0.169096	0.125453	0.177695	PPP	P35520	Chen et al.	HMDB0002064	ENSG00000160200	FALSE
MR-link-2	CBS:P35520:OID30200:v1:Cardiometabolic_II	CBS	GCST90200354	linoleate (18:2n6)	0.128418	0.124862	0.303724	PPP	P35520	Chen et al.	HMDB0006270,HMDB0000673	ENSG00000160200	FALSE
MR-link-2	CBS:P35520:OID30200:v1:Cardiometabolic_II	CBS	GCST90200355	adenosine 5'-diphosphate (adp)	0.114699	0.194135	0.554639	PPP	P35520	Chen et al.	HMDB0001341	ENSG00000160200	FALSE
MR-link-2	CBS:P35520:OID30200:v1:Cardiometabolic_II	CBS	GCST90200356	adenosine 5'-monophosphate (amp)	0.0200735	0.145456	0.890237	PPP	P35520	Chen et al.	HMDB0000045	ENSG00000160200	FALSE
MR-link-2	CBS:P35520:OID30200:v1:Cardiometabolic_II	CBS	GCST90200358	arachidonate (20:4n6)	0.109721	0.128977	0.394934	PPP	P35520	Chen et al.	HMDB0001043	ENSG00000160200	FALSE
MR-link-2	CBS:P35520:OID30200:v1:Cardiometabolic_II	CBS	GCST90200361	beta-alanine	0.0376807	0.135113	0.780335	PPP	P35520	Chen et al.	HMDB0000056	ENSG00000160200	FALSE
MR-link-2	CBS:P35520:OID30200:v1:Cardiometabolic_II	CBS	GCST90200362	succinate	-0.365482	0.126912	0.00397917	PPP	P35520	Chen et al.	HMDB0000254	ENSG00000160200	FALSE
MR-link-2	CBS:P35520:OID30200:v1:Cardiometabolic_II	CBS	GCST90200363	choline phosphate	-0.0567742	0.143699	0.692776	PPP	P35520	Chen et al.	HMDB0001565	ENSG00000160200	FALSE
MR-link-2	CBS:P35520:OID30200:v1:Cardiometabolic_II	CBS	GCST90200364	cysteinylglycine	0.0756387	0.121994	0.535245	PPP	P35520	Chen et al.	HMDB0000078	ENSG00000160200	FALSE
MR-link-2	CBS:P35520:OID30200:v1:Cardiometabolic_II	CBS	GCST90200370	aspartate	0.0176627	0.120892	0.88384	PPP	P35520	Chen et al.	HMDB0000191	ENSG00000160200	FALSE
MR-link-2	CBS:P35520:OID30200:v1:Cardiometabolic_II	CBS	GCST90200372	arginine	0.0210027	0.130763	0.872395	PPP	P35520	Chen et al.	HMDB0000517	ENSG00000160200	FALSE
MR-link-2	CBS:P35520:OID30200:v1:Cardiometabolic_II	CBS	GCST90200374	sphinganine	0.14542	0.148479	0.327382	PPP	P35520	Chen et al.	HMDB0000269	ENSG00000160200	FALSE
MR-link-2	CBS:P35520:OID30200:v1:Cardiometabolic_II	CBS	GCST90200376	flavin adenine dinucleotide (fad)	0.0722071	0.150328	0.630993	PPP	P35520	Chen et al.	HMDB0001248	ENSG00000160200	FALSE
MR-link-2	CBS:P35520:OID30200:v1:Cardiometabolic_II	CBS	GCST90200378	cortisol	0.00225103	0.123047	0.985404	PPP	P35520	Chen et al.	HMDB0000063	ENSG00000160200	FALSE
MR-link-2	CBS:P35520:OID30200:v1:Cardiometabolic_II	CBS	GCST90200383	cystathionine	0.237808	0.123712	0.0545717	PPP	P35520	Chen et al.	HMDB0000099	ENSG00000160200	TRUE
MR-link-2	CBS:P35520:OID30200:v1:Cardiometabolic_II	CBS	GCST90200384	guanidinoacetate	-0.181988	0.12277	0.138246	PPP	P35520	Chen et al.	HMDB0000128	ENSG00000160200	FALSE
MR-link-2	CBS:P35520:OID30200:v1:Cardiometabolic_II	CBS	GCST90200385	sphingosine	-0.157633	0.151241	0.297291	PPP	P35520	Chen et al.	HMDB0000252	ENSG00000160200	FALSE
MR-link-2	CBS:P35520:OID30200:v1:Cardiometabolic_II	CBS	GCST90200390	stearate (18:0)	0.0929233	0.141139	0.510294	PPP	P35520	Chen et al.	HMDB0000827	ENSG00000160200	FALSE
MR-link-2	CBS:P35520:OID30200:v1:Cardiometabolic_II	CBS	GCST90200391	methionine	-0.206651	0.128308	0.107269	PPP	P35520	Chen et al.	HMDB0000696	ENSG00000160200	FALSE
MR-link-2	CBS:P35520:OID30200:v1:Cardiometabolic_II	CBS	GCST90200393	phosphate	0.131415	0.135416	0.331818	PPP	P35520	Chen et al.	HMDB0001429	ENSG00000160200	FALSE
MR-link-2	CBS:P35520:OID30200:v1:Cardiometabolic_II	CBS	GCST90200394	inosine	0.0967532	0.190922	0.612318	PPP	P35520	Chen et al.	HMDB0000195	ENSG00000160200	FALSE
MR-link-2	CBS:P35520:OID30200:v1:Cardiometabolic_II	CBS	GCST90200395	inosine 5'-monophosphate (imp)	-0.081286	0.168029	0.628555	PPP	P35520	Chen et al.	HMDB0000175	ENSG00000160200	FALSE
MR-link-2	CBS:P35520:OID30200:v1:Cardiometabolic_II	CBS	GCST90200396	phenylalanine	-0.0479054	0.128119	0.708468	PPP	P35520	Chen et al.	HMDB0000159	ENSG00000160200	FALSE
MR-link-2	CBS:P35520:OID30200:v1:Cardiometabolic_II	CBS	GCST90200397	palmitate (16:0)	0.0985933	0.138767	0.477398	PPP	P35520	Chen et al.	HMDB0000220	ENSG00000160200	FALSE
MR-link-2	CBS:P35520:OID30200:v1:Cardiometabolic_II	CBS	GCST90200400	nicotinamide	-0.0245593	0.133084	0.85359	PPP	P35520	Chen et al.	HMDB0001406	ENSG00000160200	FALSE
MR-link-2	CBS:P35520:OID30200:v1:Cardiometabolic_II	CBS	GCST90200403	citrulline	-0.0682831	0.124444	0.583207	PPP	P35520	Chen et al.	HMDB0000904	ENSG00000160200	FALSE
MR-link-2	CBS:P35520:OID30200:v1:Cardiometabolic_II	CBS	GCST90200404	ornithine	0.0412623	0.120356	0.731721	PPP	P35520	Chen et al.	HMDB0000214	ENSG00000160200	FALSE
MR-link-2	CBS:P35520:OID30200:v1:Cardiometabolic_II	CBS	GCST90200405	retinol (vitamin a)	0.0138136	0.132977	0.917265	PPP	P35520	Chen et al.	HMDB0000305	ENSG00000160200	FALSE
MR-link-2	CBS:P35520:OID30200:v1:Cardiometabolic_II	CBS	GCST90200406	1-methylnicotinamide	0.13776	0.139128	0.322094	PPP	P35520	Chen et al.	HMDB0000699	ENSG00000160200	FALSE
MR-link-2	CBS:P35520:OID30200:v1:Cardiometabolic_II	CBS	GCST90200407	uridine	-0.0368458	0.136094	0.786593	PPP	P35520	Chen et al.	HMDB0000296	ENSG00000160200	FALSE
MR-link-2	CBS:P35520:OID30200:v1:Cardiometabolic_II	CBS	GCST90200415	serine	-0.0799257	0.128585	0.534218	PPP	P35520	Chen et al.	HMDB0000187	ENSG00000160200	TRUE
MR-link-2	CBS:P35520:OID30200:v1:Cardiometabolic_II	CBS	GCST90200417	urea	0.113409	0.12178	0.351717	PPP	P35520	Chen et al.	HMDB0000294	ENSG00000160200	FALSE
MR-link-2	CBS:P35520:OID30200:v1:Cardiometabolic_II	CBS	GCST90200418	pyridoxal	0.220706	0.127149	0.0825991	PPP	P35520	Chen et al.	HMDB0001545	ENSG00000160200	FALSE
MR-link-2	CBS:P35520:OID30200:v1:Cardiometabolic_II	CBS	GCST90200422	serotonin	-0.265539	0.141331	0.0602655	PPP	P35520	Chen et al.	HMDB0000259	ENSG00000160200	FALSE
MR-link-2	CBS:P35520:OID30200:v1:Cardiometabolic_II	CBS	GCST90200423	spermidine	0.10993	0.132333	0.406141	PPP	P35520	Chen et al.	HMDB0001257	ENSG00000160200	FALSE
MR-link-2	CBS:P35520:OID30200:v1:Cardiometabolic_II	CBS	GCST90200429	cytidine	-0.133733	0.127819	0.295436	PPP	P35520	Chen et al.	HMDB0000089	ENSG00000160200	FALSE
MR-link-2	CBS:P35520:OID30200:v1:Cardiometabolic_II	CBS	GCST90200430	pyruvate	-0.285018	0.128146	0.026137	PPP	P35520	Chen et al.	HMDB0000243	ENSG00000160200	FALSE
MR-link-2	CBS:P35520:OID30200:v1:Cardiometabolic_II	CBS	GCST90200431	alanine	-0.116133	0.135178	0.39028	PPP	P35520	Chen et al.	HMDB0000161	ENSG00000160200	FALSE
MR-link-2	CBS:P35520:OID30200:v1:Cardiometabolic_II	CBS	GCST90200437	fructose	-0.152953	0.126288	0.225842	PPP	P35520	Chen et al.	HMDB0000660	ENSG00000160200	FALSE
MR-link-2	CBS:P35520:OID30200:v1:Cardiometabolic_II	CBS	GCST90200438	alpha-ketobutyrate	0.0752947	0.125217	0.547632	PPP	P35520	Chen et al.	HMDB0000005	ENSG00000160200	FALSE
MR-link-2	CBS:P35520:OID30200:v1:Cardiometabolic_II	CBS	GCST90200439	cysteine	-0.0709129	0.125377	0.571669	PPP	P35520	Chen et al.	HMDB0000574	ENSG00000160200	FALSE
MR-link-2	CBS:P35520:OID30200:v1:Cardiometabolic_II	CBS	GCST90200441	tryptophan	0.244695	0.141051	0.0827772	PPP	P35520	Chen et al.	HMDB0000929	ENSG00000160200	FALSE
MR-link-2	CBS:P35520:OID30200:v1:Cardiometabolic_II	CBS	GCST90200447	maltose	-0.0463017	0.157184	0.768323	PPP	P35520	Chen et al.	HMDB0000163	ENSG00000160200	FALSE
MR-link-2	CBS:P35520:OID30200:v1:Cardiometabolic_II	CBS	GCST90200455	alpha-ketoglutarate	-0.215595	0.146316	0.14062	PPP	P35520	Chen et al.	HMDB0000208	ENSG00000160200	FALSE
MR-link-2	CBS:P35520:OID30200:v1:Cardiometabolic_II	CBS	GCST90200684	n-acetyl-aspartyl-glutamate (naag)	0.113837	0.132685	0.39092	PPP	P35520	Chen et al.	HMDB0001067	ENSG00000160200	FALSE
MR-link-2	CBS:P35520:OID30200:v1:Cardiometabolic_II	CBS	GCST90200687	bilirubin (e,z or z,e)*	-0.211756	0.124543	0.0890811	PPP	P35520	Chen et al.	HMDB0000488	ENSG00000160200	FALSE
MR-link-2	CBS:P35520:OID30200:v1:Cardiometabolic_II	CBS	GCST90200691	n-delta-acetylornithine	0.00822286	0.126768	0.948281	PPP	P35520	Chen et al.	HMDB0003357	ENSG00000160200	FALSE
MR-link-2	CBS:P35520:OID30200:v1:Cardiometabolic_II	CBS	GCST90200704	bilirubin (z,z)	-0.198001	0.126326	0.117026	PPP	P35520	Chen et al.	HMDB0000054	ENSG00000160200	FALSE
MR-link-2	CBS:P35520:OID30200:v1:Cardiometabolic_II	CBS	GCST90200706	biliverdin	-0.231621	0.126744	0.067629	PPP	P35520	Chen et al.	HMDB0001008	ENSG00000160200	FALSE
MR-link-2	CBS:P35520:OID30200:v1:Cardiometabolic_II	CBS	GCST90200707	glycine	-0.256496	0.139847	0.0666375	PPP	P35520	Chen et al.	HMDB0000123	ENSG00000160200	FALSE
MR-link-2	CBS:P35520:OID30200:v1:Cardiometabolic_II	CBS	M00054	tryptophan	0.253015	0.143423	0.077712	PPP	P35520	Shin et al.	HMDB0000929	ENSG00000160200	FALSE
MR-link-2	CBS:P35520:OID30200:v1:Cardiometabolic_II	CBS	M00555	adenosine	0.0796686	0.123479	0.518799	PPP	P35520	Shin et al.	HMDB0000050	ENSG00000160200	FALSE
MR-link-2	CBS:P35520:OID30200:v1:Cardiometabolic_II	CBS	M00577	fructose	0.0332672	0.12931	0.796973	PPP	P35520	Shin et al.	HMDB0000660	ENSG00000160200	FALSE
MR-link-2	CBS:P35520:OID30200:v1:Cardiometabolic_II	CBS	M00599	pyruvate	-0.123109	0.122262	0.313971	PPP	P35520	Shin et al.	HMDB0000243	ENSG00000160200	FALSE
MR-link-2	CBS:P35520:OID30200:v1:Cardiometabolic_II	CBS	M00606	uridine	0.129105	0.121124	0.286474	PPP	P35520	Shin et al.	HMDB0000296	ENSG00000160200	FALSE
MR-link-2	CBS:P35520:OID30200:v1:Cardiometabolic_II	CBS	M01105	linoleate (18:2n6)	-0.171009	0.134215	0.202613	PPP	P35520	Shin et al.	HMDB0006270,HMDB0000673	ENSG00000160200	FALSE
MR-link-2	CBS:P35520:OID30200:v1:Cardiometabolic_II	CBS	M01110	arachidonate (20:4n6)	-0.0443508	0.127899	0.728768	PPP	P35520	Shin et al.	HMDB0001043	ENSG00000160200	FALSE
MR-link-2	CBS:P35520:OID30200:v1:Cardiometabolic_II	CBS	M01123	inosine	0.0294028	0.206935	0.887011	PPP	P35520	Shin et al.	HMDB0000195	ENSG00000160200	FALSE
MR-link-2	CBS:P35520:OID30200:v1:Cardiometabolic_II	CBS	M01302	methionine	-0.0765309	0.149053	0.607638	PPP	P35520	Shin et al.	HMDB0000696	ENSG00000160200	FALSE
MR-link-2	CBS:P35520:OID30200:v1:Cardiometabolic_II	CBS	M01336	palmitate (16:0)	-0.114932	0.1429	0.421234	PPP	P35520	Shin et al.	HMDB0000220	ENSG00000160200	FALSE
MR-link-2	CBS:P35520:OID30200:v1:Cardiometabolic_II	CBS	M01358	stearate (18:0)	-0.19097	0.130382	0.143004	PPP	P35520	Shin et al.	HMDB0000827	ENSG00000160200	FALSE
MR-link-2	CBS:P35520:OID30200:v1:Cardiometabolic_II	CBS	M01493	ornithine	-0.0830669	0.124931	0.506114	PPP	P35520	Shin et al.	HMDB0000214	ENSG00000160200	FALSE
MR-link-2	CBS:P35520:OID30200:v1:Cardiometabolic_II	CBS	M01508	pantothenate	-0.0289433	0.141454	0.837874	PPP	P35520	Shin et al.	HMDB0000210	ENSG00000160200	FALSE
MR-link-2	CBS:P35520:OID30200:v1:Cardiometabolic_II	CBS	M01638	arginine	0.111217	0.123143	0.366444	PPP	P35520	Shin et al.	HMDB0000517	ENSG00000160200	FALSE
MR-link-2	CBS:P35520:OID30200:v1:Cardiometabolic_II	CBS	M01640	ascorbate (vitamin c)	0.0626507	0.225733	0.781362	PPP	P35520	Shin et al.	HMDB0000044	ENSG00000160200	FALSE
MR-link-2	CBS:P35520:OID30200:v1:Cardiometabolic_II	CBS	M01670	urea	0.166193	0.121547	0.171527	PPP	P35520	Shin et al.	HMDB0000294	ENSG00000160200	FALSE
MR-link-2	CBS:P35520:OID30200:v1:Cardiometabolic_II	CBS	M01712	cortisol	0.0728618	0.123819	0.556228	PPP	P35520	Shin et al.	HMDB0000063	ENSG00000160200	FALSE
MR-link-2	CBS:P35520:OID30200:v1:Cardiometabolic_II	CBS	M01827	riboflavin (vitamin b2)	0.541651	0.267302	0.0427275	PPP	P35520	Shin et al.	HMDB0000244	ENSG00000160200	FALSE
MR-link-2	CBS:P35520:OID30200:v1:Cardiometabolic_II	CBS	M02132	citrulline	0.0778526	0.125324	0.53446	PPP	P35520	Shin et al.	HMDB0000904	ENSG00000160200	FALSE
MR-link-2	CBS:P35520:OID30200:v1:Cardiometabolic_II	CBS	M02137	biliverdin	-0.122171	0.133519	0.360188	PPP	P35520	Shin et al.	HMDB0001008	ENSG00000160200	FALSE
MR-link-2	CBS:P35520:OID30200:v1:Cardiometabolic_II	CBS	M02342	serotonin (5ht)	-0.0824161	0.137638	0.549313	PPP	P35520	Shin et al.	HMDB0000259	ENSG00000160200	FALSE
MR-link-2	CBS:P35520:OID30200:v1:Cardiometabolic_II	CBS	M11438	phosphate	-0.105162	0.118638	0.375395	PPP	P35520	Shin et al.	HMDB0001429	ENSG00000160200	FALSE
MR-link-2	CBS:P35520:OID30200:v1:Cardiometabolic_II	CBS	M15122	glycerol	-0.0353163	0.122397	0.772935	PPP	P35520	Shin et al.	HMDB0000131	ENSG00000160200	FALSE
MR-link-2	CBS:P35520:OID30200:v1:Cardiometabolic_II	CBS	M15488	acetylphosphate	0.0796686	0.123479	0.518799	PPP	P35520	Shin et al.	HMDB0001494	ENSG00000160200	FALSE
MR-link-2	CBS:P35520:OID30200:v1:Cardiometabolic_II	CBS	M15506	choline	0.136706	0.123908	0.269903	PPP	P35520	Shin et al.	HMDB0000097	ENSG00000160200	FALSE
MR-link-2	CBS:P35520:OID30200:v1:Cardiometabolic_II	CBS	M15630	n-acetylornithine	0.151511	0.123586	0.220217	PPP	P35520	Shin et al.	HMDB0003357	ENSG00000160200	FALSE
MR-link-2	CBS:P35520:OID30200:v1:Cardiometabolic_II	CBS	M15677	3-methylhistidine	0.14474	0.144819	0.317573	PPP	P35520	Shin et al.	HMDB0000479	ENSG00000160200	FALSE
MR-link-2	CBS:P35520:OID30200:v1:Cardiometabolic_II	CBS	M15990	glycerophosphorylcholine (gpc)	-0.0577027	0.12689	0.649291	PPP	P35520	Shin et al.	HMDB0000086	ENSG00000160200	FALSE
MR-link-2	CBS:P35520:OID30200:v1:Cardiometabolic_II	CBS	M15996	aspartate	-0.154775	0.12066	0.199582	PPP	P35520	Shin et al.	HMDB0000191	ENSG00000160200	FALSE
MR-link-2	CBS:P35520:OID30200:v1:Cardiometabolic_II	CBS	M20489	glucose	-0.153944	0.121891	0.206603	PPP	P35520	Shin et al.	HMDB0000122	ENSG00000160200	FALSE
MR-link-2	CBS:P35520:OID30200:v1:Cardiometabolic_II	CBS	M21044	2-hydroxybutyrate (ahb)	-0.106185	0.124901	0.39524	PPP	P35520	Shin et al.	HMDB0000008	ENSG00000160200	FALSE
MR-link-2	CBS:P35520:OID30200:v1:Cardiometabolic_II	CBS	M27718	creatine	0.233064	0.122967	0.0580465	PPP	P35520	Shin et al.	HMDB0000064	ENSG00000160200	FALSE
MR-link-2	CBS:P35520:OID30200:v1:Cardiometabolic_II	CBS	M31453	cysteine	-0.0208495	0.121793	0.864076	PPP	P35520	Shin et al.	HMDB0000574	ENSG00000160200	FALSE
MR-link-2	CBS:P35520:OID30200:v1:Cardiometabolic_II	CBS	M32198	acetylcarnitine (c2)	0.22168	0.12249	0.0703304	PPP	P35520	Shin et al.	HMDB0000201	ENSG00000160200	FALSE
MR-link-2	CBS:P35520:OID30200:v1:Cardiometabolic_II	CBS	M32315	serine	0.104098	0.121479	0.391487	PPP	P35520	Shin et al.	HMDB0000187	ENSG00000160200	TRUE
MR-link-2	CBS:P35520:OID30200:v1:Cardiometabolic_II	CBS	M32338	glycine	0.0826674	0.123196	0.502206	PPP	P35520	Shin et al.	HMDB0000123	ENSG00000160200	FALSE
MR-link-2	CBS:P35520:OID30200:v1:Cardiometabolic_II	CBS	M32339	alanine	-0.0827047	0.131774	0.530248	PPP	P35520	Shin et al.	HMDB0000161	ENSG00000160200	FALSE
MR-link-2	CBS:P35520:OID30200:v1:Cardiometabolic_II	CBS	M32425	dehydroepiandrosterone sulfate (dhea-s)	-0.0487518	0.121724	0.688782	PPP	P35520	Shin et al.	HMDB0001032	ENSG00000160200	FALSE
MR-link-2	CBS:P35520:OID30200:v1:Cardiometabolic_II	CBS	M32593	heme	-0.159378	0.136002	0.241243	PPP	P35520	Shin et al.	HMDB0003178	ENSG00000160200	FALSE
MR-link-2	CBS:P35520:OID30200:v1:Cardiometabolic_II	CBS	M33453	alpha-ketoglutarate	-0.0460224	0.137532	0.737903	PPP	P35520	Shin et al.	HMDB0000208	ENSG00000160200	FALSE
MR-link-2	CBS:P35520:OID30200:v1:Cardiometabolic_II	CBS	bioa_001	alanine	0.0517661	0.0352716	0.142201	PPP	P35520	Lotta et al.	HMDB0000161	ENSG00000160200	FALSE
MR-link-2	CBS:P35520:OID30200:v1:Cardiometabolic_II	CBS	bioa_002	arginine	-0.000841959	0.0591388	0.988641	PPP	P35520	Lotta et al.	HMDB0000517	ENSG00000160200	FALSE
MR-link-2	CBS:P35520:OID30200:v1:Cardiometabolic_II	CBS	bioa_004	aspartate	0.0203848	0.0680717	0.764589	PPP	P35520	Lotta et al.	HMDB0000191	ENSG00000160200	FALSE
MR-link-2	CBS:P35520:OID30200:v1:Cardiometabolic_II	CBS	bioa_005	citrulline	-0.00471215	0.0597657	0.937157	PPP	P35520	Lotta et al.	HMDB0000904	ENSG00000160200	FALSE
MR-link-2	CBS:P35520:OID30200:v1:Cardiometabolic_II	CBS	bioa_008	glycine	-0.0366714	0.0365038	0.315094	PPP	P35520	Lotta et al.	HMDB0000123	ENSG00000160200	FALSE
MR-link-2	CBS:P35520:OID30200:v1:Cardiometabolic_II	CBS	bioa_013	methionine	-0.117997	0.0577118	0.040895	PPP	P35520	Lotta et al.	HMDB0000696	ENSG00000160200	FALSE
MR-link-2	CBS:P35520:OID30200:v1:Cardiometabolic_II	CBS	bioa_014	ornithine	0.0288038	0.0597178	0.62957	PPP	P35520	Lotta et al.	HMDB0000214	ENSG00000160200	FALSE
MR-link-2	CBS:P35520:OID30200:v1:Cardiometabolic_II	CBS	bioa_015	phenylethylamine	0.0238827	0.11663	0.837749	PPP	P35520	Lotta et al.	HMDB0012275	ENSG00000160200	FALSE
MR-link-2	CBS:P35520:OID30200:v1:Cardiometabolic_II	CBS	bioa_018	serine	-0.0257229	0.0598218	0.667202	PPP	P35520	Lotta et al.	HMDB0000187	ENSG00000160200	TRUE
MR-link-2	CBS:P35520:OID30200:v1:Cardiometabolic_II	CBS	bioa_020	tryptophan	0.0403842	0.0586039	0.490758	PPP	P35520	Lotta et al.	HMDB0000929	ENSG00000160200	FALSE
MR-link-2	CBS:P35520:OID30200:v1:Cardiometabolic_II	CBS	bioa_023	n-acetylornithine	0.0456287	0.0600517	0.44736	PPP	P35520	Lotta et al.	HMDB0003357	ENSG00000160200	FALSE
MR-link-2	CBS:P35520:OID30200:v1:Cardiometabolic_II	CBS	bioa_031	sarcosine	-0.131074	0.0664113	0.0484191	PPP	P35520	Lotta et al.	HMDB0000271	ENSG00000160200	FALSE
MR-link-2	CBS:P35520:OID30200:v1:Cardiometabolic_II	CBS	bioa_032	serotonin	0.0165231	0.0753819	0.826501	PPP	P35520	Lotta et al.	HMDB0000259	ENSG00000160200	FALSE
MR-link-2	CBS:P35520:OID30200:v1:Cardiometabolic_II	CBS	bioa_033	spermidine	0.0555873	0.0774136	0.472723	PPP	P35520	Lotta et al.	HMDB0001257	ENSG00000160200	FALSE
MR-link-2	CBS:P35520:OID30200:v1:Cardiometabolic_II	CBS	bior_002	acetylcarnitine (c2)	0.201412	0.0634607	0.00150451	PPP	P35520	Lotta et al.	HMDB0000201	ENSG00000160200	FALSE
MR-link-2	CBS:P35520:OID30200:v1:Cardiometabolic_II	CBS	met-d-Acetate	acetate	-0.0154544	0.0298369	0.604484	PPP	P35520	Borges et al.	HMDB0000042	ENSG00000160200	FALSE
MR-link-2	CBS:P35520:OID30200:v1:Cardiometabolic_II	CBS	met-d-Acetoacetate	acetoacetate	-0.0158861	0.0297734	0.59364	PPP	P35520	Borges et al.	HMDB0000060	ENSG00000160200	FALSE
MR-link-2	CBS:P35520:OID30200:v1:Cardiometabolic_II	CBS	met-d-Ala	alanine	0.041087	0.0295687	0.164668	PPP	P35520	Borges et al.	HMDB0000161	ENSG00000160200	FALSE
MR-link-2	CBS:P35520:OID30200:v1:Cardiometabolic_II	CBS	met-d-Gly	glycine	-0.101078	0.0309193	0.00107897	PPP	P35520	Borges et al.	HMDB0000123	ENSG00000160200	FALSE
MR-link-2	CBS:P35520:OID30200:v1:Cardiometabolic_II	CBS	met-d-LA	linoleate (18:2n6)	0.0284308	0.029297	0.331829	PPP	P35520	Borges et al.	HMDB0006270,HMDB0000673	ENSG00000160200	FALSE
MR-link-2	CBS:P35520:OID30200:v1:Cardiometabolic_II	CBS	met-d-Phe	phenylalanine	0.0115266	0.0357502	0.747133	PPP	P35520	Borges et al.	HMDB0000159	ENSG00000160200	FALSE
MR-link-2	CBS:P35520:OID30200:v1:Cardiometabolic_II	CBS	met-d-Pyruvate	pyruvate	0.0191317	0.0316149	0.545081	PPP	P35520	Borges et al.	HMDB0000243	ENSG00000160200	FALSE
MR-link-2	CDA:P32320:OID30345:v1:Cardiometabolic_II	CDA	GCST90199627	n-alpha-acetylornithine	0.0231892	0.036097	0.520605	PPP	P32320	Chen et al.	HMDB0003357	ENSG00000158825	FALSE
MR-link-2	CDA:P32320:OID30345:v1:Cardiometabolic_II	CDA	GCST90199628	3-methylhistidine	0.0271233	0.0275678	0.325176	PPP	P32320	Chen et al.	HMDB0000479	ENSG00000158825	FALSE
MR-link-2	CDA:P32320:OID30345:v1:Cardiometabolic_II	CDA	GCST90199629	glycerophosphorylcholine (gpc)	0.0494804	0.0304524	0.104195	PPP	P32320	Chen et al.	HMDB0000086	ENSG00000158825	FALSE
MR-link-2	CDA:P32320:OID30345:v1:Cardiometabolic_II	CDA	GCST90199669	acetylcarnitine (c2)	0.0408489	0.0299844	0.173091	PPP	P32320	Chen et al.	HMDB0000201	ENSG00000158825	FALSE
MR-link-2	CDA:P32320:OID30345:v1:Cardiometabolic_II	CDA	GCST90199673	dehydroepiandrosterone sulfate (dhea-s)	0.0105686	0.0277422	0.703235	PPP	P32320	Chen et al.	HMDB0001032	ENSG00000158825	FALSE
MR-link-2	CDA:P32320:OID30345:v1:Cardiometabolic_II	CDA	GCST90199691	1-methylhistidine	0.00849523	0.0277392	0.759411	PPP	P32320	Chen et al.	HMDB0000001	ENSG00000158825	FALSE
MR-link-2	CDA:P32320:OID30345:v1:Cardiometabolic_II	CDA	GCST90199845	sphinganine-1-phosphate	-0.0181166	0.0279891	0.517453	PPP	P32320	Chen et al.	HMDB0001383	ENSG00000158825	FALSE
MR-link-2	CDA:P32320:OID30345:v1:Cardiometabolic_II	CDA	GCST90199896	sulfate*	0.019339	0.0277574	0.485982	PPP	P32320	Chen et al.	HMDB01448	ENSG00000158825	FALSE
MR-link-2	CDA:P32320:OID30345:v1:Cardiometabolic_II	CDA	GCST90199972	sphingomyelin (d18:1/24:1, d18:2/24:0)*	0.058262	0.0278491	0.0364332	PPP	P32320	Chen et al.	HMDB0012107	ENSG00000158825	FALSE
MR-link-2	CDA:P32320:OID30345:v1:Cardiometabolic_II	CDA	GCST90200001	sphingomyelin (d18:1/20:0, d16:1/22:0)*	-0.00284115	0.0277709	0.918513	PPP	P32320	Chen et al.	HMDB0012102	ENSG00000158825	FALSE
MR-link-2	CDA:P32320:OID30345:v1:Cardiometabolic_II	CDA	GCST90200049	myristoyl dihydrosphingomyelin (d18:0/14:0)*	-0.00600851	0.0274648	0.826828	PPP	P32320	Chen et al.	HMDB0012085	ENSG00000158825	FALSE
MR-link-2	CDA:P32320:OID30345:v1:Cardiometabolic_II	CDA	GCST90200056	sphingomyelin (d18:0/18:0, d19:0/17:0)*	0.00645876	0.0276642	0.815397	PPP	P32320	Chen et al.	HMDB0012087	ENSG00000158825	FALSE
MR-link-2	CDA:P32320:OID30345:v1:Cardiometabolic_II	CDA	GCST90200279	pantothenate	0.0147962	0.027847	0.595185	PPP	P32320	Chen et al.	HMDB0000210	ENSG00000158825	FALSE
MR-link-2	CDA:P32320:OID30345:v1:Cardiometabolic_II	CDA	GCST90200283	3-ureidopropionate	-0.0148564	0.028889	0.607072	PPP	P32320	Chen et al.	HMDB0000026	ENSG00000158825	FALSE
MR-link-2	CDA:P32320:OID30345:v1:Cardiometabolic_II	CDA	GCST90200291	sarcosine	0.00342443	0.027828	0.902062	PPP	P32320	Chen et al.	HMDB0000271	ENSG00000158825	FALSE
MR-link-2	CDA:P32320:OID30345:v1:Cardiometabolic_II	CDA	GCST90200296	methyl indole-3-acetate	-0.0245973	0.0301735	0.41496	PPP	P32320	Chen et al.	HMDB0029738	ENSG00000158825	FALSE
MR-link-2	CDA:P32320:OID30345:v1:Cardiometabolic_II	CDA	GCST90200306	butyrate/isobutyrate (4:0)	-0.0260898	0.0282968	0.356525	PPP	P32320	Chen et al.	HMDB0000039	ENSG00000158825	FALSE
MR-link-2	CDA:P32320:OID30345:v1:Cardiometabolic_II	CDA	GCST90200314	n-acetylneuraminate	-0.0112321	0.0278766	0.687005	PPP	P32320	Chen et al.	HMDB0000230	ENSG00000158825	FALSE
MR-link-2	CDA:P32320:OID30345:v1:Cardiometabolic_II	CDA	GCST90200318	acetoacetate	0.0379188	0.0349801	0.27836	PPP	P32320	Chen et al.	HMDB0000060	ENSG00000158825	FALSE
MR-link-2	CDA:P32320:OID30345:v1:Cardiometabolic_II	CDA	GCST90200319	cys-gly, oxidized	-0.0159745	0.0317317	0.614667	PPP	P32320	Chen et al.	HMDB0000078	ENSG00000158825	FALSE
MR-link-2	CDA:P32320:OID30345:v1:Cardiometabolic_II	CDA	GCST90200323	creatine	0.0215551	0.0276108	0.434993	PPP	P32320	Chen et al.	HMDB0000064	ENSG00000158825	FALSE
MR-link-2	CDA:P32320:OID30345:v1:Cardiometabolic_II	CDA	GCST90200325	glycerol	-0.013449	0.0337021	0.689853	PPP	P32320	Chen et al.	HMDB0000131	ENSG00000158825	FALSE
MR-link-2	CDA:P32320:OID30345:v1:Cardiometabolic_II	CDA	GCST90200327	choline	-0.0505575	0.0283797	0.074836	PPP	P32320	Chen et al.	HMDB0000097	ENSG00000158825	FALSE
MR-link-2	CDA:P32320:OID30345:v1:Cardiometabolic_II	CDA	GCST90200335	stearoyl sphingomyelin (d18:1/18:0)	-0.023009	0.0291276	0.429564	PPP	P32320	Chen et al.	HMDB0001348	ENSG00000158825	FALSE
MR-link-2	CDA:P32320:OID30345:v1:Cardiometabolic_II	CDA	GCST90200336	n-palmitoyl-sphingosine (d18:1/16:0)	0.0472445	0.0283847	0.0960251	PPP	P32320	Chen et al.	HMDB0004949	ENSG00000158825	FALSE
MR-link-2	CDA:P32320:OID30345:v1:Cardiometabolic_II	CDA	GCST90200341	n-stearoyl-sphingosine (d18:1/18:0)*	0.00699025	0.0317282	0.825624	PPP	P32320	Chen et al.	HMDB0004950	ENSG00000158825	FALSE
MR-link-2	CDA:P32320:OID30345:v1:Cardiometabolic_II	CDA	GCST90200345	s-adenosylhomocysteine (sah)	0.0182194	0.0332559	0.583791	PPP	P32320	Chen et al.	HMDB00939	ENSG00000158825	FALSE
MR-link-2	CDA:P32320:OID30345:v1:Cardiometabolic_II	CDA	GCST90200351	n-acetylputrescine	-0.0414387	0.0290305	0.15346	PPP	P32320	Chen et al.	HMDB0002064	ENSG00000158825	FALSE
MR-link-2	CDA:P32320:OID30345:v1:Cardiometabolic_II	CDA	GCST90200354	linoleate (18:2n6)	-0.00471902	0.0313045	0.880176	PPP	P32320	Chen et al.	HMDB0006270,HMDB0000673	ENSG00000158825	FALSE
MR-link-2	CDA:P32320:OID30345:v1:Cardiometabolic_II	CDA	GCST90200355	adenosine 5'-diphosphate (adp)	0.0629695	0.0389694	0.106123	PPP	P32320	Chen et al.	HMDB0001341	ENSG00000158825	FALSE
MR-link-2	CDA:P32320:OID30345:v1:Cardiometabolic_II	CDA	GCST90200356	adenosine 5'-monophosphate (amp)	0.0205012	0.0323635	0.52643	PPP	P32320	Chen et al.	HMDB0000045	ENSG00000158825	FALSE
MR-link-2	CDA:P32320:OID30345:v1:Cardiometabolic_II	CDA	GCST90200358	arachidonate (20:4n6)	-0.000287386	0.0283897	0.991923	PPP	P32320	Chen et al.	HMDB0001043	ENSG00000158825	FALSE
MR-link-2	CDA:P32320:OID30345:v1:Cardiometabolic_II	CDA	GCST90200361	beta-alanine	-0.0149701	0.0308307	0.62728	PPP	P32320	Chen et al.	HMDB0000056	ENSG00000158825	FALSE
MR-link-2	CDA:P32320:OID30345:v1:Cardiometabolic_II	CDA	GCST90200362	succinate	0.00211214	0.0301313	0.944116	PPP	P32320	Chen et al.	HMDB0000254	ENSG00000158825	FALSE
MR-link-2	CDA:P32320:OID30345:v1:Cardiometabolic_II	CDA	GCST90200363	choline phosphate	-0.0163139	0.0455356	0.720143	PPP	P32320	Chen et al.	HMDB0001565	ENSG00000158825	FALSE
MR-link-2	CDA:P32320:OID30345:v1:Cardiometabolic_II	CDA	GCST90200364	cysteinylglycine	-0.0269583	0.0278086	0.332335	PPP	P32320	Chen et al.	HMDB0000078	ENSG00000158825	FALSE
MR-link-2	CDA:P32320:OID30345:v1:Cardiometabolic_II	CDA	GCST90200370	aspartate	0.0131879	0.0276811	0.633774	PPP	P32320	Chen et al.	HMDB0000191	ENSG00000158825	FALSE
MR-link-2	CDA:P32320:OID30345:v1:Cardiometabolic_II	CDA	GCST90200372	arginine	0.0054295	0.027895	0.845674	PPP	P32320	Chen et al.	HMDB0000517	ENSG00000158825	FALSE
MR-link-2	CDA:P32320:OID30345:v1:Cardiometabolic_II	CDA	GCST90200374	sphinganine	0.0113322	0.0294839	0.700718	PPP	P32320	Chen et al.	HMDB0000269	ENSG00000158825	FALSE
MR-link-2	CDA:P32320:OID30345:v1:Cardiometabolic_II	CDA	GCST90200376	flavin adenine dinucleotide (fad)	-0.0151911	0.0329366	0.64464	PPP	P32320	Chen et al.	HMDB0001248	ENSG00000158825	FALSE
MR-link-2	CDA:P32320:OID30345:v1:Cardiometabolic_II	CDA	GCST90200378	cortisol	0.023528	0.0281343	0.403001	PPP	P32320	Chen et al.	HMDB0000063	ENSG00000158825	FALSE
MR-link-2	CDA:P32320:OID30345:v1:Cardiometabolic_II	CDA	GCST90200383	cystathionine	-0.0764036	0.0280912	0.00653129	PPP	P32320	Chen et al.	HMDB0000099	ENSG00000158825	FALSE
MR-link-2	CDA:P32320:OID30345:v1:Cardiometabolic_II	CDA	GCST90200384	guanidinoacetate	0.00181375	0.0287563	0.949708	PPP	P32320	Chen et al.	HMDB0000128	ENSG00000158825	FALSE
MR-link-2	CDA:P32320:OID30345:v1:Cardiometabolic_II	CDA	GCST90200385	sphingosine	0.0418191	0.0306302	0.172162	PPP	P32320	Chen et al.	HMDB0000252	ENSG00000158825	FALSE
MR-link-2	CDA:P32320:OID30345:v1:Cardiometabolic_II	CDA	GCST90200390	stearate (18:0)	-0.0016022	0.0286891	0.955464	PPP	P32320	Chen et al.	HMDB0000827	ENSG00000158825	FALSE
MR-link-2	CDA:P32320:OID30345:v1:Cardiometabolic_II	CDA	GCST90200391	methionine	0.0130381	0.0279032	0.640311	PPP	P32320	Chen et al.	HMDB0000696	ENSG00000158825	FALSE
MR-link-2	CDA:P32320:OID30345:v1:Cardiometabolic_II	CDA	GCST90200393	phosphate	-0.072199	0.0357686	0.0435389	PPP	P32320	Chen et al.	HMDB0001429	ENSG00000158825	FALSE
MR-link-2	CDA:P32320:OID30345:v1:Cardiometabolic_II	CDA	GCST90200394	inosine	-0.0103207	0.0357478	0.772805	PPP	P32320	Chen et al.	HMDB0000195	ENSG00000158825	FALSE
MR-link-2	CDA:P32320:OID30345:v1:Cardiometabolic_II	CDA	GCST90200395	inosine 5'-monophosphate (imp)	-0.0554005	0.0379403	0.144234	PPP	P32320	Chen et al.	HMDB0000175	ENSG00000158825	FALSE
MR-link-2	CDA:P32320:OID30345:v1:Cardiometabolic_II	CDA	GCST90200396	phenylalanine	-0.0352587	0.0277394	0.203703	PPP	P32320	Chen et al.	HMDB0000159	ENSG00000158825	FALSE
MR-link-2	CDA:P32320:OID30345:v1:Cardiometabolic_II	CDA	GCST90200397	palmitate (16:0)	-0.0284503	0.0309453	0.3579	PPP	P32320	Chen et al.	HMDB0000220	ENSG00000158825	FALSE
MR-link-2	CDA:P32320:OID30345:v1:Cardiometabolic_II	CDA	GCST90200400	nicotinamide	-0.0208545	0.0278732	0.454344	PPP	P32320	Chen et al.	HMDB0001406	ENSG00000158825	FALSE
MR-link-2	CDA:P32320:OID30345:v1:Cardiometabolic_II	CDA	GCST90200403	citrulline	-0.0489837	0.0298	0.100229	PPP	P32320	Chen et al.	HMDB0000904	ENSG00000158825	FALSE
MR-link-2	CDA:P32320:OID30345:v1:Cardiometabolic_II	CDA	GCST90200404	ornithine	0.00434866	0.027687	0.875194	PPP	P32320	Chen et al.	HMDB0000214	ENSG00000158825	FALSE
MR-link-2	CDA:P32320:OID30345:v1:Cardiometabolic_II	CDA	GCST90200405	retinol (vitamin a)	0.00491707	0.0299756	0.869703	PPP	P32320	Chen et al.	HMDB0000305	ENSG00000158825	FALSE
MR-link-2	CDA:P32320:OID30345:v1:Cardiometabolic_II	CDA	GCST90200406	1-methylnicotinamide	-0.0314682	0.0277344	0.256532	PPP	P32320	Chen et al.	HMDB0000699	ENSG00000158825	FALSE
MR-link-2	CDA:P32320:OID30345:v1:Cardiometabolic_II	CDA	GCST90200407	uridine	0.194853	0.0360466	6.46025e-08	PPP	P32320	Chen et al.	HMDB0000296	ENSG00000158825	TRUE
MR-link-2	CDA:P32320:OID30345:v1:Cardiometabolic_II	CDA	GCST90200415	serine	0.00946598	0.0289889	0.744017	PPP	P32320	Chen et al.	HMDB0000187	ENSG00000158825	FALSE
MR-link-2	CDA:P32320:OID30345:v1:Cardiometabolic_II	CDA	GCST90200417	urea	-0.0229354	0.0276235	0.406376	PPP	P32320	Chen et al.	HMDB0000294	ENSG00000158825	FALSE
MR-link-2	CDA:P32320:OID30345:v1:Cardiometabolic_II	CDA	GCST90200418	pyridoxal	0.0284695	0.0300012	0.342648	PPP	P32320	Chen et al.	HMDB0001545	ENSG00000158825	FALSE
MR-link-2	CDA:P32320:OID30345:v1:Cardiometabolic_II	CDA	GCST90200422	serotonin	-0.0369207	0.0291436	0.205208	PPP	P32320	Chen et al.	HMDB0000259	ENSG00000158825	FALSE
MR-link-2	CDA:P32320:OID30345:v1:Cardiometabolic_II	CDA	GCST90200423	spermidine	0.0809548	0.0296187	0.0062717	PPP	P32320	Chen et al.	HMDB0001257	ENSG00000158825	FALSE
MR-link-2	CDA:P32320:OID30345:v1:Cardiometabolic_II	CDA	GCST90200429	cytidine	-0.0537885	0.0308073	0.0808167	PPP	P32320	Chen et al.	HMDB0000089	ENSG00000158825	TRUE
MR-link-2	CDA:P32320:OID30345:v1:Cardiometabolic_II	CDA	GCST90200430	pyruvate	-0.00663959	0.0280061	0.812597	PPP	P32320	Chen et al.	HMDB0000243	ENSG00000158825	FALSE
MR-link-2	CDA:P32320:OID30345:v1:Cardiometabolic_II	CDA	GCST90200431	alanine	0.0285489	0.0277617	0.303783	PPP	P32320	Chen et al.	HMDB0000161	ENSG00000158825	FALSE
MR-link-2	CDA:P32320:OID30345:v1:Cardiometabolic_II	CDA	GCST90200437	fructose	0.0290315	0.0285306	0.308889	PPP	P32320	Chen et al.	HMDB0000660	ENSG00000158825	FALSE
MR-link-2	CDA:P32320:OID30345:v1:Cardiometabolic_II	CDA	GCST90200438	alpha-ketobutyrate	-0.00698485	0.0277419	0.801211	PPP	P32320	Chen et al.	HMDB0000005	ENSG00000158825	FALSE
MR-link-2	CDA:P32320:OID30345:v1:Cardiometabolic_II	CDA	GCST90200439	cysteine	0.0136698	0.0278035	0.622961	PPP	P32320	Chen et al.	HMDB0000574	ENSG00000158825	FALSE
MR-link-2	CDA:P32320:OID30345:v1:Cardiometabolic_II	CDA	GCST90200441	tryptophan	0.00532696	0.0290559	0.854535	PPP	P32320	Chen et al.	HMDB0000929	ENSG00000158825	FALSE
MR-link-2	CDA:P32320:OID30345:v1:Cardiometabolic_II	CDA	GCST90200447	maltose	0.0305413	0.0317559	0.336173	PPP	P32320	Chen et al.	HMDB0000163	ENSG00000158825	FALSE
MR-link-2	CDA:P32320:OID30345:v1:Cardiometabolic_II	CDA	GCST90200455	alpha-ketoglutarate	-0.0435242	0.0280207	0.120355	PPP	P32320	Chen et al.	HMDB0000208	ENSG00000158825	FALSE
MR-link-2	CDA:P32320:OID30345:v1:Cardiometabolic_II	CDA	GCST90200684	n-acetyl-aspartyl-glutamate (naag)	-0.028611	0.0286546	0.318048	PPP	P32320	Chen et al.	HMDB0001067	ENSG00000158825	FALSE
MR-link-2	CDA:P32320:OID30345:v1:Cardiometabolic_II	CDA	GCST90200687	bilirubin (e,z or z,e)*	0.0174778	0.0278254	0.529923	PPP	P32320	Chen et al.	HMDB0000488	ENSG00000158825	FALSE
MR-link-2	CDA:P32320:OID30345:v1:Cardiometabolic_II	CDA	GCST90200691	n-delta-acetylornithine	0.0419142	0.0287226	0.14449	PPP	P32320	Chen et al.	HMDB0003357	ENSG00000158825	FALSE
MR-link-2	CDA:P32320:OID30345:v1:Cardiometabolic_II	CDA	GCST90200704	bilirubin (z,z)	0.0315742	0.0277029	0.254393	PPP	P32320	Chen et al.	HMDB0000054	ENSG00000158825	FALSE
MR-link-2	CDA:P32320:OID30345:v1:Cardiometabolic_II	CDA	GCST90200706	biliverdin	0.00599854	0.0277622	0.828934	PPP	P32320	Chen et al.	HMDB0001008	ENSG00000158825	FALSE
MR-link-2	CDA:P32320:OID30345:v1:Cardiometabolic_II	CDA	GCST90200707	glycine	0.0230427	0.0278445	0.407927	PPP	P32320	Chen et al.	HMDB0000123	ENSG00000158825	FALSE
MR-link-2	CDA:P32320:OID30345:v1:Cardiometabolic_II	CDA	M00054	tryptophan	-0.0492672	0.037961	0.194342	PPP	P32320	Shin et al.	HMDB0000929	ENSG00000158825	FALSE
MR-link-2	CDA:P32320:OID30345:v1:Cardiometabolic_II	CDA	M00555	adenosine	0.0616823	0.032809	0.0601023	PPP	P32320	Shin et al.	HMDB0000050	ENSG00000158825	FALSE
MR-link-2	CDA:P32320:OID30345:v1:Cardiometabolic_II	CDA	M00577	fructose	0.00942504	0.032393	0.771083	PPP	P32320	Shin et al.	HMDB0000660	ENSG00000158825	FALSE
MR-link-2	CDA:P32320:OID30345:v1:Cardiometabolic_II	CDA	M00599	pyruvate	0.0349998	0.0326138	0.283201	PPP	P32320	Shin et al.	HMDB0000243	ENSG00000158825	FALSE
MR-link-2	CDA:P32320:OID30345:v1:Cardiometabolic_II	CDA	M00606	uridine	0.135109	0.0330911	4.44672e-05	PPP	P32320	Shin et al.	HMDB0000296	ENSG00000158825	TRUE
MR-link-2	CDA:P32320:OID30345:v1:Cardiometabolic_II	CDA	M01105	linoleate (18:2n6)	-0.0156426	0.032449	0.629759	PPP	P32320	Shin et al.	HMDB0006270,HMDB0000673	ENSG00000158825	FALSE
MR-link-2	CDA:P32320:OID30345:v1:Cardiometabolic_II	CDA	M01110	arachidonate (20:4n6)	-0.0477007	0.032209	0.138613	PPP	P32320	Shin et al.	HMDB0001043	ENSG00000158825	FALSE
MR-link-2	CDA:P32320:OID30345:v1:Cardiometabolic_II	CDA	M01123	inosine	0.0259516	0.0539287	0.630359	PPP	P32320	Shin et al.	HMDB0000195	ENSG00000158825	FALSE
MR-link-2	CDA:P32320:OID30345:v1:Cardiometabolic_II	CDA	M01302	methionine	0.015339	0.0323424	0.635309	PPP	P32320	Shin et al.	HMDB0000696	ENSG00000158825	FALSE
MR-link-2	CDA:P32320:OID30345:v1:Cardiometabolic_II	CDA	M01336	palmitate (16:0)	-0.0151702	0.0323387	0.638994	PPP	P32320	Shin et al.	HMDB0000220	ENSG00000158825	FALSE
MR-link-2	CDA:P32320:OID30345:v1:Cardiometabolic_II	CDA	M01358	stearate (18:0)	0.0224058	0.0324428	0.489802	PPP	P32320	Shin et al.	HMDB0000827	ENSG00000158825	FALSE
MR-link-2	CDA:P32320:OID30345:v1:Cardiometabolic_II	CDA	M01493	ornithine	-0.0410929	0.0373794	0.271618	PPP	P32320	Shin et al.	HMDB0000214	ENSG00000158825	FALSE
MR-link-2	CDA:P32320:OID30345:v1:Cardiometabolic_II	CDA	M01508	pantothenate	-0.0691265	0.0330605	0.0365364	PPP	P32320	Shin et al.	HMDB0000210	ENSG00000158825	FALSE
MR-link-2	CDA:P32320:OID30345:v1:Cardiometabolic_II	CDA	M01638	arginine	0.0138592	0.032864	0.673234	PPP	P32320	Shin et al.	HMDB0000517	ENSG00000158825	FALSE
MR-link-2	CDA:P32320:OID30345:v1:Cardiometabolic_II	CDA	M01640	ascorbate (vitamin c)	-0.0150161	0.0610693	0.80577	PPP	P32320	Shin et al.	HMDB0000044	ENSG00000158825	FALSE
MR-link-2	CDA:P32320:OID30345:v1:Cardiometabolic_II	CDA	M01670	urea	-0.00999159	0.0324599	0.758225	PPP	P32320	Shin et al.	HMDB0000294	ENSG00000158825	FALSE
MR-link-2	CDA:P32320:OID30345:v1:Cardiometabolic_II	CDA	M01712	cortisol	-0.0341787	0.0322886	0.289811	PPP	P32320	Shin et al.	HMDB0000063	ENSG00000158825	FALSE
MR-link-2	CDA:P32320:OID30345:v1:Cardiometabolic_II	CDA	M01827	riboflavin (vitamin b2)	0.00767086	0.0702845	0.913091	PPP	P32320	Shin et al.	HMDB0000244	ENSG00000158825	FALSE
MR-link-2	CDA:P32320:OID30345:v1:Cardiometabolic_II	CDA	M02132	citrulline	-0.00546299	0.0335705	0.870729	PPP	P32320	Shin et al.	HMDB0000904	ENSG00000158825	FALSE
MR-link-2	CDA:P32320:OID30345:v1:Cardiometabolic_II	CDA	M02137	biliverdin	0.0504293	0.0351322	0.151168	PPP	P32320	Shin et al.	HMDB0001008	ENSG00000158825	FALSE
MR-link-2	CDA:P32320:OID30345:v1:Cardiometabolic_II	CDA	M02342	serotonin (5ht)	0.0050278	0.038773	0.896825	PPP	P32320	Shin et al.	HMDB0000259	ENSG00000158825	FALSE
MR-link-2	CDA:P32320:OID30345:v1:Cardiometabolic_II	CDA	M11438	phosphate	-0.0117045	0.032235	0.716531	PPP	P32320	Shin et al.	HMDB0001429	ENSG00000158825	FALSE
MR-link-2	CDA:P32320:OID30345:v1:Cardiometabolic_II	CDA	M15122	glycerol	0.0178681	0.0322416	0.579445	PPP	P32320	Shin et al.	HMDB0000131	ENSG00000158825	FALSE
MR-link-2	CDA:P32320:OID30345:v1:Cardiometabolic_II	CDA	M15488	acetylphosphate	0.0616823	0.032809	0.0601023	PPP	P32320	Shin et al.	HMDB0001494	ENSG00000158825	FALSE
MR-link-2	CDA:P32320:OID30345:v1:Cardiometabolic_II	CDA	M15506	choline	-0.00437147	0.037741	0.907789	PPP	P32320	Shin et al.	HMDB0000097	ENSG00000158825	FALSE
MR-link-2	CDA:P32320:OID30345:v1:Cardiometabolic_II	CDA	M15630	n-acetylornithine	-0.0319529	0.0327505	0.32924	PPP	P32320	Shin et al.	HMDB0003357	ENSG00000158825	FALSE
MR-link-2	CDA:P32320:OID30345:v1:Cardiometabolic_II	CDA	M15677	3-methylhistidine	-0.0181698	0.0377165	0.629986	PPP	P32320	Shin et al.	HMDB0000479	ENSG00000158825	FALSE
MR-link-2	CDA:P32320:OID30345:v1:Cardiometabolic_II	CDA	M15990	glycerophosphorylcholine (gpc)	0.0184327	0.0337909	0.585415	PPP	P32320	Shin et al.	HMDB0000086	ENSG00000158825	FALSE
MR-link-2	CDA:P32320:OID30345:v1:Cardiometabolic_II	CDA	M15996	aspartate	0.0035427	0.0324811	0.913147	PPP	P32320	Shin et al.	HMDB0000191	ENSG00000158825	FALSE
MR-link-2	CDA:P32320:OID30345:v1:Cardiometabolic_II	CDA	M20489	glucose	0.00329914	0.0360146	0.927011	PPP	P32320	Shin et al.	HMDB0000122	ENSG00000158825	FALSE
MR-link-2	CDA:P32320:OID30345:v1:Cardiometabolic_II	CDA	M21044	2-hydroxybutyrate (ahb)	-0.0142824	0.0356211	0.688455	PPP	P32320	Shin et al.	HMDB0000008	ENSG00000158825	FALSE
MR-link-2	CDA:P32320:OID30345:v1:Cardiometabolic_II	CDA	M27718	creatine	0.021237	0.0323674	0.511745	PPP	P32320	Shin et al.	HMDB0000064	ENSG00000158825	FALSE
MR-link-2	CDA:P32320:OID30345:v1:Cardiometabolic_II	CDA	M31453	cysteine	-0.0203651	0.0325996	0.532166	PPP	P32320	Shin et al.	HMDB0000574	ENSG00000158825	FALSE
MR-link-2	CDA:P32320:OID30345:v1:Cardiometabolic_II	CDA	M32198	acetylcarnitine (c2)	-0.0184167	0.0323151	0.568738	PPP	P32320	Shin et al.	HMDB0000201	ENSG00000158825	FALSE
MR-link-2	CDA:P32320:OID30345:v1:Cardiometabolic_II	CDA	M32315	serine	0.0200988	0.032358	0.534509	PPP	P32320	Shin et al.	HMDB0000187	ENSG00000158825	FALSE
MR-link-2	CDA:P32320:OID30345:v1:Cardiometabolic_II	CDA	M32338	glycine	0.0138883	0.0323734	0.66792	PPP	P32320	Shin et al.	HMDB0000123	ENSG00000158825	FALSE
MR-link-2	CDA:P32320:OID30345:v1:Cardiometabolic_II	CDA	M32339	alanine	0.00492464	0.034514	0.886539	PPP	P32320	Shin et al.	HMDB0000161	ENSG00000158825	FALSE
MR-link-2	CDA:P32320:OID30345:v1:Cardiometabolic_II	CDA	M32425	dehydroepiandrosterone sulfate (dhea-s)	0.0274874	0.0382279	0.472116	PPP	P32320	Shin et al.	HMDB0001032	ENSG00000158825	FALSE
MR-link-2	CDA:P32320:OID30345:v1:Cardiometabolic_II	CDA	M32593	heme	0.0368239	0.0358142	0.303858	PPP	P32320	Shin et al.	HMDB0003178	ENSG00000158825	FALSE
MR-link-2	CDA:P32320:OID30345:v1:Cardiometabolic_II	CDA	M33453	alpha-ketoglutarate	-0.0640966	0.0389719	0.100034	PPP	P32320	Shin et al.	HMDB0000208	ENSG00000158825	FALSE
MR-link-2	CDA:P32320:OID30345:v1:Cardiometabolic_II	CDA	bioa_001	alanine	0.00730625	0.0106066	0.490922	PPP	P32320	Lotta et al.	HMDB0000161	ENSG00000158825	FALSE
MR-link-2	CDA:P32320:OID30345:v1:Cardiometabolic_II	CDA	bioa_002	arginine	0.0222489	0.0157914	0.158858	PPP	P32320	Lotta et al.	HMDB0000517	ENSG00000158825	FALSE
MR-link-2	CDA:P32320:OID30345:v1:Cardiometabolic_II	CDA	bioa_004	aspartate	0.0189156	0.0165283	0.252442	PPP	P32320	Lotta et al.	HMDB0000191	ENSG00000158825	FALSE
MR-link-2	CDA:P32320:OID30345:v1:Cardiometabolic_II	CDA	bioa_005	citrulline	0.00184229	0.0157676	0.906986	PPP	P32320	Lotta et al.	HMDB0000904	ENSG00000158825	FALSE
MR-link-2	CDA:P32320:OID30345:v1:Cardiometabolic_II	CDA	bioa_008	glycine	0.000565964	0.0103504	0.956393	PPP	P32320	Lotta et al.	HMDB0000123	ENSG00000158825	FALSE
MR-link-2	CDA:P32320:OID30345:v1:Cardiometabolic_II	CDA	bioa_013	methionine	0.0256826	0.0174857	0.141893	PPP	P32320	Lotta et al.	HMDB0000696	ENSG00000158825	FALSE
MR-link-2	CDA:P32320:OID30345:v1:Cardiometabolic_II	CDA	bioa_014	ornithine	0.00841352	0.0187555	0.653727	PPP	P32320	Lotta et al.	HMDB0000214	ENSG00000158825	FALSE
MR-link-2	CDA:P32320:OID30345:v1:Cardiometabolic_II	CDA	bioa_015	phenylethylamine	-0.024833	0.0292367	0.395671	PPP	P32320	Lotta et al.	HMDB0012275	ENSG00000158825	FALSE
MR-link-2	CDA:P32320:OID30345:v1:Cardiometabolic_II	CDA	bioa_018	serine	0.0202104	0.0157475	0.199349	PPP	P32320	Lotta et al.	HMDB0000187	ENSG00000158825	FALSE
MR-link-2	CDA:P32320:OID30345:v1:Cardiometabolic_II	CDA	bioa_020	tryptophan	-0.0164513	0.0174873	0.34683	PPP	P32320	Lotta et al.	HMDB0000929	ENSG00000158825	FALSE
MR-link-2	CDA:P32320:OID30345:v1:Cardiometabolic_II	CDA	bioa_023	n-acetylornithine	5.57982e-05	0.0167841	0.997347	PPP	P32320	Lotta et al.	HMDB0003357	ENSG00000158825	FALSE
MR-link-2	CDA:P32320:OID30345:v1:Cardiometabolic_II	CDA	bioa_031	sarcosine	-0.0279191	0.0165646	0.0918984	PPP	P32320	Lotta et al.	HMDB0000271	ENSG00000158825	FALSE
MR-link-2	CDA:P32320:OID30345:v1:Cardiometabolic_II	CDA	bioa_032	serotonin	0.018361	0.0249495	0.461774	PPP	P32320	Lotta et al.	HMDB0000259	ENSG00000158825	FALSE
MR-link-2	CDA:P32320:OID30345:v1:Cardiometabolic_II	CDA	bioa_033	spermidine	0.00460124	0.0194885	0.813355	PPP	P32320	Lotta et al.	HMDB0001257	ENSG00000158825	FALSE
MR-link-2	CDA:P32320:OID30345:v1:Cardiometabolic_II	CDA	bior_002	acetylcarnitine (c2)	-0.0167879	0.0158465	0.289413	PPP	P32320	Lotta et al.	HMDB0000201	ENSG00000158825	FALSE
MR-link-2	CDA:P32320:OID30345:v1:Cardiometabolic_II	CDA	met-d-Acetate	acetate	0.0135092	0.0080032	0.0914167	PPP	P32320	Borges et al.	HMDB0000042	ENSG00000158825	FALSE
MR-link-2	CDA:P32320:OID30345:v1:Cardiometabolic_II	CDA	met-d-Acetoacetate	acetoacetate	0.0159799	0.00734735	0.029636	PPP	P32320	Borges et al.	HMDB0000060	ENSG00000158825	FALSE
MR-link-2	CDA:P32320:OID30345:v1:Cardiometabolic_II	CDA	met-d-Ala	alanine	0.00694318	0.00791152	0.380159	PPP	P32320	Borges et al.	HMDB0000161	ENSG00000158825	FALSE
MR-link-2	CDA:P32320:OID30345:v1:Cardiometabolic_II	CDA	met-d-Gly	glycine	0.0189304	0.00895515	0.0345231	PPP	P32320	Borges et al.	HMDB0000123	ENSG00000158825	FALSE
MR-link-2	CDA:P32320:OID30345:v1:Cardiometabolic_II	CDA	met-d-LA	linoleate (18:2n6)	0.00336763	0.00777191	0.664791	PPP	P32320	Borges et al.	HMDB0006270,HMDB0000673	ENSG00000158825	FALSE
MR-link-2	CDA:P32320:OID30345:v1:Cardiometabolic_II	CDA	met-d-Phe	phenylalanine	0.00410373	0.00737536	0.57793	PPP	P32320	Borges et al.	HMDB0000159	ENSG00000158825	FALSE
MR-link-2	CDA:P32320:OID30345:v1:Cardiometabolic_II	CDA	met-d-Pyruvate	pyruvate	-0.0195715	0.00835659	0.0191786	PPP	P32320	Borges et al.	HMDB0000243	ENSG00000158825	FALSE
MR-link-2	CHAC2:Q8WUX2:OID21230:v1:Oncology	CHAC2	GCST90199627	n-alpha-acetylornithine	0.13266	0.118356	0.262351	PPP	Q8WUX2	Chen et al.	HMDB0003357	ENSG00000143942	FALSE
MR-link-2	CHAC2:Q8WUX2:OID21230:v1:Oncology	CHAC2	GCST90199628	3-methylhistidine	0.279314	0.098357	0.00451415	PPP	Q8WUX2	Chen et al.	HMDB0000479	ENSG00000143942	FALSE
MR-link-2	CHAC2:Q8WUX2:OID21230:v1:Oncology	CHAC2	GCST90199629	glycerophosphorylcholine (gpc)	0.179342	0.0932958	0.054569	PPP	Q8WUX2	Chen et al.	HMDB0000086	ENSG00000143942	FALSE
MR-link-2	CHAC2:Q8WUX2:OID21230:v1:Oncology	CHAC2	GCST90199669	acetylcarnitine (c2)	-0.0743626	0.109323	0.496373	PPP	Q8WUX2	Chen et al.	HMDB0000201	ENSG00000143942	FALSE
MR-link-2	CHAC2:Q8WUX2:OID21230:v1:Oncology	CHAC2	GCST90199673	dehydroepiandrosterone sulfate (dhea-s)	0.192368	0.103651	0.0634649	PPP	Q8WUX2	Chen et al.	HMDB0001032	ENSG00000143942	FALSE
MR-link-2	CHAC2:Q8WUX2:OID21230:v1:Oncology	CHAC2	GCST90199691	1-methylhistidine	0.0569222	0.0952595	0.550141	PPP	Q8WUX2	Chen et al.	HMDB0000001	ENSG00000143942	FALSE
MR-link-2	CHAC2:Q8WUX2:OID21230:v1:Oncology	CHAC2	GCST90199845	sphinganine-1-phosphate	0.153846	0.0986989	0.119059	PPP	Q8WUX2	Chen et al.	HMDB0001383	ENSG00000143942	FALSE
MR-link-2	CHAC2:Q8WUX2:OID21230:v1:Oncology	CHAC2	GCST90199896	sulfate*	0.0445865	0.0947535	0.63796	PPP	Q8WUX2	Chen et al.	HMDB01448	ENSG00000143942	FALSE
MR-link-2	CHAC2:Q8WUX2:OID21230:v1:Oncology	CHAC2	GCST90199972	sphingomyelin (d18:1/24:1, d18:2/24:0)*	0.097686	0.0940036	0.298725	PPP	Q8WUX2	Chen et al.	HMDB0012107	ENSG00000143942	FALSE
MR-link-2	CHAC2:Q8WUX2:OID21230:v1:Oncology	CHAC2	GCST90200001	sphingomyelin (d18:1/20:0, d16:1/22:0)*	0.236221	0.0942894	0.0122355	PPP	Q8WUX2	Chen et al.	HMDB0012102	ENSG00000143942	FALSE
MR-link-2	CHAC2:Q8WUX2:OID21230:v1:Oncology	CHAC2	GCST90200049	myristoyl dihydrosphingomyelin (d18:0/14:0)*	0.260216	0.0938143	0.00554175	PPP	Q8WUX2	Chen et al.	HMDB0012085	ENSG00000143942	FALSE
MR-link-2	CHAC2:Q8WUX2:OID21230:v1:Oncology	CHAC2	GCST90200056	sphingomyelin (d18:0/18:0, d19:0/17:0)*	0.000292177	0.0933396	0.997502	PPP	Q8WUX2	Chen et al.	HMDB0012087	ENSG00000143942	FALSE
MR-link-2	CHAC2:Q8WUX2:OID21230:v1:Oncology	CHAC2	GCST90200279	pantothenate	-0.00684837	0.101941	0.946438	PPP	Q8WUX2	Chen et al.	HMDB0000210	ENSG00000143942	FALSE
MR-link-2	CHAC2:Q8WUX2:OID21230:v1:Oncology	CHAC2	GCST90200283	3-ureidopropionate	0.0542593	0.103289	0.599363	PPP	Q8WUX2	Chen et al.	HMDB0000026	ENSG00000143942	FALSE
MR-link-2	CHAC2:Q8WUX2:OID21230:v1:Oncology	CHAC2	GCST90200291	sarcosine	0.097676	0.0954476	0.306144	PPP	Q8WUX2	Chen et al.	HMDB0000271	ENSG00000143942	FALSE
MR-link-2	CHAC2:Q8WUX2:OID21230:v1:Oncology	CHAC2	GCST90200296	methyl indole-3-acetate	0.025979	0.101747	0.798469	PPP	Q8WUX2	Chen et al.	HMDB0029738	ENSG00000143942	FALSE
MR-link-2	CHAC2:Q8WUX2:OID21230:v1:Oncology	CHAC2	GCST90200306	butyrate/isobutyrate (4:0)	0.13266	0.106378	0.212372	PPP	Q8WUX2	Chen et al.	HMDB0000039	ENSG00000143942	FALSE
MR-link-2	CHAC2:Q8WUX2:OID21230:v1:Oncology	CHAC2	GCST90200314	n-acetylneuraminate	0.0921472	0.0943516	0.328749	PPP	Q8WUX2	Chen et al.	HMDB0000230	ENSG00000143942	FALSE
MR-link-2	CHAC2:Q8WUX2:OID21230:v1:Oncology	CHAC2	GCST90200318	acetoacetate	0.195922	0.114349	0.0866457	PPP	Q8WUX2	Chen et al.	HMDB0000060	ENSG00000143942	FALSE
MR-link-2	CHAC2:Q8WUX2:OID21230:v1:Oncology	CHAC2	GCST90200319	cys-gly, oxidized	-0.0188104	0.112156	0.866807	PPP	Q8WUX2	Chen et al.	HMDB0000078	ENSG00000143942	TRUE
MR-link-2	CHAC2:Q8WUX2:OID21230:v1:Oncology	CHAC2	GCST90200323	creatine	0.135383	0.0937133	0.148555	PPP	Q8WUX2	Chen et al.	HMDB0000064	ENSG00000143942	FALSE
MR-link-2	CHAC2:Q8WUX2:OID21230:v1:Oncology	CHAC2	GCST90200325	glycerol	-0.0853834	0.0928568	0.357825	PPP	Q8WUX2	Chen et al.	HMDB0000131	ENSG00000143942	FALSE
MR-link-2	CHAC2:Q8WUX2:OID21230:v1:Oncology	CHAC2	GCST90200327	choline	-0.00902662	0.0985944	0.927053	PPP	Q8WUX2	Chen et al.	HMDB0000097	ENSG00000143942	FALSE
MR-link-2	CHAC2:Q8WUX2:OID21230:v1:Oncology	CHAC2	GCST90200335	stearoyl sphingomyelin (d18:1/18:0)	-0.0193486	0.0918667	0.833187	PPP	Q8WUX2	Chen et al.	HMDB0001348	ENSG00000143942	FALSE
MR-link-2	CHAC2:Q8WUX2:OID21230:v1:Oncology	CHAC2	GCST90200336	n-palmitoyl-sphingosine (d18:1/16:0)	0.0786426	0.0965209	0.415202	PPP	Q8WUX2	Chen et al.	HMDB0004949	ENSG00000143942	FALSE
MR-link-2	CHAC2:Q8WUX2:OID21230:v1:Oncology	CHAC2	GCST90200341	n-stearoyl-sphingosine (d18:1/18:0)*	-0.0132267	0.0942305	0.888371	PPP	Q8WUX2	Chen et al.	HMDB0004950	ENSG00000143942	FALSE
MR-link-2	CHAC2:Q8WUX2:OID21230:v1:Oncology	CHAC2	GCST90200345	s-adenosylhomocysteine (sah)	-0.178363	0.109784	0.10423	PPP	Q8WUX2	Chen et al.	HMDB00939	ENSG00000143942	FALSE
MR-link-2	CHAC2:Q8WUX2:OID21230:v1:Oncology	CHAC2	GCST90200351	n-acetylputrescine	0.115377	0.0969794	0.234163	PPP	Q8WUX2	Chen et al.	HMDB0002064	ENSG00000143942	FALSE
MR-link-2	CHAC2:Q8WUX2:OID21230:v1:Oncology	CHAC2	GCST90200354	linoleate (18:2n6)	0.0828771	0.0945889	0.380931	PPP	Q8WUX2	Chen et al.	HMDB0006270,HMDB0000673	ENSG00000143942	FALSE
MR-link-2	CHAC2:Q8WUX2:OID21230:v1:Oncology	CHAC2	GCST90200355	adenosine 5'-diphosphate (adp)	-0.0364488	0.129911	0.779042	PPP	Q8WUX2	Chen et al.	HMDB0001341	ENSG00000143942	FALSE
MR-link-2	CHAC2:Q8WUX2:OID21230:v1:Oncology	CHAC2	GCST90200356	adenosine 5'-monophosphate (amp)	0.103945	0.0925173	0.261215	PPP	Q8WUX2	Chen et al.	HMDB0000045	ENSG00000143942	FALSE
MR-link-2	CHAC2:Q8WUX2:OID21230:v1:Oncology	CHAC2	GCST90200358	arachidonate (20:4n6)	0.0545724	0.0956165	0.568174	PPP	Q8WUX2	Chen et al.	HMDB0001043	ENSG00000143942	FALSE
MR-link-2	CHAC2:Q8WUX2:OID21230:v1:Oncology	CHAC2	GCST90200361	beta-alanine	-0.09147	0.0936081	0.32849	PPP	Q8WUX2	Chen et al.	HMDB0000056	ENSG00000143942	FALSE
MR-link-2	CHAC2:Q8WUX2:OID21230:v1:Oncology	CHAC2	GCST90200362	succinate	-0.102133	0.09625	0.288634	PPP	Q8WUX2	Chen et al.	HMDB0000254	ENSG00000143942	FALSE
MR-link-2	CHAC2:Q8WUX2:OID21230:v1:Oncology	CHAC2	GCST90200363	choline phosphate	0.114481	0.0934665	0.220639	PPP	Q8WUX2	Chen et al.	HMDB0001565	ENSG00000143942	FALSE
MR-link-2	CHAC2:Q8WUX2:OID21230:v1:Oncology	CHAC2	GCST90200364	cysteinylglycine	-0.113667	0.0928434	0.220844	PPP	Q8WUX2	Chen et al.	HMDB0000078	ENSG00000143942	TRUE
MR-link-2	CHAC2:Q8WUX2:OID21230:v1:Oncology	CHAC2	GCST90200370	aspartate	0.0476969	0.0968201	0.622271	PPP	Q8WUX2	Chen et al.	HMDB0000191	ENSG00000143942	FALSE
MR-link-2	CHAC2:Q8WUX2:OID21230:v1:Oncology	CHAC2	GCST90200372	arginine	0.1228	0.0967642	0.204417	PPP	Q8WUX2	Chen et al.	HMDB0000517	ENSG00000143942	FALSE
MR-link-2	CHAC2:Q8WUX2:OID21230:v1:Oncology	CHAC2	GCST90200374	sphinganine	0.0600333	0.0978748	0.539633	PPP	Q8WUX2	Chen et al.	HMDB0000269	ENSG00000143942	FALSE
MR-link-2	CHAC2:Q8WUX2:OID21230:v1:Oncology	CHAC2	GCST90200376	flavin adenine dinucleotide (fad)	0.100199	0.113599	0.377756	PPP	Q8WUX2	Chen et al.	HMDB0001248	ENSG00000143942	FALSE
MR-link-2	CHAC2:Q8WUX2:OID21230:v1:Oncology	CHAC2	GCST90200378	cortisol	-0.013714	0.0956406	0.885981	PPP	Q8WUX2	Chen et al.	HMDB0000063	ENSG00000143942	FALSE
MR-link-2	CHAC2:Q8WUX2:OID21230:v1:Oncology	CHAC2	GCST90200383	cystathionine	0.0537132	0.095564	0.574072	PPP	Q8WUX2	Chen et al.	HMDB0000099	ENSG00000143942	FALSE
MR-link-2	CHAC2:Q8WUX2:OID21230:v1:Oncology	CHAC2	GCST90200384	guanidinoacetate	0.0212537	0.0932681	0.819742	PPP	Q8WUX2	Chen et al.	HMDB0000128	ENSG00000143942	FALSE
MR-link-2	CHAC2:Q8WUX2:OID21230:v1:Oncology	CHAC2	GCST90200385	sphingosine	-0.0146709	0.0999396	0.883292	PPP	Q8WUX2	Chen et al.	HMDB0000252	ENSG00000143942	FALSE
MR-link-2	CHAC2:Q8WUX2:OID21230:v1:Oncology	CHAC2	GCST90200390	stearate (18:0)	0.0804102	0.0950469	0.397549	PPP	Q8WUX2	Chen et al.	HMDB0000827	ENSG00000143942	FALSE
MR-link-2	CHAC2:Q8WUX2:OID21230:v1:Oncology	CHAC2	GCST90200391	methionine	-0.0870775	0.0932575	0.350442	PPP	Q8WUX2	Chen et al.	HMDB0000696	ENSG00000143942	FALSE
MR-link-2	CHAC2:Q8WUX2:OID21230:v1:Oncology	CHAC2	GCST90200393	phosphate	0.105761	0.0935936	0.258475	PPP	Q8WUX2	Chen et al.	HMDB0001429	ENSG00000143942	FALSE
MR-link-2	CHAC2:Q8WUX2:OID21230:v1:Oncology	CHAC2	GCST90200394	inosine	0.124133	0.122317	0.310178	PPP	Q8WUX2	Chen et al.	HMDB0000195	ENSG00000143942	FALSE
MR-link-2	CHAC2:Q8WUX2:OID21230:v1:Oncology	CHAC2	GCST90200395	inosine 5'-monophosphate (imp)	0.238593	0.128401	0.0631436	PPP	Q8WUX2	Chen et al.	HMDB0000175	ENSG00000143942	FALSE
MR-link-2	CHAC2:Q8WUX2:OID21230:v1:Oncology	CHAC2	GCST90200396	phenylalanine	0.00306727	0.0935938	0.973856	PPP	Q8WUX2	Chen et al.	HMDB0000159	ENSG00000143942	FALSE
MR-link-2	CHAC2:Q8WUX2:OID21230:v1:Oncology	CHAC2	GCST90200397	palmitate (16:0)	0.0563919	0.0944463	0.550455	PPP	Q8WUX2	Chen et al.	HMDB0000220	ENSG00000143942	FALSE
MR-link-2	CHAC2:Q8WUX2:OID21230:v1:Oncology	CHAC2	GCST90200400	nicotinamide	0.0446651	0.0958625	0.641267	PPP	Q8WUX2	Chen et al.	HMDB0001406	ENSG00000143942	FALSE
MR-link-2	CHAC2:Q8WUX2:OID21230:v1:Oncology	CHAC2	GCST90200403	citrulline	-0.0270048	0.0936728	0.773126	PPP	Q8WUX2	Chen et al.	HMDB0000904	ENSG00000143942	FALSE
MR-link-2	CHAC2:Q8WUX2:OID21230:v1:Oncology	CHAC2	GCST90200404	ornithine	-0.191431	0.0916777	0.0367901	PPP	Q8WUX2	Chen et al.	HMDB0000214	ENSG00000143942	FALSE
MR-link-2	CHAC2:Q8WUX2:OID21230:v1:Oncology	CHAC2	GCST90200405	retinol (vitamin a)	0.194834	0.0962498	0.0429439	PPP	Q8WUX2	Chen et al.	HMDB0000305	ENSG00000143942	FALSE
MR-link-2	CHAC2:Q8WUX2:OID21230:v1:Oncology	CHAC2	GCST90200406	1-methylnicotinamide	0.0278382	0.103876	0.788704	PPP	Q8WUX2	Chen et al.	HMDB0000699	ENSG00000143942	FALSE
MR-link-2	CHAC2:Q8WUX2:OID21230:v1:Oncology	CHAC2	GCST90200407	uridine	0.0382994	0.107983	0.722831	PPP	Q8WUX2	Chen et al.	HMDB0000296	ENSG00000143942	FALSE
MR-link-2	CHAC2:Q8WUX2:OID21230:v1:Oncology	CHAC2	GCST90200415	serine	-0.0401519	0.0964574	0.677215	PPP	Q8WUX2	Chen et al.	HMDB0000187	ENSG00000143942	FALSE
MR-link-2	CHAC2:Q8WUX2:OID21230:v1:Oncology	CHAC2	GCST90200417	urea	0.0403188	0.0937774	0.667238	PPP	Q8WUX2	Chen et al.	HMDB0000294	ENSG00000143942	FALSE
MR-link-2	CHAC2:Q8WUX2:OID21230:v1:Oncology	CHAC2	GCST90200418	pyridoxal	0.0155718	0.101386	0.877934	PPP	Q8WUX2	Chen et al.	HMDB0001545	ENSG00000143942	FALSE
MR-link-2	CHAC2:Q8WUX2:OID21230:v1:Oncology	CHAC2	GCST90200422	serotonin	0.178299	0.113205	0.115253	PPP	Q8WUX2	Chen et al.	HMDB0000259	ENSG00000143942	FALSE
MR-link-2	CHAC2:Q8WUX2:OID21230:v1:Oncology	CHAC2	GCST90200423	spermidine	0.0436563	0.100316	0.663427	PPP	Q8WUX2	Chen et al.	HMDB0001257	ENSG00000143942	FALSE
MR-link-2	CHAC2:Q8WUX2:OID21230:v1:Oncology	CHAC2	GCST90200429	cytidine	-0.0846213	0.0980064	0.387903	PPP	Q8WUX2	Chen et al.	HMDB0000089	ENSG00000143942	FALSE
MR-link-2	CHAC2:Q8WUX2:OID21230:v1:Oncology	CHAC2	GCST90200430	pyruvate	-0.0987656	0.120162	0.411112	PPP	Q8WUX2	Chen et al.	HMDB0000243	ENSG00000143942	FALSE
MR-link-2	CHAC2:Q8WUX2:OID21230:v1:Oncology	CHAC2	GCST90200431	alanine	-0.176856	0.101244	0.0806665	PPP	Q8WUX2	Chen et al.	HMDB0000161	ENSG00000143942	FALSE
MR-link-2	CHAC2:Q8WUX2:OID21230:v1:Oncology	CHAC2	GCST90200437	fructose	0.0437496	0.0947453	0.644253	PPP	Q8WUX2	Chen et al.	HMDB0000660	ENSG00000143942	FALSE
MR-link-2	CHAC2:Q8WUX2:OID21230:v1:Oncology	CHAC2	GCST90200438	alpha-ketobutyrate	0.0197663	0.0954358	0.835919	PPP	Q8WUX2	Chen et al.	HMDB0000005	ENSG00000143942	FALSE
MR-link-2	CHAC2:Q8WUX2:OID21230:v1:Oncology	CHAC2	GCST90200439	cysteine	0.0473779	0.0931929	0.611183	PPP	Q8WUX2	Chen et al.	HMDB0000574	ENSG00000143942	FALSE
MR-link-2	CHAC2:Q8WUX2:OID21230:v1:Oncology	CHAC2	GCST90200441	tryptophan	0.0675674	0.107623	0.530125	PPP	Q8WUX2	Chen et al.	HMDB0000929	ENSG00000143942	FALSE
MR-link-2	CHAC2:Q8WUX2:OID21230:v1:Oncology	CHAC2	GCST90200447	maltose	-0.0853692	0.109116	0.433999	PPP	Q8WUX2	Chen et al.	HMDB0000163	ENSG00000143942	FALSE
MR-link-2	CHAC2:Q8WUX2:OID21230:v1:Oncology	CHAC2	GCST90200455	alpha-ketoglutarate	-0.15655	0.0937971	0.0951109	PPP	Q8WUX2	Chen et al.	HMDB0000208	ENSG00000143942	FALSE
MR-link-2	CHAC2:Q8WUX2:OID21230:v1:Oncology	CHAC2	GCST90200684	n-acetyl-aspartyl-glutamate (naag)	0.00279956	0.0984217	0.977308	PPP	Q8WUX2	Chen et al.	HMDB0001067	ENSG00000143942	FALSE
MR-link-2	CHAC2:Q8WUX2:OID21230:v1:Oncology	CHAC2	GCST90200687	bilirubin (e,z or z,e)*	0.064856	0.094536	0.492684	PPP	Q8WUX2	Chen et al.	HMDB0000488	ENSG00000143942	FALSE
MR-link-2	CHAC2:Q8WUX2:OID21230:v1:Oncology	CHAC2	GCST90200691	n-delta-acetylornithine	0.0497513	0.110007	0.651085	PPP	Q8WUX2	Chen et al.	HMDB0003357	ENSG00000143942	FALSE
MR-link-2	CHAC2:Q8WUX2:OID21230:v1:Oncology	CHAC2	GCST90200704	bilirubin (z,z)	0.0888033	0.0930007	0.339645	PPP	Q8WUX2	Chen et al.	HMDB0000054	ENSG00000143942	FALSE
MR-link-2	CHAC2:Q8WUX2:OID21230:v1:Oncology	CHAC2	GCST90200706	biliverdin	0.000480876	0.0934215	0.995893	PPP	Q8WUX2	Chen et al.	HMDB0001008	ENSG00000143942	FALSE
MR-link-2	CHAC2:Q8WUX2:OID21230:v1:Oncology	CHAC2	GCST90200707	glycine	0.0795121	0.0944882	0.400067	PPP	Q8WUX2	Chen et al.	HMDB0000123	ENSG00000143942	FALSE
MR-link-2	CHAC2:Q8WUX2:OID21230:v1:Oncology	CHAC2	M00054	tryptophan	0.0509939	0.109008	0.639928	PPP	Q8WUX2	Shin et al.	HMDB0000929	ENSG00000143942	FALSE
MR-link-2	CHAC2:Q8WUX2:OID21230:v1:Oncology	CHAC2	M00555	adenosine	0.269008	0.109035	0.013619	PPP	Q8WUX2	Shin et al.	HMDB0000050	ENSG00000143942	FALSE
MR-link-2	CHAC2:Q8WUX2:OID21230:v1:Oncology	CHAC2	M00577	fructose	-0.0530792	0.118126	0.653184	PPP	Q8WUX2	Shin et al.	HMDB0000660	ENSG00000143942	FALSE
MR-link-2	CHAC2:Q8WUX2:OID21230:v1:Oncology	CHAC2	M00599	pyruvate	0.158763	0.110554	0.150984	PPP	Q8WUX2	Shin et al.	HMDB0000243	ENSG00000143942	FALSE
MR-link-2	CHAC2:Q8WUX2:OID21230:v1:Oncology	CHAC2	M00606	uridine	0.0306162	0.1069	0.774572	PPP	Q8WUX2	Shin et al.	HMDB0000296	ENSG00000143942	FALSE
MR-link-2	CHAC2:Q8WUX2:OID21230:v1:Oncology	CHAC2	M01105	linoleate (18:2n6)	-0.0481379	0.149506	0.747469	PPP	Q8WUX2	Shin et al.	HMDB0006270,HMDB0000673	ENSG00000143942	FALSE
MR-link-2	CHAC2:Q8WUX2:OID21230:v1:Oncology	CHAC2	M01110	arachidonate (20:4n6)	0.0472322	0.107494	0.660377	PPP	Q8WUX2	Shin et al.	HMDB0001043	ENSG00000143942	FALSE
MR-link-2	CHAC2:Q8WUX2:OID21230:v1:Oncology	CHAC2	M01123	inosine	0.486714	0.209079	0.0199176	PPP	Q8WUX2	Shin et al.	HMDB0000195	ENSG00000143942	FALSE
MR-link-2	CHAC2:Q8WUX2:OID21230:v1:Oncology	CHAC2	M01302	methionine	0.0028839	0.124035	0.98145	PPP	Q8WUX2	Shin et al.	HMDB0000696	ENSG00000143942	FALSE
MR-link-2	CHAC2:Q8WUX2:OID21230:v1:Oncology	CHAC2	M01336	palmitate (16:0)	-0.115266	0.136276	0.397649	PPP	Q8WUX2	Shin et al.	HMDB0000220	ENSG00000143942	FALSE
MR-link-2	CHAC2:Q8WUX2:OID21230:v1:Oncology	CHAC2	M01358	stearate (18:0)	0.00835164	0.135751	0.950944	PPP	Q8WUX2	Shin et al.	HMDB0000827	ENSG00000143942	FALSE
MR-link-2	CHAC2:Q8WUX2:OID21230:v1:Oncology	CHAC2	M01493	ornithine	0.0203687	0.119143	0.864255	PPP	Q8WUX2	Shin et al.	HMDB0000214	ENSG00000143942	FALSE
MR-link-2	CHAC2:Q8WUX2:OID21230:v1:Oncology	CHAC2	M01508	pantothenate	-0.0742	0.134585	0.581412	PPP	Q8WUX2	Shin et al.	HMDB0000210	ENSG00000143942	FALSE
MR-link-2	CHAC2:Q8WUX2:OID21230:v1:Oncology	CHAC2	M01638	arginine	0.338408	0.127966	0.00818079	PPP	Q8WUX2	Shin et al.	HMDB0000517	ENSG00000143942	FALSE
MR-link-2	CHAC2:Q8WUX2:OID21230:v1:Oncology	CHAC2	M01640	ascorbate (vitamin c)	0.102603	0.201936	0.611386	PPP	Q8WUX2	Shin et al.	HMDB0000044	ENSG00000143942	FALSE
MR-link-2	CHAC2:Q8WUX2:OID21230:v1:Oncology	CHAC2	M01670	urea	-0.0040521	0.112833	0.971352	PPP	Q8WUX2	Shin et al.	HMDB0000294	ENSG00000143942	FALSE
MR-link-2	CHAC2:Q8WUX2:OID21230:v1:Oncology	CHAC2	M01712	cortisol	0.0465737	0.135871	0.731765	PPP	Q8WUX2	Shin et al.	HMDB0000063	ENSG00000143942	FALSE
MR-link-2	CHAC2:Q8WUX2:OID21230:v1:Oncology	CHAC2	M01827	riboflavin (vitamin b2)	0.234974	0.232431	0.312044	PPP	Q8WUX2	Shin et al.	HMDB0000244	ENSG00000143942	FALSE
MR-link-2	CHAC2:Q8WUX2:OID21230:v1:Oncology	CHAC2	M02132	citrulline	0.144785	0.110388	0.189654	PPP	Q8WUX2	Shin et al.	HMDB0000904	ENSG00000143942	FALSE
MR-link-2	CHAC2:Q8WUX2:OID21230:v1:Oncology	CHAC2	M02137	biliverdin	0.0151394	0.116587	0.896681	PPP	Q8WUX2	Shin et al.	HMDB0001008	ENSG00000143942	FALSE
MR-link-2	CHAC2:Q8WUX2:OID21230:v1:Oncology	CHAC2	M02342	serotonin (5ht)	-0.0441262	0.143612	0.758646	PPP	Q8WUX2	Shin et al.	HMDB0000259	ENSG00000143942	FALSE
MR-link-2	CHAC2:Q8WUX2:OID21230:v1:Oncology	CHAC2	M11438	phosphate	0.148024	0.105515	0.160656	PPP	Q8WUX2	Shin et al.	HMDB0001429	ENSG00000143942	FALSE
MR-link-2	CHAC2:Q8WUX2:OID21230:v1:Oncology	CHAC2	M15122	glycerol	0.0827461	0.112559	0.462259	PPP	Q8WUX2	Shin et al.	HMDB0000131	ENSG00000143942	FALSE
MR-link-2	CHAC2:Q8WUX2:OID21230:v1:Oncology	CHAC2	M15488	acetylphosphate	0.269008	0.109035	0.013619	PPP	Q8WUX2	Shin et al.	HMDB0001494	ENSG00000143942	FALSE
MR-link-2	CHAC2:Q8WUX2:OID21230:v1:Oncology	CHAC2	M15506	choline	0.144616	0.107535	0.178682	PPP	Q8WUX2	Shin et al.	HMDB0000097	ENSG00000143942	FALSE
MR-link-2	CHAC2:Q8WUX2:OID21230:v1:Oncology	CHAC2	M15630	n-acetylornithine	-0.177315	0.106938	0.0972944	PPP	Q8WUX2	Shin et al.	HMDB0003357	ENSG00000143942	FALSE
MR-link-2	CHAC2:Q8WUX2:OID21230:v1:Oncology	CHAC2	M15677	3-methylhistidine	0.0167194	0.15268	0.912801	PPP	Q8WUX2	Shin et al.	HMDB0000479	ENSG00000143942	FALSE
MR-link-2	CHAC2:Q8WUX2:OID21230:v1:Oncology	CHAC2	M15990	glycerophosphorylcholine (gpc)	0.0570325	0.112184	0.611184	PPP	Q8WUX2	Shin et al.	HMDB0000086	ENSG00000143942	FALSE
MR-link-2	CHAC2:Q8WUX2:OID21230:v1:Oncology	CHAC2	M15996	aspartate	-0.164755	0.129789	0.204297	PPP	Q8WUX2	Shin et al.	HMDB0000191	ENSG00000143942	FALSE
MR-link-2	CHAC2:Q8WUX2:OID21230:v1:Oncology	CHAC2	M20489	glucose	-0.0477056	0.123446	0.699165	PPP	Q8WUX2	Shin et al.	HMDB0000122	ENSG00000143942	FALSE
MR-link-2	CHAC2:Q8WUX2:OID21230:v1:Oncology	CHAC2	M21044	2-hydroxybutyrate (ahb)	0.0786859	0.105339	0.455076	PPP	Q8WUX2	Shin et al.	HMDB0000008	ENSG00000143942	FALSE
MR-link-2	CHAC2:Q8WUX2:OID21230:v1:Oncology	CHAC2	M27718	creatine	0.119241	0.105367	0.257776	PPP	Q8WUX2	Shin et al.	HMDB0000064	ENSG00000143942	FALSE
MR-link-2	CHAC2:Q8WUX2:OID21230:v1:Oncology	CHAC2	M31453	cysteine	0.0158638	0.106203	0.88126	PPP	Q8WUX2	Shin et al.	HMDB0000574	ENSG00000143942	FALSE
MR-link-2	CHAC2:Q8WUX2:OID21230:v1:Oncology	CHAC2	M32198	acetylcarnitine (c2)	0.00831206	0.11878	0.944211	PPP	Q8WUX2	Shin et al.	HMDB0000201	ENSG00000143942	FALSE
MR-link-2	CHAC2:Q8WUX2:OID21230:v1:Oncology	CHAC2	M32315	serine	0.0668667	0.106744	0.531038	PPP	Q8WUX2	Shin et al.	HMDB0000187	ENSG00000143942	FALSE
MR-link-2	CHAC2:Q8WUX2:OID21230:v1:Oncology	CHAC2	M32338	glycine	0.0936835	0.118948	0.430932	PPP	Q8WUX2	Shin et al.	HMDB0000123	ENSG00000143942	FALSE
MR-link-2	CHAC2:Q8WUX2:OID21230:v1:Oncology	CHAC2	M32339	alanine	0.0926401	0.139966	0.508052	PPP	Q8WUX2	Shin et al.	HMDB0000161	ENSG00000143942	FALSE
MR-link-2	CHAC2:Q8WUX2:OID21230:v1:Oncology	CHAC2	M32425	dehydroepiandrosterone sulfate (dhea-s)	0.142944	0.105873	0.176972	PPP	Q8WUX2	Shin et al.	HMDB0001032	ENSG00000143942	FALSE
MR-link-2	CHAC2:Q8WUX2:OID21230:v1:Oncology	CHAC2	M32593	heme	0.23701	0.150762	0.115932	PPP	Q8WUX2	Shin et al.	HMDB0003178	ENSG00000143942	FALSE
MR-link-2	CHAC2:Q8WUX2:OID21230:v1:Oncology	CHAC2	M33453	alpha-ketoglutarate	0.0047725	0.14444	0.973641	PPP	Q8WUX2	Shin et al.	HMDB0000208	ENSG00000143942	FALSE
MR-link-2	CHAC2:Q8WUX2:OID21230:v1:Oncology	CHAC2	bioa_001	alanine	-0.0234543	0.0389133	0.546687	PPP	Q8WUX2	Lotta et al.	HMDB0000161	ENSG00000143942	FALSE
MR-link-2	CHAC2:Q8WUX2:OID21230:v1:Oncology	CHAC2	bioa_002	arginine	0.169295	0.0659733	0.0102845	PPP	Q8WUX2	Lotta et al.	HMDB0000517	ENSG00000143942	FALSE
MR-link-2	CHAC2:Q8WUX2:OID21230:v1:Oncology	CHAC2	bioa_004	aspartate	-0.061093	0.0611104	0.317448	PPP	Q8WUX2	Lotta et al.	HMDB0000191	ENSG00000143942	FALSE
MR-link-2	CHAC2:Q8WUX2:OID21230:v1:Oncology	CHAC2	bioa_005	citrulline	0.103127	0.0517712	0.0463739	PPP	Q8WUX2	Lotta et al.	HMDB0000904	ENSG00000143942	FALSE
MR-link-2	CHAC2:Q8WUX2:OID21230:v1:Oncology	CHAC2	bioa_008	glycine	-0.0589388	0.0329413	0.0735814	PPP	Q8WUX2	Lotta et al.	HMDB0000123	ENSG00000143942	FALSE
MR-link-2	CHAC2:Q8WUX2:OID21230:v1:Oncology	CHAC2	bioa_013	methionine	0.0572054	0.0520078	0.271359	PPP	Q8WUX2	Lotta et al.	HMDB0000696	ENSG00000143942	FALSE
MR-link-2	CHAC2:Q8WUX2:OID21230:v1:Oncology	CHAC2	bioa_014	ornithine	0.00181842	0.060997	0.976217	PPP	Q8WUX2	Lotta et al.	HMDB0000214	ENSG00000143942	FALSE
MR-link-2	CHAC2:Q8WUX2:OID21230:v1:Oncology	CHAC2	bioa_015	phenylethylamine	-0.0596379	0.0970989	0.539085	PPP	Q8WUX2	Lotta et al.	HMDB0012275	ENSG00000143942	FALSE
MR-link-2	CHAC2:Q8WUX2:OID21230:v1:Oncology	CHAC2	bioa_018	serine	0.0150757	0.0548129	0.783286	PPP	Q8WUX2	Lotta et al.	HMDB0000187	ENSG00000143942	FALSE
MR-link-2	CHAC2:Q8WUX2:OID21230:v1:Oncology	CHAC2	bioa_020	tryptophan	0.094566	0.0562003	0.0924407	PPP	Q8WUX2	Lotta et al.	HMDB0000929	ENSG00000143942	FALSE
MR-link-2	CHAC2:Q8WUX2:OID21230:v1:Oncology	CHAC2	bioa_023	n-acetylornithine	0.00644934	0.0521239	0.901528	PPP	Q8WUX2	Lotta et al.	HMDB0003357	ENSG00000143942	FALSE
MR-link-2	CHAC2:Q8WUX2:OID21230:v1:Oncology	CHAC2	bioa_031	sarcosine	0.179362	0.0651538	0.00590707	PPP	Q8WUX2	Lotta et al.	HMDB0000271	ENSG00000143942	FALSE
MR-link-2	CHAC2:Q8WUX2:OID21230:v1:Oncology	CHAC2	bioa_032	serotonin	-0.0147275	0.0671117	0.826302	PPP	Q8WUX2	Lotta et al.	HMDB0000259	ENSG00000143942	FALSE
MR-link-2	CHAC2:Q8WUX2:OID21230:v1:Oncology	CHAC2	bioa_033	spermidine	-0.0830505	0.0696062	0.232812	PPP	Q8WUX2	Lotta et al.	HMDB0001257	ENSG00000143942	FALSE
MR-link-2	CHAC2:Q8WUX2:OID21230:v1:Oncology	CHAC2	bior_002	acetylcarnitine (c2)	0.0844631	0.0517758	0.102822	PPP	Q8WUX2	Lotta et al.	HMDB0000201	ENSG00000143942	FALSE
MR-link-2	CHAC2:Q8WUX2:OID21230:v1:Oncology	CHAC2	met-d-Acetate	acetate	-0.0608692	0.0323253	0.0596979	PPP	Q8WUX2	Borges et al.	HMDB0000042	ENSG00000143942	FALSE
MR-link-2	CHAC2:Q8WUX2:OID21230:v1:Oncology	CHAC2	met-d-Acetoacetate	acetoacetate	0.0151176	0.0255923	0.554714	PPP	Q8WUX2	Borges et al.	HMDB0000060	ENSG00000143942	FALSE
MR-link-2	CHAC2:Q8WUX2:OID21230:v1:Oncology	CHAC2	met-d-Ala	alanine	-0.0483807	0.0253821	0.056638	PPP	Q8WUX2	Borges et al.	HMDB0000161	ENSG00000143942	FALSE
MR-link-2	CHAC2:Q8WUX2:OID21230:v1:Oncology	CHAC2	met-d-Gly	glycine	0.0067233	0.0295829	0.820214	PPP	Q8WUX2	Borges et al.	HMDB0000123	ENSG00000143942	FALSE
MR-link-2	CHAC2:Q8WUX2:OID21230:v1:Oncology	CHAC2	met-d-LA	linoleate (18:2n6)	0.0498912	0.0249753	0.0457574	PPP	Q8WUX2	Borges et al.	HMDB0006270,HMDB0000673	ENSG00000143942	FALSE
MR-link-2	CHAC2:Q8WUX2:OID21230:v1:Oncology	CHAC2	met-d-Phe	phenylalanine	0.0190788	0.0247694	0.441147	PPP	Q8WUX2	Borges et al.	HMDB0000159	ENSG00000143942	FALSE
MR-link-2	CHAC2:Q8WUX2:OID21230:v1:Oncology	CHAC2	met-d-Pyruvate	pyruvate	-0.0294535	0.0255317	0.248663	PPP	Q8WUX2	Borges et al.	HMDB0000243	ENSG00000143942	FALSE
MR-link-2	CKMT1A_CKMT1B:P12532:OID20721:v1:Inflammation	CKMT1A	GCST90199627	n-alpha-acetylornithine	0.119541	0.115433	0.300396	PPP	P12532	Chen et al.	HMDB0003357	ENSG00000237289	FALSE
MR-link-2	CKMT1A_CKMT1B:P12532:OID20721:v1:Inflammation	CKMT1A	GCST90199628	3-methylhistidine	-0.035067	0.0935267	0.707704	PPP	P12532	Chen et al.	HMDB0000479	ENSG00000237289	FALSE
MR-link-2	CKMT1A_CKMT1B:P12532:OID20721:v1:Inflammation	CKMT1A	GCST90199629	glycerophosphorylcholine (gpc)	-0.027413	0.124474	0.825692	PPP	P12532	Chen et al.	HMDB0000086	ENSG00000237289	FALSE
MR-link-2	CKMT1A_CKMT1B:P12532:OID20721:v1:Inflammation	CKMT1A	GCST90199669	acetylcarnitine (c2)	0.0272599	0.0952076	0.774633	PPP	P12532	Chen et al.	HMDB0000201	ENSG00000237289	FALSE
MR-link-2	CKMT1A_CKMT1B:P12532:OID20721:v1:Inflammation	CKMT1A	GCST90199673	dehydroepiandrosterone sulfate (dhea-s)	0.00300565	0.0984175	0.975637	PPP	P12532	Chen et al.	HMDB0001032	ENSG00000237289	FALSE
MR-link-2	CKMT1A_CKMT1B:P12532:OID20721:v1:Inflammation	CKMT1A	GCST90199691	1-methylhistidine	0.0394599	0.0959865	0.681	PPP	P12532	Chen et al.	HMDB0000001	ENSG00000237289	FALSE
MR-link-2	CKMT1A_CKMT1B:P12532:OID20721:v1:Inflammation	CKMT1A	GCST90199845	sphinganine-1-phosphate	0.117906	0.0983844	0.230751	PPP	P12532	Chen et al.	HMDB0001383	ENSG00000237289	FALSE
MR-link-2	CKMT1A_CKMT1B:P12532:OID20721:v1:Inflammation	CKMT1A	GCST90199896	sulfate*	0.0330531	0.105958	0.755082	PPP	P12532	Chen et al.	HMDB01448	ENSG00000237289	FALSE
MR-link-2	CKMT1A_CKMT1B:P12532:OID20721:v1:Inflammation	CKMT1A	GCST90199972	sphingomyelin (d18:1/24:1, d18:2/24:0)*	-0.025046	0.114667	0.827099	PPP	P12532	Chen et al.	HMDB0012107	ENSG00000237289	FALSE
MR-link-2	CKMT1A_CKMT1B:P12532:OID20721:v1:Inflammation	CKMT1A	GCST90200001	sphingomyelin (d18:1/20:0, d16:1/22:0)*	0.197947	0.0954134	0.0380216	PPP	P12532	Chen et al.	HMDB0012102	ENSG00000237289	FALSE
MR-link-2	CKMT1A_CKMT1B:P12532:OID20721:v1:Inflammation	CKMT1A	GCST90200049	myristoyl dihydrosphingomyelin (d18:0/14:0)*	0.0924791	0.104911	0.378046	PPP	P12532	Chen et al.	HMDB0012085	ENSG00000237289	FALSE
MR-link-2	CKMT1A_CKMT1B:P12532:OID20721:v1:Inflammation	CKMT1A	GCST90200056	sphingomyelin (d18:0/18:0, d19:0/17:0)*	0.174538	0.111187	0.116471	PPP	P12532	Chen et al.	HMDB0012087	ENSG00000237289	FALSE
MR-link-2	CKMT1A_CKMT1B:P12532:OID20721:v1:Inflammation	CKMT1A	GCST90200279	pantothenate	0.146698	0.0968167	0.129719	PPP	P12532	Chen et al.	HMDB0000210	ENSG00000237289	FALSE
MR-link-2	CKMT1A_CKMT1B:P12532:OID20721:v1:Inflammation	CKMT1A	GCST90200283	3-ureidopropionate	-0.00423991	0.125472	0.973043	PPP	P12532	Chen et al.	HMDB0000026	ENSG00000237289	FALSE
MR-link-2	CKMT1A_CKMT1B:P12532:OID20721:v1:Inflammation	CKMT1A	GCST90200291	sarcosine	-0.0272638	0.0982274	0.781352	PPP	P12532	Chen et al.	HMDB0000271	ENSG00000237289	FALSE
MR-link-2	CKMT1A_CKMT1B:P12532:OID20721:v1:Inflammation	CKMT1A	GCST90200296	methyl indole-3-acetate	0.198115	0.112234	0.0775292	PPP	P12532	Chen et al.	HMDB0029738	ENSG00000237289	FALSE
MR-link-2	CKMT1A_CKMT1B:P12532:OID20721:v1:Inflammation	CKMT1A	GCST90200306	butyrate/isobutyrate (4:0)	0.156319	0.0956162	0.102078	PPP	P12532	Chen et al.	HMDB0000039	ENSG00000237289	FALSE
MR-link-2	CKMT1A_CKMT1B:P12532:OID20721:v1:Inflammation	CKMT1A	GCST90200314	n-acetylneuraminate	0.17303	0.0979313	0.0772537	PPP	P12532	Chen et al.	HMDB0000230	ENSG00000237289	FALSE
MR-link-2	CKMT1A_CKMT1B:P12532:OID20721:v1:Inflammation	CKMT1A	GCST90200318	acetoacetate	0.0307573	0.115543	0.790087	PPP	P12532	Chen et al.	HMDB0000060	ENSG00000237289	FALSE
MR-link-2	CKMT1A_CKMT1B:P12532:OID20721:v1:Inflammation	CKMT1A	GCST90200319	cys-gly, oxidized	0.0351697	0.0968357	0.716464	PPP	P12532	Chen et al.	HMDB0000078	ENSG00000237289	FALSE
MR-link-2	CKMT1A_CKMT1B:P12532:OID20721:v1:Inflammation	CKMT1A	GCST90200323	creatine	0.0407219	0.0971339	0.675045	PPP	P12532	Chen et al.	HMDB0000064	ENSG00000237289	TRUE
MR-link-2	CKMT1A_CKMT1B:P12532:OID20721:v1:Inflammation	CKMT1A	GCST90200325	glycerol	0.118966	0.10635	0.263299	PPP	P12532	Chen et al.	HMDB0000131	ENSG00000237289	FALSE
MR-link-2	CKMT1A_CKMT1B:P12532:OID20721:v1:Inflammation	CKMT1A	GCST90200327	choline	0.0231553	0.0933397	0.804076	PPP	P12532	Chen et al.	HMDB0000097	ENSG00000237289	FALSE
MR-link-2	CKMT1A_CKMT1B:P12532:OID20721:v1:Inflammation	CKMT1A	GCST90200335	stearoyl sphingomyelin (d18:1/18:0)	0.171315	0.0961255	0.0747158	PPP	P12532	Chen et al.	HMDB0001348	ENSG00000237289	FALSE
MR-link-2	CKMT1A_CKMT1B:P12532:OID20721:v1:Inflammation	CKMT1A	GCST90200336	n-palmitoyl-sphingosine (d18:1/16:0)	0.0656415	0.110081	0.550976	PPP	P12532	Chen et al.	HMDB0004949	ENSG00000237289	FALSE
MR-link-2	CKMT1A_CKMT1B:P12532:OID20721:v1:Inflammation	CKMT1A	GCST90200341	n-stearoyl-sphingosine (d18:1/18:0)*	0.12963	0.0984126	0.187769	PPP	P12532	Chen et al.	HMDB0004950	ENSG00000237289	FALSE
MR-link-2	CKMT1A_CKMT1B:P12532:OID20721:v1:Inflammation	CKMT1A	GCST90200345	s-adenosylhomocysteine (sah)	0.136483	0.110606	0.21722	PPP	P12532	Chen et al.	HMDB00939	ENSG00000237289	FALSE
MR-link-2	CKMT1A_CKMT1B:P12532:OID20721:v1:Inflammation	CKMT1A	GCST90200351	n-acetylputrescine	-0.0110605	0.0976302	0.909801	PPP	P12532	Chen et al.	HMDB0002064	ENSG00000237289	FALSE
MR-link-2	CKMT1A_CKMT1B:P12532:OID20721:v1:Inflammation	CKMT1A	GCST90200354	linoleate (18:2n6)	-0.00107419	0.105565	0.991881	PPP	P12532	Chen et al.	HMDB0006270,HMDB0000673	ENSG00000237289	FALSE
MR-link-2	CKMT1A_CKMT1B:P12532:OID20721:v1:Inflammation	CKMT1A	GCST90200355	adenosine 5'-diphosphate (adp)	0.0560563	0.18641	0.763632	PPP	P12532	Chen et al.	HMDB0001341	ENSG00000237289	TRUE
MR-link-2	CKMT1A_CKMT1B:P12532:OID20721:v1:Inflammation	CKMT1A	GCST90200356	adenosine 5'-monophosphate (amp)	0.0678579	0.10682	0.52526	PPP	P12532	Chen et al.	HMDB0000045	ENSG00000237289	FALSE
MR-link-2	CKMT1A_CKMT1B:P12532:OID20721:v1:Inflammation	CKMT1A	GCST90200358	arachidonate (20:4n6)	-0.0841796	0.097358	0.387237	PPP	P12532	Chen et al.	HMDB0001043	ENSG00000237289	FALSE
MR-link-2	CKMT1A_CKMT1B:P12532:OID20721:v1:Inflammation	CKMT1A	GCST90200361	beta-alanine	-0.0115132	0.109675	0.916395	PPP	P12532	Chen et al.	HMDB0000056	ENSG00000237289	FALSE
MR-link-2	CKMT1A_CKMT1B:P12532:OID20721:v1:Inflammation	CKMT1A	GCST90200362	succinate	-0.153788	0.111057	0.166123	PPP	P12532	Chen et al.	HMDB0000254	ENSG00000237289	FALSE
MR-link-2	CKMT1A_CKMT1B:P12532:OID20721:v1:Inflammation	CKMT1A	GCST90200363	choline phosphate	0.210872	0.108542	0.0520438	PPP	P12532	Chen et al.	HMDB0001565	ENSG00000237289	FALSE
MR-link-2	CKMT1A_CKMT1B:P12532:OID20721:v1:Inflammation	CKMT1A	GCST90200364	cysteinylglycine	0.103134	0.0942499	0.273841	PPP	P12532	Chen et al.	HMDB0000078	ENSG00000237289	FALSE
MR-link-2	CKMT1A_CKMT1B:P12532:OID20721:v1:Inflammation	CKMT1A	GCST90200370	aspartate	0.203353	0.111625	0.0684935	PPP	P12532	Chen et al.	HMDB0000191	ENSG00000237289	FALSE
MR-link-2	CKMT1A_CKMT1B:P12532:OID20721:v1:Inflammation	CKMT1A	GCST90200372	arginine	-0.0552879	0.126492	0.66205	PPP	P12532	Chen et al.	HMDB0000517	ENSG00000237289	FALSE
MR-link-2	CKMT1A_CKMT1B:P12532:OID20721:v1:Inflammation	CKMT1A	GCST90200374	sphinganine	0.111229	0.102238	0.276621	PPP	P12532	Chen et al.	HMDB0000269	ENSG00000237289	FALSE
MR-link-2	CKMT1A_CKMT1B:P12532:OID20721:v1:Inflammation	CKMT1A	GCST90200376	flavin adenine dinucleotide (fad)	0.140953	0.14169	0.319833	PPP	P12532	Chen et al.	HMDB0001248	ENSG00000237289	FALSE
MR-link-2	CKMT1A_CKMT1B:P12532:OID20721:v1:Inflammation	CKMT1A	GCST90200378	cortisol	0.0180061	0.109116	0.868931	PPP	P12532	Chen et al.	HMDB0000063	ENSG00000237289	FALSE
MR-link-2	CKMT1A_CKMT1B:P12532:OID20721:v1:Inflammation	CKMT1A	GCST90200383	cystathionine	0.169889	0.0965588	0.078503	PPP	P12532	Chen et al.	HMDB0000099	ENSG00000237289	FALSE
MR-link-2	CKMT1A_CKMT1B:P12532:OID20721:v1:Inflammation	CKMT1A	GCST90200384	guanidinoacetate	-0.110618	0.0968962	0.253613	PPP	P12532	Chen et al.	HMDB0000128	ENSG00000237289	FALSE
MR-link-2	CKMT1A_CKMT1B:P12532:OID20721:v1:Inflammation	CKMT1A	GCST90200385	sphingosine	0.163341	0.125915	0.194553	PPP	P12532	Chen et al.	HMDB0000252	ENSG00000237289	FALSE
MR-link-2	CKMT1A_CKMT1B:P12532:OID20721:v1:Inflammation	CKMT1A	GCST90200390	stearate (18:0)	-0.0240282	0.0970381	0.804431	PPP	P12532	Chen et al.	HMDB0000827	ENSG00000237289	FALSE
MR-link-2	CKMT1A_CKMT1B:P12532:OID20721:v1:Inflammation	CKMT1A	GCST90200391	methionine	0.0589054	0.0961371	0.540059	PPP	P12532	Chen et al.	HMDB0000696	ENSG00000237289	FALSE
MR-link-2	CKMT1A_CKMT1B:P12532:OID20721:v1:Inflammation	CKMT1A	GCST90200393	phosphate	0.116938	0.111807	0.295608	PPP	P12532	Chen et al.	HMDB0001429	ENSG00000237289	FALSE
MR-link-2	CKMT1A_CKMT1B:P12532:OID20721:v1:Inflammation	CKMT1A	GCST90200394	inosine	-0.00280439	0.125019	0.982104	PPP	P12532	Chen et al.	HMDB0000195	ENSG00000237289	FALSE
MR-link-2	CKMT1A_CKMT1B:P12532:OID20721:v1:Inflammation	CKMT1A	GCST90200395	inosine 5'-monophosphate (imp)	0.0548532	0.152699	0.719428	PPP	P12532	Chen et al.	HMDB0000175	ENSG00000237289	FALSE
MR-link-2	CKMT1A_CKMT1B:P12532:OID20721:v1:Inflammation	CKMT1A	GCST90200396	phenylalanine	0.0811728	0.0980153	0.407577	PPP	P12532	Chen et al.	HMDB0000159	ENSG00000237289	FALSE
MR-link-2	CKMT1A_CKMT1B:P12532:OID20721:v1:Inflammation	CKMT1A	GCST90200397	palmitate (16:0)	-0.0376509	0.105077	0.720106	PPP	P12532	Chen et al.	HMDB0000220	ENSG00000237289	FALSE
MR-link-2	CKMT1A_CKMT1B:P12532:OID20721:v1:Inflammation	CKMT1A	GCST90200400	nicotinamide	0.0992355	0.104707	0.343258	PPP	P12532	Chen et al.	HMDB0001406	ENSG00000237289	FALSE
MR-link-2	CKMT1A_CKMT1B:P12532:OID20721:v1:Inflammation	CKMT1A	GCST90200403	citrulline	-0.0348184	0.0984997	0.723723	PPP	P12532	Chen et al.	HMDB0000904	ENSG00000237289	FALSE
MR-link-2	CKMT1A_CKMT1B:P12532:OID20721:v1:Inflammation	CKMT1A	GCST90200404	ornithine	0.0946178	0.117856	0.422074	PPP	P12532	Chen et al.	HMDB0000214	ENSG00000237289	FALSE
MR-link-2	CKMT1A_CKMT1B:P12532:OID20721:v1:Inflammation	CKMT1A	GCST90200405	retinol (vitamin a)	0.113481	0.123955	0.359932	PPP	P12532	Chen et al.	HMDB0000305	ENSG00000237289	FALSE
MR-link-2	CKMT1A_CKMT1B:P12532:OID20721:v1:Inflammation	CKMT1A	GCST90200406	1-methylnicotinamide	0.00671418	0.0962735	0.9444	PPP	P12532	Chen et al.	HMDB0000699	ENSG00000237289	FALSE
MR-link-2	CKMT1A_CKMT1B:P12532:OID20721:v1:Inflammation	CKMT1A	GCST90200407	uridine	0.00661222	0.0922788	0.942877	PPP	P12532	Chen et al.	HMDB0000296	ENSG00000237289	FALSE
MR-link-2	CKMT1A_CKMT1B:P12532:OID20721:v1:Inflammation	CKMT1A	GCST90200415	serine	0.0552195	0.0976609	0.571787	PPP	P12532	Chen et al.	HMDB0000187	ENSG00000237289	FALSE
MR-link-2	CKMT1A_CKMT1B:P12532:OID20721:v1:Inflammation	CKMT1A	GCST90200417	urea	0.0505712	0.0958424	0.597743	PPP	P12532	Chen et al.	HMDB0000294	ENSG00000237289	FALSE
MR-link-2	CKMT1A_CKMT1B:P12532:OID20721:v1:Inflammation	CKMT1A	GCST90200418	pyridoxal	0.0582805	0.0969032	0.547554	PPP	P12532	Chen et al.	HMDB0001545	ENSG00000237289	FALSE
MR-link-2	CKMT1A_CKMT1B:P12532:OID20721:v1:Inflammation	CKMT1A	GCST90200422	serotonin	0.0650327	0.127556	0.610165	PPP	P12532	Chen et al.	HMDB0000259	ENSG00000237289	FALSE
MR-link-2	CKMT1A_CKMT1B:P12532:OID20721:v1:Inflammation	CKMT1A	GCST90200423	spermidine	-0.0885515	0.131008	0.499088	PPP	P12532	Chen et al.	HMDB0001257	ENSG00000237289	FALSE
MR-link-2	CKMT1A_CKMT1B:P12532:OID20721:v1:Inflammation	CKMT1A	GCST90200429	cytidine	0.10882	0.114979	0.343927	PPP	P12532	Chen et al.	HMDB0000089	ENSG00000237289	FALSE
MR-link-2	CKMT1A_CKMT1B:P12532:OID20721:v1:Inflammation	CKMT1A	GCST90200430	pyruvate	0.139238	0.0956188	0.145343	PPP	P12532	Chen et al.	HMDB0000243	ENSG00000237289	FALSE
MR-link-2	CKMT1A_CKMT1B:P12532:OID20721:v1:Inflammation	CKMT1A	GCST90200431	alanine	0.151783	0.0944141	0.107917	PPP	P12532	Chen et al.	HMDB0000161	ENSG00000237289	FALSE
MR-link-2	CKMT1A_CKMT1B:P12532:OID20721:v1:Inflammation	CKMT1A	GCST90200437	fructose	0.000615298	0.0971948	0.994949	PPP	P12532	Chen et al.	HMDB0000660	ENSG00000237289	FALSE
MR-link-2	CKMT1A_CKMT1B:P12532:OID20721:v1:Inflammation	CKMT1A	GCST90200438	alpha-ketobutyrate	0.0899388	0.09537	0.345654	PPP	P12532	Chen et al.	HMDB0000005	ENSG00000237289	FALSE
MR-link-2	CKMT1A_CKMT1B:P12532:OID20721:v1:Inflammation	CKMT1A	GCST90200439	cysteine	0.308273	0.108913	0.00464832	PPP	P12532	Chen et al.	HMDB0000574	ENSG00000237289	FALSE
MR-link-2	CKMT1A_CKMT1B:P12532:OID20721:v1:Inflammation	CKMT1A	GCST90200441	tryptophan	0.0537206	0.124434	0.665944	PPP	P12532	Chen et al.	HMDB0000929	ENSG00000237289	FALSE
MR-link-2	CKMT1A_CKMT1B:P12532:OID20721:v1:Inflammation	CKMT1A	GCST90200447	maltose	0.192612	0.111547	0.0842151	PPP	P12532	Chen et al.	HMDB0000163	ENSG00000237289	FALSE
MR-link-2	CKMT1A_CKMT1B:P12532:OID20721:v1:Inflammation	CKMT1A	GCST90200455	alpha-ketoglutarate	0.0118762	0.113645	0.916771	PPP	P12532	Chen et al.	HMDB0000208	ENSG00000237289	FALSE
MR-link-2	CKMT1A_CKMT1B:P12532:OID20721:v1:Inflammation	CKMT1A	GCST90200684	n-acetyl-aspartyl-glutamate (naag)	-0.0532216	0.0992465	0.591781	PPP	P12532	Chen et al.	HMDB0001067	ENSG00000237289	FALSE
MR-link-2	CKMT1A_CKMT1B:P12532:OID20721:v1:Inflammation	CKMT1A	GCST90200687	bilirubin (e,z or z,e)*	-0.0400812	0.0985122	0.684107	PPP	P12532	Chen et al.	HMDB0000488	ENSG00000237289	FALSE
MR-link-2	CKMT1A_CKMT1B:P12532:OID20721:v1:Inflammation	CKMT1A	GCST90200691	n-delta-acetylornithine	-0.113505	0.0964096	0.239069	PPP	P12532	Chen et al.	HMDB0003357	ENSG00000237289	FALSE
MR-link-2	CKMT1A_CKMT1B:P12532:OID20721:v1:Inflammation	CKMT1A	GCST90200704	bilirubin (z,z)	-0.0473398	0.0953327	0.619489	PPP	P12532	Chen et al.	HMDB0000054	ENSG00000237289	FALSE
MR-link-2	CKMT1A_CKMT1B:P12532:OID20721:v1:Inflammation	CKMT1A	GCST90200706	biliverdin	-0.0633584	0.0948721	0.504242	PPP	P12532	Chen et al.	HMDB0001008	ENSG00000237289	FALSE
MR-link-2	CKMT1A_CKMT1B:P12532:OID20721:v1:Inflammation	CKMT1A	GCST90200707	glycine	-0.0086775	0.0958564	0.927869	PPP	P12532	Chen et al.	HMDB0000123	ENSG00000237289	FALSE
MR-link-2	CKMT1A_CKMT1B:P12532:OID20721:v1:Inflammation	CKMT1A	M00054	tryptophan	0.0382749	0.177418	0.829196	PPP	P12532	Shin et al.	HMDB0000929	ENSG00000237289	FALSE
MR-link-2	CKMT1A_CKMT1B:P12532:OID20721:v1:Inflammation	CKMT1A	M00555	adenosine	-0.0750678	0.117656	0.523456	PPP	P12532	Shin et al.	HMDB0000050	ENSG00000237289	FALSE
MR-link-2	CKMT1A_CKMT1B:P12532:OID20721:v1:Inflammation	CKMT1A	M00577	fructose	-0.0140057	0.101772	0.890541	PPP	P12532	Shin et al.	HMDB0000660	ENSG00000237289	FALSE
MR-link-2	CKMT1A_CKMT1B:P12532:OID20721:v1:Inflammation	CKMT1A	M00599	pyruvate	-0.0180352	0.104561	0.863056	PPP	P12532	Shin et al.	HMDB0000243	ENSG00000237289	FALSE
MR-link-2	CKMT1A_CKMT1B:P12532:OID20721:v1:Inflammation	CKMT1A	M00606	uridine	-0.00469038	0.127948	0.970757	PPP	P12532	Shin et al.	HMDB0000296	ENSG00000237289	FALSE
MR-link-2	CKMT1A_CKMT1B:P12532:OID20721:v1:Inflammation	CKMT1A	M01105	linoleate (18:2n6)	0.0118318	0.10554	0.910738	PPP	P12532	Shin et al.	HMDB0006270,HMDB0000673	ENSG00000237289	FALSE
MR-link-2	CKMT1A_CKMT1B:P12532:OID20721:v1:Inflammation	CKMT1A	M01110	arachidonate (20:4n6)	-0.0085047	0.153433	0.955797	PPP	P12532	Shin et al.	HMDB0001043	ENSG00000237289	FALSE
MR-link-2	CKMT1A_CKMT1B:P12532:OID20721:v1:Inflammation	CKMT1A	M01123	inosine	-0.1385	0.202242	0.493454	PPP	P12532	Shin et al.	HMDB0000195	ENSG00000237289	FALSE
MR-link-2	CKMT1A_CKMT1B:P12532:OID20721:v1:Inflammation	CKMT1A	M01302	methionine	-0.00109098	0.104711	0.991687	PPP	P12532	Shin et al.	HMDB0000696	ENSG00000237289	FALSE
MR-link-2	CKMT1A_CKMT1B:P12532:OID20721:v1:Inflammation	CKMT1A	M01336	palmitate (16:0)	0.0196187	0.104985	0.851762	PPP	P12532	Shin et al.	HMDB0000220	ENSG00000237289	FALSE
MR-link-2	CKMT1A_CKMT1B:P12532:OID20721:v1:Inflammation	CKMT1A	M01358	stearate (18:0)	-0.156216	0.16292	0.337633	PPP	P12532	Shin et al.	HMDB0000827	ENSG00000237289	FALSE
MR-link-2	CKMT1A_CKMT1B:P12532:OID20721:v1:Inflammation	CKMT1A	M01493	ornithine	0.0116225	0.120439	0.923123	PPP	P12532	Shin et al.	HMDB0000214	ENSG00000237289	FALSE
MR-link-2	CKMT1A_CKMT1B:P12532:OID20721:v1:Inflammation	CKMT1A	M01508	pantothenate	-0.0167638	0.1057	0.873985	PPP	P12532	Shin et al.	HMDB0000210	ENSG00000237289	FALSE
MR-link-2	CKMT1A_CKMT1B:P12532:OID20721:v1:Inflammation	CKMT1A	M01638	arginine	0.0411595	0.106837	0.700048	PPP	P12532	Shin et al.	HMDB0000517	ENSG00000237289	FALSE
MR-link-2	CKMT1A_CKMT1B:P12532:OID20721:v1:Inflammation	CKMT1A	M01640	ascorbate (vitamin c)	0.0289589	0.199202	0.884415	PPP	P12532	Shin et al.	HMDB0000044	ENSG00000237289	FALSE
MR-link-2	CKMT1A_CKMT1B:P12532:OID20721:v1:Inflammation	CKMT1A	M01670	urea	0.24757	0.138339	0.0735191	PPP	P12532	Shin et al.	HMDB0000294	ENSG00000237289	FALSE
MR-link-2	CKMT1A_CKMT1B:P12532:OID20721:v1:Inflammation	CKMT1A	M01712	cortisol	-0.0518783	0.105698	0.623558	PPP	P12532	Shin et al.	HMDB0000063	ENSG00000237289	FALSE
MR-link-2	CKMT1A_CKMT1B:P12532:OID20721:v1:Inflammation	CKMT1A	M01827	riboflavin (vitamin b2)	0.0976129	0.22879	0.669635	PPP	P12532	Shin et al.	HMDB0000244	ENSG00000237289	FALSE
MR-link-2	CKMT1A_CKMT1B:P12532:OID20721:v1:Inflammation	CKMT1A	M02132	citrulline	0.0838276	0.109103	0.44229	PPP	P12532	Shin et al.	HMDB0000904	ENSG00000237289	FALSE
MR-link-2	CKMT1A_CKMT1B:P12532:OID20721:v1:Inflammation	CKMT1A	M02137	biliverdin	-0.0810793	0.11237	0.47058	PPP	P12532	Shin et al.	HMDB0001008	ENSG00000237289	FALSE
MR-link-2	CKMT1A_CKMT1B:P12532:OID20721:v1:Inflammation	CKMT1A	M02342	serotonin (5ht)	0.0167804	0.116809	0.885772	PPP	P12532	Shin et al.	HMDB0000259	ENSG00000237289	FALSE
MR-link-2	CKMT1A_CKMT1B:P12532:OID20721:v1:Inflammation	CKMT1A	M11438	phosphate	0.173564	0.101881	0.088456	PPP	P12532	Shin et al.	HMDB0001429	ENSG00000237289	FALSE
MR-link-2	CKMT1A_CKMT1B:P12532:OID20721:v1:Inflammation	CKMT1A	M15122	glycerol	0.125429	0.104997	0.232246	PPP	P12532	Shin et al.	HMDB0000131	ENSG00000237289	FALSE
MR-link-2	CKMT1A_CKMT1B:P12532:OID20721:v1:Inflammation	CKMT1A	M15488	acetylphosphate	-0.0750678	0.117656	0.523456	PPP	P12532	Shin et al.	HMDB0001494	ENSG00000237289	FALSE
MR-link-2	CKMT1A_CKMT1B:P12532:OID20721:v1:Inflammation	CKMT1A	M15506	choline	0.221718	0.107626	0.0393906	PPP	P12532	Shin et al.	HMDB0000097	ENSG00000237289	FALSE
MR-link-2	CKMT1A_CKMT1B:P12532:OID20721:v1:Inflammation	CKMT1A	M15630	n-acetylornithine	0.210875	0.142795	0.139737	PPP	P12532	Shin et al.	HMDB0003357	ENSG00000237289	FALSE
MR-link-2	CKMT1A_CKMT1B:P12532:OID20721:v1:Inflammation	CKMT1A	M15677	3-methylhistidine	0.26719	0.166639	0.108845	PPP	P12532	Shin et al.	HMDB0000479	ENSG00000237289	FALSE
MR-link-2	CKMT1A_CKMT1B:P12532:OID20721:v1:Inflammation	CKMT1A	M15990	glycerophosphorylcholine (gpc)	-0.163296	0.108004	0.130549	PPP	P12532	Shin et al.	HMDB0000086	ENSG00000237289	FALSE
MR-link-2	CKMT1A_CKMT1B:P12532:OID20721:v1:Inflammation	CKMT1A	M15996	aspartate	0.199952	0.104555	0.0558228	PPP	P12532	Shin et al.	HMDB0000191	ENSG00000237289	FALSE
MR-link-2	CKMT1A_CKMT1B:P12532:OID20721:v1:Inflammation	CKMT1A	M20489	glucose	0.166274	0.135345	0.219251	PPP	P12532	Shin et al.	HMDB0000122	ENSG00000237289	FALSE
MR-link-2	CKMT1A_CKMT1B:P12532:OID20721:v1:Inflammation	CKMT1A	M21044	2-hydroxybutyrate (ahb)	-0.152931	0.133794	0.253025	PPP	P12532	Shin et al.	HMDB0000008	ENSG00000237289	FALSE
MR-link-2	CKMT1A_CKMT1B:P12532:OID20721:v1:Inflammation	CKMT1A	M27718	creatine	-0.03165	0.102512	0.757517	PPP	P12532	Shin et al.	HMDB0000064	ENSG00000237289	TRUE
MR-link-2	CKMT1A_CKMT1B:P12532:OID20721:v1:Inflammation	CKMT1A	M31453	cysteine	0.108256	0.104091	0.298334	PPP	P12532	Shin et al.	HMDB0000574	ENSG00000237289	FALSE
MR-link-2	CKMT1A_CKMT1B:P12532:OID20721:v1:Inflammation	CKMT1A	M32198	acetylcarnitine (c2)	-0.149286	0.105359	0.156502	PPP	P12532	Shin et al.	HMDB0000201	ENSG00000237289	FALSE
MR-link-2	CKMT1A_CKMT1B:P12532:OID20721:v1:Inflammation	CKMT1A	M32315	serine	-0.0828047	0.156997	0.597896	PPP	P12532	Shin et al.	HMDB0000187	ENSG00000237289	FALSE
MR-link-2	CKMT1A_CKMT1B:P12532:OID20721:v1:Inflammation	CKMT1A	M32338	glycine	0.0248615	0.122118	0.838678	PPP	P12532	Shin et al.	HMDB0000123	ENSG00000237289	FALSE
MR-link-2	CKMT1A_CKMT1B:P12532:OID20721:v1:Inflammation	CKMT1A	M32339	alanine	0.0614976	0.102136	0.547096	PPP	P12532	Shin et al.	HMDB0000161	ENSG00000237289	FALSE
MR-link-2	CKMT1A_CKMT1B:P12532:OID20721:v1:Inflammation	CKMT1A	M32425	dehydroepiandrosterone sulfate (dhea-s)	-0.0180766	0.125837	0.885776	PPP	P12532	Shin et al.	HMDB0001032	ENSG00000237289	FALSE
MR-link-2	CKMT1A_CKMT1B:P12532:OID20721:v1:Inflammation	CKMT1A	M32593	heme	0.0111656	0.122954	0.927643	PPP	P12532	Shin et al.	HMDB0003178	ENSG00000237289	FALSE
MR-link-2	CKMT1A_CKMT1B:P12532:OID20721:v1:Inflammation	CKMT1A	M33453	alpha-ketoglutarate	0.25904	0.117076	0.0269267	PPP	P12532	Shin et al.	HMDB0000208	ENSG00000237289	FALSE
MR-link-2	CKMT1A_CKMT1B:P12532:OID20721:v1:Inflammation	CKMT1A	bioa_001	alanine	-0.0604449	0.0300058	0.0439631	PPP	P12532	Lotta et al.	HMDB0000161	ENSG00000237289	FALSE
MR-link-2	CKMT1A_CKMT1B:P12532:OID20721:v1:Inflammation	CKMT1A	bioa_002	arginine	-0.0714639	0.0793633	0.367873	PPP	P12532	Lotta et al.	HMDB0000517	ENSG00000237289	FALSE
MR-link-2	CKMT1A_CKMT1B:P12532:OID20721:v1:Inflammation	CKMT1A	bioa_004	aspartate	0.031994	0.0516094	0.535307	PPP	P12532	Lotta et al.	HMDB0000191	ENSG00000237289	FALSE
MR-link-2	CKMT1A_CKMT1B:P12532:OID20721:v1:Inflammation	CKMT1A	bioa_005	citrulline	0.0271765	0.0507298	0.592159	PPP	P12532	Lotta et al.	HMDB0000904	ENSG00000237289	FALSE
MR-link-2	CKMT1A_CKMT1B:P12532:OID20721:v1:Inflammation	CKMT1A	bioa_008	glycine	-0.0234174	0.0477646	0.623945	PPP	P12532	Lotta et al.	HMDB0000123	ENSG00000237289	FALSE
MR-link-2	CKMT1A_CKMT1B:P12532:OID20721:v1:Inflammation	CKMT1A	bioa_013	methionine	-0.0799404	0.0665925	0.229968	PPP	P12532	Lotta et al.	HMDB0000696	ENSG00000237289	FALSE
MR-link-2	CKMT1A_CKMT1B:P12532:OID20721:v1:Inflammation	CKMT1A	bioa_014	ornithine	0.01741	0.0506554	0.731076	PPP	P12532	Lotta et al.	HMDB0000214	ENSG00000237289	FALSE
MR-link-2	CKMT1A_CKMT1B:P12532:OID20721:v1:Inflammation	CKMT1A	bioa_015	phenylethylamine	0.0146583	0.0947753	0.877087	PPP	P12532	Lotta et al.	HMDB0012275	ENSG00000237289	FALSE
MR-link-2	CKMT1A_CKMT1B:P12532:OID20721:v1:Inflammation	CKMT1A	bioa_018	serine	-0.0579924	0.0713269	0.416189	PPP	P12532	Lotta et al.	HMDB0000187	ENSG00000237289	FALSE
MR-link-2	CKMT1A_CKMT1B:P12532:OID20721:v1:Inflammation	CKMT1A	bioa_020	tryptophan	-0.0882046	0.0784565	0.260908	PPP	P12532	Lotta et al.	HMDB0000929	ENSG00000237289	FALSE
MR-link-2	CKMT1A_CKMT1B:P12532:OID20721:v1:Inflammation	CKMT1A	bioa_023	n-acetylornithine	0.0362729	0.0512613	0.479189	PPP	P12532	Lotta et al.	HMDB0003357	ENSG00000237289	FALSE
MR-link-2	CKMT1A_CKMT1B:P12532:OID20721:v1:Inflammation	CKMT1A	bioa_031	sarcosine	-0.124959	0.0555636	0.024516	PPP	P12532	Lotta et al.	HMDB0000271	ENSG00000237289	FALSE
MR-link-2	CKMT1A_CKMT1B:P12532:OID20721:v1:Inflammation	CKMT1A	bioa_032	serotonin	0.0835306	0.0643927	0.19456	PPP	P12532	Lotta et al.	HMDB0000259	ENSG00000237289	FALSE
MR-link-2	CKMT1A_CKMT1B:P12532:OID20721:v1:Inflammation	CKMT1A	bioa_033	spermidine	-0.0342272	0.0662706	0.605522	PPP	P12532	Lotta et al.	HMDB0001257	ENSG00000237289	FALSE
MR-link-2	CKMT1A_CKMT1B:P12532:OID20721:v1:Inflammation	CKMT1A	bior_002	acetylcarnitine (c2)	0.0262573	0.0540647	0.627205	PPP	P12532	Lotta et al.	HMDB0000201	ENSG00000237289	FALSE
MR-link-2	CKMT1A_CKMT1B:P12532:OID20721:v1:Inflammation	CKMT1A	met-d-Acetate	acetate	-0.0488262	0.0345716	0.157855	PPP	P12532	Borges et al.	HMDB0000042	ENSG00000237289	FALSE
MR-link-2	CKMT1A_CKMT1B:P12532:OID20721:v1:Inflammation	CKMT1A	met-d-Acetoacetate	acetoacetate	-0.00230078	0.0252201	0.927312	PPP	P12532	Borges et al.	HMDB0000060	ENSG00000237289	FALSE
MR-link-2	CKMT1A_CKMT1B:P12532:OID20721:v1:Inflammation	CKMT1A	met-d-Ala	alanine	0.000253006	0.030521	0.993386	PPP	P12532	Borges et al.	HMDB0000161	ENSG00000237289	FALSE
MR-link-2	CKMT1A_CKMT1B:P12532:OID20721:v1:Inflammation	CKMT1A	met-d-Gly	glycine	-0.00753184	0.0418865	0.857297	PPP	P12532	Borges et al.	HMDB0000123	ENSG00000237289	FALSE
MR-link-2	CKMT1A_CKMT1B:P12532:OID20721:v1:Inflammation	CKMT1A	met-d-LA	linoleate (18:2n6)	-0.00873153	0.0280981	0.755989	PPP	P12532	Borges et al.	HMDB0006270,HMDB0000673	ENSG00000237289	FALSE
MR-link-2	CKMT1A_CKMT1B:P12532:OID20721:v1:Inflammation	CKMT1A	met-d-Phe	phenylalanine	-0.0558986	0.0252258	0.0266962	PPP	P12532	Borges et al.	HMDB0000159	ENSG00000237289	FALSE
MR-link-2	CKMT1A_CKMT1B:P12532:OID20721:v1:Inflammation	CKMT1A	met-d-Pyruvate	pyruvate	-0.0189509	0.0274732	0.490323	PPP	P12532	Borges et al.	HMDB0000243	ENSG00000237289	FALSE
MR-link-2	CNDP1:Q96KN2:OID20347:v1:Cardiometabolic	CNDP1	GCST90199627	n-alpha-acetylornithine	0.0728997	0.0375566	0.0522507	PPP	Q96KN2	Chen et al.	HMDB0003357	ENSG00000150656	FALSE
MR-link-2	CNDP1:Q96KN2:OID20347:v1:Cardiometabolic	CNDP1	GCST90199628	3-methylhistidine	0.0103552	0.0300816	0.730668	PPP	Q96KN2	Chen et al.	HMDB0000479	ENSG00000150656	TRUE
MR-link-2	CNDP1:Q96KN2:OID20347:v1:Cardiometabolic	CNDP1	GCST90199629	glycerophosphorylcholine (gpc)	0.0264692	0.0301886	0.380598	PPP	Q96KN2	Chen et al.	HMDB0000086	ENSG00000150656	FALSE
MR-link-2	CNDP1:Q96KN2:OID20347:v1:Cardiometabolic	CNDP1	GCST90199669	acetylcarnitine (c2)	-0.0306443	0.0301864	0.310025	PPP	Q96KN2	Chen et al.	HMDB0000201	ENSG00000150656	FALSE
MR-link-2	CNDP1:Q96KN2:OID20347:v1:Cardiometabolic	CNDP1	GCST90199673	dehydroepiandrosterone sulfate (dhea-s)	0.0567017	0.030221	0.0606227	PPP	Q96KN2	Chen et al.	HMDB0001032	ENSG00000150656	FALSE
MR-link-2	CNDP1:Q96KN2:OID20347:v1:Cardiometabolic	CNDP1	GCST90199691	1-methylhistidine	0.0417551	0.0318873	0.19038	PPP	Q96KN2	Chen et al.	HMDB0000001	ENSG00000150656	TRUE
MR-link-2	CNDP1:Q96KN2:OID20347:v1:Cardiometabolic	CNDP1	GCST90199845	sphinganine-1-phosphate	-0.0117973	0.0318921	0.711447	PPP	Q96KN2	Chen et al.	HMDB0001383	ENSG00000150656	FALSE
MR-link-2	CNDP1:Q96KN2:OID20347:v1:Cardiometabolic	CNDP1	GCST90199896	sulfate*	0.00634831	0.0303179	0.834143	PPP	Q96KN2	Chen et al.	HMDB01448	ENSG00000150656	FALSE
MR-link-2	CNDP1:Q96KN2:OID20347:v1:Cardiometabolic	CNDP1	GCST90199972	sphingomyelin (d18:1/24:1, d18:2/24:0)*	-0.00589403	0.031789	0.852907	PPP	Q96KN2	Chen et al.	HMDB0012107	ENSG00000150656	FALSE
MR-link-2	CNDP1:Q96KN2:OID20347:v1:Cardiometabolic	CNDP1	GCST90200001	sphingomyelin (d18:1/20:0, d16:1/22:0)*	-0.00904385	0.0312745	0.772446	PPP	Q96KN2	Chen et al.	HMDB0012102	ENSG00000150656	FALSE
MR-link-2	CNDP1:Q96KN2:OID20347:v1:Cardiometabolic	CNDP1	GCST90200049	myristoyl dihydrosphingomyelin (d18:0/14:0)*	-0.00470863	0.0325312	0.884914	PPP	Q96KN2	Chen et al.	HMDB0012085	ENSG00000150656	FALSE
MR-link-2	CNDP1:Q96KN2:OID20347:v1:Cardiometabolic	CNDP1	GCST90200056	sphingomyelin (d18:0/18:0, d19:0/17:0)*	-0.00173983	0.0315984	0.95609	PPP	Q96KN2	Chen et al.	HMDB0012087	ENSG00000150656	FALSE
MR-link-2	CNDP1:Q96KN2:OID20347:v1:Cardiometabolic	CNDP1	GCST90200279	pantothenate	-0.0240108	0.0302867	0.427904	PPP	Q96KN2	Chen et al.	HMDB0000210	ENSG00000150656	FALSE
MR-link-2	CNDP1:Q96KN2:OID20347:v1:Cardiometabolic	CNDP1	GCST90200283	3-ureidopropionate	-0.0646443	0.0332969	0.0522036	PPP	Q96KN2	Chen et al.	HMDB0000026	ENSG00000150656	FALSE
MR-link-2	CNDP1:Q96KN2:OID20347:v1:Cardiometabolic	CNDP1	GCST90200291	sarcosine	0.0175488	0.031687	0.579704	PPP	Q96KN2	Chen et al.	HMDB0000271	ENSG00000150656	FALSE
MR-link-2	CNDP1:Q96KN2:OID20347:v1:Cardiometabolic	CNDP1	GCST90200296	methyl indole-3-acetate	-0.00636146	0.0327713	0.846084	PPP	Q96KN2	Chen et al.	HMDB0029738	ENSG00000150656	FALSE
MR-link-2	CNDP1:Q96KN2:OID20347:v1:Cardiometabolic	CNDP1	GCST90200306	butyrate/isobutyrate (4:0)	0.0330509	0.0305194	0.278832	PPP	Q96KN2	Chen et al.	HMDB0000039	ENSG00000150656	FALSE
MR-link-2	CNDP1:Q96KN2:OID20347:v1:Cardiometabolic	CNDP1	GCST90200314	n-acetylneuraminate	-0.0239531	0.0302992	0.429206	PPP	Q96KN2	Chen et al.	HMDB0000230	ENSG00000150656	FALSE
MR-link-2	CNDP1:Q96KN2:OID20347:v1:Cardiometabolic	CNDP1	GCST90200318	acetoacetate	-0.0386518	0.0331484	0.243606	PPP	Q96KN2	Chen et al.	HMDB0000060	ENSG00000150656	FALSE
MR-link-2	CNDP1:Q96KN2:OID20347:v1:Cardiometabolic	CNDP1	GCST90200319	cys-gly, oxidized	-0.00283078	0.032453	0.930491	PPP	Q96KN2	Chen et al.	HMDB0000078	ENSG00000150656	FALSE
MR-link-2	CNDP1:Q96KN2:OID20347:v1:Cardiometabolic	CNDP1	GCST90200323	creatine	-0.0322137	0.031975	0.313711	PPP	Q96KN2	Chen et al.	HMDB0000064	ENSG00000150656	FALSE
MR-link-2	CNDP1:Q96KN2:OID20347:v1:Cardiometabolic	CNDP1	GCST90200325	glycerol	-0.00299745	0.0309406	0.922824	PPP	Q96KN2	Chen et al.	HMDB0000131	ENSG00000150656	FALSE
MR-link-2	CNDP1:Q96KN2:OID20347:v1:Cardiometabolic	CNDP1	GCST90200327	choline	0.0111288	0.030074	0.711348	PPP	Q96KN2	Chen et al.	HMDB0000097	ENSG00000150656	FALSE
MR-link-2	CNDP1:Q96KN2:OID20347:v1:Cardiometabolic	CNDP1	GCST90200335	stearoyl sphingomyelin (d18:1/18:0)	-0.0145181	0.0301425	0.630057	PPP	Q96KN2	Chen et al.	HMDB0001348	ENSG00000150656	FALSE
MR-link-2	CNDP1:Q96KN2:OID20347:v1:Cardiometabolic	CNDP1	GCST90200336	n-palmitoyl-sphingosine (d18:1/16:0)	0.0296726	0.0301319	0.324743	PPP	Q96KN2	Chen et al.	HMDB0004949	ENSG00000150656	FALSE
MR-link-2	CNDP1:Q96KN2:OID20347:v1:Cardiometabolic	CNDP1	GCST90200341	n-stearoyl-sphingosine (d18:1/18:0)*	0.0198384	0.0300756	0.5095	PPP	Q96KN2	Chen et al.	HMDB0004950	ENSG00000150656	FALSE
MR-link-2	CNDP1:Q96KN2:OID20347:v1:Cardiometabolic	CNDP1	GCST90200345	s-adenosylhomocysteine (sah)	-0.0588834	0.0350732	0.0931774	PPP	Q96KN2	Chen et al.	HMDB00939	ENSG00000150656	FALSE
MR-link-2	CNDP1:Q96KN2:OID20347:v1:Cardiometabolic	CNDP1	GCST90200351	n-acetylputrescine	0.0144726	0.0321857	0.652957	PPP	Q96KN2	Chen et al.	HMDB0002064	ENSG00000150656	FALSE
MR-link-2	CNDP1:Q96KN2:OID20347:v1:Cardiometabolic	CNDP1	GCST90200354	linoleate (18:2n6)	-0.00209161	0.0301945	0.944774	PPP	Q96KN2	Chen et al.	HMDB0006270,HMDB0000673	ENSG00000150656	FALSE
MR-link-2	CNDP1:Q96KN2:OID20347:v1:Cardiometabolic	CNDP1	GCST90200355	adenosine 5'-diphosphate (adp)	-0.00779467	0.04043	0.84712	PPP	Q96KN2	Chen et al.	HMDB0001341	ENSG00000150656	FALSE
MR-link-2	CNDP1:Q96KN2:OID20347:v1:Cardiometabolic	CNDP1	GCST90200356	adenosine 5'-monophosphate (amp)	-0.0294738	0.0304978	0.333832	PPP	Q96KN2	Chen et al.	HMDB0000045	ENSG00000150656	FALSE
MR-link-2	CNDP1:Q96KN2:OID20347:v1:Cardiometabolic	CNDP1	GCST90200358	arachidonate (20:4n6)	-0.00164992	0.0301535	0.956364	PPP	Q96KN2	Chen et al.	HMDB0001043	ENSG00000150656	FALSE
MR-link-2	CNDP1:Q96KN2:OID20347:v1:Cardiometabolic	CNDP1	GCST90200361	beta-alanine	-0.00588719	0.0304743	0.846814	PPP	Q96KN2	Chen et al.	HMDB0000056	ENSG00000150656	TRUE
MR-link-2	CNDP1:Q96KN2:OID20347:v1:Cardiometabolic	CNDP1	GCST90200362	succinate	0.000613155	0.0338922	0.985566	PPP	Q96KN2	Chen et al.	HMDB0000254	ENSG00000150656	FALSE
MR-link-2	CNDP1:Q96KN2:OID20347:v1:Cardiometabolic	CNDP1	GCST90200363	choline phosphate	0.0432626	0.0317729	0.173318	PPP	Q96KN2	Chen et al.	HMDB0001565	ENSG00000150656	FALSE
MR-link-2	CNDP1:Q96KN2:OID20347:v1:Cardiometabolic	CNDP1	GCST90200364	cysteinylglycine	0.0103497	0.0302793	0.732497	PPP	Q96KN2	Chen et al.	HMDB0000078	ENSG00000150656	FALSE
MR-link-2	CNDP1:Q96KN2:OID20347:v1:Cardiometabolic	CNDP1	GCST90200370	aspartate	0.020029	0.0302832	0.508361	PPP	Q96KN2	Chen et al.	HMDB0000191	ENSG00000150656	FALSE
MR-link-2	CNDP1:Q96KN2:OID20347:v1:Cardiometabolic	CNDP1	GCST90200372	arginine	0.0388919	0.0302683	0.198826	PPP	Q96KN2	Chen et al.	HMDB0000517	ENSG00000150656	FALSE
MR-link-2	CNDP1:Q96KN2:OID20347:v1:Cardiometabolic	CNDP1	GCST90200374	sphinganine	-0.00194151	0.0318853	0.951446	PPP	Q96KN2	Chen et al.	HMDB0000269	ENSG00000150656	FALSE
MR-link-2	CNDP1:Q96KN2:OID20347:v1:Cardiometabolic	CNDP1	GCST90200376	flavin adenine dinucleotide (fad)	-0.0314598	0.0359691	0.381774	PPP	Q96KN2	Chen et al.	HMDB0001248	ENSG00000150656	FALSE
MR-link-2	CNDP1:Q96KN2:OID20347:v1:Cardiometabolic	CNDP1	GCST90200378	cortisol	-0.0168354	0.0304923	0.580866	PPP	Q96KN2	Chen et al.	HMDB0000063	ENSG00000150656	FALSE
MR-link-2	CNDP1:Q96KN2:OID20347:v1:Cardiometabolic	CNDP1	GCST90200383	cystathionine	-0.000179884	0.0306606	0.995319	PPP	Q96KN2	Chen et al.	HMDB0000099	ENSG00000150656	FALSE
MR-link-2	CNDP1:Q96KN2:OID20347:v1:Cardiometabolic	CNDP1	GCST90200384	guanidinoacetate	0.0122025	0.0302025	0.686195	PPP	Q96KN2	Chen et al.	HMDB0000128	ENSG00000150656	FALSE
MR-link-2	CNDP1:Q96KN2:OID20347:v1:Cardiometabolic	CNDP1	GCST90200385	sphingosine	0.0235455	0.0316354	0.45671	PPP	Q96KN2	Chen et al.	HMDB0000252	ENSG00000150656	FALSE
MR-link-2	CNDP1:Q96KN2:OID20347:v1:Cardiometabolic	CNDP1	GCST90200390	stearate (18:0)	-0.00827072	0.03079	0.788224	PPP	Q96KN2	Chen et al.	HMDB0000827	ENSG00000150656	FALSE
MR-link-2	CNDP1:Q96KN2:OID20347:v1:Cardiometabolic	CNDP1	GCST90200391	methionine	0.024083	0.0303496	0.427475	PPP	Q96KN2	Chen et al.	HMDB0000696	ENSG00000150656	FALSE
MR-link-2	CNDP1:Q96KN2:OID20347:v1:Cardiometabolic	CNDP1	GCST90200393	phosphate	0.049466	0.0302049	0.101489	PPP	Q96KN2	Chen et al.	HMDB0001429	ENSG00000150656	FALSE
MR-link-2	CNDP1:Q96KN2:OID20347:v1:Cardiometabolic	CNDP1	GCST90200394	inosine	0.0135707	0.0391183	0.728656	PPP	Q96KN2	Chen et al.	HMDB0000195	ENSG00000150656	FALSE
MR-link-2	CNDP1:Q96KN2:OID20347:v1:Cardiometabolic	CNDP1	GCST90200395	inosine 5'-monophosphate (imp)	0.055423	0.0401874	0.16786	PPP	Q96KN2	Chen et al.	HMDB0000175	ENSG00000150656	FALSE
MR-link-2	CNDP1:Q96KN2:OID20347:v1:Cardiometabolic	CNDP1	GCST90200396	phenylalanine	0.0401908	0.0305088	0.187721	PPP	Q96KN2	Chen et al.	HMDB0000159	ENSG00000150656	FALSE
MR-link-2	CNDP1:Q96KN2:OID20347:v1:Cardiometabolic	CNDP1	GCST90200397	palmitate (16:0)	0.0159962	0.0310318	0.60622	PPP	Q96KN2	Chen et al.	HMDB0000220	ENSG00000150656	FALSE
MR-link-2	CNDP1:Q96KN2:OID20347:v1:Cardiometabolic	CNDP1	GCST90200400	nicotinamide	-0.0412903	0.0323688	0.20209	PPP	Q96KN2	Chen et al.	HMDB0001406	ENSG00000150656	FALSE
MR-link-2	CNDP1:Q96KN2:OID20347:v1:Cardiometabolic	CNDP1	GCST90200403	citrulline	0.0878211	0.0317861	0.00572944	PPP	Q96KN2	Chen et al.	HMDB0000904	ENSG00000150656	FALSE
MR-link-2	CNDP1:Q96KN2:OID20347:v1:Cardiometabolic	CNDP1	GCST90200404	ornithine	0.0045424	0.030044	0.879825	PPP	Q96KN2	Chen et al.	HMDB0000214	ENSG00000150656	FALSE
MR-link-2	CNDP1:Q96KN2:OID20347:v1:Cardiometabolic	CNDP1	GCST90200405	retinol (vitamin a)	-0.00905562	0.0304568	0.766217	PPP	Q96KN2	Chen et al.	HMDB0000305	ENSG00000150656	FALSE
MR-link-2	CNDP1:Q96KN2:OID20347:v1:Cardiometabolic	CNDP1	GCST90200406	1-methylnicotinamide	-0.0572369	0.0313484	0.0678757	PPP	Q96KN2	Chen et al.	HMDB0000699	ENSG00000150656	FALSE
MR-link-2	CNDP1:Q96KN2:OID20347:v1:Cardiometabolic	CNDP1	GCST90200407	uridine	-0.0315284	0.0301089	0.295032	PPP	Q96KN2	Chen et al.	HMDB0000296	ENSG00000150656	FALSE
MR-link-2	CNDP1:Q96KN2:OID20347:v1:Cardiometabolic	CNDP1	GCST90200415	serine	-0.0441802	0.0302166	0.143709	PPP	Q96KN2	Chen et al.	HMDB0000187	ENSG00000150656	FALSE
MR-link-2	CNDP1:Q96KN2:OID20347:v1:Cardiometabolic	CNDP1	GCST90200417	urea	0.0246033	0.0302499	0.416026	PPP	Q96KN2	Chen et al.	HMDB0000294	ENSG00000150656	FALSE
MR-link-2	CNDP1:Q96KN2:OID20347:v1:Cardiometabolic	CNDP1	GCST90200418	pyridoxal	0.0391408	0.0308955	0.205199	PPP	Q96KN2	Chen et al.	HMDB0001545	ENSG00000150656	FALSE
MR-link-2	CNDP1:Q96KN2:OID20347:v1:Cardiometabolic	CNDP1	GCST90200422	serotonin	0.00616419	0.0318061	0.846329	PPP	Q96KN2	Chen et al.	HMDB0000259	ENSG00000150656	FALSE
MR-link-2	CNDP1:Q96KN2:OID20347:v1:Cardiometabolic	CNDP1	GCST90200423	spermidine	0.0179421	0.0323386	0.579019	PPP	Q96KN2	Chen et al.	HMDB0001257	ENSG00000150656	FALSE
MR-link-2	CNDP1:Q96KN2:OID20347:v1:Cardiometabolic	CNDP1	GCST90200429	cytidine	-0.0197841	0.0324685	0.542306	PPP	Q96KN2	Chen et al.	HMDB0000089	ENSG00000150656	FALSE
MR-link-2	CNDP1:Q96KN2:OID20347:v1:Cardiometabolic	CNDP1	GCST90200430	pyruvate	-0.00459775	0.0300448	0.878375	PPP	Q96KN2	Chen et al.	HMDB0000243	ENSG00000150656	FALSE
MR-link-2	CNDP1:Q96KN2:OID20347:v1:Cardiometabolic	CNDP1	GCST90200431	alanine	0.0558491	0.0301584	0.0640463	PPP	Q96KN2	Chen et al.	HMDB0000161	ENSG00000150656	FALSE
MR-link-2	CNDP1:Q96KN2:OID20347:v1:Cardiometabolic	CNDP1	GCST90200437	fructose	-0.008002	0.0305159	0.793149	PPP	Q96KN2	Chen et al.	HMDB0000660	ENSG00000150656	FALSE
MR-link-2	CNDP1:Q96KN2:OID20347:v1:Cardiometabolic	CNDP1	GCST90200438	alpha-ketobutyrate	-0.00465953	0.0306107	0.879014	PPP	Q96KN2	Chen et al.	HMDB0000005	ENSG00000150656	FALSE
MR-link-2	CNDP1:Q96KN2:OID20347:v1:Cardiometabolic	CNDP1	GCST90200439	cysteine	0.0291292	0.0309955	0.347325	PPP	Q96KN2	Chen et al.	HMDB0000574	ENSG00000150656	FALSE
MR-link-2	CNDP1:Q96KN2:OID20347:v1:Cardiometabolic	CNDP1	GCST90200441	tryptophan	0.0400728	0.0302183	0.184802	PPP	Q96KN2	Chen et al.	HMDB0000929	ENSG00000150656	FALSE
MR-link-2	CNDP1:Q96KN2:OID20347:v1:Cardiometabolic	CNDP1	GCST90200447	maltose	0.0346371	0.0345814	0.316532	PPP	Q96KN2	Chen et al.	HMDB0000163	ENSG00000150656	FALSE
MR-link-2	CNDP1:Q96KN2:OID20347:v1:Cardiometabolic	CNDP1	GCST90200455	alpha-ketoglutarate	-0.0064265	0.0317689	0.839691	PPP	Q96KN2	Chen et al.	HMDB0000208	ENSG00000150656	FALSE
MR-link-2	CNDP1:Q96KN2:OID20347:v1:Cardiometabolic	CNDP1	GCST90200684	n-acetyl-aspartyl-glutamate (naag)	0.00553968	0.0313479	0.859732	PPP	Q96KN2	Chen et al.	HMDB0001067	ENSG00000150656	FALSE
MR-link-2	CNDP1:Q96KN2:OID20347:v1:Cardiometabolic	CNDP1	GCST90200687	bilirubin (e,z or z,e)*	0.0305497	0.0301849	0.311496	PPP	Q96KN2	Chen et al.	HMDB0000488	ENSG00000150656	FALSE
MR-link-2	CNDP1:Q96KN2:OID20347:v1:Cardiometabolic	CNDP1	GCST90200691	n-delta-acetylornithine	0.00678033	0.031754	0.830916	PPP	Q96KN2	Chen et al.	HMDB0003357	ENSG00000150656	FALSE
MR-link-2	CNDP1:Q96KN2:OID20347:v1:Cardiometabolic	CNDP1	GCST90200704	bilirubin (z,z)	-0.00673655	0.0301769	0.823353	PPP	Q96KN2	Chen et al.	HMDB0000054	ENSG00000150656	FALSE
MR-link-2	CNDP1:Q96KN2:OID20347:v1:Cardiometabolic	CNDP1	GCST90200706	biliverdin	0.00933815	0.0301669	0.756903	PPP	Q96KN2	Chen et al.	HMDB0001008	ENSG00000150656	FALSE
MR-link-2	CNDP1:Q96KN2:OID20347:v1:Cardiometabolic	CNDP1	GCST90200707	glycine	0.0324248	0.0302414	0.28363	PPP	Q96KN2	Chen et al.	HMDB0000123	ENSG00000150656	FALSE
MR-link-2	CNDP1:Q96KN2:OID20347:v1:Cardiometabolic	CNDP1	M00054	tryptophan	0.0629536	0.0366809	0.0861165	PPP	Q96KN2	Shin et al.	HMDB0000929	ENSG00000150656	FALSE
MR-link-2	CNDP1:Q96KN2:OID20347:v1:Cardiometabolic	CNDP1	M00555	adenosine	-0.011207	0.0363408	0.75779	PPP	Q96KN2	Shin et al.	HMDB0000050	ENSG00000150656	FALSE
MR-link-2	CNDP1:Q96KN2:OID20347:v1:Cardiometabolic	CNDP1	M00577	fructose	0.00400653	0.0368899	0.913514	PPP	Q96KN2	Shin et al.	HMDB0000660	ENSG00000150656	FALSE
MR-link-2	CNDP1:Q96KN2:OID20347:v1:Cardiometabolic	CNDP1	M00599	pyruvate	0.0560198	0.0366359	0.126241	PPP	Q96KN2	Shin et al.	HMDB0000243	ENSG00000150656	FALSE
MR-link-2	CNDP1:Q96KN2:OID20347:v1:Cardiometabolic	CNDP1	M00606	uridine	-0.00110676	0.0364977	0.975809	PPP	Q96KN2	Shin et al.	HMDB0000296	ENSG00000150656	FALSE
MR-link-2	CNDP1:Q96KN2:OID20347:v1:Cardiometabolic	CNDP1	M01105	linoleate (18:2n6)	-0.0237223	0.0394336	0.547456	PPP	Q96KN2	Shin et al.	HMDB0006270,HMDB0000673	ENSG00000150656	FALSE
MR-link-2	CNDP1:Q96KN2:OID20347:v1:Cardiometabolic	CNDP1	M01110	arachidonate (20:4n6)	-0.110737	0.0366964	0.00254739	PPP	Q96KN2	Shin et al.	HMDB0001043	ENSG00000150656	FALSE
MR-link-2	CNDP1:Q96KN2:OID20347:v1:Cardiometabolic	CNDP1	M01123	inosine	-0.00326574	0.0604805	0.956938	PPP	Q96KN2	Shin et al.	HMDB0000195	ENSG00000150656	FALSE
MR-link-2	CNDP1:Q96KN2:OID20347:v1:Cardiometabolic	CNDP1	M01302	methionine	0.0290338	0.0363518	0.424469	PPP	Q96KN2	Shin et al.	HMDB0000696	ENSG00000150656	FALSE
MR-link-2	CNDP1:Q96KN2:OID20347:v1:Cardiometabolic	CNDP1	M01336	palmitate (16:0)	-0.0269101	0.0407713	0.509237	PPP	Q96KN2	Shin et al.	HMDB0000220	ENSG00000150656	FALSE
MR-link-2	CNDP1:Q96KN2:OID20347:v1:Cardiometabolic	CNDP1	M01358	stearate (18:0)	-0.0133873	0.0420085	0.749968	PPP	Q96KN2	Shin et al.	HMDB0000827	ENSG00000150656	FALSE
MR-link-2	CNDP1:Q96KN2:OID20347:v1:Cardiometabolic	CNDP1	M01493	ornithine	-0.0209554	0.03649	0.56578	PPP	Q96KN2	Shin et al.	HMDB0000214	ENSG00000150656	FALSE
MR-link-2	CNDP1:Q96KN2:OID20347:v1:Cardiometabolic	CNDP1	M01508	pantothenate	-0.0218562	0.0369222	0.553882	PPP	Q96KN2	Shin et al.	HMDB0000210	ENSG00000150656	FALSE
MR-link-2	CNDP1:Q96KN2:OID20347:v1:Cardiometabolic	CNDP1	M01638	arginine	0.0431113	0.0381144	0.258012	PPP	Q96KN2	Shin et al.	HMDB0000517	ENSG00000150656	FALSE
MR-link-2	CNDP1:Q96KN2:OID20347:v1:Cardiometabolic	CNDP1	M01640	ascorbate (vitamin c)	-0.0437604	0.0685103	0.522991	PPP	Q96KN2	Shin et al.	HMDB0000044	ENSG00000150656	FALSE
MR-link-2	CNDP1:Q96KN2:OID20347:v1:Cardiometabolic	CNDP1	M01670	urea	0.104698	0.0363644	0.00398761	PPP	Q96KN2	Shin et al.	HMDB0000294	ENSG00000150656	FALSE
MR-link-2	CNDP1:Q96KN2:OID20347:v1:Cardiometabolic	CNDP1	M01712	cortisol	-0.00603764	0.0361809	0.867469	PPP	Q96KN2	Shin et al.	HMDB0000063	ENSG00000150656	FALSE
MR-link-2	CNDP1:Q96KN2:OID20347:v1:Cardiometabolic	CNDP1	M01827	riboflavin (vitamin b2)	0.107389	0.0801892	0.180505	PPP	Q96KN2	Shin et al.	HMDB0000244	ENSG00000150656	FALSE
MR-link-2	CNDP1:Q96KN2:OID20347:v1:Cardiometabolic	CNDP1	M02132	citrulline	0.032136	0.0362023	0.374714	PPP	Q96KN2	Shin et al.	HMDB0000904	ENSG00000150656	FALSE
MR-link-2	CNDP1:Q96KN2:OID20347:v1:Cardiometabolic	CNDP1	M02137	biliverdin	0.033788	0.0393101	0.39005	PPP	Q96KN2	Shin et al.	HMDB0001008	ENSG00000150656	FALSE
MR-link-2	CNDP1:Q96KN2:OID20347:v1:Cardiometabolic	CNDP1	M02342	serotonin (5ht)	0.0472396	0.0409469	0.248631	PPP	Q96KN2	Shin et al.	HMDB0000259	ENSG00000150656	FALSE
MR-link-2	CNDP1:Q96KN2:OID20347:v1:Cardiometabolic	CNDP1	M11438	phosphate	-0.0621709	0.0366316	0.0896598	PPP	Q96KN2	Shin et al.	HMDB0001429	ENSG00000150656	FALSE
MR-link-2	CNDP1:Q96KN2:OID20347:v1:Cardiometabolic	CNDP1	M15122	glycerol	0.00207419	0.0372676	0.955615	PPP	Q96KN2	Shin et al.	HMDB0000131	ENSG00000150656	FALSE
MR-link-2	CNDP1:Q96KN2:OID20347:v1:Cardiometabolic	CNDP1	M15488	acetylphosphate	-0.011207	0.0363408	0.75779	PPP	Q96KN2	Shin et al.	HMDB0001494	ENSG00000150656	FALSE
MR-link-2	CNDP1:Q96KN2:OID20347:v1:Cardiometabolic	CNDP1	M15506	choline	-0.0112101	0.0363898	0.758039	PPP	Q96KN2	Shin et al.	HMDB0000097	ENSG00000150656	FALSE
MR-link-2	CNDP1:Q96KN2:OID20347:v1:Cardiometabolic	CNDP1	M15630	n-acetylornithine	-0.0051528	0.0372272	0.889912	PPP	Q96KN2	Shin et al.	HMDB0003357	ENSG00000150656	FALSE
MR-link-2	CNDP1:Q96KN2:OID20347:v1:Cardiometabolic	CNDP1	M15677	3-methylhistidine	0.0369774	0.0420064	0.378708	PPP	Q96KN2	Shin et al.	HMDB0000479	ENSG00000150656	TRUE
MR-link-2	CNDP1:Q96KN2:OID20347:v1:Cardiometabolic	CNDP1	M15990	glycerophosphorylcholine (gpc)	-0.0224552	0.0377638	0.552095	PPP	Q96KN2	Shin et al.	HMDB0000086	ENSG00000150656	FALSE
MR-link-2	CNDP1:Q96KN2:OID20347:v1:Cardiometabolic	CNDP1	M15996	aspartate	0.0186167	0.0363779	0.60882	PPP	Q96KN2	Shin et al.	HMDB0000191	ENSG00000150656	FALSE
MR-link-2	CNDP1:Q96KN2:OID20347:v1:Cardiometabolic	CNDP1	M20489	glucose	0.0450118	0.0365484	0.218111	PPP	Q96KN2	Shin et al.	HMDB0000122	ENSG00000150656	FALSE
MR-link-2	CNDP1:Q96KN2:OID20347:v1:Cardiometabolic	CNDP1	M21044	2-hydroxybutyrate (ahb)	-0.0231937	0.0421834	0.582436	PPP	Q96KN2	Shin et al.	HMDB0000008	ENSG00000150656	FALSE
MR-link-2	CNDP1:Q96KN2:OID20347:v1:Cardiometabolic	CNDP1	M27718	creatine	-0.0326955	0.0362099	0.366556	PPP	Q96KN2	Shin et al.	HMDB0000064	ENSG00000150656	FALSE
MR-link-2	CNDP1:Q96KN2:OID20347:v1:Cardiometabolic	CNDP1	M31453	cysteine	-0.0132253	0.0366133	0.717938	PPP	Q96KN2	Shin et al.	HMDB0000574	ENSG00000150656	FALSE
MR-link-2	CNDP1:Q96KN2:OID20347:v1:Cardiometabolic	CNDP1	M32198	acetylcarnitine (c2)	0.0238289	0.037067	0.520314	PPP	Q96KN2	Shin et al.	HMDB0000201	ENSG00000150656	FALSE
MR-link-2	CNDP1:Q96KN2:OID20347:v1:Cardiometabolic	CNDP1	M32315	serine	-0.00761879	0.0363076	0.833793	PPP	Q96KN2	Shin et al.	HMDB0000187	ENSG00000150656	FALSE
MR-link-2	CNDP1:Q96KN2:OID20347:v1:Cardiometabolic	CNDP1	M32338	glycine	0.0360737	0.0374002	0.33478	PPP	Q96KN2	Shin et al.	HMDB0000123	ENSG00000150656	FALSE
MR-link-2	CNDP1:Q96KN2:OID20347:v1:Cardiometabolic	CNDP1	M32339	alanine	0.0134029	0.0367008	0.714966	PPP	Q96KN2	Shin et al.	HMDB0000161	ENSG00000150656	FALSE
MR-link-2	CNDP1:Q96KN2:OID20347:v1:Cardiometabolic	CNDP1	M32425	dehydroepiandrosterone sulfate (dhea-s)	-0.0347832	0.0364166	0.339503	PPP	Q96KN2	Shin et al.	HMDB0001032	ENSG00000150656	FALSE
MR-link-2	CNDP1:Q96KN2:OID20347:v1:Cardiometabolic	CNDP1	M32593	heme	0.013789	0.0405097	0.733565	PPP	Q96KN2	Shin et al.	HMDB0003178	ENSG00000150656	FALSE
MR-link-2	CNDP1:Q96KN2:OID20347:v1:Cardiometabolic	CNDP1	M33453	alpha-ketoglutarate	-0.0545514	0.0410277	0.183643	PPP	Q96KN2	Shin et al.	HMDB0000208	ENSG00000150656	FALSE
MR-link-2	CNDP1:Q96KN2:OID20347:v1:Cardiometabolic	CNDP1	bioa_001	alanine	0.000460457	0.0112167	0.967255	PPP	Q96KN2	Lotta et al.	HMDB0000161	ENSG00000150656	FALSE
MR-link-2	CNDP1:Q96KN2:OID20347:v1:Cardiometabolic	CNDP1	bioa_002	arginine	0.019142	0.0177557	0.281001	PPP	Q96KN2	Lotta et al.	HMDB0000517	ENSG00000150656	FALSE
MR-link-2	CNDP1:Q96KN2:OID20347:v1:Cardiometabolic	CNDP1	bioa_004	aspartate	0.0196673	0.0183103	0.282772	PPP	Q96KN2	Lotta et al.	HMDB0000191	ENSG00000150656	FALSE
MR-link-2	CNDP1:Q96KN2:OID20347:v1:Cardiometabolic	CNDP1	bioa_005	citrulline	0.00361603	0.0180514	0.841231	PPP	Q96KN2	Lotta et al.	HMDB0000904	ENSG00000150656	FALSE
MR-link-2	CNDP1:Q96KN2:OID20347:v1:Cardiometabolic	CNDP1	bioa_008	glycine	-0.014477	0.0116139	0.212573	PPP	Q96KN2	Lotta et al.	HMDB0000123	ENSG00000150656	FALSE
MR-link-2	CNDP1:Q96KN2:OID20347:v1:Cardiometabolic	CNDP1	bioa_013	methionine	0.0386193	0.0180989	0.0328595	PPP	Q96KN2	Lotta et al.	HMDB0000696	ENSG00000150656	FALSE
MR-link-2	CNDP1:Q96KN2:OID20347:v1:Cardiometabolic	CNDP1	bioa_014	ornithine	0.00511382	0.0176959	0.772594	PPP	Q96KN2	Lotta et al.	HMDB0000214	ENSG00000150656	FALSE
MR-link-2	CNDP1:Q96KN2:OID20347:v1:Cardiometabolic	CNDP1	bioa_015	phenylethylamine	-0.022747	0.0307341	0.459225	PPP	Q96KN2	Lotta et al.	HMDB0012275	ENSG00000150656	FALSE
MR-link-2	CNDP1:Q96KN2:OID20347:v1:Cardiometabolic	CNDP1	bioa_018	serine	-0.00095632	0.017593	0.95665	PPP	Q96KN2	Lotta et al.	HMDB0000187	ENSG00000150656	FALSE
MR-link-2	CNDP1:Q96KN2:OID20347:v1:Cardiometabolic	CNDP1	bioa_020	tryptophan	0.0371724	0.018326	0.0425195	PPP	Q96KN2	Lotta et al.	HMDB0000929	ENSG00000150656	FALSE
MR-link-2	CNDP1:Q96KN2:OID20347:v1:Cardiometabolic	CNDP1	bioa_023	n-acetylornithine	-0.00377823	0.0187007	0.839888	PPP	Q96KN2	Lotta et al.	HMDB0003357	ENSG00000150656	FALSE
MR-link-2	CNDP1:Q96KN2:OID20347:v1:Cardiometabolic	CNDP1	bioa_031	sarcosine	0.0289692	0.018539	0.118145	PPP	Q96KN2	Lotta et al.	HMDB0000271	ENSG00000150656	FALSE
MR-link-2	CNDP1:Q96KN2:OID20347:v1:Cardiometabolic	CNDP1	bioa_032	serotonin	0.0229925	0.0225998	0.308975	PPP	Q96KN2	Lotta et al.	HMDB0000259	ENSG00000150656	FALSE
MR-link-2	CNDP1:Q96KN2:OID20347:v1:Cardiometabolic	CNDP1	bioa_033	spermidine	-0.00144501	0.0211274	0.945471	PPP	Q96KN2	Lotta et al.	HMDB0001257	ENSG00000150656	FALSE
MR-link-2	CNDP1:Q96KN2:OID20347:v1:Cardiometabolic	CNDP1	bior_002	acetylcarnitine (c2)	-0.0074417	0.0195337	0.703227	PPP	Q96KN2	Lotta et al.	HMDB0000201	ENSG00000150656	FALSE
MR-link-2	CNDP1:Q96KN2:OID20347:v1:Cardiometabolic	CNDP1	met-d-Acetate	acetate	0.00890779	0.00803668	0.267693	PPP	Q96KN2	Borges et al.	HMDB0000042	ENSG00000150656	FALSE
MR-link-2	CNDP1:Q96KN2:OID20347:v1:Cardiometabolic	CNDP1	met-d-Acetoacetate	acetoacetate	0.000462506	0.00836406	0.955902	PPP	Q96KN2	Borges et al.	HMDB0000060	ENSG00000150656	FALSE
MR-link-2	CNDP1:Q96KN2:OID20347:v1:Cardiometabolic	CNDP1	met-d-Ala	alanine	0.0128211	0.00870601	0.140839	PPP	Q96KN2	Borges et al.	HMDB0000161	ENSG00000150656	FALSE
MR-link-2	CNDP1:Q96KN2:OID20347:v1:Cardiometabolic	CNDP1	met-d-Gly	glycine	0.00141494	0.00868056	0.870518	PPP	Q96KN2	Borges et al.	HMDB0000123	ENSG00000150656	FALSE
MR-link-2	CNDP1:Q96KN2:OID20347:v1:Cardiometabolic	CNDP1	met-d-LA	linoleate (18:2n6)	0.0097947	0.00811273	0.227307	PPP	Q96KN2	Borges et al.	HMDB0006270,HMDB0000673	ENSG00000150656	FALSE
MR-link-2	CNDP1:Q96KN2:OID20347:v1:Cardiometabolic	CNDP1	met-d-Phe	phenylalanine	0.0050525	0.00805436	0.530462	PPP	Q96KN2	Borges et al.	HMDB0000159	ENSG00000150656	FALSE
MR-link-2	CNDP1:Q96KN2:OID20347:v1:Cardiometabolic	CNDP1	met-d-Pyruvate	pyruvate	-0.00186978	0.00912002	0.837557	PPP	Q96KN2	Borges et al.	HMDB0000243	ENSG00000150656	FALSE
MR-link-2	COMT:P21964:OID20086:v1:Cardiometabolic	COMT	GCST90199627	n-alpha-acetylornithine	-0.0150673	0.0432622	0.72763	PPP	P21964	Chen et al.	HMDB0003357	ENSG00000093010	FALSE
MR-link-2	COMT:P21964:OID20086:v1:Cardiometabolic	COMT	GCST90199628	3-methylhistidine	0.00721887	0.0335005	0.829389	PPP	P21964	Chen et al.	HMDB0000479	ENSG00000093010	FALSE
MR-link-2	COMT:P21964:OID20086:v1:Cardiometabolic	COMT	GCST90199629	glycerophosphorylcholine (gpc)	0.0181951	0.0343046	0.595837	PPP	P21964	Chen et al.	HMDB0000086	ENSG00000093010	FALSE
MR-link-2	COMT:P21964:OID20086:v1:Cardiometabolic	COMT	GCST90199669	acetylcarnitine (c2)	-0.0130146	0.0333062	0.695977	PPP	P21964	Chen et al.	HMDB0000201	ENSG00000093010	FALSE
MR-link-2	COMT:P21964:OID20086:v1:Cardiometabolic	COMT	GCST90199673	dehydroepiandrosterone sulfate (dhea-s)	0.0044593	0.0335951	0.894402	PPP	P21964	Chen et al.	HMDB0001032	ENSG00000093010	FALSE
MR-link-2	COMT:P21964:OID20086:v1:Cardiometabolic	COMT	GCST90199691	1-methylhistidine	-0.0340155	0.0334531	0.309243	PPP	P21964	Chen et al.	HMDB0000001	ENSG00000093010	FALSE
MR-link-2	COMT:P21964:OID20086:v1:Cardiometabolic	COMT	GCST90199845	sphinganine-1-phosphate	-0.0437473	0.0334851	0.191392	PPP	P21964	Chen et al.	HMDB0001383	ENSG00000093010	FALSE
MR-link-2	COMT:P21964:OID20086:v1:Cardiometabolic	COMT	GCST90199896	sulfate*	-0.0349765	0.0358685	0.329495	PPP	P21964	Chen et al.	HMDB01448	ENSG00000093010	FALSE
MR-link-2	COMT:P21964:OID20086:v1:Cardiometabolic	COMT	GCST90199972	sphingomyelin (d18:1/24:1, d18:2/24:0)*	-0.0647007	0.0402269	0.107749	PPP	P21964	Chen et al.	HMDB0012107	ENSG00000093010	FALSE
MR-link-2	COMT:P21964:OID20086:v1:Cardiometabolic	COMT	GCST90200001	sphingomyelin (d18:1/20:0, d16:1/22:0)*	0.0484328	0.0378894	0.201155	PPP	P21964	Chen et al.	HMDB0012102	ENSG00000093010	FALSE
MR-link-2	COMT:P21964:OID20086:v1:Cardiometabolic	COMT	GCST90200049	myristoyl dihydrosphingomyelin (d18:0/14:0)*	0.041508	0.0368675	0.26022	PPP	P21964	Chen et al.	HMDB0012085	ENSG00000093010	FALSE
MR-link-2	COMT:P21964:OID20086:v1:Cardiometabolic	COMT	GCST90200056	sphingomyelin (d18:0/18:0, d19:0/17:0)*	-0.0104635	0.0333029	0.753375	PPP	P21964	Chen et al.	HMDB0012087	ENSG00000093010	FALSE
MR-link-2	COMT:P21964:OID20086:v1:Cardiometabolic	COMT	GCST90200279	pantothenate	-0.020297	0.0374199	0.587534	PPP	P21964	Chen et al.	HMDB0000210	ENSG00000093010	FALSE
MR-link-2	COMT:P21964:OID20086:v1:Cardiometabolic	COMT	GCST90200283	3-ureidopropionate	0.034934	0.0380012	0.357945	PPP	P21964	Chen et al.	HMDB0000026	ENSG00000093010	FALSE
MR-link-2	COMT:P21964:OID20086:v1:Cardiometabolic	COMT	GCST90200291	sarcosine	-0.0359529	0.0334502	0.282456	PPP	P21964	Chen et al.	HMDB0000271	ENSG00000093010	FALSE
MR-link-2	COMT:P21964:OID20086:v1:Cardiometabolic	COMT	GCST90200296	methyl indole-3-acetate	-0.00398813	0.0390893	0.918736	PPP	P21964	Chen et al.	HMDB0029738	ENSG00000093010	FALSE
MR-link-2	COMT:P21964:OID20086:v1:Cardiometabolic	COMT	GCST90200306	butyrate/isobutyrate (4:0)	-0.0233626	0.0372917	0.530998	PPP	P21964	Chen et al.	HMDB0000039	ENSG00000093010	FALSE
MR-link-2	COMT:P21964:OID20086:v1:Cardiometabolic	COMT	GCST90200314	n-acetylneuraminate	-0.0526782	0.0337598	0.11867	PPP	P21964	Chen et al.	HMDB0000230	ENSG00000093010	FALSE
MR-link-2	COMT:P21964:OID20086:v1:Cardiometabolic	COMT	GCST90200318	acetoacetate	0.0417433	0.0364727	0.252413	PPP	P21964	Chen et al.	HMDB0000060	ENSG00000093010	FALSE
MR-link-2	COMT:P21964:OID20086:v1:Cardiometabolic	COMT	GCST90200319	cys-gly, oxidized	0.00258789	0.0357695	0.942324	PPP	P21964	Chen et al.	HMDB0000078	ENSG00000093010	FALSE
MR-link-2	COMT:P21964:OID20086:v1:Cardiometabolic	COMT	GCST90200323	creatine	-0.0323271	0.0359386	0.368381	PPP	P21964	Chen et al.	HMDB0000064	ENSG00000093010	FALSE
MR-link-2	COMT:P21964:OID20086:v1:Cardiometabolic	COMT	GCST90200325	glycerol	0.0168937	0.0335749	0.614848	PPP	P21964	Chen et al.	HMDB0000131	ENSG00000093010	FALSE
MR-link-2	COMT:P21964:OID20086:v1:Cardiometabolic	COMT	GCST90200327	choline	-0.0495406	0.033424	0.138291	PPP	P21964	Chen et al.	HMDB0000097	ENSG00000093010	FALSE
MR-link-2	COMT:P21964:OID20086:v1:Cardiometabolic	COMT	GCST90200335	stearoyl sphingomyelin (d18:1/18:0)	0.0740488	0.0380663	0.0517436	PPP	P21964	Chen et al.	HMDB0001348	ENSG00000093010	FALSE
MR-link-2	COMT:P21964:OID20086:v1:Cardiometabolic	COMT	GCST90200336	n-palmitoyl-sphingosine (d18:1/16:0)	-0.00147617	0.0333299	0.964673	PPP	P21964	Chen et al.	HMDB0004949	ENSG00000093010	FALSE
MR-link-2	COMT:P21964:OID20086:v1:Cardiometabolic	COMT	GCST90200341	n-stearoyl-sphingosine (d18:1/18:0)*	0.0151644	0.0333901	0.649716	PPP	P21964	Chen et al.	HMDB0004950	ENSG00000093010	FALSE
MR-link-2	COMT:P21964:OID20086:v1:Cardiometabolic	COMT	GCST90200345	s-adenosylhomocysteine (sah)	-0.0459048	0.0387772	0.236488	PPP	P21964	Chen et al.	HMDB00939	ENSG00000093010	TRUE
MR-link-2	COMT:P21964:OID20086:v1:Cardiometabolic	COMT	GCST90200351	n-acetylputrescine	-0.0325671	0.0334609	0.330411	PPP	P21964	Chen et al.	HMDB0002064	ENSG00000093010	FALSE
MR-link-2	COMT:P21964:OID20086:v1:Cardiometabolic	COMT	GCST90200354	linoleate (18:2n6)	-0.0185611	0.0335101	0.579651	PPP	P21964	Chen et al.	HMDB0006270,HMDB0000673	ENSG00000093010	FALSE
MR-link-2	COMT:P21964:OID20086:v1:Cardiometabolic	COMT	GCST90200355	adenosine 5'-diphosphate (adp)	-0.0243416	0.0448493	0.587307	PPP	P21964	Chen et al.	HMDB0001341	ENSG00000093010	FALSE
MR-link-2	COMT:P21964:OID20086:v1:Cardiometabolic	COMT	GCST90200356	adenosine 5'-monophosphate (amp)	-0.0756917	0.0364336	0.0377535	PPP	P21964	Chen et al.	HMDB0000045	ENSG00000093010	FALSE
MR-link-2	COMT:P21964:OID20086:v1:Cardiometabolic	COMT	GCST90200358	arachidonate (20:4n6)	-0.0430546	0.0334871	0.198545	PPP	P21964	Chen et al.	HMDB0001043	ENSG00000093010	FALSE
MR-link-2	COMT:P21964:OID20086:v1:Cardiometabolic	COMT	GCST90200361	beta-alanine	0.0137921	0.0399206	0.729726	PPP	P21964	Chen et al.	HMDB0000056	ENSG00000093010	FALSE
MR-link-2	COMT:P21964:OID20086:v1:Cardiometabolic	COMT	GCST90200362	succinate	0.0133087	0.0341515	0.696761	PPP	P21964	Chen et al.	HMDB0000254	ENSG00000093010	FALSE
MR-link-2	COMT:P21964:OID20086:v1:Cardiometabolic	COMT	GCST90200363	choline phosphate	-0.0244098	0.0333708	0.464492	PPP	P21964	Chen et al.	HMDB0001565	ENSG00000093010	FALSE
MR-link-2	COMT:P21964:OID20086:v1:Cardiometabolic	COMT	GCST90200364	cysteinylglycine	-0.00158234	0.0333863	0.962198	PPP	P21964	Chen et al.	HMDB0000078	ENSG00000093010	FALSE
MR-link-2	COMT:P21964:OID20086:v1:Cardiometabolic	COMT	GCST90200370	aspartate	-0.0691687	0.0335146	0.039033	PPP	P21964	Chen et al.	HMDB0000191	ENSG00000093010	FALSE
MR-link-2	COMT:P21964:OID20086:v1:Cardiometabolic	COMT	GCST90200372	arginine	0.00109419	0.0336105	0.974029	PPP	P21964	Chen et al.	HMDB0000517	ENSG00000093010	FALSE
MR-link-2	COMT:P21964:OID20086:v1:Cardiometabolic	COMT	GCST90200374	sphinganine	-0.102132	0.0352391	0.0037524	PPP	P21964	Chen et al.	HMDB0000269	ENSG00000093010	FALSE
MR-link-2	COMT:P21964:OID20086:v1:Cardiometabolic	COMT	GCST90200376	flavin adenine dinucleotide (fad)	-0.102925	0.04179	0.0137811	PPP	P21964	Chen et al.	HMDB0001248	ENSG00000093010	FALSE
MR-link-2	COMT:P21964:OID20086:v1:Cardiometabolic	COMT	GCST90200378	cortisol	-0.0126362	0.0334704	0.705778	PPP	P21964	Chen et al.	HMDB0000063	ENSG00000093010	FALSE
MR-link-2	COMT:P21964:OID20086:v1:Cardiometabolic	COMT	GCST90200383	cystathionine	0.000945902	0.033724	0.977624	PPP	P21964	Chen et al.	HMDB0000099	ENSG00000093010	FALSE
MR-link-2	COMT:P21964:OID20086:v1:Cardiometabolic	COMT	GCST90200384	guanidinoacetate	0.0667558	0.0392591	0.0890577	PPP	P21964	Chen et al.	HMDB0000128	ENSG00000093010	FALSE
MR-link-2	COMT:P21964:OID20086:v1:Cardiometabolic	COMT	GCST90200385	sphingosine	-0.0779437	0.034483	0.0237996	PPP	P21964	Chen et al.	HMDB0000252	ENSG00000093010	FALSE
MR-link-2	COMT:P21964:OID20086:v1:Cardiometabolic	COMT	GCST90200390	stearate (18:0)	-0.0407385	0.0335092	0.224084	PPP	P21964	Chen et al.	HMDB0000827	ENSG00000093010	FALSE
MR-link-2	COMT:P21964:OID20086:v1:Cardiometabolic	COMT	GCST90200391	methionine	0.008102	0.0335254	0.809038	PPP	P21964	Chen et al.	HMDB0000696	ENSG00000093010	FALSE
MR-link-2	COMT:P21964:OID20086:v1:Cardiometabolic	COMT	GCST90200393	phosphate	0.0446692	0.034596	0.196646	PPP	P21964	Chen et al.	HMDB0001429	ENSG00000093010	FALSE
MR-link-2	COMT:P21964:OID20086:v1:Cardiometabolic	COMT	GCST90200394	inosine	-0.0705169	0.0491249	0.151156	PPP	P21964	Chen et al.	HMDB0000195	ENSG00000093010	FALSE
MR-link-2	COMT:P21964:OID20086:v1:Cardiometabolic	COMT	GCST90200395	inosine 5'-monophosphate (imp)	-0.120657	0.0476549	0.011345	PPP	P21964	Chen et al.	HMDB0000175	ENSG00000093010	FALSE
MR-link-2	COMT:P21964:OID20086:v1:Cardiometabolic	COMT	GCST90200396	phenylalanine	-0.0283927	0.0335178	0.396943	PPP	P21964	Chen et al.	HMDB0000159	ENSG00000093010	FALSE
MR-link-2	COMT:P21964:OID20086:v1:Cardiometabolic	COMT	GCST90200397	palmitate (16:0)	-0.0349786	0.0334938	0.296332	PPP	P21964	Chen et al.	HMDB0000220	ENSG00000093010	FALSE
MR-link-2	COMT:P21964:OID20086:v1:Cardiometabolic	COMT	GCST90200400	nicotinamide	-0.0325413	0.0336888	0.334075	PPP	P21964	Chen et al.	HMDB0001406	ENSG00000093010	FALSE
MR-link-2	COMT:P21964:OID20086:v1:Cardiometabolic	COMT	GCST90200403	citrulline	-0.00211685	0.0336755	0.949878	PPP	P21964	Chen et al.	HMDB0000904	ENSG00000093010	FALSE
MR-link-2	COMT:P21964:OID20086:v1:Cardiometabolic	COMT	GCST90200404	ornithine	-0.00538681	0.0335731	0.872527	PPP	P21964	Chen et al.	HMDB0000214	ENSG00000093010	FALSE
MR-link-2	COMT:P21964:OID20086:v1:Cardiometabolic	COMT	GCST90200405	retinol (vitamin a)	0.0133898	0.0333052	0.687659	PPP	P21964	Chen et al.	HMDB0000305	ENSG00000093010	FALSE
MR-link-2	COMT:P21964:OID20086:v1:Cardiometabolic	COMT	GCST90200406	1-methylnicotinamide	-0.065858	0.0334645	0.0490683	PPP	P21964	Chen et al.	HMDB0000699	ENSG00000093010	FALSE
MR-link-2	COMT:P21964:OID20086:v1:Cardiometabolic	COMT	GCST90200407	uridine	0.0690135	0.0335428	0.0396406	PPP	P21964	Chen et al.	HMDB0000296	ENSG00000093010	FALSE
MR-link-2	COMT:P21964:OID20086:v1:Cardiometabolic	COMT	GCST90200415	serine	0.0627727	0.0363794	0.0844367	PPP	P21964	Chen et al.	HMDB0000187	ENSG00000093010	FALSE
MR-link-2	COMT:P21964:OID20086:v1:Cardiometabolic	COMT	GCST90200417	urea	0.0144359	0.0362998	0.690862	PPP	P21964	Chen et al.	HMDB0000294	ENSG00000093010	FALSE
MR-link-2	COMT:P21964:OID20086:v1:Cardiometabolic	COMT	GCST90200418	pyridoxal	0.0119941	0.0376384	0.749979	PPP	P21964	Chen et al.	HMDB0001545	ENSG00000093010	FALSE
MR-link-2	COMT:P21964:OID20086:v1:Cardiometabolic	COMT	GCST90200422	serotonin	-0.0324183	0.0350369	0.35483	PPP	P21964	Chen et al.	HMDB0000259	ENSG00000093010	FALSE
MR-link-2	COMT:P21964:OID20086:v1:Cardiometabolic	COMT	GCST90200423	spermidine	-0.0439346	0.0363589	0.226909	PPP	P21964	Chen et al.	HMDB0001257	ENSG00000093010	FALSE
MR-link-2	COMT:P21964:OID20086:v1:Cardiometabolic	COMT	GCST90200429	cytidine	-0.00353492	0.0349143	0.919355	PPP	P21964	Chen et al.	HMDB0000089	ENSG00000093010	FALSE
MR-link-2	COMT:P21964:OID20086:v1:Cardiometabolic	COMT	GCST90200430	pyruvate	0.0668883	0.0367065	0.0684178	PPP	P21964	Chen et al.	HMDB0000243	ENSG00000093010	FALSE
MR-link-2	COMT:P21964:OID20086:v1:Cardiometabolic	COMT	GCST90200431	alanine	0.0632438	0.0372335	0.0893997	PPP	P21964	Chen et al.	HMDB0000161	ENSG00000093010	FALSE
MR-link-2	COMT:P21964:OID20086:v1:Cardiometabolic	COMT	GCST90200437	fructose	-0.0372601	0.033328	0.263575	PPP	P21964	Chen et al.	HMDB0000660	ENSG00000093010	FALSE
MR-link-2	COMT:P21964:OID20086:v1:Cardiometabolic	COMT	GCST90200438	alpha-ketobutyrate	-0.0376021	0.0336864	0.264319	PPP	P21964	Chen et al.	HMDB0000005	ENSG00000093010	FALSE
MR-link-2	COMT:P21964:OID20086:v1:Cardiometabolic	COMT	GCST90200439	cysteine	-0.0239706	0.0335789	0.475313	PPP	P21964	Chen et al.	HMDB0000574	ENSG00000093010	FALSE
MR-link-2	COMT:P21964:OID20086:v1:Cardiometabolic	COMT	GCST90200441	tryptophan	0.00956546	0.0334166	0.774687	PPP	P21964	Chen et al.	HMDB0000929	ENSG00000093010	FALSE
MR-link-2	COMT:P21964:OID20086:v1:Cardiometabolic	COMT	GCST90200447	maltose	-0.0374154	0.0381279	0.326439	PPP	P21964	Chen et al.	HMDB0000163	ENSG00000093010	FALSE
MR-link-2	COMT:P21964:OID20086:v1:Cardiometabolic	COMT	GCST90200455	alpha-ketoglutarate	0.000751808	0.0344166	0.982572	PPP	P21964	Chen et al.	HMDB0000208	ENSG00000093010	FALSE
MR-link-2	COMT:P21964:OID20086:v1:Cardiometabolic	COMT	GCST90200684	n-acetyl-aspartyl-glutamate (naag)	-0.0234669	0.0373319	0.529609	PPP	P21964	Chen et al.	HMDB0001067	ENSG00000093010	FALSE
MR-link-2	COMT:P21964:OID20086:v1:Cardiometabolic	COMT	GCST90200687	bilirubin (e,z or z,e)*	0.0268166	0.0335671	0.42435	PPP	P21964	Chen et al.	HMDB0000488	ENSG00000093010	FALSE
MR-link-2	COMT:P21964:OID20086:v1:Cardiometabolic	COMT	GCST90200691	n-delta-acetylornithine	-0.00947104	0.0334295	0.776936	PPP	P21964	Chen et al.	HMDB0003357	ENSG00000093010	FALSE
MR-link-2	COMT:P21964:OID20086:v1:Cardiometabolic	COMT	GCST90200704	bilirubin (z,z)	0.0392419	0.0335679	0.242392	PPP	P21964	Chen et al.	HMDB0000054	ENSG00000093010	FALSE
MR-link-2	COMT:P21964:OID20086:v1:Cardiometabolic	COMT	GCST90200706	biliverdin	0.0104348	0.0371598	0.778857	PPP	P21964	Chen et al.	HMDB0001008	ENSG00000093010	FALSE
MR-link-2	COMT:P21964:OID20086:v1:Cardiometabolic	COMT	GCST90200707	glycine	0.0753993	0.0364412	0.0385398	PPP	P21964	Chen et al.	HMDB0000123	ENSG00000093010	FALSE
MR-link-2	COMT:P21964:OID20086:v1:Cardiometabolic	COMT	M00054	tryptophan	0.0385977	0.0453545	0.394756	PPP	P21964	Shin et al.	HMDB0000929	ENSG00000093010	FALSE
MR-link-2	COMT:P21964:OID20086:v1:Cardiometabolic	COMT	M00555	adenosine	0.0472731	0.0367792	0.19868	PPP	P21964	Shin et al.	HMDB0000050	ENSG00000093010	FALSE
MR-link-2	COMT:P21964:OID20086:v1:Cardiometabolic	COMT	M00577	fructose	0.0376878	0.0391439	0.335648	PPP	P21964	Shin et al.	HMDB0000660	ENSG00000093010	FALSE
MR-link-2	COMT:P21964:OID20086:v1:Cardiometabolic	COMT	M00599	pyruvate	0.0607066	0.0401154	0.130204	PPP	P21964	Shin et al.	HMDB0000243	ENSG00000093010	FALSE
MR-link-2	COMT:P21964:OID20086:v1:Cardiometabolic	COMT	M00606	uridine	0.0412692	0.0378146	0.275116	PPP	P21964	Shin et al.	HMDB0000296	ENSG00000093010	FALSE
MR-link-2	COMT:P21964:OID20086:v1:Cardiometabolic	COMT	M01105	linoleate (18:2n6)	-0.0360903	0.0367976	0.326703	PPP	P21964	Shin et al.	HMDB0006270,HMDB0000673	ENSG00000093010	FALSE
MR-link-2	COMT:P21964:OID20086:v1:Cardiometabolic	COMT	M01110	arachidonate (20:4n6)	0.00251273	0.0367216	0.945446	PPP	P21964	Shin et al.	HMDB0001043	ENSG00000093010	FALSE
MR-link-2	COMT:P21964:OID20086:v1:Cardiometabolic	COMT	M01123	inosine	0.00645063	0.0625819	0.917903	PPP	P21964	Shin et al.	HMDB0000195	ENSG00000093010	FALSE
MR-link-2	COMT:P21964:OID20086:v1:Cardiometabolic	COMT	M01302	methionine	0.0412819	0.0387161	0.2863	PPP	P21964	Shin et al.	HMDB0000696	ENSG00000093010	FALSE
MR-link-2	COMT:P21964:OID20086:v1:Cardiometabolic	COMT	M01336	palmitate (16:0)	0.00307492	0.0366983	0.933224	PPP	P21964	Shin et al.	HMDB0000220	ENSG00000093010	FALSE
MR-link-2	COMT:P21964:OID20086:v1:Cardiometabolic	COMT	M01358	stearate (18:0)	-0.0371331	0.0366615	0.311125	PPP	P21964	Shin et al.	HMDB0000827	ENSG00000093010	FALSE
MR-link-2	COMT:P21964:OID20086:v1:Cardiometabolic	COMT	M01493	ornithine	-0.0226377	0.036837	0.538861	PPP	P21964	Shin et al.	HMDB0000214	ENSG00000093010	FALSE
MR-link-2	COMT:P21964:OID20086:v1:Cardiometabolic	COMT	M01508	pantothenate	-0.0854039	0.0372177	0.0217498	PPP	P21964	Shin et al.	HMDB0000210	ENSG00000093010	FALSE
MR-link-2	COMT:P21964:OID20086:v1:Cardiometabolic	COMT	M01638	arginine	0.0423982	0.0484187	0.381217	PPP	P21964	Shin et al.	HMDB0000517	ENSG00000093010	FALSE
MR-link-2	COMT:P21964:OID20086:v1:Cardiometabolic	COMT	M01640	ascorbate (vitamin c)	0.114866	0.0691682	0.0967784	PPP	P21964	Shin et al.	HMDB0000044	ENSG00000093010	FALSE
MR-link-2	COMT:P21964:OID20086:v1:Cardiometabolic	COMT	M01670	urea	-0.0216096	0.0527066	0.681808	PPP	P21964	Shin et al.	HMDB0000294	ENSG00000093010	FALSE
MR-link-2	COMT:P21964:OID20086:v1:Cardiometabolic	COMT	M01712	cortisol	-0.0167707	0.0414032	0.685435	PPP	P21964	Shin et al.	HMDB0000063	ENSG00000093010	FALSE
MR-link-2	COMT:P21964:OID20086:v1:Cardiometabolic	COMT	M01827	riboflavin (vitamin b2)	0.0188226	0.0798856	0.813728	PPP	P21964	Shin et al.	HMDB0000244	ENSG00000093010	FALSE
MR-link-2	COMT:P21964:OID20086:v1:Cardiometabolic	COMT	M02132	citrulline	0.0172287	0.0369163	0.640718	PPP	P21964	Shin et al.	HMDB0000904	ENSG00000093010	FALSE
MR-link-2	COMT:P21964:OID20086:v1:Cardiometabolic	COMT	M02137	biliverdin	0.0431023	0.0399261	0.280343	PPP	P21964	Shin et al.	HMDB0001008	ENSG00000093010	FALSE
MR-link-2	COMT:P21964:OID20086:v1:Cardiometabolic	COMT	M02342	serotonin (5ht)	0.0582931	0.0414723	0.159845	PPP	P21964	Shin et al.	HMDB0000259	ENSG00000093010	FALSE
MR-link-2	COMT:P21964:OID20086:v1:Cardiometabolic	COMT	M11438	phosphate	0.0316849	0.0366987	0.38793	PPP	P21964	Shin et al.	HMDB0001429	ENSG00000093010	FALSE
MR-link-2	COMT:P21964:OID20086:v1:Cardiometabolic	COMT	M15122	glycerol	0.00771842	0.0366761	0.833318	PPP	P21964	Shin et al.	HMDB0000131	ENSG00000093010	FALSE
MR-link-2	COMT:P21964:OID20086:v1:Cardiometabolic	COMT	M15488	acetylphosphate	0.0472731	0.0367792	0.19868	PPP	P21964	Shin et al.	HMDB0001494	ENSG00000093010	FALSE
MR-link-2	COMT:P21964:OID20086:v1:Cardiometabolic	COMT	M15506	choline	-0.0602788	0.0368892	0.102248	PPP	P21964	Shin et al.	HMDB0000097	ENSG00000093010	FALSE
MR-link-2	COMT:P21964:OID20086:v1:Cardiometabolic	COMT	M15630	n-acetylornithine	-0.0604413	0.0373126	0.105261	PPP	P21964	Shin et al.	HMDB0003357	ENSG00000093010	FALSE
MR-link-2	COMT:P21964:OID20086:v1:Cardiometabolic	COMT	M15677	3-methylhistidine	-0.0654715	0.0424988	0.123427	PPP	P21964	Shin et al.	HMDB0000479	ENSG00000093010	FALSE
MR-link-2	COMT:P21964:OID20086:v1:Cardiometabolic	COMT	M15990	glycerophosphorylcholine (gpc)	0.0535253	0.0456459	0.240949	PPP	P21964	Shin et al.	HMDB0000086	ENSG00000093010	FALSE
MR-link-2	COMT:P21964:OID20086:v1:Cardiometabolic	COMT	M15996	aspartate	-0.0132391	0.0368664	0.719512	PPP	P21964	Shin et al.	HMDB0000191	ENSG00000093010	FALSE
MR-link-2	COMT:P21964:OID20086:v1:Cardiometabolic	COMT	M20489	glucose	0.0157226	0.0378884	0.678163	PPP	P21964	Shin et al.	HMDB0000122	ENSG00000093010	FALSE
MR-link-2	COMT:P21964:OID20086:v1:Cardiometabolic	COMT	M21044	2-hydroxybutyrate (ahb)	-0.0167559	0.0369591	0.650287	PPP	P21964	Shin et al.	HMDB0000008	ENSG00000093010	FALSE
MR-link-2	COMT:P21964:OID20086:v1:Cardiometabolic	COMT	M27718	creatine	0.00413799	0.0366678	0.910149	PPP	P21964	Shin et al.	HMDB0000064	ENSG00000093010	FALSE
MR-link-2	COMT:P21964:OID20086:v1:Cardiometabolic	COMT	M31453	cysteine	-0.00757361	0.0419338	0.856675	PPP	P21964	Shin et al.	HMDB0000574	ENSG00000093010	FALSE
MR-link-2	COMT:P21964:OID20086:v1:Cardiometabolic	COMT	M32198	acetylcarnitine (c2)	-0.0186863	0.0367523	0.611145	PPP	P21964	Shin et al.	HMDB0000201	ENSG00000093010	FALSE
MR-link-2	COMT:P21964:OID20086:v1:Cardiometabolic	COMT	M32315	serine	-0.00336543	0.0418001	0.93583	PPP	P21964	Shin et al.	HMDB0000187	ENSG00000093010	FALSE
MR-link-2	COMT:P21964:OID20086:v1:Cardiometabolic	COMT	M32338	glycine	-0.0444462	0.0396681	0.26252	PPP	P21964	Shin et al.	HMDB0000123	ENSG00000093010	FALSE
MR-link-2	COMT:P21964:OID20086:v1:Cardiometabolic	COMT	M32339	alanine	0.0137701	0.0422384	0.744418	PPP	P21964	Shin et al.	HMDB0000161	ENSG00000093010	FALSE
MR-link-2	COMT:P21964:OID20086:v1:Cardiometabolic	COMT	M32425	dehydroepiandrosterone sulfate (dhea-s)	0.0301762	0.0369108	0.413617	PPP	P21964	Shin et al.	HMDB0001032	ENSG00000093010	FALSE
MR-link-2	COMT:P21964:OID20086:v1:Cardiometabolic	COMT	M32593	heme	0.00950059	0.0407517	0.815658	PPP	P21964	Shin et al.	HMDB0003178	ENSG00000093010	FALSE
MR-link-2	COMT:P21964:OID20086:v1:Cardiometabolic	COMT	M33453	alpha-ketoglutarate	0.0153156	0.0418102	0.714132	PPP	P21964	Shin et al.	HMDB0000208	ENSG00000093010	FALSE
MR-link-2	COMT:P21964:OID20086:v1:Cardiometabolic	COMT	bioa_001	alanine	0.00986242	0.0136578	0.470227	PPP	P21964	Lotta et al.	HMDB0000161	ENSG00000093010	FALSE
MR-link-2	COMT:P21964:OID20086:v1:Cardiometabolic	COMT	bioa_002	arginine	0.0146249	0.0198219	0.460625	PPP	P21964	Lotta et al.	HMDB0000517	ENSG00000093010	FALSE
MR-link-2	COMT:P21964:OID20086:v1:Cardiometabolic	COMT	bioa_004	aspartate	0.014859	0.0179436	0.407616	PPP	P21964	Lotta et al.	HMDB0000191	ENSG00000093010	FALSE
MR-link-2	COMT:P21964:OID20086:v1:Cardiometabolic	COMT	bioa_005	citrulline	0.0271931	0.0178883	0.128471	PPP	P21964	Lotta et al.	HMDB0000904	ENSG00000093010	FALSE
MR-link-2	COMT:P21964:OID20086:v1:Cardiometabolic	COMT	bioa_008	glycine	-0.00898704	0.0111388	0.41977	PPP	P21964	Lotta et al.	HMDB0000123	ENSG00000093010	FALSE
MR-link-2	COMT:P21964:OID20086:v1:Cardiometabolic	COMT	bioa_013	methionine	0.0136675	0.0179234	0.44573	PPP	P21964	Lotta et al.	HMDB0000696	ENSG00000093010	FALSE
MR-link-2	COMT:P21964:OID20086:v1:Cardiometabolic	COMT	bioa_014	ornithine	0.00370894	0.0190288	0.845462	PPP	P21964	Lotta et al.	HMDB0000214	ENSG00000093010	FALSE
MR-link-2	COMT:P21964:OID20086:v1:Cardiometabolic	COMT	bioa_015	phenylethylamine	-0.00869812	0.0326844	0.790144	PPP	P21964	Lotta et al.	HMDB0012275	ENSG00000093010	FALSE
MR-link-2	COMT:P21964:OID20086:v1:Cardiometabolic	COMT	bioa_018	serine	-0.00266831	0.023423	0.909302	PPP	P21964	Lotta et al.	HMDB0000187	ENSG00000093010	FALSE
MR-link-2	COMT:P21964:OID20086:v1:Cardiometabolic	COMT	bioa_020	tryptophan	0.00759057	0.0183712	0.679476	PPP	P21964	Lotta et al.	HMDB0000929	ENSG00000093010	FALSE
MR-link-2	COMT:P21964:OID20086:v1:Cardiometabolic	COMT	bioa_023	n-acetylornithine	-0.0265659	0.0202701	0.189995	PPP	P21964	Lotta et al.	HMDB0003357	ENSG00000093010	FALSE
MR-link-2	COMT:P21964:OID20086:v1:Cardiometabolic	COMT	bioa_031	sarcosine	0.00470585	0.0200542	0.814475	PPP	P21964	Lotta et al.	HMDB0000271	ENSG00000093010	FALSE
MR-link-2	COMT:P21964:OID20086:v1:Cardiometabolic	COMT	bioa_032	serotonin	0.0314382	0.0228634	0.169118	PPP	P21964	Lotta et al.	HMDB0000259	ENSG00000093010	FALSE
MR-link-2	COMT:P21964:OID20086:v1:Cardiometabolic	COMT	bioa_033	spermidine	0.0267083	0.024357	0.272845	PPP	P21964	Lotta et al.	HMDB0001257	ENSG00000093010	FALSE
MR-link-2	COMT:P21964:OID20086:v1:Cardiometabolic	COMT	bior_002	acetylcarnitine (c2)	-0.0152302	0.0178844	0.394439	PPP	P21964	Lotta et al.	HMDB0000201	ENSG00000093010	FALSE
MR-link-2	COMT:P21964:OID20086:v1:Cardiometabolic	COMT	met-d-Acetate	acetate	-0.00788724	0.00893164	0.3772	PPP	P21964	Borges et al.	HMDB0000042	ENSG00000093010	FALSE
MR-link-2	COMT:P21964:OID20086:v1:Cardiometabolic	COMT	met-d-Acetoacetate	acetoacetate	0.0015837	0.0104307	0.879321	PPP	P21964	Borges et al.	HMDB0000060	ENSG00000093010	FALSE
MR-link-2	COMT:P21964:OID20086:v1:Cardiometabolic	COMT	met-d-Ala	alanine	-0.0142093	0.0115685	0.219345	PPP	P21964	Borges et al.	HMDB0000161	ENSG00000093010	FALSE
MR-link-2	COMT:P21964:OID20086:v1:Cardiometabolic	COMT	met-d-Gly	glycine	-0.0181689	0.00885249	0.0401305	PPP	P21964	Borges et al.	HMDB0000123	ENSG00000093010	FALSE
MR-link-2	COMT:P21964:OID20086:v1:Cardiometabolic	COMT	met-d-LA	linoleate (18:2n6)	-0.00730164	0.0089635	0.415303	PPP	P21964	Borges et al.	HMDB0006270,HMDB0000673	ENSG00000093010	FALSE
MR-link-2	COMT:P21964:OID20086:v1:Cardiometabolic	COMT	met-d-Phe	phenylalanine	-0.025352	0.00998613	0.0111259	PPP	P21964	Borges et al.	HMDB0000159	ENSG00000093010	FALSE
MR-link-2	COMT:P21964:OID20086:v1:Cardiometabolic	COMT	met-d-Pyruvate	pyruvate	-0.00520279	0.0112023	0.642334	PPP	P21964	Borges et al.	HMDB0000243	ENSG00000093010	FALSE
MR-link-2	DARS1:P14868:OID20903:v1:Neurology	DARS1	GCST90199627	n-alpha-acetylornithine	-0.0863824	0.222495	0.697835	PPP	P14868	Chen et al.	HMDB0003357	ENSG00000115866	FALSE
MR-link-2	DARS1:P14868:OID20903:v1:Neurology	DARS1	GCST90199628	3-methylhistidine	0.136086	0.230399	0.554753	PPP	P14868	Chen et al.	HMDB0000479	ENSG00000115866	FALSE
MR-link-2	DARS1:P14868:OID20903:v1:Neurology	DARS1	GCST90199629	glycerophosphorylcholine (gpc)	-0.0162918	0.199516	0.93492	PPP	P14868	Chen et al.	HMDB0000086	ENSG00000115866	FALSE
MR-link-2	DARS1:P14868:OID20903:v1:Neurology	DARS1	GCST90199669	acetylcarnitine (c2)	-0.0204637	0.188202	0.913415	PPP	P14868	Chen et al.	HMDB0000201	ENSG00000115866	FALSE
MR-link-2	DARS1:P14868:OID20903:v1:Neurology	DARS1	GCST90199673	dehydroepiandrosterone sulfate (dhea-s)	0.308196	0.194056	0.112245	PPP	P14868	Chen et al.	HMDB0001032	ENSG00000115866	FALSE
MR-link-2	DARS1:P14868:OID20903:v1:Neurology	DARS1	GCST90199691	1-methylhistidine	-0.0903167	0.188429	0.631715	PPP	P14868	Chen et al.	HMDB0000001	ENSG00000115866	FALSE
MR-link-2	DARS1:P14868:OID20903:v1:Neurology	DARS1	GCST90199845	sphinganine-1-phosphate	0.0305373	0.18602	0.869604	PPP	P14868	Chen et al.	HMDB0001383	ENSG00000115866	FALSE
MR-link-2	DARS1:P14868:OID20903:v1:Neurology	DARS1	GCST90199896	sulfate*	-0.409035	0.192138	0.0332656	PPP	P14868	Chen et al.	HMDB01448	ENSG00000115866	FALSE
MR-link-2	DARS1:P14868:OID20903:v1:Neurology	DARS1	GCST90199972	sphingomyelin (d18:1/24:1, d18:2/24:0)*	0.271807	0.215168	0.206505	PPP	P14868	Chen et al.	HMDB0012107	ENSG00000115866	FALSE
MR-link-2	DARS1:P14868:OID20903:v1:Neurology	DARS1	GCST90200001	sphingomyelin (d18:1/20:0, d16:1/22:0)*	0.0267779	0.271507	0.921435	PPP	P14868	Chen et al.	HMDB0012102	ENSG00000115866	FALSE
MR-link-2	DARS1:P14868:OID20903:v1:Neurology	DARS1	GCST90200049	myristoyl dihydrosphingomyelin (d18:0/14:0)*	-0.122087	0.241467	0.613132	PPP	P14868	Chen et al.	HMDB0012085	ENSG00000115866	FALSE
MR-link-2	DARS1:P14868:OID20903:v1:Neurology	DARS1	GCST90200056	sphingomyelin (d18:0/18:0, d19:0/17:0)*	-0.0914932	0.178401	0.608055	PPP	P14868	Chen et al.	HMDB0012087	ENSG00000115866	FALSE
MR-link-2	DARS1:P14868:OID20903:v1:Neurology	DARS1	GCST90200279	pantothenate	-0.626867	0.228165	0.00600642	PPP	P14868	Chen et al.	HMDB0000210	ENSG00000115866	FALSE
MR-link-2	DARS1:P14868:OID20903:v1:Neurology	DARS1	GCST90200283	3-ureidopropionate	-0.558094	0.204693	0.00640123	PPP	P14868	Chen et al.	HMDB0000026	ENSG00000115866	FALSE
MR-link-2	DARS1:P14868:OID20903:v1:Neurology	DARS1	GCST90200291	sarcosine	-0.127807	0.217427	0.556656	PPP	P14868	Chen et al.	HMDB0000271	ENSG00000115866	FALSE
MR-link-2	DARS1:P14868:OID20903:v1:Neurology	DARS1	GCST90200296	methyl indole-3-acetate	-0.392483	0.205893	0.0566186	PPP	P14868	Chen et al.	HMDB0029738	ENSG00000115866	FALSE
MR-link-2	DARS1:P14868:OID20903:v1:Neurology	DARS1	GCST90200306	butyrate/isobutyrate (4:0)	-0.808547	0.196207	3.77399e-05	PPP	P14868	Chen et al.	HMDB0000039	ENSG00000115866	FALSE
MR-link-2	DARS1:P14868:OID20903:v1:Neurology	DARS1	GCST90200314	n-acetylneuraminate	-0.37798	0.197551	0.0557055	PPP	P14868	Chen et al.	HMDB0000230	ENSG00000115866	FALSE
MR-link-2	DARS1:P14868:OID20903:v1:Neurology	DARS1	GCST90200318	acetoacetate	0.118982	0.203985	0.559698	PPP	P14868	Chen et al.	HMDB0000060	ENSG00000115866	FALSE
MR-link-2	DARS1:P14868:OID20903:v1:Neurology	DARS1	GCST90200319	cys-gly, oxidized	-0.00921038	0.188377	0.961004	PPP	P14868	Chen et al.	HMDB0000078	ENSG00000115866	FALSE
MR-link-2	DARS1:P14868:OID20903:v1:Neurology	DARS1	GCST90200323	creatine	-0.262369	0.227358	0.248503	PPP	P14868	Chen et al.	HMDB0000064	ENSG00000115866	FALSE
MR-link-2	DARS1:P14868:OID20903:v1:Neurology	DARS1	GCST90200325	glycerol	-0.187629	0.192532	0.32979	PPP	P14868	Chen et al.	HMDB0000131	ENSG00000115866	FALSE
MR-link-2	DARS1:P14868:OID20903:v1:Neurology	DARS1	GCST90200327	choline	-0.0407683	0.219419	0.852601	PPP	P14868	Chen et al.	HMDB0000097	ENSG00000115866	FALSE
MR-link-2	DARS1:P14868:OID20903:v1:Neurology	DARS1	GCST90200335	stearoyl sphingomyelin (d18:1/18:0)	0.239643	0.193316	0.215108	PPP	P14868	Chen et al.	HMDB0001348	ENSG00000115866	FALSE
MR-link-2	DARS1:P14868:OID20903:v1:Neurology	DARS1	GCST90200336	n-palmitoyl-sphingosine (d18:1/16:0)	-0.0938463	0.188978	0.619472	PPP	P14868	Chen et al.	HMDB0004949	ENSG00000115866	FALSE
MR-link-2	DARS1:P14868:OID20903:v1:Neurology	DARS1	GCST90200341	n-stearoyl-sphingosine (d18:1/18:0)*	-0.186017	0.26087	0.475806	PPP	P14868	Chen et al.	HMDB0004950	ENSG00000115866	FALSE
MR-link-2	DARS1:P14868:OID20903:v1:Neurology	DARS1	GCST90200345	s-adenosylhomocysteine (sah)	-0.330586	0.22899	0.148832	PPP	P14868	Chen et al.	HMDB00939	ENSG00000115866	FALSE
MR-link-2	DARS1:P14868:OID20903:v1:Neurology	DARS1	GCST90200351	n-acetylputrescine	-0.559464	0.192758	0.00370296	PPP	P14868	Chen et al.	HMDB0002064	ENSG00000115866	FALSE
MR-link-2	DARS1:P14868:OID20903:v1:Neurology	DARS1	GCST90200354	linoleate (18:2n6)	0.138565	0.192653	0.471991	PPP	P14868	Chen et al.	HMDB0006270,HMDB0000673	ENSG00000115866	FALSE
MR-link-2	DARS1:P14868:OID20903:v1:Neurology	DARS1	GCST90200355	adenosine 5'-diphosphate (adp)	-0.0773592	0.261833	0.767648	PPP	P14868	Chen et al.	HMDB0001341	ENSG00000115866	FALSE
MR-link-2	DARS1:P14868:OID20903:v1:Neurology	DARS1	GCST90200356	adenosine 5'-monophosphate (amp)	-0.312998	0.204599	0.126062	PPP	P14868	Chen et al.	HMDB0000045	ENSG00000115866	TRUE
MR-link-2	DARS1:P14868:OID20903:v1:Neurology	DARS1	GCST90200358	arachidonate (20:4n6)	0.0569856	0.199352	0.77499	PPP	P14868	Chen et al.	HMDB0001043	ENSG00000115866	FALSE
MR-link-2	DARS1:P14868:OID20903:v1:Neurology	DARS1	GCST90200361	beta-alanine	0.0278529	0.18804	0.882246	PPP	P14868	Chen et al.	HMDB0000056	ENSG00000115866	FALSE
MR-link-2	DARS1:P14868:OID20903:v1:Neurology	DARS1	GCST90200362	succinate	-0.484876	0.249054	0.0515502	PPP	P14868	Chen et al.	HMDB0000254	ENSG00000115866	FALSE
MR-link-2	DARS1:P14868:OID20903:v1:Neurology	DARS1	GCST90200363	choline phosphate	-0.130515	0.180184	0.468854	PPP	P14868	Chen et al.	HMDB0001565	ENSG00000115866	FALSE
MR-link-2	DARS1:P14868:OID20903:v1:Neurology	DARS1	GCST90200364	cysteinylglycine	0.357879	0.238831	0.134014	PPP	P14868	Chen et al.	HMDB0000078	ENSG00000115866	FALSE
MR-link-2	DARS1:P14868:OID20903:v1:Neurology	DARS1	GCST90200370	aspartate	-0.689666	0.276156	0.0125114	PPP	P14868	Chen et al.	HMDB0000191	ENSG00000115866	TRUE
MR-link-2	DARS1:P14868:OID20903:v1:Neurology	DARS1	GCST90200372	arginine	-0.295038	0.224726	0.189222	PPP	P14868	Chen et al.	HMDB0000517	ENSG00000115866	FALSE
MR-link-2	DARS1:P14868:OID20903:v1:Neurology	DARS1	GCST90200374	sphinganine	-0.0179777	0.192832	0.925721	PPP	P14868	Chen et al.	HMDB0000269	ENSG00000115866	FALSE
MR-link-2	DARS1:P14868:OID20903:v1:Neurology	DARS1	GCST90200376	flavin adenine dinucleotide (fad)	-0.263337	0.223302	0.238284	PPP	P14868	Chen et al.	HMDB0001248	ENSG00000115866	FALSE
MR-link-2	DARS1:P14868:OID20903:v1:Neurology	DARS1	GCST90200378	cortisol	-0.119463	0.193221	0.536397	PPP	P14868	Chen et al.	HMDB0000063	ENSG00000115866	FALSE
MR-link-2	DARS1:P14868:OID20903:v1:Neurology	DARS1	GCST90200383	cystathionine	-0.260268	0.231438	0.260771	PPP	P14868	Chen et al.	HMDB0000099	ENSG00000115866	FALSE
MR-link-2	DARS1:P14868:OID20903:v1:Neurology	DARS1	GCST90200384	guanidinoacetate	0.327975	0.213072	0.123738	PPP	P14868	Chen et al.	HMDB0000128	ENSG00000115866	FALSE
MR-link-2	DARS1:P14868:OID20903:v1:Neurology	DARS1	GCST90200385	sphingosine	-0.112907	0.185735	0.543258	PPP	P14868	Chen et al.	HMDB0000252	ENSG00000115866	FALSE
MR-link-2	DARS1:P14868:OID20903:v1:Neurology	DARS1	GCST90200390	stearate (18:0)	-0.163131	0.216593	0.451349	PPP	P14868	Chen et al.	HMDB0000827	ENSG00000115866	FALSE
MR-link-2	DARS1:P14868:OID20903:v1:Neurology	DARS1	GCST90200391	methionine	0.0159576	0.194114	0.934482	PPP	P14868	Chen et al.	HMDB0000696	ENSG00000115866	FALSE
MR-link-2	DARS1:P14868:OID20903:v1:Neurology	DARS1	GCST90200393	phosphate	-0.214406	0.226828	0.344539	PPP	P14868	Chen et al.	HMDB0001429	ENSG00000115866	FALSE
MR-link-2	DARS1:P14868:OID20903:v1:Neurology	DARS1	GCST90200394	inosine	-0.688396	0.305731	0.0243451	PPP	P14868	Chen et al.	HMDB0000195	ENSG00000115866	FALSE
MR-link-2	DARS1:P14868:OID20903:v1:Neurology	DARS1	GCST90200395	inosine 5'-monophosphate (imp)	0.0749311	0.33086	0.820833	PPP	P14868	Chen et al.	HMDB0000175	ENSG00000115866	FALSE
MR-link-2	DARS1:P14868:OID20903:v1:Neurology	DARS1	GCST90200396	phenylalanine	-0.17473	0.191922	0.362598	PPP	P14868	Chen et al.	HMDB0000159	ENSG00000115866	FALSE
MR-link-2	DARS1:P14868:OID20903:v1:Neurology	DARS1	GCST90200397	palmitate (16:0)	-0.0413888	0.268447	0.877469	PPP	P14868	Chen et al.	HMDB0000220	ENSG00000115866	FALSE
MR-link-2	DARS1:P14868:OID20903:v1:Neurology	DARS1	GCST90200400	nicotinamide	-0.0521901	0.199317	0.793441	PPP	P14868	Chen et al.	HMDB0001406	ENSG00000115866	FALSE
MR-link-2	DARS1:P14868:OID20903:v1:Neurology	DARS1	GCST90200403	citrulline	-0.0491979	0.21238	0.81681	PPP	P14868	Chen et al.	HMDB0000904	ENSG00000115866	FALSE
MR-link-2	DARS1:P14868:OID20903:v1:Neurology	DARS1	GCST90200404	ornithine	0.210172	0.213048	0.32389	PPP	P14868	Chen et al.	HMDB0000214	ENSG00000115866	FALSE
MR-link-2	DARS1:P14868:OID20903:v1:Neurology	DARS1	GCST90200405	retinol (vitamin a)	-0.406297	0.194085	0.0363135	PPP	P14868	Chen et al.	HMDB0000305	ENSG00000115866	FALSE
MR-link-2	DARS1:P14868:OID20903:v1:Neurology	DARS1	GCST90200406	1-methylnicotinamide	-0.13048	0.230362	0.571112	PPP	P14868	Chen et al.	HMDB0000699	ENSG00000115866	FALSE
MR-link-2	DARS1:P14868:OID20903:v1:Neurology	DARS1	GCST90200407	uridine	-0.00563149	0.183793	0.975556	PPP	P14868	Chen et al.	HMDB0000296	ENSG00000115866	FALSE
MR-link-2	DARS1:P14868:OID20903:v1:Neurology	DARS1	GCST90200415	serine	0.296735	0.19047	0.119255	PPP	P14868	Chen et al.	HMDB0000187	ENSG00000115866	FALSE
MR-link-2	DARS1:P14868:OID20903:v1:Neurology	DARS1	GCST90200417	urea	0.126552	0.181477	0.485586	PPP	P14868	Chen et al.	HMDB0000294	ENSG00000115866	FALSE
MR-link-2	DARS1:P14868:OID20903:v1:Neurology	DARS1	GCST90200418	pyridoxal	-0.28102	0.214926	0.191036	PPP	P14868	Chen et al.	HMDB0001545	ENSG00000115866	FALSE
MR-link-2	DARS1:P14868:OID20903:v1:Neurology	DARS1	GCST90200422	serotonin	-0.0858565	0.206818	0.678046	PPP	P14868	Chen et al.	HMDB0000259	ENSG00000115866	FALSE
MR-link-2	DARS1:P14868:OID20903:v1:Neurology	DARS1	GCST90200423	spermidine	-0.0659021	0.238598	0.782391	PPP	P14868	Chen et al.	HMDB0001257	ENSG00000115866	FALSE
MR-link-2	DARS1:P14868:OID20903:v1:Neurology	DARS1	GCST90200429	cytidine	0.0562867	0.190165	0.767239	PPP	P14868	Chen et al.	HMDB0000089	ENSG00000115866	FALSE
MR-link-2	DARS1:P14868:OID20903:v1:Neurology	DARS1	GCST90200430	pyruvate	0.108465	0.242583	0.654784	PPP	P14868	Chen et al.	HMDB0000243	ENSG00000115866	FALSE
MR-link-2	DARS1:P14868:OID20903:v1:Neurology	DARS1	GCST90200431	alanine	0.0126549	0.190081	0.946919	PPP	P14868	Chen et al.	HMDB0000161	ENSG00000115866	FALSE
MR-link-2	DARS1:P14868:OID20903:v1:Neurology	DARS1	GCST90200437	fructose	-0.119437	0.228566	0.601288	PPP	P14868	Chen et al.	HMDB0000660	ENSG00000115866	FALSE
MR-link-2	DARS1:P14868:OID20903:v1:Neurology	DARS1	GCST90200438	alpha-ketobutyrate	-0.0849264	0.178897	0.634985	PPP	P14868	Chen et al.	HMDB0000005	ENSG00000115866	FALSE
MR-link-2	DARS1:P14868:OID20903:v1:Neurology	DARS1	GCST90200439	cysteine	0.279566	0.179898	0.120178	PPP	P14868	Chen et al.	HMDB0000574	ENSG00000115866	FALSE
MR-link-2	DARS1:P14868:OID20903:v1:Neurology	DARS1	GCST90200441	tryptophan	-0.242035	0.256505	0.345381	PPP	P14868	Chen et al.	HMDB0000929	ENSG00000115866	FALSE
MR-link-2	DARS1:P14868:OID20903:v1:Neurology	DARS1	GCST90200447	maltose	-0.315525	0.276907	0.25451	PPP	P14868	Chen et al.	HMDB0000163	ENSG00000115866	FALSE
MR-link-2	DARS1:P14868:OID20903:v1:Neurology	DARS1	GCST90200455	alpha-ketoglutarate	-0.53166	0.184657	0.00398708	PPP	P14868	Chen et al.	HMDB0000208	ENSG00000115866	FALSE
MR-link-2	DARS1:P14868:OID20903:v1:Neurology	DARS1	GCST90200684	n-acetyl-aspartyl-glutamate (naag)	-0.264888	0.240834	0.271386	PPP	P14868	Chen et al.	HMDB0001067	ENSG00000115866	FALSE
MR-link-2	DARS1:P14868:OID20903:v1:Neurology	DARS1	GCST90200687	bilirubin (e,z or z,e)*	-0.185508	0.183468	0.31196	PPP	P14868	Chen et al.	HMDB0000488	ENSG00000115866	FALSE
MR-link-2	DARS1:P14868:OID20903:v1:Neurology	DARS1	GCST90200691	n-delta-acetylornithine	-0.124292	0.235672	0.597919	PPP	P14868	Chen et al.	HMDB0003357	ENSG00000115866	FALSE
MR-link-2	DARS1:P14868:OID20903:v1:Neurology	DARS1	GCST90200704	bilirubin (z,z)	-0.203188	0.180853	0.261226	PPP	P14868	Chen et al.	HMDB0000054	ENSG00000115866	FALSE
MR-link-2	DARS1:P14868:OID20903:v1:Neurology	DARS1	GCST90200706	biliverdin	-0.169698	0.182768	0.353154	PPP	P14868	Chen et al.	HMDB0001008	ENSG00000115866	FALSE
MR-link-2	DARS1:P14868:OID20903:v1:Neurology	DARS1	GCST90200707	glycine	0.486513	0.244705	0.0467942	PPP	P14868	Chen et al.	HMDB0000123	ENSG00000115866	FALSE
MR-link-2	DARS1:P14868:OID20903:v1:Neurology	DARS1	M00054	tryptophan	0.0566965	0.713556	0.93667	PPP	P14868	Shin et al.	HMDB0000929	ENSG00000115866	FALSE
MR-link-2	DARS1:P14868:OID20903:v1:Neurology	DARS1	M00555	adenosine	0.163074	0.246634	0.508485	PPP	P14868	Shin et al.	HMDB0000050	ENSG00000115866	FALSE
MR-link-2	DARS1:P14868:OID20903:v1:Neurology	DARS1	M00577	fructose	0.185565	0.243156	0.445373	PPP	P14868	Shin et al.	HMDB0000660	ENSG00000115866	FALSE
MR-link-2	DARS1:P14868:OID20903:v1:Neurology	DARS1	M00599	pyruvate	0.0581924	0.250505	0.816305	PPP	P14868	Shin et al.	HMDB0000243	ENSG00000115866	FALSE
MR-link-2	DARS1:P14868:OID20903:v1:Neurology	DARS1	M00606	uridine	-0.314116	0.265194	0.236225	PPP	P14868	Shin et al.	HMDB0000296	ENSG00000115866	FALSE
MR-link-2	DARS1:P14868:OID20903:v1:Neurology	DARS1	M01105	linoleate (18:2n6)	-0.12649	0.247833	0.609781	PPP	P14868	Shin et al.	HMDB0006270,HMDB0000673	ENSG00000115866	FALSE
MR-link-2	DARS1:P14868:OID20903:v1:Neurology	DARS1	M01110	arachidonate (20:4n6)	-0.283555	0.246579	0.250163	PPP	P14868	Shin et al.	HMDB0001043	ENSG00000115866	FALSE
MR-link-2	DARS1:P14868:OID20903:v1:Neurology	DARS1	M01123	inosine	-0.321697	0.42998	0.45436	PPP	P14868	Shin et al.	HMDB0000195	ENSG00000115866	FALSE
MR-link-2	DARS1:P14868:OID20903:v1:Neurology	DARS1	M01302	methionine	-0.165543	0.296282	0.576342	PPP	P14868	Shin et al.	HMDB0000696	ENSG00000115866	FALSE
MR-link-2	DARS1:P14868:OID20903:v1:Neurology	DARS1	M01336	palmitate (16:0)	-0.128136	0.244262	0.599873	PPP	P14868	Shin et al.	HMDB0000220	ENSG00000115866	FALSE
MR-link-2	DARS1:P14868:OID20903:v1:Neurology	DARS1	M01358	stearate (18:0)	-0.194005	0.258825	0.453519	PPP	P14868	Shin et al.	HMDB0000827	ENSG00000115866	FALSE
MR-link-2	DARS1:P14868:OID20903:v1:Neurology	DARS1	M01493	ornithine	0.343883	0.310343	0.26783	PPP	P14868	Shin et al.	HMDB0000214	ENSG00000115866	FALSE
MR-link-2	DARS1:P14868:OID20903:v1:Neurology	DARS1	M01508	pantothenate	0.275832	0.25201	0.273723	PPP	P14868	Shin et al.	HMDB0000210	ENSG00000115866	FALSE
MR-link-2	DARS1:P14868:OID20903:v1:Neurology	DARS1	M01638	arginine	0.0944838	0.250821	0.706398	PPP	P14868	Shin et al.	HMDB0000517	ENSG00000115866	FALSE
MR-link-2	DARS1:P14868:OID20903:v1:Neurology	DARS1	M01640	ascorbate (vitamin c)	0.199453	0.4748	0.674428	PPP	P14868	Shin et al.	HMDB0000044	ENSG00000115866	FALSE
MR-link-2	DARS1:P14868:OID20903:v1:Neurology	DARS1	M01670	urea	0.767821	0.284385	0.00693532	PPP	P14868	Shin et al.	HMDB0000294	ENSG00000115866	FALSE
MR-link-2	DARS1:P14868:OID20903:v1:Neurology	DARS1	M01712	cortisol	0.236385	0.251257	0.346802	PPP	P14868	Shin et al.	HMDB0000063	ENSG00000115866	FALSE
MR-link-2	DARS1:P14868:OID20903:v1:Neurology	DARS1	M01827	riboflavin (vitamin b2)	1.19014	0.536296	0.0264745	PPP	P14868	Shin et al.	HMDB0000244	ENSG00000115866	FALSE
MR-link-2	DARS1:P14868:OID20903:v1:Neurology	DARS1	M02132	citrulline	0.134961	0.262198	0.606743	PPP	P14868	Shin et al.	HMDB0000904	ENSG00000115866	FALSE
MR-link-2	DARS1:P14868:OID20903:v1:Neurology	DARS1	M02137	biliverdin	-0.522489	0.289095	0.0707114	PPP	P14868	Shin et al.	HMDB0001008	ENSG00000115866	FALSE
MR-link-2	DARS1:P14868:OID20903:v1:Neurology	DARS1	M02342	serotonin (5ht)	0.222566	0.292771	0.447132	PPP	P14868	Shin et al.	HMDB0000259	ENSG00000115866	FALSE
MR-link-2	DARS1:P14868:OID20903:v1:Neurology	DARS1	M11438	phosphate	0.439988	0.254089	0.0833389	PPP	P14868	Shin et al.	HMDB0001429	ENSG00000115866	FALSE
MR-link-2	DARS1:P14868:OID20903:v1:Neurology	DARS1	M15122	glycerol	0.294447	0.250179	0.239217	PPP	P14868	Shin et al.	HMDB0000131	ENSG00000115866	FALSE
MR-link-2	DARS1:P14868:OID20903:v1:Neurology	DARS1	M15488	acetylphosphate	0.163074	0.246634	0.508485	PPP	P14868	Shin et al.	HMDB0001494	ENSG00000115866	FALSE
MR-link-2	DARS1:P14868:OID20903:v1:Neurology	DARS1	M15506	choline	0.276887	0.260893	0.288551	PPP	P14868	Shin et al.	HMDB0000097	ENSG00000115866	FALSE
MR-link-2	DARS1:P14868:OID20903:v1:Neurology	DARS1	M15630	n-acetylornithine	-0.0749097	0.25212	0.766375	PPP	P14868	Shin et al.	HMDB0003357	ENSG00000115866	FALSE
MR-link-2	DARS1:P14868:OID20903:v1:Neurology	DARS1	M15677	3-methylhistidine	0.527529	0.284383	0.063597	PPP	P14868	Shin et al.	HMDB0000479	ENSG00000115866	FALSE
MR-link-2	DARS1:P14868:OID20903:v1:Neurology	DARS1	M15990	glycerophosphorylcholine (gpc)	-0.0877795	0.27624	0.750663	PPP	P14868	Shin et al.	HMDB0000086	ENSG00000115866	FALSE
MR-link-2	DARS1:P14868:OID20903:v1:Neurology	DARS1	M15996	aspartate	-0.508411	0.318024	0.109897	PPP	P14868	Shin et al.	HMDB0000191	ENSG00000115866	TRUE
MR-link-2	DARS1:P14868:OID20903:v1:Neurology	DARS1	M20489	glucose	-0.070702	0.248725	0.776213	PPP	P14868	Shin et al.	HMDB0000122	ENSG00000115866	FALSE
MR-link-2	DARS1:P14868:OID20903:v1:Neurology	DARS1	M21044	2-hydroxybutyrate (ahb)	0.0510293	0.245986	0.83566	PPP	P14868	Shin et al.	HMDB0000008	ENSG00000115866	FALSE
MR-link-2	DARS1:P14868:OID20903:v1:Neurology	DARS1	M27718	creatine	0.0635872	0.236595	0.788114	PPP	P14868	Shin et al.	HMDB0000064	ENSG00000115866	FALSE
MR-link-2	DARS1:P14868:OID20903:v1:Neurology	DARS1	M31453	cysteine	0.0667014	0.259177	0.796902	PPP	P14868	Shin et al.	HMDB0000574	ENSG00000115866	FALSE
MR-link-2	DARS1:P14868:OID20903:v1:Neurology	DARS1	M32198	acetylcarnitine (c2)	0.00947066	0.245039	0.96917	PPP	P14868	Shin et al.	HMDB0000201	ENSG00000115866	FALSE
MR-link-2	DARS1:P14868:OID20903:v1:Neurology	DARS1	M32315	serine	0.469277	0.247511	0.0579621	PPP	P14868	Shin et al.	HMDB0000187	ENSG00000115866	FALSE
MR-link-2	DARS1:P14868:OID20903:v1:Neurology	DARS1	M32338	glycine	0.111235	0.242357	0.646255	PPP	P14868	Shin et al.	HMDB0000123	ENSG00000115866	FALSE
MR-link-2	DARS1:P14868:OID20903:v1:Neurology	DARS1	M32339	alanine	0.175292	0.250011	0.483217	PPP	P14868	Shin et al.	HMDB0000161	ENSG00000115866	FALSE
MR-link-2	DARS1:P14868:OID20903:v1:Neurology	DARS1	M32425	dehydroepiandrosterone sulfate (dhea-s)	0.127414	0.564944	0.821564	PPP	P14868	Shin et al.	HMDB0001032	ENSG00000115866	FALSE
MR-link-2	DARS1:P14868:OID20903:v1:Neurology	DARS1	M32593	heme	-0.790911	0.394689	0.0450824	PPP	P14868	Shin et al.	HMDB0003178	ENSG00000115866	FALSE
MR-link-2	DARS1:P14868:OID20903:v1:Neurology	DARS1	M33453	alpha-ketoglutarate	-0.265365	0.290274	0.360618	PPP	P14868	Shin et al.	HMDB0000208	ENSG00000115866	FALSE
MR-link-2	DARS1:P14868:OID20903:v1:Neurology	DARS1	bioa_015	phenylethylamine	0.282648	0.21447	0.187541	PPP	P14868	Lotta et al.	HMDB0012275	ENSG00000115866	FALSE
MR-link-2	DARS1:P14868:OID20903:v1:Neurology	DARS1	bioa_031	sarcosine	-0.120436	0.120663	0.31822	PPP	P14868	Lotta et al.	HMDB0000271	ENSG00000115866	FALSE
MR-link-2	DARS1:P14868:OID20903:v1:Neurology	DARS1	bioa_033	spermidine	-0.078784	0.139626	0.572584	PPP	P14868	Lotta et al.	HMDB0001257	ENSG00000115866	FALSE
MR-link-2	DARS1:P14868:OID20903:v1:Neurology	DARS1	met-d-Acetate	acetate	0.0771585	0.0681235	0.257371	PPP	P14868	Borges et al.	HMDB0000042	ENSG00000115866	FALSE
MR-link-2	DARS1:P14868:OID20903:v1:Neurology	DARS1	met-d-Acetoacetate	acetoacetate	0.128502	0.0523778	0.0141525	PPP	P14868	Borges et al.	HMDB0000060	ENSG00000115866	FALSE
MR-link-2	DARS1:P14868:OID20903:v1:Neurology	DARS1	met-d-Ala	alanine	0.0112574	0.0569785	0.843379	PPP	P14868	Borges et al.	HMDB0000161	ENSG00000115866	FALSE
MR-link-2	DARS1:P14868:OID20903:v1:Neurology	DARS1	met-d-Gly	glycine	0.0226286	0.0617255	0.713917	PPP	P14868	Borges et al.	HMDB0000123	ENSG00000115866	FALSE
MR-link-2	DARS1:P14868:OID20903:v1:Neurology	DARS1	met-d-LA	linoleate (18:2n6)	0.0582565	0.0707349	0.410173	PPP	P14868	Borges et al.	HMDB0006270,HMDB0000673	ENSG00000115866	FALSE
MR-link-2	DARS1:P14868:OID20903:v1:Neurology	DARS1	met-d-Phe	phenylalanine	0.0607655	0.04993	0.223599	PPP	P14868	Borges et al.	HMDB0000159	ENSG00000115866	FALSE
MR-link-2	DARS1:P14868:OID20903:v1:Neurology	DARS1	met-d-Pyruvate	pyruvate	-0.0166863	0.0496186	0.736651	PPP	P14868	Borges et al.	HMDB0000243	ENSG00000115866	FALSE
MR-link-2	DBH:P09172:OID30703:v1:Inflammation_II	DBH	GCST90199627	n-alpha-acetylornithine	0.00657849	0.014919	0.659251	PPP	P09172	Chen et al.	HMDB0003357	ENSG00000123454	FALSE
MR-link-2	DBH:P09172:OID30703:v1:Inflammation_II	DBH	GCST90199628	3-methylhistidine	-0.0186372	0.0123651	0.131748	PPP	P09172	Chen et al.	HMDB0000479	ENSG00000123454	FALSE
MR-link-2	DBH:P09172:OID30703:v1:Inflammation_II	DBH	GCST90199629	glycerophosphorylcholine (gpc)	-0.000603295	0.0121576	0.960423	PPP	P09172	Chen et al.	HMDB0000086	ENSG00000123454	FALSE
MR-link-2	DBH:P09172:OID30703:v1:Inflammation_II	DBH	GCST90199669	acetylcarnitine (c2)	0.000912587	0.0122082	0.940412	PPP	P09172	Chen et al.	HMDB0000201	ENSG00000123454	FALSE
MR-link-2	DBH:P09172:OID30703:v1:Inflammation_II	DBH	GCST90199673	dehydroepiandrosterone sulfate (dhea-s)	0.00116141	0.0121972	0.924141	PPP	P09172	Chen et al.	HMDB0001032	ENSG00000123454	FALSE
MR-link-2	DBH:P09172:OID30703:v1:Inflammation_II	DBH	GCST90199691	1-methylhistidine	-0.00833849	0.0124972	0.504627	PPP	P09172	Chen et al.	HMDB0000001	ENSG00000123454	FALSE
MR-link-2	DBH:P09172:OID30703:v1:Inflammation_II	DBH	GCST90199845	sphinganine-1-phosphate	-0.00131174	0.013709	0.923771	PPP	P09172	Chen et al.	HMDB0001383	ENSG00000123454	FALSE
MR-link-2	DBH:P09172:OID30703:v1:Inflammation_II	DBH	GCST90199896	sulfate*	0.00118709	0.0124331	0.923935	PPP	P09172	Chen et al.	HMDB01448	ENSG00000123454	FALSE
MR-link-2	DBH:P09172:OID30703:v1:Inflammation_II	DBH	GCST90199972	sphingomyelin (d18:1/24:1, d18:2/24:0)*	-0.022269	0.0123699	0.0718203	PPP	P09172	Chen et al.	HMDB0012107	ENSG00000123454	FALSE
MR-link-2	DBH:P09172:OID30703:v1:Inflammation_II	DBH	GCST90200001	sphingomyelin (d18:1/20:0, d16:1/22:0)*	0.0221791	0.0131131	0.0907666	PPP	P09172	Chen et al.	HMDB0012102	ENSG00000123454	FALSE
MR-link-2	DBH:P09172:OID30703:v1:Inflammation_II	DBH	GCST90200049	myristoyl dihydrosphingomyelin (d18:0/14:0)*	0.00845296	0.0125849	0.501792	PPP	P09172	Chen et al.	HMDB0012085	ENSG00000123454	FALSE
MR-link-2	DBH:P09172:OID30703:v1:Inflammation_II	DBH	GCST90200056	sphingomyelin (d18:0/18:0, d19:0/17:0)*	0.0240661	0.0124384	0.0530108	PPP	P09172	Chen et al.	HMDB0012087	ENSG00000123454	FALSE
MR-link-2	DBH:P09172:OID30703:v1:Inflammation_II	DBH	GCST90200279	pantothenate	0.00324693	0.0123712	0.792968	PPP	P09172	Chen et al.	HMDB0000210	ENSG00000123454	FALSE
MR-link-2	DBH:P09172:OID30703:v1:Inflammation_II	DBH	GCST90200283	3-ureidopropionate	0.00711999	0.0132247	0.590309	PPP	P09172	Chen et al.	HMDB0000026	ENSG00000123454	FALSE
MR-link-2	DBH:P09172:OID30703:v1:Inflammation_II	DBH	GCST90200291	sarcosine	-0.0376581	0.012895	0.00349616	PPP	P09172	Chen et al.	HMDB0000271	ENSG00000123454	FALSE
MR-link-2	DBH:P09172:OID30703:v1:Inflammation_II	DBH	GCST90200296	methyl indole-3-acetate	0.0114559	0.0138523	0.408237	PPP	P09172	Chen et al.	HMDB0029738	ENSG00000123454	FALSE
MR-link-2	DBH:P09172:OID30703:v1:Inflammation_II	DBH	GCST90200306	butyrate/isobutyrate (4:0)	0.00859329	0.0123304	0.485855	PPP	P09172	Chen et al.	HMDB0000039	ENSG00000123454	FALSE
MR-link-2	DBH:P09172:OID30703:v1:Inflammation_II	DBH	GCST90200314	n-acetylneuraminate	0.00998751	0.0124519	0.422502	PPP	P09172	Chen et al.	HMDB0000230	ENSG00000123454	FALSE
MR-link-2	DBH:P09172:OID30703:v1:Inflammation_II	DBH	GCST90200318	acetoacetate	0.0206752	0.013318	0.12056	PPP	P09172	Chen et al.	HMDB0000060	ENSG00000123454	FALSE
MR-link-2	DBH:P09172:OID30703:v1:Inflammation_II	DBH	GCST90200319	cys-gly, oxidized	-0.00832887	0.0128564	0.517089	PPP	P09172	Chen et al.	HMDB0000078	ENSG00000123454	FALSE
MR-link-2	DBH:P09172:OID30703:v1:Inflammation_II	DBH	GCST90200323	creatine	0.00202656	0.0132698	0.878619	PPP	P09172	Chen et al.	HMDB0000064	ENSG00000123454	FALSE
MR-link-2	DBH:P09172:OID30703:v1:Inflammation_II	DBH	GCST90200325	glycerol	0.0229753	0.0123965	0.0638287	PPP	P09172	Chen et al.	HMDB0000131	ENSG00000123454	FALSE
MR-link-2	DBH:P09172:OID30703:v1:Inflammation_II	DBH	GCST90200327	choline	0.00197491	0.0122437	0.871857	PPP	P09172	Chen et al.	HMDB0000097	ENSG00000123454	FALSE
MR-link-2	DBH:P09172:OID30703:v1:Inflammation_II	DBH	GCST90200335	stearoyl sphingomyelin (d18:1/18:0)	0.0165115	0.0121588	0.174467	PPP	P09172	Chen et al.	HMDB0001348	ENSG00000123454	FALSE
MR-link-2	DBH:P09172:OID30703:v1:Inflammation_II	DBH	GCST90200336	n-palmitoyl-sphingosine (d18:1/16:0)	0.0048131	0.0124046	0.69801	PPP	P09172	Chen et al.	HMDB0004949	ENSG00000123454	FALSE
MR-link-2	DBH:P09172:OID30703:v1:Inflammation_II	DBH	GCST90200341	n-stearoyl-sphingosine (d18:1/18:0)*	0.0131181	0.0121849	0.281663	PPP	P09172	Chen et al.	HMDB0004950	ENSG00000123454	FALSE
MR-link-2	DBH:P09172:OID30703:v1:Inflammation_II	DBH	GCST90200345	s-adenosylhomocysteine (sah)	0.0108679	0.0140709	0.439896	PPP	P09172	Chen et al.	HMDB00939	ENSG00000123454	FALSE
MR-link-2	DBH:P09172:OID30703:v1:Inflammation_II	DBH	GCST90200351	n-acetylputrescine	0.00662315	0.0121574	0.585903	PPP	P09172	Chen et al.	HMDB0002064	ENSG00000123454	FALSE
MR-link-2	DBH:P09172:OID30703:v1:Inflammation_II	DBH	GCST90200354	linoleate (18:2n6)	0.0279927	0.0121457	0.0211817	PPP	P09172	Chen et al.	HMDB0006270,HMDB0000673	ENSG00000123454	FALSE
MR-link-2	DBH:P09172:OID30703:v1:Inflammation_II	DBH	GCST90200355	adenosine 5'-diphosphate (adp)	0.0376705	0.0162521	0.0204554	PPP	P09172	Chen et al.	HMDB0001341	ENSG00000123454	FALSE
MR-link-2	DBH:P09172:OID30703:v1:Inflammation_II	DBH	GCST90200356	adenosine 5'-monophosphate (amp)	0.0164122	0.0128537	0.201656	PPP	P09172	Chen et al.	HMDB0000045	ENSG00000123454	FALSE
MR-link-2	DBH:P09172:OID30703:v1:Inflammation_II	DBH	GCST90200358	arachidonate (20:4n6)	0.0233425	0.0123281	0.0583	PPP	P09172	Chen et al.	HMDB0001043	ENSG00000123454	FALSE
MR-link-2	DBH:P09172:OID30703:v1:Inflammation_II	DBH	GCST90200361	beta-alanine	0.00145389	0.0125809	0.907999	PPP	P09172	Chen et al.	HMDB0000056	ENSG00000123454	FALSE
MR-link-2	DBH:P09172:OID30703:v1:Inflammation_II	DBH	GCST90200362	succinate	0.0298941	0.0126048	0.0177096	PPP	P09172	Chen et al.	HMDB0000254	ENSG00000123454	FALSE
MR-link-2	DBH:P09172:OID30703:v1:Inflammation_II	DBH	GCST90200363	choline phosphate	0.00928698	0.0127848	0.46759	PPP	P09172	Chen et al.	HMDB0001565	ENSG00000123454	FALSE
MR-link-2	DBH:P09172:OID30703:v1:Inflammation_II	DBH	GCST90200364	cysteinylglycine	0.00192067	0.012171	0.874609	PPP	P09172	Chen et al.	HMDB0000078	ENSG00000123454	FALSE
MR-link-2	DBH:P09172:OID30703:v1:Inflammation_II	DBH	GCST90200370	aspartate	-0.00081625	0.0130097	0.949972	PPP	P09172	Chen et al.	HMDB0000191	ENSG00000123454	FALSE
MR-link-2	DBH:P09172:OID30703:v1:Inflammation_II	DBH	GCST90200372	arginine	-0.00232457	0.0121643	0.848449	PPP	P09172	Chen et al.	HMDB0000517	ENSG00000123454	FALSE
MR-link-2	DBH:P09172:OID30703:v1:Inflammation_II	DBH	GCST90200374	sphinganine	0.0099337	0.0132256	0.452594	PPP	P09172	Chen et al.	HMDB0000269	ENSG00000123454	FALSE
MR-link-2	DBH:P09172:OID30703:v1:Inflammation_II	DBH	GCST90200376	flavin adenine dinucleotide (fad)	-0.0332141	0.0139549	0.0173076	PPP	P09172	Chen et al.	HMDB0001248	ENSG00000123454	FALSE
MR-link-2	DBH:P09172:OID30703:v1:Inflammation_II	DBH	GCST90200378	cortisol	0.00745788	0.0127954	0.55999	PPP	P09172	Chen et al.	HMDB0000063	ENSG00000123454	FALSE
MR-link-2	DBH:P09172:OID30703:v1:Inflammation_II	DBH	GCST90200383	cystathionine	0.0111621	0.0129039	0.387032	PPP	P09172	Chen et al.	HMDB0000099	ENSG00000123454	FALSE
MR-link-2	DBH:P09172:OID30703:v1:Inflammation_II	DBH	GCST90200384	guanidinoacetate	-0.00175499	0.0121606	0.885249	PPP	P09172	Chen et al.	HMDB0000128	ENSG00000123454	FALSE
MR-link-2	DBH:P09172:OID30703:v1:Inflammation_II	DBH	GCST90200385	sphingosine	0.0165157	0.01316	0.209484	PPP	P09172	Chen et al.	HMDB0000252	ENSG00000123454	FALSE
MR-link-2	DBH:P09172:OID30703:v1:Inflammation_II	DBH	GCST90200390	stearate (18:0)	0.0267283	0.0121322	0.0275887	PPP	P09172	Chen et al.	HMDB0000827	ENSG00000123454	FALSE
MR-link-2	DBH:P09172:OID30703:v1:Inflammation_II	DBH	GCST90200391	methionine	-0.0171413	0.012278	0.162683	PPP	P09172	Chen et al.	HMDB0000696	ENSG00000123454	FALSE
MR-link-2	DBH:P09172:OID30703:v1:Inflammation_II	DBH	GCST90200393	phosphate	0.00507548	0.0128345	0.692507	PPP	P09172	Chen et al.	HMDB0001429	ENSG00000123454	FALSE
MR-link-2	DBH:P09172:OID30703:v1:Inflammation_II	DBH	GCST90200394	inosine	0.0497559	0.015715	0.00154476	PPP	P09172	Chen et al.	HMDB0000195	ENSG00000123454	FALSE
MR-link-2	DBH:P09172:OID30703:v1:Inflammation_II	DBH	GCST90200395	inosine 5'-monophosphate (imp)	0.0423864	0.0164544	0.00999513	PPP	P09172	Chen et al.	HMDB0000175	ENSG00000123454	FALSE
MR-link-2	DBH:P09172:OID30703:v1:Inflammation_II	DBH	GCST90200396	phenylalanine	-0.00520175	0.0121641	0.66892	PPP	P09172	Chen et al.	HMDB0000159	ENSG00000123454	FALSE
MR-link-2	DBH:P09172:OID30703:v1:Inflammation_II	DBH	GCST90200397	palmitate (16:0)	0.0256984	0.0121318	0.0341518	PPP	P09172	Chen et al.	HMDB0000220	ENSG00000123454	FALSE
MR-link-2	DBH:P09172:OID30703:v1:Inflammation_II	DBH	GCST90200400	nicotinamide	0.00440269	0.0128028	0.730932	PPP	P09172	Chen et al.	HMDB0001406	ENSG00000123454	FALSE
MR-link-2	DBH:P09172:OID30703:v1:Inflammation_II	DBH	GCST90200403	citrulline	0.000611478	0.0122951	0.960335	PPP	P09172	Chen et al.	HMDB0000904	ENSG00000123454	FALSE
MR-link-2	DBH:P09172:OID30703:v1:Inflammation_II	DBH	GCST90200404	ornithine	-0.00873932	0.0126108	0.488308	PPP	P09172	Chen et al.	HMDB0000214	ENSG00000123454	FALSE
MR-link-2	DBH:P09172:OID30703:v1:Inflammation_II	DBH	GCST90200405	retinol (vitamin a)	-0.0216444	0.0126309	0.0866018	PPP	P09172	Chen et al.	HMDB0000305	ENSG00000123454	FALSE
MR-link-2	DBH:P09172:OID30703:v1:Inflammation_II	DBH	GCST90200406	1-methylnicotinamide	0.00337883	0.0124682	0.786394	PPP	P09172	Chen et al.	HMDB0000699	ENSG00000123454	FALSE
MR-link-2	DBH:P09172:OID30703:v1:Inflammation_II	DBH	GCST90200407	uridine	0.0344885	0.0124425	0.00557408	PPP	P09172	Chen et al.	HMDB0000296	ENSG00000123454	FALSE
MR-link-2	DBH:P09172:OID30703:v1:Inflammation_II	DBH	GCST90200415	serine	0.00691486	0.0125374	0.581264	PPP	P09172	Chen et al.	HMDB0000187	ENSG00000123454	FALSE
MR-link-2	DBH:P09172:OID30703:v1:Inflammation_II	DBH	GCST90200417	urea	-0.0251258	0.0124173	0.0430257	PPP	P09172	Chen et al.	HMDB0000294	ENSG00000123454	FALSE
MR-link-2	DBH:P09172:OID30703:v1:Inflammation_II	DBH	GCST90200418	pyridoxal	-0.013894	0.0123505	0.260599	PPP	P09172	Chen et al.	HMDB0001545	ENSG00000123454	FALSE
MR-link-2	DBH:P09172:OID30703:v1:Inflammation_II	DBH	GCST90200422	serotonin	0.0262327	0.0127838	0.0401673	PPP	P09172	Chen et al.	HMDB0000259	ENSG00000123454	FALSE
MR-link-2	DBH:P09172:OID30703:v1:Inflammation_II	DBH	GCST90200423	spermidine	0.0108589	0.0133186	0.414888	PPP	P09172	Chen et al.	HMDB0001257	ENSG00000123454	FALSE
MR-link-2	DBH:P09172:OID30703:v1:Inflammation_II	DBH	GCST90200429	cytidine	-0.0327704	0.0136467	0.0163353	PPP	P09172	Chen et al.	HMDB0000089	ENSG00000123454	FALSE
MR-link-2	DBH:P09172:OID30703:v1:Inflammation_II	DBH	GCST90200430	pyruvate	0.0158498	0.0121519	0.19213	PPP	P09172	Chen et al.	HMDB0000243	ENSG00000123454	FALSE
MR-link-2	DBH:P09172:OID30703:v1:Inflammation_II	DBH	GCST90200431	alanine	-0.00618827	0.0121469	0.610435	PPP	P09172	Chen et al.	HMDB0000161	ENSG00000123454	FALSE
MR-link-2	DBH:P09172:OID30703:v1:Inflammation_II	DBH	GCST90200437	fructose	-0.0108766	0.012236	0.374054	PPP	P09172	Chen et al.	HMDB0000660	ENSG00000123454	FALSE
MR-link-2	DBH:P09172:OID30703:v1:Inflammation_II	DBH	GCST90200438	alpha-ketobutyrate	0.0268281	0.0123059	0.02925	PPP	P09172	Chen et al.	HMDB0000005	ENSG00000123454	FALSE
MR-link-2	DBH:P09172:OID30703:v1:Inflammation_II	DBH	GCST90200439	cysteine	-0.0166481	0.0121494	0.170599	PPP	P09172	Chen et al.	HMDB0000574	ENSG00000123454	FALSE
MR-link-2	DBH:P09172:OID30703:v1:Inflammation_II	DBH	GCST90200441	tryptophan	-0.00135494	0.0124147	0.913091	PPP	P09172	Chen et al.	HMDB0000929	ENSG00000123454	FALSE
MR-link-2	DBH:P09172:OID30703:v1:Inflammation_II	DBH	GCST90200447	maltose	0.0106931	0.0142785	0.453921	PPP	P09172	Chen et al.	HMDB0000163	ENSG00000123454	FALSE
MR-link-2	DBH:P09172:OID30703:v1:Inflammation_II	DBH	GCST90200455	alpha-ketoglutarate	0.00522884	0.0123235	0.671348	PPP	P09172	Chen et al.	HMDB0000208	ENSG00000123454	FALSE
MR-link-2	DBH:P09172:OID30703:v1:Inflammation_II	DBH	GCST90200684	n-acetyl-aspartyl-glutamate (naag)	-0.00236965	0.0125674	0.850441	PPP	P09172	Chen et al.	HMDB0001067	ENSG00000123454	FALSE
MR-link-2	DBH:P09172:OID30703:v1:Inflammation_II	DBH	GCST90200687	bilirubin (e,z or z,e)*	-0.00286893	0.0124393	0.8176	PPP	P09172	Chen et al.	HMDB0000488	ENSG00000123454	FALSE
MR-link-2	DBH:P09172:OID30703:v1:Inflammation_II	DBH	GCST90200691	n-delta-acetylornithine	0.00231439	0.0121899	0.849418	PPP	P09172	Chen et al.	HMDB0003357	ENSG00000123454	FALSE
MR-link-2	DBH:P09172:OID30703:v1:Inflammation_II	DBH	GCST90200704	bilirubin (z,z)	0.00861925	0.0125044	0.490637	PPP	P09172	Chen et al.	HMDB0000054	ENSG00000123454	FALSE
MR-link-2	DBH:P09172:OID30703:v1:Inflammation_II	DBH	GCST90200706	biliverdin	0.00616696	0.012157	0.61196	PPP	P09172	Chen et al.	HMDB0001008	ENSG00000123454	FALSE
MR-link-2	DBH:P09172:OID30703:v1:Inflammation_II	DBH	GCST90200707	glycine	-0.00950251	0.0121497	0.434146	PPP	P09172	Chen et al.	HMDB0000123	ENSG00000123454	FALSE
MR-link-2	DBH:P09172:OID30703:v1:Inflammation_II	DBH	M00054	tryptophan	-0.0283667	0.0159481	0.0752907	PPP	P09172	Shin et al.	HMDB0000929	ENSG00000123454	FALSE
MR-link-2	DBH:P09172:OID30703:v1:Inflammation_II	DBH	M00555	adenosine	0.0266075	0.0177106	0.133008	PPP	P09172	Shin et al.	HMDB0000050	ENSG00000123454	FALSE
MR-link-2	DBH:P09172:OID30703:v1:Inflammation_II	DBH	M00577	fructose	-0.00133784	0.0155796	0.931569	PPP	P09172	Shin et al.	HMDB0000660	ENSG00000123454	FALSE
MR-link-2	DBH:P09172:OID30703:v1:Inflammation_II	DBH	M00599	pyruvate	0.00229207	0.0160932	0.886745	PPP	P09172	Shin et al.	HMDB0000243	ENSG00000123454	FALSE
MR-link-2	DBH:P09172:OID30703:v1:Inflammation_II	DBH	M00606	uridine	-0.00504079	0.0155697	0.746123	PPP	P09172	Shin et al.	HMDB0000296	ENSG00000123454	FALSE
MR-link-2	DBH:P09172:OID30703:v1:Inflammation_II	DBH	M01105	linoleate (18:2n6)	-0.0194676	0.0155946	0.211901	PPP	P09172	Shin et al.	HMDB0006270,HMDB0000673	ENSG00000123454	FALSE
MR-link-2	DBH:P09172:OID30703:v1:Inflammation_II	DBH	M01110	arachidonate (20:4n6)	0.000186652	0.0155559	0.990427	PPP	P09172	Shin et al.	HMDB0001043	ENSG00000123454	FALSE
MR-link-2	DBH:P09172:OID30703:v1:Inflammation_II	DBH	M01123	inosine	-0.011332	0.0259265	0.662052	PPP	P09172	Shin et al.	HMDB0000195	ENSG00000123454	FALSE
MR-link-2	DBH:P09172:OID30703:v1:Inflammation_II	DBH	M01302	methionine	-0.0168054	0.0158187	0.288065	PPP	P09172	Shin et al.	HMDB0000696	ENSG00000123454	FALSE
MR-link-2	DBH:P09172:OID30703:v1:Inflammation_II	DBH	M01336	palmitate (16:0)	-0.0170963	0.0155854	0.272667	PPP	P09172	Shin et al.	HMDB0000220	ENSG00000123454	FALSE
MR-link-2	DBH:P09172:OID30703:v1:Inflammation_II	DBH	M01358	stearate (18:0)	-0.00486527	0.0155814	0.754852	PPP	P09172	Shin et al.	HMDB0000827	ENSG00000123454	FALSE
MR-link-2	DBH:P09172:OID30703:v1:Inflammation_II	DBH	M01493	ornithine	0.00677746	0.0156036	0.664033	PPP	P09172	Shin et al.	HMDB0000214	ENSG00000123454	FALSE
MR-link-2	DBH:P09172:OID30703:v1:Inflammation_II	DBH	M01508	pantothenate	0.0177224	0.0157885	0.261656	PPP	P09172	Shin et al.	HMDB0000210	ENSG00000123454	FALSE
MR-link-2	DBH:P09172:OID30703:v1:Inflammation_II	DBH	M01638	arginine	-0.0394827	0.015847	0.0127205	PPP	P09172	Shin et al.	HMDB0000517	ENSG00000123454	FALSE
MR-link-2	DBH:P09172:OID30703:v1:Inflammation_II	DBH	M01640	ascorbate (vitamin c)	0.0382669	0.0293578	0.192415	PPP	P09172	Shin et al.	HMDB0000044	ENSG00000123454	TRUE
MR-link-2	DBH:P09172:OID30703:v1:Inflammation_II	DBH	M01670	urea	-0.0126944	0.0162322	0.434186	PPP	P09172	Shin et al.	HMDB0000294	ENSG00000123454	FALSE
MR-link-2	DBH:P09172:OID30703:v1:Inflammation_II	DBH	M01712	cortisol	-0.0196189	0.0155848	0.208084	PPP	P09172	Shin et al.	HMDB0000063	ENSG00000123454	FALSE
MR-link-2	DBH:P09172:OID30703:v1:Inflammation_II	DBH	M01827	riboflavin (vitamin b2)	0.103643	0.0352033	0.00323866	PPP	P09172	Shin et al.	HMDB0000244	ENSG00000123454	FALSE
MR-link-2	DBH:P09172:OID30703:v1:Inflammation_II	DBH	M02132	citrulline	0.017962	0.0162227	0.2682	PPP	P09172	Shin et al.	HMDB0000904	ENSG00000123454	FALSE
MR-link-2	DBH:P09172:OID30703:v1:Inflammation_II	DBH	M02137	biliverdin	-0.00869753	0.0191783	0.650182	PPP	P09172	Shin et al.	HMDB0001008	ENSG00000123454	FALSE
MR-link-2	DBH:P09172:OID30703:v1:Inflammation_II	DBH	M02342	serotonin (5ht)	0.0181556	0.0189242	0.337364	PPP	P09172	Shin et al.	HMDB0000259	ENSG00000123454	FALSE
MR-link-2	DBH:P09172:OID30703:v1:Inflammation_II	DBH	M11438	phosphate	0.00716727	0.0155701	0.645285	PPP	P09172	Shin et al.	HMDB0001429	ENSG00000123454	FALSE
MR-link-2	DBH:P09172:OID30703:v1:Inflammation_II	DBH	M15122	glycerol	-0.0195771	0.0155687	0.208585	PPP	P09172	Shin et al.	HMDB0000131	ENSG00000123454	FALSE
MR-link-2	DBH:P09172:OID30703:v1:Inflammation_II	DBH	M15488	acetylphosphate	0.0266075	0.0177106	0.133008	PPP	P09172	Shin et al.	HMDB0001494	ENSG00000123454	FALSE
MR-link-2	DBH:P09172:OID30703:v1:Inflammation_II	DBH	M15506	choline	0.00284852	0.015621	0.855307	PPP	P09172	Shin et al.	HMDB0000097	ENSG00000123454	FALSE
MR-link-2	DBH:P09172:OID30703:v1:Inflammation_II	DBH	M15630	n-acetylornithine	0.00525628	0.0157817	0.739088	PPP	P09172	Shin et al.	HMDB0003357	ENSG00000123454	FALSE
MR-link-2	DBH:P09172:OID30703:v1:Inflammation_II	DBH	M15677	3-methylhistidine	0.000230415	0.0195402	0.990592	PPP	P09172	Shin et al.	HMDB0000479	ENSG00000123454	FALSE
MR-link-2	DBH:P09172:OID30703:v1:Inflammation_II	DBH	M15990	glycerophosphorylcholine (gpc)	0.0286955	0.0163379	0.0790238	PPP	P09172	Shin et al.	HMDB0000086	ENSG00000123454	FALSE
MR-link-2	DBH:P09172:OID30703:v1:Inflammation_II	DBH	M15996	aspartate	-0.0145003	0.0156274	0.353473	PPP	P09172	Shin et al.	HMDB0000191	ENSG00000123454	FALSE
MR-link-2	DBH:P09172:OID30703:v1:Inflammation_II	DBH	M20489	glucose	-0.0356725	0.015606	0.0222651	PPP	P09172	Shin et al.	HMDB0000122	ENSG00000123454	FALSE
MR-link-2	DBH:P09172:OID30703:v1:Inflammation_II	DBH	M21044	2-hydroxybutyrate (ahb)	-0.0163632	0.0155609	0.293	PPP	P09172	Shin et al.	HMDB0000008	ENSG00000123454	FALSE
MR-link-2	DBH:P09172:OID30703:v1:Inflammation_II	DBH	M27718	creatine	0.000837536	0.0155306	0.956992	PPP	P09172	Shin et al.	HMDB0000064	ENSG00000123454	FALSE
MR-link-2	DBH:P09172:OID30703:v1:Inflammation_II	DBH	M31453	cysteine	0.0239464	0.0156819	0.12676	PPP	P09172	Shin et al.	HMDB0000574	ENSG00000123454	FALSE
MR-link-2	DBH:P09172:OID30703:v1:Inflammation_II	DBH	M32198	acetylcarnitine (c2)	-0.00982742	0.015931	0.537318	PPP	P09172	Shin et al.	HMDB0000201	ENSG00000123454	FALSE
MR-link-2	DBH:P09172:OID30703:v1:Inflammation_II	DBH	M32315	serine	-0.0293041	0.015559	0.0596441	PPP	P09172	Shin et al.	HMDB0000187	ENSG00000123454	FALSE
MR-link-2	DBH:P09172:OID30703:v1:Inflammation_II	DBH	M32338	glycine	-0.0206946	0.0155502	0.183245	PPP	P09172	Shin et al.	HMDB0000123	ENSG00000123454	FALSE
MR-link-2	DBH:P09172:OID30703:v1:Inflammation_II	DBH	M32339	alanine	-0.0501621	0.016367	0.00217791	PPP	P09172	Shin et al.	HMDB0000161	ENSG00000123454	FALSE
MR-link-2	DBH:P09172:OID30703:v1:Inflammation_II	DBH	M32425	dehydroepiandrosterone sulfate (dhea-s)	-0.0147604	0.0172603	0.392461	PPP	P09172	Shin et al.	HMDB0001032	ENSG00000123454	FALSE
MR-link-2	DBH:P09172:OID30703:v1:Inflammation_II	DBH	M32593	heme	0.0110359	0.0186075	0.553121	PPP	P09172	Shin et al.	HMDB0003178	ENSG00000123454	FALSE
MR-link-2	DBH:P09172:OID30703:v1:Inflammation_II	DBH	M33453	alpha-ketoglutarate	-0.00839229	0.0183786	0.647935	PPP	P09172	Shin et al.	HMDB0000208	ENSG00000123454	FALSE
MR-link-2	DBH:P09172:OID30703:v1:Inflammation_II	DBH	bioa_001	alanine	-0.00655853	0.0054698	0.230511	PPP	P09172	Lotta et al.	HMDB0000161	ENSG00000123454	FALSE
MR-link-2	DBH:P09172:OID30703:v1:Inflammation_II	DBH	bioa_002	arginine	-0.0153317	0.00923317	0.0968144	PPP	P09172	Lotta et al.	HMDB0000517	ENSG00000123454	FALSE
MR-link-2	DBH:P09172:OID30703:v1:Inflammation_II	DBH	bioa_004	aspartate	-0.00254608	0.00760315	0.737722	PPP	P09172	Lotta et al.	HMDB0000191	ENSG00000123454	FALSE
MR-link-2	DBH:P09172:OID30703:v1:Inflammation_II	DBH	bioa_005	citrulline	0.00649913	0.00963135	0.49981	PPP	P09172	Lotta et al.	HMDB0000904	ENSG00000123454	FALSE
MR-link-2	DBH:P09172:OID30703:v1:Inflammation_II	DBH	bioa_008	glycine	-0.00115656	0.00580833	0.842168	PPP	P09172	Lotta et al.	HMDB0000123	ENSG00000123454	FALSE
MR-link-2	DBH:P09172:OID30703:v1:Inflammation_II	DBH	bioa_013	methionine	-0.0165268	0.00828427	0.0460474	PPP	P09172	Lotta et al.	HMDB0000696	ENSG00000123454	FALSE
MR-link-2	DBH:P09172:OID30703:v1:Inflammation_II	DBH	bioa_014	ornithine	-0.0018999	0.00984482	0.846971	PPP	P09172	Lotta et al.	HMDB0000214	ENSG00000123454	FALSE
MR-link-2	DBH:P09172:OID30703:v1:Inflammation_II	DBH	bioa_015	phenylethylamine	-0.00989071	0.0119899	0.409416	PPP	P09172	Lotta et al.	HMDB0012275	ENSG00000123454	FALSE
MR-link-2	DBH:P09172:OID30703:v1:Inflammation_II	DBH	bioa_018	serine	-0.0193954	0.00758239	0.0105289	PPP	P09172	Lotta et al.	HMDB0000187	ENSG00000123454	FALSE
MR-link-2	DBH:P09172:OID30703:v1:Inflammation_II	DBH	bioa_020	tryptophan	-0.000654128	0.00799097	0.934759	PPP	P09172	Lotta et al.	HMDB0000929	ENSG00000123454	FALSE
MR-link-2	DBH:P09172:OID30703:v1:Inflammation_II	DBH	bioa_023	n-acetylornithine	-0.00548907	0.00770116	0.475995	PPP	P09172	Lotta et al.	HMDB0003357	ENSG00000123454	FALSE
MR-link-2	DBH:P09172:OID30703:v1:Inflammation_II	DBH	bioa_031	sarcosine	-0.0598152	0.00937219	1.74566e-10	PPP	P09172	Lotta et al.	HMDB0000271	ENSG00000123454	FALSE
MR-link-2	DBH:P09172:OID30703:v1:Inflammation_II	DBH	bioa_032	serotonin	0.00868725	0.00970272	0.370604	PPP	P09172	Lotta et al.	HMDB0000259	ENSG00000123454	FALSE
MR-link-2	DBH:P09172:OID30703:v1:Inflammation_II	DBH	bioa_033	spermidine	0.001042	0.00853067	0.902782	PPP	P09172	Lotta et al.	HMDB0001257	ENSG00000123454	FALSE
MR-link-2	DBH:P09172:OID30703:v1:Inflammation_II	DBH	bior_002	acetylcarnitine (c2)	0.00503126	0.00784472	0.521292	PPP	P09172	Lotta et al.	HMDB0000201	ENSG00000123454	FALSE
MR-link-2	DBH:P09172:OID30703:v1:Inflammation_II	DBH	met-d-Acetate	acetate	-0.000935828	0.00325903	0.773998	PPP	P09172	Borges et al.	HMDB0000042	ENSG00000123454	FALSE
MR-link-2	DBH:P09172:OID30703:v1:Inflammation_II	DBH	met-d-Acetoacetate	acetoacetate	0.0048542	0.00332742	0.144607	PPP	P09172	Borges et al.	HMDB0000060	ENSG00000123454	FALSE
MR-link-2	DBH:P09172:OID30703:v1:Inflammation_II	DBH	met-d-Ala	alanine	0.00395729	0.00352213	0.261204	PPP	P09172	Borges et al.	HMDB0000161	ENSG00000123454	FALSE
MR-link-2	DBH:P09172:OID30703:v1:Inflammation_II	DBH	met-d-Gly	glycine	-0.0053292	0.00336191	0.112927	PPP	P09172	Borges et al.	HMDB0000123	ENSG00000123454	FALSE
MR-link-2	DBH:P09172:OID30703:v1:Inflammation_II	DBH	met-d-LA	linoleate (18:2n6)	-0.0030406	0.0037163	0.413255	PPP	P09172	Borges et al.	HMDB0006270,HMDB0000673	ENSG00000123454	FALSE
MR-link-2	DBH:P09172:OID30703:v1:Inflammation_II	DBH	met-d-Phe	phenylalanine	-0.00211112	0.00326451	0.517833	PPP	P09172	Borges et al.	HMDB0000159	ENSG00000123454	FALSE
MR-link-2	DBH:P09172:OID30703:v1:Inflammation_II	DBH	met-d-Pyruvate	pyruvate	-0.000401361	0.00396111	0.919292	PPP	P09172	Borges et al.	HMDB0000243	ENSG00000123454	FALSE
MR-link-2	DNM1:Q05193:OID31458:v1:Oncology_II	DNM1	GCST90199627	n-alpha-acetylornithine	-0.000534209	0.0694077	0.993859	PPP	Q05193	Chen et al.	HMDB0003357	ENSG00000106976	FALSE
MR-link-2	DNM1:Q05193:OID31458:v1:Oncology_II	DNM1	GCST90199628	3-methylhistidine	-0.0449223	0.049908	0.368066	PPP	Q05193	Chen et al.	HMDB0000479	ENSG00000106976	FALSE
MR-link-2	DNM1:Q05193:OID31458:v1:Oncology_II	DNM1	GCST90199629	glycerophosphorylcholine (gpc)	0.0589972	0.0494538	0.232879	PPP	Q05193	Chen et al.	HMDB0000086	ENSG00000106976	FALSE
MR-link-2	DNM1:Q05193:OID31458:v1:Oncology_II	DNM1	GCST90199669	acetylcarnitine (c2)	0.0560608	0.0491367	0.253905	PPP	Q05193	Chen et al.	HMDB0000201	ENSG00000106976	FALSE
MR-link-2	DNM1:Q05193:OID31458:v1:Oncology_II	DNM1	GCST90199673	dehydroepiandrosterone sulfate (dhea-s)	0.0723481	0.0494602	0.143534	PPP	Q05193	Chen et al.	HMDB0001032	ENSG00000106976	FALSE
MR-link-2	DNM1:Q05193:OID31458:v1:Oncology_II	DNM1	GCST90199691	1-methylhistidine	-0.10268	0.0524449	0.050247	PPP	Q05193	Chen et al.	HMDB0000001	ENSG00000106976	FALSE
MR-link-2	DNM1:Q05193:OID31458:v1:Oncology_II	DNM1	GCST90199845	sphinganine-1-phosphate	0.00326726	0.0497035	0.947589	PPP	Q05193	Chen et al.	HMDB0001383	ENSG00000106976	FALSE
MR-link-2	DNM1:Q05193:OID31458:v1:Oncology_II	DNM1	GCST90199896	sulfate*	-0.0228594	0.0496608	0.645294	PPP	Q05193	Chen et al.	HMDB01448	ENSG00000106976	FALSE
MR-link-2	DNM1:Q05193:OID31458:v1:Oncology_II	DNM1	GCST90199972	sphingomyelin (d18:1/24:1, d18:2/24:0)*	0.0344522	0.059462	0.56232	PPP	Q05193	Chen et al.	HMDB0012107	ENSG00000106976	FALSE
MR-link-2	DNM1:Q05193:OID31458:v1:Oncology_II	DNM1	GCST90200001	sphingomyelin (d18:1/20:0, d16:1/22:0)*	-0.00742604	0.0534588	0.88952	PPP	Q05193	Chen et al.	HMDB0012102	ENSG00000106976	FALSE
MR-link-2	DNM1:Q05193:OID31458:v1:Oncology_II	DNM1	GCST90200049	myristoyl dihydrosphingomyelin (d18:0/14:0)*	0.0652414	0.0494365	0.186935	PPP	Q05193	Chen et al.	HMDB0012085	ENSG00000106976	FALSE
MR-link-2	DNM1:Q05193:OID31458:v1:Oncology_II	DNM1	GCST90200056	sphingomyelin (d18:0/18:0, d19:0/17:0)*	0.0973145	0.0494388	0.0490241	PPP	Q05193	Chen et al.	HMDB0012087	ENSG00000106976	FALSE
MR-link-2	DNM1:Q05193:OID31458:v1:Oncology_II	DNM1	GCST90200279	pantothenate	-0.0580385	0.0516977	0.261585	PPP	Q05193	Chen et al.	HMDB0000210	ENSG00000106976	FALSE
MR-link-2	DNM1:Q05193:OID31458:v1:Oncology_II	DNM1	GCST90200283	3-ureidopropionate	-0.0149294	0.0516688	0.772624	PPP	Q05193	Chen et al.	HMDB0000026	ENSG00000106976	FALSE
MR-link-2	DNM1:Q05193:OID31458:v1:Oncology_II	DNM1	GCST90200291	sarcosine	-0.086138	0.0502291	0.0863635	PPP	Q05193	Chen et al.	HMDB0000271	ENSG00000106976	FALSE
MR-link-2	DNM1:Q05193:OID31458:v1:Oncology_II	DNM1	GCST90200296	methyl indole-3-acetate	0.0393432	0.0535477	0.462503	PPP	Q05193	Chen et al.	HMDB0029738	ENSG00000106976	FALSE
MR-link-2	DNM1:Q05193:OID31458:v1:Oncology_II	DNM1	GCST90200306	butyrate/isobutyrate (4:0)	-0.0130653	0.055967	0.815415	PPP	Q05193	Chen et al.	HMDB0000039	ENSG00000106976	FALSE
MR-link-2	DNM1:Q05193:OID31458:v1:Oncology_II	DNM1	GCST90200314	n-acetylneuraminate	0.0324352	0.0574726	0.57251	PPP	Q05193	Chen et al.	HMDB0000230	ENSG00000106976	FALSE
MR-link-2	DNM1:Q05193:OID31458:v1:Oncology_II	DNM1	GCST90200318	acetoacetate	0.0179812	0.0605225	0.766391	PPP	Q05193	Chen et al.	HMDB0000060	ENSG00000106976	FALSE
MR-link-2	DNM1:Q05193:OID31458:v1:Oncology_II	DNM1	GCST90200319	cys-gly, oxidized	0.042542	0.0491434	0.386671	PPP	Q05193	Chen et al.	HMDB0000078	ENSG00000106976	FALSE
MR-link-2	DNM1:Q05193:OID31458:v1:Oncology_II	DNM1	GCST90200323	creatine	0.0223036	0.049202	0.650328	PPP	Q05193	Chen et al.	HMDB0000064	ENSG00000106976	FALSE
MR-link-2	DNM1:Q05193:OID31458:v1:Oncology_II	DNM1	GCST90200325	glycerol	0.0409736	0.0492151	0.405103	PPP	Q05193	Chen et al.	HMDB0000131	ENSG00000106976	FALSE
MR-link-2	DNM1:Q05193:OID31458:v1:Oncology_II	DNM1	GCST90200327	choline	-0.053231	0.0576907	0.356165	PPP	Q05193	Chen et al.	HMDB0000097	ENSG00000106976	FALSE
MR-link-2	DNM1:Q05193:OID31458:v1:Oncology_II	DNM1	GCST90200335	stearoyl sphingomyelin (d18:1/18:0)	0.0761621	0.0564947	0.177617	PPP	Q05193	Chen et al.	HMDB0001348	ENSG00000106976	FALSE
MR-link-2	DNM1:Q05193:OID31458:v1:Oncology_II	DNM1	GCST90200336	n-palmitoyl-sphingosine (d18:1/16:0)	0.0254185	0.0533552	0.633789	PPP	Q05193	Chen et al.	HMDB0004949	ENSG00000106976	FALSE
MR-link-2	DNM1:Q05193:OID31458:v1:Oncology_II	DNM1	GCST90200341	n-stearoyl-sphingosine (d18:1/18:0)*	0.0535156	0.0594095	0.367699	PPP	Q05193	Chen et al.	HMDB0004950	ENSG00000106976	FALSE
MR-link-2	DNM1:Q05193:OID31458:v1:Oncology_II	DNM1	GCST90200345	s-adenosylhomocysteine (sah)	-0.0277129	0.0572268	0.628198	PPP	Q05193	Chen et al.	HMDB00939	ENSG00000106976	FALSE
MR-link-2	DNM1:Q05193:OID31458:v1:Oncology_II	DNM1	GCST90200351	n-acetylputrescine	0.0305326	0.0496283	0.538405	PPP	Q05193	Chen et al.	HMDB0002064	ENSG00000106976	FALSE
MR-link-2	DNM1:Q05193:OID31458:v1:Oncology_II	DNM1	GCST90200354	linoleate (18:2n6)	0.0535454	0.0494156	0.278555	PPP	Q05193	Chen et al.	HMDB0006270,HMDB0000673	ENSG00000106976	FALSE
MR-link-2	DNM1:Q05193:OID31458:v1:Oncology_II	DNM1	GCST90200355	adenosine 5'-diphosphate (adp)	-0.01461	0.0669218	0.827184	PPP	Q05193	Chen et al.	HMDB0001341	ENSG00000106976	FALSE
MR-link-2	DNM1:Q05193:OID31458:v1:Oncology_II	DNM1	GCST90200356	adenosine 5'-monophosphate (amp)	0.0265825	0.0499124	0.594322	PPP	Q05193	Chen et al.	HMDB0000045	ENSG00000106976	FALSE
MR-link-2	DNM1:Q05193:OID31458:v1:Oncology_II	DNM1	GCST90200358	arachidonate (20:4n6)	0.0482154	0.0502517	0.337317	PPP	Q05193	Chen et al.	HMDB0001043	ENSG00000106976	FALSE
MR-link-2	DNM1:Q05193:OID31458:v1:Oncology_II	DNM1	GCST90200361	beta-alanine	-0.0808583	0.0502724	0.107747	PPP	Q05193	Chen et al.	HMDB0000056	ENSG00000106976	FALSE
MR-link-2	DNM1:Q05193:OID31458:v1:Oncology_II	DNM1	GCST90200362	succinate	0.0790075	0.0622818	0.204602	PPP	Q05193	Chen et al.	HMDB0000254	ENSG00000106976	FALSE
MR-link-2	DNM1:Q05193:OID31458:v1:Oncology_II	DNM1	GCST90200363	choline phosphate	0.0300516	0.0511336	0.556728	PPP	Q05193	Chen et al.	HMDB0001565	ENSG00000106976	FALSE
MR-link-2	DNM1:Q05193:OID31458:v1:Oncology_II	DNM1	GCST90200364	cysteinylglycine	0.0168528	0.0498823	0.735476	PPP	Q05193	Chen et al.	HMDB0000078	ENSG00000106976	FALSE
MR-link-2	DNM1:Q05193:OID31458:v1:Oncology_II	DNM1	GCST90200370	aspartate	-0.00836611	0.0499081	0.866874	PPP	Q05193	Chen et al.	HMDB0000191	ENSG00000106976	FALSE
MR-link-2	DNM1:Q05193:OID31458:v1:Oncology_II	DNM1	GCST90200372	arginine	-0.0896384	0.0493396	0.0692532	PPP	Q05193	Chen et al.	HMDB0000517	ENSG00000106976	FALSE
MR-link-2	DNM1:Q05193:OID31458:v1:Oncology_II	DNM1	GCST90200374	sphinganine	-0.0217923	0.0522377	0.67655	PPP	Q05193	Chen et al.	HMDB0000269	ENSG00000106976	FALSE
MR-link-2	DNM1:Q05193:OID31458:v1:Oncology_II	DNM1	GCST90200376	flavin adenine dinucleotide (fad)	-0.0935626	0.0568018	0.0995216	PPP	Q05193	Chen et al.	HMDB0001248	ENSG00000106976	FALSE
MR-link-2	DNM1:Q05193:OID31458:v1:Oncology_II	DNM1	GCST90200378	cortisol	-0.0089187	0.0491748	0.856079	PPP	Q05193	Chen et al.	HMDB0000063	ENSG00000106976	FALSE
MR-link-2	DNM1:Q05193:OID31458:v1:Oncology_II	DNM1	GCST90200383	cystathionine	0.0126165	0.0574321	0.826123	PPP	Q05193	Chen et al.	HMDB0000099	ENSG00000106976	FALSE
MR-link-2	DNM1:Q05193:OID31458:v1:Oncology_II	DNM1	GCST90200384	guanidinoacetate	-0.0537686	0.0498843	0.281094	PPP	Q05193	Chen et al.	HMDB0000128	ENSG00000106976	FALSE
MR-link-2	DNM1:Q05193:OID31458:v1:Oncology_II	DNM1	GCST90200385	sphingosine	-0.0488961	0.0499648	0.327773	PPP	Q05193	Chen et al.	HMDB0000252	ENSG00000106976	FALSE
MR-link-2	DNM1:Q05193:OID31458:v1:Oncology_II	DNM1	GCST90200390	stearate (18:0)	0.0658188	0.0491929	0.180905	PPP	Q05193	Chen et al.	HMDB0000827	ENSG00000106976	FALSE
MR-link-2	DNM1:Q05193:OID31458:v1:Oncology_II	DNM1	GCST90200391	methionine	-0.0157227	0.0499524	0.752949	PPP	Q05193	Chen et al.	HMDB0000696	ENSG00000106976	FALSE
MR-link-2	DNM1:Q05193:OID31458:v1:Oncology_II	DNM1	GCST90200393	phosphate	0.0499676	0.0497712	0.315405	PPP	Q05193	Chen et al.	HMDB0001429	ENSG00000106976	TRUE
MR-link-2	DNM1:Q05193:OID31458:v1:Oncology_II	DNM1	GCST90200394	inosine	0.124372	0.0647235	0.0546575	PPP	Q05193	Chen et al.	HMDB0000195	ENSG00000106976	FALSE
MR-link-2	DNM1:Q05193:OID31458:v1:Oncology_II	DNM1	GCST90200395	inosine 5'-monophosphate (imp)	0.0055209	0.0662719	0.933608	PPP	Q05193	Chen et al.	HMDB0000175	ENSG00000106976	FALSE
MR-link-2	DNM1:Q05193:OID31458:v1:Oncology_II	DNM1	GCST90200396	phenylalanine	-0.105542	0.0606129	0.0816407	PPP	Q05193	Chen et al.	HMDB0000159	ENSG00000106976	FALSE
MR-link-2	DNM1:Q05193:OID31458:v1:Oncology_II	DNM1	GCST90200397	palmitate (16:0)	0.0553421	0.0493063	0.261686	PPP	Q05193	Chen et al.	HMDB0000220	ENSG00000106976	FALSE
MR-link-2	DNM1:Q05193:OID31458:v1:Oncology_II	DNM1	GCST90200400	nicotinamide	0.0775466	0.05005	0.12129	PPP	Q05193	Chen et al.	HMDB0001406	ENSG00000106976	FALSE
MR-link-2	DNM1:Q05193:OID31458:v1:Oncology_II	DNM1	GCST90200403	citrulline	0.00639339	0.0494942	0.897219	PPP	Q05193	Chen et al.	HMDB0000904	ENSG00000106976	FALSE
MR-link-2	DNM1:Q05193:OID31458:v1:Oncology_II	DNM1	GCST90200404	ornithine	-0.0455401	0.0497505	0.359998	PPP	Q05193	Chen et al.	HMDB0000214	ENSG00000106976	FALSE
MR-link-2	DNM1:Q05193:OID31458:v1:Oncology_II	DNM1	GCST90200405	retinol (vitamin a)	-0.0147031	0.0589792	0.803134	PPP	Q05193	Chen et al.	HMDB0000305	ENSG00000106976	FALSE
MR-link-2	DNM1:Q05193:OID31458:v1:Oncology_II	DNM1	GCST90200406	1-methylnicotinamide	0.020657	0.049345	0.675491	PPP	Q05193	Chen et al.	HMDB0000699	ENSG00000106976	FALSE
MR-link-2	DNM1:Q05193:OID31458:v1:Oncology_II	DNM1	GCST90200407	uridine	0.0400197	0.0500185	0.423655	PPP	Q05193	Chen et al.	HMDB0000296	ENSG00000106976	FALSE
MR-link-2	DNM1:Q05193:OID31458:v1:Oncology_II	DNM1	GCST90200415	serine	-0.0257118	0.0549786	0.640021	PPP	Q05193	Chen et al.	HMDB0000187	ENSG00000106976	FALSE
MR-link-2	DNM1:Q05193:OID31458:v1:Oncology_II	DNM1	GCST90200417	urea	-0.0706426	0.0496747	0.154996	PPP	Q05193	Chen et al.	HMDB0000294	ENSG00000106976	FALSE
MR-link-2	DNM1:Q05193:OID31458:v1:Oncology_II	DNM1	GCST90200418	pyridoxal	-0.0488876	0.0506684	0.334618	PPP	Q05193	Chen et al.	HMDB0001545	ENSG00000106976	FALSE
MR-link-2	DNM1:Q05193:OID31458:v1:Oncology_II	DNM1	GCST90200422	serotonin	-0.00392079	0.0532769	0.941334	PPP	Q05193	Chen et al.	HMDB0000259	ENSG00000106976	FALSE
MR-link-2	DNM1:Q05193:OID31458:v1:Oncology_II	DNM1	GCST90200423	spermidine	-0.0564564	0.0556556	0.310398	PPP	Q05193	Chen et al.	HMDB0001257	ENSG00000106976	FALSE
MR-link-2	DNM1:Q05193:OID31458:v1:Oncology_II	DNM1	GCST90200429	cytidine	0.0564324	0.0682756	0.408499	PPP	Q05193	Chen et al.	HMDB0000089	ENSG00000106976	FALSE
MR-link-2	DNM1:Q05193:OID31458:v1:Oncology_II	DNM1	GCST90200430	pyruvate	0.0574119	0.0494782	0.245907	PPP	Q05193	Chen et al.	HMDB0000243	ENSG00000106976	FALSE
MR-link-2	DNM1:Q05193:OID31458:v1:Oncology_II	DNM1	GCST90200431	alanine	0.0410449	0.0531442	0.439918	PPP	Q05193	Chen et al.	HMDB0000161	ENSG00000106976	FALSE
MR-link-2	DNM1:Q05193:OID31458:v1:Oncology_II	DNM1	GCST90200437	fructose	-0.0568696	0.0500149	0.255516	PPP	Q05193	Chen et al.	HMDB0000660	ENSG00000106976	FALSE
MR-link-2	DNM1:Q05193:OID31458:v1:Oncology_II	DNM1	GCST90200438	alpha-ketobutyrate	-0.0359597	0.0508144	0.479152	PPP	Q05193	Chen et al.	HMDB0000005	ENSG00000106976	FALSE
MR-link-2	DNM1:Q05193:OID31458:v1:Oncology_II	DNM1	GCST90200439	cysteine	-0.0233493	0.0496314	0.638031	PPP	Q05193	Chen et al.	HMDB0000574	ENSG00000106976	FALSE
MR-link-2	DNM1:Q05193:OID31458:v1:Oncology_II	DNM1	GCST90200441	tryptophan	0.00606254	0.0498581	0.903219	PPP	Q05193	Chen et al.	HMDB0000929	ENSG00000106976	FALSE
MR-link-2	DNM1:Q05193:OID31458:v1:Oncology_II	DNM1	GCST90200447	maltose	0.0950626	0.0624635	0.128036	PPP	Q05193	Chen et al.	HMDB0000163	ENSG00000106976	FALSE
MR-link-2	DNM1:Q05193:OID31458:v1:Oncology_II	DNM1	GCST90200455	alpha-ketoglutarate	-0.0222905	0.0596539	0.708655	PPP	Q05193	Chen et al.	HMDB0000208	ENSG00000106976	FALSE
MR-link-2	DNM1:Q05193:OID31458:v1:Oncology_II	DNM1	GCST90200684	n-acetyl-aspartyl-glutamate (naag)	-0.0152831	0.0514831	0.766576	PPP	Q05193	Chen et al.	HMDB0001067	ENSG00000106976	FALSE
MR-link-2	DNM1:Q05193:OID31458:v1:Oncology_II	DNM1	GCST90200687	bilirubin (e,z or z,e)*	-0.0653404	0.0498047	0.189543	PPP	Q05193	Chen et al.	HMDB0000488	ENSG00000106976	FALSE
MR-link-2	DNM1:Q05193:OID31458:v1:Oncology_II	DNM1	GCST90200691	n-delta-acetylornithine	-0.126869	0.0513903	0.0135595	PPP	Q05193	Chen et al.	HMDB0003357	ENSG00000106976	FALSE
MR-link-2	DNM1:Q05193:OID31458:v1:Oncology_II	DNM1	GCST90200704	bilirubin (z,z)	-0.0268928	0.0496683	0.588199	PPP	Q05193	Chen et al.	HMDB0000054	ENSG00000106976	FALSE
MR-link-2	DNM1:Q05193:OID31458:v1:Oncology_II	DNM1	GCST90200706	biliverdin	-0.106241	0.052928	0.0447196	PPP	Q05193	Chen et al.	HMDB0001008	ENSG00000106976	FALSE
MR-link-2	DNM1:Q05193:OID31458:v1:Oncology_II	DNM1	GCST90200707	glycine	-0.00580077	0.051817	0.910865	PPP	Q05193	Chen et al.	HMDB0000123	ENSG00000106976	FALSE
MR-link-2	DNM1:Q05193:OID31458:v1:Oncology_II	DNM1	M00054	tryptophan	0.0622809	0.0569653	0.274256	PPP	Q05193	Shin et al.	HMDB0000929	ENSG00000106976	FALSE
MR-link-2	DNM1:Q05193:OID31458:v1:Oncology_II	DNM1	M00555	adenosine	0.0468666	0.0656851	0.475534	PPP	Q05193	Shin et al.	HMDB0000050	ENSG00000106976	FALSE
MR-link-2	DNM1:Q05193:OID31458:v1:Oncology_II	DNM1	M00577	fructose	-0.129043	0.062182	0.037963	PPP	Q05193	Shin et al.	HMDB0000660	ENSG00000106976	FALSE
MR-link-2	DNM1:Q05193:OID31458:v1:Oncology_II	DNM1	M00599	pyruvate	0.0630014	0.0577651	0.275428	PPP	Q05193	Shin et al.	HMDB0000243	ENSG00000106976	FALSE
MR-link-2	DNM1:Q05193:OID31458:v1:Oncology_II	DNM1	M00606	uridine	-0.0191747	0.0566973	0.735216	PPP	Q05193	Shin et al.	HMDB0000296	ENSG00000106976	FALSE
MR-link-2	DNM1:Q05193:OID31458:v1:Oncology_II	DNM1	M01105	linoleate (18:2n6)	-0.100832	0.0591914	0.0884757	PPP	Q05193	Shin et al.	HMDB0006270,HMDB0000673	ENSG00000106976	FALSE
MR-link-2	DNM1:Q05193:OID31458:v1:Oncology_II	DNM1	M01110	arachidonate (20:4n6)	-0.0282728	0.0564542	0.616505	PPP	Q05193	Shin et al.	HMDB0001043	ENSG00000106976	FALSE
MR-link-2	DNM1:Q05193:OID31458:v1:Oncology_II	DNM1	M01123	inosine	0.133389	0.0978364	0.172759	PPP	Q05193	Shin et al.	HMDB0000195	ENSG00000106976	FALSE
MR-link-2	DNM1:Q05193:OID31458:v1:Oncology_II	DNM1	M01302	methionine	-0.0121631	0.0609136	0.841733	PPP	Q05193	Shin et al.	HMDB0000696	ENSG00000106976	FALSE
MR-link-2	DNM1:Q05193:OID31458:v1:Oncology_II	DNM1	M01336	palmitate (16:0)	-0.109047	0.0568973	0.0552941	PPP	Q05193	Shin et al.	HMDB0000220	ENSG00000106976	FALSE
MR-link-2	DNM1:Q05193:OID31458:v1:Oncology_II	DNM1	M01358	stearate (18:0)	-0.144362	0.0611216	0.0181828	PPP	Q05193	Shin et al.	HMDB0000827	ENSG00000106976	FALSE
MR-link-2	DNM1:Q05193:OID31458:v1:Oncology_II	DNM1	M01493	ornithine	0.182641	0.057053	0.00136827	PPP	Q05193	Shin et al.	HMDB0000214	ENSG00000106976	FALSE
MR-link-2	DNM1:Q05193:OID31458:v1:Oncology_II	DNM1	M01508	pantothenate	0.0524967	0.0628483	0.403553	PPP	Q05193	Shin et al.	HMDB0000210	ENSG00000106976	FALSE
MR-link-2	DNM1:Q05193:OID31458:v1:Oncology_II	DNM1	M01638	arginine	-0.04026	0.0601508	0.503293	PPP	Q05193	Shin et al.	HMDB0000517	ENSG00000106976	FALSE
MR-link-2	DNM1:Q05193:OID31458:v1:Oncology_II	DNM1	M01640	ascorbate (vitamin c)	-0.0496664	0.140161	0.723076	PPP	Q05193	Shin et al.	HMDB0000044	ENSG00000106976	FALSE
MR-link-2	DNM1:Q05193:OID31458:v1:Oncology_II	DNM1	M01670	urea	0.0105824	0.0566871	0.851911	PPP	Q05193	Shin et al.	HMDB0000294	ENSG00000106976	FALSE
MR-link-2	DNM1:Q05193:OID31458:v1:Oncology_II	DNM1	M01712	cortisol	0.00994593	0.0566286	0.860581	PPP	Q05193	Shin et al.	HMDB0000063	ENSG00000106976	FALSE
MR-link-2	DNM1:Q05193:OID31458:v1:Oncology_II	DNM1	M01827	riboflavin (vitamin b2)	-0.00315215	0.133827	0.981208	PPP	Q05193	Shin et al.	HMDB0000244	ENSG00000106976	FALSE
MR-link-2	DNM1:Q05193:OID31458:v1:Oncology_II	DNM1	M02132	citrulline	0.0821635	0.0571986	0.150871	PPP	Q05193	Shin et al.	HMDB0000904	ENSG00000106976	FALSE
MR-link-2	DNM1:Q05193:OID31458:v1:Oncology_II	DNM1	M02137	biliverdin	0.0485338	0.0614997	0.430013	PPP	Q05193	Shin et al.	HMDB0001008	ENSG00000106976	FALSE
MR-link-2	DNM1:Q05193:OID31458:v1:Oncology_II	DNM1	M02342	serotonin (5ht)	0.0274474	0.0746226	0.71301	PPP	Q05193	Shin et al.	HMDB0000259	ENSG00000106976	FALSE
MR-link-2	DNM1:Q05193:OID31458:v1:Oncology_II	DNM1	M11438	phosphate	0.0205991	0.0567037	0.716399	PPP	Q05193	Shin et al.	HMDB0001429	ENSG00000106976	TRUE
MR-link-2	DNM1:Q05193:OID31458:v1:Oncology_II	DNM1	M15122	glycerol	-0.0323244	0.0568128	0.569381	PPP	Q05193	Shin et al.	HMDB0000131	ENSG00000106976	FALSE
MR-link-2	DNM1:Q05193:OID31458:v1:Oncology_II	DNM1	M15488	acetylphosphate	0.0468666	0.0656851	0.475534	PPP	Q05193	Shin et al.	HMDB0001494	ENSG00000106976	FALSE
MR-link-2	DNM1:Q05193:OID31458:v1:Oncology_II	DNM1	M15506	choline	-0.0285378	0.0633321	0.652274	PPP	Q05193	Shin et al.	HMDB0000097	ENSG00000106976	FALSE
MR-link-2	DNM1:Q05193:OID31458:v1:Oncology_II	DNM1	M15630	n-acetylornithine	-0.0194573	0.057599	0.735509	PPP	Q05193	Shin et al.	HMDB0003357	ENSG00000106976	FALSE
MR-link-2	DNM1:Q05193:OID31458:v1:Oncology_II	DNM1	M15677	3-methylhistidine	-0.00326516	0.0704998	0.96306	PPP	Q05193	Shin et al.	HMDB0000479	ENSG00000106976	FALSE
MR-link-2	DNM1:Q05193:OID31458:v1:Oncology_II	DNM1	M15990	glycerophosphorylcholine (gpc)	0.0518362	0.0630758	0.411186	PPP	Q05193	Shin et al.	HMDB0000086	ENSG00000106976	FALSE
MR-link-2	DNM1:Q05193:OID31458:v1:Oncology_II	DNM1	M15996	aspartate	-0.030387	0.0569397	0.59357	PPP	Q05193	Shin et al.	HMDB0000191	ENSG00000106976	FALSE
MR-link-2	DNM1:Q05193:OID31458:v1:Oncology_II	DNM1	M20489	glucose	-0.0267424	0.0595146	0.653186	PPP	Q05193	Shin et al.	HMDB0000122	ENSG00000106976	FALSE
MR-link-2	DNM1:Q05193:OID31458:v1:Oncology_II	DNM1	M21044	2-hydroxybutyrate (ahb)	0.0193835	0.0566665	0.732303	PPP	Q05193	Shin et al.	HMDB0000008	ENSG00000106976	FALSE
MR-link-2	DNM1:Q05193:OID31458:v1:Oncology_II	DNM1	M27718	creatine	0.0523315	0.0567204	0.356204	PPP	Q05193	Shin et al.	HMDB0000064	ENSG00000106976	FALSE
MR-link-2	DNM1:Q05193:OID31458:v1:Oncology_II	DNM1	M31453	cysteine	-0.0905993	0.0643224	0.158978	PPP	Q05193	Shin et al.	HMDB0000574	ENSG00000106976	FALSE
MR-link-2	DNM1:Q05193:OID31458:v1:Oncology_II	DNM1	M32198	acetylcarnitine (c2)	0.0622969	0.0568705	0.273334	PPP	Q05193	Shin et al.	HMDB0000201	ENSG00000106976	FALSE
MR-link-2	DNM1:Q05193:OID31458:v1:Oncology_II	DNM1	M32315	serine	0.0127318	0.0671113	0.849535	PPP	Q05193	Shin et al.	HMDB0000187	ENSG00000106976	FALSE
MR-link-2	DNM1:Q05193:OID31458:v1:Oncology_II	DNM1	M32338	glycine	0.0938214	0.0572294	0.101132	PPP	Q05193	Shin et al.	HMDB0000123	ENSG00000106976	FALSE
MR-link-2	DNM1:Q05193:OID31458:v1:Oncology_II	DNM1	M32339	alanine	-0.032577	0.0766898	0.67099	PPP	Q05193	Shin et al.	HMDB0000161	ENSG00000106976	FALSE
MR-link-2	DNM1:Q05193:OID31458:v1:Oncology_II	DNM1	M32425	dehydroepiandrosterone sulfate (dhea-s)	0.0408268	0.0573118	0.476239	PPP	Q05193	Shin et al.	HMDB0001032	ENSG00000106976	FALSE
MR-link-2	DNM1:Q05193:OID31458:v1:Oncology_II	DNM1	M32593	heme	0.0183372	0.0633335	0.772173	PPP	Q05193	Shin et al.	HMDB0003178	ENSG00000106976	FALSE
MR-link-2	DNM1:Q05193:OID31458:v1:Oncology_II	DNM1	M33453	alpha-ketoglutarate	0.0401016	0.0641994	0.532207	PPP	Q05193	Shin et al.	HMDB0000208	ENSG00000106976	FALSE
MR-link-2	DNM1:Q05193:OID31458:v1:Oncology_II	DNM1	bioa_001	alanine	0.0273735	0.0207956	0.18807	PPP	Q05193	Lotta et al.	HMDB0000161	ENSG00000106976	FALSE
MR-link-2	DNM1:Q05193:OID31458:v1:Oncology_II	DNM1	bioa_002	arginine	0.00242435	0.0291523	0.933723	PPP	Q05193	Lotta et al.	HMDB0000517	ENSG00000106976	FALSE
MR-link-2	DNM1:Q05193:OID31458:v1:Oncology_II	DNM1	bioa_004	aspartate	-0.00886417	0.0276816	0.748802	PPP	Q05193	Lotta et al.	HMDB0000191	ENSG00000106976	FALSE
MR-link-2	DNM1:Q05193:OID31458:v1:Oncology_II	DNM1	bioa_005	citrulline	0.0549188	0.0318154	0.0843168	PPP	Q05193	Lotta et al.	HMDB0000904	ENSG00000106976	FALSE
MR-link-2	DNM1:Q05193:OID31458:v1:Oncology_II	DNM1	bioa_008	glycine	-0.0107648	0.0204547	0.598697	PPP	Q05193	Lotta et al.	HMDB0000123	ENSG00000106976	FALSE
MR-link-2	DNM1:Q05193:OID31458:v1:Oncology_II	DNM1	bioa_013	methionine	0.00324926	0.0292058	0.911415	PPP	Q05193	Lotta et al.	HMDB0000696	ENSG00000106976	FALSE
MR-link-2	DNM1:Q05193:OID31458:v1:Oncology_II	DNM1	bioa_014	ornithine	0.0835039	0.0284281	0.0033101	PPP	Q05193	Lotta et al.	HMDB0000214	ENSG00000106976	FALSE
MR-link-2	DNM1:Q05193:OID31458:v1:Oncology_II	DNM1	bioa_015	phenylethylamine	0.0622202	0.0494565	0.208363	PPP	Q05193	Lotta et al.	HMDB0012275	ENSG00000106976	FALSE
MR-link-2	DNM1:Q05193:OID31458:v1:Oncology_II	DNM1	bioa_018	serine	-0.00292742	0.0294393	0.92079	PPP	Q05193	Lotta et al.	HMDB0000187	ENSG00000106976	FALSE
MR-link-2	DNM1:Q05193:OID31458:v1:Oncology_II	DNM1	bioa_020	tryptophan	0.0199792	0.0277806	0.47203	PPP	Q05193	Lotta et al.	HMDB0000929	ENSG00000106976	FALSE
MR-link-2	DNM1:Q05193:OID31458:v1:Oncology_II	DNM1	bioa_023	n-acetylornithine	-0.0157717	0.0280593	0.574058	PPP	Q05193	Lotta et al.	HMDB0003357	ENSG00000106976	FALSE
MR-link-2	DNM1:Q05193:OID31458:v1:Oncology_II	DNM1	bioa_031	sarcosine	0.0325835	0.0328858	0.321779	PPP	Q05193	Lotta et al.	HMDB0000271	ENSG00000106976	FALSE
MR-link-2	DNM1:Q05193:OID31458:v1:Oncology_II	DNM1	bioa_032	serotonin	0.0641067	0.037698	0.0890307	PPP	Q05193	Lotta et al.	HMDB0000259	ENSG00000106976	FALSE
MR-link-2	DNM1:Q05193:OID31458:v1:Oncology_II	DNM1	bioa_033	spermidine	0.00424785	0.0343372	0.901545	PPP	Q05193	Lotta et al.	HMDB0001257	ENSG00000106976	FALSE
MR-link-2	DNM1:Q05193:OID31458:v1:Oncology_II	DNM1	bior_002	acetylcarnitine (c2)	0.0447848	0.0294278	0.128046	PPP	Q05193	Lotta et al.	HMDB0000201	ENSG00000106976	FALSE
MR-link-2	DNM1:Q05193:OID31458:v1:Oncology_II	DNM1	met-d-Acetate	acetate	-0.0121329	0.0141238	0.390319	PPP	Q05193	Borges et al.	HMDB0000042	ENSG00000106976	FALSE
MR-link-2	DNM1:Q05193:OID31458:v1:Oncology_II	DNM1	met-d-Acetoacetate	acetoacetate	-0.0022538	0.0147073	0.878206	PPP	Q05193	Borges et al.	HMDB0000060	ENSG00000106976	FALSE
MR-link-2	DNM1:Q05193:OID31458:v1:Oncology_II	DNM1	met-d-Ala	alanine	0.00970622	0.0133507	0.467213	PPP	Q05193	Borges et al.	HMDB0000161	ENSG00000106976	FALSE
MR-link-2	DNM1:Q05193:OID31458:v1:Oncology_II	DNM1	met-d-Gly	glycine	-0.00822097	0.0151832	0.588196	PPP	Q05193	Borges et al.	HMDB0000123	ENSG00000106976	FALSE
MR-link-2	DNM1:Q05193:OID31458:v1:Oncology_II	DNM1	met-d-LA	linoleate (18:2n6)	-0.000536933	0.0132823	0.967755	PPP	Q05193	Borges et al.	HMDB0006270,HMDB0000673	ENSG00000106976	FALSE
MR-link-2	DNM1:Q05193:OID31458:v1:Oncology_II	DNM1	met-d-Phe	phenylalanine	0.00270214	0.013227	0.838127	PPP	Q05193	Borges et al.	HMDB0000159	ENSG00000106976	FALSE
MR-link-2	DNM1:Q05193:OID31458:v1:Oncology_II	DNM1	met-d-Pyruvate	pyruvate	0.0105886	0.0134073	0.429665	PPP	Q05193	Borges et al.	HMDB0000243	ENSG00000106976	FALSE
MR-link-2	DTYMK:P23919:OID30308:v1:Cardiometabolic_II	DTYMK	GCST90199627	n-alpha-acetylornithine	-0.363851	0.281895	0.196796	PPP	P23919	Chen et al.	HMDB0003357	ENSG00000168393	FALSE
MR-link-2	DTYMK:P23919:OID30308:v1:Cardiometabolic_II	DTYMK	GCST90199628	3-methylhistidine	-0.167413	0.197008	0.395448	PPP	P23919	Chen et al.	HMDB0000479	ENSG00000168393	FALSE
MR-link-2	DTYMK:P23919:OID30308:v1:Cardiometabolic_II	DTYMK	GCST90199629	glycerophosphorylcholine (gpc)	0.0435717	0.192666	0.821083	PPP	P23919	Chen et al.	HMDB0000086	ENSG00000168393	FALSE
MR-link-2	DTYMK:P23919:OID30308:v1:Cardiometabolic_II	DTYMK	GCST90199669	acetylcarnitine (c2)	0.113227	0.194827	0.561127	PPP	P23919	Chen et al.	HMDB0000201	ENSG00000168393	FALSE
MR-link-2	DTYMK:P23919:OID30308:v1:Cardiometabolic_II	DTYMK	GCST90199673	dehydroepiandrosterone sulfate (dhea-s)	0.0477735	0.191406	0.802902	PPP	P23919	Chen et al.	HMDB0001032	ENSG00000168393	FALSE
MR-link-2	DTYMK:P23919:OID30308:v1:Cardiometabolic_II	DTYMK	GCST90199691	1-methylhistidine	0.00362548	0.194959	0.985163	PPP	P23919	Chen et al.	HMDB0000001	ENSG00000168393	FALSE
MR-link-2	DTYMK:P23919:OID30308:v1:Cardiometabolic_II	DTYMK	GCST90199845	sphinganine-1-phosphate	-0.0788351	0.198688	0.691531	PPP	P23919	Chen et al.	HMDB0001383	ENSG00000168393	FALSE
MR-link-2	DTYMK:P23919:OID30308:v1:Cardiometabolic_II	DTYMK	GCST90199896	sulfate*	0.219871	0.200839	0.27362	PPP	P23919	Chen et al.	HMDB01448	ENSG00000168393	FALSE
MR-link-2	DTYMK:P23919:OID30308:v1:Cardiometabolic_II	DTYMK	GCST90199972	sphingomyelin (d18:1/24:1, d18:2/24:0)*	-0.0696336	0.192194	0.717122	PPP	P23919	Chen et al.	HMDB0012107	ENSG00000168393	FALSE
MR-link-2	DTYMK:P23919:OID30308:v1:Cardiometabolic_II	DTYMK	GCST90200001	sphingomyelin (d18:1/20:0, d16:1/22:0)*	-0.0853607	0.200672	0.670563	PPP	P23919	Chen et al.	HMDB0012102	ENSG00000168393	FALSE
MR-link-2	DTYMK:P23919:OID30308:v1:Cardiometabolic_II	DTYMK	GCST90200049	myristoyl dihydrosphingomyelin (d18:0/14:0)*	0.00016269	0.19004	0.999317	PPP	P23919	Chen et al.	HMDB0012085	ENSG00000168393	FALSE
MR-link-2	DTYMK:P23919:OID30308:v1:Cardiometabolic_II	DTYMK	GCST90200056	sphingomyelin (d18:0/18:0, d19:0/17:0)*	-0.408035	0.220734	0.0645244	PPP	P23919	Chen et al.	HMDB0012087	ENSG00000168393	FALSE
MR-link-2	DTYMK:P23919:OID30308:v1:Cardiometabolic_II	DTYMK	GCST90200279	pantothenate	0.10346	0.196627	0.598767	PPP	P23919	Chen et al.	HMDB0000210	ENSG00000168393	FALSE
MR-link-2	DTYMK:P23919:OID30308:v1:Cardiometabolic_II	DTYMK	GCST90200283	3-ureidopropionate	-0.084143	0.205228	0.681808	PPP	P23919	Chen et al.	HMDB0000026	ENSG00000168393	FALSE
MR-link-2	DTYMK:P23919:OID30308:v1:Cardiometabolic_II	DTYMK	GCST90200291	sarcosine	0.42082	0.188985	0.0259652	PPP	P23919	Chen et al.	HMDB0000271	ENSG00000168393	FALSE
MR-link-2	DTYMK:P23919:OID30308:v1:Cardiometabolic_II	DTYMK	GCST90200296	methyl indole-3-acetate	-0.230404	0.227833	0.31188	PPP	P23919	Chen et al.	HMDB0029738	ENSG00000168393	FALSE
MR-link-2	DTYMK:P23919:OID30308:v1:Cardiometabolic_II	DTYMK	GCST90200306	butyrate/isobutyrate (4:0)	0.058049	0.228199	0.799203	PPP	P23919	Chen et al.	HMDB0000039	ENSG00000168393	FALSE
MR-link-2	DTYMK:P23919:OID30308:v1:Cardiometabolic_II	DTYMK	GCST90200314	n-acetylneuraminate	-0.14749	0.193545	0.446033	PPP	P23919	Chen et al.	HMDB0000230	ENSG00000168393	FALSE
MR-link-2	DTYMK:P23919:OID30308:v1:Cardiometabolic_II	DTYMK	GCST90200318	acetoacetate	-0.0350413	0.210965	0.868078	PPP	P23919	Chen et al.	HMDB0000060	ENSG00000168393	FALSE
MR-link-2	DTYMK:P23919:OID30308:v1:Cardiometabolic_II	DTYMK	GCST90200319	cys-gly, oxidized	0.022459	0.190262	0.906034	PPP	P23919	Chen et al.	HMDB0000078	ENSG00000168393	FALSE
MR-link-2	DTYMK:P23919:OID30308:v1:Cardiometabolic_II	DTYMK	GCST90200323	creatine	0.0899968	0.237813	0.705107	PPP	P23919	Chen et al.	HMDB0000064	ENSG00000168393	FALSE
MR-link-2	DTYMK:P23919:OID30308:v1:Cardiometabolic_II	DTYMK	GCST90200325	glycerol	-0.0189609	0.199866	0.92442	PPP	P23919	Chen et al.	HMDB0000131	ENSG00000168393	FALSE
MR-link-2	DTYMK:P23919:OID30308:v1:Cardiometabolic_II	DTYMK	GCST90200327	choline	0.134361	0.202568	0.507146	PPP	P23919	Chen et al.	HMDB0000097	ENSG00000168393	FALSE
MR-link-2	DTYMK:P23919:OID30308:v1:Cardiometabolic_II	DTYMK	GCST90200335	stearoyl sphingomyelin (d18:1/18:0)	-0.143189	0.212614	0.500649	PPP	P23919	Chen et al.	HMDB0001348	ENSG00000168393	FALSE
MR-link-2	DTYMK:P23919:OID30308:v1:Cardiometabolic_II	DTYMK	GCST90200336	n-palmitoyl-sphingosine (d18:1/16:0)	0.0552083	0.247425	0.823433	PPP	P23919	Chen et al.	HMDB0004949	ENSG00000168393	FALSE
MR-link-2	DTYMK:P23919:OID30308:v1:Cardiometabolic_II	DTYMK	GCST90200341	n-stearoyl-sphingosine (d18:1/18:0)*	-0.312214	0.205714	0.129088	PPP	P23919	Chen et al.	HMDB0004950	ENSG00000168393	FALSE
MR-link-2	DTYMK:P23919:OID30308:v1:Cardiometabolic_II	DTYMK	GCST90200345	s-adenosylhomocysteine (sah)	0.0332757	0.226378	0.883139	PPP	P23919	Chen et al.	HMDB00939	ENSG00000168393	FALSE
MR-link-2	DTYMK:P23919:OID30308:v1:Cardiometabolic_II	DTYMK	GCST90200351	n-acetylputrescine	-0.221524	0.192966	0.250971	PPP	P23919	Chen et al.	HMDB0002064	ENSG00000168393	FALSE
MR-link-2	DTYMK:P23919:OID30308:v1:Cardiometabolic_II	DTYMK	GCST90200354	linoleate (18:2n6)	0.0449947	0.189038	0.811866	PPP	P23919	Chen et al.	HMDB0006270,HMDB0000673	ENSG00000168393	FALSE
MR-link-2	DTYMK:P23919:OID30308:v1:Cardiometabolic_II	DTYMK	GCST90200355	adenosine 5'-diphosphate (adp)	0.0287296	0.255191	0.910363	PPP	P23919	Chen et al.	HMDB0001341	ENSG00000168393	TRUE
MR-link-2	DTYMK:P23919:OID30308:v1:Cardiometabolic_II	DTYMK	GCST90200356	adenosine 5'-monophosphate (amp)	-0.0631727	0.197736	0.749363	PPP	P23919	Chen et al.	HMDB0000045	ENSG00000168393	FALSE
MR-link-2	DTYMK:P23919:OID30308:v1:Cardiometabolic_II	DTYMK	GCST90200358	arachidonate (20:4n6)	0.143142	0.200543	0.475366	PPP	P23919	Chen et al.	HMDB0001043	ENSG00000168393	FALSE
MR-link-2	DTYMK:P23919:OID30308:v1:Cardiometabolic_II	DTYMK	GCST90200361	beta-alanine	0.137471	0.238722	0.564709	PPP	P23919	Chen et al.	HMDB0000056	ENSG00000168393	FALSE
MR-link-2	DTYMK:P23919:OID30308:v1:Cardiometabolic_II	DTYMK	GCST90200362	succinate	0.0216564	0.21675	0.920412	PPP	P23919	Chen et al.	HMDB0000254	ENSG00000168393	FALSE
MR-link-2	DTYMK:P23919:OID30308:v1:Cardiometabolic_II	DTYMK	GCST90200363	choline phosphate	-0.181958	0.201138	0.365655	PPP	P23919	Chen et al.	HMDB0001565	ENSG00000168393	FALSE
MR-link-2	DTYMK:P23919:OID30308:v1:Cardiometabolic_II	DTYMK	GCST90200364	cysteinylglycine	-0.389361	0.195485	0.0463964	PPP	P23919	Chen et al.	HMDB0000078	ENSG00000168393	FALSE
MR-link-2	DTYMK:P23919:OID30308:v1:Cardiometabolic_II	DTYMK	GCST90200370	aspartate	-0.548143	0.227809	0.0161217	PPP	P23919	Chen et al.	HMDB0000191	ENSG00000168393	FALSE
MR-link-2	DTYMK:P23919:OID30308:v1:Cardiometabolic_II	DTYMK	GCST90200372	arginine	0.078744	0.254502	0.757014	PPP	P23919	Chen et al.	HMDB0000517	ENSG00000168393	FALSE
MR-link-2	DTYMK:P23919:OID30308:v1:Cardiometabolic_II	DTYMK	GCST90200374	sphinganine	-0.371753	0.202131	0.0658901	PPP	P23919	Chen et al.	HMDB0000269	ENSG00000168393	FALSE
MR-link-2	DTYMK:P23919:OID30308:v1:Cardiometabolic_II	DTYMK	GCST90200376	flavin adenine dinucleotide (fad)	0.379285	0.249734	0.128823	PPP	P23919	Chen et al.	HMDB0001248	ENSG00000168393	FALSE
MR-link-2	DTYMK:P23919:OID30308:v1:Cardiometabolic_II	DTYMK	GCST90200378	cortisol	0.166723	0.193353	0.388539	PPP	P23919	Chen et al.	HMDB0000063	ENSG00000168393	FALSE
MR-link-2	DTYMK:P23919:OID30308:v1:Cardiometabolic_II	DTYMK	GCST90200383	cystathionine	-0.0108957	0.200273	0.956613	PPP	P23919	Chen et al.	HMDB0000099	ENSG00000168393	FALSE
MR-link-2	DTYMK:P23919:OID30308:v1:Cardiometabolic_II	DTYMK	GCST90200384	guanidinoacetate	-0.0326182	0.194209	0.86662	PPP	P23919	Chen et al.	HMDB0000128	ENSG00000168393	FALSE
MR-link-2	DTYMK:P23919:OID30308:v1:Cardiometabolic_II	DTYMK	GCST90200385	sphingosine	-0.233595	0.186649	0.210745	PPP	P23919	Chen et al.	HMDB0000252	ENSG00000168393	FALSE
MR-link-2	DTYMK:P23919:OID30308:v1:Cardiometabolic_II	DTYMK	GCST90200390	stearate (18:0)	0.11739	0.188801	0.534096	PPP	P23919	Chen et al.	HMDB0000827	ENSG00000168393	FALSE
MR-link-2	DTYMK:P23919:OID30308:v1:Cardiometabolic_II	DTYMK	GCST90200391	methionine	0.39427	0.220655	0.0739677	PPP	P23919	Chen et al.	HMDB0000696	ENSG00000168393	FALSE
MR-link-2	DTYMK:P23919:OID30308:v1:Cardiometabolic_II	DTYMK	GCST90200393	phosphate	-0.174455	0.199372	0.381562	PPP	P23919	Chen et al.	HMDB0001429	ENSG00000168393	FALSE
MR-link-2	DTYMK:P23919:OID30308:v1:Cardiometabolic_II	DTYMK	GCST90200394	inosine	0.00673502	0.235933	0.977226	PPP	P23919	Chen et al.	HMDB0000195	ENSG00000168393	FALSE
MR-link-2	DTYMK:P23919:OID30308:v1:Cardiometabolic_II	DTYMK	GCST90200395	inosine 5'-monophosphate (imp)	-0.259829	0.262835	0.322877	PPP	P23919	Chen et al.	HMDB0000175	ENSG00000168393	FALSE
MR-link-2	DTYMK:P23919:OID30308:v1:Cardiometabolic_II	DTYMK	GCST90200396	phenylalanine	-0.0501087	0.203049	0.805077	PPP	P23919	Chen et al.	HMDB0000159	ENSG00000168393	FALSE
MR-link-2	DTYMK:P23919:OID30308:v1:Cardiometabolic_II	DTYMK	GCST90200397	palmitate (16:0)	0.0749859	0.187663	0.689467	PPP	P23919	Chen et al.	HMDB0000220	ENSG00000168393	FALSE
MR-link-2	DTYMK:P23919:OID30308:v1:Cardiometabolic_II	DTYMK	GCST90200400	nicotinamide	-0.214811	0.193061	0.265856	PPP	P23919	Chen et al.	HMDB0001406	ENSG00000168393	FALSE
MR-link-2	DTYMK:P23919:OID30308:v1:Cardiometabolic_II	DTYMK	GCST90200403	citrulline	-0.113007	0.20757	0.586148	PPP	P23919	Chen et al.	HMDB0000904	ENSG00000168393	FALSE
MR-link-2	DTYMK:P23919:OID30308:v1:Cardiometabolic_II	DTYMK	GCST90200404	ornithine	0.143133	0.203142	0.481062	PPP	P23919	Chen et al.	HMDB0000214	ENSG00000168393	FALSE
MR-link-2	DTYMK:P23919:OID30308:v1:Cardiometabolic_II	DTYMK	GCST90200405	retinol (vitamin a)	0.268637	0.27906	0.335724	PPP	P23919	Chen et al.	HMDB0000305	ENSG00000168393	FALSE
MR-link-2	DTYMK:P23919:OID30308:v1:Cardiometabolic_II	DTYMK	GCST90200406	1-methylnicotinamide	-0.0812676	0.191361	0.671069	PPP	P23919	Chen et al.	HMDB0000699	ENSG00000168393	FALSE
MR-link-2	DTYMK:P23919:OID30308:v1:Cardiometabolic_II	DTYMK	GCST90200407	uridine	-0.543787	0.216362	0.0119601	PPP	P23919	Chen et al.	HMDB0000296	ENSG00000168393	FALSE
MR-link-2	DTYMK:P23919:OID30308:v1:Cardiometabolic_II	DTYMK	GCST90200415	serine	0.210667	0.271774	0.438247	PPP	P23919	Chen et al.	HMDB0000187	ENSG00000168393	FALSE
MR-link-2	DTYMK:P23919:OID30308:v1:Cardiometabolic_II	DTYMK	GCST90200417	urea	0.0755666	0.197109	0.701442	PPP	P23919	Chen et al.	HMDB0000294	ENSG00000168393	FALSE
MR-link-2	DTYMK:P23919:OID30308:v1:Cardiometabolic_II	DTYMK	GCST90200418	pyridoxal	0.224179	0.214943	0.296964	PPP	P23919	Chen et al.	HMDB0001545	ENSG00000168393	FALSE
MR-link-2	DTYMK:P23919:OID30308:v1:Cardiometabolic_II	DTYMK	GCST90200422	serotonin	-0.172292	0.218769	0.43096	PPP	P23919	Chen et al.	HMDB0000259	ENSG00000168393	FALSE
MR-link-2	DTYMK:P23919:OID30308:v1:Cardiometabolic_II	DTYMK	GCST90200423	spermidine	0.177878	0.212796	0.403206	PPP	P23919	Chen et al.	HMDB0001257	ENSG00000168393	FALSE
MR-link-2	DTYMK:P23919:OID30308:v1:Cardiometabolic_II	DTYMK	GCST90200429	cytidine	-0.181778	0.198985	0.360965	PPP	P23919	Chen et al.	HMDB0000089	ENSG00000168393	FALSE
MR-link-2	DTYMK:P23919:OID30308:v1:Cardiometabolic_II	DTYMK	GCST90200430	pyruvate	0.321197	0.194316	0.0983389	PPP	P23919	Chen et al.	HMDB0000243	ENSG00000168393	FALSE
MR-link-2	DTYMK:P23919:OID30308:v1:Cardiometabolic_II	DTYMK	GCST90200431	alanine	0.424277	0.186589	0.0229743	PPP	P23919	Chen et al.	HMDB0000161	ENSG00000168393	FALSE
MR-link-2	DTYMK:P23919:OID30308:v1:Cardiometabolic_II	DTYMK	GCST90200437	fructose	0.120851	0.188304	0.521012	PPP	P23919	Chen et al.	HMDB0000660	ENSG00000168393	FALSE
MR-link-2	DTYMK:P23919:OID30308:v1:Cardiometabolic_II	DTYMK	GCST90200438	alpha-ketobutyrate	0.170928	0.210133	0.415973	PPP	P23919	Chen et al.	HMDB0000005	ENSG00000168393	FALSE
MR-link-2	DTYMK:P23919:OID30308:v1:Cardiometabolic_II	DTYMK	GCST90200439	cysteine	-0.101423	0.202752	0.616914	PPP	P23919	Chen et al.	HMDB0000574	ENSG00000168393	FALSE
MR-link-2	DTYMK:P23919:OID30308:v1:Cardiometabolic_II	DTYMK	GCST90200441	tryptophan	0.0325853	0.233146	0.888847	PPP	P23919	Chen et al.	HMDB0000929	ENSG00000168393	FALSE
MR-link-2	DTYMK:P23919:OID30308:v1:Cardiometabolic_II	DTYMK	GCST90200447	maltose	-0.144261	0.214422	0.50108	PPP	P23919	Chen et al.	HMDB0000163	ENSG00000168393	FALSE
MR-link-2	DTYMK:P23919:OID30308:v1:Cardiometabolic_II	DTYMK	GCST90200455	alpha-ketoglutarate	0.38628	0.202916	0.0569559	PPP	P23919	Chen et al.	HMDB0000208	ENSG00000168393	FALSE
MR-link-2	DTYMK:P23919:OID30308:v1:Cardiometabolic_II	DTYMK	GCST90200684	n-acetyl-aspartyl-glutamate (naag)	-0.376848	0.200317	0.0599364	PPP	P23919	Chen et al.	HMDB0001067	ENSG00000168393	FALSE
MR-link-2	DTYMK:P23919:OID30308:v1:Cardiometabolic_II	DTYMK	GCST90200687	bilirubin (e,z or z,e)*	0.28648	0.191901	0.135476	PPP	P23919	Chen et al.	HMDB0000488	ENSG00000168393	FALSE
MR-link-2	DTYMK:P23919:OID30308:v1:Cardiometabolic_II	DTYMK	GCST90200691	n-delta-acetylornithine	0.163259	0.197455	0.408342	PPP	P23919	Chen et al.	HMDB0003357	ENSG00000168393	FALSE
MR-link-2	DTYMK:P23919:OID30308:v1:Cardiometabolic_II	DTYMK	GCST90200704	bilirubin (z,z)	0.0713131	0.190395	0.707993	PPP	P23919	Chen et al.	HMDB0000054	ENSG00000168393	FALSE
MR-link-2	DTYMK:P23919:OID30308:v1:Cardiometabolic_II	DTYMK	GCST90200706	biliverdin	-0.0251902	0.202029	0.900772	PPP	P23919	Chen et al.	HMDB0001008	ENSG00000168393	FALSE
MR-link-2	DTYMK:P23919:OID30308:v1:Cardiometabolic_II	DTYMK	GCST90200707	glycine	0.301889	0.251108	0.229275	PPP	P23919	Chen et al.	HMDB0000123	ENSG00000168393	FALSE
MR-link-2	DTYMK:P23919:OID30308:v1:Cardiometabolic_II	DTYMK	bioa_015	phenylethylamine	-0.08055	0.185157	0.663536	PPP	P23919	Lotta et al.	HMDB0012275	ENSG00000168393	FALSE
MR-link-2	DTYMK:P23919:OID30308:v1:Cardiometabolic_II	DTYMK	bioa_031	sarcosine	0.126137	0.115392	0.274343	PPP	P23919	Lotta et al.	HMDB0000271	ENSG00000168393	FALSE
MR-link-2	DTYMK:P23919:OID30308:v1:Cardiometabolic_II	DTYMK	bioa_033	spermidine	-0.0899298	0.139722	0.519812	PPP	P23919	Lotta et al.	HMDB0001257	ENSG00000168393	FALSE
MR-link-2	DTYMK:P23919:OID30308:v1:Cardiometabolic_II	DTYMK	met-d-Acetate	acetate	-0.00794533	0.0535326	0.882011	PPP	P23919	Borges et al.	HMDB0000042	ENSG00000168393	FALSE
MR-link-2	DTYMK:P23919:OID30308:v1:Cardiometabolic_II	DTYMK	met-d-Acetoacetate	acetoacetate	0.0807005	0.0522775	0.122663	PPP	P23919	Borges et al.	HMDB0000060	ENSG00000168393	FALSE
MR-link-2	DTYMK:P23919:OID30308:v1:Cardiometabolic_II	DTYMK	met-d-Ala	alanine	-0.0260471	0.0563909	0.644151	PPP	P23919	Borges et al.	HMDB0000161	ENSG00000168393	FALSE
MR-link-2	DTYMK:P23919:OID30308:v1:Cardiometabolic_II	DTYMK	met-d-Gly	glycine	-0.0262738	0.0561721	0.639973	PPP	P23919	Borges et al.	HMDB0000123	ENSG00000168393	FALSE
MR-link-2	DTYMK:P23919:OID30308:v1:Cardiometabolic_II	DTYMK	met-d-LA	linoleate (18:2n6)	-0.0931066	0.0633233	0.141471	PPP	P23919	Borges et al.	HMDB0006270,HMDB0000673	ENSG00000168393	FALSE
MR-link-2	DTYMK:P23919:OID30308:v1:Cardiometabolic_II	DTYMK	met-d-Phe	phenylalanine	0.0203049	0.0519434	0.695868	PPP	P23919	Borges et al.	HMDB0000159	ENSG00000168393	FALSE
MR-link-2	DTYMK:P23919:OID30308:v1:Cardiometabolic_II	DTYMK	met-d-Pyruvate	pyruvate	0.00670782	0.0577525	0.907535	PPP	P23919	Borges et al.	HMDB0000243	ENSG00000168393	FALSE
MR-link-2	ENPP7:Q6UWV6:OID20689:v1:Inflammation	ENPP7	GCST90199627	n-alpha-acetylornithine	0.0274701	0.0195593	0.160183	PPP	Q6UWV6	Chen et al.	HMDB0003357	ENSG00000182156	FALSE
MR-link-2	ENPP7:Q6UWV6:OID20689:v1:Inflammation	ENPP7	GCST90199628	3-methylhistidine	-0.000875827	0.0173138	0.959656	PPP	Q6UWV6	Chen et al.	HMDB0000479	ENSG00000182156	FALSE
MR-link-2	ENPP7:Q6UWV6:OID20689:v1:Inflammation	ENPP7	GCST90199629	glycerophosphorylcholine (gpc)	0.00561429	0.01619	0.72876	PPP	Q6UWV6	Chen et al.	HMDB0000086	ENSG00000182156	FALSE
MR-link-2	ENPP7:Q6UWV6:OID20689:v1:Inflammation	ENPP7	GCST90199669	acetylcarnitine (c2)	-0.0328531	0.0171869	0.0559379	PPP	Q6UWV6	Chen et al.	HMDB0000201	ENSG00000182156	FALSE
MR-link-2	ENPP7:Q6UWV6:OID20689:v1:Inflammation	ENPP7	GCST90199673	dehydroepiandrosterone sulfate (dhea-s)	-0.0221263	0.0161596	0.170926	PPP	Q6UWV6	Chen et al.	HMDB0001032	ENSG00000182156	FALSE
MR-link-2	ENPP7:Q6UWV6:OID20689:v1:Inflammation	ENPP7	GCST90199691	1-methylhistidine	-0.0156896	0.0161672	0.331818	PPP	Q6UWV6	Chen et al.	HMDB0000001	ENSG00000182156	FALSE
MR-link-2	ENPP7:Q6UWV6:OID20689:v1:Inflammation	ENPP7	GCST90199845	sphinganine-1-phosphate	-0.0266337	0.0167023	0.110799	PPP	Q6UWV6	Chen et al.	HMDB0001383	ENSG00000182156	FALSE
MR-link-2	ENPP7:Q6UWV6:OID20689:v1:Inflammation	ENPP7	GCST90199896	sulfate*	-0.0139655	0.0175627	0.426509	PPP	Q6UWV6	Chen et al.	HMDB01448	ENSG00000182156	FALSE
MR-link-2	ENPP7:Q6UWV6:OID20689:v1:Inflammation	ENPP7	GCST90199972	sphingomyelin (d18:1/24:1, d18:2/24:0)*	-0.00046571	0.016145	0.976988	PPP	Q6UWV6	Chen et al.	HMDB0012107	ENSG00000182156	TRUE
MR-link-2	ENPP7:Q6UWV6:OID20689:v1:Inflammation	ENPP7	GCST90200001	sphingomyelin (d18:1/20:0, d16:1/22:0)*	0.0138327	0.0171071	0.41875	PPP	Q6UWV6	Chen et al.	HMDB0012102	ENSG00000182156	TRUE
MR-link-2	ENPP7:Q6UWV6:OID20689:v1:Inflammation	ENPP7	GCST90200049	myristoyl dihydrosphingomyelin (d18:0/14:0)*	0.0207318	0.0161562	0.199418	PPP	Q6UWV6	Chen et al.	HMDB0012085	ENSG00000182156	TRUE
MR-link-2	ENPP7:Q6UWV6:OID20689:v1:Inflammation	ENPP7	GCST90200056	sphingomyelin (d18:0/18:0, d19:0/17:0)*	0.00549792	0.0177422	0.756654	PPP	Q6UWV6	Chen et al.	HMDB0012087	ENSG00000182156	TRUE
MR-link-2	ENPP7:Q6UWV6:OID20689:v1:Inflammation	ENPP7	GCST90200279	pantothenate	-0.0220555	0.0161884	0.173063	PPP	Q6UWV6	Chen et al.	HMDB0000210	ENSG00000182156	FALSE
MR-link-2	ENPP7:Q6UWV6:OID20689:v1:Inflammation	ENPP7	GCST90200283	3-ureidopropionate	-0.00168273	0.0168893	0.920636	PPP	Q6UWV6	Chen et al.	HMDB0000026	ENSG00000182156	FALSE
MR-link-2	ENPP7:Q6UWV6:OID20689:v1:Inflammation	ENPP7	GCST90200291	sarcosine	-0.0422316	0.0161606	0.00896874	PPP	Q6UWV6	Chen et al.	HMDB0000271	ENSG00000182156	FALSE
MR-link-2	ENPP7:Q6UWV6:OID20689:v1:Inflammation	ENPP7	GCST90200296	methyl indole-3-acetate	0.00446395	0.0186479	0.810811	PPP	Q6UWV6	Chen et al.	HMDB0029738	ENSG00000182156	FALSE
MR-link-2	ENPP7:Q6UWV6:OID20689:v1:Inflammation	ENPP7	GCST90200306	butyrate/isobutyrate (4:0)	0.0258429	0.0164174	0.115461	PPP	Q6UWV6	Chen et al.	HMDB0000039	ENSG00000182156	FALSE
MR-link-2	ENPP7:Q6UWV6:OID20689:v1:Inflammation	ENPP7	GCST90200314	n-acetylneuraminate	-0.0246248	0.0162072	0.128667	PPP	Q6UWV6	Chen et al.	HMDB0000230	ENSG00000182156	FALSE
MR-link-2	ENPP7:Q6UWV6:OID20689:v1:Inflammation	ENPP7	GCST90200318	acetoacetate	7.29581e-07	0.0170384	0.999966	PPP	Q6UWV6	Chen et al.	HMDB0000060	ENSG00000182156	FALSE
MR-link-2	ENPP7:Q6UWV6:OID20689:v1:Inflammation	ENPP7	GCST90200319	cys-gly, oxidized	-0.00583631	0.0161465	0.717756	PPP	Q6UWV6	Chen et al.	HMDB0000078	ENSG00000182156	FALSE
MR-link-2	ENPP7:Q6UWV6:OID20689:v1:Inflammation	ENPP7	GCST90200323	creatine	-0.0143662	0.0166303	0.387669	PPP	Q6UWV6	Chen et al.	HMDB0000064	ENSG00000182156	FALSE
MR-link-2	ENPP7:Q6UWV6:OID20689:v1:Inflammation	ENPP7	GCST90200325	glycerol	0.0131087	0.0161385	0.416641	PPP	Q6UWV6	Chen et al.	HMDB0000131	ENSG00000182156	FALSE
MR-link-2	ENPP7:Q6UWV6:OID20689:v1:Inflammation	ENPP7	GCST90200327	choline	-0.00741284	0.016157	0.646377	PPP	Q6UWV6	Chen et al.	HMDB0000097	ENSG00000182156	FALSE
MR-link-2	ENPP7:Q6UWV6:OID20689:v1:Inflammation	ENPP7	GCST90200335	stearoyl sphingomyelin (d18:1/18:0)	0.0193627	0.0181381	0.28574	PPP	Q6UWV6	Chen et al.	HMDB0001348	ENSG00000182156	TRUE
MR-link-2	ENPP7:Q6UWV6:OID20689:v1:Inflammation	ENPP7	GCST90200336	n-palmitoyl-sphingosine (d18:1/16:0)	0.0177287	0.0187347	0.343993	PPP	Q6UWV6	Chen et al.	HMDB0004949	ENSG00000182156	TRUE
MR-link-2	ENPP7:Q6UWV6:OID20689:v1:Inflammation	ENPP7	GCST90200341	n-stearoyl-sphingosine (d18:1/18:0)*	0.0154872	0.0161404	0.337293	PPP	Q6UWV6	Chen et al.	HMDB0004950	ENSG00000182156	TRUE
MR-link-2	ENPP7:Q6UWV6:OID20689:v1:Inflammation	ENPP7	GCST90200345	s-adenosylhomocysteine (sah)	-0.000570998	0.0221188	0.979405	PPP	Q6UWV6	Chen et al.	HMDB00939	ENSG00000182156	FALSE
MR-link-2	ENPP7:Q6UWV6:OID20689:v1:Inflammation	ENPP7	GCST90200351	n-acetylputrescine	-0.00245414	0.0162434	0.879908	PPP	Q6UWV6	Chen et al.	HMDB0002064	ENSG00000182156	FALSE
MR-link-2	ENPP7:Q6UWV6:OID20689:v1:Inflammation	ENPP7	GCST90200354	linoleate (18:2n6)	0.0145908	0.016145	0.366135	PPP	Q6UWV6	Chen et al.	HMDB0006270,HMDB0000673	ENSG00000182156	FALSE
MR-link-2	ENPP7:Q6UWV6:OID20689:v1:Inflammation	ENPP7	GCST90200355	adenosine 5'-diphosphate (adp)	-0.0331388	0.0236812	0.161703	PPP	Q6UWV6	Chen et al.	HMDB0001341	ENSG00000182156	FALSE
MR-link-2	ENPP7:Q6UWV6:OID20689:v1:Inflammation	ENPP7	GCST90200356	adenosine 5'-monophosphate (amp)	-0.0201281	0.0162192	0.214605	PPP	Q6UWV6	Chen et al.	HMDB0000045	ENSG00000182156	FALSE
MR-link-2	ENPP7:Q6UWV6:OID20689:v1:Inflammation	ENPP7	GCST90200358	arachidonate (20:4n6)	0.00438987	0.0161278	0.785474	PPP	Q6UWV6	Chen et al.	HMDB0001043	ENSG00000182156	FALSE
MR-link-2	ENPP7:Q6UWV6:OID20689:v1:Inflammation	ENPP7	GCST90200361	beta-alanine	-0.0240583	0.0162845	0.139577	PPP	Q6UWV6	Chen et al.	HMDB0000056	ENSG00000182156	FALSE
MR-link-2	ENPP7:Q6UWV6:OID20689:v1:Inflammation	ENPP7	GCST90200362	succinate	0.00768126	0.0164829	0.641205	PPP	Q6UWV6	Chen et al.	HMDB0000254	ENSG00000182156	FALSE
MR-link-2	ENPP7:Q6UWV6:OID20689:v1:Inflammation	ENPP7	GCST90200363	choline phosphate	-0.0043688	0.0164586	0.790669	PPP	Q6UWV6	Chen et al.	HMDB0001565	ENSG00000182156	TRUE
MR-link-2	ENPP7:Q6UWV6:OID20689:v1:Inflammation	ENPP7	GCST90200364	cysteinylglycine	-0.0166198	0.0161697	0.304028	PPP	Q6UWV6	Chen et al.	HMDB0000078	ENSG00000182156	FALSE
MR-link-2	ENPP7:Q6UWV6:OID20689:v1:Inflammation	ENPP7	GCST90200370	aspartate	0.0113207	0.0161582	0.483543	PPP	Q6UWV6	Chen et al.	HMDB0000191	ENSG00000182156	FALSE
MR-link-2	ENPP7:Q6UWV6:OID20689:v1:Inflammation	ENPP7	GCST90200372	arginine	-0.0111781	0.0161717	0.489432	PPP	Q6UWV6	Chen et al.	HMDB0000517	ENSG00000182156	FALSE
MR-link-2	ENPP7:Q6UWV6:OID20689:v1:Inflammation	ENPP7	GCST90200374	sphinganine	0.0221085	0.0186287	0.235309	PPP	Q6UWV6	Chen et al.	HMDB0000269	ENSG00000182156	FALSE
MR-link-2	ENPP7:Q6UWV6:OID20689:v1:Inflammation	ENPP7	GCST90200376	flavin adenine dinucleotide (fad)	-0.00927023	0.0209771	0.658546	PPP	Q6UWV6	Chen et al.	HMDB0001248	ENSG00000182156	FALSE
MR-link-2	ENPP7:Q6UWV6:OID20689:v1:Inflammation	ENPP7	GCST90200378	cortisol	-0.0239238	0.0166356	0.150404	PPP	Q6UWV6	Chen et al.	HMDB0000063	ENSG00000182156	FALSE
MR-link-2	ENPP7:Q6UWV6:OID20689:v1:Inflammation	ENPP7	GCST90200383	cystathionine	0.0152723	0.0163746	0.350985	PPP	Q6UWV6	Chen et al.	HMDB0000099	ENSG00000182156	FALSE
MR-link-2	ENPP7:Q6UWV6:OID20689:v1:Inflammation	ENPP7	GCST90200384	guanidinoacetate	0.0317752	0.0180092	0.0776661	PPP	Q6UWV6	Chen et al.	HMDB0000128	ENSG00000182156	FALSE
MR-link-2	ENPP7:Q6UWV6:OID20689:v1:Inflammation	ENPP7	GCST90200385	sphingosine	0.0168836	0.01655	0.307653	PPP	Q6UWV6	Chen et al.	HMDB0000252	ENSG00000182156	FALSE
MR-link-2	ENPP7:Q6UWV6:OID20689:v1:Inflammation	ENPP7	GCST90200390	stearate (18:0)	-0.00108611	0.0161675	0.94644	PPP	Q6UWV6	Chen et al.	HMDB0000827	ENSG00000182156	FALSE
MR-link-2	ENPP7:Q6UWV6:OID20689:v1:Inflammation	ENPP7	GCST90200391	methionine	-0.00469076	0.0161992	0.772147	PPP	Q6UWV6	Chen et al.	HMDB0000696	ENSG00000182156	FALSE
MR-link-2	ENPP7:Q6UWV6:OID20689:v1:Inflammation	ENPP7	GCST90200393	phosphate	-0.00814519	0.0161839	0.61476	PPP	Q6UWV6	Chen et al.	HMDB0001429	ENSG00000182156	FALSE
MR-link-2	ENPP7:Q6UWV6:OID20689:v1:Inflammation	ENPP7	GCST90200394	inosine	-0.0184341	0.0216538	0.394598	PPP	Q6UWV6	Chen et al.	HMDB0000195	ENSG00000182156	FALSE
MR-link-2	ENPP7:Q6UWV6:OID20689:v1:Inflammation	ENPP7	GCST90200395	inosine 5'-monophosphate (imp)	0.028613	0.0224213	0.201903	PPP	Q6UWV6	Chen et al.	HMDB0000175	ENSG00000182156	FALSE
MR-link-2	ENPP7:Q6UWV6:OID20689:v1:Inflammation	ENPP7	GCST90200396	phenylalanine	-0.00277556	0.0161957	0.863928	PPP	Q6UWV6	Chen et al.	HMDB0000159	ENSG00000182156	FALSE
MR-link-2	ENPP7:Q6UWV6:OID20689:v1:Inflammation	ENPP7	GCST90200397	palmitate (16:0)	0.00166931	0.0164948	0.91939	PPP	Q6UWV6	Chen et al.	HMDB0000220	ENSG00000182156	FALSE
MR-link-2	ENPP7:Q6UWV6:OID20689:v1:Inflammation	ENPP7	GCST90200400	nicotinamide	-0.00208184	0.0177827	0.906804	PPP	Q6UWV6	Chen et al.	HMDB0001406	ENSG00000182156	FALSE
MR-link-2	ENPP7:Q6UWV6:OID20689:v1:Inflammation	ENPP7	GCST90200403	citrulline	0.00593731	0.0162607	0.715012	PPP	Q6UWV6	Chen et al.	HMDB0000904	ENSG00000182156	FALSE
MR-link-2	ENPP7:Q6UWV6:OID20689:v1:Inflammation	ENPP7	GCST90200404	ornithine	0.0281122	0.0161245	0.0812554	PPP	Q6UWV6	Chen et al.	HMDB0000214	ENSG00000182156	FALSE
MR-link-2	ENPP7:Q6UWV6:OID20689:v1:Inflammation	ENPP7	GCST90200405	retinol (vitamin a)	-0.0615517	0.0184365	0.00084207	PPP	Q6UWV6	Chen et al.	HMDB0000305	ENSG00000182156	FALSE
MR-link-2	ENPP7:Q6UWV6:OID20689:v1:Inflammation	ENPP7	GCST90200406	1-methylnicotinamide	-0.0131905	0.0181978	0.46855	PPP	Q6UWV6	Chen et al.	HMDB0000699	ENSG00000182156	FALSE
MR-link-2	ENPP7:Q6UWV6:OID20689:v1:Inflammation	ENPP7	GCST90200407	uridine	-0.0288845	0.0161713	0.0740735	PPP	Q6UWV6	Chen et al.	HMDB0000296	ENSG00000182156	FALSE
MR-link-2	ENPP7:Q6UWV6:OID20689:v1:Inflammation	ENPP7	GCST90200415	serine	0.0244877	0.0161226	0.128802	PPP	Q6UWV6	Chen et al.	HMDB0000187	ENSG00000182156	FALSE
MR-link-2	ENPP7:Q6UWV6:OID20689:v1:Inflammation	ENPP7	GCST90200417	urea	-0.03009	0.0162728	0.064443	PPP	Q6UWV6	Chen et al.	HMDB0000294	ENSG00000182156	FALSE
MR-link-2	ENPP7:Q6UWV6:OID20689:v1:Inflammation	ENPP7	GCST90200418	pyridoxal	-0.0308416	0.0163613	0.0594257	PPP	Q6UWV6	Chen et al.	HMDB0001545	ENSG00000182156	FALSE
MR-link-2	ENPP7:Q6UWV6:OID20689:v1:Inflammation	ENPP7	GCST90200422	serotonin	-0.0117178	0.0187299	0.531563	PPP	Q6UWV6	Chen et al.	HMDB0000259	ENSG00000182156	FALSE
MR-link-2	ENPP7:Q6UWV6:OID20689:v1:Inflammation	ENPP7	GCST90200423	spermidine	-0.0013623	0.0217285	0.950008	PPP	Q6UWV6	Chen et al.	HMDB0001257	ENSG00000182156	FALSE
MR-link-2	ENPP7:Q6UWV6:OID20689:v1:Inflammation	ENPP7	GCST90200429	cytidine	0.00185889	0.0171809	0.913841	PPP	Q6UWV6	Chen et al.	HMDB0000089	ENSG00000182156	FALSE
MR-link-2	ENPP7:Q6UWV6:OID20689:v1:Inflammation	ENPP7	GCST90200430	pyruvate	0.00875103	0.0161604	0.588157	PPP	Q6UWV6	Chen et al.	HMDB0000243	ENSG00000182156	FALSE
MR-link-2	ENPP7:Q6UWV6:OID20689:v1:Inflammation	ENPP7	GCST90200431	alanine	-0.00289475	0.0161354	0.857621	PPP	Q6UWV6	Chen et al.	HMDB0000161	ENSG00000182156	FALSE
MR-link-2	ENPP7:Q6UWV6:OID20689:v1:Inflammation	ENPP7	GCST90200437	fructose	0.0168745	0.0174483	0.333487	PPP	Q6UWV6	Chen et al.	HMDB0000660	ENSG00000182156	FALSE
MR-link-2	ENPP7:Q6UWV6:OID20689:v1:Inflammation	ENPP7	GCST90200438	alpha-ketobutyrate	-0.0358896	0.0165093	0.0297127	PPP	Q6UWV6	Chen et al.	HMDB0000005	ENSG00000182156	FALSE
MR-link-2	ENPP7:Q6UWV6:OID20689:v1:Inflammation	ENPP7	GCST90200439	cysteine	-0.012016	0.0166895	0.471544	PPP	Q6UWV6	Chen et al.	HMDB0000574	ENSG00000182156	FALSE
MR-link-2	ENPP7:Q6UWV6:OID20689:v1:Inflammation	ENPP7	GCST90200441	tryptophan	-0.00366073	0.0163353	0.82268	PPP	Q6UWV6	Chen et al.	HMDB0000929	ENSG00000182156	FALSE
MR-link-2	ENPP7:Q6UWV6:OID20689:v1:Inflammation	ENPP7	GCST90200447	maltose	-0.0167863	0.0186258	0.367462	PPP	Q6UWV6	Chen et al.	HMDB0000163	ENSG00000182156	FALSE
MR-link-2	ENPP7:Q6UWV6:OID20689:v1:Inflammation	ENPP7	GCST90200455	alpha-ketoglutarate	0.00631227	0.0161877	0.696579	PPP	Q6UWV6	Chen et al.	HMDB0000208	ENSG00000182156	FALSE
MR-link-2	ENPP7:Q6UWV6:OID20689:v1:Inflammation	ENPP7	GCST90200684	n-acetyl-aspartyl-glutamate (naag)	-0.0122897	0.0184534	0.50542	PPP	Q6UWV6	Chen et al.	HMDB0001067	ENSG00000182156	FALSE
MR-link-2	ENPP7:Q6UWV6:OID20689:v1:Inflammation	ENPP7	GCST90200687	bilirubin (e,z or z,e)*	0.0033687	0.0173561	0.846103	PPP	Q6UWV6	Chen et al.	HMDB0000488	ENSG00000182156	FALSE
MR-link-2	ENPP7:Q6UWV6:OID20689:v1:Inflammation	ENPP7	GCST90200691	n-delta-acetylornithine	-0.0183051	0.0161513	0.257067	PPP	Q6UWV6	Chen et al.	HMDB0003357	ENSG00000182156	FALSE
MR-link-2	ENPP7:Q6UWV6:OID20689:v1:Inflammation	ENPP7	GCST90200704	bilirubin (z,z)	0.016833	0.0161553	0.297436	PPP	Q6UWV6	Chen et al.	HMDB0000054	ENSG00000182156	FALSE
MR-link-2	ENPP7:Q6UWV6:OID20689:v1:Inflammation	ENPP7	GCST90200706	biliverdin	0.0121559	0.0167084	0.466902	PPP	Q6UWV6	Chen et al.	HMDB0001008	ENSG00000182156	FALSE
MR-link-2	ENPP7:Q6UWV6:OID20689:v1:Inflammation	ENPP7	GCST90200707	glycine	0.00500107	0.0161354	0.756604	PPP	Q6UWV6	Chen et al.	HMDB0000123	ENSG00000182156	FALSE
MR-link-2	ENPP7:Q6UWV6:OID20689:v1:Inflammation	ENPP7	M00054	tryptophan	-0.00678074	0.0302774	0.822793	PPP	Q6UWV6	Shin et al.	HMDB0000929	ENSG00000182156	FALSE
MR-link-2	ENPP7:Q6UWV6:OID20689:v1:Inflammation	ENPP7	M00555	adenosine	-0.0271072	0.0205493	0.187126	PPP	Q6UWV6	Shin et al.	HMDB0000050	ENSG00000182156	FALSE
MR-link-2	ENPP7:Q6UWV6:OID20689:v1:Inflammation	ENPP7	M00577	fructose	-0.0424327	0.0205766	0.0391898	PPP	Q6UWV6	Shin et al.	HMDB0000660	ENSG00000182156	FALSE
MR-link-2	ENPP7:Q6UWV6:OID20689:v1:Inflammation	ENPP7	M00599	pyruvate	0.000991884	0.0215253	0.963246	PPP	Q6UWV6	Shin et al.	HMDB0000243	ENSG00000182156	FALSE
MR-link-2	ENPP7:Q6UWV6:OID20689:v1:Inflammation	ENPP7	M00606	uridine	0.0334765	0.0205502	0.10331	PPP	Q6UWV6	Shin et al.	HMDB0000296	ENSG00000182156	FALSE
MR-link-2	ENPP7:Q6UWV6:OID20689:v1:Inflammation	ENPP7	M01105	linoleate (18:2n6)	0.0246327	0.0215734	0.253534	PPP	Q6UWV6	Shin et al.	HMDB0006270,HMDB0000673	ENSG00000182156	FALSE
MR-link-2	ENPP7:Q6UWV6:OID20689:v1:Inflammation	ENPP7	M01110	arachidonate (20:4n6)	0.0360316	0.0205393	0.0793836	PPP	Q6UWV6	Shin et al.	HMDB0001043	ENSG00000182156	FALSE
MR-link-2	ENPP7:Q6UWV6:OID20689:v1:Inflammation	ENPP7	M01123	inosine	-0.0356654	0.0357132	0.317958	PPP	Q6UWV6	Shin et al.	HMDB0000195	ENSG00000182156	FALSE
MR-link-2	ENPP7:Q6UWV6:OID20689:v1:Inflammation	ENPP7	M01302	methionine	-0.0273648	0.0205756	0.183529	PPP	Q6UWV6	Shin et al.	HMDB0000696	ENSG00000182156	FALSE
MR-link-2	ENPP7:Q6UWV6:OID20689:v1:Inflammation	ENPP7	M01336	palmitate (16:0)	0.0356428	0.0205829	0.0833324	PPP	Q6UWV6	Shin et al.	HMDB0000220	ENSG00000182156	FALSE
MR-link-2	ENPP7:Q6UWV6:OID20689:v1:Inflammation	ENPP7	M01358	stearate (18:0)	0.0215367	0.0208738	0.302184	PPP	Q6UWV6	Shin et al.	HMDB0000827	ENSG00000182156	FALSE
MR-link-2	ENPP7:Q6UWV6:OID20689:v1:Inflammation	ENPP7	M01493	ornithine	0.000139232	0.021521	0.994838	PPP	Q6UWV6	Shin et al.	HMDB0000214	ENSG00000182156	FALSE
MR-link-2	ENPP7:Q6UWV6:OID20689:v1:Inflammation	ENPP7	M01508	pantothenate	0.00364587	0.0208254	0.861026	PPP	Q6UWV6	Shin et al.	HMDB0000210	ENSG00000182156	FALSE
MR-link-2	ENPP7:Q6UWV6:OID20689:v1:Inflammation	ENPP7	M01638	arginine	-0.000445922	0.0212945	0.983293	PPP	Q6UWV6	Shin et al.	HMDB0000517	ENSG00000182156	FALSE
MR-link-2	ENPP7:Q6UWV6:OID20689:v1:Inflammation	ENPP7	M01640	ascorbate (vitamin c)	0.0338005	0.0388048	0.383733	PPP	Q6UWV6	Shin et al.	HMDB0000044	ENSG00000182156	FALSE
MR-link-2	ENPP7:Q6UWV6:OID20689:v1:Inflammation	ENPP7	M01670	urea	0.0212252	0.0205424	0.301493	PPP	Q6UWV6	Shin et al.	HMDB0000294	ENSG00000182156	FALSE
MR-link-2	ENPP7:Q6UWV6:OID20689:v1:Inflammation	ENPP7	M01712	cortisol	0.00466576	0.020548	0.820372	PPP	Q6UWV6	Shin et al.	HMDB0000063	ENSG00000182156	FALSE
MR-link-2	ENPP7:Q6UWV6:OID20689:v1:Inflammation	ENPP7	M01827	riboflavin (vitamin b2)	-0.00125118	0.0447058	0.977673	PPP	Q6UWV6	Shin et al.	HMDB0000244	ENSG00000182156	FALSE
MR-link-2	ENPP7:Q6UWV6:OID20689:v1:Inflammation	ENPP7	M02132	citrulline	-0.0138254	0.0206227	0.502604	PPP	Q6UWV6	Shin et al.	HMDB0000904	ENSG00000182156	FALSE
MR-link-2	ENPP7:Q6UWV6:OID20689:v1:Inflammation	ENPP7	M02137	biliverdin	-0.0290396	0.0222824	0.192489	PPP	Q6UWV6	Shin et al.	HMDB0001008	ENSG00000182156	FALSE
MR-link-2	ENPP7:Q6UWV6:OID20689:v1:Inflammation	ENPP7	M02342	serotonin (5ht)	-0.00444405	0.0231261	0.847612	PPP	Q6UWV6	Shin et al.	HMDB0000259	ENSG00000182156	FALSE
MR-link-2	ENPP7:Q6UWV6:OID20689:v1:Inflammation	ENPP7	M11438	phosphate	0.00260986	0.0205347	0.898865	PPP	Q6UWV6	Shin et al.	HMDB0001429	ENSG00000182156	FALSE
MR-link-2	ENPP7:Q6UWV6:OID20689:v1:Inflammation	ENPP7	M15122	glycerol	0.0399295	0.0224547	0.0753671	PPP	Q6UWV6	Shin et al.	HMDB0000131	ENSG00000182156	FALSE
MR-link-2	ENPP7:Q6UWV6:OID20689:v1:Inflammation	ENPP7	M15488	acetylphosphate	-0.0271072	0.0205493	0.187126	PPP	Q6UWV6	Shin et al.	HMDB0001494	ENSG00000182156	FALSE
MR-link-2	ENPP7:Q6UWV6:OID20689:v1:Inflammation	ENPP7	M15506	choline	0.0135462	0.0209705	0.518303	PPP	Q6UWV6	Shin et al.	HMDB0000097	ENSG00000182156	FALSE
MR-link-2	ENPP7:Q6UWV6:OID20689:v1:Inflammation	ENPP7	M15630	n-acetylornithine	-0.0165222	0.0216369	0.4451	PPP	Q6UWV6	Shin et al.	HMDB0003357	ENSG00000182156	FALSE
MR-link-2	ENPP7:Q6UWV6:OID20689:v1:Inflammation	ENPP7	M15677	3-methylhistidine	-0.0274572	0.0275403	0.318774	PPP	Q6UWV6	Shin et al.	HMDB0000479	ENSG00000182156	FALSE
MR-link-2	ENPP7:Q6UWV6:OID20689:v1:Inflammation	ENPP7	M15990	glycerophosphorylcholine (gpc)	-0.0156471	0.0214043	0.464762	PPP	Q6UWV6	Shin et al.	HMDB0000086	ENSG00000182156	FALSE
MR-link-2	ENPP7:Q6UWV6:OID20689:v1:Inflammation	ENPP7	M15996	aspartate	0.034791	0.0206521	0.0920621	PPP	Q6UWV6	Shin et al.	HMDB0000191	ENSG00000182156	FALSE
MR-link-2	ENPP7:Q6UWV6:OID20689:v1:Inflammation	ENPP7	M20489	glucose	0.0243476	0.0223214	0.275373	PPP	Q6UWV6	Shin et al.	HMDB0000122	ENSG00000182156	FALSE
MR-link-2	ENPP7:Q6UWV6:OID20689:v1:Inflammation	ENPP7	M21044	2-hydroxybutyrate (ahb)	0.0241887	0.0205598	0.239393	PPP	Q6UWV6	Shin et al.	HMDB0000008	ENSG00000182156	FALSE
MR-link-2	ENPP7:Q6UWV6:OID20689:v1:Inflammation	ENPP7	M27718	creatine	0.0125716	0.0205103	0.539916	PPP	Q6UWV6	Shin et al.	HMDB0000064	ENSG00000182156	FALSE
MR-link-2	ENPP7:Q6UWV6:OID20689:v1:Inflammation	ENPP7	M31453	cysteine	0.0238553	0.0213636	0.264153	PPP	Q6UWV6	Shin et al.	HMDB0000574	ENSG00000182156	FALSE
MR-link-2	ENPP7:Q6UWV6:OID20689:v1:Inflammation	ENPP7	M32198	acetylcarnitine (c2)	0.015939	0.0208886	0.445434	PPP	Q6UWV6	Shin et al.	HMDB0000201	ENSG00000182156	FALSE
MR-link-2	ENPP7:Q6UWV6:OID20689:v1:Inflammation	ENPP7	M32315	serine	-0.0105643	0.0210164	0.615196	PPP	Q6UWV6	Shin et al.	HMDB0000187	ENSG00000182156	FALSE
MR-link-2	ENPP7:Q6UWV6:OID20689:v1:Inflammation	ENPP7	M32338	glycine	-0.00751453	0.0205295	0.714338	PPP	Q6UWV6	Shin et al.	HMDB0000123	ENSG00000182156	FALSE
MR-link-2	ENPP7:Q6UWV6:OID20689:v1:Inflammation	ENPP7	M32339	alanine	-0.0103489	0.0205735	0.614949	PPP	Q6UWV6	Shin et al.	HMDB0000161	ENSG00000182156	FALSE
MR-link-2	ENPP7:Q6UWV6:OID20689:v1:Inflammation	ENPP7	M32425	dehydroepiandrosterone sulfate (dhea-s)	0.00506781	0.0239407	0.832355	PPP	Q6UWV6	Shin et al.	HMDB0001032	ENSG00000182156	FALSE
MR-link-2	ENPP7:Q6UWV6:OID20689:v1:Inflammation	ENPP7	M32593	heme	-0.0184995	0.0228164	0.417482	PPP	Q6UWV6	Shin et al.	HMDB0003178	ENSG00000182156	FALSE
MR-link-2	ENPP7:Q6UWV6:OID20689:v1:Inflammation	ENPP7	M33453	alpha-ketoglutarate	-0.00159166	0.0243997	0.947989	PPP	Q6UWV6	Shin et al.	HMDB0000208	ENSG00000182156	FALSE
MR-link-2	ENPP7:Q6UWV6:OID20689:v1:Inflammation	ENPP7	bioa_001	alanine	-0.00545863	0.00672881	0.417232	PPP	Q6UWV6	Lotta et al.	HMDB0000161	ENSG00000182156	FALSE
MR-link-2	ENPP7:Q6UWV6:OID20689:v1:Inflammation	ENPP7	bioa_002	arginine	-0.00422407	0.0112439	0.707158	PPP	Q6UWV6	Lotta et al.	HMDB0000517	ENSG00000182156	FALSE
MR-link-2	ENPP7:Q6UWV6:OID20689:v1:Inflammation	ENPP7	bioa_004	aspartate	0.00535582	0.0100485	0.594034	PPP	Q6UWV6	Lotta et al.	HMDB0000191	ENSG00000182156	FALSE
MR-link-2	ENPP7:Q6UWV6:OID20689:v1:Inflammation	ENPP7	bioa_005	citrulline	-0.00572499	0.0106369	0.590426	PPP	Q6UWV6	Lotta et al.	HMDB0000904	ENSG00000182156	FALSE
MR-link-2	ENPP7:Q6UWV6:OID20689:v1:Inflammation	ENPP7	bioa_008	glycine	0.00656146	0.00622362	0.291753	PPP	Q6UWV6	Lotta et al.	HMDB0000123	ENSG00000182156	FALSE
MR-link-2	ENPP7:Q6UWV6:OID20689:v1:Inflammation	ENPP7	bioa_013	methionine	-0.0157547	0.0100358	0.11645	PPP	Q6UWV6	Lotta et al.	HMDB0000696	ENSG00000182156	FALSE
MR-link-2	ENPP7:Q6UWV6:OID20689:v1:Inflammation	ENPP7	bioa_014	ornithine	0.00262098	0.0100141	0.793531	PPP	Q6UWV6	Lotta et al.	HMDB0000214	ENSG00000182156	FALSE
MR-link-2	ENPP7:Q6UWV6:OID20689:v1:Inflammation	ENPP7	bioa_015	phenylethylamine	-0.0176526	0.0157962	0.263773	PPP	Q6UWV6	Lotta et al.	HMDB0012275	ENSG00000182156	FALSE
MR-link-2	ENPP7:Q6UWV6:OID20689:v1:Inflammation	ENPP7	bioa_018	serine	0.00339535	0.0100055	0.734347	PPP	Q6UWV6	Lotta et al.	HMDB0000187	ENSG00000182156	FALSE
MR-link-2	ENPP7:Q6UWV6:OID20689:v1:Inflammation	ENPP7	bioa_020	tryptophan	-0.00946461	0.0106024	0.372024	PPP	Q6UWV6	Lotta et al.	HMDB0000929	ENSG00000182156	FALSE
MR-link-2	ENPP7:Q6UWV6:OID20689:v1:Inflammation	ENPP7	bioa_023	n-acetylornithine	0.000521072	0.0100508	0.958653	PPP	Q6UWV6	Lotta et al.	HMDB0003357	ENSG00000182156	FALSE
MR-link-2	ENPP7:Q6UWV6:OID20689:v1:Inflammation	ENPP7	bioa_031	sarcosine	0.0109554	0.0097406	0.260711	PPP	Q6UWV6	Lotta et al.	HMDB0000271	ENSG00000182156	FALSE
MR-link-2	ENPP7:Q6UWV6:OID20689:v1:Inflammation	ENPP7	bioa_032	serotonin	0.0120232	0.0136377	0.377986	PPP	Q6UWV6	Lotta et al.	HMDB0000259	ENSG00000182156	FALSE
MR-link-2	ENPP7:Q6UWV6:OID20689:v1:Inflammation	ENPP7	bioa_033	spermidine	-0.0148194	0.0114258	0.194627	PPP	Q6UWV6	Lotta et al.	HMDB0001257	ENSG00000182156	FALSE
MR-link-2	ENPP7:Q6UWV6:OID20689:v1:Inflammation	ENPP7	bior_002	acetylcarnitine (c2)	0.0106552	0.0100077	0.28701	PPP	Q6UWV6	Lotta et al.	HMDB0000201	ENSG00000182156	FALSE
MR-link-2	ENPP7:Q6UWV6:OID20689:v1:Inflammation	ENPP7	met-d-Acetate	acetate	-0.00342983	0.00429811	0.424879	PPP	Q6UWV6	Borges et al.	HMDB0000042	ENSG00000182156	FALSE
MR-link-2	ENPP7:Q6UWV6:OID20689:v1:Inflammation	ENPP7	met-d-Acetoacetate	acetoacetate	0.0137958	0.00489037	0.00478735	PPP	Q6UWV6	Borges et al.	HMDB0000060	ENSG00000182156	FALSE
MR-link-2	ENPP7:Q6UWV6:OID20689:v1:Inflammation	ENPP7	met-d-Ala	alanine	-4.50765e-05	0.00447876	0.99197	PPP	Q6UWV6	Borges et al.	HMDB0000161	ENSG00000182156	FALSE
MR-link-2	ENPP7:Q6UWV6:OID20689:v1:Inflammation	ENPP7	met-d-Gly	glycine	-0.00193104	0.00513743	0.707008	PPP	Q6UWV6	Borges et al.	HMDB0000123	ENSG00000182156	FALSE
MR-link-2	ENPP7:Q6UWV6:OID20689:v1:Inflammation	ENPP7	met-d-LA	linoleate (18:2n6)	-0.00501524	0.00429051	0.242438	PPP	Q6UWV6	Borges et al.	HMDB0006270,HMDB0000673	ENSG00000182156	FALSE
MR-link-2	ENPP7:Q6UWV6:OID20689:v1:Inflammation	ENPP7	met-d-Phe	phenylalanine	-0.00899091	0.00429015	0.036108	PPP	Q6UWV6	Borges et al.	HMDB0000159	ENSG00000182156	FALSE
MR-link-2	ENPP7:Q6UWV6:OID20689:v1:Inflammation	ENPP7	met-d-Pyruvate	pyruvate	0.00896496	0.0048615	0.0651723	PPP	Q6UWV6	Borges et al.	HMDB0000243	ENSG00000182156	FALSE
MR-link-2	ENTPD5:O75356:OID20104:v1:Cardiometabolic	ENTPD5	GCST90199627	n-alpha-acetylornithine	-0.0290722	0.034024	0.392849	PPP	O75356	Chen et al.	HMDB0003357	ENSG00000187097	FALSE
MR-link-2	ENTPD5:O75356:OID20104:v1:Cardiometabolic	ENTPD5	GCST90199628	3-methylhistidine	-0.000659886	0.0299768	0.982437	PPP	O75356	Chen et al.	HMDB0000479	ENSG00000187097	FALSE
MR-link-2	ENTPD5:O75356:OID20104:v1:Cardiometabolic	ENTPD5	GCST90199629	glycerophosphorylcholine (gpc)	-0.0629898	0.0292601	0.0313379	PPP	O75356	Chen et al.	HMDB0000086	ENSG00000187097	FALSE
MR-link-2	ENTPD5:O75356:OID20104:v1:Cardiometabolic	ENTPD5	GCST90199669	acetylcarnitine (c2)	0.0297712	0.0280817	0.289071	PPP	O75356	Chen et al.	HMDB0000201	ENSG00000187097	FALSE
MR-link-2	ENTPD5:O75356:OID20104:v1:Cardiometabolic	ENTPD5	GCST90199673	dehydroepiandrosterone sulfate (dhea-s)	0.00142151	0.0280432	0.959573	PPP	O75356	Chen et al.	HMDB0001032	ENSG00000187097	FALSE
MR-link-2	ENTPD5:O75356:OID20104:v1:Cardiometabolic	ENTPD5	GCST90199691	1-methylhistidine	-0.00454302	0.0281328	0.871712	PPP	O75356	Chen et al.	HMDB0000001	ENSG00000187097	FALSE
MR-link-2	ENTPD5:O75356:OID20104:v1:Cardiometabolic	ENTPD5	GCST90199845	sphinganine-1-phosphate	-0.0872335	0.0283572	0.00209632	PPP	O75356	Chen et al.	HMDB0001383	ENSG00000187097	FALSE
MR-link-2	ENTPD5:O75356:OID20104:v1:Cardiometabolic	ENTPD5	GCST90199896	sulfate*	-0.046562	0.0285207	0.10256	PPP	O75356	Chen et al.	HMDB01448	ENSG00000187097	FALSE
MR-link-2	ENTPD5:O75356:OID20104:v1:Cardiometabolic	ENTPD5	GCST90199972	sphingomyelin (d18:1/24:1, d18:2/24:0)*	-0.0177025	0.0338594	0.601096	PPP	O75356	Chen et al.	HMDB0012107	ENSG00000187097	FALSE
MR-link-2	ENTPD5:O75356:OID20104:v1:Cardiometabolic	ENTPD5	GCST90200001	sphingomyelin (d18:1/20:0, d16:1/22:0)*	0.0245722	0.028536	0.389186	PPP	O75356	Chen et al.	HMDB0012102	ENSG00000187097	FALSE
MR-link-2	ENTPD5:O75356:OID20104:v1:Cardiometabolic	ENTPD5	GCST90200049	myristoyl dihydrosphingomyelin (d18:0/14:0)*	0.00378866	0.0284765	0.894158	PPP	O75356	Chen et al.	HMDB0012085	ENSG00000187097	FALSE
MR-link-2	ENTPD5:O75356:OID20104:v1:Cardiometabolic	ENTPD5	GCST90200056	sphingomyelin (d18:0/18:0, d19:0/17:0)*	0.0284097	0.0281492	0.312853	PPP	O75356	Chen et al.	HMDB0012087	ENSG00000187097	FALSE
MR-link-2	ENTPD5:O75356:OID20104:v1:Cardiometabolic	ENTPD5	GCST90200279	pantothenate	-0.0201088	0.0280286	0.473105	PPP	O75356	Chen et al.	HMDB0000210	ENSG00000187097	FALSE
MR-link-2	ENTPD5:O75356:OID20104:v1:Cardiometabolic	ENTPD5	GCST90200283	3-ureidopropionate	0.0197966	0.0301684	0.511693	PPP	O75356	Chen et al.	HMDB0000026	ENSG00000187097	FALSE
MR-link-2	ENTPD5:O75356:OID20104:v1:Cardiometabolic	ENTPD5	GCST90200291	sarcosine	0.0418214	0.0297022	0.159125	PPP	O75356	Chen et al.	HMDB0000271	ENSG00000187097	FALSE
MR-link-2	ENTPD5:O75356:OID20104:v1:Cardiometabolic	ENTPD5	GCST90200296	methyl indole-3-acetate	0.000788143	0.0304933	0.97938	PPP	O75356	Chen et al.	HMDB0029738	ENSG00000187097	FALSE
MR-link-2	ENTPD5:O75356:OID20104:v1:Cardiometabolic	ENTPD5	GCST90200306	butyrate/isobutyrate (4:0)	0.0128544	0.0284994	0.651959	PPP	O75356	Chen et al.	HMDB0000039	ENSG00000187097	FALSE
MR-link-2	ENTPD5:O75356:OID20104:v1:Cardiometabolic	ENTPD5	GCST90200314	n-acetylneuraminate	-0.0488917	0.0282057	0.0830252	PPP	O75356	Chen et al.	HMDB0000230	ENSG00000187097	FALSE
MR-link-2	ENTPD5:O75356:OID20104:v1:Cardiometabolic	ENTPD5	GCST90200318	acetoacetate	0.0449041	0.0309104	0.146302	PPP	O75356	Chen et al.	HMDB0000060	ENSG00000187097	FALSE
MR-link-2	ENTPD5:O75356:OID20104:v1:Cardiometabolic	ENTPD5	GCST90200319	cys-gly, oxidized	-0.0138877	0.0289487	0.631416	PPP	O75356	Chen et al.	HMDB0000078	ENSG00000187097	FALSE
MR-link-2	ENTPD5:O75356:OID20104:v1:Cardiometabolic	ENTPD5	GCST90200323	creatine	-0.0157814	0.0279416	0.57221	PPP	O75356	Chen et al.	HMDB0000064	ENSG00000187097	FALSE
MR-link-2	ENTPD5:O75356:OID20104:v1:Cardiometabolic	ENTPD5	GCST90200325	glycerol	0.00255301	0.0281705	0.927789	PPP	O75356	Chen et al.	HMDB0000131	ENSG00000187097	FALSE
MR-link-2	ENTPD5:O75356:OID20104:v1:Cardiometabolic	ENTPD5	GCST90200327	choline	-0.0660605	0.0293761	0.024526	PPP	O75356	Chen et al.	HMDB0000097	ENSG00000187097	FALSE
MR-link-2	ENTPD5:O75356:OID20104:v1:Cardiometabolic	ENTPD5	GCST90200335	stearoyl sphingomyelin (d18:1/18:0)	0.0250033	0.0281008	0.373588	PPP	O75356	Chen et al.	HMDB0001348	ENSG00000187097	FALSE
MR-link-2	ENTPD5:O75356:OID20104:v1:Cardiometabolic	ENTPD5	GCST90200336	n-palmitoyl-sphingosine (d18:1/16:0)	0.00753936	0.0282771	0.789759	PPP	O75356	Chen et al.	HMDB0004949	ENSG00000187097	FALSE
MR-link-2	ENTPD5:O75356:OID20104:v1:Cardiometabolic	ENTPD5	GCST90200341	n-stearoyl-sphingosine (d18:1/18:0)*	-0.0288043	0.0280795	0.304981	PPP	O75356	Chen et al.	HMDB0004950	ENSG00000187097	FALSE
MR-link-2	ENTPD5:O75356:OID20104:v1:Cardiometabolic	ENTPD5	GCST90200345	s-adenosylhomocysteine (sah)	-0.0816074	0.0323156	0.0115592	PPP	O75356	Chen et al.	HMDB00939	ENSG00000187097	FALSE
MR-link-2	ENTPD5:O75356:OID20104:v1:Cardiometabolic	ENTPD5	GCST90200351	n-acetylputrescine	-0.0269598	0.0280361	0.336246	PPP	O75356	Chen et al.	HMDB0002064	ENSG00000187097	FALSE
MR-link-2	ENTPD5:O75356:OID20104:v1:Cardiometabolic	ENTPD5	GCST90200354	linoleate (18:2n6)	0.000242884	0.0281603	0.993118	PPP	O75356	Chen et al.	HMDB0006270,HMDB0000673	ENSG00000187097	FALSE
MR-link-2	ENTPD5:O75356:OID20104:v1:Cardiometabolic	ENTPD5	GCST90200355	adenosine 5'-diphosphate (adp)	-0.0674365	0.0374756	0.0719437	PPP	O75356	Chen et al.	HMDB0001341	ENSG00000187097	FALSE
MR-link-2	ENTPD5:O75356:OID20104:v1:Cardiometabolic	ENTPD5	GCST90200356	adenosine 5'-monophosphate (amp)	-0.0423203	0.0280174	0.130916	PPP	O75356	Chen et al.	HMDB0000045	ENSG00000187097	FALSE
MR-link-2	ENTPD5:O75356:OID20104:v1:Cardiometabolic	ENTPD5	GCST90200358	arachidonate (20:4n6)	0.0231309	0.0279334	0.407629	PPP	O75356	Chen et al.	HMDB0001043	ENSG00000187097	FALSE
MR-link-2	ENTPD5:O75356:OID20104:v1:Cardiometabolic	ENTPD5	GCST90200361	beta-alanine	0.0314319	0.0295242	0.28705	PPP	O75356	Chen et al.	HMDB0000056	ENSG00000187097	FALSE
MR-link-2	ENTPD5:O75356:OID20104:v1:Cardiometabolic	ENTPD5	GCST90200362	succinate	-0.0128661	0.0311547	0.679624	PPP	O75356	Chen et al.	HMDB0000254	ENSG00000187097	FALSE
MR-link-2	ENTPD5:O75356:OID20104:v1:Cardiometabolic	ENTPD5	GCST90200363	choline phosphate	-0.0256136	0.0283976	0.367077	PPP	O75356	Chen et al.	HMDB0001565	ENSG00000187097	FALSE
MR-link-2	ENTPD5:O75356:OID20104:v1:Cardiometabolic	ENTPD5	GCST90200364	cysteinylglycine	0.0190016	0.0278274	0.49471	PPP	O75356	Chen et al.	HMDB0000078	ENSG00000187097	FALSE
MR-link-2	ENTPD5:O75356:OID20104:v1:Cardiometabolic	ENTPD5	GCST90200370	aspartate	-0.0378731	0.0279251	0.175023	PPP	O75356	Chen et al.	HMDB0000191	ENSG00000187097	FALSE
MR-link-2	ENTPD5:O75356:OID20104:v1:Cardiometabolic	ENTPD5	GCST90200372	arginine	-0.0215572	0.0290909	0.458677	PPP	O75356	Chen et al.	HMDB0000517	ENSG00000187097	FALSE
MR-link-2	ENTPD5:O75356:OID20104:v1:Cardiometabolic	ENTPD5	GCST90200374	sphinganine	-0.0834135	0.0294976	0.00468673	PPP	O75356	Chen et al.	HMDB0000269	ENSG00000187097	FALSE
MR-link-2	ENTPD5:O75356:OID20104:v1:Cardiometabolic	ENTPD5	GCST90200376	flavin adenine dinucleotide (fad)	0.0133645	0.0334208	0.68924	PPP	O75356	Chen et al.	HMDB0001248	ENSG00000187097	FALSE
MR-link-2	ENTPD5:O75356:OID20104:v1:Cardiometabolic	ENTPD5	GCST90200378	cortisol	0.0255037	0.0280028	0.362423	PPP	O75356	Chen et al.	HMDB0000063	ENSG00000187097	FALSE
MR-link-2	ENTPD5:O75356:OID20104:v1:Cardiometabolic	ENTPD5	GCST90200383	cystathionine	0.01024	0.0297173	0.730409	PPP	O75356	Chen et al.	HMDB0000099	ENSG00000187097	FALSE
MR-link-2	ENTPD5:O75356:OID20104:v1:Cardiometabolic	ENTPD5	GCST90200384	guanidinoacetate	-0.0291465	0.0305481	0.340025	PPP	O75356	Chen et al.	HMDB0000128	ENSG00000187097	FALSE
MR-link-2	ENTPD5:O75356:OID20104:v1:Cardiometabolic	ENTPD5	GCST90200385	sphingosine	-0.0713075	0.0284852	0.0123034	PPP	O75356	Chen et al.	HMDB0000252	ENSG00000187097	FALSE
MR-link-2	ENTPD5:O75356:OID20104:v1:Cardiometabolic	ENTPD5	GCST90200390	stearate (18:0)	0.0318861	0.0280346	0.255377	PPP	O75356	Chen et al.	HMDB0000827	ENSG00000187097	FALSE
MR-link-2	ENTPD5:O75356:OID20104:v1:Cardiometabolic	ENTPD5	GCST90200391	methionine	0.00744444	0.0294972	0.800749	PPP	O75356	Chen et al.	HMDB0000696	ENSG00000187097	FALSE
MR-link-2	ENTPD5:O75356:OID20104:v1:Cardiometabolic	ENTPD5	GCST90200393	phosphate	-0.0163731	0.0293109	0.576434	PPP	O75356	Chen et al.	HMDB0001429	ENSG00000187097	TRUE
MR-link-2	ENTPD5:O75356:OID20104:v1:Cardiometabolic	ENTPD5	GCST90200394	inosine	0.00489421	0.0375862	0.896398	PPP	O75356	Chen et al.	HMDB0000195	ENSG00000187097	FALSE
MR-link-2	ENTPD5:O75356:OID20104:v1:Cardiometabolic	ENTPD5	GCST90200395	inosine 5'-monophosphate (imp)	-0.142728	0.0420608	0.000690356	PPP	O75356	Chen et al.	HMDB0000175	ENSG00000187097	FALSE
MR-link-2	ENTPD5:O75356:OID20104:v1:Cardiometabolic	ENTPD5	GCST90200396	phenylalanine	-0.0266405	0.0302561	0.378589	PPP	O75356	Chen et al.	HMDB0000159	ENSG00000187097	FALSE
MR-link-2	ENTPD5:O75356:OID20104:v1:Cardiometabolic	ENTPD5	GCST90200397	palmitate (16:0)	0.0118695	0.028051	0.672193	PPP	O75356	Chen et al.	HMDB0000220	ENSG00000187097	FALSE
MR-link-2	ENTPD5:O75356:OID20104:v1:Cardiometabolic	ENTPD5	GCST90200400	nicotinamide	-0.0473304	0.0299778	0.114371	PPP	O75356	Chen et al.	HMDB0001406	ENSG00000187097	FALSE
MR-link-2	ENTPD5:O75356:OID20104:v1:Cardiometabolic	ENTPD5	GCST90200403	citrulline	-0.0553887	0.0322723	0.086109	PPP	O75356	Chen et al.	HMDB0000904	ENSG00000187097	FALSE
MR-link-2	ENTPD5:O75356:OID20104:v1:Cardiometabolic	ENTPD5	GCST90200404	ornithine	-0.0446583	0.0277704	0.107807	PPP	O75356	Chen et al.	HMDB0000214	ENSG00000187097	FALSE
MR-link-2	ENTPD5:O75356:OID20104:v1:Cardiometabolic	ENTPD5	GCST90200405	retinol (vitamin a)	-0.00573412	0.0280368	0.837946	PPP	O75356	Chen et al.	HMDB0000305	ENSG00000187097	FALSE
MR-link-2	ENTPD5:O75356:OID20104:v1:Cardiometabolic	ENTPD5	GCST90200406	1-methylnicotinamide	0.0362779	0.0279988	0.195081	PPP	O75356	Chen et al.	HMDB0000699	ENSG00000187097	FALSE
MR-link-2	ENTPD5:O75356:OID20104:v1:Cardiometabolic	ENTPD5	GCST90200407	uridine	-0.0256682	0.0291077	0.377865	PPP	O75356	Chen et al.	HMDB0000296	ENSG00000187097	FALSE
MR-link-2	ENTPD5:O75356:OID20104:v1:Cardiometabolic	ENTPD5	GCST90200415	serine	0.00613466	0.0292641	0.833956	PPP	O75356	Chen et al.	HMDB0000187	ENSG00000187097	FALSE
MR-link-2	ENTPD5:O75356:OID20104:v1:Cardiometabolic	ENTPD5	GCST90200417	urea	-0.0267192	0.0291993	0.360158	PPP	O75356	Chen et al.	HMDB0000294	ENSG00000187097	FALSE
MR-link-2	ENTPD5:O75356:OID20104:v1:Cardiometabolic	ENTPD5	GCST90200418	pyridoxal	-0.000809576	0.0304745	0.978806	PPP	O75356	Chen et al.	HMDB0001545	ENSG00000187097	FALSE
MR-link-2	ENTPD5:O75356:OID20104:v1:Cardiometabolic	ENTPD5	GCST90200422	serotonin	-0.0360274	0.0293254	0.219245	PPP	O75356	Chen et al.	HMDB0000259	ENSG00000187097	FALSE
MR-link-2	ENTPD5:O75356:OID20104:v1:Cardiometabolic	ENTPD5	GCST90200423	spermidine	0.0169011	0.0295574	0.567454	PPP	O75356	Chen et al.	HMDB0001257	ENSG00000187097	FALSE
MR-link-2	ENTPD5:O75356:OID20104:v1:Cardiometabolic	ENTPD5	GCST90200429	cytidine	-0.0547951	0.0289566	0.0584481	PPP	O75356	Chen et al.	HMDB0000089	ENSG00000187097	FALSE
MR-link-2	ENTPD5:O75356:OID20104:v1:Cardiometabolic	ENTPD5	GCST90200430	pyruvate	-0.0128524	0.0280613	0.646945	PPP	O75356	Chen et al.	HMDB0000243	ENSG00000187097	FALSE
MR-link-2	ENTPD5:O75356:OID20104:v1:Cardiometabolic	ENTPD5	GCST90200431	alanine	-0.0189118	0.0297967	0.525629	PPP	O75356	Chen et al.	HMDB0000161	ENSG00000187097	FALSE
MR-link-2	ENTPD5:O75356:OID20104:v1:Cardiometabolic	ENTPD5	GCST90200437	fructose	0.00330665	0.0291058	0.909549	PPP	O75356	Chen et al.	HMDB0000660	ENSG00000187097	FALSE
MR-link-2	ENTPD5:O75356:OID20104:v1:Cardiometabolic	ENTPD5	GCST90200438	alpha-ketobutyrate	0.048221	0.0279043	0.0839734	PPP	O75356	Chen et al.	HMDB0000005	ENSG00000187097	FALSE
MR-link-2	ENTPD5:O75356:OID20104:v1:Cardiometabolic	ENTPD5	GCST90200439	cysteine	0.00810364	0.0281068	0.773105	PPP	O75356	Chen et al.	HMDB0000574	ENSG00000187097	FALSE
MR-link-2	ENTPD5:O75356:OID20104:v1:Cardiometabolic	ENTPD5	GCST90200441	tryptophan	0.000350369	0.0283993	0.990157	PPP	O75356	Chen et al.	HMDB0000929	ENSG00000187097	FALSE
MR-link-2	ENTPD5:O75356:OID20104:v1:Cardiometabolic	ENTPD5	GCST90200447	maltose	-0.0230762	0.0317405	0.46721	PPP	O75356	Chen et al.	HMDB0000163	ENSG00000187097	FALSE
MR-link-2	ENTPD5:O75356:OID20104:v1:Cardiometabolic	ENTPD5	GCST90200455	alpha-ketoglutarate	0.0101026	0.0279985	0.718228	PPP	O75356	Chen et al.	HMDB0000208	ENSG00000187097	FALSE
MR-link-2	ENTPD5:O75356:OID20104:v1:Cardiometabolic	ENTPD5	GCST90200684	n-acetyl-aspartyl-glutamate (naag)	-0.0289878	0.0328624	0.377725	PPP	O75356	Chen et al.	HMDB0001067	ENSG00000187097	FALSE
MR-link-2	ENTPD5:O75356:OID20104:v1:Cardiometabolic	ENTPD5	GCST90200687	bilirubin (e,z or z,e)*	0.0128878	0.0292119	0.659081	PPP	O75356	Chen et al.	HMDB0000488	ENSG00000187097	FALSE
MR-link-2	ENTPD5:O75356:OID20104:v1:Cardiometabolic	ENTPD5	GCST90200691	n-delta-acetylornithine	-0.0424152	0.0287469	0.140087	PPP	O75356	Chen et al.	HMDB0003357	ENSG00000187097	FALSE
MR-link-2	ENTPD5:O75356:OID20104:v1:Cardiometabolic	ENTPD5	GCST90200704	bilirubin (z,z)	0.0341371	0.0287898	0.235726	PPP	O75356	Chen et al.	HMDB0000054	ENSG00000187097	FALSE
MR-link-2	ENTPD5:O75356:OID20104:v1:Cardiometabolic	ENTPD5	GCST90200706	biliverdin	0.0384048	0.0289135	0.18409	PPP	O75356	Chen et al.	HMDB0001008	ENSG00000187097	FALSE
MR-link-2	ENTPD5:O75356:OID20104:v1:Cardiometabolic	ENTPD5	GCST90200707	glycine	-0.0361785	0.0299091	0.226425	PPP	O75356	Chen et al.	HMDB0000123	ENSG00000187097	FALSE
MR-link-2	ENTPD5:O75356:OID20104:v1:Cardiometabolic	ENTPD5	M00054	tryptophan	0.0188495	0.0345953	0.585852	PPP	O75356	Shin et al.	HMDB0000929	ENSG00000187097	FALSE
MR-link-2	ENTPD5:O75356:OID20104:v1:Cardiometabolic	ENTPD5	M00555	adenosine	-0.00807279	0.0345448	0.815226	PPP	O75356	Shin et al.	HMDB0000050	ENSG00000187097	FALSE
MR-link-2	ENTPD5:O75356:OID20104:v1:Cardiometabolic	ENTPD5	M00577	fructose	0.0328773	0.0389315	0.398395	PPP	O75356	Shin et al.	HMDB0000660	ENSG00000187097	FALSE
MR-link-2	ENTPD5:O75356:OID20104:v1:Cardiometabolic	ENTPD5	M00599	pyruvate	0.0103415	0.0346663	0.765461	PPP	O75356	Shin et al.	HMDB0000243	ENSG00000187097	FALSE
MR-link-2	ENTPD5:O75356:OID20104:v1:Cardiometabolic	ENTPD5	M00606	uridine	0.0243234	0.0344067	0.479606	PPP	O75356	Shin et al.	HMDB0000296	ENSG00000187097	FALSE
MR-link-2	ENTPD5:O75356:OID20104:v1:Cardiometabolic	ENTPD5	M01105	linoleate (18:2n6)	-0.0269604	0.034771	0.438121	PPP	O75356	Shin et al.	HMDB0006270,HMDB0000673	ENSG00000187097	FALSE
MR-link-2	ENTPD5:O75356:OID20104:v1:Cardiometabolic	ENTPD5	M01110	arachidonate (20:4n6)	-0.00612004	0.0343782	0.858706	PPP	O75356	Shin et al.	HMDB0001043	ENSG00000187097	FALSE
MR-link-2	ENTPD5:O75356:OID20104:v1:Cardiometabolic	ENTPD5	M01123	inosine	0.0169814	0.057402	0.767357	PPP	O75356	Shin et al.	HMDB0000195	ENSG00000187097	FALSE
MR-link-2	ENTPD5:O75356:OID20104:v1:Cardiometabolic	ENTPD5	M01302	methionine	-0.00324065	0.0344325	0.925017	PPP	O75356	Shin et al.	HMDB0000696	ENSG00000187097	FALSE
MR-link-2	ENTPD5:O75356:OID20104:v1:Cardiometabolic	ENTPD5	M01336	palmitate (16:0)	-0.00513332	0.0346113	0.882095	PPP	O75356	Shin et al.	HMDB0000220	ENSG00000187097	FALSE
MR-link-2	ENTPD5:O75356:OID20104:v1:Cardiometabolic	ENTPD5	M01358	stearate (18:0)	-0.0184357	0.0347665	0.595924	PPP	O75356	Shin et al.	HMDB0000827	ENSG00000187097	FALSE
MR-link-2	ENTPD5:O75356:OID20104:v1:Cardiometabolic	ENTPD5	M01493	ornithine	-0.00415289	0.0344397	0.90402	PPP	O75356	Shin et al.	HMDB0000214	ENSG00000187097	FALSE
MR-link-2	ENTPD5:O75356:OID20104:v1:Cardiometabolic	ENTPD5	M01508	pantothenate	0.00506512	0.0348677	0.8845	PPP	O75356	Shin et al.	HMDB0000210	ENSG00000187097	FALSE
MR-link-2	ENTPD5:O75356:OID20104:v1:Cardiometabolic	ENTPD5	M01638	arginine	0.068641	0.0409069	0.0933506	PPP	O75356	Shin et al.	HMDB0000517	ENSG00000187097	FALSE
MR-link-2	ENTPD5:O75356:OID20104:v1:Cardiometabolic	ENTPD5	M01640	ascorbate (vitamin c)	0.0303621	0.067013	0.650492	PPP	O75356	Shin et al.	HMDB0000044	ENSG00000187097	FALSE
MR-link-2	ENTPD5:O75356:OID20104:v1:Cardiometabolic	ENTPD5	M01670	urea	0.032663	0.0343566	0.341754	PPP	O75356	Shin et al.	HMDB0000294	ENSG00000187097	FALSE
MR-link-2	ENTPD5:O75356:OID20104:v1:Cardiometabolic	ENTPD5	M01712	cortisol	0.0226478	0.0344646	0.511096	PPP	O75356	Shin et al.	HMDB0000063	ENSG00000187097	FALSE
MR-link-2	ENTPD5:O75356:OID20104:v1:Cardiometabolic	ENTPD5	M01827	riboflavin (vitamin b2)	-0.00620792	0.0741971	0.93332	PPP	O75356	Shin et al.	HMDB0000244	ENSG00000187097	FALSE
MR-link-2	ENTPD5:O75356:OID20104:v1:Cardiometabolic	ENTPD5	M02132	citrulline	0.0718406	0.0363342	0.0480169	PPP	O75356	Shin et al.	HMDB0000904	ENSG00000187097	FALSE
MR-link-2	ENTPD5:O75356:OID20104:v1:Cardiometabolic	ENTPD5	M02137	biliverdin	-0.0597065	0.0373537	0.109951	PPP	O75356	Shin et al.	HMDB0001008	ENSG00000187097	FALSE
MR-link-2	ENTPD5:O75356:OID20104:v1:Cardiometabolic	ENTPD5	M02342	serotonin (5ht)	-0.0378377	0.0447641	0.397961	PPP	O75356	Shin et al.	HMDB0000259	ENSG00000187097	FALSE
MR-link-2	ENTPD5:O75356:OID20104:v1:Cardiometabolic	ENTPD5	M11438	phosphate	0.0170345	0.0342918	0.619365	PPP	O75356	Shin et al.	HMDB0001429	ENSG00000187097	TRUE
MR-link-2	ENTPD5:O75356:OID20104:v1:Cardiometabolic	ENTPD5	M15122	glycerol	-0.0112299	0.0345196	0.744939	PPP	O75356	Shin et al.	HMDB0000131	ENSG00000187097	FALSE
MR-link-2	ENTPD5:O75356:OID20104:v1:Cardiometabolic	ENTPD5	M15488	acetylphosphate	-0.00807279	0.0345448	0.815226	PPP	O75356	Shin et al.	HMDB0001494	ENSG00000187097	FALSE
MR-link-2	ENTPD5:O75356:OID20104:v1:Cardiometabolic	ENTPD5	M15506	choline	0.019226	0.0346409	0.578889	PPP	O75356	Shin et al.	HMDB0000097	ENSG00000187097	FALSE
MR-link-2	ENTPD5:O75356:OID20104:v1:Cardiometabolic	ENTPD5	M15630	n-acetylornithine	0.013386	0.0348421	0.700837	PPP	O75356	Shin et al.	HMDB0003357	ENSG00000187097	FALSE
MR-link-2	ENTPD5:O75356:OID20104:v1:Cardiometabolic	ENTPD5	M15677	3-methylhistidine	0.0206501	0.0397998	0.603866	PPP	O75356	Shin et al.	HMDB0000479	ENSG00000187097	FALSE
MR-link-2	ENTPD5:O75356:OID20104:v1:Cardiometabolic	ENTPD5	M15990	glycerophosphorylcholine (gpc)	-0.0325073	0.0357178	0.362761	PPP	O75356	Shin et al.	HMDB0000086	ENSG00000187097	FALSE
MR-link-2	ENTPD5:O75356:OID20104:v1:Cardiometabolic	ENTPD5	M15996	aspartate	0.0640907	0.0346844	0.0646275	PPP	O75356	Shin et al.	HMDB0000191	ENSG00000187097	FALSE
MR-link-2	ENTPD5:O75356:OID20104:v1:Cardiometabolic	ENTPD5	M20489	glucose	-0.0236678	0.0344942	0.492627	PPP	O75356	Shin et al.	HMDB0000122	ENSG00000187097	FALSE
MR-link-2	ENTPD5:O75356:OID20104:v1:Cardiometabolic	ENTPD5	M21044	2-hydroxybutyrate (ahb)	0.0278499	0.0344865	0.419344	PPP	O75356	Shin et al.	HMDB0000008	ENSG00000187097	FALSE
MR-link-2	ENTPD5:O75356:OID20104:v1:Cardiometabolic	ENTPD5	M27718	creatine	0.0215192	0.0352057	0.541039	PPP	O75356	Shin et al.	HMDB0000064	ENSG00000187097	FALSE
MR-link-2	ENTPD5:O75356:OID20104:v1:Cardiometabolic	ENTPD5	M31453	cysteine	0.000924335	0.0347558	0.978783	PPP	O75356	Shin et al.	HMDB0000574	ENSG00000187097	FALSE
MR-link-2	ENTPD5:O75356:OID20104:v1:Cardiometabolic	ENTPD5	M32198	acetylcarnitine (c2)	0.0297769	0.0350733	0.395886	PPP	O75356	Shin et al.	HMDB0000201	ENSG00000187097	FALSE
MR-link-2	ENTPD5:O75356:OID20104:v1:Cardiometabolic	ENTPD5	M32315	serine	-0.0189214	0.0342106	0.580205	PPP	O75356	Shin et al.	HMDB0000187	ENSG00000187097	FALSE
MR-link-2	ENTPD5:O75356:OID20104:v1:Cardiometabolic	ENTPD5	M32338	glycine	-0.0189454	0.0345748	0.583724	PPP	O75356	Shin et al.	HMDB0000123	ENSG00000187097	FALSE
MR-link-2	ENTPD5:O75356:OID20104:v1:Cardiometabolic	ENTPD5	M32339	alanine	0.000565429	0.0344207	0.986894	PPP	O75356	Shin et al.	HMDB0000161	ENSG00000187097	FALSE
MR-link-2	ENTPD5:O75356:OID20104:v1:Cardiometabolic	ENTPD5	M32425	dehydroepiandrosterone sulfate (dhea-s)	-0.0337744	0.0344958	0.327537	PPP	O75356	Shin et al.	HMDB0001032	ENSG00000187097	FALSE
MR-link-2	ENTPD5:O75356:OID20104:v1:Cardiometabolic	ENTPD5	M32593	heme	0.00785627	0.0381127	0.836687	PPP	O75356	Shin et al.	HMDB0003178	ENSG00000187097	FALSE
MR-link-2	ENTPD5:O75356:OID20104:v1:Cardiometabolic	ENTPD5	M33453	alpha-ketoglutarate	-0.00393101	0.0436389	0.928223	PPP	O75356	Shin et al.	HMDB0000208	ENSG00000187097	FALSE
MR-link-2	ENTPD5:O75356:OID20104:v1:Cardiometabolic	ENTPD5	bioa_001	alanine	0.00217574	0.0130431	0.867519	PPP	O75356	Lotta et al.	HMDB0000161	ENSG00000187097	FALSE
MR-link-2	ENTPD5:O75356:OID20104:v1:Cardiometabolic	ENTPD5	bioa_002	arginine	0.0318565	0.0196514	0.105	PPP	O75356	Lotta et al.	HMDB0000517	ENSG00000187097	FALSE
MR-link-2	ENTPD5:O75356:OID20104:v1:Cardiometabolic	ENTPD5	bioa_004	aspartate	0.00950085	0.0175206	0.587634	PPP	O75356	Lotta et al.	HMDB0000191	ENSG00000187097	FALSE
MR-link-2	ENTPD5:O75356:OID20104:v1:Cardiometabolic	ENTPD5	bioa_005	citrulline	0.0179373	0.0166154	0.280337	PPP	O75356	Lotta et al.	HMDB0000904	ENSG00000187097	FALSE
MR-link-2	ENTPD5:O75356:OID20104:v1:Cardiometabolic	ENTPD5	bioa_008	glycine	-0.0191347	0.010503	0.0684808	PPP	O75356	Lotta et al.	HMDB0000123	ENSG00000187097	FALSE
MR-link-2	ENTPD5:O75356:OID20104:v1:Cardiometabolic	ENTPD5	bioa_013	methionine	-0.0088972	0.016761	0.595538	PPP	O75356	Lotta et al.	HMDB0000696	ENSG00000187097	FALSE
MR-link-2	ENTPD5:O75356:OID20104:v1:Cardiometabolic	ENTPD5	bioa_014	ornithine	-0.0229933	0.0186292	0.217105	PPP	O75356	Lotta et al.	HMDB0000214	ENSG00000187097	FALSE
MR-link-2	ENTPD5:O75356:OID20104:v1:Cardiometabolic	ENTPD5	bioa_015	phenylethylamine	-0.0771968	0.0276649	0.00526383	PPP	O75356	Lotta et al.	HMDB0012275	ENSG00000187097	FALSE
MR-link-2	ENTPD5:O75356:OID20104:v1:Cardiometabolic	ENTPD5	bioa_018	serine	-0.0151728	0.0166908	0.363322	PPP	O75356	Lotta et al.	HMDB0000187	ENSG00000187097	FALSE
MR-link-2	ENTPD5:O75356:OID20104:v1:Cardiometabolic	ENTPD5	bioa_020	tryptophan	0.0046162	0.0167652	0.783051	PPP	O75356	Lotta et al.	HMDB0000929	ENSG00000187097	FALSE
MR-link-2	ENTPD5:O75356:OID20104:v1:Cardiometabolic	ENTPD5	bioa_023	n-acetylornithine	-0.0193623	0.0172444	0.261516	PPP	O75356	Lotta et al.	HMDB0003357	ENSG00000187097	FALSE
MR-link-2	ENTPD5:O75356:OID20104:v1:Cardiometabolic	ENTPD5	bioa_031	sarcosine	-0.0116603	0.0168098	0.487897	PPP	O75356	Lotta et al.	HMDB0000271	ENSG00000187097	FALSE
MR-link-2	ENTPD5:O75356:OID20104:v1:Cardiometabolic	ENTPD5	bioa_032	serotonin	0.00739303	0.0215708	0.7318	PPP	O75356	Lotta et al.	HMDB0000259	ENSG00000187097	FALSE
MR-link-2	ENTPD5:O75356:OID20104:v1:Cardiometabolic	ENTPD5	bioa_033	spermidine	-0.0151956	0.0202975	0.454071	PPP	O75356	Lotta et al.	HMDB0001257	ENSG00000187097	FALSE
MR-link-2	ENTPD5:O75356:OID20104:v1:Cardiometabolic	ENTPD5	bior_002	acetylcarnitine (c2)	0.00961572	0.0178474	0.590043	PPP	O75356	Lotta et al.	HMDB0000201	ENSG00000187097	FALSE
MR-link-2	ENTPD5:O75356:OID20104:v1:Cardiometabolic	ENTPD5	met-d-Acetate	acetate	-0.0059008	0.00785406	0.452469	PPP	O75356	Borges et al.	HMDB0000042	ENSG00000187097	FALSE
MR-link-2	ENTPD5:O75356:OID20104:v1:Cardiometabolic	ENTPD5	met-d-Acetoacetate	acetoacetate	0.0030335	0.00745924	0.684245	PPP	O75356	Borges et al.	HMDB0000060	ENSG00000187097	FALSE
MR-link-2	ENTPD5:O75356:OID20104:v1:Cardiometabolic	ENTPD5	met-d-Ala	alanine	0.00167242	0.00866918	0.847025	PPP	O75356	Borges et al.	HMDB0000161	ENSG00000187097	FALSE
MR-link-2	ENTPD5:O75356:OID20104:v1:Cardiometabolic	ENTPD5	met-d-Gly	glycine	0.0194661	0.00898164	0.0302102	PPP	O75356	Borges et al.	HMDB0000123	ENSG00000187097	FALSE
MR-link-2	ENTPD5:O75356:OID20104:v1:Cardiometabolic	ENTPD5	met-d-LA	linoleate (18:2n6)	-0.00634232	0.00769825	0.410016	PPP	O75356	Borges et al.	HMDB0006270,HMDB0000673	ENSG00000187097	FALSE
MR-link-2	ENTPD5:O75356:OID20104:v1:Cardiometabolic	ENTPD5	met-d-Phe	phenylalanine	-0.00393521	0.00766451	0.607649	PPP	O75356	Borges et al.	HMDB0000159	ENSG00000187097	FALSE
MR-link-2	ENTPD5:O75356:OID20104:v1:Cardiometabolic	ENTPD5	met-d-Pyruvate	pyruvate	-0.000708453	0.00772958	0.926972	PPP	O75356	Borges et al.	HMDB0000243	ENSG00000187097	FALSE
MR-link-2	ENTPD6:O75354:OID20100:v1:Cardiometabolic	ENTPD6	GCST90199627	n-alpha-acetylornithine	-0.0141425	0.0221187	0.522569	PPP	O75354	Chen et al.	HMDB0003357	ENSG00000197586	FALSE
MR-link-2	ENTPD6:O75354:OID20100:v1:Cardiometabolic	ENTPD6	GCST90199628	3-methylhistidine	-0.00190775	0.0181663	0.916363	PPP	O75354	Chen et al.	HMDB0000479	ENSG00000197586	FALSE
MR-link-2	ENTPD6:O75354:OID20100:v1:Cardiometabolic	ENTPD6	GCST90199629	glycerophosphorylcholine (gpc)	0.0124215	0.0191891	0.517425	PPP	O75354	Chen et al.	HMDB0000086	ENSG00000197586	FALSE
MR-link-2	ENTPD6:O75354:OID20100:v1:Cardiometabolic	ENTPD6	GCST90199669	acetylcarnitine (c2)	0.0146777	0.0185793	0.429526	PPP	O75354	Chen et al.	HMDB0000201	ENSG00000197586	FALSE
MR-link-2	ENTPD6:O75354:OID20100:v1:Cardiometabolic	ENTPD6	GCST90199673	dehydroepiandrosterone sulfate (dhea-s)	0.0136424	0.0183018	0.456023	PPP	O75354	Chen et al.	HMDB0001032	ENSG00000197586	FALSE
MR-link-2	ENTPD6:O75354:OID20100:v1:Cardiometabolic	ENTPD6	GCST90199691	1-methylhistidine	0.00432816	0.0191062	0.820787	PPP	O75354	Chen et al.	HMDB0000001	ENSG00000197586	FALSE
MR-link-2	ENTPD6:O75354:OID20100:v1:Cardiometabolic	ENTPD6	GCST90199845	sphinganine-1-phosphate	-0.00686649	0.0202605	0.734677	PPP	O75354	Chen et al.	HMDB0001383	ENSG00000197586	FALSE
MR-link-2	ENTPD6:O75354:OID20100:v1:Cardiometabolic	ENTPD6	GCST90199896	sulfate*	0.00820174	0.0189183	0.664626	PPP	O75354	Chen et al.	HMDB01448	ENSG00000197586	FALSE
MR-link-2	ENTPD6:O75354:OID20100:v1:Cardiometabolic	ENTPD6	GCST90199972	sphingomyelin (d18:1/24:1, d18:2/24:0)*	0.0221507	0.0182078	0.223776	PPP	O75354	Chen et al.	HMDB0012107	ENSG00000197586	FALSE
MR-link-2	ENTPD6:O75354:OID20100:v1:Cardiometabolic	ENTPD6	GCST90200001	sphingomyelin (d18:1/20:0, d16:1/22:0)*	-0.0164765	0.0182023	0.365366	PPP	O75354	Chen et al.	HMDB0012102	ENSG00000197586	FALSE
MR-link-2	ENTPD6:O75354:OID20100:v1:Cardiometabolic	ENTPD6	GCST90200049	myristoyl dihydrosphingomyelin (d18:0/14:0)*	0.028941	0.0181846	0.111495	PPP	O75354	Chen et al.	HMDB0012085	ENSG00000197586	FALSE
MR-link-2	ENTPD6:O75354:OID20100:v1:Cardiometabolic	ENTPD6	GCST90200056	sphingomyelin (d18:0/18:0, d19:0/17:0)*	0.0302034	0.0182808	0.098496	PPP	O75354	Chen et al.	HMDB0012087	ENSG00000197586	FALSE
MR-link-2	ENTPD6:O75354:OID20100:v1:Cardiometabolic	ENTPD6	GCST90200279	pantothenate	0.00442276	0.01826	0.808617	PPP	O75354	Chen et al.	HMDB0000210	ENSG00000197586	FALSE
MR-link-2	ENTPD6:O75354:OID20100:v1:Cardiometabolic	ENTPD6	GCST90200283	3-ureidopropionate	0.00654659	0.0190561	0.731189	PPP	O75354	Chen et al.	HMDB0000026	ENSG00000197586	FALSE
MR-link-2	ENTPD6:O75354:OID20100:v1:Cardiometabolic	ENTPD6	GCST90200291	sarcosine	0.00664699	0.0189085	0.725188	PPP	O75354	Chen et al.	HMDB0000271	ENSG00000197586	FALSE
MR-link-2	ENTPD6:O75354:OID20100:v1:Cardiometabolic	ENTPD6	GCST90200296	methyl indole-3-acetate	-0.00740014	0.020887	0.723118	PPP	O75354	Chen et al.	HMDB0029738	ENSG00000197586	FALSE
MR-link-2	ENTPD6:O75354:OID20100:v1:Cardiometabolic	ENTPD6	GCST90200306	butyrate/isobutyrate (4:0)	-0.0352741	0.0184713	0.0561751	PPP	O75354	Chen et al.	HMDB0000039	ENSG00000197586	FALSE
MR-link-2	ENTPD6:O75354:OID20100:v1:Cardiometabolic	ENTPD6	GCST90200314	n-acetylneuraminate	-0.00434906	0.0183206	0.812358	PPP	O75354	Chen et al.	HMDB0000230	ENSG00000197586	FALSE
MR-link-2	ENTPD6:O75354:OID20100:v1:Cardiometabolic	ENTPD6	GCST90200318	acetoacetate	0.0254177	0.0199542	0.202732	PPP	O75354	Chen et al.	HMDB0000060	ENSG00000197586	FALSE
MR-link-2	ENTPD6:O75354:OID20100:v1:Cardiometabolic	ENTPD6	GCST90200319	cys-gly, oxidized	-0.00740538	0.0181945	0.684	PPP	O75354	Chen et al.	HMDB0000078	ENSG00000197586	FALSE
MR-link-2	ENTPD6:O75354:OID20100:v1:Cardiometabolic	ENTPD6	GCST90200323	creatine	-0.00657421	0.018178	0.717608	PPP	O75354	Chen et al.	HMDB0000064	ENSG00000197586	FALSE
MR-link-2	ENTPD6:O75354:OID20100:v1:Cardiometabolic	ENTPD6	GCST90200325	glycerol	0.0570785	0.0183244	0.00184016	PPP	O75354	Chen et al.	HMDB0000131	ENSG00000197586	FALSE
MR-link-2	ENTPD6:O75354:OID20100:v1:Cardiometabolic	ENTPD6	GCST90200327	choline	0.00544107	0.0181638	0.764516	PPP	O75354	Chen et al.	HMDB0000097	ENSG00000197586	FALSE
MR-link-2	ENTPD6:O75354:OID20100:v1:Cardiometabolic	ENTPD6	GCST90200335	stearoyl sphingomyelin (d18:1/18:0)	-0.0180064	0.0182851	0.324741	PPP	O75354	Chen et al.	HMDB0001348	ENSG00000197586	FALSE
MR-link-2	ENTPD6:O75354:OID20100:v1:Cardiometabolic	ENTPD6	GCST90200336	n-palmitoyl-sphingosine (d18:1/16:0)	-0.0209941	0.0181974	0.248627	PPP	O75354	Chen et al.	HMDB0004949	ENSG00000197586	FALSE
MR-link-2	ENTPD6:O75354:OID20100:v1:Cardiometabolic	ENTPD6	GCST90200341	n-stearoyl-sphingosine (d18:1/18:0)*	-0.0339395	0.0183005	0.0636581	PPP	O75354	Chen et al.	HMDB0004950	ENSG00000197586	FALSE
MR-link-2	ENTPD6:O75354:OID20100:v1:Cardiometabolic	ENTPD6	GCST90200345	s-adenosylhomocysteine (sah)	-0.010842	0.0213523	0.611618	PPP	O75354	Chen et al.	HMDB00939	ENSG00000197586	FALSE
MR-link-2	ENTPD6:O75354:OID20100:v1:Cardiometabolic	ENTPD6	GCST90200351	n-acetylputrescine	0.0189941	0.0183565	0.300792	PPP	O75354	Chen et al.	HMDB0002064	ENSG00000197586	FALSE
MR-link-2	ENTPD6:O75354:OID20100:v1:Cardiometabolic	ENTPD6	GCST90200354	linoleate (18:2n6)	0.0414438	0.0187566	0.0271363	PPP	O75354	Chen et al.	HMDB0006270,HMDB0000673	ENSG00000197586	FALSE
MR-link-2	ENTPD6:O75354:OID20100:v1:Cardiometabolic	ENTPD6	GCST90200355	adenosine 5'-diphosphate (adp)	-0.0122226	0.0244132	0.616613	PPP	O75354	Chen et al.	HMDB0001341	ENSG00000197586	FALSE
MR-link-2	ENTPD6:O75354:OID20100:v1:Cardiometabolic	ENTPD6	GCST90200356	adenosine 5'-monophosphate (amp)	-0.0230669	0.0199127	0.246699	PPP	O75354	Chen et al.	HMDB0000045	ENSG00000197586	FALSE
MR-link-2	ENTPD6:O75354:OID20100:v1:Cardiometabolic	ENTPD6	GCST90200358	arachidonate (20:4n6)	0.0463744	0.0194416	0.0170642	PPP	O75354	Chen et al.	HMDB0001043	ENSG00000197586	FALSE
MR-link-2	ENTPD6:O75354:OID20100:v1:Cardiometabolic	ENTPD6	GCST90200361	beta-alanine	0.00436767	0.0183891	0.812258	PPP	O75354	Chen et al.	HMDB0000056	ENSG00000197586	FALSE
MR-link-2	ENTPD6:O75354:OID20100:v1:Cardiometabolic	ENTPD6	GCST90200362	succinate	0.00549144	0.0187231	0.769295	PPP	O75354	Chen et al.	HMDB0000254	ENSG00000197586	FALSE
MR-link-2	ENTPD6:O75354:OID20100:v1:Cardiometabolic	ENTPD6	GCST90200363	choline phosphate	-0.0374594	0.0189746	0.0483606	PPP	O75354	Chen et al.	HMDB0001565	ENSG00000197586	FALSE
MR-link-2	ENTPD6:O75354:OID20100:v1:Cardiometabolic	ENTPD6	GCST90200364	cysteinylglycine	-0.0320129	0.0183029	0.0802799	PPP	O75354	Chen et al.	HMDB0000078	ENSG00000197586	FALSE
MR-link-2	ENTPD6:O75354:OID20100:v1:Cardiometabolic	ENTPD6	GCST90200370	aspartate	-0.00198122	0.0182624	0.91361	PPP	O75354	Chen et al.	HMDB0000191	ENSG00000197586	FALSE
MR-link-2	ENTPD6:O75354:OID20100:v1:Cardiometabolic	ENTPD6	GCST90200372	arginine	-0.016346	0.0183013	0.371771	PPP	O75354	Chen et al.	HMDB0000517	ENSG00000197586	FALSE
MR-link-2	ENTPD6:O75354:OID20100:v1:Cardiometabolic	ENTPD6	GCST90200374	sphinganine	-0.0416773	0.0192704	0.0305593	PPP	O75354	Chen et al.	HMDB0000269	ENSG00000197586	FALSE
MR-link-2	ENTPD6:O75354:OID20100:v1:Cardiometabolic	ENTPD6	GCST90200376	flavin adenine dinucleotide (fad)	-0.0145521	0.0209483	0.487263	PPP	O75354	Chen et al.	HMDB0001248	ENSG00000197586	FALSE
MR-link-2	ENTPD6:O75354:OID20100:v1:Cardiometabolic	ENTPD6	GCST90200378	cortisol	0.00465814	0.0182768	0.798827	PPP	O75354	Chen et al.	HMDB0000063	ENSG00000197586	FALSE
MR-link-2	ENTPD6:O75354:OID20100:v1:Cardiometabolic	ENTPD6	GCST90200383	cystathionine	-0.0209769	0.0191728	0.273913	PPP	O75354	Chen et al.	HMDB0000099	ENSG00000197586	FALSE
MR-link-2	ENTPD6:O75354:OID20100:v1:Cardiometabolic	ENTPD6	GCST90200384	guanidinoacetate	0.0282184	0.0182732	0.122527	PPP	O75354	Chen et al.	HMDB0000128	ENSG00000197586	FALSE
MR-link-2	ENTPD6:O75354:OID20100:v1:Cardiometabolic	ENTPD6	GCST90200385	sphingosine	-0.0345079	0.0186893	0.0648341	PPP	O75354	Chen et al.	HMDB0000252	ENSG00000197586	FALSE
MR-link-2	ENTPD6:O75354:OID20100:v1:Cardiometabolic	ENTPD6	GCST90200390	stearate (18:0)	0.0388434	0.0188677	0.0395205	PPP	O75354	Chen et al.	HMDB0000827	ENSG00000197586	FALSE
MR-link-2	ENTPD6:O75354:OID20100:v1:Cardiometabolic	ENTPD6	GCST90200391	methionine	-0.0306442	0.0183439	0.0948116	PPP	O75354	Chen et al.	HMDB0000696	ENSG00000197586	FALSE
MR-link-2	ENTPD6:O75354:OID20100:v1:Cardiometabolic	ENTPD6	GCST90200393	phosphate	-0.0471189	0.0192195	0.0142215	PPP	O75354	Chen et al.	HMDB0001429	ENSG00000197586	TRUE
MR-link-2	ENTPD6:O75354:OID20100:v1:Cardiometabolic	ENTPD6	GCST90200394	inosine	0.0378555	0.0235888	0.108537	PPP	O75354	Chen et al.	HMDB0000195	ENSG00000197586	FALSE
MR-link-2	ENTPD6:O75354:OID20100:v1:Cardiometabolic	ENTPD6	GCST90200395	inosine 5'-monophosphate (imp)	-0.0342438	0.0256485	0.181839	PPP	O75354	Chen et al.	HMDB0000175	ENSG00000197586	FALSE
MR-link-2	ENTPD6:O75354:OID20100:v1:Cardiometabolic	ENTPD6	GCST90200396	phenylalanine	-0.0207878	0.0182642	0.255048	PPP	O75354	Chen et al.	HMDB0000159	ENSG00000197586	FALSE
MR-link-2	ENTPD6:O75354:OID20100:v1:Cardiometabolic	ENTPD6	GCST90200397	palmitate (16:0)	0.0326019	0.0186383	0.0802586	PPP	O75354	Chen et al.	HMDB0000220	ENSG00000197586	FALSE
MR-link-2	ENTPD6:O75354:OID20100:v1:Cardiometabolic	ENTPD6	GCST90200400	nicotinamide	0.0112556	0.0184084	0.540911	PPP	O75354	Chen et al.	HMDB0001406	ENSG00000197586	FALSE
MR-link-2	ENTPD6:O75354:OID20100:v1:Cardiometabolic	ENTPD6	GCST90200403	citrulline	-0.00502173	0.0182894	0.783646	PPP	O75354	Chen et al.	HMDB0000904	ENSG00000197586	FALSE
MR-link-2	ENTPD6:O75354:OID20100:v1:Cardiometabolic	ENTPD6	GCST90200404	ornithine	-0.0248434	0.0183534	0.17586	PPP	O75354	Chen et al.	HMDB0000214	ENSG00000197586	FALSE
MR-link-2	ENTPD6:O75354:OID20100:v1:Cardiometabolic	ENTPD6	GCST90200405	retinol (vitamin a)	-0.0102318	0.0182233	0.574478	PPP	O75354	Chen et al.	HMDB0000305	ENSG00000197586	FALSE
MR-link-2	ENTPD6:O75354:OID20100:v1:Cardiometabolic	ENTPD6	GCST90200406	1-methylnicotinamide	-0.00862062	0.0182843	0.6373	PPP	O75354	Chen et al.	HMDB0000699	ENSG00000197586	FALSE
MR-link-2	ENTPD6:O75354:OID20100:v1:Cardiometabolic	ENTPD6	GCST90200407	uridine	-0.0168354	0.0182862	0.357226	PPP	O75354	Chen et al.	HMDB0000296	ENSG00000197586	FALSE
MR-link-2	ENTPD6:O75354:OID20100:v1:Cardiometabolic	ENTPD6	GCST90200415	serine	-0.0109592	0.0181946	0.546954	PPP	O75354	Chen et al.	HMDB0000187	ENSG00000197586	FALSE
MR-link-2	ENTPD6:O75354:OID20100:v1:Cardiometabolic	ENTPD6	GCST90200417	urea	-0.0510342	0.0182096	0.00506931	PPP	O75354	Chen et al.	HMDB0000294	ENSG00000197586	FALSE
MR-link-2	ENTPD6:O75354:OID20100:v1:Cardiometabolic	ENTPD6	GCST90200418	pyridoxal	0.0142078	0.0184761	0.441903	PPP	O75354	Chen et al.	HMDB0001545	ENSG00000197586	FALSE
MR-link-2	ENTPD6:O75354:OID20100:v1:Cardiometabolic	ENTPD6	GCST90200422	serotonin	-0.0240133	0.0205291	0.242113	PPP	O75354	Chen et al.	HMDB0000259	ENSG00000197586	FALSE
MR-link-2	ENTPD6:O75354:OID20100:v1:Cardiometabolic	ENTPD6	GCST90200423	spermidine	-0.0215182	0.0193351	0.265749	PPP	O75354	Chen et al.	HMDB0001257	ENSG00000197586	FALSE
MR-link-2	ENTPD6:O75354:OID20100:v1:Cardiometabolic	ENTPD6	GCST90200429	cytidine	0.0324946	0.0188453	0.0846578	PPP	O75354	Chen et al.	HMDB0000089	ENSG00000197586	FALSE
MR-link-2	ENTPD6:O75354:OID20100:v1:Cardiometabolic	ENTPD6	GCST90200430	pyruvate	0.0300014	0.0182593	0.100368	PPP	O75354	Chen et al.	HMDB0000243	ENSG00000197586	FALSE
MR-link-2	ENTPD6:O75354:OID20100:v1:Cardiometabolic	ENTPD6	GCST90200431	alanine	0.0272916	0.0181951	0.133629	PPP	O75354	Chen et al.	HMDB0000161	ENSG00000197586	FALSE
MR-link-2	ENTPD6:O75354:OID20100:v1:Cardiometabolic	ENTPD6	GCST90200437	fructose	-0.0226286	0.0183121	0.216565	PPP	O75354	Chen et al.	HMDB0000660	ENSG00000197586	FALSE
MR-link-2	ENTPD6:O75354:OID20100:v1:Cardiometabolic	ENTPD6	GCST90200438	alpha-ketobutyrate	0.0135124	0.0182762	0.459696	PPP	O75354	Chen et al.	HMDB0000005	ENSG00000197586	FALSE
MR-link-2	ENTPD6:O75354:OID20100:v1:Cardiometabolic	ENTPD6	GCST90200439	cysteine	-0.0202062	0.0181963	0.266802	PPP	O75354	Chen et al.	HMDB0000574	ENSG00000197586	FALSE
MR-link-2	ENTPD6:O75354:OID20100:v1:Cardiometabolic	ENTPD6	GCST90200441	tryptophan	-0.0330589	0.018342	0.0714882	PPP	O75354	Chen et al.	HMDB0000929	ENSG00000197586	FALSE
MR-link-2	ENTPD6:O75354:OID20100:v1:Cardiometabolic	ENTPD6	GCST90200447	maltose	-0.0499843	0.0210083	0.0173472	PPP	O75354	Chen et al.	HMDB0000163	ENSG00000197586	FALSE
MR-link-2	ENTPD6:O75354:OID20100:v1:Cardiometabolic	ENTPD6	GCST90200455	alpha-ketoglutarate	-0.00682541	0.0186865	0.714919	PPP	O75354	Chen et al.	HMDB0000208	ENSG00000197586	FALSE
MR-link-2	ENTPD6:O75354:OID20100:v1:Cardiometabolic	ENTPD6	GCST90200684	n-acetyl-aspartyl-glutamate (naag)	-0.0215145	0.0189038	0.255079	PPP	O75354	Chen et al.	HMDB0001067	ENSG00000197586	FALSE
MR-link-2	ENTPD6:O75354:OID20100:v1:Cardiometabolic	ENTPD6	GCST90200687	bilirubin (e,z or z,e)*	0.00146181	0.0182254	0.936072	PPP	O75354	Chen et al.	HMDB0000488	ENSG00000197586	FALSE
MR-link-2	ENTPD6:O75354:OID20100:v1:Cardiometabolic	ENTPD6	GCST90200691	n-delta-acetylornithine	-0.00881531	0.0182292	0.628683	PPP	O75354	Chen et al.	HMDB0003357	ENSG00000197586	FALSE
MR-link-2	ENTPD6:O75354:OID20100:v1:Cardiometabolic	ENTPD6	GCST90200704	bilirubin (z,z)	0.00537091	0.0184044	0.770419	PPP	O75354	Chen et al.	HMDB0000054	ENSG00000197586	FALSE
MR-link-2	ENTPD6:O75354:OID20100:v1:Cardiometabolic	ENTPD6	GCST90200706	biliverdin	-0.0170561	0.0182201	0.349215	PPP	O75354	Chen et al.	HMDB0001008	ENSG00000197586	FALSE
MR-link-2	ENTPD6:O75354:OID20100:v1:Cardiometabolic	ENTPD6	GCST90200707	glycine	-0.00437033	0.0184309	0.812564	PPP	O75354	Chen et al.	HMDB0000123	ENSG00000197586	FALSE
MR-link-2	ENTPD6:O75354:OID20100:v1:Cardiometabolic	ENTPD6	M00054	tryptophan	0.0140486	0.0234882	0.549765	PPP	O75354	Shin et al.	HMDB0000929	ENSG00000197586	FALSE
MR-link-2	ENTPD6:O75354:OID20100:v1:Cardiometabolic	ENTPD6	M00555	adenosine	-0.00303126	0.0250463	0.90367	PPP	O75354	Shin et al.	HMDB0000050	ENSG00000197586	FALSE
MR-link-2	ENTPD6:O75354:OID20100:v1:Cardiometabolic	ENTPD6	M00577	fructose	0.0289089	0.0233767	0.216215	PPP	O75354	Shin et al.	HMDB0000660	ENSG00000197586	FALSE
MR-link-2	ENTPD6:O75354:OID20100:v1:Cardiometabolic	ENTPD6	M00599	pyruvate	0.013673	0.0236456	0.563097	PPP	O75354	Shin et al.	HMDB0000243	ENSG00000197586	FALSE
MR-link-2	ENTPD6:O75354:OID20100:v1:Cardiometabolic	ENTPD6	M00606	uridine	-0.0213733	0.023383	0.36069	PPP	O75354	Shin et al.	HMDB0000296	ENSG00000197586	FALSE
MR-link-2	ENTPD6:O75354:OID20100:v1:Cardiometabolic	ENTPD6	M01105	linoleate (18:2n6)	0.00614676	0.0234336	0.793086	PPP	O75354	Shin et al.	HMDB0006270,HMDB0000673	ENSG00000197586	FALSE
MR-link-2	ENTPD6:O75354:OID20100:v1:Cardiometabolic	ENTPD6	M01110	arachidonate (20:4n6)	-0.00818686	0.0247507	0.740816	PPP	O75354	Shin et al.	HMDB0001043	ENSG00000197586	FALSE
MR-link-2	ENTPD6:O75354:OID20100:v1:Cardiometabolic	ENTPD6	M01123	inosine	0.00598932	0.0402016	0.881568	PPP	O75354	Shin et al.	HMDB0000195	ENSG00000197586	FALSE
MR-link-2	ENTPD6:O75354:OID20100:v1:Cardiometabolic	ENTPD6	M01302	methionine	0.00311877	0.0233715	0.893843	PPP	O75354	Shin et al.	HMDB0000696	ENSG00000197586	FALSE
MR-link-2	ENTPD6:O75354:OID20100:v1:Cardiometabolic	ENTPD6	M01336	palmitate (16:0)	0.0320169	0.0249753	0.199863	PPP	O75354	Shin et al.	HMDB0000220	ENSG00000197586	FALSE
MR-link-2	ENTPD6:O75354:OID20100:v1:Cardiometabolic	ENTPD6	M01358	stearate (18:0)	0.023284	0.0242928	0.337824	PPP	O75354	Shin et al.	HMDB0000827	ENSG00000197586	FALSE
MR-link-2	ENTPD6:O75354:OID20100:v1:Cardiometabolic	ENTPD6	M01493	ornithine	0.049762	0.0247507	0.0443755	PPP	O75354	Shin et al.	HMDB0000214	ENSG00000197586	FALSE
MR-link-2	ENTPD6:O75354:OID20100:v1:Cardiometabolic	ENTPD6	M01508	pantothenate	0.00929036	0.024917	0.709258	PPP	O75354	Shin et al.	HMDB0000210	ENSG00000197586	FALSE
MR-link-2	ENTPD6:O75354:OID20100:v1:Cardiometabolic	ENTPD6	M01638	arginine	-0.0455089	0.0237339	0.055179	PPP	O75354	Shin et al.	HMDB0000517	ENSG00000197586	FALSE
MR-link-2	ENTPD6:O75354:OID20100:v1:Cardiometabolic	ENTPD6	M01640	ascorbate (vitamin c)	0.0218307	0.0441592	0.621049	PPP	O75354	Shin et al.	HMDB0000044	ENSG00000197586	FALSE
MR-link-2	ENTPD6:O75354:OID20100:v1:Cardiometabolic	ENTPD6	M01670	urea	-0.0371707	0.0236688	0.11631	PPP	O75354	Shin et al.	HMDB0000294	ENSG00000197586	FALSE
MR-link-2	ENTPD6:O75354:OID20100:v1:Cardiometabolic	ENTPD6	M01712	cortisol	0.00731181	0.0232942	0.753605	PPP	O75354	Shin et al.	HMDB0000063	ENSG00000197586	FALSE
MR-link-2	ENTPD6:O75354:OID20100:v1:Cardiometabolic	ENTPD6	M01827	riboflavin (vitamin b2)	0.0756669	0.0534202	0.156644	PPP	O75354	Shin et al.	HMDB0000244	ENSG00000197586	FALSE
MR-link-2	ENTPD6:O75354:OID20100:v1:Cardiometabolic	ENTPD6	M02132	citrulline	-0.0154214	0.0251487	0.539737	PPP	O75354	Shin et al.	HMDB0000904	ENSG00000197586	FALSE
MR-link-2	ENTPD6:O75354:OID20100:v1:Cardiometabolic	ENTPD6	M02137	biliverdin	0.00666042	0.0256572	0.795178	PPP	O75354	Shin et al.	HMDB0001008	ENSG00000197586	FALSE
MR-link-2	ENTPD6:O75354:OID20100:v1:Cardiometabolic	ENTPD6	M02342	serotonin (5ht)	-0.0012446	0.0268091	0.962972	PPP	O75354	Shin et al.	HMDB0000259	ENSG00000197586	FALSE
MR-link-2	ENTPD6:O75354:OID20100:v1:Cardiometabolic	ENTPD6	M11438	phosphate	0.0140134	0.0234064	0.549373	PPP	O75354	Shin et al.	HMDB0001429	ENSG00000197586	TRUE
MR-link-2	ENTPD6:O75354:OID20100:v1:Cardiometabolic	ENTPD6	M15122	glycerol	0.0210946	0.0234976	0.369329	PPP	O75354	Shin et al.	HMDB0000131	ENSG00000197586	FALSE
MR-link-2	ENTPD6:O75354:OID20100:v1:Cardiometabolic	ENTPD6	M15488	acetylphosphate	-0.00303126	0.0250463	0.90367	PPP	O75354	Shin et al.	HMDB0001494	ENSG00000197586	FALSE
MR-link-2	ENTPD6:O75354:OID20100:v1:Cardiometabolic	ENTPD6	M15506	choline	0.0036321	0.0235146	0.877246	PPP	O75354	Shin et al.	HMDB0000097	ENSG00000197586	FALSE
MR-link-2	ENTPD6:O75354:OID20100:v1:Cardiometabolic	ENTPD6	M15630	n-acetylornithine	-0.0148984	0.0237557	0.53056	PPP	O75354	Shin et al.	HMDB0003357	ENSG00000197586	FALSE
MR-link-2	ENTPD6:O75354:OID20100:v1:Cardiometabolic	ENTPD6	M15677	3-methylhistidine	-0.0434828	0.0270572	0.108039	PPP	O75354	Shin et al.	HMDB0000479	ENSG00000197586	FALSE
MR-link-2	ENTPD6:O75354:OID20100:v1:Cardiometabolic	ENTPD6	M15990	glycerophosphorylcholine (gpc)	0.02679	0.0251362	0.286517	PPP	O75354	Shin et al.	HMDB0000086	ENSG00000197586	FALSE
MR-link-2	ENTPD6:O75354:OID20100:v1:Cardiometabolic	ENTPD6	M15996	aspartate	0.016966	0.0234637	0.469633	PPP	O75354	Shin et al.	HMDB0000191	ENSG00000197586	FALSE
MR-link-2	ENTPD6:O75354:OID20100:v1:Cardiometabolic	ENTPD6	M20489	glucose	-0.00211163	0.0241564	0.930342	PPP	O75354	Shin et al.	HMDB0000122	ENSG00000197586	FALSE
MR-link-2	ENTPD6:O75354:OID20100:v1:Cardiometabolic	ENTPD6	M21044	2-hydroxybutyrate (ahb)	0.0146666	0.0233222	0.529433	PPP	O75354	Shin et al.	HMDB0000008	ENSG00000197586	FALSE
MR-link-2	ENTPD6:O75354:OID20100:v1:Cardiometabolic	ENTPD6	M27718	creatine	0.0374756	0.0238855	0.116656	PPP	O75354	Shin et al.	HMDB0000064	ENSG00000197586	FALSE
MR-link-2	ENTPD6:O75354:OID20100:v1:Cardiometabolic	ENTPD6	M31453	cysteine	-0.016656	0.0256749	0.516514	PPP	O75354	Shin et al.	HMDB0000574	ENSG00000197586	FALSE
MR-link-2	ENTPD6:O75354:OID20100:v1:Cardiometabolic	ENTPD6	M32198	acetylcarnitine (c2)	-0.0246656	0.0233186	0.290163	PPP	O75354	Shin et al.	HMDB0000201	ENSG00000197586	FALSE
MR-link-2	ENTPD6:O75354:OID20100:v1:Cardiometabolic	ENTPD6	M32315	serine	-0.0198484	0.0234662	0.397649	PPP	O75354	Shin et al.	HMDB0000187	ENSG00000197586	FALSE
MR-link-2	ENTPD6:O75354:OID20100:v1:Cardiometabolic	ENTPD6	M32338	glycine	0.0064437	0.0241196	0.789349	PPP	O75354	Shin et al.	HMDB0000123	ENSG00000197586	FALSE
MR-link-2	ENTPD6:O75354:OID20100:v1:Cardiometabolic	ENTPD6	M32339	alanine	0.0151733	0.0240556	0.528198	PPP	O75354	Shin et al.	HMDB0000161	ENSG00000197586	FALSE
MR-link-2	ENTPD6:O75354:OID20100:v1:Cardiometabolic	ENTPD6	M32425	dehydroepiandrosterone sulfate (dhea-s)	-0.0236388	0.0246001	0.33659	PPP	O75354	Shin et al.	HMDB0001032	ENSG00000197586	FALSE
MR-link-2	ENTPD6:O75354:OID20100:v1:Cardiometabolic	ENTPD6	M32593	heme	0.0656459	0.0259513	0.01142	PPP	O75354	Shin et al.	HMDB0003178	ENSG00000197586	FALSE
MR-link-2	ENTPD6:O75354:OID20100:v1:Cardiometabolic	ENTPD6	M33453	alpha-ketoglutarate	0.0297381	0.0265207	0.262153	PPP	O75354	Shin et al.	HMDB0000208	ENSG00000197586	FALSE
MR-link-2	ENTPD6:O75354:OID20100:v1:Cardiometabolic	ENTPD6	bioa_001	alanine	-0.00078033	0.00729088	0.914767	PPP	O75354	Lotta et al.	HMDB0000161	ENSG00000197586	FALSE
MR-link-2	ENTPD6:O75354:OID20100:v1:Cardiometabolic	ENTPD6	bioa_002	arginine	0.00143033	0.0116473	0.902263	PPP	O75354	Lotta et al.	HMDB0000517	ENSG00000197586	FALSE
MR-link-2	ENTPD6:O75354:OID20100:v1:Cardiometabolic	ENTPD6	bioa_004	aspartate	0.0208869	0.0114039	0.067016	PPP	O75354	Lotta et al.	HMDB0000191	ENSG00000197586	FALSE
MR-link-2	ENTPD6:O75354:OID20100:v1:Cardiometabolic	ENTPD6	bioa_005	citrulline	0.00735355	0.0113614	0.517478	PPP	O75354	Lotta et al.	HMDB0000904	ENSG00000197586	FALSE
MR-link-2	ENTPD6:O75354:OID20100:v1:Cardiometabolic	ENTPD6	bioa_008	glycine	0.00325105	0.00707223	0.645737	PPP	O75354	Lotta et al.	HMDB0000123	ENSG00000197586	FALSE
MR-link-2	ENTPD6:O75354:OID20100:v1:Cardiometabolic	ENTPD6	bioa_013	methionine	0.0179011	0.0126287	0.156341	PPP	O75354	Lotta et al.	HMDB0000696	ENSG00000197586	FALSE
MR-link-2	ENTPD6:O75354:OID20100:v1:Cardiometabolic	ENTPD6	bioa_014	ornithine	0.00881677	0.0124789	0.479855	PPP	O75354	Lotta et al.	HMDB0000214	ENSG00000197586	FALSE
MR-link-2	ENTPD6:O75354:OID20100:v1:Cardiometabolic	ENTPD6	bioa_015	phenylethylamine	0.00297089	0.0179585	0.868605	PPP	O75354	Lotta et al.	HMDB0012275	ENSG00000197586	FALSE
MR-link-2	ENTPD6:O75354:OID20100:v1:Cardiometabolic	ENTPD6	bioa_018	serine	-0.000495825	0.0116603	0.966082	PPP	O75354	Lotta et al.	HMDB0000187	ENSG00000197586	FALSE
MR-link-2	ENTPD6:O75354:OID20100:v1:Cardiometabolic	ENTPD6	bioa_020	tryptophan	0.0080643	0.0121626	0.507305	PPP	O75354	Lotta et al.	HMDB0000929	ENSG00000197586	FALSE
MR-link-2	ENTPD6:O75354:OID20100:v1:Cardiometabolic	ENTPD6	bioa_023	n-acetylornithine	-0.0159959	0.0114274	0.161576	PPP	O75354	Lotta et al.	HMDB0003357	ENSG00000197586	FALSE
MR-link-2	ENTPD6:O75354:OID20100:v1:Cardiometabolic	ENTPD6	bioa_031	sarcosine	-0.0103778	0.0108869	0.340468	PPP	O75354	Lotta et al.	HMDB0000271	ENSG00000197586	FALSE
MR-link-2	ENTPD6:O75354:OID20100:v1:Cardiometabolic	ENTPD6	bioa_032	serotonin	-0.0100092	0.0157512	0.525131	PPP	O75354	Lotta et al.	HMDB0000259	ENSG00000197586	FALSE
MR-link-2	ENTPD6:O75354:OID20100:v1:Cardiometabolic	ENTPD6	bioa_033	spermidine	-0.0142096	0.0128286	0.268012	PPP	O75354	Lotta et al.	HMDB0001257	ENSG00000197586	FALSE
MR-link-2	ENTPD6:O75354:OID20100:v1:Cardiometabolic	ENTPD6	bior_002	acetylcarnitine (c2)	-0.00789925	0.0113588	0.486785	PPP	O75354	Lotta et al.	HMDB0000201	ENSG00000197586	FALSE
MR-link-2	ENTPD6:O75354:OID20100:v1:Cardiometabolic	ENTPD6	met-d-Acetate	acetate	-0.00917246	0.00689012	0.183108	PPP	O75354	Borges et al.	HMDB0000042	ENSG00000197586	FALSE
MR-link-2	ENTPD6:O75354:OID20100:v1:Cardiometabolic	ENTPD6	met-d-Acetoacetate	acetoacetate	0.00677371	0.00485098	0.162606	PPP	O75354	Borges et al.	HMDB0000060	ENSG00000197586	FALSE
MR-link-2	ENTPD6:O75354:OID20100:v1:Cardiometabolic	ENTPD6	met-d-Ala	alanine	0.0124832	0.00507855	0.01397	PPP	O75354	Borges et al.	HMDB0000161	ENSG00000197586	FALSE
MR-link-2	ENTPD6:O75354:OID20100:v1:Cardiometabolic	ENTPD6	met-d-Gly	glycine	-0.00141639	0.00496582	0.775469	PPP	O75354	Borges et al.	HMDB0000123	ENSG00000197586	FALSE
MR-link-2	ENTPD6:O75354:OID20100:v1:Cardiometabolic	ENTPD6	met-d-LA	linoleate (18:2n6)	0.00650197	0.00485062	0.180102	PPP	O75354	Borges et al.	HMDB0006270,HMDB0000673	ENSG00000197586	FALSE
MR-link-2	ENTPD6:O75354:OID20100:v1:Cardiometabolic	ENTPD6	met-d-Phe	phenylalanine	0.000899561	0.00504194	0.858397	PPP	O75354	Borges et al.	HMDB0000159	ENSG00000197586	FALSE
MR-link-2	ENTPD6:O75354:OID20100:v1:Cardiometabolic	ENTPD6	met-d-Pyruvate	pyruvate	0.00587671	0.00484982	0.225613	PPP	O75354	Borges et al.	HMDB0000243	ENSG00000197586	FALSE
MR-link-2	FARSA:Q9Y285:OID30887:v1:Neurology_II	FARSA	GCST90199627	n-alpha-acetylornithine	-0.155121	0.506904	0.759591	PPP	Q9Y285	Chen et al.	HMDB0003357	ENSG00000179115	FALSE
MR-link-2	FARSA:Q9Y285:OID30887:v1:Neurology_II	FARSA	GCST90199628	3-methylhistidine	1.06405	0.703554	0.130434	PPP	Q9Y285	Chen et al.	HMDB0000479	ENSG00000179115	FALSE
MR-link-2	FARSA:Q9Y285:OID30887:v1:Neurology_II	FARSA	GCST90199629	glycerophosphorylcholine (gpc)	0.0366852	0.502689	0.941824	PPP	Q9Y285	Chen et al.	HMDB0000086	ENSG00000179115	FALSE
MR-link-2	FARSA:Q9Y285:OID30887:v1:Neurology_II	FARSA	GCST90199669	acetylcarnitine (c2)	0.50012	0.514408	0.33094	PPP	Q9Y285	Chen et al.	HMDB0000201	ENSG00000179115	FALSE
MR-link-2	FARSA:Q9Y285:OID30887:v1:Neurology_II	FARSA	GCST90199673	dehydroepiandrosterone sulfate (dhea-s)	-0.555886	0.501253	0.267433	PPP	Q9Y285	Chen et al.	HMDB0001032	ENSG00000179115	FALSE
MR-link-2	FARSA:Q9Y285:OID30887:v1:Neurology_II	FARSA	GCST90199691	1-methylhistidine	-0.653314	0.430641	0.129248	PPP	Q9Y285	Chen et al.	HMDB0000001	ENSG00000179115	FALSE
MR-link-2	FARSA:Q9Y285:OID30887:v1:Neurology_II	FARSA	GCST90199845	sphinganine-1-phosphate	-0.359315	0.557493	0.519238	PPP	Q9Y285	Chen et al.	HMDB0001383	ENSG00000179115	FALSE
MR-link-2	FARSA:Q9Y285:OID30887:v1:Neurology_II	FARSA	GCST90199896	sulfate*	-0.428823	0.477794	0.369449	PPP	Q9Y285	Chen et al.	HMDB01448	ENSG00000179115	FALSE
MR-link-2	FARSA:Q9Y285:OID30887:v1:Neurology_II	FARSA	GCST90199972	sphingomyelin (d18:1/24:1, d18:2/24:0)*	0.0428264	0.546692	0.93756	PPP	Q9Y285	Chen et al.	HMDB0012107	ENSG00000179115	FALSE
MR-link-2	FARSA:Q9Y285:OID30887:v1:Neurology_II	FARSA	GCST90200001	sphingomyelin (d18:1/20:0, d16:1/22:0)*	0.136471	0.442265	0.757646	PPP	Q9Y285	Chen et al.	HMDB0012102	ENSG00000179115	FALSE
MR-link-2	FARSA:Q9Y285:OID30887:v1:Neurology_II	FARSA	GCST90200049	myristoyl dihydrosphingomyelin (d18:0/14:0)*	0.0276888	0.519162	0.957466	PPP	Q9Y285	Chen et al.	HMDB0012085	ENSG00000179115	FALSE
MR-link-2	FARSA:Q9Y285:OID30887:v1:Neurology_II	FARSA	GCST90200056	sphingomyelin (d18:0/18:0, d19:0/17:0)*	0.232441	0.474036	0.62389	PPP	Q9Y285	Chen et al.	HMDB0012087	ENSG00000179115	FALSE
MR-link-2	FARSA:Q9Y285:OID30887:v1:Neurology_II	FARSA	GCST90200279	pantothenate	-0.803252	0.60254	0.182496	PPP	Q9Y285	Chen et al.	HMDB0000210	ENSG00000179115	FALSE
MR-link-2	FARSA:Q9Y285:OID30887:v1:Neurology_II	FARSA	GCST90200283	3-ureidopropionate	-0.0430282	0.491082	0.930179	PPP	Q9Y285	Chen et al.	HMDB0000026	ENSG00000179115	FALSE
MR-link-2	FARSA:Q9Y285:OID30887:v1:Neurology_II	FARSA	GCST90200291	sarcosine	-0.224928	0.426745	0.598139	PPP	Q9Y285	Chen et al.	HMDB0000271	ENSG00000179115	FALSE
MR-link-2	FARSA:Q9Y285:OID30887:v1:Neurology_II	FARSA	GCST90200296	methyl indole-3-acetate	-0.85476	0.523392	0.102445	PPP	Q9Y285	Chen et al.	HMDB0029738	ENSG00000179115	FALSE
MR-link-2	FARSA:Q9Y285:OID30887:v1:Neurology_II	FARSA	GCST90200306	butyrate/isobutyrate (4:0)	0.047151	0.554124	0.932189	PPP	Q9Y285	Chen et al.	HMDB0000039	ENSG00000179115	FALSE
MR-link-2	FARSA:Q9Y285:OID30887:v1:Neurology_II	FARSA	GCST90200314	n-acetylneuraminate	-0.0619105	0.528411	0.906731	PPP	Q9Y285	Chen et al.	HMDB0000230	ENSG00000179115	FALSE
MR-link-2	FARSA:Q9Y285:OID30887:v1:Neurology_II	FARSA	GCST90200318	acetoacetate	0.662044	0.593632	0.264746	PPP	Q9Y285	Chen et al.	HMDB0000060	ENSG00000179115	FALSE
MR-link-2	FARSA:Q9Y285:OID30887:v1:Neurology_II	FARSA	GCST90200319	cys-gly, oxidized	0.28925	0.436739	0.507782	PPP	Q9Y285	Chen et al.	HMDB0000078	ENSG00000179115	FALSE
MR-link-2	FARSA:Q9Y285:OID30887:v1:Neurology_II	FARSA	GCST90200323	creatine	-0.949638	0.456607	0.0375465	PPP	Q9Y285	Chen et al.	HMDB0000064	ENSG00000179115	FALSE
MR-link-2	FARSA:Q9Y285:OID30887:v1:Neurology_II	FARSA	GCST90200325	glycerol	0.416677	0.58094	0.473222	PPP	Q9Y285	Chen et al.	HMDB0000131	ENSG00000179115	FALSE
MR-link-2	FARSA:Q9Y285:OID30887:v1:Neurology_II	FARSA	GCST90200327	choline	-0.0302068	0.533789	0.954872	PPP	Q9Y285	Chen et al.	HMDB0000097	ENSG00000179115	FALSE
MR-link-2	FARSA:Q9Y285:OID30887:v1:Neurology_II	FARSA	GCST90200335	stearoyl sphingomyelin (d18:1/18:0)	0.125435	0.514473	0.807375	PPP	Q9Y285	Chen et al.	HMDB0001348	ENSG00000179115	FALSE
MR-link-2	FARSA:Q9Y285:OID30887:v1:Neurology_II	FARSA	GCST90200336	n-palmitoyl-sphingosine (d18:1/16:0)	-0.420756	0.55041	0.444605	PPP	Q9Y285	Chen et al.	HMDB0004949	ENSG00000179115	FALSE
MR-link-2	FARSA:Q9Y285:OID30887:v1:Neurology_II	FARSA	GCST90200341	n-stearoyl-sphingosine (d18:1/18:0)*	-0.074167	0.433001	0.863999	PPP	Q9Y285	Chen et al.	HMDB0004950	ENSG00000179115	FALSE
MR-link-2	FARSA:Q9Y285:OID30887:v1:Neurology_II	FARSA	GCST90200345	s-adenosylhomocysteine (sah)	0.370914	0.510773	0.467728	PPP	Q9Y285	Chen et al.	HMDB00939	ENSG00000179115	FALSE
MR-link-2	FARSA:Q9Y285:OID30887:v1:Neurology_II	FARSA	GCST90200351	n-acetylputrescine	0.359571	0.495445	0.467991	PPP	Q9Y285	Chen et al.	HMDB0002064	ENSG00000179115	FALSE
MR-link-2	FARSA:Q9Y285:OID30887:v1:Neurology_II	FARSA	GCST90200354	linoleate (18:2n6)	0.18623	0.590321	0.752403	PPP	Q9Y285	Chen et al.	HMDB0006270,HMDB0000673	ENSG00000179115	FALSE
MR-link-2	FARSA:Q9Y285:OID30887:v1:Neurology_II	FARSA	GCST90200355	adenosine 5'-diphosphate (adp)	-0.55295	0.690099	0.42298	PPP	Q9Y285	Chen et al.	HMDB0001341	ENSG00000179115	FALSE
MR-link-2	FARSA:Q9Y285:OID30887:v1:Neurology_II	FARSA	GCST90200356	adenosine 5'-monophosphate (amp)	0.0884494	0.437451	0.839766	PPP	Q9Y285	Chen et al.	HMDB0000045	ENSG00000179115	TRUE
MR-link-2	FARSA:Q9Y285:OID30887:v1:Neurology_II	FARSA	GCST90200358	arachidonate (20:4n6)	0.378222	0.572905	0.509136	PPP	Q9Y285	Chen et al.	HMDB0001043	ENSG00000179115	FALSE
MR-link-2	FARSA:Q9Y285:OID30887:v1:Neurology_II	FARSA	GCST90200361	beta-alanine	0.218432	0.462882	0.637001	PPP	Q9Y285	Chen et al.	HMDB0000056	ENSG00000179115	FALSE
MR-link-2	FARSA:Q9Y285:OID30887:v1:Neurology_II	FARSA	GCST90200362	succinate	0.443162	0.633894	0.484483	PPP	Q9Y285	Chen et al.	HMDB0000254	ENSG00000179115	FALSE
MR-link-2	FARSA:Q9Y285:OID30887:v1:Neurology_II	FARSA	GCST90200363	choline phosphate	-0.0777559	0.481415	0.871688	PPP	Q9Y285	Chen et al.	HMDB0001565	ENSG00000179115	FALSE
MR-link-2	FARSA:Q9Y285:OID30887:v1:Neurology_II	FARSA	GCST90200364	cysteinylglycine	0.385605	0.483445	0.425091	PPP	Q9Y285	Chen et al.	HMDB0000078	ENSG00000179115	FALSE
MR-link-2	FARSA:Q9Y285:OID30887:v1:Neurology_II	FARSA	GCST90200370	aspartate	-0.401145	0.408435	0.326025	PPP	Q9Y285	Chen et al.	HMDB0000191	ENSG00000179115	FALSE
MR-link-2	FARSA:Q9Y285:OID30887:v1:Neurology_II	FARSA	GCST90200372	arginine	0.556138	0.725705	0.443474	PPP	Q9Y285	Chen et al.	HMDB0000517	ENSG00000179115	FALSE
MR-link-2	FARSA:Q9Y285:OID30887:v1:Neurology_II	FARSA	GCST90200374	sphinganine	0.251955	0.476894	0.597274	PPP	Q9Y285	Chen et al.	HMDB0000269	ENSG00000179115	FALSE
MR-link-2	FARSA:Q9Y285:OID30887:v1:Neurology_II	FARSA	GCST90200376	flavin adenine dinucleotide (fad)	0.394375	0.605354	0.514738	PPP	Q9Y285	Chen et al.	HMDB0001248	ENSG00000179115	FALSE
MR-link-2	FARSA:Q9Y285:OID30887:v1:Neurology_II	FARSA	GCST90200378	cortisol	0.162197	0.766148	0.832337	PPP	Q9Y285	Chen et al.	HMDB0000063	ENSG00000179115	FALSE
MR-link-2	FARSA:Q9Y285:OID30887:v1:Neurology_II	FARSA	GCST90200383	cystathionine	0.00646031	0.469994	0.989033	PPP	Q9Y285	Chen et al.	HMDB0000099	ENSG00000179115	FALSE
MR-link-2	FARSA:Q9Y285:OID30887:v1:Neurology_II	FARSA	GCST90200384	guanidinoacetate	0.00799644	0.630139	0.989875	PPP	Q9Y285	Chen et al.	HMDB0000128	ENSG00000179115	FALSE
MR-link-2	FARSA:Q9Y285:OID30887:v1:Neurology_II	FARSA	GCST90200385	sphingosine	0.0972682	0.509037	0.848461	PPP	Q9Y285	Chen et al.	HMDB0000252	ENSG00000179115	FALSE
MR-link-2	FARSA:Q9Y285:OID30887:v1:Neurology_II	FARSA	GCST90200390	stearate (18:0)	-0.239001	0.528667	0.65121	PPP	Q9Y285	Chen et al.	HMDB0000827	ENSG00000179115	FALSE
MR-link-2	FARSA:Q9Y285:OID30887:v1:Neurology_II	FARSA	GCST90200391	methionine	0.406836	0.470523	0.387232	PPP	Q9Y285	Chen et al.	HMDB0000696	ENSG00000179115	FALSE
MR-link-2	FARSA:Q9Y285:OID30887:v1:Neurology_II	FARSA	GCST90200393	phosphate	0.623502	0.450665	0.166506	PPP	Q9Y285	Chen et al.	HMDB0001429	ENSG00000179115	FALSE
MR-link-2	FARSA:Q9Y285:OID30887:v1:Neurology_II	FARSA	GCST90200394	inosine	-1.40697	0.631454	0.0258712	PPP	Q9Y285	Chen et al.	HMDB0000195	ENSG00000179115	FALSE
MR-link-2	FARSA:Q9Y285:OID30887:v1:Neurology_II	FARSA	GCST90200395	inosine 5'-monophosphate (imp)	0.638623	0.711482	0.369402	PPP	Q9Y285	Chen et al.	HMDB0000175	ENSG00000179115	FALSE
MR-link-2	FARSA:Q9Y285:OID30887:v1:Neurology_II	FARSA	GCST90200396	phenylalanine	0.525903	0.493463	0.286542	PPP	Q9Y285	Chen et al.	HMDB0000159	ENSG00000179115	TRUE
MR-link-2	FARSA:Q9Y285:OID30887:v1:Neurology_II	FARSA	GCST90200397	palmitate (16:0)	-0.264156	0.572051	0.644246	PPP	Q9Y285	Chen et al.	HMDB0000220	ENSG00000179115	FALSE
MR-link-2	FARSA:Q9Y285:OID30887:v1:Neurology_II	FARSA	GCST90200400	nicotinamide	0.0973745	0.417104	0.815409	PPP	Q9Y285	Chen et al.	HMDB0001406	ENSG00000179115	FALSE
MR-link-2	FARSA:Q9Y285:OID30887:v1:Neurology_II	FARSA	GCST90200403	citrulline	0.263157	0.4419	0.5515	PPP	Q9Y285	Chen et al.	HMDB0000904	ENSG00000179115	FALSE
MR-link-2	FARSA:Q9Y285:OID30887:v1:Neurology_II	FARSA	GCST90200404	ornithine	0.666054	0.516026	0.196795	PPP	Q9Y285	Chen et al.	HMDB0000214	ENSG00000179115	FALSE
MR-link-2	FARSA:Q9Y285:OID30887:v1:Neurology_II	FARSA	GCST90200405	retinol (vitamin a)	-0.971203	0.668968	0.146559	PPP	Q9Y285	Chen et al.	HMDB0000305	ENSG00000179115	FALSE
MR-link-2	FARSA:Q9Y285:OID30887:v1:Neurology_II	FARSA	GCST90200406	1-methylnicotinamide	-1.00666	0.648807	0.120771	PPP	Q9Y285	Chen et al.	HMDB0000699	ENSG00000179115	FALSE
MR-link-2	FARSA:Q9Y285:OID30887:v1:Neurology_II	FARSA	GCST90200407	uridine	-0.0947653	0.453282	0.834397	PPP	Q9Y285	Chen et al.	HMDB0000296	ENSG00000179115	FALSE
MR-link-2	FARSA:Q9Y285:OID30887:v1:Neurology_II	FARSA	GCST90200415	serine	0.442195	0.605569	0.465259	PPP	Q9Y285	Chen et al.	HMDB0000187	ENSG00000179115	FALSE
MR-link-2	FARSA:Q9Y285:OID30887:v1:Neurology_II	FARSA	GCST90200417	urea	-0.0803147	0.541633	0.88212	PPP	Q9Y285	Chen et al.	HMDB0000294	ENSG00000179115	FALSE
MR-link-2	FARSA:Q9Y285:OID30887:v1:Neurology_II	FARSA	GCST90200418	pyridoxal	-0.521165	0.716528	0.467013	PPP	Q9Y285	Chen et al.	HMDB0001545	ENSG00000179115	FALSE
MR-link-2	FARSA:Q9Y285:OID30887:v1:Neurology_II	FARSA	GCST90200422	serotonin	-0.0104849	0.718359	0.988355	PPP	Q9Y285	Chen et al.	HMDB0000259	ENSG00000179115	FALSE
MR-link-2	FARSA:Q9Y285:OID30887:v1:Neurology_II	FARSA	GCST90200423	spermidine	0.294117	0.462253	0.524601	PPP	Q9Y285	Chen et al.	HMDB0001257	ENSG00000179115	FALSE
MR-link-2	FARSA:Q9Y285:OID30887:v1:Neurology_II	FARSA	GCST90200429	cytidine	0.150072	0.491872	0.760288	PPP	Q9Y285	Chen et al.	HMDB0000089	ENSG00000179115	FALSE
MR-link-2	FARSA:Q9Y285:OID30887:v1:Neurology_II	FARSA	GCST90200430	pyruvate	-0.527183	0.427878	0.217917	PPP	Q9Y285	Chen et al.	HMDB0000243	ENSG00000179115	FALSE
MR-link-2	FARSA:Q9Y285:OID30887:v1:Neurology_II	FARSA	GCST90200431	alanine	0.238694	0.519224	0.645721	PPP	Q9Y285	Chen et al.	HMDB0000161	ENSG00000179115	FALSE
MR-link-2	FARSA:Q9Y285:OID30887:v1:Neurology_II	FARSA	GCST90200437	fructose	-0.44145	0.521038	0.396856	PPP	Q9Y285	Chen et al.	HMDB0000660	ENSG00000179115	FALSE
MR-link-2	FARSA:Q9Y285:OID30887:v1:Neurology_II	FARSA	GCST90200438	alpha-ketobutyrate	-0.0471698	0.477012	0.921229	PPP	Q9Y285	Chen et al.	HMDB0000005	ENSG00000179115	FALSE
MR-link-2	FARSA:Q9Y285:OID30887:v1:Neurology_II	FARSA	GCST90200439	cysteine	0.645933	0.5595	0.248303	PPP	Q9Y285	Chen et al.	HMDB0000574	ENSG00000179115	FALSE
MR-link-2	FARSA:Q9Y285:OID30887:v1:Neurology_II	FARSA	GCST90200441	tryptophan	0.101319	0.535341	0.849888	PPP	Q9Y285	Chen et al.	HMDB0000929	ENSG00000179115	FALSE
MR-link-2	FARSA:Q9Y285:OID30887:v1:Neurology_II	FARSA	GCST90200447	maltose	-0.0498386	0.500514	0.920682	PPP	Q9Y285	Chen et al.	HMDB0000163	ENSG00000179115	FALSE
MR-link-2	FARSA:Q9Y285:OID30887:v1:Neurology_II	FARSA	GCST90200455	alpha-ketoglutarate	-0.351598	0.519403	0.498452	PPP	Q9Y285	Chen et al.	HMDB0000208	ENSG00000179115	FALSE
MR-link-2	FARSA:Q9Y285:OID30887:v1:Neurology_II	FARSA	GCST90200684	n-acetyl-aspartyl-glutamate (naag)	-0.287284	0.487915	0.555995	PPP	Q9Y285	Chen et al.	HMDB0001067	ENSG00000179115	FALSE
MR-link-2	FARSA:Q9Y285:OID30887:v1:Neurology_II	FARSA	GCST90200687	bilirubin (e,z or z,e)*	-0.34347	0.515055	0.50486	PPP	Q9Y285	Chen et al.	HMDB0000488	ENSG00000179115	FALSE
MR-link-2	FARSA:Q9Y285:OID30887:v1:Neurology_II	FARSA	GCST90200691	n-delta-acetylornithine	0.28207	0.555581	0.611662	PPP	Q9Y285	Chen et al.	HMDB0003357	ENSG00000179115	FALSE
MR-link-2	FARSA:Q9Y285:OID30887:v1:Neurology_II	FARSA	GCST90200704	bilirubin (z,z)	-0.181493	0.530276	0.732154	PPP	Q9Y285	Chen et al.	HMDB0000054	ENSG00000179115	FALSE
MR-link-2	FARSA:Q9Y285:OID30887:v1:Neurology_II	FARSA	GCST90200706	biliverdin	-0.168789	0.477122	0.723515	PPP	Q9Y285	Chen et al.	HMDB0001008	ENSG00000179115	FALSE
MR-link-2	FARSA:Q9Y285:OID30887:v1:Neurology_II	FARSA	GCST90200707	glycine	-0.605024	0.524832	0.248995	PPP	Q9Y285	Chen et al.	HMDB0000123	ENSG00000179115	FALSE
MR-link-2	FARSA:Q9Y285:OID30887:v1:Neurology_II	FARSA	bioa_015	phenylethylamine	0.00747205	0.511449	0.988344	PPP	Q9Y285	Lotta et al.	HMDB0012275	ENSG00000179115	FALSE
MR-link-2	FARSA:Q9Y285:OID30887:v1:Neurology_II	FARSA	bioa_031	sarcosine	0.465573	0.380777	0.221445	PPP	Q9Y285	Lotta et al.	HMDB0000271	ENSG00000179115	FALSE
MR-link-2	FARSA:Q9Y285:OID30887:v1:Neurology_II	FARSA	bioa_033	spermidine	-0.0340962	0.398615	0.931835	PPP	Q9Y285	Lotta et al.	HMDB0001257	ENSG00000179115	FALSE
MR-link-2	FARSA:Q9Y285:OID30887:v1:Neurology_II	FARSA	met-d-Acetate	acetate	-0.0329474	0.138283	0.811679	PPP	Q9Y285	Borges et al.	HMDB0000042	ENSG00000179115	FALSE
MR-link-2	FARSA:Q9Y285:OID30887:v1:Neurology_II	FARSA	met-d-Acetoacetate	acetoacetate	-0.175518	0.149797	0.241316	PPP	Q9Y285	Borges et al.	HMDB0000060	ENSG00000179115	FALSE
MR-link-2	FARSA:Q9Y285:OID30887:v1:Neurology_II	FARSA	met-d-Ala	alanine	-0.0501952	0.152838	0.742593	PPP	Q9Y285	Borges et al.	HMDB0000161	ENSG00000179115	FALSE
MR-link-2	FARSA:Q9Y285:OID30887:v1:Neurology_II	FARSA	met-d-Gly	glycine	-0.0368241	0.150766	0.807039	PPP	Q9Y285	Borges et al.	HMDB0000123	ENSG00000179115	FALSE
MR-link-2	FARSA:Q9Y285:OID30887:v1:Neurology_II	FARSA	met-d-LA	linoleate (18:2n6)	0.0767274	0.144423	0.595232	PPP	Q9Y285	Borges et al.	HMDB0006270,HMDB0000673	ENSG00000179115	FALSE
MR-link-2	FARSA:Q9Y285:OID30887:v1:Neurology_II	FARSA	met-d-Phe	phenylalanine	-0.141027	0.124641	0.257856	PPP	Q9Y285	Borges et al.	HMDB0000159	ENSG00000179115	TRUE
MR-link-2	FARSA:Q9Y285:OID30887:v1:Neurology_II	FARSA	met-d-Pyruvate	pyruvate	-0.108889	0.18408	0.554166	PPP	Q9Y285	Borges et al.	HMDB0000243	ENSG00000179115	FALSE
MR-link-2	FBP1:P09467:OID20227:v1:Cardiometabolic	FBP1	GCST90199627	n-alpha-acetylornithine	0.0428312	0.058163	0.461488	PPP	P09467	Chen et al.	HMDB0003357	ENSG00000165140	FALSE
MR-link-2	FBP1:P09467:OID20227:v1:Cardiometabolic	FBP1	GCST90199628	3-methylhistidine	-0.0173302	0.047904	0.717525	PPP	P09467	Chen et al.	HMDB0000479	ENSG00000165140	FALSE
MR-link-2	FBP1:P09467:OID20227:v1:Cardiometabolic	FBP1	GCST90199629	glycerophosphorylcholine (gpc)	-0.064824	0.0477059	0.174202	PPP	P09467	Chen et al.	HMDB0000086	ENSG00000165140	FALSE
MR-link-2	FBP1:P09467:OID20227:v1:Cardiometabolic	FBP1	GCST90199669	acetylcarnitine (c2)	0.0738198	0.0529514	0.163286	PPP	P09467	Chen et al.	HMDB0000201	ENSG00000165140	FALSE
MR-link-2	FBP1:P09467:OID20227:v1:Cardiometabolic	FBP1	GCST90199673	dehydroepiandrosterone sulfate (dhea-s)	-0.126381	0.0510196	0.0132454	PPP	P09467	Chen et al.	HMDB0001032	ENSG00000165140	FALSE
MR-link-2	FBP1:P09467:OID20227:v1:Cardiometabolic	FBP1	GCST90199691	1-methylhistidine	-0.0802853	0.0481416	0.0953768	PPP	P09467	Chen et al.	HMDB0000001	ENSG00000165140	FALSE
MR-link-2	FBP1:P09467:OID20227:v1:Cardiometabolic	FBP1	GCST90199845	sphinganine-1-phosphate	0.065612	0.0551461	0.234131	PPP	P09467	Chen et al.	HMDB0001383	ENSG00000165140	FALSE
MR-link-2	FBP1:P09467:OID20227:v1:Cardiometabolic	FBP1	GCST90199896	sulfate*	-0.0375064	0.0483673	0.438074	PPP	P09467	Chen et al.	HMDB01448	ENSG00000165140	FALSE
MR-link-2	FBP1:P09467:OID20227:v1:Cardiometabolic	FBP1	GCST90199972	sphingomyelin (d18:1/24:1, d18:2/24:0)*	-0.0233633	0.049987	0.640222	PPP	P09467	Chen et al.	HMDB0012107	ENSG00000165140	FALSE
MR-link-2	FBP1:P09467:OID20227:v1:Cardiometabolic	FBP1	GCST90200001	sphingomyelin (d18:1/20:0, d16:1/22:0)*	-0.0351422	0.0545048	0.519086	PPP	P09467	Chen et al.	HMDB0012102	ENSG00000165140	FALSE
MR-link-2	FBP1:P09467:OID20227:v1:Cardiometabolic	FBP1	GCST90200049	myristoyl dihydrosphingomyelin (d18:0/14:0)*	0.0199006	0.0483097	0.680384	PPP	P09467	Chen et al.	HMDB0012085	ENSG00000165140	FALSE
MR-link-2	FBP1:P09467:OID20227:v1:Cardiometabolic	FBP1	GCST90200056	sphingomyelin (d18:0/18:0, d19:0/17:0)*	0.0503422	0.0475928	0.29016	PPP	P09467	Chen et al.	HMDB0012087	ENSG00000165140	FALSE
MR-link-2	FBP1:P09467:OID20227:v1:Cardiometabolic	FBP1	GCST90200279	pantothenate	-0.0657355	0.0483107	0.173615	PPP	P09467	Chen et al.	HMDB0000210	ENSG00000165140	FALSE
MR-link-2	FBP1:P09467:OID20227:v1:Cardiometabolic	FBP1	GCST90200283	3-ureidopropionate	0.0125943	0.0524556	0.810257	PPP	P09467	Chen et al.	HMDB0000026	ENSG00000165140	FALSE
MR-link-2	FBP1:P09467:OID20227:v1:Cardiometabolic	FBP1	GCST90200291	sarcosine	0.0066591	0.0481848	0.890083	PPP	P09467	Chen et al.	HMDB0000271	ENSG00000165140	FALSE
MR-link-2	FBP1:P09467:OID20227:v1:Cardiometabolic	FBP1	GCST90200296	methyl indole-3-acetate	-0.0502786	0.0544152	0.355496	PPP	P09467	Chen et al.	HMDB0029738	ENSG00000165140	FALSE
MR-link-2	FBP1:P09467:OID20227:v1:Cardiometabolic	FBP1	GCST90200306	butyrate/isobutyrate (4:0)	0.0250925	0.0483437	0.60373	PPP	P09467	Chen et al.	HMDB0000039	ENSG00000165140	FALSE
MR-link-2	FBP1:P09467:OID20227:v1:Cardiometabolic	FBP1	GCST90200314	n-acetylneuraminate	-0.0161969	0.0534597	0.76191	PPP	P09467	Chen et al.	HMDB0000230	ENSG00000165140	FALSE
MR-link-2	FBP1:P09467:OID20227:v1:Cardiometabolic	FBP1	GCST90200318	acetoacetate	0.0458951	0.0561591	0.413795	PPP	P09467	Chen et al.	HMDB0000060	ENSG00000165140	FALSE
MR-link-2	FBP1:P09467:OID20227:v1:Cardiometabolic	FBP1	GCST90200319	cys-gly, oxidized	0.113289	0.0543568	0.037144	PPP	P09467	Chen et al.	HMDB0000078	ENSG00000165140	FALSE
MR-link-2	FBP1:P09467:OID20227:v1:Cardiometabolic	FBP1	GCST90200323	creatine	-0.0839336	0.0501001	0.0938717	PPP	P09467	Chen et al.	HMDB0000064	ENSG00000165140	FALSE
MR-link-2	FBP1:P09467:OID20227:v1:Cardiometabolic	FBP1	GCST90200325	glycerol	0.0965808	0.0482063	0.045125	PPP	P09467	Chen et al.	HMDB0000131	ENSG00000165140	FALSE
MR-link-2	FBP1:P09467:OID20227:v1:Cardiometabolic	FBP1	GCST90200327	choline	0.00243596	0.0476639	0.95924	PPP	P09467	Chen et al.	HMDB0000097	ENSG00000165140	FALSE
MR-link-2	FBP1:P09467:OID20227:v1:Cardiometabolic	FBP1	GCST90200335	stearoyl sphingomyelin (d18:1/18:0)	0.0404106	0.0479373	0.399234	PPP	P09467	Chen et al.	HMDB0001348	ENSG00000165140	FALSE
MR-link-2	FBP1:P09467:OID20227:v1:Cardiometabolic	FBP1	GCST90200336	n-palmitoyl-sphingosine (d18:1/16:0)	-0.0286202	0.0477539	0.548955	PPP	P09467	Chen et al.	HMDB0004949	ENSG00000165140	FALSE
MR-link-2	FBP1:P09467:OID20227:v1:Cardiometabolic	FBP1	GCST90200341	n-stearoyl-sphingosine (d18:1/18:0)*	0.0805012	0.0474685	0.0899072	PPP	P09467	Chen et al.	HMDB0004950	ENSG00000165140	FALSE
MR-link-2	FBP1:P09467:OID20227:v1:Cardiometabolic	FBP1	GCST90200345	s-adenosylhomocysteine (sah)	-0.0304116	0.0560783	0.587608	PPP	P09467	Chen et al.	HMDB00939	ENSG00000165140	FALSE
MR-link-2	FBP1:P09467:OID20227:v1:Cardiometabolic	FBP1	GCST90200351	n-acetylputrescine	0.0486392	0.0510105	0.340329	PPP	P09467	Chen et al.	HMDB0002064	ENSG00000165140	FALSE
MR-link-2	FBP1:P09467:OID20227:v1:Cardiometabolic	FBP1	GCST90200354	linoleate (18:2n6)	0.099601	0.0496132	0.0446909	PPP	P09467	Chen et al.	HMDB0006270,HMDB0000673	ENSG00000165140	FALSE
MR-link-2	FBP1:P09467:OID20227:v1:Cardiometabolic	FBP1	GCST90200355	adenosine 5'-diphosphate (adp)	0.115821	0.0643707	0.0719737	PPP	P09467	Chen et al.	HMDB0001341	ENSG00000165140	FALSE
MR-link-2	FBP1:P09467:OID20227:v1:Cardiometabolic	FBP1	GCST90200356	adenosine 5'-monophosphate (amp)	-0.00178277	0.0498492	0.971471	PPP	P09467	Chen et al.	HMDB0000045	ENSG00000165140	FALSE
MR-link-2	FBP1:P09467:OID20227:v1:Cardiometabolic	FBP1	GCST90200358	arachidonate (20:4n6)	0.077866	0.0525217	0.138194	PPP	P09467	Chen et al.	HMDB0001043	ENSG00000165140	FALSE
MR-link-2	FBP1:P09467:OID20227:v1:Cardiometabolic	FBP1	GCST90200361	beta-alanine	-0.0531155	0.0482076	0.270545	PPP	P09467	Chen et al.	HMDB0000056	ENSG00000165140	FALSE
MR-link-2	FBP1:P09467:OID20227:v1:Cardiometabolic	FBP1	GCST90200362	succinate	0.055056	0.048558	0.25687	PPP	P09467	Chen et al.	HMDB0000254	ENSG00000165140	FALSE
MR-link-2	FBP1:P09467:OID20227:v1:Cardiometabolic	FBP1	GCST90200363	choline phosphate	-0.0532804	0.0480298	0.267292	PPP	P09467	Chen et al.	HMDB0001565	ENSG00000165140	FALSE
MR-link-2	FBP1:P09467:OID20227:v1:Cardiometabolic	FBP1	GCST90200364	cysteinylglycine	0.089244	0.0551194	0.105425	PPP	P09467	Chen et al.	HMDB0000078	ENSG00000165140	FALSE
MR-link-2	FBP1:P09467:OID20227:v1:Cardiometabolic	FBP1	GCST90200370	aspartate	0.0121225	0.0478534	0.800016	PPP	P09467	Chen et al.	HMDB0000191	ENSG00000165140	FALSE
MR-link-2	FBP1:P09467:OID20227:v1:Cardiometabolic	FBP1	GCST90200372	arginine	-0.0778966	0.04801	0.104694	PPP	P09467	Chen et al.	HMDB0000517	ENSG00000165140	FALSE
MR-link-2	FBP1:P09467:OID20227:v1:Cardiometabolic	FBP1	GCST90200374	sphinganine	0.0369446	0.052819	0.484266	PPP	P09467	Chen et al.	HMDB0000269	ENSG00000165140	FALSE
MR-link-2	FBP1:P09467:OID20227:v1:Cardiometabolic	FBP1	GCST90200376	flavin adenine dinucleotide (fad)	-0.0233582	0.058818	0.691273	PPP	P09467	Chen et al.	HMDB0001248	ENSG00000165140	FALSE
MR-link-2	FBP1:P09467:OID20227:v1:Cardiometabolic	FBP1	GCST90200378	cortisol	-0.0704585	0.0500583	0.159271	PPP	P09467	Chen et al.	HMDB0000063	ENSG00000165140	FALSE
MR-link-2	FBP1:P09467:OID20227:v1:Cardiometabolic	FBP1	GCST90200383	cystathionine	0.00511731	0.0537879	0.924205	PPP	P09467	Chen et al.	HMDB0000099	ENSG00000165140	FALSE
MR-link-2	FBP1:P09467:OID20227:v1:Cardiometabolic	FBP1	GCST90200384	guanidinoacetate	0.0132673	0.0477682	0.78121	PPP	P09467	Chen et al.	HMDB0000128	ENSG00000165140	FALSE
MR-link-2	FBP1:P09467:OID20227:v1:Cardiometabolic	FBP1	GCST90200385	sphingosine	-0.0187254	0.0489084	0.701818	PPP	P09467	Chen et al.	HMDB0000252	ENSG00000165140	FALSE
MR-link-2	FBP1:P09467:OID20227:v1:Cardiometabolic	FBP1	GCST90200390	stearate (18:0)	0.0845085	0.0536897	0.115483	PPP	P09467	Chen et al.	HMDB0000827	ENSG00000165140	FALSE
MR-link-2	FBP1:P09467:OID20227:v1:Cardiometabolic	FBP1	GCST90200391	methionine	-0.0922772	0.0482952	0.0560442	PPP	P09467	Chen et al.	HMDB0000696	ENSG00000165140	FALSE
MR-link-2	FBP1:P09467:OID20227:v1:Cardiometabolic	FBP1	GCST90200393	phosphate	-0.0425503	0.0482615	0.37796	PPP	P09467	Chen et al.	HMDB0001429	ENSG00000165140	TRUE
MR-link-2	FBP1:P09467:OID20227:v1:Cardiometabolic	FBP1	GCST90200394	inosine	0.125209	0.0724797	0.0840772	PPP	P09467	Chen et al.	HMDB0000195	ENSG00000165140	FALSE
MR-link-2	FBP1:P09467:OID20227:v1:Cardiometabolic	FBP1	GCST90200395	inosine 5'-monophosphate (imp)	-0.0561343	0.066564	0.399053	PPP	P09467	Chen et al.	HMDB0000175	ENSG00000165140	FALSE
MR-link-2	FBP1:P09467:OID20227:v1:Cardiometabolic	FBP1	GCST90200396	phenylalanine	0.0148451	0.048184	0.758012	PPP	P09467	Chen et al.	HMDB0000159	ENSG00000165140	FALSE
MR-link-2	FBP1:P09467:OID20227:v1:Cardiometabolic	FBP1	GCST90200397	palmitate (16:0)	0.106109	0.0538886	0.0489479	PPP	P09467	Chen et al.	HMDB0000220	ENSG00000165140	FALSE
MR-link-2	FBP1:P09467:OID20227:v1:Cardiometabolic	FBP1	GCST90200400	nicotinamide	0.00495765	0.0482785	0.91821	PPP	P09467	Chen et al.	HMDB0001406	ENSG00000165140	FALSE
MR-link-2	FBP1:P09467:OID20227:v1:Cardiometabolic	FBP1	GCST90200403	citrulline	0.0185693	0.0490253	0.704859	PPP	P09467	Chen et al.	HMDB0000904	ENSG00000165140	FALSE
MR-link-2	FBP1:P09467:OID20227:v1:Cardiometabolic	FBP1	GCST90200404	ornithine	-0.000325351	0.0503658	0.994846	PPP	P09467	Chen et al.	HMDB0000214	ENSG00000165140	FALSE
MR-link-2	FBP1:P09467:OID20227:v1:Cardiometabolic	FBP1	GCST90200405	retinol (vitamin a)	-0.0517783	0.0499741	0.300154	PPP	P09467	Chen et al.	HMDB0000305	ENSG00000165140	FALSE
MR-link-2	FBP1:P09467:OID20227:v1:Cardiometabolic	FBP1	GCST90200406	1-methylnicotinamide	0.0182917	0.0480406	0.703385	PPP	P09467	Chen et al.	HMDB0000699	ENSG00000165140	FALSE
MR-link-2	FBP1:P09467:OID20227:v1:Cardiometabolic	FBP1	GCST90200407	uridine	-0.0476056	0.0482304	0.32362	PPP	P09467	Chen et al.	HMDB0000296	ENSG00000165140	FALSE
MR-link-2	FBP1:P09467:OID20227:v1:Cardiometabolic	FBP1	GCST90200415	serine	-0.0721156	0.0525055	0.169601	PPP	P09467	Chen et al.	HMDB0000187	ENSG00000165140	FALSE
MR-link-2	FBP1:P09467:OID20227:v1:Cardiometabolic	FBP1	GCST90200417	urea	-0.0494112	0.0484086	0.307392	PPP	P09467	Chen et al.	HMDB0000294	ENSG00000165140	FALSE
MR-link-2	FBP1:P09467:OID20227:v1:Cardiometabolic	FBP1	GCST90200418	pyridoxal	0.0209988	0.049676	0.672503	PPP	P09467	Chen et al.	HMDB0001545	ENSG00000165140	FALSE
MR-link-2	FBP1:P09467:OID20227:v1:Cardiometabolic	FBP1	GCST90200422	serotonin	0.0573566	0.0504015	0.255123	PPP	P09467	Chen et al.	HMDB0000259	ENSG00000165140	FALSE
MR-link-2	FBP1:P09467:OID20227:v1:Cardiometabolic	FBP1	GCST90200423	spermidine	0.00892513	0.0542765	0.869386	PPP	P09467	Chen et al.	HMDB0001257	ENSG00000165140	FALSE
MR-link-2	FBP1:P09467:OID20227:v1:Cardiometabolic	FBP1	GCST90200429	cytidine	0.0258516	0.0506416	0.609715	PPP	P09467	Chen et al.	HMDB0000089	ENSG00000165140	FALSE
MR-link-2	FBP1:P09467:OID20227:v1:Cardiometabolic	FBP1	GCST90200430	pyruvate	0.0203176	0.0481593	0.67311	PPP	P09467	Chen et al.	HMDB0000243	ENSG00000165140	FALSE
MR-link-2	FBP1:P09467:OID20227:v1:Cardiometabolic	FBP1	GCST90200431	alanine	-0.0351198	0.052667	0.504882	PPP	P09467	Chen et al.	HMDB0000161	ENSG00000165140	FALSE
MR-link-2	FBP1:P09467:OID20227:v1:Cardiometabolic	FBP1	GCST90200437	fructose	-0.0525172	0.0511628	0.304669	PPP	P09467	Chen et al.	HMDB0000660	ENSG00000165140	FALSE
MR-link-2	FBP1:P09467:OID20227:v1:Cardiometabolic	FBP1	GCST90200438	alpha-ketobutyrate	0.0301728	0.0478239	0.528096	PPP	P09467	Chen et al.	HMDB0000005	ENSG00000165140	FALSE
MR-link-2	FBP1:P09467:OID20227:v1:Cardiometabolic	FBP1	GCST90200439	cysteine	0.0397466	0.04799	0.407542	PPP	P09467	Chen et al.	HMDB0000574	ENSG00000165140	FALSE
MR-link-2	FBP1:P09467:OID20227:v1:Cardiometabolic	FBP1	GCST90200441	tryptophan	-0.0661187	0.0506709	0.191939	PPP	P09467	Chen et al.	HMDB0000929	ENSG00000165140	FALSE
MR-link-2	FBP1:P09467:OID20227:v1:Cardiometabolic	FBP1	GCST90200447	maltose	0.0570767	0.0545864	0.295737	PPP	P09467	Chen et al.	HMDB0000163	ENSG00000165140	FALSE
MR-link-2	FBP1:P09467:OID20227:v1:Cardiometabolic	FBP1	GCST90200455	alpha-ketoglutarate	-0.0511326	0.0486249	0.292996	PPP	P09467	Chen et al.	HMDB0000208	ENSG00000165140	FALSE
MR-link-2	FBP1:P09467:OID20227:v1:Cardiometabolic	FBP1	GCST90200684	n-acetyl-aspartyl-glutamate (naag)	0.0688425	0.050325	0.171325	PPP	P09467	Chen et al.	HMDB0001067	ENSG00000165140	FALSE
MR-link-2	FBP1:P09467:OID20227:v1:Cardiometabolic	FBP1	GCST90200687	bilirubin (e,z or z,e)*	0.00403428	0.0479253	0.932914	PPP	P09467	Chen et al.	HMDB0000488	ENSG00000165140	FALSE
MR-link-2	FBP1:P09467:OID20227:v1:Cardiometabolic	FBP1	GCST90200691	n-delta-acetylornithine	-0.00553418	0.0477585	0.907749	PPP	P09467	Chen et al.	HMDB0003357	ENSG00000165140	FALSE
MR-link-2	FBP1:P09467:OID20227:v1:Cardiometabolic	FBP1	GCST90200704	bilirubin (z,z)	0.0577849	0.0493744	0.241863	PPP	P09467	Chen et al.	HMDB0000054	ENSG00000165140	FALSE
MR-link-2	FBP1:P09467:OID20227:v1:Cardiometabolic	FBP1	GCST90200706	biliverdin	0.0464491	0.0478474	0.33166	PPP	P09467	Chen et al.	HMDB0001008	ENSG00000165140	FALSE
MR-link-2	FBP1:P09467:OID20227:v1:Cardiometabolic	FBP1	GCST90200707	glycine	0.0230942	0.049909	0.643561	PPP	P09467	Chen et al.	HMDB0000123	ENSG00000165140	FALSE
MR-link-2	FBP1:P09467:OID20227:v1:Cardiometabolic	FBP1	M00054	tryptophan	-0.131068	0.0593003	0.0270884	PPP	P09467	Shin et al.	HMDB0000929	ENSG00000165140	FALSE
MR-link-2	FBP1:P09467:OID20227:v1:Cardiometabolic	FBP1	M00555	adenosine	0.100368	0.0536365	0.0613092	PPP	P09467	Shin et al.	HMDB0000050	ENSG00000165140	FALSE
MR-link-2	FBP1:P09467:OID20227:v1:Cardiometabolic	FBP1	M00577	fructose	-0.012037	0.0556279	0.828688	PPP	P09467	Shin et al.	HMDB0000660	ENSG00000165140	FALSE
MR-link-2	FBP1:P09467:OID20227:v1:Cardiometabolic	FBP1	M00599	pyruvate	-0.0392449	0.0559333	0.482905	PPP	P09467	Shin et al.	HMDB0000243	ENSG00000165140	FALSE
MR-link-2	FBP1:P09467:OID20227:v1:Cardiometabolic	FBP1	M00606	uridine	0.0132173	0.053871	0.806185	PPP	P09467	Shin et al.	HMDB0000296	ENSG00000165140	FALSE
MR-link-2	FBP1:P09467:OID20227:v1:Cardiometabolic	FBP1	M01105	linoleate (18:2n6)	-0.00111455	0.0532677	0.983307	PPP	P09467	Shin et al.	HMDB0006270,HMDB0000673	ENSG00000165140	FALSE
MR-link-2	FBP1:P09467:OID20227:v1:Cardiometabolic	FBP1	M01110	arachidonate (20:4n6)	-0.0512963	0.05357	0.338286	PPP	P09467	Shin et al.	HMDB0001043	ENSG00000165140	FALSE
MR-link-2	FBP1:P09467:OID20227:v1:Cardiometabolic	FBP1	M01123	inosine	0.0622496	0.0915139	0.496365	PPP	P09467	Shin et al.	HMDB0000195	ENSG00000165140	FALSE
MR-link-2	FBP1:P09467:OID20227:v1:Cardiometabolic	FBP1	M01302	methionine	-0.0937129	0.0534801	0.0797231	PPP	P09467	Shin et al.	HMDB0000696	ENSG00000165140	FALSE
MR-link-2	FBP1:P09467:OID20227:v1:Cardiometabolic	FBP1	M01336	palmitate (16:0)	-0.0132243	0.0534234	0.804492	PPP	P09467	Shin et al.	HMDB0000220	ENSG00000165140	FALSE
MR-link-2	FBP1:P09467:OID20227:v1:Cardiometabolic	FBP1	M01358	stearate (18:0)	-0.069073	0.0533734	0.195615	PPP	P09467	Shin et al.	HMDB0000827	ENSG00000165140	FALSE
MR-link-2	FBP1:P09467:OID20227:v1:Cardiometabolic	FBP1	M01493	ornithine	-0.0101382	0.0595436	0.864801	PPP	P09467	Shin et al.	HMDB0000214	ENSG00000165140	FALSE
MR-link-2	FBP1:P09467:OID20227:v1:Cardiometabolic	FBP1	M01508	pantothenate	-0.0594098	0.0605202	0.326271	PPP	P09467	Shin et al.	HMDB0000210	ENSG00000165140	FALSE
MR-link-2	FBP1:P09467:OID20227:v1:Cardiometabolic	FBP1	M01638	arginine	0.0725635	0.0544076	0.182302	PPP	P09467	Shin et al.	HMDB0000517	ENSG00000165140	FALSE
MR-link-2	FBP1:P09467:OID20227:v1:Cardiometabolic	FBP1	M01640	ascorbate (vitamin c)	0.0565587	0.103837	0.585968	PPP	P09467	Shin et al.	HMDB0000044	ENSG00000165140	FALSE
MR-link-2	FBP1:P09467:OID20227:v1:Cardiometabolic	FBP1	M01670	urea	-0.0253949	0.0533277	0.633929	PPP	P09467	Shin et al.	HMDB0000294	ENSG00000165140	FALSE
MR-link-2	FBP1:P09467:OID20227:v1:Cardiometabolic	FBP1	M01712	cortisol	0.00400778	0.0533402	0.940106	PPP	P09467	Shin et al.	HMDB0000063	ENSG00000165140	FALSE
MR-link-2	FBP1:P09467:OID20227:v1:Cardiometabolic	FBP1	M01827	riboflavin (vitamin b2)	-0.247056	0.117481	0.0354701	PPP	P09467	Shin et al.	HMDB0000244	ENSG00000165140	FALSE
MR-link-2	FBP1:P09467:OID20227:v1:Cardiometabolic	FBP1	M02132	citrulline	0.00741819	0.058463	0.89903	PPP	P09467	Shin et al.	HMDB0000904	ENSG00000165140	FALSE
MR-link-2	FBP1:P09467:OID20227:v1:Cardiometabolic	FBP1	M02137	biliverdin	0.0663286	0.0578572	0.251622	PPP	P09467	Shin et al.	HMDB0001008	ENSG00000165140	FALSE
MR-link-2	FBP1:P09467:OID20227:v1:Cardiometabolic	FBP1	M02342	serotonin (5ht)	0.00398869	0.067848	0.953121	PPP	P09467	Shin et al.	HMDB0000259	ENSG00000165140	FALSE
MR-link-2	FBP1:P09467:OID20227:v1:Cardiometabolic	FBP1	M11438	phosphate	0.0261345	0.0527406	0.620227	PPP	P09467	Shin et al.	HMDB0001429	ENSG00000165140	TRUE
MR-link-2	FBP1:P09467:OID20227:v1:Cardiometabolic	FBP1	M15122	glycerol	-0.0029664	0.0534589	0.955749	PPP	P09467	Shin et al.	HMDB0000131	ENSG00000165140	FALSE
MR-link-2	FBP1:P09467:OID20227:v1:Cardiometabolic	FBP1	M15488	acetylphosphate	0.100368	0.0536365	0.0613092	PPP	P09467	Shin et al.	HMDB0001494	ENSG00000165140	FALSE
MR-link-2	FBP1:P09467:OID20227:v1:Cardiometabolic	FBP1	M15506	choline	-0.0332321	0.0542253	0.539974	PPP	P09467	Shin et al.	HMDB0000097	ENSG00000165140	FALSE
MR-link-2	FBP1:P09467:OID20227:v1:Cardiometabolic	FBP1	M15630	n-acetylornithine	0.0216493	0.0549551	0.693622	PPP	P09467	Shin et al.	HMDB0003357	ENSG00000165140	FALSE
MR-link-2	FBP1:P09467:OID20227:v1:Cardiometabolic	FBP1	M15677	3-methylhistidine	-0.0873712	0.0642909	0.174148	PPP	P09467	Shin et al.	HMDB0000479	ENSG00000165140	FALSE
MR-link-2	FBP1:P09467:OID20227:v1:Cardiometabolic	FBP1	M15990	glycerophosphorylcholine (gpc)	0.0563372	0.055973	0.314172	PPP	P09467	Shin et al.	HMDB0000086	ENSG00000165140	FALSE
MR-link-2	FBP1:P09467:OID20227:v1:Cardiometabolic	FBP1	M15996	aspartate	-0.0235492	0.0535874	0.660333	PPP	P09467	Shin et al.	HMDB0000191	ENSG00000165140	FALSE
MR-link-2	FBP1:P09467:OID20227:v1:Cardiometabolic	FBP1	M20489	glucose	-0.0428526	0.054235	0.429453	PPP	P09467	Shin et al.	HMDB0000122	ENSG00000165140	FALSE
MR-link-2	FBP1:P09467:OID20227:v1:Cardiometabolic	FBP1	M21044	2-hydroxybutyrate (ahb)	-0.0578222	0.053989	0.28417	PPP	P09467	Shin et al.	HMDB0000008	ENSG00000165140	FALSE
MR-link-2	FBP1:P09467:OID20227:v1:Cardiometabolic	FBP1	M27718	creatine	-0.0200472	0.0544868	0.712927	PPP	P09467	Shin et al.	HMDB0000064	ENSG00000165140	FALSE
MR-link-2	FBP1:P09467:OID20227:v1:Cardiometabolic	FBP1	M31453	cysteine	-0.0342788	0.0543866	0.528511	PPP	P09467	Shin et al.	HMDB0000574	ENSG00000165140	FALSE
MR-link-2	FBP1:P09467:OID20227:v1:Cardiometabolic	FBP1	M32198	acetylcarnitine (c2)	-0.0374422	0.0533048	0.482419	PPP	P09467	Shin et al.	HMDB0000201	ENSG00000165140	FALSE
MR-link-2	FBP1:P09467:OID20227:v1:Cardiometabolic	FBP1	M32315	serine	-0.0997469	0.0540003	0.064725	PPP	P09467	Shin et al.	HMDB0000187	ENSG00000165140	FALSE
MR-link-2	FBP1:P09467:OID20227:v1:Cardiometabolic	FBP1	M32338	glycine	0.00294421	0.0537551	0.956321	PPP	P09467	Shin et al.	HMDB0000123	ENSG00000165140	FALSE
MR-link-2	FBP1:P09467:OID20227:v1:Cardiometabolic	FBP1	M32339	alanine	-0.0390881	0.0539167	0.468469	PPP	P09467	Shin et al.	HMDB0000161	ENSG00000165140	FALSE
MR-link-2	FBP1:P09467:OID20227:v1:Cardiometabolic	FBP1	M32425	dehydroepiandrosterone sulfate (dhea-s)	0.0506329	0.053541	0.344309	PPP	P09467	Shin et al.	HMDB0001032	ENSG00000165140	FALSE
MR-link-2	FBP1:P09467:OID20227:v1:Cardiometabolic	FBP1	M32593	heme	0.0472065	0.065777	0.472958	PPP	P09467	Shin et al.	HMDB0003178	ENSG00000165140	FALSE
MR-link-2	FBP1:P09467:OID20227:v1:Cardiometabolic	FBP1	M33453	alpha-ketoglutarate	-0.0477537	0.0608201	0.432358	PPP	P09467	Shin et al.	HMDB0000208	ENSG00000165140	FALSE
MR-link-2	FBP1:P09467:OID20227:v1:Cardiometabolic	FBP1	bioa_001	alanine	0.0157764	0.0156348	0.312947	PPP	P09467	Lotta et al.	HMDB0000161	ENSG00000165140	FALSE
MR-link-2	FBP1:P09467:OID20227:v1:Cardiometabolic	FBP1	bioa_002	arginine	-0.00345163	0.0261337	0.894924	PPP	P09467	Lotta et al.	HMDB0000517	ENSG00000165140	FALSE
MR-link-2	FBP1:P09467:OID20227:v1:Cardiometabolic	FBP1	bioa_004	aspartate	-0.0208	0.0338038	0.538347	PPP	P09467	Lotta et al.	HMDB0000191	ENSG00000165140	FALSE
MR-link-2	FBP1:P09467:OID20227:v1:Cardiometabolic	FBP1	bioa_005	citrulline	-0.0071007	0.0260736	0.785366	PPP	P09467	Lotta et al.	HMDB0000904	ENSG00000165140	FALSE
MR-link-2	FBP1:P09467:OID20227:v1:Cardiometabolic	FBP1	bioa_008	glycine	0.0151388	0.0163146	0.353444	PPP	P09467	Lotta et al.	HMDB0000123	ENSG00000165140	FALSE
MR-link-2	FBP1:P09467:OID20227:v1:Cardiometabolic	FBP1	bioa_013	methionine	-0.0407259	0.0271159	0.133118	PPP	P09467	Lotta et al.	HMDB0000696	ENSG00000165140	FALSE
MR-link-2	FBP1:P09467:OID20227:v1:Cardiometabolic	FBP1	bioa_014	ornithine	0.0212735	0.0300503	0.478989	PPP	P09467	Lotta et al.	HMDB0000214	ENSG00000165140	FALSE
MR-link-2	FBP1:P09467:OID20227:v1:Cardiometabolic	FBP1	bioa_015	phenylethylamine	-0.0719475	0.0531483	0.175828	PPP	P09467	Lotta et al.	HMDB0012275	ENSG00000165140	FALSE
MR-link-2	FBP1:P09467:OID20227:v1:Cardiometabolic	FBP1	bioa_018	serine	-0.0237686	0.0276882	0.390649	PPP	P09467	Lotta et al.	HMDB0000187	ENSG00000165140	FALSE
MR-link-2	FBP1:P09467:OID20227:v1:Cardiometabolic	FBP1	bioa_020	tryptophan	-0.0288319	0.0258508	0.264714	PPP	P09467	Lotta et al.	HMDB0000929	ENSG00000165140	FALSE
MR-link-2	FBP1:P09467:OID20227:v1:Cardiometabolic	FBP1	bioa_023	n-acetylornithine	0.020519	0.0264192	0.437355	PPP	P09467	Lotta et al.	HMDB0003357	ENSG00000165140	FALSE
MR-link-2	FBP1:P09467:OID20227:v1:Cardiometabolic	FBP1	bioa_031	sarcosine	0.035299	0.0308132	0.251969	PPP	P09467	Lotta et al.	HMDB0000271	ENSG00000165140	FALSE
MR-link-2	FBP1:P09467:OID20227:v1:Cardiometabolic	FBP1	bioa_032	serotonin	0.0224288	0.0335849	0.504246	PPP	P09467	Lotta et al.	HMDB0000259	ENSG00000165140	FALSE
MR-link-2	FBP1:P09467:OID20227:v1:Cardiometabolic	FBP1	bioa_033	spermidine	0.0151263	0.0336391	0.652952	PPP	P09467	Lotta et al.	HMDB0001257	ENSG00000165140	FALSE
MR-link-2	FBP1:P09467:OID20227:v1:Cardiometabolic	FBP1	bior_002	acetylcarnitine (c2)	-0.0105098	0.025848	0.684301	PPP	P09467	Lotta et al.	HMDB0000201	ENSG00000165140	FALSE
MR-link-2	FBP1:P09467:OID20227:v1:Cardiometabolic	FBP1	met-d-Acetate	acetate	0.0164232	0.0134744	0.222904	PPP	P09467	Borges et al.	HMDB0000042	ENSG00000165140	FALSE
MR-link-2	FBP1:P09467:OID20227:v1:Cardiometabolic	FBP1	met-d-Acetoacetate	acetoacetate	0.00592528	0.0128851	0.64562	PPP	P09467	Borges et al.	HMDB0000060	ENSG00000165140	FALSE
MR-link-2	FBP1:P09467:OID20227:v1:Cardiometabolic	FBP1	met-d-Ala	alanine	0.019267	0.0137134	0.160027	PPP	P09467	Borges et al.	HMDB0000161	ENSG00000165140	FALSE
MR-link-2	FBP1:P09467:OID20227:v1:Cardiometabolic	FBP1	met-d-Gly	glycine	-0.000954186	0.0127507	0.940347	PPP	P09467	Borges et al.	HMDB0000123	ENSG00000165140	FALSE
MR-link-2	FBP1:P09467:OID20227:v1:Cardiometabolic	FBP1	met-d-LA	linoleate (18:2n6)	0.00724784	0.0143901	0.614494	PPP	P09467	Borges et al.	HMDB0006270,HMDB0000673	ENSG00000165140	FALSE
MR-link-2	FBP1:P09467:OID20227:v1:Cardiometabolic	FBP1	met-d-Phe	phenylalanine	0.0124514	0.0126724	0.325826	PPP	P09467	Borges et al.	HMDB0000159	ENSG00000165140	FALSE
MR-link-2	FBP1:P09467:OID20227:v1:Cardiometabolic	FBP1	met-d-Pyruvate	pyruvate	-0.00623198	0.0155832	0.689218	PPP	P09467	Borges et al.	HMDB0000243	ENSG00000165140	FALSE
MR-link-2	FOLH1:Q04609:OID30430:v1:Inflammation_II	FOLH1	GCST90199627	n-alpha-acetylornithine	-0.121639	0.200033	0.543124	PPP	Q04609	Chen et al.	HMDB0003357	ENSG00000086205	FALSE
MR-link-2	FOLH1:Q04609:OID30430:v1:Inflammation_II	FOLH1	GCST90199628	3-methylhistidine	-0.0273398	0.155767	0.860673	PPP	Q04609	Chen et al.	HMDB0000479	ENSG00000086205	FALSE
MR-link-2	FOLH1:Q04609:OID30430:v1:Inflammation_II	FOLH1	GCST90199629	glycerophosphorylcholine (gpc)	-0.02005	0.18902	0.915524	PPP	Q04609	Chen et al.	HMDB0000086	ENSG00000086205	FALSE
MR-link-2	FOLH1:Q04609:OID30430:v1:Inflammation_II	FOLH1	GCST90199669	acetylcarnitine (c2)	0.130041	0.159028	0.413513	PPP	Q04609	Chen et al.	HMDB0000201	ENSG00000086205	FALSE
MR-link-2	FOLH1:Q04609:OID30430:v1:Inflammation_II	FOLH1	GCST90199673	dehydroepiandrosterone sulfate (dhea-s)	0.0704985	0.161843	0.663128	PPP	Q04609	Chen et al.	HMDB0001032	ENSG00000086205	FALSE
MR-link-2	FOLH1:Q04609:OID30430:v1:Inflammation_II	FOLH1	GCST90199691	1-methylhistidine	0.109401	0.158169	0.489143	PPP	Q04609	Chen et al.	HMDB0000001	ENSG00000086205	FALSE
MR-link-2	FOLH1:Q04609:OID30430:v1:Inflammation_II	FOLH1	GCST90199845	sphinganine-1-phosphate	0.268009	0.159401	0.0926949	PPP	Q04609	Chen et al.	HMDB0001383	ENSG00000086205	FALSE
MR-link-2	FOLH1:Q04609:OID30430:v1:Inflammation_II	FOLH1	GCST90199896	sulfate*	-0.0436197	0.166919	0.793844	PPP	Q04609	Chen et al.	HMDB01448	ENSG00000086205	FALSE
MR-link-2	FOLH1:Q04609:OID30430:v1:Inflammation_II	FOLH1	GCST90199972	sphingomyelin (d18:1/24:1, d18:2/24:0)*	-0.11534	0.159686	0.470114	PPP	Q04609	Chen et al.	HMDB0012107	ENSG00000086205	FALSE
MR-link-2	FOLH1:Q04609:OID30430:v1:Inflammation_II	FOLH1	GCST90200001	sphingomyelin (d18:1/20:0, d16:1/22:0)*	0.32559	0.157057	0.038166	PPP	Q04609	Chen et al.	HMDB0012102	ENSG00000086205	FALSE
MR-link-2	FOLH1:Q04609:OID30430:v1:Inflammation_II	FOLH1	GCST90200049	myristoyl dihydrosphingomyelin (d18:0/14:0)*	0.230106	0.172714	0.182762	PPP	Q04609	Chen et al.	HMDB0012085	ENSG00000086205	FALSE
MR-link-2	FOLH1:Q04609:OID30430:v1:Inflammation_II	FOLH1	GCST90200056	sphingomyelin (d18:0/18:0, d19:0/17:0)*	0.0801917	0.154567	0.60389	PPP	Q04609	Chen et al.	HMDB0012087	ENSG00000086205	FALSE
MR-link-2	FOLH1:Q04609:OID30430:v1:Inflammation_II	FOLH1	GCST90200279	pantothenate	-0.371653	0.158674	0.0191684	PPP	Q04609	Chen et al.	HMDB0000210	ENSG00000086205	FALSE
MR-link-2	FOLH1:Q04609:OID30430:v1:Inflammation_II	FOLH1	GCST90200283	3-ureidopropionate	0.105194	0.179055	0.55687	PPP	Q04609	Chen et al.	HMDB0000026	ENSG00000086205	FALSE
MR-link-2	FOLH1:Q04609:OID30430:v1:Inflammation_II	FOLH1	GCST90200291	sarcosine	0.447187	0.157769	0.00459045	PPP	Q04609	Chen et al.	HMDB0000271	ENSG00000086205	FALSE
MR-link-2	FOLH1:Q04609:OID30430:v1:Inflammation_II	FOLH1	GCST90200296	methyl indole-3-acetate	0.25778	0.172099	0.13417	PPP	Q04609	Chen et al.	HMDB0029738	ENSG00000086205	FALSE
MR-link-2	FOLH1:Q04609:OID30430:v1:Inflammation_II	FOLH1	GCST90200306	butyrate/isobutyrate (4:0)	-0.140542	0.210873	0.505105	PPP	Q04609	Chen et al.	HMDB0000039	ENSG00000086205	FALSE
MR-link-2	FOLH1:Q04609:OID30430:v1:Inflammation_II	FOLH1	GCST90200314	n-acetylneuraminate	0.33864	0.17399	0.051616	PPP	Q04609	Chen et al.	HMDB0000230	ENSG00000086205	FALSE
MR-link-2	FOLH1:Q04609:OID30430:v1:Inflammation_II	FOLH1	GCST90200318	acetoacetate	0.170417	0.195792	0.384081	PPP	Q04609	Chen et al.	HMDB0000060	ENSG00000086205	FALSE
MR-link-2	FOLH1:Q04609:OID30430:v1:Inflammation_II	FOLH1	GCST90200319	cys-gly, oxidized	0.260129	0.195956	0.184348	PPP	Q04609	Chen et al.	HMDB0000078	ENSG00000086205	FALSE
MR-link-2	FOLH1:Q04609:OID30430:v1:Inflammation_II	FOLH1	GCST90200323	creatine	-0.233599	0.160587	0.145763	PPP	Q04609	Chen et al.	HMDB0000064	ENSG00000086205	FALSE
MR-link-2	FOLH1:Q04609:OID30430:v1:Inflammation_II	FOLH1	GCST90200325	glycerol	0.0321918	0.209466	0.877858	PPP	Q04609	Chen et al.	HMDB0000131	ENSG00000086205	FALSE
MR-link-2	FOLH1:Q04609:OID30430:v1:Inflammation_II	FOLH1	GCST90200327	choline	0.0622357	0.167502	0.710226	PPP	Q04609	Chen et al.	HMDB0000097	ENSG00000086205	FALSE
MR-link-2	FOLH1:Q04609:OID30430:v1:Inflammation_II	FOLH1	GCST90200335	stearoyl sphingomyelin (d18:1/18:0)	0.147266	0.15579	0.344513	PPP	Q04609	Chen et al.	HMDB0001348	ENSG00000086205	FALSE
MR-link-2	FOLH1:Q04609:OID30430:v1:Inflammation_II	FOLH1	GCST90200336	n-palmitoyl-sphingosine (d18:1/16:0)	0.234609	0.232842	0.313652	PPP	Q04609	Chen et al.	HMDB0004949	ENSG00000086205	FALSE
MR-link-2	FOLH1:Q04609:OID30430:v1:Inflammation_II	FOLH1	GCST90200341	n-stearoyl-sphingosine (d18:1/18:0)*	0.228334	0.1904	0.230439	PPP	Q04609	Chen et al.	HMDB0004950	ENSG00000086205	FALSE
MR-link-2	FOLH1:Q04609:OID30430:v1:Inflammation_II	FOLH1	GCST90200345	s-adenosylhomocysteine (sah)	0.344852	0.188207	0.0669068	PPP	Q04609	Chen et al.	HMDB00939	ENSG00000086205	FALSE
MR-link-2	FOLH1:Q04609:OID30430:v1:Inflammation_II	FOLH1	GCST90200351	n-acetylputrescine	-0.0418724	0.174104	0.809941	PPP	Q04609	Chen et al.	HMDB0002064	ENSG00000086205	FALSE
MR-link-2	FOLH1:Q04609:OID30430:v1:Inflammation_II	FOLH1	GCST90200354	linoleate (18:2n6)	-0.19207	0.205749	0.350554	PPP	Q04609	Chen et al.	HMDB0006270,HMDB0000673	ENSG00000086205	FALSE
MR-link-2	FOLH1:Q04609:OID30430:v1:Inflammation_II	FOLH1	GCST90200355	adenosine 5'-diphosphate (adp)	0.379613	0.2689	0.158031	PPP	Q04609	Chen et al.	HMDB0001341	ENSG00000086205	FALSE
MR-link-2	FOLH1:Q04609:OID30430:v1:Inflammation_II	FOLH1	GCST90200356	adenosine 5'-monophosphate (amp)	0.0857113	0.15997	0.592101	PPP	Q04609	Chen et al.	HMDB0000045	ENSG00000086205	FALSE
MR-link-2	FOLH1:Q04609:OID30430:v1:Inflammation_II	FOLH1	GCST90200358	arachidonate (20:4n6)	-0.265982	0.182584	0.14518	PPP	Q04609	Chen et al.	HMDB0001043	ENSG00000086205	FALSE
MR-link-2	FOLH1:Q04609:OID30430:v1:Inflammation_II	FOLH1	GCST90200361	beta-alanine	-0.0434819	0.163057	0.789725	PPP	Q04609	Chen et al.	HMDB0000056	ENSG00000086205	FALSE
MR-link-2	FOLH1:Q04609:OID30430:v1:Inflammation_II	FOLH1	GCST90200362	succinate	0.146177	0.165488	0.377069	PPP	Q04609	Chen et al.	HMDB0000254	ENSG00000086205	FALSE
MR-link-2	FOLH1:Q04609:OID30430:v1:Inflammation_II	FOLH1	GCST90200363	choline phosphate	0.0260028	0.162824	0.873119	PPP	Q04609	Chen et al.	HMDB0001565	ENSG00000086205	FALSE
MR-link-2	FOLH1:Q04609:OID30430:v1:Inflammation_II	FOLH1	GCST90200364	cysteinylglycine	0.0279012	0.164526	0.865336	PPP	Q04609	Chen et al.	HMDB0000078	ENSG00000086205	FALSE
MR-link-2	FOLH1:Q04609:OID30430:v1:Inflammation_II	FOLH1	GCST90200370	aspartate	0.308315	0.15819	0.0512937	PPP	Q04609	Chen et al.	HMDB0000191	ENSG00000086205	FALSE
MR-link-2	FOLH1:Q04609:OID30430:v1:Inflammation_II	FOLH1	GCST90200372	arginine	0.128649	0.158828	0.417948	PPP	Q04609	Chen et al.	HMDB0000517	ENSG00000086205	FALSE
MR-link-2	FOLH1:Q04609:OID30430:v1:Inflammation_II	FOLH1	GCST90200374	sphinganine	0.318447	0.165506	0.0543444	PPP	Q04609	Chen et al.	HMDB0000269	ENSG00000086205	FALSE
MR-link-2	FOLH1:Q04609:OID30430:v1:Inflammation_II	FOLH1	GCST90200376	flavin adenine dinucleotide (fad)	0.110669	0.196003	0.572327	PPP	Q04609	Chen et al.	HMDB0001248	ENSG00000086205	FALSE
MR-link-2	FOLH1:Q04609:OID30430:v1:Inflammation_II	FOLH1	GCST90200378	cortisol	-0.0365448	0.160756	0.820166	PPP	Q04609	Chen et al.	HMDB0000063	ENSG00000086205	FALSE
MR-link-2	FOLH1:Q04609:OID30430:v1:Inflammation_II	FOLH1	GCST90200383	cystathionine	-0.0488722	0.201556	0.808412	PPP	Q04609	Chen et al.	HMDB0000099	ENSG00000086205	FALSE
MR-link-2	FOLH1:Q04609:OID30430:v1:Inflammation_II	FOLH1	GCST90200384	guanidinoacetate	0.178757	0.157969	0.257805	PPP	Q04609	Chen et al.	HMDB0000128	ENSG00000086205	FALSE
MR-link-2	FOLH1:Q04609:OID30430:v1:Inflammation_II	FOLH1	GCST90200385	sphingosine	0.398986	0.161818	0.0136766	PPP	Q04609	Chen et al.	HMDB0000252	ENSG00000086205	FALSE
MR-link-2	FOLH1:Q04609:OID30430:v1:Inflammation_II	FOLH1	GCST90200390	stearate (18:0)	-0.271243	0.174517	0.120125	PPP	Q04609	Chen et al.	HMDB0000827	ENSG00000086205	FALSE
MR-link-2	FOLH1:Q04609:OID30430:v1:Inflammation_II	FOLH1	GCST90200391	methionine	-0.0477167	0.162997	0.769716	PPP	Q04609	Chen et al.	HMDB0000696	ENSG00000086205	FALSE
MR-link-2	FOLH1:Q04609:OID30430:v1:Inflammation_II	FOLH1	GCST90200393	phosphate	-0.131544	0.162494	0.41821	PPP	Q04609	Chen et al.	HMDB0001429	ENSG00000086205	FALSE
MR-link-2	FOLH1:Q04609:OID30430:v1:Inflammation_II	FOLH1	GCST90200394	inosine	0.06549	0.235309	0.780771	PPP	Q04609	Chen et al.	HMDB0000195	ENSG00000086205	FALSE
MR-link-2	FOLH1:Q04609:OID30430:v1:Inflammation_II	FOLH1	GCST90200395	inosine 5'-monophosphate (imp)	0.26574	0.215066	0.2166	PPP	Q04609	Chen et al.	HMDB0000175	ENSG00000086205	FALSE
MR-link-2	FOLH1:Q04609:OID30430:v1:Inflammation_II	FOLH1	GCST90200396	phenylalanine	0.09361	0.159534	0.557358	PPP	Q04609	Chen et al.	HMDB0000159	ENSG00000086205	FALSE
MR-link-2	FOLH1:Q04609:OID30430:v1:Inflammation_II	FOLH1	GCST90200397	palmitate (16:0)	-0.280707	0.185671	0.130572	PPP	Q04609	Chen et al.	HMDB0000220	ENSG00000086205	FALSE
MR-link-2	FOLH1:Q04609:OID30430:v1:Inflammation_II	FOLH1	GCST90200400	nicotinamide	-0.079018	0.178354	0.657737	PPP	Q04609	Chen et al.	HMDB0001406	ENSG00000086205	FALSE
MR-link-2	FOLH1:Q04609:OID30430:v1:Inflammation_II	FOLH1	GCST90200403	citrulline	0.129172	0.175662	0.46213	PPP	Q04609	Chen et al.	HMDB0000904	ENSG00000086205	FALSE
MR-link-2	FOLH1:Q04609:OID30430:v1:Inflammation_II	FOLH1	GCST90200404	ornithine	0.0216086	0.160368	0.892814	PPP	Q04609	Chen et al.	HMDB0000214	ENSG00000086205	FALSE
MR-link-2	FOLH1:Q04609:OID30430:v1:Inflammation_II	FOLH1	GCST90200405	retinol (vitamin a)	-0.134023	0.158319	0.397251	PPP	Q04609	Chen et al.	HMDB0000305	ENSG00000086205	FALSE
MR-link-2	FOLH1:Q04609:OID30430:v1:Inflammation_II	FOLH1	GCST90200406	1-methylnicotinamide	-0.46937	0.222373	0.0347953	PPP	Q04609	Chen et al.	HMDB0000699	ENSG00000086205	FALSE
MR-link-2	FOLH1:Q04609:OID30430:v1:Inflammation_II	FOLH1	GCST90200407	uridine	0.0353852	0.162552	0.827675	PPP	Q04609	Chen et al.	HMDB0000296	ENSG00000086205	FALSE
MR-link-2	FOLH1:Q04609:OID30430:v1:Inflammation_II	FOLH1	GCST90200415	serine	-0.150345	0.159478	0.345819	PPP	Q04609	Chen et al.	HMDB0000187	ENSG00000086205	FALSE
MR-link-2	FOLH1:Q04609:OID30430:v1:Inflammation_II	FOLH1	GCST90200417	urea	0.0826665	0.226773	0.715459	PPP	Q04609	Chen et al.	HMDB0000294	ENSG00000086205	FALSE
MR-link-2	FOLH1:Q04609:OID30430:v1:Inflammation_II	FOLH1	GCST90200418	pyridoxal	-0.295712	0.158135	0.0614846	PPP	Q04609	Chen et al.	HMDB0001545	ENSG00000086205	FALSE
MR-link-2	FOLH1:Q04609:OID30430:v1:Inflammation_II	FOLH1	GCST90200422	serotonin	-0.177137	0.166622	0.287732	PPP	Q04609	Chen et al.	HMDB0000259	ENSG00000086205	FALSE
MR-link-2	FOLH1:Q04609:OID30430:v1:Inflammation_II	FOLH1	GCST90200423	spermidine	0.0195606	0.168375	0.907516	PPP	Q04609	Chen et al.	HMDB0001257	ENSG00000086205	FALSE
MR-link-2	FOLH1:Q04609:OID30430:v1:Inflammation_II	FOLH1	GCST90200429	cytidine	0.0613951	0.170846	0.719326	PPP	Q04609	Chen et al.	HMDB0000089	ENSG00000086205	FALSE
MR-link-2	FOLH1:Q04609:OID30430:v1:Inflammation_II	FOLH1	GCST90200430	pyruvate	0.0189315	0.166899	0.909689	PPP	Q04609	Chen et al.	HMDB0000243	ENSG00000086205	FALSE
MR-link-2	FOLH1:Q04609:OID30430:v1:Inflammation_II	FOLH1	GCST90200431	alanine	-0.104403	0.160169	0.514512	PPP	Q04609	Chen et al.	HMDB0000161	ENSG00000086205	FALSE
MR-link-2	FOLH1:Q04609:OID30430:v1:Inflammation_II	FOLH1	GCST90200437	fructose	0.184205	0.16481	0.263704	PPP	Q04609	Chen et al.	HMDB0000660	ENSG00000086205	FALSE
MR-link-2	FOLH1:Q04609:OID30430:v1:Inflammation_II	FOLH1	GCST90200438	alpha-ketobutyrate	-0.189121	0.15787	0.230935	PPP	Q04609	Chen et al.	HMDB0000005	ENSG00000086205	FALSE
MR-link-2	FOLH1:Q04609:OID30430:v1:Inflammation_II	FOLH1	GCST90200439	cysteine	-0.260398	0.166382	0.117568	PPP	Q04609	Chen et al.	HMDB0000574	ENSG00000086205	FALSE
MR-link-2	FOLH1:Q04609:OID30430:v1:Inflammation_II	FOLH1	GCST90200441	tryptophan	-0.285367	0.157742	0.0704404	PPP	Q04609	Chen et al.	HMDB0000929	ENSG00000086205	FALSE
MR-link-2	FOLH1:Q04609:OID30430:v1:Inflammation_II	FOLH1	GCST90200447	maltose	0.191132	0.205047	0.351265	PPP	Q04609	Chen et al.	HMDB0000163	ENSG00000086205	FALSE
MR-link-2	FOLH1:Q04609:OID30430:v1:Inflammation_II	FOLH1	GCST90200455	alpha-ketoglutarate	0.160126	0.211899	0.449845	PPP	Q04609	Chen et al.	HMDB0000208	ENSG00000086205	FALSE
MR-link-2	FOLH1:Q04609:OID30430:v1:Inflammation_II	FOLH1	GCST90200684	n-acetyl-aspartyl-glutamate (naag)	-20.6825	2.85284	4.17471e-13	PPP	Q04609	Chen et al.	HMDB0001067	ENSG00000086205	TRUE
MR-link-2	FOLH1:Q04609:OID30430:v1:Inflammation_II	FOLH1	GCST90200687	bilirubin (e,z or z,e)*	-0.400322	0.158953	0.0117856	PPP	Q04609	Chen et al.	HMDB0000488	ENSG00000086205	FALSE
MR-link-2	FOLH1:Q04609:OID30430:v1:Inflammation_II	FOLH1	GCST90200691	n-delta-acetylornithine	-0.0620482	0.171077	0.716834	PPP	Q04609	Chen et al.	HMDB0003357	ENSG00000086205	FALSE
MR-link-2	FOLH1:Q04609:OID30430:v1:Inflammation_II	FOLH1	GCST90200704	bilirubin (z,z)	-0.348071	0.159119	0.0287075	PPP	Q04609	Chen et al.	HMDB0000054	ENSG00000086205	FALSE
MR-link-2	FOLH1:Q04609:OID30430:v1:Inflammation_II	FOLH1	GCST90200706	biliverdin	-0.309773	0.157909	0.0497946	PPP	Q04609	Chen et al.	HMDB0001008	ENSG00000086205	FALSE
MR-link-2	FOLH1:Q04609:OID30430:v1:Inflammation_II	FOLH1	GCST90200707	glycine	0.160167	0.161213	0.320461	PPP	Q04609	Chen et al.	HMDB0000123	ENSG00000086205	FALSE
MR-link-2	FOLH1:Q04609:OID30430:v1:Inflammation_II	FOLH1	M00054	tryptophan	-0.205792	0.205709	0.317115	PPP	Q04609	Shin et al.	HMDB0000929	ENSG00000086205	FALSE
MR-link-2	FOLH1:Q04609:OID30430:v1:Inflammation_II	FOLH1	M00555	adenosine	-0.181135	0.183393	0.323306	PPP	Q04609	Shin et al.	HMDB0000050	ENSG00000086205	FALSE
MR-link-2	FOLH1:Q04609:OID30430:v1:Inflammation_II	FOLH1	M00577	fructose	-0.22595	0.204277	0.268687	PPP	Q04609	Shin et al.	HMDB0000660	ENSG00000086205	FALSE
MR-link-2	FOLH1:Q04609:OID30430:v1:Inflammation_II	FOLH1	M00599	pyruvate	-0.0607264	0.171984	0.724019	PPP	Q04609	Shin et al.	HMDB0000243	ENSG00000086205	FALSE
MR-link-2	FOLH1:Q04609:OID30430:v1:Inflammation_II	FOLH1	M00606	uridine	-0.175158	0.165193	0.288997	PPP	Q04609	Shin et al.	HMDB0000296	ENSG00000086205	FALSE
MR-link-2	FOLH1:Q04609:OID30430:v1:Inflammation_II	FOLH1	M01105	linoleate (18:2n6)	0.236368	0.176677	0.180942	PPP	Q04609	Shin et al.	HMDB0006270,HMDB0000673	ENSG00000086205	FALSE
MR-link-2	FOLH1:Q04609:OID30430:v1:Inflammation_II	FOLH1	M01110	arachidonate (20:4n6)	0.206179	0.235729	0.381768	PPP	Q04609	Shin et al.	HMDB0001043	ENSG00000086205	FALSE
MR-link-2	FOLH1:Q04609:OID30430:v1:Inflammation_II	FOLH1	M01123	inosine	-0.219764	0.282986	0.4374	PPP	Q04609	Shin et al.	HMDB0000195	ENSG00000086205	FALSE
MR-link-2	FOLH1:Q04609:OID30430:v1:Inflammation_II	FOLH1	M01302	methionine	0.261277	0.231441	0.258934	PPP	Q04609	Shin et al.	HMDB0000696	ENSG00000086205	FALSE
MR-link-2	FOLH1:Q04609:OID30430:v1:Inflammation_II	FOLH1	M01336	palmitate (16:0)	0.326162	0.193098	0.0911998	PPP	Q04609	Shin et al.	HMDB0000220	ENSG00000086205	FALSE
MR-link-2	FOLH1:Q04609:OID30430:v1:Inflammation_II	FOLH1	M01358	stearate (18:0)	0.289405	0.195797	0.139385	PPP	Q04609	Shin et al.	HMDB0000827	ENSG00000086205	FALSE
MR-link-2	FOLH1:Q04609:OID30430:v1:Inflammation_II	FOLH1	M01493	ornithine	0.490839	0.173149	0.00458579	PPP	Q04609	Shin et al.	HMDB0000214	ENSG00000086205	FALSE
MR-link-2	FOLH1:Q04609:OID30430:v1:Inflammation_II	FOLH1	M01508	pantothenate	0.115161	0.168851	0.495221	PPP	Q04609	Shin et al.	HMDB0000210	ENSG00000086205	FALSE
MR-link-2	FOLH1:Q04609:OID30430:v1:Inflammation_II	FOLH1	M01638	arginine	-0.258644	0.168147	0.123999	PPP	Q04609	Shin et al.	HMDB0000517	ENSG00000086205	FALSE
MR-link-2	FOLH1:Q04609:OID30430:v1:Inflammation_II	FOLH1	M01640	ascorbate (vitamin c)	-0.200412	0.315551	0.525351	PPP	Q04609	Shin et al.	HMDB0000044	ENSG00000086205	FALSE
MR-link-2	FOLH1:Q04609:OID30430:v1:Inflammation_II	FOLH1	M01670	urea	0.260241	0.167612	0.120509	PPP	Q04609	Shin et al.	HMDB0000294	ENSG00000086205	FALSE
MR-link-2	FOLH1:Q04609:OID30430:v1:Inflammation_II	FOLH1	M01712	cortisol	-0.0211761	0.253078	0.933315	PPP	Q04609	Shin et al.	HMDB0000063	ENSG00000086205	FALSE
MR-link-2	FOLH1:Q04609:OID30430:v1:Inflammation_II	FOLH1	M01827	riboflavin (vitamin b2)	-0.325892	0.370051	0.378497	PPP	Q04609	Shin et al.	HMDB0000244	ENSG00000086205	FALSE
MR-link-2	FOLH1:Q04609:OID30430:v1:Inflammation_II	FOLH1	M02132	citrulline	0.0506915	0.168551	0.763606	PPP	Q04609	Shin et al.	HMDB0000904	ENSG00000086205	FALSE
MR-link-2	FOLH1:Q04609:OID30430:v1:Inflammation_II	FOLH1	M02137	biliverdin	-0.048192	0.20719	0.816074	PPP	Q04609	Shin et al.	HMDB0001008	ENSG00000086205	FALSE
MR-link-2	FOLH1:Q04609:OID30430:v1:Inflammation_II	FOLH1	M02342	serotonin (5ht)	-0.203251	0.307355	0.508426	PPP	Q04609	Shin et al.	HMDB0000259	ENSG00000086205	FALSE
MR-link-2	FOLH1:Q04609:OID30430:v1:Inflammation_II	FOLH1	M11438	phosphate	-0.214942	0.178936	0.229664	PPP	Q04609	Shin et al.	HMDB0001429	ENSG00000086205	FALSE
MR-link-2	FOLH1:Q04609:OID30430:v1:Inflammation_II	FOLH1	M15122	glycerol	0.088774	0.167077	0.595185	PPP	Q04609	Shin et al.	HMDB0000131	ENSG00000086205	FALSE
MR-link-2	FOLH1:Q04609:OID30430:v1:Inflammation_II	FOLH1	M15488	acetylphosphate	-0.181135	0.183393	0.323306	PPP	Q04609	Shin et al.	HMDB0001494	ENSG00000086205	FALSE
MR-link-2	FOLH1:Q04609:OID30430:v1:Inflammation_II	FOLH1	M15506	choline	-0.00495388	0.209696	0.981153	PPP	Q04609	Shin et al.	HMDB0000097	ENSG00000086205	FALSE
MR-link-2	FOLH1:Q04609:OID30430:v1:Inflammation_II	FOLH1	M15630	n-acetylornithine	-0.168007	0.169469	0.321503	PPP	Q04609	Shin et al.	HMDB0003357	ENSG00000086205	FALSE
MR-link-2	FOLH1:Q04609:OID30430:v1:Inflammation_II	FOLH1	M15677	3-methylhistidine	0.0315459	0.193545	0.870527	PPP	Q04609	Shin et al.	HMDB0000479	ENSG00000086205	FALSE
MR-link-2	FOLH1:Q04609:OID30430:v1:Inflammation_II	FOLH1	M15990	glycerophosphorylcholine (gpc)	-0.124878	0.17407	0.473126	PPP	Q04609	Shin et al.	HMDB0000086	ENSG00000086205	FALSE
MR-link-2	FOLH1:Q04609:OID30430:v1:Inflammation_II	FOLH1	M15996	aspartate	-0.100998	0.168286	0.548401	PPP	Q04609	Shin et al.	HMDB0000191	ENSG00000086205	FALSE
MR-link-2	FOLH1:Q04609:OID30430:v1:Inflammation_II	FOLH1	M20489	glucose	-0.344182	0.173985	0.0479035	PPP	Q04609	Shin et al.	HMDB0000122	ENSG00000086205	FALSE
MR-link-2	FOLH1:Q04609:OID30430:v1:Inflammation_II	FOLH1	M21044	2-hydroxybutyrate (ahb)	0.332554	0.167125	0.0466075	PPP	Q04609	Shin et al.	HMDB0000008	ENSG00000086205	FALSE
MR-link-2	FOLH1:Q04609:OID30430:v1:Inflammation_II	FOLH1	M27718	creatine	0.134751	0.164941	0.413949	PPP	Q04609	Shin et al.	HMDB0000064	ENSG00000086205	FALSE
MR-link-2	FOLH1:Q04609:OID30430:v1:Inflammation_II	FOLH1	M31453	cysteine	-0.0797177	0.170156	0.639429	PPP	Q04609	Shin et al.	HMDB0000574	ENSG00000086205	FALSE
MR-link-2	FOLH1:Q04609:OID30430:v1:Inflammation_II	FOLH1	M32198	acetylcarnitine (c2)	0.359335	0.164119	0.0285619	PPP	Q04609	Shin et al.	HMDB0000201	ENSG00000086205	FALSE
MR-link-2	FOLH1:Q04609:OID30430:v1:Inflammation_II	FOLH1	M32315	serine	-0.0814444	0.183952	0.657949	PPP	Q04609	Shin et al.	HMDB0000187	ENSG00000086205	FALSE
MR-link-2	FOLH1:Q04609:OID30430:v1:Inflammation_II	FOLH1	M32338	glycine	-0.036218	0.183189	0.843273	PPP	Q04609	Shin et al.	HMDB0000123	ENSG00000086205	FALSE
MR-link-2	FOLH1:Q04609:OID30430:v1:Inflammation_II	FOLH1	M32339	alanine	-0.251179	0.166357	0.131073	PPP	Q04609	Shin et al.	HMDB0000161	ENSG00000086205	FALSE
MR-link-2	FOLH1:Q04609:OID30430:v1:Inflammation_II	FOLH1	M32425	dehydroepiandrosterone sulfate (dhea-s)	-0.125809	0.16835	0.454878	PPP	Q04609	Shin et al.	HMDB0001032	ENSG00000086205	FALSE
MR-link-2	FOLH1:Q04609:OID30430:v1:Inflammation_II	FOLH1	M32593	heme	0.0024767	0.185091	0.989324	PPP	Q04609	Shin et al.	HMDB0003178	ENSG00000086205	FALSE
MR-link-2	FOLH1:Q04609:OID30430:v1:Inflammation_II	FOLH1	M33453	alpha-ketoglutarate	0.15589	0.19545	0.425107	PPP	Q04609	Shin et al.	HMDB0000208	ENSG00000086205	FALSE
MR-link-2	FOLH1:Q04609:OID30430:v1:Inflammation_II	FOLH1	bioa_001	alanine	-0.00591856	0.0487055	0.903281	PPP	Q04609	Lotta et al.	HMDB0000161	ENSG00000086205	FALSE
MR-link-2	FOLH1:Q04609:OID30430:v1:Inflammation_II	FOLH1	bioa_002	arginine	0.00139133	0.103278	0.989252	PPP	Q04609	Lotta et al.	HMDB0000517	ENSG00000086205	FALSE
MR-link-2	FOLH1:Q04609:OID30430:v1:Inflammation_II	FOLH1	bioa_004	aspartate	0.0381854	0.0861168	0.657466	PPP	Q04609	Lotta et al.	HMDB0000191	ENSG00000086205	FALSE
MR-link-2	FOLH1:Q04609:OID30430:v1:Inflammation_II	FOLH1	bioa_005	citrulline	0.103197	0.0815064	0.205471	PPP	Q04609	Lotta et al.	HMDB0000904	ENSG00000086205	FALSE
MR-link-2	FOLH1:Q04609:OID30430:v1:Inflammation_II	FOLH1	bioa_008	glycine	0.1122	0.0647803	0.0832716	PPP	Q04609	Lotta et al.	HMDB0000123	ENSG00000086205	FALSE
MR-link-2	FOLH1:Q04609:OID30430:v1:Inflammation_II	FOLH1	bioa_013	methionine	0.0995714	0.0821947	0.225739	PPP	Q04609	Lotta et al.	HMDB0000696	ENSG00000086205	FALSE
MR-link-2	FOLH1:Q04609:OID30430:v1:Inflammation_II	FOLH1	bioa_014	ornithine	0.0912817	0.0816243	0.263433	PPP	Q04609	Lotta et al.	HMDB0000214	ENSG00000086205	FALSE
MR-link-2	FOLH1:Q04609:OID30430:v1:Inflammation_II	FOLH1	bioa_015	phenylethylamine	-0.199126	0.155434	0.20016	PPP	Q04609	Lotta et al.	HMDB0012275	ENSG00000086205	FALSE
MR-link-2	FOLH1:Q04609:OID30430:v1:Inflammation_II	FOLH1	bioa_018	serine	-0.210005	0.0900785	0.0197344	PPP	Q04609	Lotta et al.	HMDB0000187	ENSG00000086205	FALSE
MR-link-2	FOLH1:Q04609:OID30430:v1:Inflammation_II	FOLH1	bioa_020	tryptophan	-0.119059	0.098807	0.228216	PPP	Q04609	Lotta et al.	HMDB0000929	ENSG00000086205	FALSE
MR-link-2	FOLH1:Q04609:OID30430:v1:Inflammation_II	FOLH1	bioa_023	n-acetylornithine	-0.142492	0.0866023	0.0998952	PPP	Q04609	Lotta et al.	HMDB0003357	ENSG00000086205	FALSE
MR-link-2	FOLH1:Q04609:OID30430:v1:Inflammation_II	FOLH1	bioa_031	sarcosine	-0.138488	0.0945514	0.143007	PPP	Q04609	Lotta et al.	HMDB0000271	ENSG00000086205	FALSE
MR-link-2	FOLH1:Q04609:OID30430:v1:Inflammation_II	FOLH1	bioa_032	serotonin	0.180549	0.174566	0.301009	PPP	Q04609	Lotta et al.	HMDB0000259	ENSG00000086205	FALSE
MR-link-2	FOLH1:Q04609:OID30430:v1:Inflammation_II	FOLH1	bioa_033	spermidine	-0.0717697	0.115729	0.535157	PPP	Q04609	Lotta et al.	HMDB0001257	ENSG00000086205	FALSE
MR-link-2	FOLH1:Q04609:OID30430:v1:Inflammation_II	FOLH1	bior_002	acetylcarnitine (c2)	0.117591	0.0830916	0.157012	PPP	Q04609	Lotta et al.	HMDB0000201	ENSG00000086205	FALSE
MR-link-2	FOLH1:Q04609:OID30430:v1:Inflammation_II	FOLH1	met-d-Acetate	acetate	-0.0052592	0.0589494	0.928911	PPP	Q04609	Borges et al.	HMDB0000042	ENSG00000086205	FALSE
MR-link-2	FOLH1:Q04609:OID30430:v1:Inflammation_II	FOLH1	met-d-Acetoacetate	acetoacetate	-0.0400253	0.0424812	0.346096	PPP	Q04609	Borges et al.	HMDB0000060	ENSG00000086205	FALSE
MR-link-2	FOLH1:Q04609:OID30430:v1:Inflammation_II	FOLH1	met-d-Ala	alanine	-0.0408327	0.0588857	0.488044	PPP	Q04609	Borges et al.	HMDB0000161	ENSG00000086205	FALSE
MR-link-2	FOLH1:Q04609:OID30430:v1:Inflammation_II	FOLH1	met-d-Gly	glycine	0.102956	0.0649975	0.113194	PPP	Q04609	Borges et al.	HMDB0000123	ENSG00000086205	FALSE
MR-link-2	FOLH1:Q04609:OID30430:v1:Inflammation_II	FOLH1	met-d-LA	linoleate (18:2n6)	0.0932757	0.0766723	0.223776	PPP	Q04609	Borges et al.	HMDB0006270,HMDB0000673	ENSG00000086205	FALSE
MR-link-2	FOLH1:Q04609:OID30430:v1:Inflammation_II	FOLH1	met-d-Phe	phenylalanine	0.0202231	0.0431824	0.639558	PPP	Q04609	Borges et al.	HMDB0000159	ENSG00000086205	FALSE
MR-link-2	FOLH1:Q04609:OID30430:v1:Inflammation_II	FOLH1	met-d-Pyruvate	pyruvate	-0.00684291	0.0424629	0.871975	PPP	Q04609	Borges et al.	HMDB0000243	ENSG00000086205	FALSE
MR-link-2	GGCT:O75223:OID30304:v1:Cardiometabolic_II	GGCT	GCST90199627	n-alpha-acetylornithine	-0.0513404	0.168988	0.761271	PPP	O75223	Chen et al.	HMDB0003357	ENSG00000006625	FALSE
MR-link-2	GGCT:O75223:OID30304:v1:Cardiometabolic_II	GGCT	GCST90199628	3-methylhistidine	-0.024497	0.17209	0.886804	PPP	O75223	Chen et al.	HMDB0000479	ENSG00000006625	FALSE
MR-link-2	GGCT:O75223:OID30304:v1:Cardiometabolic_II	GGCT	GCST90199629	glycerophosphorylcholine (gpc)	-0.0305186	0.139786	0.827177	PPP	O75223	Chen et al.	HMDB0000086	ENSG00000006625	FALSE
MR-link-2	GGCT:O75223:OID30304:v1:Cardiometabolic_II	GGCT	GCST90199669	acetylcarnitine (c2)	-0.192106	0.141278	0.1739	PPP	O75223	Chen et al.	HMDB0000201	ENSG00000006625	FALSE
MR-link-2	GGCT:O75223:OID30304:v1:Cardiometabolic_II	GGCT	GCST90199673	dehydroepiandrosterone sulfate (dhea-s)	0.0852958	0.139929	0.542151	PPP	O75223	Chen et al.	HMDB0001032	ENSG00000006625	FALSE
MR-link-2	GGCT:O75223:OID30304:v1:Cardiometabolic_II	GGCT	GCST90199691	1-methylhistidine	0.18787	0.141646	0.184729	PPP	O75223	Chen et al.	HMDB0000001	ENSG00000006625	FALSE
MR-link-2	GGCT:O75223:OID30304:v1:Cardiometabolic_II	GGCT	GCST90199845	sphinganine-1-phosphate	-0.047357	0.166264	0.775775	PPP	O75223	Chen et al.	HMDB0001383	ENSG00000006625	FALSE
MR-link-2	GGCT:O75223:OID30304:v1:Cardiometabolic_II	GGCT	GCST90199896	sulfate*	0.0078473	0.137996	0.954652	PPP	O75223	Chen et al.	HMDB01448	ENSG00000006625	FALSE
MR-link-2	GGCT:O75223:OID30304:v1:Cardiometabolic_II	GGCT	GCST90199972	sphingomyelin (d18:1/24:1, d18:2/24:0)*	-0.197156	0.141886	0.164668	PPP	O75223	Chen et al.	HMDB0012107	ENSG00000006625	FALSE
MR-link-2	GGCT:O75223:OID30304:v1:Cardiometabolic_II	GGCT	GCST90200001	sphingomyelin (d18:1/20:0, d16:1/22:0)*	-0.137308	0.157454	0.383181	PPP	O75223	Chen et al.	HMDB0012102	ENSG00000006625	FALSE
MR-link-2	GGCT:O75223:OID30304:v1:Cardiometabolic_II	GGCT	GCST90200049	myristoyl dihydrosphingomyelin (d18:0/14:0)*	-0.277041	0.161381	0.0860372	PPP	O75223	Chen et al.	HMDB0012085	ENSG00000006625	FALSE
MR-link-2	GGCT:O75223:OID30304:v1:Cardiometabolic_II	GGCT	GCST90200056	sphingomyelin (d18:0/18:0, d19:0/17:0)*	-0.120413	0.183245	0.511107	PPP	O75223	Chen et al.	HMDB0012087	ENSG00000006625	FALSE
MR-link-2	GGCT:O75223:OID30304:v1:Cardiometabolic_II	GGCT	GCST90200279	pantothenate	-0.0801136	0.161111	0.619007	PPP	O75223	Chen et al.	HMDB0000210	ENSG00000006625	FALSE
MR-link-2	GGCT:O75223:OID30304:v1:Cardiometabolic_II	GGCT	GCST90200283	3-ureidopropionate	0.236486	0.173063	0.171791	PPP	O75223	Chen et al.	HMDB0000026	ENSG00000006625	FALSE
MR-link-2	GGCT:O75223:OID30304:v1:Cardiometabolic_II	GGCT	GCST90200291	sarcosine	-0.163156	0.142388	0.251853	PPP	O75223	Chen et al.	HMDB0000271	ENSG00000006625	FALSE
MR-link-2	GGCT:O75223:OID30304:v1:Cardiometabolic_II	GGCT	GCST90200296	methyl indole-3-acetate	0.0679533	0.155307	0.661718	PPP	O75223	Chen et al.	HMDB0029738	ENSG00000006625	FALSE
MR-link-2	GGCT:O75223:OID30304:v1:Cardiometabolic_II	GGCT	GCST90200306	butyrate/isobutyrate (4:0)	-0.0066209	0.140709	0.96247	PPP	O75223	Chen et al.	HMDB0000039	ENSG00000006625	FALSE
MR-link-2	GGCT:O75223:OID30304:v1:Cardiometabolic_II	GGCT	GCST90200314	n-acetylneuraminate	0.294304	0.136855	0.0315176	PPP	O75223	Chen et al.	HMDB0000230	ENSG00000006625	FALSE
MR-link-2	GGCT:O75223:OID30304:v1:Cardiometabolic_II	GGCT	GCST90200318	acetoacetate	0.0159904	0.188145	0.932269	PPP	O75223	Chen et al.	HMDB0000060	ENSG00000006625	FALSE
MR-link-2	GGCT:O75223:OID30304:v1:Cardiometabolic_II	GGCT	GCST90200319	cys-gly, oxidized	-0.146209	0.140663	0.298607	PPP	O75223	Chen et al.	HMDB0000078	ENSG00000006625	FALSE
MR-link-2	GGCT:O75223:OID30304:v1:Cardiometabolic_II	GGCT	GCST90200323	creatine	0.0670845	0.154173	0.663471	PPP	O75223	Chen et al.	HMDB0000064	ENSG00000006625	FALSE
MR-link-2	GGCT:O75223:OID30304:v1:Cardiometabolic_II	GGCT	GCST90200325	glycerol	-0.155554	0.137055	0.256387	PPP	O75223	Chen et al.	HMDB0000131	ENSG00000006625	FALSE
MR-link-2	GGCT:O75223:OID30304:v1:Cardiometabolic_II	GGCT	GCST90200327	choline	0.0990702	0.135712	0.465389	PPP	O75223	Chen et al.	HMDB0000097	ENSG00000006625	FALSE
MR-link-2	GGCT:O75223:OID30304:v1:Cardiometabolic_II	GGCT	GCST90200335	stearoyl sphingomyelin (d18:1/18:0)	-0.0296625	0.153973	0.847235	PPP	O75223	Chen et al.	HMDB0001348	ENSG00000006625	FALSE
MR-link-2	GGCT:O75223:OID30304:v1:Cardiometabolic_II	GGCT	GCST90200336	n-palmitoyl-sphingosine (d18:1/16:0)	-0.156274	0.138447	0.258999	PPP	O75223	Chen et al.	HMDB0004949	ENSG00000006625	FALSE
MR-link-2	GGCT:O75223:OID30304:v1:Cardiometabolic_II	GGCT	GCST90200341	n-stearoyl-sphingosine (d18:1/18:0)*	-0.0316929	0.148675	0.831195	PPP	O75223	Chen et al.	HMDB0004950	ENSG00000006625	FALSE
MR-link-2	GGCT:O75223:OID30304:v1:Cardiometabolic_II	GGCT	GCST90200345	s-adenosylhomocysteine (sah)	0.249017	0.16182	0.123839	PPP	O75223	Chen et al.	HMDB00939	ENSG00000006625	FALSE
MR-link-2	GGCT:O75223:OID30304:v1:Cardiometabolic_II	GGCT	GCST90200351	n-acetylputrescine	0.0265604	0.143034	0.852685	PPP	O75223	Chen et al.	HMDB0002064	ENSG00000006625	FALSE
MR-link-2	GGCT:O75223:OID30304:v1:Cardiometabolic_II	GGCT	GCST90200354	linoleate (18:2n6)	-0.239106	0.140622	0.0890648	PPP	O75223	Chen et al.	HMDB0006270,HMDB0000673	ENSG00000006625	FALSE
MR-link-2	GGCT:O75223:OID30304:v1:Cardiometabolic_II	GGCT	GCST90200355	adenosine 5'-diphosphate (adp)	-0.0612952	0.186371	0.74224	PPP	O75223	Chen et al.	HMDB0001341	ENSG00000006625	FALSE
MR-link-2	GGCT:O75223:OID30304:v1:Cardiometabolic_II	GGCT	GCST90200356	adenosine 5'-monophosphate (amp)	0.00757175	0.139088	0.956586	PPP	O75223	Chen et al.	HMDB0000045	ENSG00000006625	FALSE
MR-link-2	GGCT:O75223:OID30304:v1:Cardiometabolic_II	GGCT	GCST90200358	arachidonate (20:4n6)	-0.252431	0.139233	0.0698308	PPP	O75223	Chen et al.	HMDB0001043	ENSG00000006625	FALSE
MR-link-2	GGCT:O75223:OID30304:v1:Cardiometabolic_II	GGCT	GCST90200361	beta-alanine	-0.0369092	0.175168	0.833116	PPP	O75223	Chen et al.	HMDB0000056	ENSG00000006625	FALSE
MR-link-2	GGCT:O75223:OID30304:v1:Cardiometabolic_II	GGCT	GCST90200362	succinate	0.00968529	0.146173	0.947172	PPP	O75223	Chen et al.	HMDB0000254	ENSG00000006625	FALSE
MR-link-2	GGCT:O75223:OID30304:v1:Cardiometabolic_II	GGCT	GCST90200363	choline phosphate	0.0484246	0.135113	0.720043	PPP	O75223	Chen et al.	HMDB0001565	ENSG00000006625	FALSE
MR-link-2	GGCT:O75223:OID30304:v1:Cardiometabolic_II	GGCT	GCST90200364	cysteinylglycine	-0.0901612	0.148787	0.544531	PPP	O75223	Chen et al.	HMDB0000078	ENSG00000006625	FALSE
MR-link-2	GGCT:O75223:OID30304:v1:Cardiometabolic_II	GGCT	GCST90200370	aspartate	0.0925834	0.138674	0.504367	PPP	O75223	Chen et al.	HMDB0000191	ENSG00000006625	FALSE
MR-link-2	GGCT:O75223:OID30304:v1:Cardiometabolic_II	GGCT	GCST90200372	arginine	0.030863	0.156756	0.843917	PPP	O75223	Chen et al.	HMDB0000517	ENSG00000006625	FALSE
MR-link-2	GGCT:O75223:OID30304:v1:Cardiometabolic_II	GGCT	GCST90200374	sphinganine	-0.0219254	0.168684	0.896583	PPP	O75223	Chen et al.	HMDB0000269	ENSG00000006625	FALSE
MR-link-2	GGCT:O75223:OID30304:v1:Cardiometabolic_II	GGCT	GCST90200376	flavin adenine dinucleotide (fad)	-0.262865	0.164724	0.110535	PPP	O75223	Chen et al.	HMDB0001248	ENSG00000006625	FALSE
MR-link-2	GGCT:O75223:OID30304:v1:Cardiometabolic_II	GGCT	GCST90200378	cortisol	0.0747543	0.139748	0.592702	PPP	O75223	Chen et al.	HMDB0000063	ENSG00000006625	FALSE
MR-link-2	GGCT:O75223:OID30304:v1:Cardiometabolic_II	GGCT	GCST90200383	cystathionine	0.114666	0.140588	0.414721	PPP	O75223	Chen et al.	HMDB0000099	ENSG00000006625	FALSE
MR-link-2	GGCT:O75223:OID30304:v1:Cardiometabolic_II	GGCT	GCST90200384	guanidinoacetate	0.068631	0.137793	0.618433	PPP	O75223	Chen et al.	HMDB0000128	ENSG00000006625	FALSE
MR-link-2	GGCT:O75223:OID30304:v1:Cardiometabolic_II	GGCT	GCST90200385	sphingosine	0.0159775	0.141077	0.90983	PPP	O75223	Chen et al.	HMDB0000252	ENSG00000006625	FALSE
MR-link-2	GGCT:O75223:OID30304:v1:Cardiometabolic_II	GGCT	GCST90200390	stearate (18:0)	-0.31995	0.153453	0.0370692	PPP	O75223	Chen et al.	HMDB0000827	ENSG00000006625	FALSE
MR-link-2	GGCT:O75223:OID30304:v1:Cardiometabolic_II	GGCT	GCST90200391	methionine	-0.0513383	0.205477	0.802703	PPP	O75223	Chen et al.	HMDB0000696	ENSG00000006625	FALSE
MR-link-2	GGCT:O75223:OID30304:v1:Cardiometabolic_II	GGCT	GCST90200393	phosphate	0.0744259	0.158407	0.638471	PPP	O75223	Chen et al.	HMDB0001429	ENSG00000006625	FALSE
MR-link-2	GGCT:O75223:OID30304:v1:Cardiometabolic_II	GGCT	GCST90200394	inosine	0.0552023	0.181099	0.760504	PPP	O75223	Chen et al.	HMDB0000195	ENSG00000006625	FALSE
MR-link-2	GGCT:O75223:OID30304:v1:Cardiometabolic_II	GGCT	GCST90200395	inosine 5'-monophosphate (imp)	0.0582355	0.180363	0.746787	PPP	O75223	Chen et al.	HMDB0000175	ENSG00000006625	FALSE
MR-link-2	GGCT:O75223:OID30304:v1:Cardiometabolic_II	GGCT	GCST90200396	phenylalanine	0.0777899	0.138882	0.575402	PPP	O75223	Chen et al.	HMDB0000159	ENSG00000006625	FALSE
MR-link-2	GGCT:O75223:OID30304:v1:Cardiometabolic_II	GGCT	GCST90200397	palmitate (16:0)	-0.316408	0.144065	0.0280716	PPP	O75223	Chen et al.	HMDB0000220	ENSG00000006625	FALSE
MR-link-2	GGCT:O75223:OID30304:v1:Cardiometabolic_II	GGCT	GCST90200400	nicotinamide	0.087012	0.141342	0.538149	PPP	O75223	Chen et al.	HMDB0001406	ENSG00000006625	FALSE
MR-link-2	GGCT:O75223:OID30304:v1:Cardiometabolic_II	GGCT	GCST90200403	citrulline	0.169341	0.137716	0.218831	PPP	O75223	Chen et al.	HMDB0000904	ENSG00000006625	FALSE
MR-link-2	GGCT:O75223:OID30304:v1:Cardiometabolic_II	GGCT	GCST90200404	ornithine	0.123965	0.146353	0.396983	PPP	O75223	Chen et al.	HMDB0000214	ENSG00000006625	FALSE
MR-link-2	GGCT:O75223:OID30304:v1:Cardiometabolic_II	GGCT	GCST90200405	retinol (vitamin a)	-0.060317	0.139712	0.665942	PPP	O75223	Chen et al.	HMDB0000305	ENSG00000006625	FALSE
MR-link-2	GGCT:O75223:OID30304:v1:Cardiometabolic_II	GGCT	GCST90200406	1-methylnicotinamide	0.110495	0.137993	0.423288	PPP	O75223	Chen et al.	HMDB0000699	ENSG00000006625	FALSE
MR-link-2	GGCT:O75223:OID30304:v1:Cardiometabolic_II	GGCT	GCST90200407	uridine	0.137275	0.142358	0.334898	PPP	O75223	Chen et al.	HMDB0000296	ENSG00000006625	FALSE
MR-link-2	GGCT:O75223:OID30304:v1:Cardiometabolic_II	GGCT	GCST90200415	serine	-0.10055	0.142009	0.478911	PPP	O75223	Chen et al.	HMDB0000187	ENSG00000006625	FALSE
MR-link-2	GGCT:O75223:OID30304:v1:Cardiometabolic_II	GGCT	GCST90200417	urea	0.204515	0.137575	0.137128	PPP	O75223	Chen et al.	HMDB0000294	ENSG00000006625	FALSE
MR-link-2	GGCT:O75223:OID30304:v1:Cardiometabolic_II	GGCT	GCST90200418	pyridoxal	-0.12784	0.193741	0.509349	PPP	O75223	Chen et al.	HMDB0001545	ENSG00000006625	FALSE
MR-link-2	GGCT:O75223:OID30304:v1:Cardiometabolic_II	GGCT	GCST90200422	serotonin	0.0281496	0.144482	0.845525	PPP	O75223	Chen et al.	HMDB0000259	ENSG00000006625	FALSE
MR-link-2	GGCT:O75223:OID30304:v1:Cardiometabolic_II	GGCT	GCST90200423	spermidine	-0.121301	0.145669	0.405007	PPP	O75223	Chen et al.	HMDB0001257	ENSG00000006625	FALSE
MR-link-2	GGCT:O75223:OID30304:v1:Cardiometabolic_II	GGCT	GCST90200429	cytidine	0.0389296	0.21922	0.859051	PPP	O75223	Chen et al.	HMDB0000089	ENSG00000006625	FALSE
MR-link-2	GGCT:O75223:OID30304:v1:Cardiometabolic_II	GGCT	GCST90200430	pyruvate	0.199754	0.175021	0.253737	PPP	O75223	Chen et al.	HMDB0000243	ENSG00000006625	FALSE
MR-link-2	GGCT:O75223:OID30304:v1:Cardiometabolic_II	GGCT	GCST90200431	alanine	0.161158	0.225964	0.47572	PPP	O75223	Chen et al.	HMDB0000161	ENSG00000006625	FALSE
MR-link-2	GGCT:O75223:OID30304:v1:Cardiometabolic_II	GGCT	GCST90200437	fructose	-0.00520802	0.141638	0.970669	PPP	O75223	Chen et al.	HMDB0000660	ENSG00000006625	FALSE
MR-link-2	GGCT:O75223:OID30304:v1:Cardiometabolic_II	GGCT	GCST90200438	alpha-ketobutyrate	-0.289163	0.141406	0.0408632	PPP	O75223	Chen et al.	HMDB0000005	ENSG00000006625	FALSE
MR-link-2	GGCT:O75223:OID30304:v1:Cardiometabolic_II	GGCT	GCST90200439	cysteine	0.0674748	0.137476	0.623561	PPP	O75223	Chen et al.	HMDB0000574	ENSG00000006625	TRUE
MR-link-2	GGCT:O75223:OID30304:v1:Cardiometabolic_II	GGCT	GCST90200441	tryptophan	0.0188621	0.138415	0.891606	PPP	O75223	Chen et al.	HMDB0000929	ENSG00000006625	FALSE
MR-link-2	GGCT:O75223:OID30304:v1:Cardiometabolic_II	GGCT	GCST90200447	maltose	0.0729469	0.155982	0.640026	PPP	O75223	Chen et al.	HMDB0000163	ENSG00000006625	FALSE
MR-link-2	GGCT:O75223:OID30304:v1:Cardiometabolic_II	GGCT	GCST90200455	alpha-ketoglutarate	-0.0341525	0.140987	0.808595	PPP	O75223	Chen et al.	HMDB0000208	ENSG00000006625	FALSE
MR-link-2	GGCT:O75223:OID30304:v1:Cardiometabolic_II	GGCT	GCST90200684	n-acetyl-aspartyl-glutamate (naag)	0.0147889	0.14563	0.919113	PPP	O75223	Chen et al.	HMDB0001067	ENSG00000006625	FALSE
MR-link-2	GGCT:O75223:OID30304:v1:Cardiometabolic_II	GGCT	GCST90200687	bilirubin (e,z or z,e)*	-0.273806	0.137545	0.0465169	PPP	O75223	Chen et al.	HMDB0000488	ENSG00000006625	FALSE
MR-link-2	GGCT:O75223:OID30304:v1:Cardiometabolic_II	GGCT	GCST90200691	n-delta-acetylornithine	0.161934	0.140022	0.247481	PPP	O75223	Chen et al.	HMDB0003357	ENSG00000006625	FALSE
MR-link-2	GGCT:O75223:OID30304:v1:Cardiometabolic_II	GGCT	GCST90200704	bilirubin (z,z)	-0.124583	0.136199	0.360341	PPP	O75223	Chen et al.	HMDB0000054	ENSG00000006625	FALSE
MR-link-2	GGCT:O75223:OID30304:v1:Cardiometabolic_II	GGCT	GCST90200706	biliverdin	-0.157371	0.136053	0.2474	PPP	O75223	Chen et al.	HMDB0001008	ENSG00000006625	FALSE
MR-link-2	GGCT:O75223:OID30304:v1:Cardiometabolic_II	GGCT	GCST90200707	glycine	0.0427357	0.142379	0.76406	PPP	O75223	Chen et al.	HMDB0000123	ENSG00000006625	FALSE
MR-link-2	GGCT:O75223:OID30304:v1:Cardiometabolic_II	GGCT	M00054	tryptophan	-0.010593	0.186993	0.954825	PPP	O75223	Shin et al.	HMDB0000929	ENSG00000006625	FALSE
MR-link-2	GGCT:O75223:OID30304:v1:Cardiometabolic_II	GGCT	M00555	adenosine	0.360397	0.184178	0.0503732	PPP	O75223	Shin et al.	HMDB0000050	ENSG00000006625	FALSE
MR-link-2	GGCT:O75223:OID30304:v1:Cardiometabolic_II	GGCT	M00577	fructose	-0.075554	0.150596	0.615879	PPP	O75223	Shin et al.	HMDB0000660	ENSG00000006625	FALSE
MR-link-2	GGCT:O75223:OID30304:v1:Cardiometabolic_II	GGCT	M00599	pyruvate	0.0556756	0.153358	0.716573	PPP	O75223	Shin et al.	HMDB0000243	ENSG00000006625	FALSE
MR-link-2	GGCT:O75223:OID30304:v1:Cardiometabolic_II	GGCT	M00606	uridine	0.000842633	0.153229	0.995612	PPP	O75223	Shin et al.	HMDB0000296	ENSG00000006625	FALSE
MR-link-2	GGCT:O75223:OID30304:v1:Cardiometabolic_II	GGCT	M01105	linoleate (18:2n6)	-0.0845735	0.154196	0.583363	PPP	O75223	Shin et al.	HMDB0006270,HMDB0000673	ENSG00000006625	FALSE
MR-link-2	GGCT:O75223:OID30304:v1:Cardiometabolic_II	GGCT	M01110	arachidonate (20:4n6)	0.188051	0.163489	0.250046	PPP	O75223	Shin et al.	HMDB0001043	ENSG00000006625	FALSE
MR-link-2	GGCT:O75223:OID30304:v1:Cardiometabolic_II	GGCT	M01123	inosine	0.269446	0.326837	0.40971	PPP	O75223	Shin et al.	HMDB0000195	ENSG00000006625	FALSE
MR-link-2	GGCT:O75223:OID30304:v1:Cardiometabolic_II	GGCT	M01302	methionine	-0.280338	0.195911	0.152445	PPP	O75223	Shin et al.	HMDB0000696	ENSG00000006625	FALSE
MR-link-2	GGCT:O75223:OID30304:v1:Cardiometabolic_II	GGCT	M01336	palmitate (16:0)	-0.0602626	0.151482	0.690764	PPP	O75223	Shin et al.	HMDB0000220	ENSG00000006625	FALSE
MR-link-2	GGCT:O75223:OID30304:v1:Cardiometabolic_II	GGCT	M01358	stearate (18:0)	0.014443	0.15152	0.92406	PPP	O75223	Shin et al.	HMDB0000827	ENSG00000006625	FALSE
MR-link-2	GGCT:O75223:OID30304:v1:Cardiometabolic_II	GGCT	M01493	ornithine	0.00581858	0.159515	0.970902	PPP	O75223	Shin et al.	HMDB0000214	ENSG00000006625	FALSE
MR-link-2	GGCT:O75223:OID30304:v1:Cardiometabolic_II	GGCT	M01508	pantothenate	-0.0367043	0.244068	0.88046	PPP	O75223	Shin et al.	HMDB0000210	ENSG00000006625	FALSE
MR-link-2	GGCT:O75223:OID30304:v1:Cardiometabolic_II	GGCT	M01638	arginine	0.148205	0.154598	0.337736	PPP	O75223	Shin et al.	HMDB0000517	ENSG00000006625	FALSE
MR-link-2	GGCT:O75223:OID30304:v1:Cardiometabolic_II	GGCT	M01640	ascorbate (vitamin c)	0.372917	0.281595	0.185402	PPP	O75223	Shin et al.	HMDB0000044	ENSG00000006625	FALSE
MR-link-2	GGCT:O75223:OID30304:v1:Cardiometabolic_II	GGCT	M01670	urea	-0.15988	0.153973	0.299099	PPP	O75223	Shin et al.	HMDB0000294	ENSG00000006625	FALSE
MR-link-2	GGCT:O75223:OID30304:v1:Cardiometabolic_II	GGCT	M01712	cortisol	0.17478	0.149176	0.241343	PPP	O75223	Shin et al.	HMDB0000063	ENSG00000006625	FALSE
MR-link-2	GGCT:O75223:OID30304:v1:Cardiometabolic_II	GGCT	M01827	riboflavin (vitamin b2)	-0.356268	0.350599	0.309549	PPP	O75223	Shin et al.	HMDB0000244	ENSG00000006625	FALSE
MR-link-2	GGCT:O75223:OID30304:v1:Cardiometabolic_II	GGCT	M02132	citrulline	0.0113526	0.155779	0.941905	PPP	O75223	Shin et al.	HMDB0000904	ENSG00000006625	FALSE
MR-link-2	GGCT:O75223:OID30304:v1:Cardiometabolic_II	GGCT	M02137	biliverdin	0.0734129	0.168085	0.662286	PPP	O75223	Shin et al.	HMDB0001008	ENSG00000006625	FALSE
MR-link-2	GGCT:O75223:OID30304:v1:Cardiometabolic_II	GGCT	M02342	serotonin (5ht)	0.0155333	0.174421	0.929037	PPP	O75223	Shin et al.	HMDB0000259	ENSG00000006625	FALSE
MR-link-2	GGCT:O75223:OID30304:v1:Cardiometabolic_II	GGCT	M11438	phosphate	0.197191	0.14989	0.188317	PPP	O75223	Shin et al.	HMDB0001429	ENSG00000006625	FALSE
MR-link-2	GGCT:O75223:OID30304:v1:Cardiometabolic_II	GGCT	M15122	glycerol	0.0024526	0.192036	0.98981	PPP	O75223	Shin et al.	HMDB0000131	ENSG00000006625	FALSE
MR-link-2	GGCT:O75223:OID30304:v1:Cardiometabolic_II	GGCT	M15488	acetylphosphate	0.360397	0.184178	0.0503732	PPP	O75223	Shin et al.	HMDB0001494	ENSG00000006625	FALSE
MR-link-2	GGCT:O75223:OID30304:v1:Cardiometabolic_II	GGCT	M15506	choline	-0.132708	0.198194	0.50312	PPP	O75223	Shin et al.	HMDB0000097	ENSG00000006625	FALSE
MR-link-2	GGCT:O75223:OID30304:v1:Cardiometabolic_II	GGCT	M15630	n-acetylornithine	-0.151164	0.179922	0.400815	PPP	O75223	Shin et al.	HMDB0003357	ENSG00000006625	FALSE
MR-link-2	GGCT:O75223:OID30304:v1:Cardiometabolic_II	GGCT	M15677	3-methylhistidine	-0.181406	0.178502	0.309503	PPP	O75223	Shin et al.	HMDB0000479	ENSG00000006625	FALSE
MR-link-2	GGCT:O75223:OID30304:v1:Cardiometabolic_II	GGCT	M15990	glycerophosphorylcholine (gpc)	-0.0025394	0.15929	0.987281	PPP	O75223	Shin et al.	HMDB0000086	ENSG00000006625	FALSE
MR-link-2	GGCT:O75223:OID30304:v1:Cardiometabolic_II	GGCT	M15996	aspartate	0.0989594	0.158554	0.532538	PPP	O75223	Shin et al.	HMDB0000191	ENSG00000006625	FALSE
MR-link-2	GGCT:O75223:OID30304:v1:Cardiometabolic_II	GGCT	M20489	glucose	-0.182559	0.155089	0.239146	PPP	O75223	Shin et al.	HMDB0000122	ENSG00000006625	FALSE
MR-link-2	GGCT:O75223:OID30304:v1:Cardiometabolic_II	GGCT	M21044	2-hydroxybutyrate (ahb)	-0.0375675	0.153493	0.80665	PPP	O75223	Shin et al.	HMDB0000008	ENSG00000006625	FALSE
MR-link-2	GGCT:O75223:OID30304:v1:Cardiometabolic_II	GGCT	M27718	creatine	0.29532	0.172831	0.087503	PPP	O75223	Shin et al.	HMDB0000064	ENSG00000006625	FALSE
MR-link-2	GGCT:O75223:OID30304:v1:Cardiometabolic_II	GGCT	M31453	cysteine	0.206479	0.153434	0.178394	PPP	O75223	Shin et al.	HMDB0000574	ENSG00000006625	TRUE
MR-link-2	GGCT:O75223:OID30304:v1:Cardiometabolic_II	GGCT	M32198	acetylcarnitine (c2)	-0.158525	0.172458	0.357986	PPP	O75223	Shin et al.	HMDB0000201	ENSG00000006625	FALSE
MR-link-2	GGCT:O75223:OID30304:v1:Cardiometabolic_II	GGCT	M32315	serine	-0.0117897	0.155334	0.939499	PPP	O75223	Shin et al.	HMDB0000187	ENSG00000006625	FALSE
MR-link-2	GGCT:O75223:OID30304:v1:Cardiometabolic_II	GGCT	M32338	glycine	0.121888	0.154671	0.430671	PPP	O75223	Shin et al.	HMDB0000123	ENSG00000006625	FALSE
MR-link-2	GGCT:O75223:OID30304:v1:Cardiometabolic_II	GGCT	M32339	alanine	0.0315357	0.152019	0.835662	PPP	O75223	Shin et al.	HMDB0000161	ENSG00000006625	FALSE
MR-link-2	GGCT:O75223:OID30304:v1:Cardiometabolic_II	GGCT	M32425	dehydroepiandrosterone sulfate (dhea-s)	0.043341	0.207635	0.834654	PPP	O75223	Shin et al.	HMDB0001032	ENSG00000006625	FALSE
MR-link-2	GGCT:O75223:OID30304:v1:Cardiometabolic_II	GGCT	M32593	heme	0.0923043	0.172089	0.591698	PPP	O75223	Shin et al.	HMDB0003178	ENSG00000006625	FALSE
MR-link-2	GGCT:O75223:OID30304:v1:Cardiometabolic_II	GGCT	M33453	alpha-ketoglutarate	-0.29144	0.173365	0.092748	PPP	O75223	Shin et al.	HMDB0000208	ENSG00000006625	FALSE
MR-link-2	GGCT:O75223:OID30304:v1:Cardiometabolic_II	GGCT	bioa_001	alanine	-0.0255326	0.0580803	0.660221	PPP	O75223	Lotta et al.	HMDB0000161	ENSG00000006625	FALSE
MR-link-2	GGCT:O75223:OID30304:v1:Cardiometabolic_II	GGCT	bioa_002	arginine	0.0876165	0.0748556	0.24181	PPP	O75223	Lotta et al.	HMDB0000517	ENSG00000006625	FALSE
MR-link-2	GGCT:O75223:OID30304:v1:Cardiometabolic_II	GGCT	bioa_004	aspartate	-0.000506545	0.0923099	0.995622	PPP	O75223	Lotta et al.	HMDB0000191	ENSG00000006625	FALSE
MR-link-2	GGCT:O75223:OID30304:v1:Cardiometabolic_II	GGCT	bioa_005	citrulline	0.00356658	0.0735306	0.961314	PPP	O75223	Lotta et al.	HMDB0000904	ENSG00000006625	FALSE
MR-link-2	GGCT:O75223:OID30304:v1:Cardiometabolic_II	GGCT	bioa_008	glycine	-0.00733844	0.0577755	0.898927	PPP	O75223	Lotta et al.	HMDB0000123	ENSG00000006625	FALSE
MR-link-2	GGCT:O75223:OID30304:v1:Cardiometabolic_II	GGCT	bioa_013	methionine	-0.0795182	0.0779801	0.307859	PPP	O75223	Lotta et al.	HMDB0000696	ENSG00000006625	FALSE
MR-link-2	GGCT:O75223:OID30304:v1:Cardiometabolic_II	GGCT	bioa_014	ornithine	-0.047661	0.0864643	0.581482	PPP	O75223	Lotta et al.	HMDB0000214	ENSG00000006625	FALSE
MR-link-2	GGCT:O75223:OID30304:v1:Cardiometabolic_II	GGCT	bioa_015	phenylethylamine	-0.02401	0.146119	0.869481	PPP	O75223	Lotta et al.	HMDB0012275	ENSG00000006625	FALSE
MR-link-2	GGCT:O75223:OID30304:v1:Cardiometabolic_II	GGCT	bioa_018	serine	0.0290502	0.073629	0.693177	PPP	O75223	Lotta et al.	HMDB0000187	ENSG00000006625	FALSE
MR-link-2	GGCT:O75223:OID30304:v1:Cardiometabolic_II	GGCT	bioa_020	tryptophan	0.0424232	0.0738274	0.565544	PPP	O75223	Lotta et al.	HMDB0000929	ENSG00000006625	FALSE
MR-link-2	GGCT:O75223:OID30304:v1:Cardiometabolic_II	GGCT	bioa_023	n-acetylornithine	0.0431761	0.0978775	0.659123	PPP	O75223	Lotta et al.	HMDB0003357	ENSG00000006625	FALSE
MR-link-2	GGCT:O75223:OID30304:v1:Cardiometabolic_II	GGCT	bioa_031	sarcosine	-0.00167475	0.0848383	0.98425	PPP	O75223	Lotta et al.	HMDB0000271	ENSG00000006625	FALSE
MR-link-2	GGCT:O75223:OID30304:v1:Cardiometabolic_II	GGCT	bioa_032	serotonin	0.0294679	0.114725	0.797289	PPP	O75223	Lotta et al.	HMDB0000259	ENSG00000006625	FALSE
MR-link-2	GGCT:O75223:OID30304:v1:Cardiometabolic_II	GGCT	bioa_033	spermidine	-0.125083	0.116544	0.283148	PPP	O75223	Lotta et al.	HMDB0001257	ENSG00000006625	FALSE
MR-link-2	GGCT:O75223:OID30304:v1:Cardiometabolic_II	GGCT	bior_002	acetylcarnitine (c2)	-0.0496016	0.0745833	0.506019	PPP	O75223	Lotta et al.	HMDB0000201	ENSG00000006625	FALSE
MR-link-2	GGCT:O75223:OID30304:v1:Cardiometabolic_II	GGCT	met-d-Acetate	acetate	-0.0531568	0.04161	0.201426	PPP	O75223	Borges et al.	HMDB0000042	ENSG00000006625	FALSE
MR-link-2	GGCT:O75223:OID30304:v1:Cardiometabolic_II	GGCT	met-d-Acetoacetate	acetoacetate	-0.0564877	0.0439512	0.198709	PPP	O75223	Borges et al.	HMDB0000060	ENSG00000006625	FALSE
MR-link-2	GGCT:O75223:OID30304:v1:Cardiometabolic_II	GGCT	met-d-Ala	alanine	-0.0239974	0.0483601	0.619738	PPP	O75223	Borges et al.	HMDB0000161	ENSG00000006625	FALSE
MR-link-2	GGCT:O75223:OID30304:v1:Cardiometabolic_II	GGCT	met-d-Gly	glycine	-0.000705597	0.0371087	0.98483	PPP	O75223	Borges et al.	HMDB0000123	ENSG00000006625	FALSE
MR-link-2	GGCT:O75223:OID30304:v1:Cardiometabolic_II	GGCT	met-d-LA	linoleate (18:2n6)	-0.0421877	0.0431307	0.328006	PPP	O75223	Borges et al.	HMDB0006270,HMDB0000673	ENSG00000006625	FALSE
MR-link-2	GGCT:O75223:OID30304:v1:Cardiometabolic_II	GGCT	met-d-Phe	phenylalanine	0.00416039	0.03731	0.911213	PPP	O75223	Borges et al.	HMDB0000159	ENSG00000006625	FALSE
MR-link-2	GGCT:O75223:OID30304:v1:Cardiometabolic_II	GGCT	met-d-Pyruvate	pyruvate	-0.00643296	0.0381028	0.865929	PPP	O75223	Borges et al.	HMDB0000243	ENSG00000006625	FALSE
MR-link-2	GMPR2:Q9P2T1:OID30623:v1:Inflammation_II	GMPR2	GCST90199627	n-alpha-acetylornithine	0.0274879	0.171996	0.873025	PPP	Q9P2T1	Chen et al.	HMDB0003357	ENSG00000100938	FALSE
MR-link-2	GMPR2:Q9P2T1:OID30623:v1:Inflammation_II	GMPR2	GCST90199628	3-methylhistidine	-0.0975387	0.173697	0.574425	PPP	Q9P2T1	Chen et al.	HMDB0000479	ENSG00000100938	FALSE
MR-link-2	GMPR2:Q9P2T1:OID30623:v1:Inflammation_II	GMPR2	GCST90199629	glycerophosphorylcholine (gpc)	0.000114294	0.153449	0.999406	PPP	Q9P2T1	Chen et al.	HMDB0000086	ENSG00000100938	FALSE
MR-link-2	GMPR2:Q9P2T1:OID30623:v1:Inflammation_II	GMPR2	GCST90199669	acetylcarnitine (c2)	-0.0543448	0.142955	0.703831	PPP	Q9P2T1	Chen et al.	HMDB0000201	ENSG00000100938	FALSE
MR-link-2	GMPR2:Q9P2T1:OID30623:v1:Inflammation_II	GMPR2	GCST90199673	dehydroepiandrosterone sulfate (dhea-s)	-0.212806	0.144785	0.141614	PPP	Q9P2T1	Chen et al.	HMDB0001032	ENSG00000100938	FALSE
MR-link-2	GMPR2:Q9P2T1:OID30623:v1:Inflammation_II	GMPR2	GCST90199691	1-methylhistidine	-0.22835	0.159355	0.151868	PPP	Q9P2T1	Chen et al.	HMDB0000001	ENSG00000100938	FALSE
MR-link-2	GMPR2:Q9P2T1:OID30623:v1:Inflammation_II	GMPR2	GCST90199845	sphinganine-1-phosphate	0.0482207	0.149394	0.746866	PPP	Q9P2T1	Chen et al.	HMDB0001383	ENSG00000100938	FALSE
MR-link-2	GMPR2:Q9P2T1:OID30623:v1:Inflammation_II	GMPR2	GCST90199896	sulfate*	0.00875794	0.164859	0.957633	PPP	Q9P2T1	Chen et al.	HMDB01448	ENSG00000100938	FALSE
MR-link-2	GMPR2:Q9P2T1:OID30623:v1:Inflammation_II	GMPR2	GCST90199972	sphingomyelin (d18:1/24:1, d18:2/24:0)*	-0.0504369	0.138429	0.715595	PPP	Q9P2T1	Chen et al.	HMDB0012107	ENSG00000100938	FALSE
MR-link-2	GMPR2:Q9P2T1:OID30623:v1:Inflammation_II	GMPR2	GCST90200001	sphingomyelin (d18:1/20:0, d16:1/22:0)*	0.12023	0.15612	0.441231	PPP	Q9P2T1	Chen et al.	HMDB0012102	ENSG00000100938	FALSE
MR-link-2	GMPR2:Q9P2T1:OID30623:v1:Inflammation_II	GMPR2	GCST90200049	myristoyl dihydrosphingomyelin (d18:0/14:0)*	-0.0550465	0.143477	0.70123	PPP	Q9P2T1	Chen et al.	HMDB0012085	ENSG00000100938	FALSE
MR-link-2	GMPR2:Q9P2T1:OID30623:v1:Inflammation_II	GMPR2	GCST90200056	sphingomyelin (d18:0/18:0, d19:0/17:0)*	0.0715304	0.142537	0.615783	PPP	Q9P2T1	Chen et al.	HMDB0012087	ENSG00000100938	FALSE
MR-link-2	GMPR2:Q9P2T1:OID30623:v1:Inflammation_II	GMPR2	GCST90200279	pantothenate	-0.052296	0.148751	0.725162	PPP	Q9P2T1	Chen et al.	HMDB0000210	ENSG00000100938	FALSE
MR-link-2	GMPR2:Q9P2T1:OID30623:v1:Inflammation_II	GMPR2	GCST90200283	3-ureidopropionate	0.0379538	0.157501	0.809575	PPP	Q9P2T1	Chen et al.	HMDB0000026	ENSG00000100938	FALSE
MR-link-2	GMPR2:Q9P2T1:OID30623:v1:Inflammation_II	GMPR2	GCST90200291	sarcosine	-0.311133	0.147324	0.0346946	PPP	Q9P2T1	Chen et al.	HMDB0000271	ENSG00000100938	FALSE
MR-link-2	GMPR2:Q9P2T1:OID30623:v1:Inflammation_II	GMPR2	GCST90200296	methyl indole-3-acetate	-0.0616098	0.162195	0.704056	PPP	Q9P2T1	Chen et al.	HMDB0029738	ENSG00000100938	FALSE
MR-link-2	GMPR2:Q9P2T1:OID30623:v1:Inflammation_II	GMPR2	GCST90200306	butyrate/isobutyrate (4:0)	-0.0417116	0.145589	0.774494	PPP	Q9P2T1	Chen et al.	HMDB0000039	ENSG00000100938	FALSE
MR-link-2	GMPR2:Q9P2T1:OID30623:v1:Inflammation_II	GMPR2	GCST90200314	n-acetylneuraminate	-0.252766	0.146501	0.0844635	PPP	Q9P2T1	Chen et al.	HMDB0000230	ENSG00000100938	FALSE
MR-link-2	GMPR2:Q9P2T1:OID30623:v1:Inflammation_II	GMPR2	GCST90200318	acetoacetate	-0.179991	0.161319	0.264532	PPP	Q9P2T1	Chen et al.	HMDB0000060	ENSG00000100938	FALSE
MR-link-2	GMPR2:Q9P2T1:OID30623:v1:Inflammation_II	GMPR2	GCST90200319	cys-gly, oxidized	0.0954639	0.148124	0.519261	PPP	Q9P2T1	Chen et al.	HMDB0000078	ENSG00000100938	FALSE
MR-link-2	GMPR2:Q9P2T1:OID30623:v1:Inflammation_II	GMPR2	GCST90200323	creatine	-0.341346	0.147003	0.0202307	PPP	Q9P2T1	Chen et al.	HMDB0000064	ENSG00000100938	FALSE
MR-link-2	GMPR2:Q9P2T1:OID30623:v1:Inflammation_II	GMPR2	GCST90200325	glycerol	-0.0532501	0.142166	0.707986	PPP	Q9P2T1	Chen et al.	HMDB0000131	ENSG00000100938	FALSE
MR-link-2	GMPR2:Q9P2T1:OID30623:v1:Inflammation_II	GMPR2	GCST90200327	choline	-0.110833	0.165797	0.503822	PPP	Q9P2T1	Chen et al.	HMDB0000097	ENSG00000100938	FALSE
MR-link-2	GMPR2:Q9P2T1:OID30623:v1:Inflammation_II	GMPR2	GCST90200335	stearoyl sphingomyelin (d18:1/18:0)	0.056375	0.142973	0.693357	PPP	Q9P2T1	Chen et al.	HMDB0001348	ENSG00000100938	FALSE
MR-link-2	GMPR2:Q9P2T1:OID30623:v1:Inflammation_II	GMPR2	GCST90200336	n-palmitoyl-sphingosine (d18:1/16:0)	-0.112142	0.163439	0.492627	PPP	Q9P2T1	Chen et al.	HMDB0004949	ENSG00000100938	FALSE
MR-link-2	GMPR2:Q9P2T1:OID30623:v1:Inflammation_II	GMPR2	GCST90200341	n-stearoyl-sphingosine (d18:1/18:0)*	0.0532389	0.151232	0.724813	PPP	Q9P2T1	Chen et al.	HMDB0004950	ENSG00000100938	FALSE
MR-link-2	GMPR2:Q9P2T1:OID30623:v1:Inflammation_II	GMPR2	GCST90200345	s-adenosylhomocysteine (sah)	0.0571149	0.196835	0.771689	PPP	Q9P2T1	Chen et al.	HMDB00939	ENSG00000100938	FALSE
MR-link-2	GMPR2:Q9P2T1:OID30623:v1:Inflammation_II	GMPR2	GCST90200351	n-acetylputrescine	-0.101036	0.175321	0.564419	PPP	Q9P2T1	Chen et al.	HMDB0002064	ENSG00000100938	FALSE
MR-link-2	GMPR2:Q9P2T1:OID30623:v1:Inflammation_II	GMPR2	GCST90200354	linoleate (18:2n6)	-0.0891764	0.144209	0.536322	PPP	Q9P2T1	Chen et al.	HMDB0006270,HMDB0000673	ENSG00000100938	FALSE
MR-link-2	GMPR2:Q9P2T1:OID30623:v1:Inflammation_II	GMPR2	GCST90200355	adenosine 5'-diphosphate (adp)	-0.236305	0.193851	0.222843	PPP	Q9P2T1	Chen et al.	HMDB0001341	ENSG00000100938	FALSE
MR-link-2	GMPR2:Q9P2T1:OID30623:v1:Inflammation_II	GMPR2	GCST90200356	adenosine 5'-monophosphate (amp)	-0.116177	0.153548	0.449279	PPP	Q9P2T1	Chen et al.	HMDB0000045	ENSG00000100938	FALSE
MR-link-2	GMPR2:Q9P2T1:OID30623:v1:Inflammation_II	GMPR2	GCST90200358	arachidonate (20:4n6)	-0.0703619	0.145058	0.627632	PPP	Q9P2T1	Chen et al.	HMDB0001043	ENSG00000100938	FALSE
MR-link-2	GMPR2:Q9P2T1:OID30623:v1:Inflammation_II	GMPR2	GCST90200361	beta-alanine	-0.203408	0.144954	0.160542	PPP	Q9P2T1	Chen et al.	HMDB0000056	ENSG00000100938	FALSE
MR-link-2	GMPR2:Q9P2T1:OID30623:v1:Inflammation_II	GMPR2	GCST90200362	succinate	-0.0818975	0.165527	0.620763	PPP	Q9P2T1	Chen et al.	HMDB0000254	ENSG00000100938	FALSE
MR-link-2	GMPR2:Q9P2T1:OID30623:v1:Inflammation_II	GMPR2	GCST90200363	choline phosphate	-0.074873	0.17239	0.664054	PPP	Q9P2T1	Chen et al.	HMDB0001565	ENSG00000100938	FALSE
MR-link-2	GMPR2:Q9P2T1:OID30623:v1:Inflammation_II	GMPR2	GCST90200364	cysteinylglycine	-0.129654	0.156695	0.407995	PPP	Q9P2T1	Chen et al.	HMDB0000078	ENSG00000100938	FALSE
MR-link-2	GMPR2:Q9P2T1:OID30623:v1:Inflammation_II	GMPR2	GCST90200370	aspartate	-0.0679068	0.143438	0.635911	PPP	Q9P2T1	Chen et al.	HMDB0000191	ENSG00000100938	FALSE
MR-link-2	GMPR2:Q9P2T1:OID30623:v1:Inflammation_II	GMPR2	GCST90200372	arginine	-0.043656	0.148209	0.768332	PPP	Q9P2T1	Chen et al.	HMDB0000517	ENSG00000100938	FALSE
MR-link-2	GMPR2:Q9P2T1:OID30623:v1:Inflammation_II	GMPR2	GCST90200374	sphinganine	0.18656	0.163943	0.255139	PPP	Q9P2T1	Chen et al.	HMDB0000269	ENSG00000100938	FALSE
MR-link-2	GMPR2:Q9P2T1:OID30623:v1:Inflammation_II	GMPR2	GCST90200376	flavin adenine dinucleotide (fad)	-0.0857762	0.169616	0.613063	PPP	Q9P2T1	Chen et al.	HMDB0001248	ENSG00000100938	FALSE
MR-link-2	GMPR2:Q9P2T1:OID30623:v1:Inflammation_II	GMPR2	GCST90200378	cortisol	0.0542701	0.150464	0.718335	PPP	Q9P2T1	Chen et al.	HMDB0000063	ENSG00000100938	FALSE
MR-link-2	GMPR2:Q9P2T1:OID30623:v1:Inflammation_II	GMPR2	GCST90200383	cystathionine	0.0679767	0.165996	0.682166	PPP	Q9P2T1	Chen et al.	HMDB0000099	ENSG00000100938	FALSE
MR-link-2	GMPR2:Q9P2T1:OID30623:v1:Inflammation_II	GMPR2	GCST90200384	guanidinoacetate	-0.129675	0.146882	0.377314	PPP	Q9P2T1	Chen et al.	HMDB0000128	ENSG00000100938	FALSE
MR-link-2	GMPR2:Q9P2T1:OID30623:v1:Inflammation_II	GMPR2	GCST90200385	sphingosine	0.0904604	0.157175	0.564926	PPP	Q9P2T1	Chen et al.	HMDB0000252	ENSG00000100938	FALSE
MR-link-2	GMPR2:Q9P2T1:OID30623:v1:Inflammation_II	GMPR2	GCST90200390	stearate (18:0)	-0.375354	0.143362	0.00883906	PPP	Q9P2T1	Chen et al.	HMDB0000827	ENSG00000100938	FALSE
MR-link-2	GMPR2:Q9P2T1:OID30623:v1:Inflammation_II	GMPR2	GCST90200391	methionine	-0.09946	0.142565	0.485397	PPP	Q9P2T1	Chen et al.	HMDB0000696	ENSG00000100938	FALSE
MR-link-2	GMPR2:Q9P2T1:OID30623:v1:Inflammation_II	GMPR2	GCST90200393	phosphate	-0.105703	0.146111	0.469407	PPP	Q9P2T1	Chen et al.	HMDB0001429	ENSG00000100938	FALSE
MR-link-2	GMPR2:Q9P2T1:OID30623:v1:Inflammation_II	GMPR2	GCST90200394	inosine	-0.112169	0.215058	0.601967	PPP	Q9P2T1	Chen et al.	HMDB0000195	ENSG00000100938	FALSE
MR-link-2	GMPR2:Q9P2T1:OID30623:v1:Inflammation_II	GMPR2	GCST90200395	inosine 5'-monophosphate (imp)	-0.1025	0.212966	0.630306	PPP	Q9P2T1	Chen et al.	HMDB0000175	ENSG00000100938	TRUE
MR-link-2	GMPR2:Q9P2T1:OID30623:v1:Inflammation_II	GMPR2	GCST90200396	phenylalanine	0.132089	0.147511	0.370547	PPP	Q9P2T1	Chen et al.	HMDB0000159	ENSG00000100938	FALSE
MR-link-2	GMPR2:Q9P2T1:OID30623:v1:Inflammation_II	GMPR2	GCST90200397	palmitate (16:0)	-0.25277	0.141579	0.074203	PPP	Q9P2T1	Chen et al.	HMDB0000220	ENSG00000100938	FALSE
MR-link-2	GMPR2:Q9P2T1:OID30623:v1:Inflammation_II	GMPR2	GCST90200400	nicotinamide	-0.131474	0.159739	0.410477	PPP	Q9P2T1	Chen et al.	HMDB0001406	ENSG00000100938	FALSE
MR-link-2	GMPR2:Q9P2T1:OID30623:v1:Inflammation_II	GMPR2	GCST90200403	citrulline	0.0391614	0.145216	0.787409	PPP	Q9P2T1	Chen et al.	HMDB0000904	ENSG00000100938	FALSE
MR-link-2	GMPR2:Q9P2T1:OID30623:v1:Inflammation_II	GMPR2	GCST90200404	ornithine	0.0339987	0.146744	0.816781	PPP	Q9P2T1	Chen et al.	HMDB0000214	ENSG00000100938	FALSE
MR-link-2	GMPR2:Q9P2T1:OID30623:v1:Inflammation_II	GMPR2	GCST90200405	retinol (vitamin a)	-0.259963	0.148383	0.0797787	PPP	Q9P2T1	Chen et al.	HMDB0000305	ENSG00000100938	FALSE
MR-link-2	GMPR2:Q9P2T1:OID30623:v1:Inflammation_II	GMPR2	GCST90200406	1-methylnicotinamide	-0.0969939	0.153902	0.528543	PPP	Q9P2T1	Chen et al.	HMDB0000699	ENSG00000100938	FALSE
MR-link-2	GMPR2:Q9P2T1:OID30623:v1:Inflammation_II	GMPR2	GCST90200407	uridine	-0.194699	0.149863	0.193884	PPP	Q9P2T1	Chen et al.	HMDB0000296	ENSG00000100938	FALSE
MR-link-2	GMPR2:Q9P2T1:OID30623:v1:Inflammation_II	GMPR2	GCST90200415	serine	-0.127539	0.14296	0.372323	PPP	Q9P2T1	Chen et al.	HMDB0000187	ENSG00000100938	FALSE
MR-link-2	GMPR2:Q9P2T1:OID30623:v1:Inflammation_II	GMPR2	GCST90200417	urea	-0.0358383	0.139069	0.796637	PPP	Q9P2T1	Chen et al.	HMDB0000294	ENSG00000100938	FALSE
MR-link-2	GMPR2:Q9P2T1:OID30623:v1:Inflammation_II	GMPR2	GCST90200418	pyridoxal	0.0115174	0.145005	0.936692	PPP	Q9P2T1	Chen et al.	HMDB0001545	ENSG00000100938	FALSE
MR-link-2	GMPR2:Q9P2T1:OID30623:v1:Inflammation_II	GMPR2	GCST90200422	serotonin	-0.0797641	0.152238	0.600317	PPP	Q9P2T1	Chen et al.	HMDB0000259	ENSG00000100938	FALSE
MR-link-2	GMPR2:Q9P2T1:OID30623:v1:Inflammation_II	GMPR2	GCST90200423	spermidine	0.0800507	0.152311	0.599184	PPP	Q9P2T1	Chen et al.	HMDB0001257	ENSG00000100938	FALSE
MR-link-2	GMPR2:Q9P2T1:OID30623:v1:Inflammation_II	GMPR2	GCST90200429	cytidine	-0.0783003	0.148289	0.597481	PPP	Q9P2T1	Chen et al.	HMDB0000089	ENSG00000100938	FALSE
MR-link-2	GMPR2:Q9P2T1:OID30623:v1:Inflammation_II	GMPR2	GCST90200430	pyruvate	-0.0655406	0.161625	0.685103	PPP	Q9P2T1	Chen et al.	HMDB0000243	ENSG00000100938	FALSE
MR-link-2	GMPR2:Q9P2T1:OID30623:v1:Inflammation_II	GMPR2	GCST90200431	alanine	-0.150042	0.144575	0.299356	PPP	Q9P2T1	Chen et al.	HMDB0000161	ENSG00000100938	FALSE
MR-link-2	GMPR2:Q9P2T1:OID30623:v1:Inflammation_II	GMPR2	GCST90200437	fructose	-0.00338476	0.15215	0.982252	PPP	Q9P2T1	Chen et al.	HMDB0000660	ENSG00000100938	FALSE
MR-link-2	GMPR2:Q9P2T1:OID30623:v1:Inflammation_II	GMPR2	GCST90200438	alpha-ketobutyrate	-0.256587	0.16	0.108787	PPP	Q9P2T1	Chen et al.	HMDB0000005	ENSG00000100938	FALSE
MR-link-2	GMPR2:Q9P2T1:OID30623:v1:Inflammation_II	GMPR2	GCST90200439	cysteine	-0.453961	0.160228	0.00460814	PPP	Q9P2T1	Chen et al.	HMDB0000574	ENSG00000100938	FALSE
MR-link-2	GMPR2:Q9P2T1:OID30623:v1:Inflammation_II	GMPR2	GCST90200441	tryptophan	-0.199255	0.164612	0.226107	PPP	Q9P2T1	Chen et al.	HMDB0000929	ENSG00000100938	FALSE
MR-link-2	GMPR2:Q9P2T1:OID30623:v1:Inflammation_II	GMPR2	GCST90200447	maltose	0.106028	0.165338	0.52134	PPP	Q9P2T1	Chen et al.	HMDB0000163	ENSG00000100938	FALSE
MR-link-2	GMPR2:Q9P2T1:OID30623:v1:Inflammation_II	GMPR2	GCST90200455	alpha-ketoglutarate	0.0214835	0.153678	0.888822	PPP	Q9P2T1	Chen et al.	HMDB0000208	ENSG00000100938	FALSE
MR-link-2	GMPR2:Q9P2T1:OID30623:v1:Inflammation_II	GMPR2	GCST90200684	n-acetyl-aspartyl-glutamate (naag)	0.295553	0.170151	0.0823863	PPP	Q9P2T1	Chen et al.	HMDB0001067	ENSG00000100938	FALSE
MR-link-2	GMPR2:Q9P2T1:OID30623:v1:Inflammation_II	GMPR2	GCST90200687	bilirubin (e,z or z,e)*	0.123042	0.182688	0.500623	PPP	Q9P2T1	Chen et al.	HMDB0000488	ENSG00000100938	FALSE
MR-link-2	GMPR2:Q9P2T1:OID30623:v1:Inflammation_II	GMPR2	GCST90200691	n-delta-acetylornithine	0.113203	0.140108	0.419108	PPP	Q9P2T1	Chen et al.	HMDB0003357	ENSG00000100938	FALSE
MR-link-2	GMPR2:Q9P2T1:OID30623:v1:Inflammation_II	GMPR2	GCST90200704	bilirubin (z,z)	0.18524	0.184832	0.316245	PPP	Q9P2T1	Chen et al.	HMDB0000054	ENSG00000100938	FALSE
MR-link-2	GMPR2:Q9P2T1:OID30623:v1:Inflammation_II	GMPR2	GCST90200706	biliverdin	0.10241	0.165496	0.536046	PPP	Q9P2T1	Chen et al.	HMDB0001008	ENSG00000100938	FALSE
MR-link-2	GMPR2:Q9P2T1:OID30623:v1:Inflammation_II	GMPR2	GCST90200707	glycine	-0.00610891	0.146267	0.966686	PPP	Q9P2T1	Chen et al.	HMDB0000123	ENSG00000100938	FALSE
MR-link-2	GMPR2:Q9P2T1:OID30623:v1:Inflammation_II	GMPR2	M00054	tryptophan	-0.0459376	0.227049	0.839663	PPP	Q9P2T1	Shin et al.	HMDB0000929	ENSG00000100938	FALSE
MR-link-2	GMPR2:Q9P2T1:OID30623:v1:Inflammation_II	GMPR2	M00555	adenosine	0.184043	0.251198	0.463767	PPP	Q9P2T1	Shin et al.	HMDB0000050	ENSG00000100938	FALSE
MR-link-2	GMPR2:Q9P2T1:OID30623:v1:Inflammation_II	GMPR2	M00577	fructose	-0.169315	0.193958	0.382693	PPP	Q9P2T1	Shin et al.	HMDB0000660	ENSG00000100938	FALSE
MR-link-2	GMPR2:Q9P2T1:OID30623:v1:Inflammation_II	GMPR2	M00599	pyruvate	0.0129314	0.211216	0.951181	PPP	Q9P2T1	Shin et al.	HMDB0000243	ENSG00000100938	FALSE
MR-link-2	GMPR2:Q9P2T1:OID30623:v1:Inflammation_II	GMPR2	M00606	uridine	-0.146894	0.199993	0.462648	PPP	Q9P2T1	Shin et al.	HMDB0000296	ENSG00000100938	FALSE
MR-link-2	GMPR2:Q9P2T1:OID30623:v1:Inflammation_II	GMPR2	M01105	linoleate (18:2n6)	-0.165017	0.198392	0.405537	PPP	Q9P2T1	Shin et al.	HMDB0006270,HMDB0000673	ENSG00000100938	FALSE
MR-link-2	GMPR2:Q9P2T1:OID30623:v1:Inflammation_II	GMPR2	M01110	arachidonate (20:4n6)	0.316158	0.200209	0.114305	PPP	Q9P2T1	Shin et al.	HMDB0001043	ENSG00000100938	FALSE
MR-link-2	GMPR2:Q9P2T1:OID30623:v1:Inflammation_II	GMPR2	M01123	inosine	0.244746	0.336095	0.466488	PPP	Q9P2T1	Shin et al.	HMDB0000195	ENSG00000100938	FALSE
MR-link-2	GMPR2:Q9P2T1:OID30623:v1:Inflammation_II	GMPR2	M01302	methionine	-0.0959628	0.195931	0.624291	PPP	Q9P2T1	Shin et al.	HMDB0000696	ENSG00000100938	FALSE
MR-link-2	GMPR2:Q9P2T1:OID30623:v1:Inflammation_II	GMPR2	M01336	palmitate (16:0)	-0.075303	0.201497	0.708615	PPP	Q9P2T1	Shin et al.	HMDB0000220	ENSG00000100938	FALSE
MR-link-2	GMPR2:Q9P2T1:OID30623:v1:Inflammation_II	GMPR2	M01358	stearate (18:0)	-0.0136312	0.20089	0.945902	PPP	Q9P2T1	Shin et al.	HMDB0000827	ENSG00000100938	FALSE
MR-link-2	GMPR2:Q9P2T1:OID30623:v1:Inflammation_II	GMPR2	M01493	ornithine	-0.235488	0.206691	0.254569	PPP	Q9P2T1	Shin et al.	HMDB0000214	ENSG00000100938	FALSE
MR-link-2	GMPR2:Q9P2T1:OID30623:v1:Inflammation_II	GMPR2	M01508	pantothenate	0.00216982	0.203977	0.991513	PPP	Q9P2T1	Shin et al.	HMDB0000210	ENSG00000100938	FALSE
MR-link-2	GMPR2:Q9P2T1:OID30623:v1:Inflammation_II	GMPR2	M01638	arginine	-0.0143563	0.206889	0.944678	PPP	Q9P2T1	Shin et al.	HMDB0000517	ENSG00000100938	FALSE
MR-link-2	GMPR2:Q9P2T1:OID30623:v1:Inflammation_II	GMPR2	M01640	ascorbate (vitamin c)	0.632968	0.387357	0.102244	PPP	Q9P2T1	Shin et al.	HMDB0000044	ENSG00000100938	FALSE
MR-link-2	GMPR2:Q9P2T1:OID30623:v1:Inflammation_II	GMPR2	M01670	urea	-0.0787517	0.22797	0.729758	PPP	Q9P2T1	Shin et al.	HMDB0000294	ENSG00000100938	FALSE
MR-link-2	GMPR2:Q9P2T1:OID30623:v1:Inflammation_II	GMPR2	M01712	cortisol	0.125816	0.186497	0.499911	PPP	Q9P2T1	Shin et al.	HMDB0000063	ENSG00000100938	FALSE
MR-link-2	GMPR2:Q9P2T1:OID30623:v1:Inflammation_II	GMPR2	M01827	riboflavin (vitamin b2)	0.291839	0.451689	0.51821	PPP	Q9P2T1	Shin et al.	HMDB0000244	ENSG00000100938	FALSE
MR-link-2	GMPR2:Q9P2T1:OID30623:v1:Inflammation_II	GMPR2	M02132	citrulline	-0.00871075	0.204348	0.965999	PPP	Q9P2T1	Shin et al.	HMDB0000904	ENSG00000100938	FALSE
MR-link-2	GMPR2:Q9P2T1:OID30623:v1:Inflammation_II	GMPR2	M02137	biliverdin	0.16994	0.216028	0.431482	PPP	Q9P2T1	Shin et al.	HMDB0001008	ENSG00000100938	FALSE
MR-link-2	GMPR2:Q9P2T1:OID30623:v1:Inflammation_II	GMPR2	M02342	serotonin (5ht)	0.0572981	0.22379	0.797924	PPP	Q9P2T1	Shin et al.	HMDB0000259	ENSG00000100938	FALSE
MR-link-2	GMPR2:Q9P2T1:OID30623:v1:Inflammation_II	GMPR2	M11438	phosphate	0.0975522	0.195844	0.618406	PPP	Q9P2T1	Shin et al.	HMDB0001429	ENSG00000100938	FALSE
MR-link-2	GMPR2:Q9P2T1:OID30623:v1:Inflammation_II	GMPR2	M15122	glycerol	-0.0853073	0.199202	0.668473	PPP	Q9P2T1	Shin et al.	HMDB0000131	ENSG00000100938	FALSE
MR-link-2	GMPR2:Q9P2T1:OID30623:v1:Inflammation_II	GMPR2	M15488	acetylphosphate	0.184043	0.251198	0.463767	PPP	Q9P2T1	Shin et al.	HMDB0001494	ENSG00000100938	FALSE
MR-link-2	GMPR2:Q9P2T1:OID30623:v1:Inflammation_II	GMPR2	M15506	choline	-0.378806	0.216346	0.0799584	PPP	Q9P2T1	Shin et al.	HMDB0000097	ENSG00000100938	FALSE
MR-link-2	GMPR2:Q9P2T1:OID30623:v1:Inflammation_II	GMPR2	M15630	n-acetylornithine	-0.109925	0.194932	0.572812	PPP	Q9P2T1	Shin et al.	HMDB0003357	ENSG00000100938	FALSE
MR-link-2	GMPR2:Q9P2T1:OID30623:v1:Inflammation_II	GMPR2	M15677	3-methylhistidine	-0.569648	0.232759	0.0143902	PPP	Q9P2T1	Shin et al.	HMDB0000479	ENSG00000100938	FALSE
MR-link-2	GMPR2:Q9P2T1:OID30623:v1:Inflammation_II	GMPR2	M15990	glycerophosphorylcholine (gpc)	0.202809	0.251143	0.419355	PPP	Q9P2T1	Shin et al.	HMDB0000086	ENSG00000100938	FALSE
MR-link-2	GMPR2:Q9P2T1:OID30623:v1:Inflammation_II	GMPR2	M15996	aspartate	-0.325409	0.194099	0.0936382	PPP	Q9P2T1	Shin et al.	HMDB0000191	ENSG00000100938	FALSE
MR-link-2	GMPR2:Q9P2T1:OID30623:v1:Inflammation_II	GMPR2	M20489	glucose	0.0113358	0.197618	0.954257	PPP	Q9P2T1	Shin et al.	HMDB0000122	ENSG00000100938	FALSE
MR-link-2	GMPR2:Q9P2T1:OID30623:v1:Inflammation_II	GMPR2	M21044	2-hydroxybutyrate (ahb)	-0.131183	0.196353	0.504071	PPP	Q9P2T1	Shin et al.	HMDB0000008	ENSG00000100938	FALSE
MR-link-2	GMPR2:Q9P2T1:OID30623:v1:Inflammation_II	GMPR2	M27718	creatine	-0.00345478	0.190727	0.985548	PPP	Q9P2T1	Shin et al.	HMDB0000064	ENSG00000100938	FALSE
MR-link-2	GMPR2:Q9P2T1:OID30623:v1:Inflammation_II	GMPR2	M31453	cysteine	0.0950747	0.200921	0.636075	PPP	Q9P2T1	Shin et al.	HMDB0000574	ENSG00000100938	FALSE
MR-link-2	GMPR2:Q9P2T1:OID30623:v1:Inflammation_II	GMPR2	M32198	acetylcarnitine (c2)	0.00400795	0.198792	0.983915	PPP	Q9P2T1	Shin et al.	HMDB0000201	ENSG00000100938	FALSE
MR-link-2	GMPR2:Q9P2T1:OID30623:v1:Inflammation_II	GMPR2	M32315	serine	0.152859	0.205473	0.456915	PPP	Q9P2T1	Shin et al.	HMDB0000187	ENSG00000100938	FALSE
MR-link-2	GMPR2:Q9P2T1:OID30623:v1:Inflammation_II	GMPR2	M32338	glycine	0.212546	0.229369	0.354106	PPP	Q9P2T1	Shin et al.	HMDB0000123	ENSG00000100938	FALSE
MR-link-2	GMPR2:Q9P2T1:OID30623:v1:Inflammation_II	GMPR2	M32339	alanine	-0.00667486	0.206252	0.974183	PPP	Q9P2T1	Shin et al.	HMDB0000161	ENSG00000100938	FALSE
MR-link-2	GMPR2:Q9P2T1:OID30623:v1:Inflammation_II	GMPR2	M32425	dehydroepiandrosterone sulfate (dhea-s)	0.175488	0.244673	0.473229	PPP	Q9P2T1	Shin et al.	HMDB0001032	ENSG00000100938	FALSE
MR-link-2	GMPR2:Q9P2T1:OID30623:v1:Inflammation_II	GMPR2	M32593	heme	-0.509863	0.23982	0.0335014	PPP	Q9P2T1	Shin et al.	HMDB0003178	ENSG00000100938	FALSE
MR-link-2	GMPR2:Q9P2T1:OID30623:v1:Inflammation_II	GMPR2	M33453	alpha-ketoglutarate	-0.442543	0.262418	0.0917178	PPP	Q9P2T1	Shin et al.	HMDB0000208	ENSG00000100938	FALSE
MR-link-2	GMPR2:Q9P2T1:OID30623:v1:Inflammation_II	GMPR2	bioa_001	alanine	0.0707359	0.056539	0.210899	PPP	Q9P2T1	Lotta et al.	HMDB0000161	ENSG00000100938	FALSE
MR-link-2	GMPR2:Q9P2T1:OID30623:v1:Inflammation_II	GMPR2	bioa_002	arginine	-0.104325	0.121474	0.390438	PPP	Q9P2T1	Lotta et al.	HMDB0000517	ENSG00000100938	FALSE
MR-link-2	GMPR2:Q9P2T1:OID30623:v1:Inflammation_II	GMPR2	bioa_004	aspartate	-0.162854	0.0970459	0.0933256	PPP	Q9P2T1	Lotta et al.	HMDB0000191	ENSG00000100938	FALSE
MR-link-2	GMPR2:Q9P2T1:OID30623:v1:Inflammation_II	GMPR2	bioa_005	citrulline	0.0236371	0.0946801	0.802856	PPP	Q9P2T1	Lotta et al.	HMDB0000904	ENSG00000100938	FALSE
MR-link-2	GMPR2:Q9P2T1:OID30623:v1:Inflammation_II	GMPR2	bioa_008	glycine	0.0559335	0.0798474	0.483612	PPP	Q9P2T1	Lotta et al.	HMDB0000123	ENSG00000100938	FALSE
MR-link-2	GMPR2:Q9P2T1:OID30623:v1:Inflammation_II	GMPR2	bioa_013	methionine	0.00906654	0.0967689	0.925353	PPP	Q9P2T1	Lotta et al.	HMDB0000696	ENSG00000100938	FALSE
MR-link-2	GMPR2:Q9P2T1:OID30623:v1:Inflammation_II	GMPR2	bioa_014	ornithine	-0.0439584	0.0973724	0.651668	PPP	Q9P2T1	Lotta et al.	HMDB0000214	ENSG00000100938	FALSE
MR-link-2	GMPR2:Q9P2T1:OID30623:v1:Inflammation_II	GMPR2	bioa_015	phenylethylamine	-0.00220713	0.145459	0.987894	PPP	Q9P2T1	Lotta et al.	HMDB0012275	ENSG00000100938	FALSE
MR-link-2	GMPR2:Q9P2T1:OID30623:v1:Inflammation_II	GMPR2	bioa_018	serine	0.0340123	0.0956797	0.722229	PPP	Q9P2T1	Lotta et al.	HMDB0000187	ENSG00000100938	FALSE
MR-link-2	GMPR2:Q9P2T1:OID30623:v1:Inflammation_II	GMPR2	bioa_020	tryptophan	-0.08407	0.0958074	0.38022	PPP	Q9P2T1	Lotta et al.	HMDB0000929	ENSG00000100938	FALSE
MR-link-2	GMPR2:Q9P2T1:OID30623:v1:Inflammation_II	GMPR2	bioa_023	n-acetylornithine	-0.0300974	0.0967102	0.75564	PPP	Q9P2T1	Lotta et al.	HMDB0003357	ENSG00000100938	FALSE
MR-link-2	GMPR2:Q9P2T1:OID30623:v1:Inflammation_II	GMPR2	bioa_031	sarcosine	0.0073325	0.103174	0.943342	PPP	Q9P2T1	Lotta et al.	HMDB0000271	ENSG00000100938	FALSE
MR-link-2	GMPR2:Q9P2T1:OID30623:v1:Inflammation_II	GMPR2	bioa_032	serotonin	0.181057	0.121404	0.135868	PPP	Q9P2T1	Lotta et al.	HMDB0000259	ENSG00000100938	FALSE
MR-link-2	GMPR2:Q9P2T1:OID30623:v1:Inflammation_II	GMPR2	bioa_033	spermidine	0.189164	0.102346	0.0645626	PPP	Q9P2T1	Lotta et al.	HMDB0001257	ENSG00000100938	FALSE
MR-link-2	GMPR2:Q9P2T1:OID30623:v1:Inflammation_II	GMPR2	bior_002	acetylcarnitine (c2)	0.0787469	0.0936619	0.400484	PPP	Q9P2T1	Lotta et al.	HMDB0000201	ENSG00000100938	FALSE
MR-link-2	GMPR2:Q9P2T1:OID30623:v1:Inflammation_II	GMPR2	met-d-Acetate	acetate	-0.102618	0.0419046	0.0143318	PPP	Q9P2T1	Borges et al.	HMDB0000042	ENSG00000100938	FALSE
MR-link-2	GMPR2:Q9P2T1:OID30623:v1:Inflammation_II	GMPR2	met-d-Acetoacetate	acetoacetate	-0.0518791	0.0498159	0.297683	PPP	Q9P2T1	Borges et al.	HMDB0000060	ENSG00000100938	FALSE
MR-link-2	GMPR2:Q9P2T1:OID30623:v1:Inflammation_II	GMPR2	met-d-Ala	alanine	0.0794571	0.0436135	0.0684784	PPP	Q9P2T1	Borges et al.	HMDB0000161	ENSG00000100938	FALSE
MR-link-2	GMPR2:Q9P2T1:OID30623:v1:Inflammation_II	GMPR2	met-d-Gly	glycine	0.0112873	0.0425418	0.79076	PPP	Q9P2T1	Borges et al.	HMDB0000123	ENSG00000100938	FALSE
MR-link-2	GMPR2:Q9P2T1:OID30623:v1:Inflammation_II	GMPR2	met-d-LA	linoleate (18:2n6)	0.025769	0.0453575	0.569946	PPP	Q9P2T1	Borges et al.	HMDB0006270,HMDB0000673	ENSG00000100938	FALSE
MR-link-2	GMPR2:Q9P2T1:OID30623:v1:Inflammation_II	GMPR2	met-d-Phe	phenylalanine	-0.00878501	0.0449456	0.845034	PPP	Q9P2T1	Borges et al.	HMDB0000159	ENSG00000100938	FALSE
MR-link-2	GMPR2:Q9P2T1:OID30623:v1:Inflammation_II	GMPR2	met-d-Pyruvate	pyruvate	0.00914348	0.0399771	0.819088	PPP	Q9P2T1	Borges et al.	HMDB0000243	ENSG00000100938	FALSE
MR-link-2	GMPR:P36959:OID20641:v1:Inflammation	GMPR	GCST90199627	n-alpha-acetylornithine	-0.0074993	0.0662213	0.909835	PPP	P36959	Chen et al.	HMDB0003357	ENSG00000137198	FALSE
MR-link-2	GMPR:P36959:OID20641:v1:Inflammation	GMPR	GCST90199628	3-methylhistidine	-0.0832836	0.0550688	0.130443	PPP	P36959	Chen et al.	HMDB0000479	ENSG00000137198	FALSE
MR-link-2	GMPR:P36959:OID20641:v1:Inflammation	GMPR	GCST90199629	glycerophosphorylcholine (gpc)	-0.0155097	0.0549396	0.777711	PPP	P36959	Chen et al.	HMDB0000086	ENSG00000137198	FALSE
MR-link-2	GMPR:P36959:OID20641:v1:Inflammation	GMPR	GCST90199669	acetylcarnitine (c2)	0.0460117	0.0557088	0.408842	PPP	P36959	Chen et al.	HMDB0000201	ENSG00000137198	FALSE
MR-link-2	GMPR:P36959:OID20641:v1:Inflammation	GMPR	GCST90199673	dehydroepiandrosterone sulfate (dhea-s)	-0.0696605	0.0555462	0.209806	PPP	P36959	Chen et al.	HMDB0001032	ENSG00000137198	FALSE
MR-link-2	GMPR:P36959:OID20641:v1:Inflammation	GMPR	GCST90199691	1-methylhistidine	0.00273964	0.0651204	0.966443	PPP	P36959	Chen et al.	HMDB0000001	ENSG00000137198	FALSE
MR-link-2	GMPR:P36959:OID20641:v1:Inflammation	GMPR	GCST90199845	sphinganine-1-phosphate	0.062914	0.056297	0.263765	PPP	P36959	Chen et al.	HMDB0001383	ENSG00000137198	FALSE
MR-link-2	GMPR:P36959:OID20641:v1:Inflammation	GMPR	GCST90199896	sulfate*	-0.0866637	0.0556014	0.119077	PPP	P36959	Chen et al.	HMDB01448	ENSG00000137198	FALSE
MR-link-2	GMPR:P36959:OID20641:v1:Inflammation	GMPR	GCST90199972	sphingomyelin (d18:1/24:1, d18:2/24:0)*	0.0198483	0.058078	0.732537	PPP	P36959	Chen et al.	HMDB0012107	ENSG00000137198	FALSE
MR-link-2	GMPR:P36959:OID20641:v1:Inflammation	GMPR	GCST90200001	sphingomyelin (d18:1/20:0, d16:1/22:0)*	-0.0762845	0.0549582	0.165123	PPP	P36959	Chen et al.	HMDB0012102	ENSG00000137198	FALSE
MR-link-2	GMPR:P36959:OID20641:v1:Inflammation	GMPR	GCST90200049	myristoyl dihydrosphingomyelin (d18:0/14:0)*	-0.111553	0.0550893	0.0428727	PPP	P36959	Chen et al.	HMDB0012085	ENSG00000137198	FALSE
MR-link-2	GMPR:P36959:OID20641:v1:Inflammation	GMPR	GCST90200056	sphingomyelin (d18:0/18:0, d19:0/17:0)*	-0.103535	0.0549283	0.0594415	PPP	P36959	Chen et al.	HMDB0012087	ENSG00000137198	FALSE
MR-link-2	GMPR:P36959:OID20641:v1:Inflammation	GMPR	GCST90200279	pantothenate	-0.00619203	0.0553838	0.91098	PPP	P36959	Chen et al.	HMDB0000210	ENSG00000137198	FALSE
MR-link-2	GMPR:P36959:OID20641:v1:Inflammation	GMPR	GCST90200283	3-ureidopropionate	0.0858883	0.0598329	0.151153	PPP	P36959	Chen et al.	HMDB0000026	ENSG00000137198	FALSE
MR-link-2	GMPR:P36959:OID20641:v1:Inflammation	GMPR	GCST90200291	sarcosine	0.00191334	0.0553537	0.972426	PPP	P36959	Chen et al.	HMDB0000271	ENSG00000137198	FALSE
MR-link-2	GMPR:P36959:OID20641:v1:Inflammation	GMPR	GCST90200296	methyl indole-3-acetate	0.00659153	0.0591596	0.911284	PPP	P36959	Chen et al.	HMDB0029738	ENSG00000137198	FALSE
MR-link-2	GMPR:P36959:OID20641:v1:Inflammation	GMPR	GCST90200306	butyrate/isobutyrate (4:0)	-0.0765689	0.0617262	0.214805	PPP	P36959	Chen et al.	HMDB0000039	ENSG00000137198	FALSE
MR-link-2	GMPR:P36959:OID20641:v1:Inflammation	GMPR	GCST90200314	n-acetylneuraminate	0.0367045	0.0550987	0.505309	PPP	P36959	Chen et al.	HMDB0000230	ENSG00000137198	FALSE
MR-link-2	GMPR:P36959:OID20641:v1:Inflammation	GMPR	GCST90200318	acetoacetate	0.154713	0.0602844	0.0102762	PPP	P36959	Chen et al.	HMDB0000060	ENSG00000137198	FALSE
MR-link-2	GMPR:P36959:OID20641:v1:Inflammation	GMPR	GCST90200319	cys-gly, oxidized	-0.00452025	0.0548797	0.934355	PPP	P36959	Chen et al.	HMDB0000078	ENSG00000137198	FALSE
MR-link-2	GMPR:P36959:OID20641:v1:Inflammation	GMPR	GCST90200323	creatine	-0.0585905	0.0548414	0.285357	PPP	P36959	Chen et al.	HMDB0000064	ENSG00000137198	FALSE
MR-link-2	GMPR:P36959:OID20641:v1:Inflammation	GMPR	GCST90200325	glycerol	-0.00375626	0.0551519	0.9457	PPP	P36959	Chen et al.	HMDB0000131	ENSG00000137198	FALSE
MR-link-2	GMPR:P36959:OID20641:v1:Inflammation	GMPR	GCST90200327	choline	0.0871982	0.0645513	0.176748	PPP	P36959	Chen et al.	HMDB0000097	ENSG00000137198	FALSE
MR-link-2	GMPR:P36959:OID20641:v1:Inflammation	GMPR	GCST90200335	stearoyl sphingomyelin (d18:1/18:0)	-0.147381	0.0552154	0.00760331	PPP	P36959	Chen et al.	HMDB0001348	ENSG00000137198	FALSE
MR-link-2	GMPR:P36959:OID20641:v1:Inflammation	GMPR	GCST90200336	n-palmitoyl-sphingosine (d18:1/16:0)	-0.073444	0.0613248	0.231064	PPP	P36959	Chen et al.	HMDB0004949	ENSG00000137198	FALSE
MR-link-2	GMPR:P36959:OID20641:v1:Inflammation	GMPR	GCST90200341	n-stearoyl-sphingosine (d18:1/18:0)*	-0.0242304	0.0552432	0.660942	PPP	P36959	Chen et al.	HMDB0004950	ENSG00000137198	FALSE
MR-link-2	GMPR:P36959:OID20641:v1:Inflammation	GMPR	GCST90200345	s-adenosylhomocysteine (sah)	-0.0410012	0.074093	0.580007	PPP	P36959	Chen et al.	HMDB00939	ENSG00000137198	FALSE
MR-link-2	GMPR:P36959:OID20641:v1:Inflammation	GMPR	GCST90200351	n-acetylputrescine	0.0217499	0.0548213	0.691558	PPP	P36959	Chen et al.	HMDB0002064	ENSG00000137198	FALSE
MR-link-2	GMPR:P36959:OID20641:v1:Inflammation	GMPR	GCST90200354	linoleate (18:2n6)	0.0642671	0.0549669	0.242324	PPP	P36959	Chen et al.	HMDB0006270,HMDB0000673	ENSG00000137198	FALSE
MR-link-2	GMPR:P36959:OID20641:v1:Inflammation	GMPR	GCST90200355	adenosine 5'-diphosphate (adp)	0.131238	0.0738692	0.0756295	PPP	P36959	Chen et al.	HMDB0001341	ENSG00000137198	FALSE
MR-link-2	GMPR:P36959:OID20641:v1:Inflammation	GMPR	GCST90200356	adenosine 5'-monophosphate (amp)	-0.0381127	0.0580552	0.511509	PPP	P36959	Chen et al.	HMDB0000045	ENSG00000137198	FALSE
MR-link-2	GMPR:P36959:OID20641:v1:Inflammation	GMPR	GCST90200358	arachidonate (20:4n6)	0.00729295	0.0547406	0.894014	PPP	P36959	Chen et al.	HMDB0001043	ENSG00000137198	FALSE
MR-link-2	GMPR:P36959:OID20641:v1:Inflammation	GMPR	GCST90200361	beta-alanine	-0.198433	0.0557935	0.000375744	PPP	P36959	Chen et al.	HMDB0000056	ENSG00000137198	FALSE
MR-link-2	GMPR:P36959:OID20641:v1:Inflammation	GMPR	GCST90200362	succinate	-0.0194527	0.0563727	0.730039	PPP	P36959	Chen et al.	HMDB0000254	ENSG00000137198	FALSE
MR-link-2	GMPR:P36959:OID20641:v1:Inflammation	GMPR	GCST90200363	choline phosphate	-0.148449	0.0605322	0.014191	PPP	P36959	Chen et al.	HMDB0001565	ENSG00000137198	FALSE
MR-link-2	GMPR:P36959:OID20641:v1:Inflammation	GMPR	GCST90200364	cysteinylglycine	-2.58733e-05	0.0597539	0.999655	PPP	P36959	Chen et al.	HMDB0000078	ENSG00000137198	FALSE
MR-link-2	GMPR:P36959:OID20641:v1:Inflammation	GMPR	GCST90200370	aspartate	-0.0456944	0.0550728	0.406703	PPP	P36959	Chen et al.	HMDB0000191	ENSG00000137198	FALSE
MR-link-2	GMPR:P36959:OID20641:v1:Inflammation	GMPR	GCST90200372	arginine	-0.0672897	0.0596471	0.259265	PPP	P36959	Chen et al.	HMDB0000517	ENSG00000137198	FALSE
MR-link-2	GMPR:P36959:OID20641:v1:Inflammation	GMPR	GCST90200374	sphinganine	0.0506499	0.0588303	0.389266	PPP	P36959	Chen et al.	HMDB0000269	ENSG00000137198	FALSE
MR-link-2	GMPR:P36959:OID20641:v1:Inflammation	GMPR	GCST90200376	flavin adenine dinucleotide (fad)	-0.14996	0.0635362	0.0182638	PPP	P36959	Chen et al.	HMDB0001248	ENSG00000137198	FALSE
MR-link-2	GMPR:P36959:OID20641:v1:Inflammation	GMPR	GCST90200378	cortisol	-0.0276193	0.0558831	0.621141	PPP	P36959	Chen et al.	HMDB0000063	ENSG00000137198	FALSE
MR-link-2	GMPR:P36959:OID20641:v1:Inflammation	GMPR	GCST90200383	cystathionine	-0.0554624	0.0602496	0.357289	PPP	P36959	Chen et al.	HMDB0000099	ENSG00000137198	FALSE
MR-link-2	GMPR:P36959:OID20641:v1:Inflammation	GMPR	GCST90200384	guanidinoacetate	0.00859093	0.0555681	0.877135	PPP	P36959	Chen et al.	HMDB0000128	ENSG00000137198	FALSE
MR-link-2	GMPR:P36959:OID20641:v1:Inflammation	GMPR	GCST90200385	sphingosine	-0.0392935	0.0557485	0.480913	PPP	P36959	Chen et al.	HMDB0000252	ENSG00000137198	FALSE
MR-link-2	GMPR:P36959:OID20641:v1:Inflammation	GMPR	GCST90200390	stearate (18:0)	0.0174977	0.0550029	0.750391	PPP	P36959	Chen et al.	HMDB0000827	ENSG00000137198	FALSE
MR-link-2	GMPR:P36959:OID20641:v1:Inflammation	GMPR	GCST90200391	methionine	-0.0949716	0.0569483	0.095379	PPP	P36959	Chen et al.	HMDB0000696	ENSG00000137198	FALSE
MR-link-2	GMPR:P36959:OID20641:v1:Inflammation	GMPR	GCST90200393	phosphate	-0.105259	0.055864	0.0595378	PPP	P36959	Chen et al.	HMDB0001429	ENSG00000137198	FALSE
MR-link-2	GMPR:P36959:OID20641:v1:Inflammation	GMPR	GCST90200394	inosine	0.352513	0.0856182	3.83391e-05	PPP	P36959	Chen et al.	HMDB0000195	ENSG00000137198	FALSE
MR-link-2	GMPR:P36959:OID20641:v1:Inflammation	GMPR	GCST90200395	inosine 5'-monophosphate (imp)	0.0352535	0.0804242	0.661137	PPP	P36959	Chen et al.	HMDB0000175	ENSG00000137198	TRUE
MR-link-2	GMPR:P36959:OID20641:v1:Inflammation	GMPR	GCST90200396	phenylalanine	-0.00655267	0.0570119	0.908497	PPP	P36959	Chen et al.	HMDB0000159	ENSG00000137198	FALSE
MR-link-2	GMPR:P36959:OID20641:v1:Inflammation	GMPR	GCST90200397	palmitate (16:0)	0.0567135	0.054791	0.300628	PPP	P36959	Chen et al.	HMDB0000220	ENSG00000137198	FALSE
MR-link-2	GMPR:P36959:OID20641:v1:Inflammation	GMPR	GCST90200400	nicotinamide	0.0499849	0.061062	0.413019	PPP	P36959	Chen et al.	HMDB0001406	ENSG00000137198	FALSE
MR-link-2	GMPR:P36959:OID20641:v1:Inflammation	GMPR	GCST90200403	citrulline	0.0828571	0.0553245	0.134222	PPP	P36959	Chen et al.	HMDB0000904	ENSG00000137198	FALSE
MR-link-2	GMPR:P36959:OID20641:v1:Inflammation	GMPR	GCST90200404	ornithine	-0.0542329	0.0557608	0.330753	PPP	P36959	Chen et al.	HMDB0000214	ENSG00000137198	FALSE
MR-link-2	GMPR:P36959:OID20641:v1:Inflammation	GMPR	GCST90200405	retinol (vitamin a)	0.00277242	0.0553964	0.960085	PPP	P36959	Chen et al.	HMDB0000305	ENSG00000137198	FALSE
MR-link-2	GMPR:P36959:OID20641:v1:Inflammation	GMPR	GCST90200406	1-methylnicotinamide	0.101784	0.0649992	0.117366	PPP	P36959	Chen et al.	HMDB0000699	ENSG00000137198	FALSE
MR-link-2	GMPR:P36959:OID20641:v1:Inflammation	GMPR	GCST90200407	uridine	0.0813343	0.0549078	0.138529	PPP	P36959	Chen et al.	HMDB0000296	ENSG00000137198	FALSE
MR-link-2	GMPR:P36959:OID20641:v1:Inflammation	GMPR	GCST90200415	serine	-0.150495	0.0550504	0.00626158	PPP	P36959	Chen et al.	HMDB0000187	ENSG00000137198	FALSE
MR-link-2	GMPR:P36959:OID20641:v1:Inflammation	GMPR	GCST90200417	urea	-0.0426598	0.0647256	0.509839	PPP	P36959	Chen et al.	HMDB0000294	ENSG00000137198	FALSE
MR-link-2	GMPR:P36959:OID20641:v1:Inflammation	GMPR	GCST90200418	pyridoxal	-0.0345084	0.0631791	0.584929	PPP	P36959	Chen et al.	HMDB0001545	ENSG00000137198	FALSE
MR-link-2	GMPR:P36959:OID20641:v1:Inflammation	GMPR	GCST90200422	serotonin	0.0853869	0.0580006	0.140974	PPP	P36959	Chen et al.	HMDB0000259	ENSG00000137198	FALSE
MR-link-2	GMPR:P36959:OID20641:v1:Inflammation	GMPR	GCST90200423	spermidine	-0.00390728	0.0596389	0.947763	PPP	P36959	Chen et al.	HMDB0001257	ENSG00000137198	FALSE
MR-link-2	GMPR:P36959:OID20641:v1:Inflammation	GMPR	GCST90200429	cytidine	-0.0770182	0.0566542	0.174006	PPP	P36959	Chen et al.	HMDB0000089	ENSG00000137198	FALSE
MR-link-2	GMPR:P36959:OID20641:v1:Inflammation	GMPR	GCST90200430	pyruvate	0.067698	0.0550311	0.218631	PPP	P36959	Chen et al.	HMDB0000243	ENSG00000137198	FALSE
MR-link-2	GMPR:P36959:OID20641:v1:Inflammation	GMPR	GCST90200431	alanine	-0.105777	0.055214	0.0553938	PPP	P36959	Chen et al.	HMDB0000161	ENSG00000137198	FALSE
MR-link-2	GMPR:P36959:OID20641:v1:Inflammation	GMPR	GCST90200437	fructose	-0.0475903	0.0554922	0.391111	PPP	P36959	Chen et al.	HMDB0000660	ENSG00000137198	FALSE
MR-link-2	GMPR:P36959:OID20641:v1:Inflammation	GMPR	GCST90200438	alpha-ketobutyrate	-0.0610383	0.0549741	0.266865	PPP	P36959	Chen et al.	HMDB0000005	ENSG00000137198	FALSE
MR-link-2	GMPR:P36959:OID20641:v1:Inflammation	GMPR	GCST90200439	cysteine	-0.154155	0.054804	0.00491067	PPP	P36959	Chen et al.	HMDB0000574	ENSG00000137198	FALSE
MR-link-2	GMPR:P36959:OID20641:v1:Inflammation	GMPR	GCST90200441	tryptophan	-0.0311614	0.058144	0.592003	PPP	P36959	Chen et al.	HMDB0000929	ENSG00000137198	FALSE
MR-link-2	GMPR:P36959:OID20641:v1:Inflammation	GMPR	GCST90200447	maltose	0.0708786	0.0630029	0.260587	PPP	P36959	Chen et al.	HMDB0000163	ENSG00000137198	FALSE
MR-link-2	GMPR:P36959:OID20641:v1:Inflammation	GMPR	GCST90200455	alpha-ketoglutarate	0.0588299	0.0635601	0.354665	PPP	P36959	Chen et al.	HMDB0000208	ENSG00000137198	FALSE
MR-link-2	GMPR:P36959:OID20641:v1:Inflammation	GMPR	GCST90200684	n-acetyl-aspartyl-glutamate (naag)	-0.0362085	0.0578231	0.531188	PPP	P36959	Chen et al.	HMDB0001067	ENSG00000137198	FALSE
MR-link-2	GMPR:P36959:OID20641:v1:Inflammation	GMPR	GCST90200687	bilirubin (e,z or z,e)*	-0.0540613	0.0557594	0.332273	PPP	P36959	Chen et al.	HMDB0000488	ENSG00000137198	FALSE
MR-link-2	GMPR:P36959:OID20641:v1:Inflammation	GMPR	GCST90200691	n-delta-acetylornithine	0.0030476	0.0604408	0.959785	PPP	P36959	Chen et al.	HMDB0003357	ENSG00000137198	FALSE
MR-link-2	GMPR:P36959:OID20641:v1:Inflammation	GMPR	GCST90200704	bilirubin (z,z)	-0.0176546	0.055539	0.750578	PPP	P36959	Chen et al.	HMDB0000054	ENSG00000137198	FALSE
MR-link-2	GMPR:P36959:OID20641:v1:Inflammation	GMPR	GCST90200706	biliverdin	0.0357529	0.0552153	0.517297	PPP	P36959	Chen et al.	HMDB0001008	ENSG00000137198	FALSE
MR-link-2	GMPR:P36959:OID20641:v1:Inflammation	GMPR	GCST90200707	glycine	-0.0816233	0.0549692	0.137573	PPP	P36959	Chen et al.	HMDB0000123	ENSG00000137198	FALSE
MR-link-2	GMPR:P36959:OID20641:v1:Inflammation	GMPR	M00054	tryptophan	-0.0444539	0.0651307	0.494902	PPP	P36959	Shin et al.	HMDB0000929	ENSG00000137198	FALSE
MR-link-2	GMPR:P36959:OID20641:v1:Inflammation	GMPR	M00555	adenosine	0.106573	0.0661046	0.106922	PPP	P36959	Shin et al.	HMDB0000050	ENSG00000137198	FALSE
MR-link-2	GMPR:P36959:OID20641:v1:Inflammation	GMPR	M00577	fructose	0.063684	0.065352	0.32982	PPP	P36959	Shin et al.	HMDB0000660	ENSG00000137198	FALSE
MR-link-2	GMPR:P36959:OID20641:v1:Inflammation	GMPR	M00599	pyruvate	-0.0666595	0.0629403	0.289558	PPP	P36959	Shin et al.	HMDB0000243	ENSG00000137198	FALSE
MR-link-2	GMPR:P36959:OID20641:v1:Inflammation	GMPR	M00606	uridine	0.0233128	0.0614781	0.704535	PPP	P36959	Shin et al.	HMDB0000296	ENSG00000137198	FALSE
MR-link-2	GMPR:P36959:OID20641:v1:Inflammation	GMPR	M01105	linoleate (18:2n6)	0.0175913	0.0624508	0.778187	PPP	P36959	Shin et al.	HMDB0006270,HMDB0000673	ENSG00000137198	FALSE
MR-link-2	GMPR:P36959:OID20641:v1:Inflammation	GMPR	M01110	arachidonate (20:4n6)	0.00754435	0.061912	0.903013	PPP	P36959	Shin et al.	HMDB0001043	ENSG00000137198	FALSE
MR-link-2	GMPR:P36959:OID20641:v1:Inflammation	GMPR	M01123	inosine	-0.0506665	0.103874	0.625714	PPP	P36959	Shin et al.	HMDB0000195	ENSG00000137198	FALSE
MR-link-2	GMPR:P36959:OID20641:v1:Inflammation	GMPR	M01302	methionine	-0.0714101	0.0615719	0.246136	PPP	P36959	Shin et al.	HMDB0000696	ENSG00000137198	FALSE
MR-link-2	GMPR:P36959:OID20641:v1:Inflammation	GMPR	M01336	palmitate (16:0)	0.0169843	0.0626084	0.786177	PPP	P36959	Shin et al.	HMDB0000220	ENSG00000137198	FALSE
MR-link-2	GMPR:P36959:OID20641:v1:Inflammation	GMPR	M01358	stearate (18:0)	0.0188461	0.0627165	0.763798	PPP	P36959	Shin et al.	HMDB0000827	ENSG00000137198	FALSE
MR-link-2	GMPR:P36959:OID20641:v1:Inflammation	GMPR	M01493	ornithine	-0.0837661	0.0619579	0.176381	PPP	P36959	Shin et al.	HMDB0000214	ENSG00000137198	FALSE
MR-link-2	GMPR:P36959:OID20641:v1:Inflammation	GMPR	M01508	pantothenate	-0.0315554	0.0663194	0.634211	PPP	P36959	Shin et al.	HMDB0000210	ENSG00000137198	FALSE
MR-link-2	GMPR:P36959:OID20641:v1:Inflammation	GMPR	M01638	arginine	0.00663318	0.0631317	0.916321	PPP	P36959	Shin et al.	HMDB0000517	ENSG00000137198	FALSE
MR-link-2	GMPR:P36959:OID20641:v1:Inflammation	GMPR	M01640	ascorbate (vitamin c)	-0.12561	0.130879	0.337185	PPP	P36959	Shin et al.	HMDB0000044	ENSG00000137198	FALSE
MR-link-2	GMPR:P36959:OID20641:v1:Inflammation	GMPR	M01670	urea	-0.0442485	0.0656145	0.500075	PPP	P36959	Shin et al.	HMDB0000294	ENSG00000137198	FALSE
MR-link-2	GMPR:P36959:OID20641:v1:Inflammation	GMPR	M01712	cortisol	0.0393179	0.0631802	0.533736	PPP	P36959	Shin et al.	HMDB0000063	ENSG00000137198	FALSE
MR-link-2	GMPR:P36959:OID20641:v1:Inflammation	GMPR	M01827	riboflavin (vitamin b2)	0.251881	0.135407	0.0628594	PPP	P36959	Shin et al.	HMDB0000244	ENSG00000137198	FALSE
MR-link-2	GMPR:P36959:OID20641:v1:Inflammation	GMPR	M02132	citrulline	-0.0746421	0.062647	0.233468	PPP	P36959	Shin et al.	HMDB0000904	ENSG00000137198	FALSE
MR-link-2	GMPR:P36959:OID20641:v1:Inflammation	GMPR	M02137	biliverdin	-0.0165135	0.06735	0.80631	PPP	P36959	Shin et al.	HMDB0001008	ENSG00000137198	FALSE
MR-link-2	GMPR:P36959:OID20641:v1:Inflammation	GMPR	M02342	serotonin (5ht)	0.0791985	0.0838496	0.344898	PPP	P36959	Shin et al.	HMDB0000259	ENSG00000137198	FALSE
MR-link-2	GMPR:P36959:OID20641:v1:Inflammation	GMPR	M11438	phosphate	0.0066741	0.0617033	0.913865	PPP	P36959	Shin et al.	HMDB0001429	ENSG00000137198	FALSE
MR-link-2	GMPR:P36959:OID20641:v1:Inflammation	GMPR	M15122	glycerol	0.072167	0.069737	0.300742	PPP	P36959	Shin et al.	HMDB0000131	ENSG00000137198	FALSE
MR-link-2	GMPR:P36959:OID20641:v1:Inflammation	GMPR	M15488	acetylphosphate	0.106573	0.0661046	0.106922	PPP	P36959	Shin et al.	HMDB0001494	ENSG00000137198	FALSE
MR-link-2	GMPR:P36959:OID20641:v1:Inflammation	GMPR	M15506	choline	-0.0699204	0.0624985	0.263245	PPP	P36959	Shin et al.	HMDB0000097	ENSG00000137198	FALSE
MR-link-2	GMPR:P36959:OID20641:v1:Inflammation	GMPR	M15630	n-acetylornithine	-0.0434158	0.0623731	0.486387	PPP	P36959	Shin et al.	HMDB0003357	ENSG00000137198	FALSE
MR-link-2	GMPR:P36959:OID20641:v1:Inflammation	GMPR	M15677	3-methylhistidine	0.114362	0.0712626	0.108537	PPP	P36959	Shin et al.	HMDB0000479	ENSG00000137198	FALSE
MR-link-2	GMPR:P36959:OID20641:v1:Inflammation	GMPR	M15990	glycerophosphorylcholine (gpc)	-0.071828	0.0641659	0.262966	PPP	P36959	Shin et al.	HMDB0000086	ENSG00000137198	FALSE
MR-link-2	GMPR:P36959:OID20641:v1:Inflammation	GMPR	M15996	aspartate	-0.0853932	0.0627203	0.173358	PPP	P36959	Shin et al.	HMDB0000191	ENSG00000137198	FALSE
MR-link-2	GMPR:P36959:OID20641:v1:Inflammation	GMPR	M20489	glucose	-0.0970756	0.063235	0.124745	PPP	P36959	Shin et al.	HMDB0000122	ENSG00000137198	FALSE
MR-link-2	GMPR:P36959:OID20641:v1:Inflammation	GMPR	M21044	2-hydroxybutyrate (ahb)	0.0222381	0.0615854	0.718029	PPP	P36959	Shin et al.	HMDB0000008	ENSG00000137198	FALSE
MR-link-2	GMPR:P36959:OID20641:v1:Inflammation	GMPR	M27718	creatine	0.0304706	0.061587	0.620772	PPP	P36959	Shin et al.	HMDB0000064	ENSG00000137198	FALSE
MR-link-2	GMPR:P36959:OID20641:v1:Inflammation	GMPR	M31453	cysteine	-0.0424066	0.0625228	0.497609	PPP	P36959	Shin et al.	HMDB0000574	ENSG00000137198	FALSE
MR-link-2	GMPR:P36959:OID20641:v1:Inflammation	GMPR	M32198	acetylcarnitine (c2)	0.00677504	0.0628832	0.914202	PPP	P36959	Shin et al.	HMDB0000201	ENSG00000137198	FALSE
MR-link-2	GMPR:P36959:OID20641:v1:Inflammation	GMPR	M32315	serine	-0.138373	0.0654195	0.0344163	PPP	P36959	Shin et al.	HMDB0000187	ENSG00000137198	FALSE
MR-link-2	GMPR:P36959:OID20641:v1:Inflammation	GMPR	M32338	glycine	-0.0756628	0.0620102	0.222401	PPP	P36959	Shin et al.	HMDB0000123	ENSG00000137198	FALSE
MR-link-2	GMPR:P36959:OID20641:v1:Inflammation	GMPR	M32339	alanine	-0.0633256	0.0657416	0.335422	PPP	P36959	Shin et al.	HMDB0000161	ENSG00000137198	FALSE
MR-link-2	GMPR:P36959:OID20641:v1:Inflammation	GMPR	M32425	dehydroepiandrosterone sulfate (dhea-s)	-0.0769418	0.0738568	0.297518	PPP	P36959	Shin et al.	HMDB0001032	ENSG00000137198	FALSE
MR-link-2	GMPR:P36959:OID20641:v1:Inflammation	GMPR	M32593	heme	0.0321157	0.0718168	0.654739	PPP	P36959	Shin et al.	HMDB0003178	ENSG00000137198	FALSE
MR-link-2	GMPR:P36959:OID20641:v1:Inflammation	GMPR	M33453	alpha-ketoglutarate	0.0156554	0.0750724	0.834809	PPP	P36959	Shin et al.	HMDB0000208	ENSG00000137198	FALSE
MR-link-2	GMPR:P36959:OID20641:v1:Inflammation	GMPR	bioa_001	alanine	-0.0254636	0.0181625	0.160918	PPP	P36959	Lotta et al.	HMDB0000161	ENSG00000137198	FALSE
MR-link-2	GMPR:P36959:OID20641:v1:Inflammation	GMPR	bioa_002	arginine	0.0392018	0.0303369	0.196282	PPP	P36959	Lotta et al.	HMDB0000517	ENSG00000137198	FALSE
MR-link-2	GMPR:P36959:OID20641:v1:Inflammation	GMPR	bioa_004	aspartate	-0.000814891	0.0318848	0.97961	PPP	P36959	Lotta et al.	HMDB0000191	ENSG00000137198	FALSE
MR-link-2	GMPR:P36959:OID20641:v1:Inflammation	GMPR	bioa_005	citrulline	-0.00526978	0.0298797	0.860006	PPP	P36959	Lotta et al.	HMDB0000904	ENSG00000137198	FALSE
MR-link-2	GMPR:P36959:OID20641:v1:Inflammation	GMPR	bioa_008	glycine	0.00260267	0.0203043	0.898004	PPP	P36959	Lotta et al.	HMDB0000123	ENSG00000137198	FALSE
MR-link-2	GMPR:P36959:OID20641:v1:Inflammation	GMPR	bioa_013	methionine	0.034032	0.0300638	0.257637	PPP	P36959	Lotta et al.	HMDB0000696	ENSG00000137198	FALSE
MR-link-2	GMPR:P36959:OID20641:v1:Inflammation	GMPR	bioa_014	ornithine	0.0147925	0.0302615	0.624967	PPP	P36959	Lotta et al.	HMDB0000214	ENSG00000137198	FALSE
MR-link-2	GMPR:P36959:OID20641:v1:Inflammation	GMPR	bioa_015	phenylethylamine	0.0304853	0.0584344	0.601878	PPP	P36959	Lotta et al.	HMDB0012275	ENSG00000137198	FALSE
MR-link-2	GMPR:P36959:OID20641:v1:Inflammation	GMPR	bioa_018	serine	-0.000195465	0.0328524	0.995253	PPP	P36959	Lotta et al.	HMDB0000187	ENSG00000137198	FALSE
MR-link-2	GMPR:P36959:OID20641:v1:Inflammation	GMPR	bioa_020	tryptophan	-0.023608	0.0300184	0.431604	PPP	P36959	Lotta et al.	HMDB0000929	ENSG00000137198	FALSE
MR-link-2	GMPR:P36959:OID20641:v1:Inflammation	GMPR	bioa_023	n-acetylornithine	-0.05902	0.0306769	0.0543645	PPP	P36959	Lotta et al.	HMDB0003357	ENSG00000137198	FALSE
MR-link-2	GMPR:P36959:OID20641:v1:Inflammation	GMPR	bioa_031	sarcosine	0.0615952	0.0328815	0.0610343	PPP	P36959	Lotta et al.	HMDB0000271	ENSG00000137198	FALSE
MR-link-2	GMPR:P36959:OID20641:v1:Inflammation	GMPR	bioa_032	serotonin	0.0858022	0.040131	0.0325124	PPP	P36959	Lotta et al.	HMDB0000259	ENSG00000137198	FALSE
MR-link-2	GMPR:P36959:OID20641:v1:Inflammation	GMPR	bioa_033	spermidine	0.0637968	0.0401642	0.112196	PPP	P36959	Lotta et al.	HMDB0001257	ENSG00000137198	FALSE
MR-link-2	GMPR:P36959:OID20641:v1:Inflammation	GMPR	bior_002	acetylcarnitine (c2)	0.0606833	0.030266	0.0449631	PPP	P36959	Lotta et al.	HMDB0000201	ENSG00000137198	FALSE
MR-link-2	GMPR:P36959:OID20641:v1:Inflammation	GMPR	met-d-Acetate	acetate	0.0053972	0.0160631	0.736871	PPP	P36959	Borges et al.	HMDB0000042	ENSG00000137198	FALSE
MR-link-2	GMPR:P36959:OID20641:v1:Inflammation	GMPR	met-d-Acetoacetate	acetoacetate	-0.0222969	0.0158082	0.158402	PPP	P36959	Borges et al.	HMDB0000060	ENSG00000137198	FALSE
MR-link-2	GMPR:P36959:OID20641:v1:Inflammation	GMPR	met-d-Ala	alanine	0.00360224	0.0166409	0.828622	PPP	P36959	Borges et al.	HMDB0000161	ENSG00000137198	FALSE
MR-link-2	GMPR:P36959:OID20641:v1:Inflammation	GMPR	met-d-Gly	glycine	0.0111924	0.0149216	0.453207	PPP	P36959	Borges et al.	HMDB0000123	ENSG00000137198	FALSE
MR-link-2	GMPR:P36959:OID20641:v1:Inflammation	GMPR	met-d-LA	linoleate (18:2n6)	0.00876268	0.014978	0.558522	PPP	P36959	Borges et al.	HMDB0006270,HMDB0000673	ENSG00000137198	FALSE
MR-link-2	GMPR:P36959:OID20641:v1:Inflammation	GMPR	met-d-Phe	phenylalanine	0.008673	0.0146489	0.553812	PPP	P36959	Borges et al.	HMDB0000159	ENSG00000137198	FALSE
MR-link-2	GMPR:P36959:OID20641:v1:Inflammation	GMPR	met-d-Pyruvate	pyruvate	-0.0313258	0.0176136	0.0753216	PPP	P36959	Borges et al.	HMDB0000243	ENSG00000137198	FALSE
MR-link-2	HDDC2:Q7Z4H3:OID31447:v1:Oncology_II	HDDC2	GCST90199627	n-alpha-acetylornithine	0.0173642	0.0242384	0.473749	PPP	Q7Z4H3	Chen et al.	HMDB0003357	ENSG00000111906	FALSE
MR-link-2	HDDC2:Q7Z4H3:OID31447:v1:Oncology_II	HDDC2	GCST90199628	3-methylhistidine	0.00385041	0.0197993	0.845806	PPP	Q7Z4H3	Chen et al.	HMDB0000479	ENSG00000111906	FALSE
MR-link-2	HDDC2:Q7Z4H3:OID31447:v1:Oncology_II	HDDC2	GCST90199629	glycerophosphorylcholine (gpc)	-0.00763489	0.0199393	0.701788	PPP	Q7Z4H3	Chen et al.	HMDB0000086	ENSG00000111906	FALSE
MR-link-2	HDDC2:Q7Z4H3:OID31447:v1:Oncology_II	HDDC2	GCST90199669	acetylcarnitine (c2)	-0.00720018	0.0207987	0.729204	PPP	Q7Z4H3	Chen et al.	HMDB0000201	ENSG00000111906	FALSE
MR-link-2	HDDC2:Q7Z4H3:OID31447:v1:Oncology_II	HDDC2	GCST90199673	dehydroepiandrosterone sulfate (dhea-s)	-0.0186263	0.0199696	0.350959	PPP	Q7Z4H3	Chen et al.	HMDB0001032	ENSG00000111906	FALSE
MR-link-2	HDDC2:Q7Z4H3:OID31447:v1:Oncology_II	HDDC2	GCST90199691	1-methylhistidine	0.000506315	0.0199683	0.979771	PPP	Q7Z4H3	Chen et al.	HMDB0000001	ENSG00000111906	FALSE
MR-link-2	HDDC2:Q7Z4H3:OID31447:v1:Oncology_II	HDDC2	GCST90199845	sphinganine-1-phosphate	-0.0404111	0.0200026	0.0433533	PPP	Q7Z4H3	Chen et al.	HMDB0001383	ENSG00000111906	FALSE
MR-link-2	HDDC2:Q7Z4H3:OID31447:v1:Oncology_II	HDDC2	GCST90199896	sulfate*	0.00180581	0.0199281	0.927797	PPP	Q7Z4H3	Chen et al.	HMDB01448	ENSG00000111906	FALSE
MR-link-2	HDDC2:Q7Z4H3:OID31447:v1:Oncology_II	HDDC2	GCST90199972	sphingomyelin (d18:1/24:1, d18:2/24:0)*	0.0105453	0.0225922	0.640664	PPP	Q7Z4H3	Chen et al.	HMDB0012107	ENSG00000111906	FALSE
MR-link-2	HDDC2:Q7Z4H3:OID31447:v1:Oncology_II	HDDC2	GCST90200001	sphingomyelin (d18:1/20:0, d16:1/22:0)*	0.0157206	0.0199621	0.430977	PPP	Q7Z4H3	Chen et al.	HMDB0012102	ENSG00000111906	FALSE
MR-link-2	HDDC2:Q7Z4H3:OID31447:v1:Oncology_II	HDDC2	GCST90200049	myristoyl dihydrosphingomyelin (d18:0/14:0)*	0.0253141	0.0198997	0.203344	PPP	Q7Z4H3	Chen et al.	HMDB0012085	ENSG00000111906	FALSE
MR-link-2	HDDC2:Q7Z4H3:OID31447:v1:Oncology_II	HDDC2	GCST90200056	sphingomyelin (d18:0/18:0, d19:0/17:0)*	0.0117077	0.0198614	0.555546	PPP	Q7Z4H3	Chen et al.	HMDB0012087	ENSG00000111906	FALSE
MR-link-2	HDDC2:Q7Z4H3:OID31447:v1:Oncology_II	HDDC2	GCST90200279	pantothenate	0.0314535	0.0218527	0.150054	PPP	Q7Z4H3	Chen et al.	HMDB0000210	ENSG00000111906	FALSE
MR-link-2	HDDC2:Q7Z4H3:OID31447:v1:Oncology_II	HDDC2	GCST90200283	3-ureidopropionate	-0.00341637	0.0212151	0.872066	PPP	Q7Z4H3	Chen et al.	HMDB0000026	ENSG00000111906	FALSE
MR-link-2	HDDC2:Q7Z4H3:OID31447:v1:Oncology_II	HDDC2	GCST90200291	sarcosine	-0.00533318	0.0199833	0.789561	PPP	Q7Z4H3	Chen et al.	HMDB0000271	ENSG00000111906	FALSE
MR-link-2	HDDC2:Q7Z4H3:OID31447:v1:Oncology_II	HDDC2	GCST90200296	methyl indole-3-acetate	0.0208599	0.0215708	0.333521	PPP	Q7Z4H3	Chen et al.	HMDB0029738	ENSG00000111906	FALSE
MR-link-2	HDDC2:Q7Z4H3:OID31447:v1:Oncology_II	HDDC2	GCST90200306	butyrate/isobutyrate (4:0)	-0.0169037	0.020231	0.403418	PPP	Q7Z4H3	Chen et al.	HMDB0000039	ENSG00000111906	FALSE
MR-link-2	HDDC2:Q7Z4H3:OID31447:v1:Oncology_II	HDDC2	GCST90200314	n-acetylneuraminate	0.0579033	0.020135	0.00403068	PPP	Q7Z4H3	Chen et al.	HMDB0000230	ENSG00000111906	FALSE
MR-link-2	HDDC2:Q7Z4H3:OID31447:v1:Oncology_II	HDDC2	GCST90200318	acetoacetate	-0.00434732	0.0218821	0.842521	PPP	Q7Z4H3	Chen et al.	HMDB0000060	ENSG00000111906	FALSE
MR-link-2	HDDC2:Q7Z4H3:OID31447:v1:Oncology_II	HDDC2	GCST90200319	cys-gly, oxidized	0.0240664	0.0230556	0.296558	PPP	Q7Z4H3	Chen et al.	HMDB0000078	ENSG00000111906	FALSE
MR-link-2	HDDC2:Q7Z4H3:OID31447:v1:Oncology_II	HDDC2	GCST90200323	creatine	-0.0177288	0.0198395	0.371532	PPP	Q7Z4H3	Chen et al.	HMDB0000064	ENSG00000111906	FALSE
MR-link-2	HDDC2:Q7Z4H3:OID31447:v1:Oncology_II	HDDC2	GCST90200325	glycerol	-0.0190665	0.0220493	0.387191	PPP	Q7Z4H3	Chen et al.	HMDB0000131	ENSG00000111906	FALSE
MR-link-2	HDDC2:Q7Z4H3:OID31447:v1:Oncology_II	HDDC2	GCST90200327	choline	0.013799	0.0198472	0.486891	PPP	Q7Z4H3	Chen et al.	HMDB0000097	ENSG00000111906	FALSE
MR-link-2	HDDC2:Q7Z4H3:OID31447:v1:Oncology_II	HDDC2	GCST90200335	stearoyl sphingomyelin (d18:1/18:0)	0.0369577	0.019928	0.0636587	PPP	Q7Z4H3	Chen et al.	HMDB0001348	ENSG00000111906	FALSE
MR-link-2	HDDC2:Q7Z4H3:OID31447:v1:Oncology_II	HDDC2	GCST90200336	n-palmitoyl-sphingosine (d18:1/16:0)	0.0110643	0.019904	0.578292	PPP	Q7Z4H3	Chen et al.	HMDB0004949	ENSG00000111906	FALSE
MR-link-2	HDDC2:Q7Z4H3:OID31447:v1:Oncology_II	HDDC2	GCST90200341	n-stearoyl-sphingosine (d18:1/18:0)*	0.00604164	0.0217588	0.78127	PPP	Q7Z4H3	Chen et al.	HMDB0004950	ENSG00000111906	FALSE
MR-link-2	HDDC2:Q7Z4H3:OID31447:v1:Oncology_II	HDDC2	GCST90200345	s-adenosylhomocysteine (sah)	0.0108543	0.0241762	0.653455	PPP	Q7Z4H3	Chen et al.	HMDB00939	ENSG00000111906	FALSE
MR-link-2	HDDC2:Q7Z4H3:OID31447:v1:Oncology_II	HDDC2	GCST90200351	n-acetylputrescine	0.000366601	0.019874	0.985283	PPP	Q7Z4H3	Chen et al.	HMDB0002064	ENSG00000111906	FALSE
MR-link-2	HDDC2:Q7Z4H3:OID31447:v1:Oncology_II	HDDC2	GCST90200354	linoleate (18:2n6)	0.00360002	0.0218126	0.86891	PPP	Q7Z4H3	Chen et al.	HMDB0006270,HMDB0000673	ENSG00000111906	FALSE
MR-link-2	HDDC2:Q7Z4H3:OID31447:v1:Oncology_II	HDDC2	GCST90200355	adenosine 5'-diphosphate (adp)	-0.041427	0.0271054	0.126422	PPP	Q7Z4H3	Chen et al.	HMDB0001341	ENSG00000111906	FALSE
MR-link-2	HDDC2:Q7Z4H3:OID31447:v1:Oncology_II	HDDC2	GCST90200356	adenosine 5'-monophosphate (amp)	-0.00400728	0.0199774	0.841019	PPP	Q7Z4H3	Chen et al.	HMDB0000045	ENSG00000111906	FALSE
MR-link-2	HDDC2:Q7Z4H3:OID31447:v1:Oncology_II	HDDC2	GCST90200358	arachidonate (20:4n6)	-0.00599306	0.0215879	0.78131	PPP	Q7Z4H3	Chen et al.	HMDB0001043	ENSG00000111906	FALSE
MR-link-2	HDDC2:Q7Z4H3:OID31447:v1:Oncology_II	HDDC2	GCST90200361	beta-alanine	-0.0247577	0.0202037	0.220422	PPP	Q7Z4H3	Chen et al.	HMDB0000056	ENSG00000111906	FALSE
MR-link-2	HDDC2:Q7Z4H3:OID31447:v1:Oncology_II	HDDC2	GCST90200362	succinate	-0.0645643	0.020568	0.00169489	PPP	Q7Z4H3	Chen et al.	HMDB0000254	ENSG00000111906	FALSE
MR-link-2	HDDC2:Q7Z4H3:OID31447:v1:Oncology_II	HDDC2	GCST90200363	choline phosphate	0.0284648	0.0216301	0.18818	PPP	Q7Z4H3	Chen et al.	HMDB0001565	ENSG00000111906	FALSE
MR-link-2	HDDC2:Q7Z4H3:OID31447:v1:Oncology_II	HDDC2	GCST90200364	cysteinylglycine	0.00247038	0.0249496	0.921127	PPP	Q7Z4H3	Chen et al.	HMDB0000078	ENSG00000111906	FALSE
MR-link-2	HDDC2:Q7Z4H3:OID31447:v1:Oncology_II	HDDC2	GCST90200370	aspartate	0.0040671	0.0230267	0.859803	PPP	Q7Z4H3	Chen et al.	HMDB0000191	ENSG00000111906	FALSE
MR-link-2	HDDC2:Q7Z4H3:OID31447:v1:Oncology_II	HDDC2	GCST90200372	arginine	0.0306602	0.0222446	0.168104	PPP	Q7Z4H3	Chen et al.	HMDB0000517	ENSG00000111906	FALSE
MR-link-2	HDDC2:Q7Z4H3:OID31447:v1:Oncology_II	HDDC2	GCST90200374	sphinganine	-0.0235701	0.023672	0.319398	PPP	Q7Z4H3	Chen et al.	HMDB0000269	ENSG00000111906	FALSE
MR-link-2	HDDC2:Q7Z4H3:OID31447:v1:Oncology_II	HDDC2	GCST90200376	flavin adenine dinucleotide (fad)	0.0284513	0.0228707	0.213497	PPP	Q7Z4H3	Chen et al.	HMDB0001248	ENSG00000111906	FALSE
MR-link-2	HDDC2:Q7Z4H3:OID31447:v1:Oncology_II	HDDC2	GCST90200378	cortisol	0.0526704	0.0208487	0.0115264	PPP	Q7Z4H3	Chen et al.	HMDB0000063	ENSG00000111906	FALSE
MR-link-2	HDDC2:Q7Z4H3:OID31447:v1:Oncology_II	HDDC2	GCST90200383	cystathionine	-0.00469255	0.0202094	0.816386	PPP	Q7Z4H3	Chen et al.	HMDB0000099	ENSG00000111906	FALSE
MR-link-2	HDDC2:Q7Z4H3:OID31447:v1:Oncology_II	HDDC2	GCST90200384	guanidinoacetate	0.0030186	0.0207764	0.884482	PPP	Q7Z4H3	Chen et al.	HMDB0000128	ENSG00000111906	FALSE
MR-link-2	HDDC2:Q7Z4H3:OID31447:v1:Oncology_II	HDDC2	GCST90200385	sphingosine	-0.0119769	0.0202535	0.554288	PPP	Q7Z4H3	Chen et al.	HMDB0000252	ENSG00000111906	FALSE
MR-link-2	HDDC2:Q7Z4H3:OID31447:v1:Oncology_II	HDDC2	GCST90200390	stearate (18:0)	0.0222869	0.0220135	0.311336	PPP	Q7Z4H3	Chen et al.	HMDB0000827	ENSG00000111906	FALSE
MR-link-2	HDDC2:Q7Z4H3:OID31447:v1:Oncology_II	HDDC2	GCST90200391	methionine	-0.0111151	0.0211404	0.599045	PPP	Q7Z4H3	Chen et al.	HMDB0000696	ENSG00000111906	FALSE
MR-link-2	HDDC2:Q7Z4H3:OID31447:v1:Oncology_II	HDDC2	GCST90200393	phosphate	0.0519982	0.0199296	0.00907809	PPP	Q7Z4H3	Chen et al.	HMDB0001429	ENSG00000111906	TRUE
MR-link-2	HDDC2:Q7Z4H3:OID31447:v1:Oncology_II	HDDC2	GCST90200394	inosine	-0.0777803	0.0259739	0.00274846	PPP	Q7Z4H3	Chen et al.	HMDB0000195	ENSG00000111906	FALSE
MR-link-2	HDDC2:Q7Z4H3:OID31447:v1:Oncology_II	HDDC2	GCST90200395	inosine 5'-monophosphate (imp)	0.0472393	0.0266041	0.0757923	PPP	Q7Z4H3	Chen et al.	HMDB0000175	ENSG00000111906	FALSE
MR-link-2	HDDC2:Q7Z4H3:OID31447:v1:Oncology_II	HDDC2	GCST90200396	phenylalanine	-0.0351413	0.0199168	0.0776635	PPP	Q7Z4H3	Chen et al.	HMDB0000159	ENSG00000111906	FALSE
MR-link-2	HDDC2:Q7Z4H3:OID31447:v1:Oncology_II	HDDC2	GCST90200397	palmitate (16:0)	0.00304539	0.0210197	0.884803	PPP	Q7Z4H3	Chen et al.	HMDB0000220	ENSG00000111906	FALSE
MR-link-2	HDDC2:Q7Z4H3:OID31447:v1:Oncology_II	HDDC2	GCST90200400	nicotinamide	0.0083291	0.0203434	0.682228	PPP	Q7Z4H3	Chen et al.	HMDB0001406	ENSG00000111906	FALSE
MR-link-2	HDDC2:Q7Z4H3:OID31447:v1:Oncology_II	HDDC2	GCST90200403	citrulline	0.0123222	0.0200286	0.538402	PPP	Q7Z4H3	Chen et al.	HMDB0000904	ENSG00000111906	FALSE
MR-link-2	HDDC2:Q7Z4H3:OID31447:v1:Oncology_II	HDDC2	GCST90200404	ornithine	-0.046742	0.0214415	0.0292588	PPP	Q7Z4H3	Chen et al.	HMDB0000214	ENSG00000111906	FALSE
MR-link-2	HDDC2:Q7Z4H3:OID31447:v1:Oncology_II	HDDC2	GCST90200405	retinol (vitamin a)	0.0126103	0.0212127	0.552197	PPP	Q7Z4H3	Chen et al.	HMDB0000305	ENSG00000111906	FALSE
MR-link-2	HDDC2:Q7Z4H3:OID31447:v1:Oncology_II	HDDC2	GCST90200406	1-methylnicotinamide	-0.00509237	0.0200228	0.799242	PPP	Q7Z4H3	Chen et al.	HMDB0000699	ENSG00000111906	FALSE
MR-link-2	HDDC2:Q7Z4H3:OID31447:v1:Oncology_II	HDDC2	GCST90200407	uridine	0.0292591	0.0202453	0.148394	PPP	Q7Z4H3	Chen et al.	HMDB0000296	ENSG00000111906	FALSE
MR-link-2	HDDC2:Q7Z4H3:OID31447:v1:Oncology_II	HDDC2	GCST90200415	serine	0.0102098	0.0218199	0.639847	PPP	Q7Z4H3	Chen et al.	HMDB0000187	ENSG00000111906	FALSE
MR-link-2	HDDC2:Q7Z4H3:OID31447:v1:Oncology_II	HDDC2	GCST90200417	urea	0.00191802	0.0198678	0.923092	PPP	Q7Z4H3	Chen et al.	HMDB0000294	ENSG00000111906	FALSE
MR-link-2	HDDC2:Q7Z4H3:OID31447:v1:Oncology_II	HDDC2	GCST90200418	pyridoxal	0.00488223	0.0201792	0.808824	PPP	Q7Z4H3	Chen et al.	HMDB0001545	ENSG00000111906	FALSE
MR-link-2	HDDC2:Q7Z4H3:OID31447:v1:Oncology_II	HDDC2	GCST90200422	serotonin	0.017717	0.0234816	0.450544	PPP	Q7Z4H3	Chen et al.	HMDB0000259	ENSG00000111906	FALSE
MR-link-2	HDDC2:Q7Z4H3:OID31447:v1:Oncology_II	HDDC2	GCST90200423	spermidine	0.00120056	0.0211	0.954626	PPP	Q7Z4H3	Chen et al.	HMDB0001257	ENSG00000111906	FALSE
MR-link-2	HDDC2:Q7Z4H3:OID31447:v1:Oncology_II	HDDC2	GCST90200429	cytidine	0.0168464	0.0206418	0.414425	PPP	Q7Z4H3	Chen et al.	HMDB0000089	ENSG00000111906	FALSE
MR-link-2	HDDC2:Q7Z4H3:OID31447:v1:Oncology_II	HDDC2	GCST90200430	pyruvate	-0.0539999	0.0198914	0.00663293	PPP	Q7Z4H3	Chen et al.	HMDB0000243	ENSG00000111906	FALSE
MR-link-2	HDDC2:Q7Z4H3:OID31447:v1:Oncology_II	HDDC2	GCST90200431	alanine	0.0187566	0.0198691	0.345164	PPP	Q7Z4H3	Chen et al.	HMDB0000161	ENSG00000111906	FALSE
MR-link-2	HDDC2:Q7Z4H3:OID31447:v1:Oncology_II	HDDC2	GCST90200437	fructose	-0.028621	0.0200781	0.154018	PPP	Q7Z4H3	Chen et al.	HMDB0000660	ENSG00000111906	FALSE
MR-link-2	HDDC2:Q7Z4H3:OID31447:v1:Oncology_II	HDDC2	GCST90200438	alpha-ketobutyrate	-0.0115273	0.0224584	0.607759	PPP	Q7Z4H3	Chen et al.	HMDB0000005	ENSG00000111906	FALSE
MR-link-2	HDDC2:Q7Z4H3:OID31447:v1:Oncology_II	HDDC2	GCST90200439	cysteine	0.00867855	0.0199469	0.663502	PPP	Q7Z4H3	Chen et al.	HMDB0000574	ENSG00000111906	FALSE
MR-link-2	HDDC2:Q7Z4H3:OID31447:v1:Oncology_II	HDDC2	GCST90200441	tryptophan	-0.0221359	0.0215956	0.305353	PPP	Q7Z4H3	Chen et al.	HMDB0000929	ENSG00000111906	FALSE
MR-link-2	HDDC2:Q7Z4H3:OID31447:v1:Oncology_II	HDDC2	GCST90200447	maltose	0.0230155	0.0227009	0.310651	PPP	Q7Z4H3	Chen et al.	HMDB0000163	ENSG00000111906	FALSE
MR-link-2	HDDC2:Q7Z4H3:OID31447:v1:Oncology_II	HDDC2	GCST90200455	alpha-ketoglutarate	-0.051955	0.0199318	0.00914343	PPP	Q7Z4H3	Chen et al.	HMDB0000208	ENSG00000111906	FALSE
MR-link-2	HDDC2:Q7Z4H3:OID31447:v1:Oncology_II	HDDC2	GCST90200684	n-acetyl-aspartyl-glutamate (naag)	0.0018774	0.0206496	0.927559	PPP	Q7Z4H3	Chen et al.	HMDB0001067	ENSG00000111906	FALSE
MR-link-2	HDDC2:Q7Z4H3:OID31447:v1:Oncology_II	HDDC2	GCST90200687	bilirubin (e,z or z,e)*	-0.0526099	0.0199461	0.00834951	PPP	Q7Z4H3	Chen et al.	HMDB0000488	ENSG00000111906	FALSE
MR-link-2	HDDC2:Q7Z4H3:OID31447:v1:Oncology_II	HDDC2	GCST90200691	n-delta-acetylornithine	0.0238774	0.0198889	0.22993	PPP	Q7Z4H3	Chen et al.	HMDB0003357	ENSG00000111906	FALSE
MR-link-2	HDDC2:Q7Z4H3:OID31447:v1:Oncology_II	HDDC2	GCST90200704	bilirubin (z,z)	-0.0320131	0.01993	0.108212	PPP	Q7Z4H3	Chen et al.	HMDB0000054	ENSG00000111906	FALSE
MR-link-2	HDDC2:Q7Z4H3:OID31447:v1:Oncology_II	HDDC2	GCST90200706	biliverdin	-0.0354488	0.0199204	0.0751543	PPP	Q7Z4H3	Chen et al.	HMDB0001008	ENSG00000111906	FALSE
MR-link-2	HDDC2:Q7Z4H3:OID31447:v1:Oncology_II	HDDC2	GCST90200707	glycine	-0.000303458	0.0206292	0.988263	PPP	Q7Z4H3	Chen et al.	HMDB0000123	ENSG00000111906	FALSE
MR-link-2	HDDC2:Q7Z4H3:OID31447:v1:Oncology_II	HDDC2	M00054	tryptophan	-0.0483125	0.0297416	0.104288	PPP	Q7Z4H3	Shin et al.	HMDB0000929	ENSG00000111906	FALSE
MR-link-2	HDDC2:Q7Z4H3:OID31447:v1:Oncology_II	HDDC2	M00555	adenosine	-0.0284597	0.0238368	0.232502	PPP	Q7Z4H3	Shin et al.	HMDB0000050	ENSG00000111906	FALSE
MR-link-2	HDDC2:Q7Z4H3:OID31447:v1:Oncology_II	HDDC2	M00577	fructose	-0.0251457	0.0234386	0.283346	PPP	Q7Z4H3	Shin et al.	HMDB0000660	ENSG00000111906	FALSE
MR-link-2	HDDC2:Q7Z4H3:OID31447:v1:Oncology_II	HDDC2	M00599	pyruvate	0.00762055	0.0236147	0.74692	PPP	Q7Z4H3	Shin et al.	HMDB0000243	ENSG00000111906	FALSE
MR-link-2	HDDC2:Q7Z4H3:OID31447:v1:Oncology_II	HDDC2	M00606	uridine	-0.00353207	0.0234696	0.880374	PPP	Q7Z4H3	Shin et al.	HMDB0000296	ENSG00000111906	FALSE
MR-link-2	HDDC2:Q7Z4H3:OID31447:v1:Oncology_II	HDDC2	M01105	linoleate (18:2n6)	0.0305993	0.0261737	0.242369	PPP	Q7Z4H3	Shin et al.	HMDB0006270,HMDB0000673	ENSG00000111906	FALSE
MR-link-2	HDDC2:Q7Z4H3:OID31447:v1:Oncology_II	HDDC2	M01110	arachidonate (20:4n6)	0.00577966	0.0271126	0.831192	PPP	Q7Z4H3	Shin et al.	HMDB0001043	ENSG00000111906	FALSE
MR-link-2	HDDC2:Q7Z4H3:OID31447:v1:Oncology_II	HDDC2	M01123	inosine	0.0639413	0.0390668	0.10169	PPP	Q7Z4H3	Shin et al.	HMDB0000195	ENSG00000111906	FALSE
MR-link-2	HDDC2:Q7Z4H3:OID31447:v1:Oncology_II	HDDC2	M01302	methionine	-0.00243463	0.0233824	0.917072	PPP	Q7Z4H3	Shin et al.	HMDB0000696	ENSG00000111906	FALSE
MR-link-2	HDDC2:Q7Z4H3:OID31447:v1:Oncology_II	HDDC2	M01336	palmitate (16:0)	0.0336402	0.0262562	0.200114	PPP	Q7Z4H3	Shin et al.	HMDB0000220	ENSG00000111906	FALSE
MR-link-2	HDDC2:Q7Z4H3:OID31447:v1:Oncology_II	HDDC2	M01358	stearate (18:0)	0.0368589	0.0269575	0.171533	PPP	Q7Z4H3	Shin et al.	HMDB0000827	ENSG00000111906	FALSE
MR-link-2	HDDC2:Q7Z4H3:OID31447:v1:Oncology_II	HDDC2	M01493	ornithine	0.00484547	0.024547	0.843518	PPP	Q7Z4H3	Shin et al.	HMDB0000214	ENSG00000111906	FALSE
MR-link-2	HDDC2:Q7Z4H3:OID31447:v1:Oncology_II	HDDC2	M01508	pantothenate	-0.00738392	0.0237278	0.755654	PPP	Q7Z4H3	Shin et al.	HMDB0000210	ENSG00000111906	FALSE
MR-link-2	HDDC2:Q7Z4H3:OID31447:v1:Oncology_II	HDDC2	M01638	arginine	0.0113743	0.0263536	0.666029	PPP	Q7Z4H3	Shin et al.	HMDB0000517	ENSG00000111906	FALSE
MR-link-2	HDDC2:Q7Z4H3:OID31447:v1:Oncology_II	HDDC2	M01640	ascorbate (vitamin c)	-0.0356103	0.044157	0.419985	PPP	Q7Z4H3	Shin et al.	HMDB0000044	ENSG00000111906	FALSE
MR-link-2	HDDC2:Q7Z4H3:OID31447:v1:Oncology_II	HDDC2	M01670	urea	-0.0254266	0.0253593	0.316028	PPP	Q7Z4H3	Shin et al.	HMDB0000294	ENSG00000111906	FALSE
MR-link-2	HDDC2:Q7Z4H3:OID31447:v1:Oncology_II	HDDC2	M01712	cortisol	0.036012	0.026062	0.167038	PPP	Q7Z4H3	Shin et al.	HMDB0000063	ENSG00000111906	FALSE
MR-link-2	HDDC2:Q7Z4H3:OID31447:v1:Oncology_II	HDDC2	M01827	riboflavin (vitamin b2)	0.104503	0.0508551	0.0398871	PPP	Q7Z4H3	Shin et al.	HMDB0000244	ENSG00000111906	FALSE
MR-link-2	HDDC2:Q7Z4H3:OID31447:v1:Oncology_II	HDDC2	M02132	citrulline	0.00491783	0.0245493	0.841227	PPP	Q7Z4H3	Shin et al.	HMDB0000904	ENSG00000111906	FALSE
MR-link-2	HDDC2:Q7Z4H3:OID31447:v1:Oncology_II	HDDC2	M02137	biliverdin	-0.00772491	0.0269952	0.774757	PPP	Q7Z4H3	Shin et al.	HMDB0001008	ENSG00000111906	FALSE
MR-link-2	HDDC2:Q7Z4H3:OID31447:v1:Oncology_II	HDDC2	M02342	serotonin (5ht)	0.0322572	0.0263623	0.221099	PPP	Q7Z4H3	Shin et al.	HMDB0000259	ENSG00000111906	FALSE
MR-link-2	HDDC2:Q7Z4H3:OID31447:v1:Oncology_II	HDDC2	M11438	phosphate	-0.0498902	0.0233731	0.0328003	PPP	Q7Z4H3	Shin et al.	HMDB0001429	ENSG00000111906	TRUE
MR-link-2	HDDC2:Q7Z4H3:OID31447:v1:Oncology_II	HDDC2	M15122	glycerol	0.00915276	0.0235079	0.697018	PPP	Q7Z4H3	Shin et al.	HMDB0000131	ENSG00000111906	FALSE
MR-link-2	HDDC2:Q7Z4H3:OID31447:v1:Oncology_II	HDDC2	M15488	acetylphosphate	-0.0284597	0.0238368	0.232502	PPP	Q7Z4H3	Shin et al.	HMDB0001494	ENSG00000111906	FALSE
MR-link-2	HDDC2:Q7Z4H3:OID31447:v1:Oncology_II	HDDC2	M15506	choline	0.00200318	0.0260428	0.938688	PPP	Q7Z4H3	Shin et al.	HMDB0000097	ENSG00000111906	FALSE
MR-link-2	HDDC2:Q7Z4H3:OID31447:v1:Oncology_II	HDDC2	M15630	n-acetylornithine	0.003684	0.0237345	0.87665	PPP	Q7Z4H3	Shin et al.	HMDB0003357	ENSG00000111906	FALSE
MR-link-2	HDDC2:Q7Z4H3:OID31447:v1:Oncology_II	HDDC2	M15677	3-methylhistidine	-0.0194878	0.0270461	0.471192	PPP	Q7Z4H3	Shin et al.	HMDB0000479	ENSG00000111906	FALSE
MR-link-2	HDDC2:Q7Z4H3:OID31447:v1:Oncology_II	HDDC2	M15990	glycerophosphorylcholine (gpc)	0.036538	0.0244025	0.134314	PPP	Q7Z4H3	Shin et al.	HMDB0000086	ENSG00000111906	FALSE
MR-link-2	HDDC2:Q7Z4H3:OID31447:v1:Oncology_II	HDDC2	M15996	aspartate	-0.0165607	0.0235636	0.482176	PPP	Q7Z4H3	Shin et al.	HMDB0000191	ENSG00000111906	FALSE
MR-link-2	HDDC2:Q7Z4H3:OID31447:v1:Oncology_II	HDDC2	M20489	glucose	-0.00522679	0.0234654	0.823734	PPP	Q7Z4H3	Shin et al.	HMDB0000122	ENSG00000111906	FALSE
MR-link-2	HDDC2:Q7Z4H3:OID31447:v1:Oncology_II	HDDC2	M21044	2-hydroxybutyrate (ahb)	-0.0192514	0.0254858	0.450022	PPP	Q7Z4H3	Shin et al.	HMDB0000008	ENSG00000111906	FALSE
MR-link-2	HDDC2:Q7Z4H3:OID31447:v1:Oncology_II	HDDC2	M27718	creatine	-0.00288471	0.0233672	0.90175	PPP	Q7Z4H3	Shin et al.	HMDB0000064	ENSG00000111906	FALSE
MR-link-2	HDDC2:Q7Z4H3:OID31447:v1:Oncology_II	HDDC2	M31453	cysteine	-0.0461535	0.0260284	0.0761955	PPP	Q7Z4H3	Shin et al.	HMDB0000574	ENSG00000111906	FALSE
MR-link-2	HDDC2:Q7Z4H3:OID31447:v1:Oncology_II	HDDC2	M32198	acetylcarnitine (c2)	0.0101005	0.0234613	0.666819	PPP	Q7Z4H3	Shin et al.	HMDB0000201	ENSG00000111906	FALSE
MR-link-2	HDDC2:Q7Z4H3:OID31447:v1:Oncology_II	HDDC2	M32315	serine	-0.0262518	0.0265093	0.322036	PPP	Q7Z4H3	Shin et al.	HMDB0000187	ENSG00000111906	FALSE
MR-link-2	HDDC2:Q7Z4H3:OID31447:v1:Oncology_II	HDDC2	M32338	glycine	0.000482028	0.0234199	0.983579	PPP	Q7Z4H3	Shin et al.	HMDB0000123	ENSG00000111906	FALSE
MR-link-2	HDDC2:Q7Z4H3:OID31447:v1:Oncology_II	HDDC2	M32339	alanine	-0.00988935	0.0243217	0.684297	PPP	Q7Z4H3	Shin et al.	HMDB0000161	ENSG00000111906	FALSE
MR-link-2	HDDC2:Q7Z4H3:OID31447:v1:Oncology_II	HDDC2	M32425	dehydroepiandrosterone sulfate (dhea-s)	-0.0282361	0.0259582	0.276704	PPP	Q7Z4H3	Shin et al.	HMDB0001032	ENSG00000111906	FALSE
MR-link-2	HDDC2:Q7Z4H3:OID31447:v1:Oncology_II	HDDC2	M32593	heme	-0.0512397	0.0270502	0.0581925	PPP	Q7Z4H3	Shin et al.	HMDB0003178	ENSG00000111906	FALSE
MR-link-2	HDDC2:Q7Z4H3:OID31447:v1:Oncology_II	HDDC2	M33453	alpha-ketoglutarate	-0.0232764	0.0272928	0.393749	PPP	Q7Z4H3	Shin et al.	HMDB0000208	ENSG00000111906	FALSE
MR-link-2	HDDC2:Q7Z4H3:OID31447:v1:Oncology_II	HDDC2	bioa_001	alanine	0.000608825	0.00695641	0.930258	PPP	Q7Z4H3	Lotta et al.	HMDB0000161	ENSG00000111906	FALSE
MR-link-2	HDDC2:Q7Z4H3:OID31447:v1:Oncology_II	HDDC2	bioa_002	arginine	0.00416264	0.0116631	0.721163	PPP	Q7Z4H3	Lotta et al.	HMDB0000517	ENSG00000111906	FALSE
MR-link-2	HDDC2:Q7Z4H3:OID31447:v1:Oncology_II	HDDC2	bioa_004	aspartate	0.00202739	0.012923	0.875338	PPP	Q7Z4H3	Lotta et al.	HMDB0000191	ENSG00000111906	FALSE
MR-link-2	HDDC2:Q7Z4H3:OID31447:v1:Oncology_II	HDDC2	bioa_005	citrulline	0.00661436	0.0116178	0.569132	PPP	Q7Z4H3	Lotta et al.	HMDB0000904	ENSG00000111906	FALSE
MR-link-2	HDDC2:Q7Z4H3:OID31447:v1:Oncology_II	HDDC2	bioa_008	glycine	-0.000895914	0.00788326	0.909517	PPP	Q7Z4H3	Lotta et al.	HMDB0000123	ENSG00000111906	FALSE
MR-link-2	HDDC2:Q7Z4H3:OID31447:v1:Oncology_II	HDDC2	bioa_013	methionine	-0.005521	0.0131533	0.674674	PPP	Q7Z4H3	Lotta et al.	HMDB0000696	ENSG00000111906	FALSE
MR-link-2	HDDC2:Q7Z4H3:OID31447:v1:Oncology_II	HDDC2	bioa_014	ornithine	0.00166584	0.0116493	0.886291	PPP	Q7Z4H3	Lotta et al.	HMDB0000214	ENSG00000111906	FALSE
MR-link-2	HDDC2:Q7Z4H3:OID31447:v1:Oncology_II	HDDC2	bioa_015	phenylethylamine	-0.0506637	0.0207797	0.014763	PPP	Q7Z4H3	Lotta et al.	HMDB0012275	ENSG00000111906	FALSE
MR-link-2	HDDC2:Q7Z4H3:OID31447:v1:Oncology_II	HDDC2	bioa_018	serine	-0.00640474	0.0134782	0.63465	PPP	Q7Z4H3	Lotta et al.	HMDB0000187	ENSG00000111906	FALSE
MR-link-2	HDDC2:Q7Z4H3:OID31447:v1:Oncology_II	HDDC2	bioa_020	tryptophan	-0.00914123	0.0123066	0.457606	PPP	Q7Z4H3	Lotta et al.	HMDB0000929	ENSG00000111906	FALSE
MR-link-2	HDDC2:Q7Z4H3:OID31447:v1:Oncology_II	HDDC2	bioa_023	n-acetylornithine	0.0135972	0.0116757	0.24419	PPP	Q7Z4H3	Lotta et al.	HMDB0003357	ENSG00000111906	FALSE
MR-link-2	HDDC2:Q7Z4H3:OID31447:v1:Oncology_II	HDDC2	bioa_031	sarcosine	-0.0165434	0.011949	0.166206	PPP	Q7Z4H3	Lotta et al.	HMDB0000271	ENSG00000111906	FALSE
MR-link-2	HDDC2:Q7Z4H3:OID31447:v1:Oncology_II	HDDC2	bioa_032	serotonin	0.00410657	0.0145785	0.778183	PPP	Q7Z4H3	Lotta et al.	HMDB0000259	ENSG00000111906	FALSE
MR-link-2	HDDC2:Q7Z4H3:OID31447:v1:Oncology_II	HDDC2	bioa_033	spermidine	-0.0259235	0.0144757	0.0733214	PPP	Q7Z4H3	Lotta et al.	HMDB0001257	ENSG00000111906	FALSE
MR-link-2	HDDC2:Q7Z4H3:OID31447:v1:Oncology_II	HDDC2	bior_002	acetylcarnitine (c2)	-0.013638	0.01163	0.240934	PPP	Q7Z4H3	Lotta et al.	HMDB0000201	ENSG00000111906	FALSE
MR-link-2	HDDC2:Q7Z4H3:OID31447:v1:Oncology_II	HDDC2	met-d-Acetate	acetate	0.014825	0.00544222	0.00644817	PPP	Q7Z4H3	Borges et al.	HMDB0000042	ENSG00000111906	FALSE
MR-link-2	HDDC2:Q7Z4H3:OID31447:v1:Oncology_II	HDDC2	met-d-Acetoacetate	acetoacetate	-0.00579579	0.0053429	0.278025	PPP	Q7Z4H3	Borges et al.	HMDB0000060	ENSG00000111906	FALSE
MR-link-2	HDDC2:Q7Z4H3:OID31447:v1:Oncology_II	HDDC2	met-d-Ala	alanine	-0.000601237	0.00589456	0.918758	PPP	Q7Z4H3	Borges et al.	HMDB0000161	ENSG00000111906	FALSE
MR-link-2	HDDC2:Q7Z4H3:OID31447:v1:Oncology_II	HDDC2	met-d-Gly	glycine	-0.00748288	0.00652874	0.251735	PPP	Q7Z4H3	Borges et al.	HMDB0000123	ENSG00000111906	FALSE
MR-link-2	HDDC2:Q7Z4H3:OID31447:v1:Oncology_II	HDDC2	met-d-LA	linoleate (18:2n6)	-0.00340092	0.00644735	0.597852	PPP	Q7Z4H3	Borges et al.	HMDB0006270,HMDB0000673	ENSG00000111906	FALSE
MR-link-2	HDDC2:Q7Z4H3:OID31447:v1:Oncology_II	HDDC2	met-d-Phe	phenylalanine	-0.0156448	0.00583353	0.00732099	PPP	Q7Z4H3	Borges et al.	HMDB0000159	ENSG00000111906	FALSE
MR-link-2	HDDC2:Q7Z4H3:OID31447:v1:Oncology_II	HDDC2	met-d-Pyruvate	pyruvate	-0.00403888	0.00535475	0.450692	PPP	Q7Z4H3	Borges et al.	HMDB0000243	ENSG00000111906	FALSE
MR-link-2	HMOX1:P09601:OID20217:v1:Cardiometabolic	HMOX1	GCST90199627	n-alpha-acetylornithine	-0.00259703	0.190243	0.989108	PPP	P09601	Chen et al.	HMDB0003357	ENSG00000100292	FALSE
MR-link-2	HMOX1:P09601:OID20217:v1:Cardiometabolic	HMOX1	GCST90199628	3-methylhistidine	-0.209088	0.149929	0.163143	PPP	P09601	Chen et al.	HMDB0000479	ENSG00000100292	FALSE
MR-link-2	HMOX1:P09601:OID20217:v1:Cardiometabolic	HMOX1	GCST90199629	glycerophosphorylcholine (gpc)	-0.136766	0.18283	0.45443	PPP	P09601	Chen et al.	HMDB0000086	ENSG00000100292	FALSE
MR-link-2	HMOX1:P09601:OID20217:v1:Cardiometabolic	HMOX1	GCST90199669	acetylcarnitine (c2)	-0.175088	0.175529	0.318527	PPP	P09601	Chen et al.	HMDB0000201	ENSG00000100292	FALSE
MR-link-2	HMOX1:P09601:OID20217:v1:Cardiometabolic	HMOX1	GCST90199673	dehydroepiandrosterone sulfate (dhea-s)	0.0577695	0.156939	0.712798	PPP	P09601	Chen et al.	HMDB0001032	ENSG00000100292	FALSE
MR-link-2	HMOX1:P09601:OID20217:v1:Cardiometabolic	HMOX1	GCST90199691	1-methylhistidine	-0.0673859	0.161848	0.677152	PPP	P09601	Chen et al.	HMDB0000001	ENSG00000100292	FALSE
MR-link-2	HMOX1:P09601:OID20217:v1:Cardiometabolic	HMOX1	GCST90199845	sphinganine-1-phosphate	0.180795	0.178105	0.310056	PPP	P09601	Chen et al.	HMDB0001383	ENSG00000100292	FALSE
MR-link-2	HMOX1:P09601:OID20217:v1:Cardiometabolic	HMOX1	GCST90199896	sulfate*	-0.104207	0.151286	0.490943	PPP	P09601	Chen et al.	HMDB01448	ENSG00000100292	FALSE
MR-link-2	HMOX1:P09601:OID20217:v1:Cardiometabolic	HMOX1	GCST90199972	sphingomyelin (d18:1/24:1, d18:2/24:0)*	-0.0975205	0.155767	0.531271	PPP	P09601	Chen et al.	HMDB0012107	ENSG00000100292	FALSE
MR-link-2	HMOX1:P09601:OID20217:v1:Cardiometabolic	HMOX1	GCST90200001	sphingomyelin (d18:1/20:0, d16:1/22:0)*	-0.186414	0.153271	0.223894	PPP	P09601	Chen et al.	HMDB0012102	ENSG00000100292	FALSE
MR-link-2	HMOX1:P09601:OID20217:v1:Cardiometabolic	HMOX1	GCST90200049	myristoyl dihydrosphingomyelin (d18:0/14:0)*	-0.192314	0.171368	0.261764	PPP	P09601	Chen et al.	HMDB0012085	ENSG00000100292	FALSE
MR-link-2	HMOX1:P09601:OID20217:v1:Cardiometabolic	HMOX1	GCST90200056	sphingomyelin (d18:0/18:0, d19:0/17:0)*	-0.246309	0.16199	0.128381	PPP	P09601	Chen et al.	HMDB0012087	ENSG00000100292	FALSE
MR-link-2	HMOX1:P09601:OID20217:v1:Cardiometabolic	HMOX1	GCST90200279	pantothenate	-0.0328094	0.163873	0.841314	PPP	P09601	Chen et al.	HMDB0000210	ENSG00000100292	FALSE
MR-link-2	HMOX1:P09601:OID20217:v1:Cardiometabolic	HMOX1	GCST90200283	3-ureidopropionate	0.0862263	0.162425	0.595509	PPP	P09601	Chen et al.	HMDB0000026	ENSG00000100292	FALSE
MR-link-2	HMOX1:P09601:OID20217:v1:Cardiometabolic	HMOX1	GCST90200291	sarcosine	0.12593	0.155149	0.416982	PPP	P09601	Chen et al.	HMDB0000271	ENSG00000100292	FALSE
MR-link-2	HMOX1:P09601:OID20217:v1:Cardiometabolic	HMOX1	GCST90200296	methyl indole-3-acetate	-0.33202	0.163126	0.0418154	PPP	P09601	Chen et al.	HMDB0029738	ENSG00000100292	FALSE
MR-link-2	HMOX1:P09601:OID20217:v1:Cardiometabolic	HMOX1	GCST90200306	butyrate/isobutyrate (4:0)	0.161122	0.155229	0.29929	PPP	P09601	Chen et al.	HMDB0000039	ENSG00000100292	FALSE
MR-link-2	HMOX1:P09601:OID20217:v1:Cardiometabolic	HMOX1	GCST90200314	n-acetylneuraminate	0.0488983	0.159814	0.759627	PPP	P09601	Chen et al.	HMDB0000230	ENSG00000100292	FALSE
MR-link-2	HMOX1:P09601:OID20217:v1:Cardiometabolic	HMOX1	GCST90200318	acetoacetate	0.0553034	0.17729	0.755088	PPP	P09601	Chen et al.	HMDB0000060	ENSG00000100292	FALSE
MR-link-2	HMOX1:P09601:OID20217:v1:Cardiometabolic	HMOX1	GCST90200319	cys-gly, oxidized	0.0155167	0.162633	0.923989	PPP	P09601	Chen et al.	HMDB0000078	ENSG00000100292	FALSE
MR-link-2	HMOX1:P09601:OID20217:v1:Cardiometabolic	HMOX1	GCST90200323	creatine	-0.128567	0.161925	0.427201	PPP	P09601	Chen et al.	HMDB0000064	ENSG00000100292	FALSE
MR-link-2	HMOX1:P09601:OID20217:v1:Cardiometabolic	HMOX1	GCST90200325	glycerol	0.0351583	0.154408	0.819882	PPP	P09601	Chen et al.	HMDB0000131	ENSG00000100292	FALSE
MR-link-2	HMOX1:P09601:OID20217:v1:Cardiometabolic	HMOX1	GCST90200327	choline	-0.00229395	0.153287	0.98806	PPP	P09601	Chen et al.	HMDB0000097	ENSG00000100292	FALSE
MR-link-2	HMOX1:P09601:OID20217:v1:Cardiometabolic	HMOX1	GCST90200335	stearoyl sphingomyelin (d18:1/18:0)	-0.346943	0.148556	0.0195205	PPP	P09601	Chen et al.	HMDB0001348	ENSG00000100292	FALSE
MR-link-2	HMOX1:P09601:OID20217:v1:Cardiometabolic	HMOX1	GCST90200336	n-palmitoyl-sphingosine (d18:1/16:0)	-0.314855	0.157381	0.0454369	PPP	P09601	Chen et al.	HMDB0004949	ENSG00000100292	FALSE
MR-link-2	HMOX1:P09601:OID20217:v1:Cardiometabolic	HMOX1	GCST90200341	n-stearoyl-sphingosine (d18:1/18:0)*	-0.249706	0.154815	0.106759	PPP	P09601	Chen et al.	HMDB0004950	ENSG00000100292	FALSE
MR-link-2	HMOX1:P09601:OID20217:v1:Cardiometabolic	HMOX1	GCST90200345	s-adenosylhomocysteine (sah)	0.0932842	0.1917	0.62653	PPP	P09601	Chen et al.	HMDB00939	ENSG00000100292	FALSE
MR-link-2	HMOX1:P09601:OID20217:v1:Cardiometabolic	HMOX1	GCST90200351	n-acetylputrescine	0.247776	0.152293	0.103744	PPP	P09601	Chen et al.	HMDB0002064	ENSG00000100292	FALSE
MR-link-2	HMOX1:P09601:OID20217:v1:Cardiometabolic	HMOX1	GCST90200354	linoleate (18:2n6)	0.030668	0.151337	0.839411	PPP	P09601	Chen et al.	HMDB0006270,HMDB0000673	ENSG00000100292	FALSE
MR-link-2	HMOX1:P09601:OID20217:v1:Cardiometabolic	HMOX1	GCST90200355	adenosine 5'-diphosphate (adp)	-0.168939	0.211271	0.423924	PPP	P09601	Chen et al.	HMDB0001341	ENSG00000100292	FALSE
MR-link-2	HMOX1:P09601:OID20217:v1:Cardiometabolic	HMOX1	GCST90200356	adenosine 5'-monophosphate (amp)	0.0664544	0.154274	0.666646	PPP	P09601	Chen et al.	HMDB0000045	ENSG00000100292	FALSE
MR-link-2	HMOX1:P09601:OID20217:v1:Cardiometabolic	HMOX1	GCST90200358	arachidonate (20:4n6)	-0.0230516	0.153402	0.880552	PPP	P09601	Chen et al.	HMDB0001043	ENSG00000100292	FALSE
MR-link-2	HMOX1:P09601:OID20217:v1:Cardiometabolic	HMOX1	GCST90200361	beta-alanine	0.155093	0.153751	0.313103	PPP	P09601	Chen et al.	HMDB0000056	ENSG00000100292	FALSE
MR-link-2	HMOX1:P09601:OID20217:v1:Cardiometabolic	HMOX1	GCST90200362	succinate	0.289492	0.179097	0.106008	PPP	P09601	Chen et al.	HMDB0000254	ENSG00000100292	FALSE
MR-link-2	HMOX1:P09601:OID20217:v1:Cardiometabolic	HMOX1	GCST90200363	choline phosphate	-0.150475	0.175721	0.391815	PPP	P09601	Chen et al.	HMDB0001565	ENSG00000100292	FALSE
MR-link-2	HMOX1:P09601:OID20217:v1:Cardiometabolic	HMOX1	GCST90200364	cysteinylglycine	-0.0496717	0.179148	0.781575	PPP	P09601	Chen et al.	HMDB0000078	ENSG00000100292	FALSE
MR-link-2	HMOX1:P09601:OID20217:v1:Cardiometabolic	HMOX1	GCST90200370	aspartate	0.157785	0.152768	0.301678	PPP	P09601	Chen et al.	HMDB0000191	ENSG00000100292	FALSE
MR-link-2	HMOX1:P09601:OID20217:v1:Cardiometabolic	HMOX1	GCST90200372	arginine	0.108216	0.153489	0.480783	PPP	P09601	Chen et al.	HMDB0000517	ENSG00000100292	FALSE
MR-link-2	HMOX1:P09601:OID20217:v1:Cardiometabolic	HMOX1	GCST90200374	sphinganine	0.163641	0.175805	0.351951	PPP	P09601	Chen et al.	HMDB0000269	ENSG00000100292	FALSE
MR-link-2	HMOX1:P09601:OID20217:v1:Cardiometabolic	HMOX1	GCST90200376	flavin adenine dinucleotide (fad)	0.0337708	0.172618	0.844893	PPP	P09601	Chen et al.	HMDB0001248	ENSG00000100292	FALSE
MR-link-2	HMOX1:P09601:OID20217:v1:Cardiometabolic	HMOX1	GCST90200378	cortisol	0.18301	0.157981	0.24669	PPP	P09601	Chen et al.	HMDB0000063	ENSG00000100292	FALSE
MR-link-2	HMOX1:P09601:OID20217:v1:Cardiometabolic	HMOX1	GCST90200383	cystathionine	-0.0990309	0.176292	0.57429	PPP	P09601	Chen et al.	HMDB0000099	ENSG00000100292	FALSE
MR-link-2	HMOX1:P09601:OID20217:v1:Cardiometabolic	HMOX1	GCST90200384	guanidinoacetate	0.0805782	0.155621	0.60461	PPP	P09601	Chen et al.	HMDB0000128	ENSG00000100292	FALSE
MR-link-2	HMOX1:P09601:OID20217:v1:Cardiometabolic	HMOX1	GCST90200385	sphingosine	0.0380615	0.159059	0.81088	PPP	P09601	Chen et al.	HMDB0000252	ENSG00000100292	FALSE
MR-link-2	HMOX1:P09601:OID20217:v1:Cardiometabolic	HMOX1	GCST90200390	stearate (18:0)	-0.044437	0.150324	0.767529	PPP	P09601	Chen et al.	HMDB0000827	ENSG00000100292	FALSE
MR-link-2	HMOX1:P09601:OID20217:v1:Cardiometabolic	HMOX1	GCST90200391	methionine	-0.100268	0.157805	0.525173	PPP	P09601	Chen et al.	HMDB0000696	ENSG00000100292	FALSE
MR-link-2	HMOX1:P09601:OID20217:v1:Cardiometabolic	HMOX1	GCST90200393	phosphate	0.00529528	0.157149	0.97312	PPP	P09601	Chen et al.	HMDB0001429	ENSG00000100292	FALSE
MR-link-2	HMOX1:P09601:OID20217:v1:Cardiometabolic	HMOX1	GCST90200394	inosine	0.122431	0.239542	0.609277	PPP	P09601	Chen et al.	HMDB0000195	ENSG00000100292	FALSE
MR-link-2	HMOX1:P09601:OID20217:v1:Cardiometabolic	HMOX1	GCST90200395	inosine 5'-monophosphate (imp)	0.027879	0.211945	0.895349	PPP	P09601	Chen et al.	HMDB0000175	ENSG00000100292	FALSE
MR-link-2	HMOX1:P09601:OID20217:v1:Cardiometabolic	HMOX1	GCST90200396	phenylalanine	0.131417	0.146213	0.368757	PPP	P09601	Chen et al.	HMDB0000159	ENSG00000100292	FALSE
MR-link-2	HMOX1:P09601:OID20217:v1:Cardiometabolic	HMOX1	GCST90200397	palmitate (16:0)	0.0598247	0.151392	0.692722	PPP	P09601	Chen et al.	HMDB0000220	ENSG00000100292	FALSE
MR-link-2	HMOX1:P09601:OID20217:v1:Cardiometabolic	HMOX1	GCST90200400	nicotinamide	-0.0323452	0.152897	0.832459	PPP	P09601	Chen et al.	HMDB0001406	ENSG00000100292	FALSE
MR-link-2	HMOX1:P09601:OID20217:v1:Cardiometabolic	HMOX1	GCST90200403	citrulline	0.0539856	0.180768	0.765211	PPP	P09601	Chen et al.	HMDB0000904	ENSG00000100292	FALSE
MR-link-2	HMOX1:P09601:OID20217:v1:Cardiometabolic	HMOX1	GCST90200404	ornithine	-0.0298064	0.153594	0.846129	PPP	P09601	Chen et al.	HMDB0000214	ENSG00000100292	FALSE
MR-link-2	HMOX1:P09601:OID20217:v1:Cardiometabolic	HMOX1	GCST90200405	retinol (vitamin a)	-0.103328	0.159568	0.517278	PPP	P09601	Chen et al.	HMDB0000305	ENSG00000100292	FALSE
MR-link-2	HMOX1:P09601:OID20217:v1:Cardiometabolic	HMOX1	GCST90200406	1-methylnicotinamide	-0.0859996	0.177384	0.627803	PPP	P09601	Chen et al.	HMDB0000699	ENSG00000100292	FALSE
MR-link-2	HMOX1:P09601:OID20217:v1:Cardiometabolic	HMOX1	GCST90200407	uridine	-0.0170338	0.154011	0.911932	PPP	P09601	Chen et al.	HMDB0000296	ENSG00000100292	FALSE
MR-link-2	HMOX1:P09601:OID20217:v1:Cardiometabolic	HMOX1	GCST90200415	serine	-0.221029	0.16982	0.193072	PPP	P09601	Chen et al.	HMDB0000187	ENSG00000100292	FALSE
MR-link-2	HMOX1:P09601:OID20217:v1:Cardiometabolic	HMOX1	GCST90200417	urea	0.0662421	0.15912	0.677188	PPP	P09601	Chen et al.	HMDB0000294	ENSG00000100292	FALSE
MR-link-2	HMOX1:P09601:OID20217:v1:Cardiometabolic	HMOX1	GCST90200418	pyridoxal	-0.0528882	0.154204	0.731617	PPP	P09601	Chen et al.	HMDB0001545	ENSG00000100292	FALSE
MR-link-2	HMOX1:P09601:OID20217:v1:Cardiometabolic	HMOX1	GCST90200422	serotonin	0.169286	0.177923	0.341374	PPP	P09601	Chen et al.	HMDB0000259	ENSG00000100292	FALSE
MR-link-2	HMOX1:P09601:OID20217:v1:Cardiometabolic	HMOX1	GCST90200423	spermidine	0.232403	0.196345	0.236552	PPP	P09601	Chen et al.	HMDB0001257	ENSG00000100292	FALSE
MR-link-2	HMOX1:P09601:OID20217:v1:Cardiometabolic	HMOX1	GCST90200429	cytidine	-0.241272	0.169884	0.155545	PPP	P09601	Chen et al.	HMDB0000089	ENSG00000100292	FALSE
MR-link-2	HMOX1:P09601:OID20217:v1:Cardiometabolic	HMOX1	GCST90200430	pyruvate	-0.204057	0.157898	0.196241	PPP	P09601	Chen et al.	HMDB0000243	ENSG00000100292	FALSE
MR-link-2	HMOX1:P09601:OID20217:v1:Cardiometabolic	HMOX1	GCST90200431	alanine	0.00808134	0.156736	0.958879	PPP	P09601	Chen et al.	HMDB0000161	ENSG00000100292	FALSE
MR-link-2	HMOX1:P09601:OID20217:v1:Cardiometabolic	HMOX1	GCST90200437	fructose	-0.128388	0.173082	0.458224	PPP	P09601	Chen et al.	HMDB0000660	ENSG00000100292	FALSE
MR-link-2	HMOX1:P09601:OID20217:v1:Cardiometabolic	HMOX1	GCST90200438	alpha-ketobutyrate	-0.408088	0.168571	0.0154838	PPP	P09601	Chen et al.	HMDB0000005	ENSG00000100292	FALSE
MR-link-2	HMOX1:P09601:OID20217:v1:Cardiometabolic	HMOX1	GCST90200439	cysteine	-0.197663	0.16553	0.232428	PPP	P09601	Chen et al.	HMDB0000574	ENSG00000100292	FALSE
MR-link-2	HMOX1:P09601:OID20217:v1:Cardiometabolic	HMOX1	GCST90200441	tryptophan	0.103826	0.15981	0.515896	PPP	P09601	Chen et al.	HMDB0000929	ENSG00000100292	FALSE
MR-link-2	HMOX1:P09601:OID20217:v1:Cardiometabolic	HMOX1	GCST90200447	maltose	0.258161	0.178211	0.147442	PPP	P09601	Chen et al.	HMDB0000163	ENSG00000100292	FALSE
MR-link-2	HMOX1:P09601:OID20217:v1:Cardiometabolic	HMOX1	GCST90200455	alpha-ketoglutarate	-0.0875518	0.151846	0.56422	PPP	P09601	Chen et al.	HMDB0000208	ENSG00000100292	FALSE
MR-link-2	HMOX1:P09601:OID20217:v1:Cardiometabolic	HMOX1	GCST90200684	n-acetyl-aspartyl-glutamate (naag)	0.0921503	0.155589	0.553671	PPP	P09601	Chen et al.	HMDB0001067	ENSG00000100292	FALSE
MR-link-2	HMOX1:P09601:OID20217:v1:Cardiometabolic	HMOX1	GCST90200687	bilirubin (e,z or z,e)*	0.0859422	0.170289	0.613781	PPP	P09601	Chen et al.	HMDB0000488	ENSG00000100292	FALSE
MR-link-2	HMOX1:P09601:OID20217:v1:Cardiometabolic	HMOX1	GCST90200691	n-delta-acetylornithine	0.14305	0.151817	0.346063	PPP	P09601	Chen et al.	HMDB0003357	ENSG00000100292	FALSE
MR-link-2	HMOX1:P09601:OID20217:v1:Cardiometabolic	HMOX1	GCST90200704	bilirubin (z,z)	0.154059	0.186963	0.409935	PPP	P09601	Chen et al.	HMDB0000054	ENSG00000100292	FALSE
MR-link-2	HMOX1:P09601:OID20217:v1:Cardiometabolic	HMOX1	GCST90200706	biliverdin	0.249169	0.164271	0.129312	PPP	P09601	Chen et al.	HMDB0001008	ENSG00000100292	TRUE
MR-link-2	HMOX1:P09601:OID20217:v1:Cardiometabolic	HMOX1	GCST90200707	glycine	0.0538233	0.149263	0.718403	PPP	P09601	Chen et al.	HMDB0000123	ENSG00000100292	FALSE
MR-link-2	HMOX1:P09601:OID20217:v1:Cardiometabolic	HMOX1	M00054	tryptophan	0.370814	0.207959	0.0745681	PPP	P09601	Shin et al.	HMDB0000929	ENSG00000100292	FALSE
MR-link-2	HMOX1:P09601:OID20217:v1:Cardiometabolic	HMOX1	M00555	adenosine	0.182136	0.196858	0.354856	PPP	P09601	Shin et al.	HMDB0000050	ENSG00000100292	FALSE
MR-link-2	HMOX1:P09601:OID20217:v1:Cardiometabolic	HMOX1	M00577	fructose	-0.0506215	0.173233	0.770121	PPP	P09601	Shin et al.	HMDB0000660	ENSG00000100292	FALSE
MR-link-2	HMOX1:P09601:OID20217:v1:Cardiometabolic	HMOX1	M00599	pyruvate	0.32468	0.177305	0.067071	PPP	P09601	Shin et al.	HMDB0000243	ENSG00000100292	FALSE
MR-link-2	HMOX1:P09601:OID20217:v1:Cardiometabolic	HMOX1	M00606	uridine	-0.0025135	0.178838	0.988786	PPP	P09601	Shin et al.	HMDB0000296	ENSG00000100292	FALSE
MR-link-2	HMOX1:P09601:OID20217:v1:Cardiometabolic	HMOX1	M01105	linoleate (18:2n6)	-0.153592	0.172256	0.372581	PPP	P09601	Shin et al.	HMDB0006270,HMDB0000673	ENSG00000100292	FALSE
MR-link-2	HMOX1:P09601:OID20217:v1:Cardiometabolic	HMOX1	M01110	arachidonate (20:4n6)	-0.0202947	0.177245	0.908841	PPP	P09601	Shin et al.	HMDB0001043	ENSG00000100292	FALSE
MR-link-2	HMOX1:P09601:OID20217:v1:Cardiometabolic	HMOX1	M01123	inosine	0.349477	0.302973	0.248709	PPP	P09601	Shin et al.	HMDB0000195	ENSG00000100292	FALSE
MR-link-2	HMOX1:P09601:OID20217:v1:Cardiometabolic	HMOX1	M01302	methionine	-0.0923455	0.169519	0.585926	PPP	P09601	Shin et al.	HMDB0000696	ENSG00000100292	FALSE
MR-link-2	HMOX1:P09601:OID20217:v1:Cardiometabolic	HMOX1	M01336	palmitate (16:0)	-0.0846841	0.194709	0.663616	PPP	P09601	Shin et al.	HMDB0000220	ENSG00000100292	FALSE
MR-link-2	HMOX1:P09601:OID20217:v1:Cardiometabolic	HMOX1	M01358	stearate (18:0)	0.229142	0.181736	0.207361	PPP	P09601	Shin et al.	HMDB0000827	ENSG00000100292	FALSE
MR-link-2	HMOX1:P09601:OID20217:v1:Cardiometabolic	HMOX1	M01493	ornithine	0.118778	0.173948	0.494709	PPP	P09601	Shin et al.	HMDB0000214	ENSG00000100292	FALSE
MR-link-2	HMOX1:P09601:OID20217:v1:Cardiometabolic	HMOX1	M01508	pantothenate	0.00452111	0.171763	0.979001	PPP	P09601	Shin et al.	HMDB0000210	ENSG00000100292	FALSE
MR-link-2	HMOX1:P09601:OID20217:v1:Cardiometabolic	HMOX1	M01638	arginine	-0.104376	0.224799	0.642429	PPP	P09601	Shin et al.	HMDB0000517	ENSG00000100292	FALSE
MR-link-2	HMOX1:P09601:OID20217:v1:Cardiometabolic	HMOX1	M01640	ascorbate (vitamin c)	0.0599618	0.320828	0.851742	PPP	P09601	Shin et al.	HMDB0000044	ENSG00000100292	FALSE
MR-link-2	HMOX1:P09601:OID20217:v1:Cardiometabolic	HMOX1	M01670	urea	0.0566791	0.185842	0.760377	PPP	P09601	Shin et al.	HMDB0000294	ENSG00000100292	FALSE
MR-link-2	HMOX1:P09601:OID20217:v1:Cardiometabolic	HMOX1	M01712	cortisol	0.0263383	0.173095	0.87906	PPP	P09601	Shin et al.	HMDB0000063	ENSG00000100292	FALSE
MR-link-2	HMOX1:P09601:OID20217:v1:Cardiometabolic	HMOX1	M01827	riboflavin (vitamin b2)	-0.0717329	0.407833	0.860382	PPP	P09601	Shin et al.	HMDB0000244	ENSG00000100292	FALSE
MR-link-2	HMOX1:P09601:OID20217:v1:Cardiometabolic	HMOX1	M02132	citrulline	0.134913	0.206095	0.512717	PPP	P09601	Shin et al.	HMDB0000904	ENSG00000100292	FALSE
MR-link-2	HMOX1:P09601:OID20217:v1:Cardiometabolic	HMOX1	M02137	biliverdin	-0.268503	0.192258	0.162541	PPP	P09601	Shin et al.	HMDB0001008	ENSG00000100292	TRUE
MR-link-2	HMOX1:P09601:OID20217:v1:Cardiometabolic	HMOX1	M02342	serotonin (5ht)	0.24792	0.193186	0.199379	PPP	P09601	Shin et al.	HMDB0000259	ENSG00000100292	FALSE
MR-link-2	HMOX1:P09601:OID20217:v1:Cardiometabolic	HMOX1	M11438	phosphate	0.054785	0.172767	0.751165	PPP	P09601	Shin et al.	HMDB0001429	ENSG00000100292	FALSE
MR-link-2	HMOX1:P09601:OID20217:v1:Cardiometabolic	HMOX1	M15122	glycerol	-0.245805	0.17074	0.149967	PPP	P09601	Shin et al.	HMDB0000131	ENSG00000100292	FALSE
MR-link-2	HMOX1:P09601:OID20217:v1:Cardiometabolic	HMOX1	M15488	acetylphosphate	0.182136	0.196858	0.354856	PPP	P09601	Shin et al.	HMDB0001494	ENSG00000100292	FALSE
MR-link-2	HMOX1:P09601:OID20217:v1:Cardiometabolic	HMOX1	M15506	choline	0.146351	0.170544	0.390817	PPP	P09601	Shin et al.	HMDB0000097	ENSG00000100292	FALSE
MR-link-2	HMOX1:P09601:OID20217:v1:Cardiometabolic	HMOX1	M15630	n-acetylornithine	0.0039755	0.20607	0.984608	PPP	P09601	Shin et al.	HMDB0003357	ENSG00000100292	FALSE
MR-link-2	HMOX1:P09601:OID20217:v1:Cardiometabolic	HMOX1	M15677	3-methylhistidine	0.005119	0.199163	0.979495	PPP	P09601	Shin et al.	HMDB0000479	ENSG00000100292	FALSE
MR-link-2	HMOX1:P09601:OID20217:v1:Cardiometabolic	HMOX1	M15990	glycerophosphorylcholine (gpc)	-0.103508	0.182187	0.569939	PPP	P09601	Shin et al.	HMDB0000086	ENSG00000100292	FALSE
MR-link-2	HMOX1:P09601:OID20217:v1:Cardiometabolic	HMOX1	M15996	aspartate	-0.0705384	0.17406	0.685291	PPP	P09601	Shin et al.	HMDB0000191	ENSG00000100292	FALSE
MR-link-2	HMOX1:P09601:OID20217:v1:Cardiometabolic	HMOX1	M20489	glucose	0.163724	0.181755	0.367697	PPP	P09601	Shin et al.	HMDB0000122	ENSG00000100292	FALSE
MR-link-2	HMOX1:P09601:OID20217:v1:Cardiometabolic	HMOX1	M21044	2-hydroxybutyrate (ahb)	-0.0297202	0.198023	0.880698	PPP	P09601	Shin et al.	HMDB0000008	ENSG00000100292	FALSE
MR-link-2	HMOX1:P09601:OID20217:v1:Cardiometabolic	HMOX1	M27718	creatine	-0.0842931	0.168251	0.616373	PPP	P09601	Shin et al.	HMDB0000064	ENSG00000100292	FALSE
MR-link-2	HMOX1:P09601:OID20217:v1:Cardiometabolic	HMOX1	M31453	cysteine	-0.295305	0.178733	0.0984918	PPP	P09601	Shin et al.	HMDB0000574	ENSG00000100292	FALSE
MR-link-2	HMOX1:P09601:OID20217:v1:Cardiometabolic	HMOX1	M32198	acetylcarnitine (c2)	0.0629045	0.176827	0.722034	PPP	P09601	Shin et al.	HMDB0000201	ENSG00000100292	FALSE
MR-link-2	HMOX1:P09601:OID20217:v1:Cardiometabolic	HMOX1	M32315	serine	0.130141	0.165778	0.432433	PPP	P09601	Shin et al.	HMDB0000187	ENSG00000100292	FALSE
MR-link-2	HMOX1:P09601:OID20217:v1:Cardiometabolic	HMOX1	M32338	glycine	0.14834	0.174411	0.395037	PPP	P09601	Shin et al.	HMDB0000123	ENSG00000100292	FALSE
MR-link-2	HMOX1:P09601:OID20217:v1:Cardiometabolic	HMOX1	M32339	alanine	0.115557	0.167124	0.489287	PPP	P09601	Shin et al.	HMDB0000161	ENSG00000100292	FALSE
MR-link-2	HMOX1:P09601:OID20217:v1:Cardiometabolic	HMOX1	M32425	dehydroepiandrosterone sulfate (dhea-s)	-0.111724	0.183176	0.541909	PPP	P09601	Shin et al.	HMDB0001032	ENSG00000100292	FALSE
MR-link-2	HMOX1:P09601:OID20217:v1:Cardiometabolic	HMOX1	M32593	heme	-0.0732711	0.205261	0.721118	PPP	P09601	Shin et al.	HMDB0003178	ENSG00000100292	TRUE
MR-link-2	HMOX1:P09601:OID20217:v1:Cardiometabolic	HMOX1	M33453	alpha-ketoglutarate	-0.0458089	0.202701	0.821207	PPP	P09601	Shin et al.	HMDB0000208	ENSG00000100292	FALSE
MR-link-2	HMOX1:P09601:OID20217:v1:Cardiometabolic	HMOX1	bioa_001	alanine	-0.00820823	0.0525302	0.87583	PPP	P09601	Lotta et al.	HMDB0000161	ENSG00000100292	FALSE
MR-link-2	HMOX1:P09601:OID20217:v1:Cardiometabolic	HMOX1	bioa_002	arginine	0.0542025	0.0934448	0.561882	PPP	P09601	Lotta et al.	HMDB0000517	ENSG00000100292	FALSE
MR-link-2	HMOX1:P09601:OID20217:v1:Cardiometabolic	HMOX1	bioa_004	aspartate	-0.1301	0.0885827	0.14192	PPP	P09601	Lotta et al.	HMDB0000191	ENSG00000100292	FALSE
MR-link-2	HMOX1:P09601:OID20217:v1:Cardiometabolic	HMOX1	bioa_005	citrulline	0.109523	0.0874121	0.210223	PPP	P09601	Lotta et al.	HMDB0000904	ENSG00000100292	FALSE
MR-link-2	HMOX1:P09601:OID20217:v1:Cardiometabolic	HMOX1	bioa_008	glycine	-0.0532289	0.0553748	0.336428	PPP	P09601	Lotta et al.	HMDB0000123	ENSG00000100292	FALSE
MR-link-2	HMOX1:P09601:OID20217:v1:Cardiometabolic	HMOX1	bioa_013	methionine	-0.0121447	0.0836025	0.8845	PPP	P09601	Lotta et al.	HMDB0000696	ENSG00000100292	FALSE
MR-link-2	HMOX1:P09601:OID20217:v1:Cardiometabolic	HMOX1	bioa_014	ornithine	0.0516486	0.0850532	0.543685	PPP	P09601	Lotta et al.	HMDB0000214	ENSG00000100292	FALSE
MR-link-2	HMOX1:P09601:OID20217:v1:Cardiometabolic	HMOX1	bioa_015	phenylethylamine	-0.0591421	0.170795	0.729136	PPP	P09601	Lotta et al.	HMDB0012275	ENSG00000100292	FALSE
MR-link-2	HMOX1:P09601:OID20217:v1:Cardiometabolic	HMOX1	bioa_018	serine	-0.030615	0.0893207	0.731784	PPP	P09601	Lotta et al.	HMDB0000187	ENSG00000100292	FALSE
MR-link-2	HMOX1:P09601:OID20217:v1:Cardiometabolic	HMOX1	bioa_020	tryptophan	0.211083	0.0863643	0.0145214	PPP	P09601	Lotta et al.	HMDB0000929	ENSG00000100292	FALSE
MR-link-2	HMOX1:P09601:OID20217:v1:Cardiometabolic	HMOX1	bioa_023	n-acetylornithine	0.112554	0.0850528	0.185721	PPP	P09601	Lotta et al.	HMDB0003357	ENSG00000100292	FALSE
MR-link-2	HMOX1:P09601:OID20217:v1:Cardiometabolic	HMOX1	bioa_031	sarcosine	0.0413777	0.0976771	0.671845	PPP	P09601	Lotta et al.	HMDB0000271	ENSG00000100292	FALSE
MR-link-2	HMOX1:P09601:OID20217:v1:Cardiometabolic	HMOX1	bioa_032	serotonin	-0.132315	0.105723	0.210742	PPP	P09601	Lotta et al.	HMDB0000259	ENSG00000100292	FALSE
MR-link-2	HMOX1:P09601:OID20217:v1:Cardiometabolic	HMOX1	bioa_033	spermidine	0.121344	0.11207	0.278919	PPP	P09601	Lotta et al.	HMDB0001257	ENSG00000100292	FALSE
MR-link-2	HMOX1:P09601:OID20217:v1:Cardiometabolic	HMOX1	bior_002	acetylcarnitine (c2)	-0.0460335	0.0862942	0.593723	PPP	P09601	Lotta et al.	HMDB0000201	ENSG00000100292	FALSE
MR-link-2	HMOX1:P09601:OID20217:v1:Cardiometabolic	HMOX1	met-d-Acetate	acetate	-0.0956456	0.0465974	0.040112	PPP	P09601	Borges et al.	HMDB0000042	ENSG00000100292	FALSE
MR-link-2	HMOX1:P09601:OID20217:v1:Cardiometabolic	HMOX1	met-d-Acetoacetate	acetoacetate	-0.00476997	0.0525277	0.927645	PPP	P09601	Borges et al.	HMDB0000060	ENSG00000100292	FALSE
MR-link-2	HMOX1:P09601:OID20217:v1:Cardiometabolic	HMOX1	met-d-Ala	alanine	0.035606	0.0474968	0.453465	PPP	P09601	Borges et al.	HMDB0000161	ENSG00000100292	FALSE
MR-link-2	HMOX1:P09601:OID20217:v1:Cardiometabolic	HMOX1	met-d-Gly	glycine	0.079147	0.0496183	0.110686	PPP	P09601	Borges et al.	HMDB0000123	ENSG00000100292	FALSE
MR-link-2	HMOX1:P09601:OID20217:v1:Cardiometabolic	HMOX1	met-d-LA	linoleate (18:2n6)	0.0103253	0.0407768	0.800102	PPP	P09601	Borges et al.	HMDB0006270,HMDB0000673	ENSG00000100292	FALSE
MR-link-2	HMOX1:P09601:OID20217:v1:Cardiometabolic	HMOX1	met-d-Phe	phenylalanine	0.079923	0.0410814	0.0517175	PPP	P09601	Borges et al.	HMDB0000159	ENSG00000100292	FALSE
MR-link-2	HMOX1:P09601:OID20217:v1:Cardiometabolic	HMOX1	met-d-Pyruvate	pyruvate	-0.0523495	0.0402019	0.19286	PPP	P09601	Borges et al.	HMDB0000243	ENSG00000100292	FALSE
MR-link-2	HMOX2:P30519:OID20887:v1:Neurology	HMOX2	GCST90199627	n-alpha-acetylornithine	-0.115469	0.239064	0.629093	PPP	P30519	Chen et al.	HMDB0003357	ENSG00000103415	FALSE
MR-link-2	HMOX2:P30519:OID20887:v1:Neurology	HMOX2	GCST90199628	3-methylhistidine	0.131125	0.13535	0.33265	PPP	P30519	Chen et al.	HMDB0000479	ENSG00000103415	FALSE
MR-link-2	HMOX2:P30519:OID20887:v1:Neurology	HMOX2	GCST90199629	glycerophosphorylcholine (gpc)	0.185256	0.138247	0.180235	PPP	P30519	Chen et al.	HMDB0000086	ENSG00000103415	FALSE
MR-link-2	HMOX2:P30519:OID20887:v1:Neurology	HMOX2	GCST90199669	acetylcarnitine (c2)	0.152214	0.138778	0.272719	PPP	P30519	Chen et al.	HMDB0000201	ENSG00000103415	FALSE
MR-link-2	HMOX2:P30519:OID20887:v1:Neurology	HMOX2	GCST90199673	dehydroepiandrosterone sulfate (dhea-s)	0.0519874	0.175423	0.766959	PPP	P30519	Chen et al.	HMDB0001032	ENSG00000103415	FALSE
MR-link-2	HMOX2:P30519:OID20887:v1:Neurology	HMOX2	GCST90199691	1-methylhistidine	0.0448604	0.141391	0.751032	PPP	P30519	Chen et al.	HMDB0000001	ENSG00000103415	FALSE
MR-link-2	HMOX2:P30519:OID20887:v1:Neurology	HMOX2	GCST90199845	sphinganine-1-phosphate	-0.0157883	0.146334	0.914081	PPP	P30519	Chen et al.	HMDB0001383	ENSG00000103415	FALSE
MR-link-2	HMOX2:P30519:OID20887:v1:Neurology	HMOX2	GCST90199896	sulfate*	-0.109369	0.139019	0.431445	PPP	P30519	Chen et al.	HMDB01448	ENSG00000103415	FALSE
MR-link-2	HMOX2:P30519:OID20887:v1:Neurology	HMOX2	GCST90199972	sphingomyelin (d18:1/24:1, d18:2/24:0)*	0.160398	0.138491	0.246791	PPP	P30519	Chen et al.	HMDB0012107	ENSG00000103415	FALSE
MR-link-2	HMOX2:P30519:OID20887:v1:Neurology	HMOX2	GCST90200001	sphingomyelin (d18:1/20:0, d16:1/22:0)*	0.163664	0.142013	0.249132	PPP	P30519	Chen et al.	HMDB0012102	ENSG00000103415	FALSE
MR-link-2	HMOX2:P30519:OID20887:v1:Neurology	HMOX2	GCST90200049	myristoyl dihydrosphingomyelin (d18:0/14:0)*	-0.062113	0.17002	0.714867	PPP	P30519	Chen et al.	HMDB0012085	ENSG00000103415	FALSE
MR-link-2	HMOX2:P30519:OID20887:v1:Neurology	HMOX2	GCST90200056	sphingomyelin (d18:0/18:0, d19:0/17:0)*	0.0623304	0.175169	0.721968	PPP	P30519	Chen et al.	HMDB0012087	ENSG00000103415	FALSE
MR-link-2	HMOX2:P30519:OID20887:v1:Neurology	HMOX2	GCST90200279	pantothenate	-0.0772749	0.140092	0.581221	PPP	P30519	Chen et al.	HMDB0000210	ENSG00000103415	FALSE
MR-link-2	HMOX2:P30519:OID20887:v1:Neurology	HMOX2	GCST90200283	3-ureidopropionate	0.103021	0.178605	0.564067	PPP	P30519	Chen et al.	HMDB0000026	ENSG00000103415	FALSE
MR-link-2	HMOX2:P30519:OID20887:v1:Neurology	HMOX2	GCST90200291	sarcosine	-0.0326769	0.140401	0.815963	PPP	P30519	Chen et al.	HMDB0000271	ENSG00000103415	FALSE
MR-link-2	HMOX2:P30519:OID20887:v1:Neurology	HMOX2	GCST90200296	methyl indole-3-acetate	0.0428085	0.153676	0.78058	PPP	P30519	Chen et al.	HMDB0029738	ENSG00000103415	FALSE
MR-link-2	HMOX2:P30519:OID20887:v1:Neurology	HMOX2	GCST90200306	butyrate/isobutyrate (4:0)	-0.209323	0.177207	0.237509	PPP	P30519	Chen et al.	HMDB0000039	ENSG00000103415	FALSE
MR-link-2	HMOX2:P30519:OID20887:v1:Neurology	HMOX2	GCST90200314	n-acetylneuraminate	0.0303127	0.138852	0.827188	PPP	P30519	Chen et al.	HMDB0000230	ENSG00000103415	FALSE
MR-link-2	HMOX2:P30519:OID20887:v1:Neurology	HMOX2	GCST90200318	acetoacetate	0.0926579	0.20184	0.646187	PPP	P30519	Chen et al.	HMDB0000060	ENSG00000103415	FALSE
MR-link-2	HMOX2:P30519:OID20887:v1:Neurology	HMOX2	GCST90200319	cys-gly, oxidized	-0.0384385	0.194484	0.843324	PPP	P30519	Chen et al.	HMDB0000078	ENSG00000103415	FALSE
[truncated: 13,402,589 more chars]
