## Supplementary Table 5 for "Mendelian randomization linking metabolites with enzymes reveals known and novel pathway regulation and therapeutic avenues"

### Sheet: Sheet1
MR method	AUC	N positives	N negatives
MR-link-2	0.547804	499	47691
MR-IVW	0.545408	499	47691
MR-IVW LD	0.549559	499	47691
MR-PCA	0.55573	499	47691
