## Supplementary Table 8 for "Mendelian randomization linking metabolites with enzymes reveals known and novel pathway regulation and therapeutic avenues" (part 1 of 3)

### Sheet: Sheet1
	MR method	exposure accession	Exposure name	Outcome accession	outcome_name	N associated regions	weighted alpha	weighted se	weighted p(alpha)	Protein dataset	UniProt ID	Metabolite Dataset	Metabolite name	Metabolite HMDB ID	Ensembl ID	Protein name	Causality
0	MR-link-2	10024_44_HOGA1_HOGA1	10024_44_HOGA1_HOGA1	GCST90199627	n-alpha-acetylornithine	2	0.0603615	0.118461	0.61037	DeCODE	Q86XE5	Chen et al.	n-alpha-acetylornithine	HMDB0003357	ENSG00000241935	HOGA1	FALSE
1	MR-link-2	10024_44_HOGA1_HOGA1	10024_44_HOGA1_HOGA1	GCST90199628	3-methylhistidine	2	-0.0952114	0.0997048	0.339611	DeCODE	Q86XE5	Chen et al.	3-methylhistidine	HMDB0000479	ENSG00000241935	HOGA1	FALSE
2	MR-link-2	10024_44_HOGA1_HOGA1	10024_44_HOGA1_HOGA1	GCST90199629	glycerophosphorylcholine (gpc)	2	0.0852316	0.0989807	0.389187	DeCODE	Q86XE5	Chen et al.	glycerophosphorylcholine (gpc)	HMDB0000086	ENSG00000241935	HOGA1	FALSE
3	MR-link-2	10024_44_HOGA1_HOGA1	10024_44_HOGA1_HOGA1	GCST90199637	n-acetylglutamate	2	-0.0490716	0.108851	0.652124	DeCODE	Q86XE5	Chen et al.	n-acetylglutamate	HMDB0001138	ENSG00000241935	HOGA1	FALSE
4	MR-link-2	10024_44_HOGA1_HOGA1	10024_44_HOGA1_HOGA1	GCST90199651	docosahexaenoate (dha; 22:6n3)	2	0.0190815	0.109945	0.862215	DeCODE	Q86XE5	Chen et al.	docosahexaenoate (dha; 22:6n3)	HMDB0002183	ENSG00000241935	HOGA1	FALSE
5	MR-link-2	10024_44_HOGA1_HOGA1	10024_44_HOGA1_HOGA1	GCST90199652	1-stearoyl-2-oleoyl-gps (18:0/18:1)	2	0.212063	0.0994408	0.0329615	DeCODE	Q86XE5	Chen et al.	1-stearoyl-2-oleoyl-gps (18:0/18:1)	HMDB0010163	ENSG00000241935	HOGA1	FALSE
6	MR-link-2	10024_44_HOGA1_HOGA1	10024_44_HOGA1_HOGA1	GCST90199654	paraxanthine	2	-0.0802425	0.100279	0.4236	DeCODE	Q86XE5	Chen et al.	paraxanthine	HMDB0001860	ENSG00000241935	HOGA1	FALSE
7	MR-link-2	10024_44_HOGA1_HOGA1	10024_44_HOGA1_HOGA1	GCST90199665	n-acetylaspartate (naa)	2	0.0348867	0.120224	0.771679	DeCODE	Q86XE5	Chen et al.	n-acetylaspartate (naa)	HMDB0000812	ENSG00000241935	HOGA1	FALSE
8	MR-link-2	10024_44_HOGA1_HOGA1	10024_44_HOGA1_HOGA1	GCST90199666	palmitoylcarnitine (c16)	2	0.0218149	0.0968501	0.82179	DeCODE	Q86XE5	Chen et al.	palmitoylcarnitine (c16)	HMDB0000222	ENSG00000241935	HOGA1	FALSE
9	MR-link-2	10024_44_HOGA1_HOGA1	10024_44_HOGA1_HOGA1	GCST90199669	acetylcarnitine (c2)	2	0.0768224	0.0982106	0.434085	DeCODE	Q86XE5	Chen et al.	acetylcarnitine (c2)	HMDB0000201	ENSG00000241935	HOGA1	FALSE
10	MR-link-2	10024_44_HOGA1_HOGA1	10024_44_HOGA1_HOGA1	GCST90199673	dehydroepiandrosterone sulfate (dhea-s)	2	0.0287661	0.0990141	0.771414	DeCODE	Q86XE5	Chen et al.	dehydroepiandrosterone sulfate (dhea-s)	HMDB0001032	ENSG00000241935	HOGA1	FALSE
11	MR-link-2	10024_44_HOGA1_HOGA1	10024_44_HOGA1_HOGA1	GCST90199691	1-methylhistidine	2	0.0660444	0.114088	0.562665	DeCODE	Q86XE5	Chen et al.	1-methylhistidine	HMDB0000001	ENSG00000241935	HOGA1	FALSE
12	MR-link-2	10024_44_HOGA1_HOGA1	10024_44_HOGA1_HOGA1	GCST90199845	sphinganine-1-phosphate	2	0.164353	0.111226	0.139501	DeCODE	Q86XE5	Chen et al.	sphinganine-1-phosphate	HMDB0001383	ENSG00000241935	HOGA1	FALSE
13	MR-link-2	10024_44_HOGA1_HOGA1	10024_44_HOGA1_HOGA1	GCST90199896	sulfate*	2	0.123084	0.097092	0.204904	DeCODE	Q86XE5	Chen et al.	sulfate*	HMDB01448	ENSG00000241935	HOGA1	FALSE
14	MR-link-2	10024_44_HOGA1_HOGA1	10024_44_HOGA1_HOGA1	GCST90199972	sphingomyelin (d18:1/24:1, d18:2/24:0)*	2	0.0325169	0.109107	0.765683	DeCODE	Q86XE5	Chen et al.	sphingomyelin (d18:1/24:1, d18:2/24:0)*	HMDB0012107	ENSG00000241935	HOGA1	FALSE
15	MR-link-2	10024_44_HOGA1_HOGA1	10024_44_HOGA1_HOGA1	GCST90200001	sphingomyelin (d18:1/20:0, d16:1/22:0)*	2	-0.00927505	0.101078	0.926888	DeCODE	Q86XE5	Chen et al.	sphingomyelin (d18:1/20:0, d16:1/22:0)*	HMDB0012102	ENSG00000241935	HOGA1	FALSE
16	MR-link-2	10024_44_HOGA1_HOGA1	10024_44_HOGA1_HOGA1	GCST90200049	myristoyl dihydrosphingomyelin (d18:0/14:0)*	2	-0.00266445	0.0968289	0.978047	DeCODE	Q86XE5	Chen et al.	myristoyl dihydrosphingomyelin (d18:0/14:0)*	HMDB0012085	ENSG00000241935	HOGA1	FALSE
17	MR-link-2	10024_44_HOGA1_HOGA1	10024_44_HOGA1_HOGA1	GCST90200056	sphingomyelin (d18:0/18:0, d19:0/17:0)*	2	-0.166986	0.106827	0.118017	DeCODE	Q86XE5	Chen et al.	sphingomyelin (d18:0/18:0, d19:0/17:0)*	HMDB0012087	ENSG00000241935	HOGA1	FALSE
18	MR-link-2	10024_44_HOGA1_HOGA1	10024_44_HOGA1_HOGA1	GCST90200279	pantothenate	2	-0.00834389	0.106123	0.937331	DeCODE	Q86XE5	Chen et al.	pantothenate	HMDB0000210	ENSG00000241935	HOGA1	FALSE
19	MR-link-2	10024_44_HOGA1_HOGA1	10024_44_HOGA1_HOGA1	GCST90200281	phosphoethanolamine	2	0.216813	0.102074	0.0336639	DeCODE	Q86XE5	Chen et al.	phosphoethanolamine	HMDB0000224	ENSG00000241935	HOGA1	FALSE
20	MR-link-2	10024_44_HOGA1_HOGA1	10024_44_HOGA1_HOGA1	GCST90200283	3-ureidopropionate	2	0.143099	0.102071	0.160926	DeCODE	Q86XE5	Chen et al.	3-ureidopropionate	HMDB0000026	ENSG00000241935	HOGA1	FALSE
21	MR-link-2	10024_44_HOGA1_HOGA1	10024_44_HOGA1_HOGA1	GCST90200291	sarcosine	2	-0.090095	0.0991069	0.363314	DeCODE	Q86XE5	Chen et al.	sarcosine	HMDB0000271	ENSG00000241935	HOGA1	FALSE
22	MR-link-2	10024_44_HOGA1_HOGA1	10024_44_HOGA1_HOGA1	GCST90200292	trans-4-hydroxyproline	2	0.0298442	0.0999699	0.765298	DeCODE	Q86XE5	Chen et al.	trans-4-hydroxyproline	HMDB0000725	ENSG00000241935	HOGA1	FALSE
23	MR-link-2	10024_44_HOGA1_HOGA1	10024_44_HOGA1_HOGA1	GCST90200293	thyroxine	2	-0.0292183	0.0978449	0.765231	DeCODE	Q86XE5	Chen et al.	thyroxine	HMDB0000248	ENSG00000241935	HOGA1	FALSE
24	MR-link-2	10024_44_HOGA1_HOGA1	10024_44_HOGA1_HOGA1	GCST90200296	methyl indole-3-acetate	2	0.113339	0.107991	0.293937	DeCODE	Q86XE5	Chen et al.	methyl indole-3-acetate	HMDB0029738	ENSG00000241935	HOGA1	FALSE
25	MR-link-2	10024_44_HOGA1_HOGA1	10024_44_HOGA1_HOGA1	GCST90200304	citrate	2	-0.150897	0.0986061	0.125943	DeCODE	Q86XE5	Chen et al.	citrate	HMDB0000094	ENSG00000241935	HOGA1	FALSE
26	MR-link-2	10024_44_HOGA1_HOGA1	10024_44_HOGA1_HOGA1	GCST90200306	butyrate/isobutyrate (4:0)	2	-0.206438	0.0999445	0.0388733	DeCODE	Q86XE5	Chen et al.	butyrate/isobutyrate (4:0)	HMDB0000039	ENSG00000241935	HOGA1	FALSE
27	MR-link-2	10024_44_HOGA1_HOGA1	10024_44_HOGA1_HOGA1	GCST90200314	n-acetylneuraminate	2	0.241152	0.103428	0.0197222	DeCODE	Q86XE5	Chen et al.	n-acetylneuraminate	HMDB0000230	ENSG00000241935	HOGA1	FALSE
28	MR-link-2	10024_44_HOGA1_HOGA1	10024_44_HOGA1_HOGA1	GCST90200318	acetoacetate	2	0.105149	0.128776	0.414201	DeCODE	Q86XE5	Chen et al.	acetoacetate	HMDB0000060	ENSG00000241935	HOGA1	FALSE
29	MR-link-2	10024_44_HOGA1_HOGA1	10024_44_HOGA1_HOGA1	GCST90200319	cys-gly, oxidized	2	0.110406	0.102806	0.282859	DeCODE	Q86XE5	Chen et al.	cys-gly, oxidized	HMDB0000078	ENSG00000241935	HOGA1	FALSE
30	MR-link-2	10024_44_HOGA1_HOGA1	10024_44_HOGA1_HOGA1	GCST90200321	cholate	2	-0.0366137	0.101407	0.718056	DeCODE	Q86XE5	Chen et al.	cholate	HMDB0000619	ENSG00000241935	HOGA1	FALSE
31	MR-link-2	10024_44_HOGA1_HOGA1	10024_44_HOGA1_HOGA1	GCST90200323	creatine	2	-0.0131127	0.106926	0.902397	DeCODE	Q86XE5	Chen et al.	creatine	HMDB0000064	ENSG00000241935	HOGA1	FALSE
32	MR-link-2	10024_44_HOGA1_HOGA1	10024_44_HOGA1_HOGA1	GCST90200325	glycerol	2	0.245446	0.111414	0.0275942	DeCODE	Q86XE5	Chen et al.	glycerol	HMDB0000131	ENSG00000241935	HOGA1	FALSE
33	MR-link-2	10024_44_HOGA1_HOGA1	10024_44_HOGA1_HOGA1	GCST90200327	choline	2	0.0287111	0.0997336	0.77344	DeCODE	Q86XE5	Chen et al.	choline	HMDB0000097	ENSG00000241935	HOGA1	FALSE
34	MR-link-2	10024_44_HOGA1_HOGA1	10024_44_HOGA1_HOGA1	GCST90200335	stearoyl sphingomyelin (d18:1/18:0)	2	0.0302656	0.101856	0.766359	DeCODE	Q86XE5	Chen et al.	stearoyl sphingomyelin (d18:1/18:0)	HMDB0001348	ENSG00000241935	HOGA1	FALSE
35	MR-link-2	10024_44_HOGA1_HOGA1	10024_44_HOGA1_HOGA1	GCST90200336	n-palmitoyl-sphingosine (d18:1/16:0)	2	0.0460944	0.109265	0.673127	DeCODE	Q86XE5	Chen et al.	n-palmitoyl-sphingosine (d18:1/16:0)	HMDB0004949	ENSG00000241935	HOGA1	FALSE
36	MR-link-2	10024_44_HOGA1_HOGA1	10024_44_HOGA1_HOGA1	GCST90200337	taurochenodeoxycholate	2	-0.0858027	0.0982409	0.38245	DeCODE	Q86XE5	Chen et al.	taurochenodeoxycholate	HMDB0000951	ENSG00000241935	HOGA1	FALSE
37	MR-link-2	10024_44_HOGA1_HOGA1	10024_44_HOGA1_HOGA1	GCST90200341	n-stearoyl-sphingosine (d18:1/18:0)*	2	0.14543	0.101473	0.151805	DeCODE	Q86XE5	Chen et al.	n-stearoyl-sphingosine (d18:1/18:0)*	HMDB0004950	ENSG00000241935	HOGA1	FALSE
38	MR-link-2	10024_44_HOGA1_HOGA1	10024_44_HOGA1_HOGA1	GCST90200345	s-adenosylhomocysteine (sah)	2	0.0107475	0.114554	0.925251	DeCODE	Q86XE5	Chen et al.	s-adenosylhomocysteine (sah)	HMDB00939	ENSG00000241935	HOGA1	FALSE
39	MR-link-2	10024_44_HOGA1_HOGA1	10024_44_HOGA1_HOGA1	GCST90200348	quinolinate	2	0.0721353	0.119815	0.547137	DeCODE	Q86XE5	Chen et al.	quinolinate	HMDB0000232	ENSG00000241935	HOGA1	FALSE
40	MR-link-2	10024_44_HOGA1_HOGA1	10024_44_HOGA1_HOGA1	GCST90200349	eicosapentaenoate (epa; 20:5n3)	2	0.0526712	0.0991987	0.595442	DeCODE	Q86XE5	Chen et al.	eicosapentaenoate (epa; 20:5n3)	HMDB0001999	ENSG00000241935	HOGA1	FALSE
41	MR-link-2	10024_44_HOGA1_HOGA1	10024_44_HOGA1_HOGA1	GCST90200351	n-acetylputrescine	2	0.0116065	0.100165	0.907753	DeCODE	Q86XE5	Chen et al.	n-acetylputrescine	HMDB0002064	ENSG00000241935	HOGA1	FALSE
42	MR-link-2	10024_44_HOGA1_HOGA1	10024_44_HOGA1_HOGA1	GCST90200354	linoleate (18:2n6)	2	0.117194	0.1048	0.263456	DeCODE	Q86XE5	Chen et al.	linoleate (18:2n6)	HMDB0006270,HMDB0000673	ENSG00000241935	HOGA1	FALSE
43	MR-link-2	10024_44_HOGA1_HOGA1	10024_44_HOGA1_HOGA1	GCST90200355	adenosine 5'-diphosphate (adp)	2	0.280423	0.13553	0.0385387	DeCODE	Q86XE5	Chen et al.	adenosine 5'-diphosphate (adp)	HMDB0001341	ENSG00000241935	HOGA1	FALSE
44	MR-link-2	10024_44_HOGA1_HOGA1	10024_44_HOGA1_HOGA1	GCST90200356	adenosine 5'-monophosphate (amp)	2	0.230493	0.0986316	0.0194438	DeCODE	Q86XE5	Chen et al.	adenosine 5'-monophosphate (amp)	HMDB0000045	ENSG00000241935	HOGA1	FALSE
45	MR-link-2	10024_44_HOGA1_HOGA1	10024_44_HOGA1_HOGA1	GCST90200358	arachidonate (20:4n6)	2	0.0478916	0.108282	0.658282	DeCODE	Q86XE5	Chen et al.	arachidonate (20:4n6)	HMDB0001043	ENSG00000241935	HOGA1	FALSE
46	MR-link-2	10024_44_HOGA1_HOGA1	10024_44_HOGA1_HOGA1	GCST90200359	5-methylthioadenosine (mta)	2	-0.0119948	0.0988894	0.903457	DeCODE	Q86XE5	Chen et al.	5-methylthioadenosine (mta)	HMDB0001173	ENSG00000241935	HOGA1	FALSE
47	MR-link-2	10024_44_HOGA1_HOGA1	10024_44_HOGA1_HOGA1	GCST90200361	beta-alanine	2	-0.0589059	0.0993382	0.553192	DeCODE	Q86XE5	Chen et al.	beta-alanine	HMDB0000056	ENSG00000241935	HOGA1	FALSE
48	MR-link-2	10024_44_HOGA1_HOGA1	10024_44_HOGA1_HOGA1	GCST90200362	succinate	2	-0.129941	0.0975839	0.182997	DeCODE	Q86XE5	Chen et al.	succinate	HMDB0000254	ENSG00000241935	HOGA1	FALSE
49	MR-link-2	10024_44_HOGA1_HOGA1	10024_44_HOGA1_HOGA1	GCST90200363	choline phosphate	2	0.161912	0.119355	0.174922	DeCODE	Q86XE5	Chen et al.	choline phosphate	HMDB0001565	ENSG00000241935	HOGA1	FALSE
50	MR-link-2	10024_44_HOGA1_HOGA1	10024_44_HOGA1_HOGA1	GCST90200364	cysteinylglycine	2	0.0605195	0.0991319	0.541534	DeCODE	Q86XE5	Chen et al.	cysteinylglycine	HMDB0000078	ENSG00000241935	HOGA1	FALSE
51	MR-link-2	10024_44_HOGA1_HOGA1	10024_44_HOGA1_HOGA1	GCST90200365	phenylpyruvate	2	0.0385614	0.0966705	0.689971	DeCODE	Q86XE5	Chen et al.	phenylpyruvate	HMDB0000205	ENSG00000241935	HOGA1	FALSE
52	MR-link-2	10024_44_HOGA1_HOGA1	10024_44_HOGA1_HOGA1	GCST90200368	cholesterol	2	-0.110127	0.118906	0.354362	DeCODE	Q86XE5	Chen et al.	cholesterol	HMDB0000067	ENSG00000241935	HOGA1	FALSE
53	MR-link-2	10024_44_HOGA1_HOGA1	10024_44_HOGA1_HOGA1	GCST90200369	2-hydroxyphenylacetate	2	0.103865	0.104943	0.322306	DeCODE	Q86XE5	Chen et al.	2-hydroxyphenylacetate	HMDB0000669	ENSG00000241935	HOGA1	FALSE
54	MR-link-2	10024_44_HOGA1_HOGA1	10024_44_HOGA1_HOGA1	GCST90200370	aspartate	2	-0.0394372	0.0994682	0.69175	DeCODE	Q86XE5	Chen et al.	aspartate	HMDB0000191	ENSG00000241935	HOGA1	FALSE
55	MR-link-2	10024_44_HOGA1_HOGA1	10024_44_HOGA1_HOGA1	GCST90200372	arginine	2	-0.116566	0.112011	0.298029	DeCODE	Q86XE5	Chen et al.	arginine	HMDB0000517	ENSG00000241935	HOGA1	FALSE
56	MR-link-2	10024_44_HOGA1_HOGA1	10024_44_HOGA1_HOGA1	GCST90200374	sphinganine	2	0.190943	0.101696	0.0604373	DeCODE	Q86XE5	Chen et al.	sphinganine	HMDB0000269	ENSG00000241935	HOGA1	FALSE
57	MR-link-2	10024_44_HOGA1_HOGA1	10024_44_HOGA1_HOGA1	GCST90200376	flavin adenine dinucleotide (fad)	2	0.0831198	0.114053	0.466134	DeCODE	Q86XE5	Chen et al.	flavin adenine dinucleotide (fad)	HMDB0001248	ENSG00000241935	HOGA1	FALSE
58	MR-link-2	10024_44_HOGA1_HOGA1	10024_44_HOGA1_HOGA1	GCST90200377	histidine	2	0.079365	0.102413	0.43837	DeCODE	Q86XE5	Chen et al.	histidine	HMDB0000177	ENSG00000241935	HOGA1	FALSE
59	MR-link-2	10024_44_HOGA1_HOGA1	10024_44_HOGA1_HOGA1	GCST90200378	cortisol	2	0.00457066	0.101867	0.964212	DeCODE	Q86XE5	Chen et al.	cortisol	HMDB0000063	ENSG00000241935	HOGA1	FALSE
60	MR-link-2	10024_44_HOGA1_HOGA1	10024_44_HOGA1_HOGA1	GCST90200379	hypotaurine	2	0.177537	0.102599	0.0835602	DeCODE	Q86XE5	Chen et al.	hypotaurine	HMDB0000965	ENSG00000241935	HOGA1	FALSE
61	MR-link-2	10024_44_HOGA1_HOGA1	10024_44_HOGA1_HOGA1	GCST90200382	cystine	2	0.00382347	0.117892	0.974128	DeCODE	Q86XE5	Chen et al.	cystine	HMDB0000192	ENSG00000241935	HOGA1	FALSE
62	MR-link-2	10024_44_HOGA1_HOGA1	10024_44_HOGA1_HOGA1	GCST90200383	cystathionine	2	0.0559092	0.109132	0.608436	DeCODE	Q86XE5	Chen et al.	cystathionine	HMDB0000099	ENSG00000241935	HOGA1	FALSE
63	MR-link-2	10024_44_HOGA1_HOGA1	10024_44_HOGA1_HOGA1	GCST90200384	guanidinoacetate	2	0.0521353	0.115402	0.651435	DeCODE	Q86XE5	Chen et al.	guanidinoacetate	HMDB0000128	ENSG00000241935	HOGA1	FALSE
64	MR-link-2	10024_44_HOGA1_HOGA1	10024_44_HOGA1_HOGA1	GCST90200385	sphingosine	2	0.107127	0.098008	0.274373	DeCODE	Q86XE5	Chen et al.	sphingosine	HMDB0000252	ENSG00000241935	HOGA1	FALSE
65	MR-link-2	10024_44_HOGA1_HOGA1	10024_44_HOGA1_HOGA1	GCST90200390	stearate (18:0)	2	0.0242053	0.0974173	0.803771	DeCODE	Q86XE5	Chen et al.	stearate (18:0)	HMDB0000827	ENSG00000241935	HOGA1	FALSE
66	MR-link-2	10024_44_HOGA1_HOGA1	10024_44_HOGA1_HOGA1	GCST90200391	methionine	2	-0.228098	0.111917	0.0415398	DeCODE	Q86XE5	Chen et al.	methionine	HMDB0000696	ENSG00000241935	HOGA1	FALSE
67	MR-link-2	10024_44_HOGA1_HOGA1	10024_44_HOGA1_HOGA1	GCST90200392	orotate	2	-0.115479	0.106229	0.277005	DeCODE	Q86XE5	Chen et al.	orotate	HMDB0000226	ENSG00000241935	HOGA1	FALSE
68	MR-link-2	10024_44_HOGA1_HOGA1	10024_44_HOGA1_HOGA1	GCST90200393	phosphate	2	0.283368	0.105573	0.0072726	DeCODE	Q86XE5	Chen et al.	phosphate	HMDB0001429	ENSG00000241935	HOGA1	FALSE
69	MR-link-2	10024_44_HOGA1_HOGA1	10024_44_HOGA1_HOGA1	GCST90200394	inosine	2	-0.171292	0.134406	0.20251	DeCODE	Q86XE5	Chen et al.	inosine	HMDB0000195	ENSG00000241935	HOGA1	FALSE
70	MR-link-2	10024_44_HOGA1_HOGA1	10024_44_HOGA1_HOGA1	GCST90200395	inosine 5'-monophosphate (imp)	2	0.182296	0.129856	0.160369	DeCODE	Q86XE5	Chen et al.	inosine 5'-monophosphate (imp)	HMDB0000175	ENSG00000241935	HOGA1	FALSE
71	MR-link-2	10024_44_HOGA1_HOGA1	10024_44_HOGA1_HOGA1	GCST90200396	phenylalanine	2	-0.00557743	0.0998166	0.95544	DeCODE	Q86XE5	Chen et al.	phenylalanine	HMDB0000159	ENSG00000241935	HOGA1	FALSE
72	MR-link-2	10024_44_HOGA1_HOGA1	10024_44_HOGA1_HOGA1	GCST90200397	palmitate (16:0)	2	0.0819975	0.107229	0.444455	DeCODE	Q86XE5	Chen et al.	palmitate (16:0)	HMDB0000220	ENSG00000241935	HOGA1	FALSE
73	MR-link-2	10024_44_HOGA1_HOGA1	10024_44_HOGA1_HOGA1	GCST90200400	nicotinamide	2	0.091393	0.0980558	0.35131	DeCODE	Q86XE5	Chen et al.	nicotinamide	HMDB0001406	ENSG00000241935	HOGA1	FALSE
74	MR-link-2	10024_44_HOGA1_HOGA1	10024_44_HOGA1_HOGA1	GCST90200401	myo-inositol	2	-0.072453	0.0981436	0.460372	DeCODE	Q86XE5	Chen et al.	myo-inositol	HMDB0000211	ENSG00000241935	HOGA1	FALSE
75	MR-link-2	10024_44_HOGA1_HOGA1	10024_44_HOGA1_HOGA1	GCST90200403	citrulline	2	0.0945368	0.114775	0.410128	DeCODE	Q86XE5	Chen et al.	citrulline	HMDB0000904	ENSG00000241935	HOGA1	FALSE
76	MR-link-2	10024_44_HOGA1_HOGA1	10024_44_HOGA1_HOGA1	GCST90200404	ornithine	2	-0.12055	0.117199	0.303672	DeCODE	Q86XE5	Chen et al.	ornithine	HMDB0000214	ENSG00000241935	HOGA1	FALSE
77	MR-link-2	10024_44_HOGA1_HOGA1	10024_44_HOGA1_HOGA1	GCST90200405	retinol (vitamin a)	2	0.021794	0.0966152	0.821531	DeCODE	Q86XE5	Chen et al.	retinol (vitamin a)	HMDB0000305	ENSG00000241935	HOGA1	FALSE
78	MR-link-2	10024_44_HOGA1_HOGA1	10024_44_HOGA1_HOGA1	GCST90200406	1-methylnicotinamide	2	-0.0511947	0.0991191	0.605508	DeCODE	Q86XE5	Chen et al.	1-methylnicotinamide	HMDB0000699	ENSG00000241935	HOGA1	FALSE
79	MR-link-2	10024_44_HOGA1_HOGA1	10024_44_HOGA1_HOGA1	GCST90200407	uridine	2	0.0289323	0.100392	0.773198	DeCODE	Q86XE5	Chen et al.	uridine	HMDB0000296	ENSG00000241935	HOGA1	FALSE
80	MR-link-2	10024_44_HOGA1_HOGA1	10024_44_HOGA1_HOGA1	GCST90200410	phytanate	2	-0.0425086	0.0992918	0.668565	DeCODE	Q86XE5	Chen et al.	phytanate	HMDB0000801	ENSG00000241935	HOGA1	FALSE
81	MR-link-2	10024_44_HOGA1_HOGA1	10024_44_HOGA1_HOGA1	GCST90200412	glutamate	2	-0.199169	0.103212	0.0536442	DeCODE	Q86XE5	Chen et al.	glutamate	HMDB0000148	ENSG00000241935	HOGA1	FALSE
82	MR-link-2	10024_44_HOGA1_HOGA1	10024_44_HOGA1_HOGA1	GCST90200413	2'-deoxyuridine	2	-0.015582	0.102373	0.879023	DeCODE	Q86XE5	Chen et al.	2'-deoxyuridine	HMDB0000012	ENSG00000241935	HOGA1	FALSE
83	MR-link-2	10024_44_HOGA1_HOGA1	10024_44_HOGA1_HOGA1	GCST90200415	serine	2	-0.161621	0.116167	0.164141	DeCODE	Q86XE5	Chen et al.	serine	HMDB0000187	ENSG00000241935	HOGA1	FALSE
84	MR-link-2	10024_44_HOGA1_HOGA1	10024_44_HOGA1_HOGA1	GCST90200417	urea	2	0.0963479	0.104834	0.35807	DeCODE	Q86XE5	Chen et al.	urea	HMDB0000294	ENSG00000241935	HOGA1	FALSE
85	MR-link-2	10024_44_HOGA1_HOGA1	10024_44_HOGA1_HOGA1	GCST90200418	pyridoxal	2	-0.0213929	0.0962234	0.82406	DeCODE	Q86XE5	Chen et al.	pyridoxal	HMDB0001545	ENSG00000241935	HOGA1	FALSE
86	MR-link-2	10024_44_HOGA1_HOGA1	10024_44_HOGA1_HOGA1	GCST90200419	glutamine	2	-0.0338105	0.106379	0.750614	DeCODE	Q86XE5	Chen et al.	glutamine	HMDB0000641	ENSG00000241935	HOGA1	FALSE
87	MR-link-2	10024_44_HOGA1_HOGA1	10024_44_HOGA1_HOGA1	GCST90200422	serotonin	2	0.235194	0.110852	0.0338632	DeCODE	Q86XE5	Chen et al.	serotonin	HMDB0000259	ENSG00000241935	HOGA1	FALSE
88	MR-link-2	10024_44_HOGA1_HOGA1	10024_44_HOGA1_HOGA1	GCST90200423	spermidine	2	0.0969626	0.101607	0.339938	DeCODE	Q86XE5	Chen et al.	spermidine	HMDB0001257	ENSG00000241935	HOGA1	FALSE
89	MR-link-2	10024_44_HOGA1_HOGA1	10024_44_HOGA1_HOGA1	GCST90200427	tyrosine	2	-0.13076	0.121661	0.28247	DeCODE	Q86XE5	Chen et al.	tyrosine	HMDB0000158	ENSG00000241935	HOGA1	FALSE
90	MR-link-2	10024_44_HOGA1_HOGA1	10024_44_HOGA1_HOGA1	GCST90200429	cytidine	2	-0.0506964	0.102787	0.621861	DeCODE	Q86XE5	Chen et al.	cytidine	HMDB0000089	ENSG00000241935	HOGA1	FALSE
91	MR-link-2	10024_44_HOGA1_HOGA1	10024_44_HOGA1_HOGA1	GCST90200430	pyruvate	2	-0.163988	0.110737	0.138639	DeCODE	Q86XE5	Chen et al.	pyruvate	HMDB0000243	ENSG00000241935	HOGA1	TRUE
92	MR-link-2	10024_44_HOGA1_HOGA1	10024_44_HOGA1_HOGA1	GCST90200431	alanine	2	-0.0721314	0.0985953	0.464418	DeCODE	Q86XE5	Chen et al.	alanine	HMDB0000161	ENSG00000241935	HOGA1	FALSE
93	MR-link-2	10024_44_HOGA1_HOGA1	10024_44_HOGA1_HOGA1	GCST90200432	threonine	2	-0.147005	0.114186	0.197949	DeCODE	Q86XE5	Chen et al.	threonine	HMDB0000167	ENSG00000241935	HOGA1	FALSE
94	MR-link-2	10024_44_HOGA1_HOGA1	10024_44_HOGA1_HOGA1	GCST90200437	fructose	2	-0.103379	0.108577	0.341035	DeCODE	Q86XE5	Chen et al.	fructose	HMDB0000660	ENSG00000241935	HOGA1	FALSE
95	MR-link-2	10024_44_HOGA1_HOGA1	10024_44_HOGA1_HOGA1	GCST90200438	alpha-ketobutyrate	2	0.0827153	0.101583	0.415495	DeCODE	Q86XE5	Chen et al.	alpha-ketobutyrate	HMDB0000005	ENSG00000241935	HOGA1	FALSE
96	MR-link-2	10024_44_HOGA1_HOGA1	10024_44_HOGA1_HOGA1	GCST90200439	cysteine	2	0.11544	0.105063	0.271871	DeCODE	Q86XE5	Chen et al.	cysteine	HMDB0000574	ENSG00000241935	HOGA1	FALSE
97	MR-link-2	10024_44_HOGA1_HOGA1	10024_44_HOGA1_HOGA1	GCST90200440	glucose	2	-0.260887	0.0999963	0.0090817	DeCODE	Q86XE5	Chen et al.	glucose	HMDB0000122	ENSG00000241935	HOGA1	FALSE
98	MR-link-2	10024_44_HOGA1_HOGA1	10024_44_HOGA1_HOGA1	GCST90200441	tryptophan	2	-0.0141189	0.100225	0.887972	DeCODE	Q86XE5	Chen et al.	tryptophan	HMDB0000929	ENSG00000241935	HOGA1	FALSE
99	MR-link-2	10024_44_HOGA1_HOGA1	10024_44_HOGA1_HOGA1	GCST90200442	valine	2	-0.133036	0.101199	0.188643	DeCODE	Q86XE5	Chen et al.	valine	HMDB0000883	ENSG00000241935	HOGA1	FALSE
100	MR-link-2	10024_44_HOGA1_HOGA1	10024_44_HOGA1_HOGA1	GCST90200444	dihydroorotate	2	-0.053882	0.099804	0.589281	DeCODE	Q86XE5	Chen et al.	dihydroorotate	HMDB03349	ENSG00000241935	HOGA1	FALSE
101	MR-link-2	10024_44_HOGA1_HOGA1	10024_44_HOGA1_HOGA1	GCST90200447	maltose	2	-0.0153802	0.135076	0.909346	DeCODE	Q86XE5	Chen et al.	maltose	HMDB0000163	ENSG00000241935	HOGA1	FALSE
102	MR-link-2	10024_44_HOGA1_HOGA1	10024_44_HOGA1_HOGA1	GCST90200452	asparagine	2	-0.22479	0.117866	0.056499	DeCODE	Q86XE5	Chen et al.	asparagine	HMDB0000168	ENSG00000241935	HOGA1	FALSE
103	MR-link-2	10024_44_HOGA1_HOGA1	10024_44_HOGA1_HOGA1	GCST90200455	alpha-ketoglutarate	2	-0.00214611	0.0976679	0.982469	DeCODE	Q86XE5	Chen et al.	alpha-ketoglutarate	HMDB0000208	ENSG00000241935	HOGA1	FALSE
104	MR-link-2	10024_44_HOGA1_HOGA1	10024_44_HOGA1_HOGA1	GCST90200680	5-acetylamino-6-formylamino-3-methyluracil	2	-0.0139051	0.102497	0.892087	DeCODE	Q86XE5	Chen et al.	5-acetylamino-6-formylamino-3-methyluracil	HMDB0011105	ENSG00000241935	HOGA1	FALSE
105	MR-link-2	10024_44_HOGA1_HOGA1	10024_44_HOGA1_HOGA1	GCST90200684	n-acetyl-aspartyl-glutamate (naag)	2	-0.0105757	0.109903	0.92334	DeCODE	Q86XE5	Chen et al.	n-acetyl-aspartyl-glutamate (naag)	HMDB0001067	ENSG00000241935	HOGA1	FALSE
106	MR-link-2	10024_44_HOGA1_HOGA1	10024_44_HOGA1_HOGA1	GCST90200687	bilirubin (e,z or z,e)*	2	-0.0951403	0.10461	0.363098	DeCODE	Q86XE5	Chen et al.	bilirubin (e,z or z,e)*	HMDB0000488	ENSG00000241935	HOGA1	FALSE
107	MR-link-2	10024_44_HOGA1_HOGA1	10024_44_HOGA1_HOGA1	GCST90200691	n-delta-acetylornithine	2	0.0732757	0.0977378	0.453425	DeCODE	Q86XE5	Chen et al.	n-delta-acetylornithine	HMDB0003357	ENSG00000241935	HOGA1	FALSE
108	MR-link-2	10024_44_HOGA1_HOGA1	10024_44_HOGA1_HOGA1	GCST90200704	bilirubin (z,z)	2	-0.0381271	0.099201	0.700725	DeCODE	Q86XE5	Chen et al.	bilirubin (z,z)	HMDB0000054	ENSG00000241935	HOGA1	FALSE
109	MR-link-2	10024_44_HOGA1_HOGA1	10024_44_HOGA1_HOGA1	GCST90200706	biliverdin	2	0.112077	0.0961445	0.243732	DeCODE	Q86XE5	Chen et al.	biliverdin	HMDB0001008	ENSG00000241935	HOGA1	FALSE
110	MR-link-2	10024_44_HOGA1_HOGA1	10024_44_HOGA1_HOGA1	GCST90200707	glycine	2	-0.0337239	0.0977719	0.730151	DeCODE	Q86XE5	Chen et al.	glycine	HMDB0000123	ENSG00000241935	HOGA1	FALSE
111	MR-link-2	10024_44_HOGA1_HOGA1	10024_44_HOGA1_HOGA1	M00053	glutamine	2	-0.0207702	0.107803	0.847219	DeCODE	Q86XE5	Shin et al.	glutamine	HMDB0000641	ENSG00000241935	HOGA1	FALSE
112	MR-link-2	10024_44_HOGA1_HOGA1	10024_44_HOGA1_HOGA1	M00054	tryptophan	2	-0.0876581	0.137409	0.523516	DeCODE	Q86XE5	Shin et al.	tryptophan	HMDB0000929	ENSG00000241935	HOGA1	FALSE
113	MR-link-2	10024_44_HOGA1_HOGA1	10024_44_HOGA1_HOGA1	M00059	histidine	2	0.099918	0.10716	0.351121	DeCODE	Q86XE5	Shin et al.	histidine	HMDB0000177	ENSG00000241935	HOGA1	FALSE
114	MR-link-2	10024_44_HOGA1_HOGA1	10024_44_HOGA1_HOGA1	M00063	cholesterol	2	0.0982321	0.139426	0.481092	DeCODE	Q86XE5	Shin et al.	cholesterol	HMDB0000067	ENSG00000241935	HOGA1	FALSE
115	MR-link-2	10024_44_HOGA1_HOGA1	10024_44_HOGA1_HOGA1	M00064	phenylalanine	2	-0.0541063	0.107999	0.616377	DeCODE	Q86XE5	Shin et al.	phenylalanine	HMDB0000159	ENSG00000241935	HOGA1	FALSE
116	MR-link-2	10024_44_HOGA1_HOGA1	10024_44_HOGA1_HOGA1	M00555	adenosine	2	-0.16138	0.138147	0.242736	DeCODE	Q86XE5	Shin et al.	adenosine	HMDB0000050	ENSG00000241935	HOGA1	FALSE
117	MR-link-2	10024_44_HOGA1_HOGA1	10024_44_HOGA1_HOGA1	M00577	fructose	2	0.0987554	0.113903	0.385935	DeCODE	Q86XE5	Shin et al.	fructose	HMDB0000660	ENSG00000241935	HOGA1	FALSE
118	MR-link-2	10024_44_HOGA1_HOGA1	10024_44_HOGA1_HOGA1	M00599	pyruvate	2	-0.09965	0.11754	0.396551	DeCODE	Q86XE5	Shin et al.	pyruvate	HMDB0000243	ENSG00000241935	HOGA1	TRUE
119	MR-link-2	10024_44_HOGA1_HOGA1	10024_44_HOGA1_HOGA1	M00606	uridine	2	0.0496424	0.120022	0.679159	DeCODE	Q86XE5	Shin et al.	uridine	HMDB0000296	ENSG00000241935	HOGA1	FALSE
120	MR-link-2	10024_44_HOGA1_HOGA1	10024_44_HOGA1_HOGA1	M01105	linoleate (18:2n6)	2	0.0578914	0.116195	0.618325	DeCODE	Q86XE5	Shin et al.	linoleate (18:2n6)	HMDB0006270,HMDB0000673	ENSG00000241935	HOGA1	FALSE
121	MR-link-2	10024_44_HOGA1_HOGA1	10024_44_HOGA1_HOGA1	M01110	arachidonate (20:4n6)	2	-0.0575267	0.122492	0.638614	DeCODE	Q86XE5	Shin et al.	arachidonate (20:4n6)	HMDB0001043	ENSG00000241935	HOGA1	FALSE
122	MR-link-2	10024_44_HOGA1_HOGA1	10024_44_HOGA1_HOGA1	M01123	inosine	2	-0.0384777	0.185586	0.835752	DeCODE	Q86XE5	Shin et al.	inosine	HMDB0000195	ENSG00000241935	HOGA1	FALSE
123	MR-link-2	10024_44_HOGA1_HOGA1	10024_44_HOGA1_HOGA1	M01284	threonine	2	0.0553683	0.125146	0.658179	DeCODE	Q86XE5	Shin et al.	threonine	HMDB0000167	ENSG00000241935	HOGA1	FALSE
124	MR-link-2	10024_44_HOGA1_HOGA1	10024_44_HOGA1_HOGA1	M01299	tyrosine	2	-0.117491	0.110415	0.287288	DeCODE	Q86XE5	Shin et al.	tyrosine	HMDB0000158	ENSG00000241935	HOGA1	FALSE
125	MR-link-2	10024_44_HOGA1_HOGA1	10024_44_HOGA1_HOGA1	M01302	methionine	2	-0.000335809	0.110899	0.997584	DeCODE	Q86XE5	Shin et al.	methionine	HMDB0000696	ENSG00000241935	HOGA1	FALSE
126	MR-link-2	10024_44_HOGA1_HOGA1	10024_44_HOGA1_HOGA1	M01336	palmitate (16:0)	2	-0.0215918	0.111777	0.846828	DeCODE	Q86XE5	Shin et al.	palmitate (16:0)	HMDB0000220	ENSG00000241935	HOGA1	FALSE
127	MR-link-2	10024_44_HOGA1_HOGA1	10024_44_HOGA1_HOGA1	M01358	stearate (18:0)	2	-0.137036	0.116318	0.238754	DeCODE	Q86XE5	Shin et al.	stearate (18:0)	HMDB0000827	ENSG00000241935	HOGA1	FALSE
128	MR-link-2	10024_44_HOGA1_HOGA1	10024_44_HOGA1_HOGA1	M01493	ornithine	2	-0.18124	0.143059	0.205195	DeCODE	Q86XE5	Shin et al.	ornithine	HMDB0000214	ENSG00000241935	HOGA1	FALSE
129	MR-link-2	10024_44_HOGA1_HOGA1	10024_44_HOGA1_HOGA1	M01508	pantothenate	2	-0.0517415	0.113003	0.647039	DeCODE	Q86XE5	Shin et al.	pantothenate	HMDB0000210	ENSG00000241935	HOGA1	FALSE
130	MR-link-2	10024_44_HOGA1_HOGA1	10024_44_HOGA1_HOGA1	M01564	citrate	2	0.00033143	0.114034	0.997681	DeCODE	Q86XE5	Shin et al.	citrate	HMDB0000094	ENSG00000241935	HOGA1	FALSE
131	MR-link-2	10024_44_HOGA1_HOGA1	10024_44_HOGA1_HOGA1	M01638	arginine	2	-0.0703701	0.149954	0.638872	DeCODE	Q86XE5	Shin et al.	arginine	HMDB0000517	ENSG00000241935	HOGA1	FALSE
132	MR-link-2	10024_44_HOGA1_HOGA1	10024_44_HOGA1_HOGA1	M01640	ascorbate (vitamin c)	2	-0.266483	0.245219	0.277164	DeCODE	Q86XE5	Shin et al.	ascorbate (vitamin c)	HMDB0000044	ENSG00000241935	HOGA1	FALSE
133	MR-link-2	10024_44_HOGA1_HOGA1	10024_44_HOGA1_HOGA1	M01649	valine	2	0.0645944	0.109391	0.554862	DeCODE	Q86XE5	Shin et al.	valine	HMDB0000883	ENSG00000241935	HOGA1	FALSE
134	MR-link-2	10024_44_HOGA1_HOGA1	10024_44_HOGA1_HOGA1	M01670	urea	2	-0.066382	0.111691	0.552288	DeCODE	Q86XE5	Shin et al.	urea	HMDB0000294	ENSG00000241935	HOGA1	FALSE
135	MR-link-2	10024_44_HOGA1_HOGA1	10024_44_HOGA1_HOGA1	M01712	cortisol	2	-0.200018	0.111178	0.0720066	DeCODE	Q86XE5	Shin et al.	cortisol	HMDB0000063	ENSG00000241935	HOGA1	FALSE
136	MR-link-2	10024_44_HOGA1_HOGA1	10024_44_HOGA1_HOGA1	M01827	riboflavin (vitamin b2)	2	0.219671	0.243234	0.366459	DeCODE	Q86XE5	Shin et al.	riboflavin (vitamin b2)	HMDB0000244	ENSG00000241935	HOGA1	FALSE
137	MR-link-2	10024_44_HOGA1_HOGA1	10024_44_HOGA1_HOGA1	M02132	citrulline	2	0.0319729	0.123703	0.796048	DeCODE	Q86XE5	Shin et al.	citrulline	HMDB0000904	ENSG00000241935	HOGA1	FALSE
138	MR-link-2	10024_44_HOGA1_HOGA1	10024_44_HOGA1_HOGA1	M02137	biliverdin	2	-0.0670388	0.121033	0.579655	DeCODE	Q86XE5	Shin et al.	biliverdin	HMDB0001008	ENSG00000241935	HOGA1	FALSE
139	MR-link-2	10024_44_HOGA1_HOGA1	10024_44_HOGA1_HOGA1	M02342	serotonin (5ht)	2	0.0258265	0.124496	0.835659	DeCODE	Q86XE5	Shin et al.	serotonin (5ht)	HMDB0000259	ENSG00000241935	HOGA1	FALSE
140	MR-link-2	10024_44_HOGA1_HOGA1	10024_44_HOGA1_HOGA1	M03147	xanthine	2	0.0369463	0.117258	0.752696	DeCODE	Q86XE5	Shin et al.	xanthine	HMDB0000292	ENSG00000241935	HOGA1	FALSE
141	MR-link-2	10024_44_HOGA1_HOGA1	10024_44_HOGA1_HOGA1	M11438	phosphate	2	-0.0438954	0.110835	0.692073	DeCODE	Q86XE5	Shin et al.	phosphate	HMDB0001429	ENSG00000241935	HOGA1	FALSE
142	MR-link-2	10024_44_HOGA1_HOGA1	10024_44_HOGA1_HOGA1	M15122	glycerol	2	0.0910617	0.110509	0.409926	DeCODE	Q86XE5	Shin et al.	glycerol	HMDB0000131	ENSG00000241935	HOGA1	FALSE
143	MR-link-2	10024_44_HOGA1_HOGA1	10024_44_HOGA1_HOGA1	M15488	acetylphosphate	2	-0.16138	0.138147	0.242736	DeCODE	Q86XE5	Shin et al.	acetylphosphate	HMDB0001494	ENSG00000241935	HOGA1	FALSE
144	MR-link-2	10024_44_HOGA1_HOGA1	10024_44_HOGA1_HOGA1	M15506	choline	2	0.0513456	0.131834	0.696927	DeCODE	Q86XE5	Shin et al.	choline	HMDB0000097	ENSG00000241935	HOGA1	FALSE
145	MR-link-2	10024_44_HOGA1_HOGA1	10024_44_HOGA1_HOGA1	M15630	n-acetylornithine	2	-0.0361377	0.127958	0.777622	DeCODE	Q86XE5	Shin et al.	n-acetylornithine	HMDB0003357	ENSG00000241935	HOGA1	FALSE
146	MR-link-2	10024_44_HOGA1_HOGA1	10024_44_HOGA1_HOGA1	M15677	3-methylhistidine	2	0.0409438	0.129025	0.750991	DeCODE	Q86XE5	Shin et al.	3-methylhistidine	HMDB0000479	ENSG00000241935	HOGA1	FALSE
147	MR-link-2	10024_44_HOGA1_HOGA1	10024_44_HOGA1_HOGA1	M15990	glycerophosphorylcholine (gpc)	2	-0.0717284	0.13579	0.597341	DeCODE	Q86XE5	Shin et al.	glycerophosphorylcholine (gpc)	HMDB0000086	ENSG00000241935	HOGA1	FALSE
148	MR-link-2	10024_44_HOGA1_HOGA1	10024_44_HOGA1_HOGA1	M15996	aspartate	2	-0.145069	0.118285	0.220034	DeCODE	Q86XE5	Shin et al.	aspartate	HMDB0000191	ENSG00000241935	HOGA1	FALSE
149	MR-link-2	10024_44_HOGA1_HOGA1	10024_44_HOGA1_HOGA1	M18254	paraxanthine	2	-0.183453	0.117436	0.118252	DeCODE	Q86XE5	Shin et al.	paraxanthine	HMDB0001860	ENSG00000241935	HOGA1	FALSE
150	MR-link-2	10024_44_HOGA1_HOGA1	10024_44_HOGA1_HOGA1	M18467	eicosapentaenoate (epa; 20:5n3)	2	0.000711459	0.107573	0.994723	DeCODE	Q86XE5	Shin et al.	eicosapentaenoate (epa; 20:5n3)	HMDB0001999	ENSG00000241935	HOGA1	FALSE
151	MR-link-2	10024_44_HOGA1_HOGA1	10024_44_HOGA1_HOGA1	M18474	estrone 3-sulfate	2	0.168621	0.310767	0.587408	DeCODE	Q86XE5	Shin et al.	estrone 3-sulfate	HMDB0001425	ENSG00000241935	HOGA1	FALSE
152	MR-link-2	10024_44_HOGA1_HOGA1	10024_44_HOGA1_HOGA1	M18494	taurochenodeoxycholate	2	0.0364778	0.128888	0.777161	DeCODE	Q86XE5	Shin et al.	taurochenodeoxycholate	HMDB0000951	ENSG00000241935	HOGA1	FALSE
153	MR-link-2	10024_44_HOGA1_HOGA1	10024_44_HOGA1_HOGA1	M19323	docosahexaenoate (dha; 22:6n3)	2	-0.0312427	0.107875	0.772108	DeCODE	Q86XE5	Shin et al.	docosahexaenoate (dha; 22:6n3)	HMDB0002183	ENSG00000241935	HOGA1	FALSE
154	MR-link-2	10024_44_HOGA1_HOGA1	10024_44_HOGA1_HOGA1	M19934	myo-inositol	2	-0.220316	0.139533	0.114346	DeCODE	Q86XE5	Shin et al.	myo-inositol	HMDB0000211	ENSG00000241935	HOGA1	FALSE
155	MR-link-2	10024_44_HOGA1_HOGA1	10024_44_HOGA1_HOGA1	M20489	glucose	2	-0.252352	0.137575	0.066612	DeCODE	Q86XE5	Shin et al.	glucose	HMDB0000122	ENSG00000241935	HOGA1	FALSE
156	MR-link-2	10024_44_HOGA1_HOGA1	10024_44_HOGA1_HOGA1	M21044	2-hydroxybutyrate (ahb)	2	-0.0852962	0.110082	0.438434	DeCODE	Q86XE5	Shin et al.	2-hydroxybutyrate (ahb)	HMDB0000008	ENSG00000241935	HOGA1	FALSE
157	MR-link-2	10024_44_HOGA1_HOGA1	10024_44_HOGA1_HOGA1	M22189	palmitoylcarnitine (c16)	2	-0.217742	0.113559	0.0551836	DeCODE	Q86XE5	Shin et al.	palmitoylcarnitine (c16)	HMDB0000222	ENSG00000241935	HOGA1	FALSE
158	MR-link-2	10024_44_HOGA1_HOGA1	10024_44_HOGA1_HOGA1	M22842	cholate	2	0.156718	0.126657	0.215958	DeCODE	Q86XE5	Shin et al.	cholate	HMDB0000619	ENSG00000241935	HOGA1	FALSE
159	MR-link-2	10024_44_HOGA1_HOGA1	10024_44_HOGA1_HOGA1	M27716	bilirubin (z,z)	2	-0.0245549	0.149639	0.869657	DeCODE	Q86XE5	Shin et al.	bilirubin (z,z)	HMDB0000054	ENSG00000241935	HOGA1	FALSE
160	MR-link-2	10024_44_HOGA1_HOGA1	10024_44_HOGA1_HOGA1	M27718	creatine	2	0.098957	0.109915	0.367958	DeCODE	Q86XE5	Shin et al.	creatine	HMDB0000064	ENSG00000241935	HOGA1	FALSE
161	MR-link-2	10024_44_HOGA1_HOGA1	10024_44_HOGA1_HOGA1	M31453	cysteine	2	0.0182194	0.112645	0.871509	DeCODE	Q86XE5	Shin et al.	cysteine	HMDB0000574	ENSG00000241935	HOGA1	FALSE
162	MR-link-2	10024_44_HOGA1_HOGA1	10024_44_HOGA1_HOGA1	M31454	cystine	2	0.239079	0.218064	0.272916	DeCODE	Q86XE5	Shin et al.	cystine	HMDB0000192	ENSG00000241935	HOGA1	FALSE
163	MR-link-2	10024_44_HOGA1_HOGA1	10024_44_HOGA1_HOGA1	M32198	acetylcarnitine (c2)	2	-0.133943	0.118332	0.257669	DeCODE	Q86XE5	Shin et al.	acetylcarnitine (c2)	HMDB0000201	ENSG00000241935	HOGA1	FALSE
164	MR-link-2	10024_44_HOGA1_HOGA1	10024_44_HOGA1_HOGA1	M32315	serine	2	0.0283579	0.111839	0.799835	DeCODE	Q86XE5	Shin et al.	serine	HMDB0000187	ENSG00000241935	HOGA1	FALSE
165	MR-link-2	10024_44_HOGA1_HOGA1	10024_44_HOGA1_HOGA1	M32319	trans-4-hydroxyproline	2	-0.0852797	0.109259	0.435081	DeCODE	Q86XE5	Shin et al.	trans-4-hydroxyproline	HMDB0000725	ENSG00000241935	HOGA1	FALSE
166	MR-link-2	10024_44_HOGA1_HOGA1	10024_44_HOGA1_HOGA1	M32322	glutamate	2	-0.178083	0.10922	0.102996	DeCODE	Q86XE5	Shin et al.	glutamate	HMDB0000148	ENSG00000241935	HOGA1	FALSE
167	MR-link-2	10024_44_HOGA1_HOGA1	10024_44_HOGA1_HOGA1	M32338	glycine	2	0.0620856	0.119755	0.604153	DeCODE	Q86XE5	Shin et al.	glycine	HMDB0000123	ENSG00000241935	HOGA1	FALSE
168	MR-link-2	10024_44_HOGA1_HOGA1	10024_44_HOGA1_HOGA1	M32339	alanine	2	-0.0493617	0.123234	0.68875	DeCODE	Q86XE5	Shin et al.	alanine	HMDB0000161	ENSG00000241935	HOGA1	FALSE
169	MR-link-2	10024_44_HOGA1_HOGA1	10024_44_HOGA1_HOGA1	M32425	dehydroepiandrosterone sulfate (dhea-s)	2	-0.0637399	0.110381	0.563633	DeCODE	Q86XE5	Shin et al.	dehydroepiandrosterone sulfate (dhea-s)	HMDB0001032	ENSG00000241935	HOGA1	FALSE
170	MR-link-2	10024_44_HOGA1_HOGA1	10024_44_HOGA1_HOGA1	M32458	oleamide	2	-0.0431828	0.113326	0.703165	DeCODE	Q86XE5	Shin et al.	oleamide	HMDB0002117	ENSG00000241935	HOGA1	FALSE
171	MR-link-2	10024_44_HOGA1_HOGA1	10024_44_HOGA1_HOGA1	M32593	heme	2	0.379005	0.138507	0.00621217	DeCODE	Q86XE5	Shin et al.	heme	HMDB0003178	ENSG00000241935	HOGA1	FALSE
172	MR-link-2	10024_44_HOGA1_HOGA1	10024_44_HOGA1_HOGA1	M33453	alpha-ketoglutarate	2	-0.17752	0.125896	0.158525	DeCODE	Q86XE5	Shin et al.	alpha-ketoglutarate	HMDB0000208	ENSG00000241935	HOGA1	FALSE
173	MR-link-2	10024_44_HOGA1_HOGA1	10024_44_HOGA1_HOGA1	M34106	bilirubin (e,z or z,e)*	2	-0.141692	0.143199	0.322428	DeCODE	Q86XE5	Shin et al.	bilirubin (e,z or z,e)*	HMDB0000488	ENSG00000241935	HOGA1	FALSE
174	MR-link-2	10024_44_HOGA1_HOGA1	10024_44_HOGA1_HOGA1	M34283	asparagine	2	-0.129555	0.111597	0.245676	DeCODE	Q86XE5	Shin et al.	asparagine	HMDB0000168	ENSG00000241935	HOGA1	FALSE
175	MR-link-2	10024_44_HOGA1_HOGA1	10024_44_HOGA1_HOGA1	bioa_001	alanine	2	0.0044459	0.0334319	0.894206	DeCODE	Q86XE5	Lotta et al.	alanine	HMDB0000161	ENSG00000241935	HOGA1	FALSE
176	MR-link-2	10024_44_HOGA1_HOGA1	10024_44_HOGA1_HOGA1	bioa_002	arginine	2	0.0780968	0.0644606	0.225687	DeCODE	Q86XE5	Lotta et al.	arginine	HMDB0000517	ENSG00000241935	HOGA1	FALSE
177	MR-link-2	10024_44_HOGA1_HOGA1	10024_44_HOGA1_HOGA1	bioa_003	asparagine	2	-0.0161423	0.0539365	0.764724	DeCODE	Q86XE5	Lotta et al.	asparagine	HMDB0000168	ENSG00000241935	HOGA1	FALSE
178	MR-link-2	10024_44_HOGA1_HOGA1	10024_44_HOGA1_HOGA1	bioa_004	aspartate	2	-0.118352	0.0542737	0.0292087	DeCODE	Q86XE5	Lotta et al.	aspartate	HMDB0000191	ENSG00000241935	HOGA1	FALSE
179	MR-link-2	10024_44_HOGA1_HOGA1	10024_44_HOGA1_HOGA1	bioa_005	citrulline	2	0.0478807	0.0552331	0.386006	DeCODE	Q86XE5	Lotta et al.	citrulline	HMDB0000904	ENSG00000241935	HOGA1	FALSE
180	MR-link-2	10024_44_HOGA1_HOGA1	10024_44_HOGA1_HOGA1	bioa_006	glutamine	2	0.0470077	0.0323101	0.145698	DeCODE	Q86XE5	Lotta et al.	glutamine	HMDB0000641	ENSG00000241935	HOGA1	FALSE
181	MR-link-2	10024_44_HOGA1_HOGA1	10024_44_HOGA1_HOGA1	bioa_007	glutamate	2	-0.116221	0.0621156	0.0613392	DeCODE	Q86XE5	Lotta et al.	glutamate	HMDB0000148	ENSG00000241935	HOGA1	FALSE
182	MR-link-2	10024_44_HOGA1_HOGA1	10024_44_HOGA1_HOGA1	bioa_008	glycine	2	0.0149843	0.037761	0.6915	DeCODE	Q86XE5	Lotta et al.	glycine	HMDB0000123	ENSG00000241935	HOGA1	FALSE
183	MR-link-2	10024_44_HOGA1_HOGA1	10024_44_HOGA1_HOGA1	bioa_009	histidine	2	0.0552987	0.0334005	0.0977982	DeCODE	Q86XE5	Lotta et al.	histidine	HMDB0000177	ENSG00000241935	HOGA1	FALSE
184	MR-link-2	10024_44_HOGA1_HOGA1	10024_44_HOGA1_HOGA1	bioa_013	methionine	2	0.0123967	0.0539749	0.818344	DeCODE	Q86XE5	Lotta et al.	methionine	HMDB0000696	ENSG00000241935	HOGA1	FALSE
185	MR-link-2	10024_44_HOGA1_HOGA1	10024_44_HOGA1_HOGA1	bioa_014	ornithine	2	-0.0865554	0.0676558	0.200774	DeCODE	Q86XE5	Lotta et al.	ornithine	HMDB0000214	ENSG00000241935	HOGA1	FALSE
186	MR-link-2	10024_44_HOGA1_HOGA1	10024_44_HOGA1_HOGA1	bioa_015	phenylethylamine	2	-0.110087	0.0957838	0.250421	DeCODE	Q86XE5	Lotta et al.	phenylethylamine	HMDB0012275	ENSG00000241935	HOGA1	FALSE
187	MR-link-2	10024_44_HOGA1_HOGA1	10024_44_HOGA1_HOGA1	bioa_016	phenylalanine	2	0.0223328	0.0376738	0.553318	DeCODE	Q86XE5	Lotta et al.	phenylalanine	HMDB0000159	ENSG00000241935	HOGA1	FALSE
188	MR-link-2	10024_44_HOGA1_HOGA1	10024_44_HOGA1_HOGA1	bioa_018	serine	2	0.00243263	0.0642812	0.969812	DeCODE	Q86XE5	Lotta et al.	serine	HMDB0000187	ENSG00000241935	HOGA1	FALSE
189	MR-link-2	10024_44_HOGA1_HOGA1	10024_44_HOGA1_HOGA1	bioa_019	threonine	2	0.0541788	0.0717477	0.450172	DeCODE	Q86XE5	Lotta et al.	threonine	HMDB0000167	ENSG00000241935	HOGA1	FALSE
190	MR-link-2	10024_44_HOGA1_HOGA1	10024_44_HOGA1_HOGA1	bioa_020	tryptophan	2	-0.100143	0.0550085	0.0686836	DeCODE	Q86XE5	Lotta et al.	tryptophan	HMDB0000929	ENSG00000241935	HOGA1	FALSE
191	MR-link-2	10024_44_HOGA1_HOGA1	10024_44_HOGA1_HOGA1	bioa_021	tyrosine	2	-0.0280708	0.0342001	0.411771	DeCODE	Q86XE5	Lotta et al.	tyrosine	HMDB0000158	ENSG00000241935	HOGA1	FALSE
192	MR-link-2	10024_44_HOGA1_HOGA1	10024_44_HOGA1_HOGA1	bioa_022	valine	2	-0.012451	0.0445392	0.779822	DeCODE	Q86XE5	Lotta et al.	valine	HMDB0000883	ENSG00000241935	HOGA1	FALSE
193	MR-link-2	10024_44_HOGA1_HOGA1	10024_44_HOGA1_HOGA1	bioa_023	n-acetylornithine	2	0.00287356	0.0677996	0.966193	DeCODE	Q86XE5	Lotta et al.	n-acetylornithine	HMDB0003357	ENSG00000241935	HOGA1	FALSE
194	MR-link-2	10024_44_HOGA1_HOGA1	10024_44_HOGA1_HOGA1	bioa_030	trans-hydroxyproline	2	-0.0830386	0.061162	0.174564	DeCODE	Q86XE5	Lotta et al.	trans-hydroxyproline	HMDB0000725	ENSG00000241935	HOGA1	FALSE
195	MR-link-2	10024_44_HOGA1_HOGA1	10024_44_HOGA1_HOGA1	bioa_031	sarcosine	2	0.0101061	0.0638781	0.874292	DeCODE	Q86XE5	Lotta et al.	sarcosine	HMDB0000271	ENSG00000241935	HOGA1	FALSE
196	MR-link-2	10024_44_HOGA1_HOGA1	10024_44_HOGA1_HOGA1	bioa_032	serotonin	2	-0.123279	0.0705716	0.0806611	DeCODE	Q86XE5	Lotta et al.	serotonin	HMDB0000259	ENSG00000241935	HOGA1	FALSE
197	MR-link-2	10024_44_HOGA1_HOGA1	10024_44_HOGA1_HOGA1	bioa_033	spermidine	2	0.0387068	0.0695108	0.577633	DeCODE	Q86XE5	Lotta et al.	spermidine	HMDB0001257	ENSG00000241935	HOGA1	FALSE
198	MR-link-2	10024_44_HOGA1_HOGA1	10024_44_HOGA1_HOGA1	bior_002	acetylcarnitine (c2)	2	-0.094746	0.0560889	0.0911789	DeCODE	Q86XE5	Lotta et al.	acetylcarnitine (c2)	HMDB0000201	ENSG00000241935	HOGA1	FALSE
199	MR-link-2	10024_44_HOGA1_HOGA1	10024_44_HOGA1_HOGA1	bior_031	hexadecanoylcarnitine	2	-0.0100861	0.0568094	0.859083	DeCODE	Q86XE5	Lotta et al.	hexadecanoylcarnitine	HMDB0000222	ENSG00000241935	HOGA1	FALSE
200	MR-link-2	10024_44_HOGA1_HOGA1	10024_44_HOGA1_HOGA1	met-d-Acetate	acetate	2	0.0244907	0.0276724	0.376145	DeCODE	Q86XE5	Borges et al.	acetate	HMDB0000042	ENSG00000241935	HOGA1	FALSE
201	MR-link-2	10024_44_HOGA1_HOGA1	10024_44_HOGA1_HOGA1	met-d-Acetoacetate	acetoacetate	2	0.017087	0.0295815	0.563517	DeCODE	Q86XE5	Borges et al.	acetoacetate	HMDB0000060	ENSG00000241935	HOGA1	FALSE
202	MR-link-2	10024_44_HOGA1_HOGA1	10024_44_HOGA1_HOGA1	met-d-Ala	alanine	2	0.0244455	0.0263414	0.353395	DeCODE	Q86XE5	Borges et al.	alanine	HMDB0000161	ENSG00000241935	HOGA1	FALSE
203	MR-link-2	10024_44_HOGA1_HOGA1	10024_44_HOGA1_HOGA1	met-d-Citrate	citrate	2	-0.033051	0.0329895	0.31641	DeCODE	Q86XE5	Borges et al.	citrate	HMDB0000094	ENSG00000241935	HOGA1	FALSE
204	MR-link-2	10024_44_HOGA1_HOGA1	10024_44_HOGA1_HOGA1	met-d-Gln	glutamine	2	0.000211319	0.03035	0.994445	DeCODE	Q86XE5	Borges et al.	glutamine	HMDB0000641	ENSG00000241935	HOGA1	FALSE
205	MR-link-2	10024_44_HOGA1_HOGA1	10024_44_HOGA1_HOGA1	met-d-Glucose	glucose	2	0.0260526	0.0299479	0.384338	DeCODE	Q86XE5	Borges et al.	glucose	HMDB0000122	ENSG00000241935	HOGA1	FALSE
206	MR-link-2	10024_44_HOGA1_HOGA1	10024_44_HOGA1_HOGA1	met-d-Gly	glycine	2	0.0226712	0.0322892	0.482599	DeCODE	Q86XE5	Borges et al.	glycine	HMDB0000123	ENSG00000241935	HOGA1	FALSE
207	MR-link-2	10024_44_HOGA1_HOGA1	10024_44_HOGA1_HOGA1	met-d-His	histidine	2	-0.0544953	0.0272169	0.0452573	DeCODE	Q86XE5	Borges et al.	histidine	HMDB0000177	ENSG00000241935	HOGA1	FALSE
208	MR-link-2	10024_44_HOGA1_HOGA1	10024_44_HOGA1_HOGA1	met-d-LA	linoleate (18:2n6)	2	0.0343725	0.033057	0.298435	DeCODE	Q86XE5	Borges et al.	linoleate (18:2n6)	HMDB0006270,HMDB0000673	ENSG00000241935	HOGA1	FALSE
209	MR-link-2	10024_44_HOGA1_HOGA1	10024_44_HOGA1_HOGA1	met-d-Phe	phenylalanine	2	-0.0232574	0.0271387	0.391455	DeCODE	Q86XE5	Borges et al.	phenylalanine	HMDB0000159	ENSG00000241935	HOGA1	FALSE
210	MR-link-2	10024_44_HOGA1_HOGA1	10024_44_HOGA1_HOGA1	met-d-Pyruvate	pyruvate	2	-0.0307473	0.0283295	0.277768	DeCODE	Q86XE5	Borges et al.	pyruvate	HMDB0000243	ENSG00000241935	HOGA1	TRUE
211	MR-link-2	10024_44_HOGA1_HOGA1	10024_44_HOGA1_HOGA1	met-d-Tyr	tyrosine	2	0.000372918	0.026337	0.988703	DeCODE	Q86XE5	Borges et al.	tyrosine	HMDB0000158	ENSG00000241935	HOGA1	FALSE
212	MR-link-2	10024_44_HOGA1_HOGA1	10024_44_HOGA1_HOGA1	met-d-Val	valine	2	0.0269595	0.02648	0.308626	DeCODE	Q86XE5	Borges et al.	valine	HMDB0000883	ENSG00000241935	HOGA1	FALSE
213	MR-link-2	10531_18_NRAS_RASN	10531_18_NRAS_RASN	GCST90199627	n-alpha-acetylornithine	1	0.226459	1.32145	0.863932	DeCODE	P01111	Chen et al.	n-alpha-acetylornithine	HMDB0003357	ENSG00000213281	NRAS	FALSE
214	MR-link-2	10531_18_NRAS_RASN	10531_18_NRAS_RASN	GCST90199628	3-methylhistidine	1	-0.225103	0.888298	0.799952	DeCODE	P01111	Chen et al.	3-methylhistidine	HMDB0000479	ENSG00000213281	NRAS	FALSE
215	MR-link-2	10531_18_NRAS_RASN	10531_18_NRAS_RASN	GCST90199629	glycerophosphorylcholine (gpc)	1	-0.543184	0.479791	0.257582	DeCODE	P01111	Chen et al.	glycerophosphorylcholine (gpc)	HMDB0000086	ENSG00000213281	NRAS	FALSE
216	MR-link-2	10531_18_NRAS_RASN	10531_18_NRAS_RASN	GCST90199637	n-acetylglutamate	1	-1.54704	1.06052	0.144631	DeCODE	P01111	Chen et al.	n-acetylglutamate	HMDB0001138	ENSG00000213281	NRAS	FALSE
217	MR-link-2	10531_18_NRAS_RASN	10531_18_NRAS_RASN	GCST90199651	docosahexaenoate (dha; 22:6n3)	1	0.23868	0.610356	0.69576	DeCODE	P01111	Chen et al.	docosahexaenoate (dha; 22:6n3)	HMDB0002183	ENSG00000213281	NRAS	FALSE
218	MR-link-2	10531_18_NRAS_RASN	10531_18_NRAS_RASN	GCST90199652	1-stearoyl-2-oleoyl-gps (18:0/18:1)	1	-0.0426673	0.670127	0.949233	DeCODE	P01111	Chen et al.	1-stearoyl-2-oleoyl-gps (18:0/18:1)	HMDB0010163	ENSG00000213281	NRAS	FALSE
219	MR-link-2	10531_18_NRAS_RASN	10531_18_NRAS_RASN	GCST90199654	paraxanthine	1	-0.410221	0.639725	0.521363	DeCODE	P01111	Chen et al.	paraxanthine	HMDB0001860	ENSG00000213281	NRAS	FALSE
220	MR-link-2	10531_18_NRAS_RASN	10531_18_NRAS_RASN	GCST90199665	n-acetylaspartate (naa)	1	0.724749	0.469643	0.122784	DeCODE	P01111	Chen et al.	n-acetylaspartate (naa)	HMDB0000812	ENSG00000213281	NRAS	FALSE
221	MR-link-2	10531_18_NRAS_RASN	10531_18_NRAS_RASN	GCST90199666	palmitoylcarnitine (c16)	1	0.292122	0.608111	0.63096	DeCODE	P01111	Chen et al.	palmitoylcarnitine (c16)	HMDB0000222	ENSG00000213281	NRAS	FALSE
222	MR-link-2	10531_18_NRAS_RASN	10531_18_NRAS_RASN	GCST90199669	acetylcarnitine (c2)	1	1.0931	0.937235	0.243493	DeCODE	P01111	Chen et al.	acetylcarnitine (c2)	HMDB0000201	ENSG00000213281	NRAS	FALSE
223	MR-link-2	10531_18_NRAS_RASN	10531_18_NRAS_RASN	GCST90199673	dehydroepiandrosterone sulfate (dhea-s)	1	-0.461025	0.558705	0.409277	DeCODE	P01111	Chen et al.	dehydroepiandrosterone sulfate (dhea-s)	HMDB0001032	ENSG00000213281	NRAS	FALSE
224	MR-link-2	10531_18_NRAS_RASN	10531_18_NRAS_RASN	GCST90199691	1-methylhistidine	1	-0.767394	0.615948	0.21281	DeCODE	P01111	Chen et al.	1-methylhistidine	HMDB0000001	ENSG00000213281	NRAS	FALSE
225	MR-link-2	10531_18_NRAS_RASN	10531_18_NRAS_RASN	GCST90199845	sphinganine-1-phosphate	1	0.387913	0.599602	0.517663	DeCODE	P01111	Chen et al.	sphinganine-1-phosphate	HMDB0001383	ENSG00000213281	NRAS	FALSE
226	MR-link-2	10531_18_NRAS_RASN	10531_18_NRAS_RASN	GCST90199896	sulfate*	1	0.0373217	0.664113	0.955184	DeCODE	P01111	Chen et al.	sulfate*	HMDB01448	ENSG00000213281	NRAS	FALSE
227	MR-link-2	10531_18_NRAS_RASN	10531_18_NRAS_RASN	GCST90199972	sphingomyelin (d18:1/24:1, d18:2/24:0)*	1	0.707754	0.699085	0.311347	DeCODE	P01111	Chen et al.	sphingomyelin (d18:1/24:1, d18:2/24:0)*	HMDB0012107	ENSG00000213281	NRAS	FALSE
228	MR-link-2	10531_18_NRAS_RASN	10531_18_NRAS_RASN	GCST90200001	sphingomyelin (d18:1/20:0, d16:1/22:0)*	1	-0.00602328	0.55577	0.991353	DeCODE	P01111	Chen et al.	sphingomyelin (d18:1/20:0, d16:1/22:0)*	HMDB0012102	ENSG00000213281	NRAS	FALSE
229	MR-link-2	10531_18_NRAS_RASN	10531_18_NRAS_RASN	GCST90200049	myristoyl dihydrosphingomyelin (d18:0/14:0)*	1	0.28363	0.557541	0.610952	DeCODE	P01111	Chen et al.	myristoyl dihydrosphingomyelin (d18:0/14:0)*	HMDB0012085	ENSG00000213281	NRAS	FALSE
230	MR-link-2	10531_18_NRAS_RASN	10531_18_NRAS_RASN	GCST90200056	sphingomyelin (d18:0/18:0, d19:0/17:0)*	1	-0.0238172	0.716913	0.973498	DeCODE	P01111	Chen et al.	sphingomyelin (d18:0/18:0, d19:0/17:0)*	HMDB0012087	ENSG00000213281	NRAS	FALSE
231	MR-link-2	10531_18_NRAS_RASN	10531_18_NRAS_RASN	GCST90200279	pantothenate	1	-0.144397	0.550622	0.793134	DeCODE	P01111	Chen et al.	pantothenate	HMDB0000210	ENSG00000213281	NRAS	FALSE
232	MR-link-2	10531_18_NRAS_RASN	10531_18_NRAS_RASN	GCST90200281	phosphoethanolamine	1	-0.165623	0.547106	0.762099	DeCODE	P01111	Chen et al.	phosphoethanolamine	HMDB0000224	ENSG00000213281	NRAS	FALSE
233	MR-link-2	10531_18_NRAS_RASN	10531_18_NRAS_RASN	GCST90200283	3-ureidopropionate	1	0.0139214	0.703199	0.984205	DeCODE	P01111	Chen et al.	3-ureidopropionate	HMDB0000026	ENSG00000213281	NRAS	FALSE
234	MR-link-2	10531_18_NRAS_RASN	10531_18_NRAS_RASN	GCST90200291	sarcosine	1	0.117832	1.08391	0.913432	DeCODE	P01111	Chen et al.	sarcosine	HMDB0000271	ENSG00000213281	NRAS	FALSE
235	MR-link-2	10531_18_NRAS_RASN	10531_18_NRAS_RASN	GCST90200292	trans-4-hydroxyproline	1	-0.729126	0.562317	0.194753	DeCODE	P01111	Chen et al.	trans-4-hydroxyproline	HMDB0000725	ENSG00000213281	NRAS	FALSE
236	MR-link-2	10531_18_NRAS_RASN	10531_18_NRAS_RASN	GCST90200293	thyroxine	1	0.317472	0.55452	0.566972	DeCODE	P01111	Chen et al.	thyroxine	HMDB0000248	ENSG00000213281	NRAS	FALSE
237	MR-link-2	10531_18_NRAS_RASN	10531_18_NRAS_RASN	GCST90200296	methyl indole-3-acetate	1	-0.855715	0.499773	0.0868581	DeCODE	P01111	Chen et al.	methyl indole-3-acetate	HMDB0029738	ENSG00000213281	NRAS	FALSE
238	MR-link-2	10531_18_NRAS_RASN	10531_18_NRAS_RASN	GCST90200304	citrate	1	-0.193685	0.560303	0.729584	DeCODE	P01111	Chen et al.	citrate	HMDB0000094	ENSG00000213281	NRAS	FALSE
239	MR-link-2	10531_18_NRAS_RASN	10531_18_NRAS_RASN	GCST90200306	butyrate/isobutyrate (4:0)	1	-0.959515	0.569631	0.0920948	DeCODE	P01111	Chen et al.	butyrate/isobutyrate (4:0)	HMDB0000039	ENSG00000213281	NRAS	FALSE
240	MR-link-2	10531_18_NRAS_RASN	10531_18_NRAS_RASN	GCST90200314	n-acetylneuraminate	1	-0.163276	0.533945	0.759763	DeCODE	P01111	Chen et al.	n-acetylneuraminate	HMDB0000230	ENSG00000213281	NRAS	FALSE
241	MR-link-2	10531_18_NRAS_RASN	10531_18_NRAS_RASN	GCST90200318	acetoacetate	1	1.09088	0.931879	0.241751	DeCODE	P01111	Chen et al.	acetoacetate	HMDB0000060	ENSG00000213281	NRAS	FALSE
242	MR-link-2	10531_18_NRAS_RASN	10531_18_NRAS_RASN	GCST90200319	cys-gly, oxidized	1	0.0247905	0.635272	0.968872	DeCODE	P01111	Chen et al.	cys-gly, oxidized	HMDB0000078	ENSG00000213281	NRAS	FALSE
243	MR-link-2	10531_18_NRAS_RASN	10531_18_NRAS_RASN	GCST90200321	cholate	1	-0.316518	0.54996	0.564933	DeCODE	P01111	Chen et al.	cholate	HMDB0000619	ENSG00000213281	NRAS	FALSE
244	MR-link-2	10531_18_NRAS_RASN	10531_18_NRAS_RASN	GCST90200323	creatine	1	0.0752873	0.655851	0.908609	DeCODE	P01111	Chen et al.	creatine	HMDB0000064	ENSG00000213281	NRAS	FALSE
245	MR-link-2	10531_18_NRAS_RASN	10531_18_NRAS_RASN	GCST90200325	glycerol	1	0.0344012	0.681428	0.959737	DeCODE	P01111	Chen et al.	glycerol	HMDB0000131	ENSG00000213281	NRAS	FALSE
246	MR-link-2	10531_18_NRAS_RASN	10531_18_NRAS_RASN	GCST90200327	choline	1	0.27893	0.616384	0.65089	DeCODE	P01111	Chen et al.	choline	HMDB0000097	ENSG00000213281	NRAS	FALSE
247	MR-link-2	10531_18_NRAS_RASN	10531_18_NRAS_RASN	GCST90200335	stearoyl sphingomyelin (d18:1/18:0)	1	-0.132835	0.643781	0.836529	DeCODE	P01111	Chen et al.	stearoyl sphingomyelin (d18:1/18:0)	HMDB0001348	ENSG00000213281	NRAS	FALSE
248	MR-link-2	10531_18_NRAS_RASN	10531_18_NRAS_RASN	GCST90200336	n-palmitoyl-sphingosine (d18:1/16:0)	1	0.0775651	0.658875	0.906287	DeCODE	P01111	Chen et al.	n-palmitoyl-sphingosine (d18:1/16:0)	HMDB0004949	ENSG00000213281	NRAS	FALSE
249	MR-link-2	10531_18_NRAS_RASN	10531_18_NRAS_RASN	GCST90200337	taurochenodeoxycholate	1	0.0919342	0.691704	0.894265	DeCODE	P01111	Chen et al.	taurochenodeoxycholate	HMDB0000951	ENSG00000213281	NRAS	FALSE
250	MR-link-2	10531_18_NRAS_RASN	10531_18_NRAS_RASN	GCST90200341	n-stearoyl-sphingosine (d18:1/18:0)*	1	-0.133454	0.576759	0.817015	DeCODE	P01111	Chen et al.	n-stearoyl-sphingosine (d18:1/18:0)*	HMDB0004950	ENSG00000213281	NRAS	FALSE
251	MR-link-2	10531_18_NRAS_RASN	10531_18_NRAS_RASN	GCST90200345	s-adenosylhomocysteine (sah)	1	-0.0202679	0.607249	0.973374	DeCODE	P01111	Chen et al.	s-adenosylhomocysteine (sah)	HMDB00939	ENSG00000213281	NRAS	FALSE
252	MR-link-2	10531_18_NRAS_RASN	10531_18_NRAS_RASN	GCST90200348	quinolinate	1	-0.125092	0.616846	0.839297	DeCODE	P01111	Chen et al.	quinolinate	HMDB0000232	ENSG00000213281	NRAS	FALSE
253	MR-link-2	10531_18_NRAS_RASN	10531_18_NRAS_RASN	GCST90200349	eicosapentaenoate (epa; 20:5n3)	1	0.263747	0.713077	0.711478	DeCODE	P01111	Chen et al.	eicosapentaenoate (epa; 20:5n3)	HMDB0001999	ENSG00000213281	NRAS	FALSE
254	MR-link-2	10531_18_NRAS_RASN	10531_18_NRAS_RASN	GCST90200351	n-acetylputrescine	1	-0.70181	0.690603	0.30952	DeCODE	P01111	Chen et al.	n-acetylputrescine	HMDB0002064	ENSG00000213281	NRAS	FALSE
255	MR-link-2	10531_18_NRAS_RASN	10531_18_NRAS_RASN	GCST90200354	linoleate (18:2n6)	1	0.721768	0.939337	0.442261	DeCODE	P01111	Chen et al.	linoleate (18:2n6)	HMDB0006270,HMDB0000673	ENSG00000213281	NRAS	FALSE
256	MR-link-2	10531_18_NRAS_RASN	10531_18_NRAS_RASN	GCST90200355	adenosine 5'-diphosphate (adp)	1	0.0230311	0.892877	0.979421	DeCODE	P01111	Chen et al.	adenosine 5'-diphosphate (adp)	HMDB0001341	ENSG00000213281	NRAS	FALSE
257	MR-link-2	10531_18_NRAS_RASN	10531_18_NRAS_RASN	GCST90200356	adenosine 5'-monophosphate (amp)	1	-0.44267	0.574701	0.441146	DeCODE	P01111	Chen et al.	adenosine 5'-monophosphate (amp)	HMDB0000045	ENSG00000213281	NRAS	FALSE
258	MR-link-2	10531_18_NRAS_RASN	10531_18_NRAS_RASN	GCST90200358	arachidonate (20:4n6)	1	0.706706	0.882259	0.423121	DeCODE	P01111	Chen et al.	arachidonate (20:4n6)	HMDB0001043	ENSG00000213281	NRAS	FALSE
259	MR-link-2	10531_18_NRAS_RASN	10531_18_NRAS_RASN	GCST90200359	5-methylthioadenosine (mta)	1	-0.0223621	1.0389	0.982827	DeCODE	P01111	Chen et al.	5-methylthioadenosine (mta)	HMDB0001173	ENSG00000213281	NRAS	FALSE
260	MR-link-2	10531_18_NRAS_RASN	10531_18_NRAS_RASN	GCST90200361	beta-alanine	1	-0.312361	0.806527	0.69854	DeCODE	P01111	Chen et al.	beta-alanine	HMDB0000056	ENSG00000213281	NRAS	FALSE
261	MR-link-2	10531_18_NRAS_RASN	10531_18_NRAS_RASN	GCST90200362	succinate	1	0.469655	0.542039	0.386238	DeCODE	P01111	Chen et al.	succinate	HMDB0000254	ENSG00000213281	NRAS	FALSE
262	MR-link-2	10531_18_NRAS_RASN	10531_18_NRAS_RASN	GCST90200363	choline phosphate	1	-0.731992	0.58205	0.208533	DeCODE	P01111	Chen et al.	choline phosphate	HMDB0001565	ENSG00000213281	NRAS	FALSE
263	MR-link-2	10531_18_NRAS_RASN	10531_18_NRAS_RASN	GCST90200364	cysteinylglycine	1	-0.371762	0.579071	0.520875	DeCODE	P01111	Chen et al.	cysteinylglycine	HMDB0000078	ENSG00000213281	NRAS	FALSE
264	MR-link-2	10531_18_NRAS_RASN	10531_18_NRAS_RASN	GCST90200365	phenylpyruvate	1	-0.730011	0.720064	0.310671	DeCODE	P01111	Chen et al.	phenylpyruvate	HMDB0000205	ENSG00000213281	NRAS	FALSE
265	MR-link-2	10531_18_NRAS_RASN	10531_18_NRAS_RASN	GCST90200368	cholesterol	1	0.0284751	0.641755	0.964609	DeCODE	P01111	Chen et al.	cholesterol	HMDB0000067	ENSG00000213281	NRAS	FALSE
266	MR-link-2	10531_18_NRAS_RASN	10531_18_NRAS_RASN	GCST90200369	2-hydroxyphenylacetate	1	-0.400838	0.656305	0.541366	DeCODE	P01111	Chen et al.	2-hydroxyphenylacetate	HMDB0000669	ENSG00000213281	NRAS	FALSE
267	MR-link-2	10531_18_NRAS_RASN	10531_18_NRAS_RASN	GCST90200370	aspartate	1	-0.909785	0.491395	0.0641074	DeCODE	P01111	Chen et al.	aspartate	HMDB0000191	ENSG00000213281	NRAS	FALSE
268	MR-link-2	10531_18_NRAS_RASN	10531_18_NRAS_RASN	GCST90200372	arginine	1	-0.448511	0.877479	0.609256	DeCODE	P01111	Chen et al.	arginine	HMDB0000517	ENSG00000213281	NRAS	FALSE
269	MR-link-2	10531_18_NRAS_RASN	10531_18_NRAS_RASN	GCST90200374	sphinganine	1	-0.156189	0.586355	0.789953	DeCODE	P01111	Chen et al.	sphinganine	HMDB0000269	ENSG00000213281	NRAS	FALSE
270	MR-link-2	10531_18_NRAS_RASN	10531_18_NRAS_RASN	GCST90200376	flavin adenine dinucleotide (fad)	1	-0.0118894	0.626977	0.984871	DeCODE	P01111	Chen et al.	flavin adenine dinucleotide (fad)	HMDB0001248	ENSG00000213281	NRAS	FALSE
271	MR-link-2	10531_18_NRAS_RASN	10531_18_NRAS_RASN	GCST90200377	histidine	1	-0.573877	0.998919	0.565631	DeCODE	P01111	Chen et al.	histidine	HMDB0000177	ENSG00000213281	NRAS	FALSE
272	MR-link-2	10531_18_NRAS_RASN	10531_18_NRAS_RASN	GCST90200378	cortisol	1	0.169738	0.578364	0.769155	DeCODE	P01111	Chen et al.	cortisol	HMDB0000063	ENSG00000213281	NRAS	FALSE
273	MR-link-2	10531_18_NRAS_RASN	10531_18_NRAS_RASN	GCST90200379	hypotaurine	1	-0.171534	0.577424	0.766415	DeCODE	P01111	Chen et al.	hypotaurine	HMDB0000965	ENSG00000213281	NRAS	FALSE
274	MR-link-2	10531_18_NRAS_RASN	10531_18_NRAS_RASN	GCST90200382	cystine	1	0.316257	0.561065	0.572977	DeCODE	P01111	Chen et al.	cystine	HMDB0000192	ENSG00000213281	NRAS	FALSE
275	MR-link-2	10531_18_NRAS_RASN	10531_18_NRAS_RASN	GCST90200383	cystathionine	1	-0.756647	0.643689	0.2398	DeCODE	P01111	Chen et al.	cystathionine	HMDB0000099	ENSG00000213281	NRAS	FALSE
276	MR-link-2	10531_18_NRAS_RASN	10531_18_NRAS_RASN	GCST90200384	guanidinoacetate	1	-0.151977	0.586398	0.795503	DeCODE	P01111	Chen et al.	guanidinoacetate	HMDB0000128	ENSG00000213281	NRAS	FALSE
277	MR-link-2	10531_18_NRAS_RASN	10531_18_NRAS_RASN	GCST90200385	sphingosine	1	0.153624	0.55843	0.783239	DeCODE	P01111	Chen et al.	sphingosine	HMDB0000252	ENSG00000213281	NRAS	FALSE
278	MR-link-2	10531_18_NRAS_RASN	10531_18_NRAS_RASN	GCST90200390	stearate (18:0)	1	0.423772	0.973506	0.663341	DeCODE	P01111	Chen et al.	stearate (18:0)	HMDB0000827	ENSG00000213281	NRAS	FALSE
279	MR-link-2	10531_18_NRAS_RASN	10531_18_NRAS_RASN	GCST90200391	methionine	1	-0.408306	0.931284	0.661072	DeCODE	P01111	Chen et al.	methionine	HMDB0000696	ENSG00000213281	NRAS	FALSE
280	MR-link-2	10531_18_NRAS_RASN	10531_18_NRAS_RASN	GCST90200392	orotate	1	-0.557253	0.532922	0.29572	DeCODE	P01111	Chen et al.	orotate	HMDB0000226	ENSG00000213281	NRAS	FALSE
281	MR-link-2	10531_18_NRAS_RASN	10531_18_NRAS_RASN	GCST90200393	phosphate	1	-0.858398	0.533667	0.107728	DeCODE	P01111	Chen et al.	phosphate	HMDB0001429	ENSG00000213281	NRAS	TRUE
282	MR-link-2	10531_18_NRAS_RASN	10531_18_NRAS_RASN	GCST90200394	inosine	1	-0.692182	0.963189	0.472366	DeCODE	P01111	Chen et al.	inosine	HMDB0000195	ENSG00000213281	NRAS	FALSE
283	MR-link-2	10531_18_NRAS_RASN	10531_18_NRAS_RASN	GCST90200395	inosine 5'-monophosphate (imp)	1	-0.0493096	0.991274	0.960327	DeCODE	P01111	Chen et al.	inosine 5'-monophosphate (imp)	HMDB0000175	ENSG00000213281	NRAS	FALSE
284	MR-link-2	10531_18_NRAS_RASN	10531_18_NRAS_RASN	GCST90200396	phenylalanine	1	-1.41145	1.14119	0.216151	DeCODE	P01111	Chen et al.	phenylalanine	HMDB0000159	ENSG00000213281	NRAS	FALSE
285	MR-link-2	10531_18_NRAS_RASN	10531_18_NRAS_RASN	GCST90200397	palmitate (16:0)	1	0.922907	0.910337	0.310674	DeCODE	P01111	Chen et al.	palmitate (16:0)	HMDB0000220	ENSG00000213281	NRAS	FALSE
286	MR-link-2	10531_18_NRAS_RASN	10531_18_NRAS_RASN	GCST90200400	nicotinamide	1	-0.444987	0.513935	0.386577	DeCODE	P01111	Chen et al.	nicotinamide	HMDB0001406	ENSG00000213281	NRAS	FALSE
287	MR-link-2	10531_18_NRAS_RASN	10531_18_NRAS_RASN	GCST90200401	myo-inositol	1	-0.279766	0.673219	0.677728	DeCODE	P01111	Chen et al.	myo-inositol	HMDB0000211	ENSG00000213281	NRAS	FALSE
288	MR-link-2	10531_18_NRAS_RASN	10531_18_NRAS_RASN	GCST90200403	citrulline	1	-0.115638	0.520597	0.824215	DeCODE	P01111	Chen et al.	citrulline	HMDB0000904	ENSG00000213281	NRAS	FALSE
289	MR-link-2	10531_18_NRAS_RASN	10531_18_NRAS_RASN	GCST90200404	ornithine	1	-0.727102	1.19408	0.542576	DeCODE	P01111	Chen et al.	ornithine	HMDB0000214	ENSG00000213281	NRAS	FALSE
290	MR-link-2	10531_18_NRAS_RASN	10531_18_NRAS_RASN	GCST90200405	retinol (vitamin a)	1	0.971547	0.922693	0.292365	DeCODE	P01111	Chen et al.	retinol (vitamin a)	HMDB0000305	ENSG00000213281	NRAS	FALSE
291	MR-link-2	10531_18_NRAS_RASN	10531_18_NRAS_RASN	GCST90200406	1-methylnicotinamide	1	0.140498	0.641911	0.826747	DeCODE	P01111	Chen et al.	1-methylnicotinamide	HMDB0000699	ENSG00000213281	NRAS	FALSE
292	MR-link-2	10531_18_NRAS_RASN	10531_18_NRAS_RASN	GCST90200407	uridine	1	-0.279402	0.64148	0.663157	DeCODE	P01111	Chen et al.	uridine	HMDB0000296	ENSG00000213281	NRAS	FALSE
293	MR-link-2	10531_18_NRAS_RASN	10531_18_NRAS_RASN	GCST90200410	phytanate	1	-0.843673	0.75674	0.264902	DeCODE	P01111	Chen et al.	phytanate	HMDB0000801	ENSG00000213281	NRAS	FALSE
294	MR-link-2	10531_18_NRAS_RASN	10531_18_NRAS_RASN	GCST90200412	glutamate	1	-0.90495	0.578955	0.118035	DeCODE	P01111	Chen et al.	glutamate	HMDB0000148	ENSG00000213281	NRAS	FALSE
295	MR-link-2	10531_18_NRAS_RASN	10531_18_NRAS_RASN	GCST90200413	2'-deoxyuridine	1	0.200014	0.895771	0.823312	DeCODE	P01111	Chen et al.	2'-deoxyuridine	HMDB0000012	ENSG00000213281	NRAS	FALSE
296	MR-link-2	10531_18_NRAS_RASN	10531_18_NRAS_RASN	GCST90200415	serine	1	-1.09419	0.713198	0.124978	DeCODE	P01111	Chen et al.	serine	HMDB0000187	ENSG00000213281	NRAS	FALSE
297	MR-link-2	10531_18_NRAS_RASN	10531_18_NRAS_RASN	GCST90200417	urea	1	-0.432241	0.93741	0.644726	DeCODE	P01111	Chen et al.	urea	HMDB0000294	ENSG00000213281	NRAS	FALSE
298	MR-link-2	10531_18_NRAS_RASN	10531_18_NRAS_RASN	GCST90200418	pyridoxal	1	0.340728	0.488646	0.485622	DeCODE	P01111	Chen et al.	pyridoxal	HMDB0001545	ENSG00000213281	NRAS	FALSE
299	MR-link-2	10531_18_NRAS_RASN	10531_18_NRAS_RASN	GCST90200419	glutamine	1	-0.817535	0.72105	0.256874	DeCODE	P01111	Chen et al.	glutamine	HMDB0000641	ENSG00000213281	NRAS	FALSE
300	MR-link-2	10531_18_NRAS_RASN	10531_18_NRAS_RASN	GCST90200422	serotonin	1	-0.425179	0.726757	0.558524	DeCODE	P01111	Chen et al.	serotonin	HMDB0000259	ENSG00000213281	NRAS	FALSE
301	MR-link-2	10531_18_NRAS_RASN	10531_18_NRAS_RASN	GCST90200423	spermidine	1	-0.0520174	0.69968	0.940736	DeCODE	P01111	Chen et al.	spermidine	HMDB0001257	ENSG00000213281	NRAS	FALSE
302	MR-link-2	10531_18_NRAS_RASN	10531_18_NRAS_RASN	GCST90200427	tyrosine	1	-0.33477	1.13056	0.767145	DeCODE	P01111	Chen et al.	tyrosine	HMDB0000158	ENSG00000213281	NRAS	FALSE
303	MR-link-2	10531_18_NRAS_RASN	10531_18_NRAS_RASN	GCST90200429	cytidine	1	-0.24002	0.553652	0.664636	DeCODE	P01111	Chen et al.	cytidine	HMDB0000089	ENSG00000213281	NRAS	FALSE
304	MR-link-2	10531_18_NRAS_RASN	10531_18_NRAS_RASN	GCST90200430	pyruvate	1	-0.542721	0.698728	0.437319	DeCODE	P01111	Chen et al.	pyruvate	HMDB0000243	ENSG00000213281	NRAS	FALSE
305	MR-link-2	10531_18_NRAS_RASN	10531_18_NRAS_RASN	GCST90200431	alanine	1	-0.572458	0.729184	0.432415	DeCODE	P01111	Chen et al.	alanine	HMDB0000161	ENSG00000213281	NRAS	FALSE
306	MR-link-2	10531_18_NRAS_RASN	10531_18_NRAS_RASN	GCST90200432	threonine	1	-1.97693	0.95808	0.0390719	DeCODE	P01111	Chen et al.	threonine	HMDB0000167	ENSG00000213281	NRAS	FALSE
307	MR-link-2	10531_18_NRAS_RASN	10531_18_NRAS_RASN	GCST90200437	fructose	1	-0.595779	0.683004	0.383049	DeCODE	P01111	Chen et al.	fructose	HMDB0000660	ENSG00000213281	NRAS	FALSE
308	MR-link-2	10531_18_NRAS_RASN	10531_18_NRAS_RASN	GCST90200438	alpha-ketobutyrate	1	-0.321716	0.655409	0.623523	DeCODE	P01111	Chen et al.	alpha-ketobutyrate	HMDB0000005	ENSG00000213281	NRAS	FALSE
309	MR-link-2	10531_18_NRAS_RASN	10531_18_NRAS_RASN	GCST90200439	cysteine	1	0.197622	0.623612	0.751321	DeCODE	P01111	Chen et al.	cysteine	HMDB0000574	ENSG00000213281	NRAS	FALSE
310	MR-link-2	10531_18_NRAS_RASN	10531_18_NRAS_RASN	GCST90200440	glucose	1	0.0582938	1.13942	0.959197	DeCODE	P01111	Chen et al.	glucose	HMDB0000122	ENSG00000213281	NRAS	FALSE
311	MR-link-2	10531_18_NRAS_RASN	10531_18_NRAS_RASN	GCST90200441	tryptophan	1	-0.702989	0.721123	0.329633	DeCODE	P01111	Chen et al.	tryptophan	HMDB0000929	ENSG00000213281	NRAS	FALSE
312	MR-link-2	10531_18_NRAS_RASN	10531_18_NRAS_RASN	GCST90200442	valine	1	-0.579574	1.14137	0.611601	DeCODE	P01111	Chen et al.	valine	HMDB0000883	ENSG00000213281	NRAS	FALSE
313	MR-link-2	10531_18_NRAS_RASN	10531_18_NRAS_RASN	GCST90200444	dihydroorotate	1	-0.799366	0.83615	0.339068	DeCODE	P01111	Chen et al.	dihydroorotate	HMDB03349	ENSG00000213281	NRAS	FALSE
314	MR-link-2	10531_18_NRAS_RASN	10531_18_NRAS_RASN	GCST90200447	maltose	1	-0.420598	0.614674	0.49381	DeCODE	P01111	Chen et al.	maltose	HMDB0000163	ENSG00000213281	NRAS	FALSE
315	MR-link-2	10531_18_NRAS_RASN	10531_18_NRAS_RASN	GCST90200452	asparagine	1	-0.933022	0.692871	0.178108	DeCODE	P01111	Chen et al.	asparagine	HMDB0000168	ENSG00000213281	NRAS	FALSE
316	MR-link-2	10531_18_NRAS_RASN	10531_18_NRAS_RASN	GCST90200455	alpha-ketoglutarate	1	-0.202094	0.575326	0.725386	DeCODE	P01111	Chen et al.	alpha-ketoglutarate	HMDB0000208	ENSG00000213281	NRAS	FALSE
317	MR-link-2	10531_18_NRAS_RASN	10531_18_NRAS_RASN	GCST90200680	5-acetylamino-6-formylamino-3-methyluracil	1	-0.188072	0.566813	0.740035	DeCODE	P01111	Chen et al.	5-acetylamino-6-formylamino-3-methyluracil	HMDB0011105	ENSG00000213281	NRAS	FALSE
318	MR-link-2	10531_18_NRAS_RASN	10531_18_NRAS_RASN	GCST90200684	n-acetyl-aspartyl-glutamate (naag)	1	-0.692628	0.867221	0.424479	DeCODE	P01111	Chen et al.	n-acetyl-aspartyl-glutamate (naag)	HMDB0001067	ENSG00000213281	NRAS	FALSE
319	MR-link-2	10531_18_NRAS_RASN	10531_18_NRAS_RASN	GCST90200687	bilirubin (e,z or z,e)*	1	-0.285534	0.568486	0.615477	DeCODE	P01111	Chen et al.	bilirubin (e,z or z,e)*	HMDB0000488	ENSG00000213281	NRAS	FALSE
320	MR-link-2	10531_18_NRAS_RASN	10531_18_NRAS_RASN	GCST90200691	n-delta-acetylornithine	1	-0.73955	0.611343	0.226389	DeCODE	P01111	Chen et al.	n-delta-acetylornithine	HMDB0003357	ENSG00000213281	NRAS	FALSE
321	MR-link-2	10531_18_NRAS_RASN	10531_18_NRAS_RASN	GCST90200704	bilirubin (z,z)	1	-0.780595	0.598542	0.192179	DeCODE	P01111	Chen et al.	bilirubin (z,z)	HMDB0000054	ENSG00000213281	NRAS	FALSE
322	MR-link-2	10531_18_NRAS_RASN	10531_18_NRAS_RASN	GCST90200706	biliverdin	1	-0.520876	0.545704	0.339829	DeCODE	P01111	Chen et al.	biliverdin	HMDB0001008	ENSG00000213281	NRAS	FALSE
323	MR-link-2	10531_18_NRAS_RASN	10531_18_NRAS_RASN	GCST90200707	glycine	1	-0.124981	1.01755	0.902245	DeCODE	P01111	Chen et al.	glycine	HMDB0000123	ENSG00000213281	NRAS	FALSE
324	MR-link-2	10531_18_NRAS_RASN	10531_18_NRAS_RASN	bioa_015	phenylethylamine	1	0.709777	0.536753	0.186051	DeCODE	P01111	Lotta et al.	phenylethylamine	HMDB0012275	ENSG00000213281	NRAS	FALSE
325	MR-link-2	10531_18_NRAS_RASN	10531_18_NRAS_RASN	bioa_031	sarcosine	1	-0.543753	0.513964	0.290075	DeCODE	P01111	Lotta et al.	sarcosine	HMDB0000271	ENSG00000213281	NRAS	FALSE
326	MR-link-2	10531_18_NRAS_RASN	10531_18_NRAS_RASN	bioa_033	spermidine	1	0.117266	0.333033	0.724752	DeCODE	P01111	Lotta et al.	spermidine	HMDB0001257	ENSG00000213281	NRAS	FALSE
327	MR-link-2	10531_18_NRAS_RASN	10531_18_NRAS_RASN	met-d-Acetate	acetate	1	0.121877	0.148228	0.410948	DeCODE	P01111	Borges et al.	acetate	HMDB0000042	ENSG00000213281	NRAS	FALSE
328	MR-link-2	10531_18_NRAS_RASN	10531_18_NRAS_RASN	met-d-Acetoacetate	acetoacetate	1	0.11281	0.251963	0.654353	DeCODE	P01111	Borges et al.	acetoacetate	HMDB0000060	ENSG00000213281	NRAS	FALSE
329	MR-link-2	10531_18_NRAS_RASN	10531_18_NRAS_RASN	met-d-Ala	alanine	1	-0.0126936	0.169844	0.940424	DeCODE	P01111	Borges et al.	alanine	HMDB0000161	ENSG00000213281	NRAS	FALSE
330	MR-link-2	10531_18_NRAS_RASN	10531_18_NRAS_RASN	met-d-Citrate	citrate	1	-0.357589	0.188525	0.0578576	DeCODE	P01111	Borges et al.	citrate	HMDB0000094	ENSG00000213281	NRAS	FALSE
331	MR-link-2	10531_18_NRAS_RASN	10531_18_NRAS_RASN	met-d-Gln	glutamine	1	-0.0649063	0.191233	0.734302	DeCODE	P01111	Borges et al.	glutamine	HMDB0000641	ENSG00000213281	NRAS	FALSE
332	MR-link-2	10531_18_NRAS_RASN	10531_18_NRAS_RASN	met-d-Glucose	glucose	1	-0.0554863	0.234841	0.813222	DeCODE	P01111	Borges et al.	glucose	HMDB0000122	ENSG00000213281	NRAS	FALSE
333	MR-link-2	10531_18_NRAS_RASN	10531_18_NRAS_RASN	met-d-Gly	glycine	1	0.321364	0.432691	0.457658	DeCODE	P01111	Borges et al.	glycine	HMDB0000123	ENSG00000213281	NRAS	FALSE
334	MR-link-2	10531_18_NRAS_RASN	10531_18_NRAS_RASN	met-d-His	histidine	1	-0.128256	0.246325	0.60259	DeCODE	P01111	Borges et al.	histidine	HMDB0000177	ENSG00000213281	NRAS	FALSE
335	MR-link-2	10531_18_NRAS_RASN	10531_18_NRAS_RASN	met-d-LA	linoleate (18:2n6)	1	-0.238993	0.262467	0.362524	DeCODE	P01111	Borges et al.	linoleate (18:2n6)	HMDB0006270,HMDB0000673	ENSG00000213281	NRAS	FALSE
336	MR-link-2	10531_18_NRAS_RASN	10531_18_NRAS_RASN	met-d-Phe	phenylalanine	1	-0.03184	0.181766	0.860946	DeCODE	P01111	Borges et al.	phenylalanine	HMDB0000159	ENSG00000213281	NRAS	FALSE
337	MR-link-2	10531_18_NRAS_RASN	10531_18_NRAS_RASN	met-d-Pyruvate	pyruvate	1	-0.127684	0.21416	0.551038	DeCODE	P01111	Borges et al.	pyruvate	HMDB0000243	ENSG00000213281	NRAS	FALSE
338	MR-link-2	10531_18_NRAS_RASN	10531_18_NRAS_RASN	met-d-Tyr	tyrosine	1	-0.0401175	0.328692	0.902858	DeCODE	P01111	Borges et al.	tyrosine	HMDB0000158	ENSG00000213281	NRAS	FALSE
339	MR-link-2	10531_18_NRAS_RASN	10531_18_NRAS_RASN	met-d-Val	valine	1	-0.0748346	0.17485	0.668656	DeCODE	P01111	Borges et al.	valine	HMDB0000883	ENSG00000213281	NRAS	FALSE
340	MR-link-2	10612_18_PLOD3_PLOD3	10612_18_PLOD3_PLOD3	GCST90199627	n-alpha-acetylornithine	14	-0.0696229	0.0602556	0.247902	DeCODE	O60568	Chen et al.	n-alpha-acetylornithine	HMDB0003357	ENSG00000106397	PLOD3	FALSE
341	MR-link-2	10612_18_PLOD3_PLOD3	10612_18_PLOD3_PLOD3	GCST90199628	3-methylhistidine	14	0.0107266	0.0491646	0.82729	DeCODE	O60568	Chen et al.	3-methylhistidine	HMDB0000479	ENSG00000106397	PLOD3	FALSE
342	MR-link-2	10612_18_PLOD3_PLOD3	10612_18_PLOD3_PLOD3	GCST90199629	glycerophosphorylcholine (gpc)	14	0.0470084	0.0512087	0.358631	DeCODE	O60568	Chen et al.	glycerophosphorylcholine (gpc)	HMDB0000086	ENSG00000106397	PLOD3	FALSE
343	MR-link-2	10612_18_PLOD3_PLOD3	10612_18_PLOD3_PLOD3	GCST90199637	n-acetylglutamate	14	0.0688729	0.0517143	0.182928	DeCODE	O60568	Chen et al.	n-acetylglutamate	HMDB0001138	ENSG00000106397	PLOD3	FALSE
344	MR-link-2	10612_18_PLOD3_PLOD3	10612_18_PLOD3_PLOD3	GCST90199651	docosahexaenoate (dha; 22:6n3)	14	-0.0480894	0.0502032	0.338116	DeCODE	O60568	Chen et al.	docosahexaenoate (dha; 22:6n3)	HMDB0002183	ENSG00000106397	PLOD3	FALSE
345	MR-link-2	10612_18_PLOD3_PLOD3	10612_18_PLOD3_PLOD3	GCST90199652	1-stearoyl-2-oleoyl-gps (18:0/18:1)	14	0.0166283	0.050358	0.741248	DeCODE	O60568	Chen et al.	1-stearoyl-2-oleoyl-gps (18:0/18:1)	HMDB0010163	ENSG00000106397	PLOD3	FALSE
346	MR-link-2	10612_18_PLOD3_PLOD3	10612_18_PLOD3_PLOD3	GCST90199654	paraxanthine	14	0.0897925	0.0514373	0.0808684	DeCODE	O60568	Chen et al.	paraxanthine	HMDB0001860	ENSG00000106397	PLOD3	FALSE
347	MR-link-2	10612_18_PLOD3_PLOD3	10612_18_PLOD3_PLOD3	GCST90199665	n-acetylaspartate (naa)	14	0.0198439	0.0504055	0.693814	DeCODE	O60568	Chen et al.	n-acetylaspartate (naa)	HMDB0000812	ENSG00000106397	PLOD3	FALSE
348	MR-link-2	10612_18_PLOD3_PLOD3	10612_18_PLOD3_PLOD3	GCST90199666	palmitoylcarnitine (c16)	14	-0.0271603	0.0486976	0.577026	DeCODE	O60568	Chen et al.	palmitoylcarnitine (c16)	HMDB0000222	ENSG00000106397	PLOD3	FALSE
349	MR-link-2	10612_18_PLOD3_PLOD3	10612_18_PLOD3_PLOD3	GCST90199669	acetylcarnitine (c2)	14	-0.0359032	0.0490976	0.46462	DeCODE	O60568	Chen et al.	acetylcarnitine (c2)	HMDB0000201	ENSG00000106397	PLOD3	FALSE
350	MR-link-2	10612_18_PLOD3_PLOD3	10612_18_PLOD3_PLOD3	GCST90199673	dehydroepiandrosterone sulfate (dhea-s)	14	-0.0380733	0.0526916	0.469945	DeCODE	O60568	Chen et al.	dehydroepiandrosterone sulfate (dhea-s)	HMDB0001032	ENSG00000106397	PLOD3	FALSE
351	MR-link-2	10612_18_PLOD3_PLOD3	10612_18_PLOD3_PLOD3	GCST90199691	1-methylhistidine	14	0.0762139	0.0504307	0.130722	DeCODE	O60568	Chen et al.	1-methylhistidine	HMDB0000001	ENSG00000106397	PLOD3	FALSE
352	MR-link-2	10612_18_PLOD3_PLOD3	10612_18_PLOD3_PLOD3	GCST90199845	sphinganine-1-phosphate	14	-0.133195	0.0491111	0.00668545	DeCODE	O60568	Chen et al.	sphinganine-1-phosphate	HMDB0001383	ENSG00000106397	PLOD3	FALSE
353	MR-link-2	10612_18_PLOD3_PLOD3	10612_18_PLOD3_PLOD3	GCST90199896	sulfate*	14	-0.0349974	0.0488113	0.473377	DeCODE	O60568	Chen et al.	sulfate*	HMDB01448	ENSG00000106397	PLOD3	FALSE
354	MR-link-2	10612_18_PLOD3_PLOD3	10612_18_PLOD3_PLOD3	GCST90199972	sphingomyelin (d18:1/24:1, d18:2/24:0)*	14	0.0252892	0.0492924	0.607919	DeCODE	O60568	Chen et al.	sphingomyelin (d18:1/24:1, d18:2/24:0)*	HMDB0012107	ENSG00000106397	PLOD3	FALSE
355	MR-link-2	10612_18_PLOD3_PLOD3	10612_18_PLOD3_PLOD3	GCST90200001	sphingomyelin (d18:1/20:0, d16:1/22:0)*	14	-0.0146543	0.0510999	0.774283	DeCODE	O60568	Chen et al.	sphingomyelin (d18:1/20:0, d16:1/22:0)*	HMDB0012102	ENSG00000106397	PLOD3	FALSE
356	MR-link-2	10612_18_PLOD3_PLOD3	10612_18_PLOD3_PLOD3	GCST90200049	myristoyl dihydrosphingomyelin (d18:0/14:0)*	14	-0.0335842	0.0496454	0.498735	DeCODE	O60568	Chen et al.	myristoyl dihydrosphingomyelin (d18:0/14:0)*	HMDB0012085	ENSG00000106397	PLOD3	FALSE
357	MR-link-2	10612_18_PLOD3_PLOD3	10612_18_PLOD3_PLOD3	GCST90200056	sphingomyelin (d18:0/18:0, d19:0/17:0)*	14	-0.0143564	0.0493025	0.770907	DeCODE	O60568	Chen et al.	sphingomyelin (d18:0/18:0, d19:0/17:0)*	HMDB0012087	ENSG00000106397	PLOD3	FALSE
358	MR-link-2	10612_18_PLOD3_PLOD3	10612_18_PLOD3_PLOD3	GCST90200279	pantothenate	14	0.0617094	0.0506379	0.222981	DeCODE	O60568	Chen et al.	pantothenate	HMDB0000210	ENSG00000106397	PLOD3	FALSE
359	MR-link-2	10612_18_PLOD3_PLOD3	10612_18_PLOD3_PLOD3	GCST90200281	phosphoethanolamine	14	-0.00904453	0.04921	0.854175	DeCODE	O60568	Chen et al.	phosphoethanolamine	HMDB0000224	ENSG00000106397	PLOD3	FALSE
360	MR-link-2	10612_18_PLOD3_PLOD3	10612_18_PLOD3_PLOD3	GCST90200283	3-ureidopropionate	14	-0.0442211	0.0541354	0.414008	DeCODE	O60568	Chen et al.	3-ureidopropionate	HMDB0000026	ENSG00000106397	PLOD3	FALSE
361	MR-link-2	10612_18_PLOD3_PLOD3	10612_18_PLOD3_PLOD3	GCST90200291	sarcosine	14	-0.041918	0.0518537	0.418866	DeCODE	O60568	Chen et al.	sarcosine	HMDB0000271	ENSG00000106397	PLOD3	FALSE
362	MR-link-2	10612_18_PLOD3_PLOD3	10612_18_PLOD3_PLOD3	GCST90200292	trans-4-hydroxyproline	14	-0.0142789	0.051447	0.781361	DeCODE	O60568	Chen et al.	trans-4-hydroxyproline	HMDB0000725	ENSG00000106397	PLOD3	FALSE
363	MR-link-2	10612_18_PLOD3_PLOD3	10612_18_PLOD3_PLOD3	GCST90200293	thyroxine	14	0.0364406	0.0508108	0.473261	DeCODE	O60568	Chen et al.	thyroxine	HMDB0000248	ENSG00000106397	PLOD3	FALSE
364	MR-link-2	10612_18_PLOD3_PLOD3	10612_18_PLOD3_PLOD3	GCST90200296	methyl indole-3-acetate	14	-0.0346303	0.0559779	0.536153	DeCODE	O60568	Chen et al.	methyl indole-3-acetate	HMDB0029738	ENSG00000106397	PLOD3	FALSE
365	MR-link-2	10612_18_PLOD3_PLOD3	10612_18_PLOD3_PLOD3	GCST90200304	citrate	14	-0.0164956	0.0502001	0.74246	DeCODE	O60568	Chen et al.	citrate	HMDB0000094	ENSG00000106397	PLOD3	FALSE
366	MR-link-2	10612_18_PLOD3_PLOD3	10612_18_PLOD3_PLOD3	GCST90200306	butyrate/isobutyrate (4:0)	14	0.0481619	0.0504777	0.340022	DeCODE	O60568	Chen et al.	butyrate/isobutyrate (4:0)	HMDB0000039	ENSG00000106397	PLOD3	FALSE
367	MR-link-2	10612_18_PLOD3_PLOD3	10612_18_PLOD3_PLOD3	GCST90200314	n-acetylneuraminate	14	-0.105762	0.0501758	0.0350464	DeCODE	O60568	Chen et al.	n-acetylneuraminate	HMDB0000230	ENSG00000106397	PLOD3	FALSE
368	MR-link-2	10612_18_PLOD3_PLOD3	10612_18_PLOD3_PLOD3	GCST90200318	acetoacetate	14	-0.00384044	0.0545046	0.943827	DeCODE	O60568	Chen et al.	acetoacetate	HMDB0000060	ENSG00000106397	PLOD3	FALSE
369	MR-link-2	10612_18_PLOD3_PLOD3	10612_18_PLOD3_PLOD3	GCST90200319	cys-gly, oxidized	14	0.0451849	0.0506872	0.37269	DeCODE	O60568	Chen et al.	cys-gly, oxidized	HMDB0000078	ENSG00000106397	PLOD3	FALSE
370	MR-link-2	10612_18_PLOD3_PLOD3	10612_18_PLOD3_PLOD3	GCST90200321	cholate	14	0.0231112	0.0514746	0.653443	DeCODE	O60568	Chen et al.	cholate	HMDB0000619	ENSG00000106397	PLOD3	FALSE
371	MR-link-2	10612_18_PLOD3_PLOD3	10612_18_PLOD3_PLOD3	GCST90200323	creatine	14	-0.0127718	0.0506829	0.801045	DeCODE	O60568	Chen et al.	creatine	HMDB0000064	ENSG00000106397	PLOD3	FALSE
372	MR-link-2	10612_18_PLOD3_PLOD3	10612_18_PLOD3_PLOD3	GCST90200325	glycerol	14	0.0247386	0.0499454	0.62038	DeCODE	O60568	Chen et al.	glycerol	HMDB0000131	ENSG00000106397	PLOD3	FALSE
373	MR-link-2	10612_18_PLOD3_PLOD3	10612_18_PLOD3_PLOD3	GCST90200327	choline	14	-0.0465898	0.048943	0.341138	DeCODE	O60568	Chen et al.	choline	HMDB0000097	ENSG00000106397	PLOD3	FALSE
374	MR-link-2	10612_18_PLOD3_PLOD3	10612_18_PLOD3_PLOD3	GCST90200335	stearoyl sphingomyelin (d18:1/18:0)	14	-0.00147254	0.0497138	0.97637	DeCODE	O60568	Chen et al.	stearoyl sphingomyelin (d18:1/18:0)	HMDB0001348	ENSG00000106397	PLOD3	FALSE
375	MR-link-2	10612_18_PLOD3_PLOD3	10612_18_PLOD3_PLOD3	GCST90200336	n-palmitoyl-sphingosine (d18:1/16:0)	14	0.0287538	0.0496033	0.562134	DeCODE	O60568	Chen et al.	n-palmitoyl-sphingosine (d18:1/16:0)	HMDB0004949	ENSG00000106397	PLOD3	FALSE
376	MR-link-2	10612_18_PLOD3_PLOD3	10612_18_PLOD3_PLOD3	GCST90200337	taurochenodeoxycholate	14	-0.0244893	0.0532718	0.645729	DeCODE	O60568	Chen et al.	taurochenodeoxycholate	HMDB0000951	ENSG00000106397	PLOD3	FALSE
377	MR-link-2	10612_18_PLOD3_PLOD3	10612_18_PLOD3_PLOD3	GCST90200341	n-stearoyl-sphingosine (d18:1/18:0)*	14	-0.0149535	0.0506139	0.767656	DeCODE	O60568	Chen et al.	n-stearoyl-sphingosine (d18:1/18:0)*	HMDB0004950	ENSG00000106397	PLOD3	FALSE
378	MR-link-2	10612_18_PLOD3_PLOD3	10612_18_PLOD3_PLOD3	GCST90200345	s-adenosylhomocysteine (sah)	14	-0.0727635	0.0578736	0.208651	DeCODE	O60568	Chen et al.	s-adenosylhomocysteine (sah)	HMDB00939	ENSG00000106397	PLOD3	FALSE
379	MR-link-2	10612_18_PLOD3_PLOD3	10612_18_PLOD3_PLOD3	GCST90200348	quinolinate	14	0.0335341	0.0501111	0.503371	DeCODE	O60568	Chen et al.	quinolinate	HMDB0000232	ENSG00000106397	PLOD3	FALSE
380	MR-link-2	10612_18_PLOD3_PLOD3	10612_18_PLOD3_PLOD3	GCST90200349	eicosapentaenoate (epa; 20:5n3)	14	-0.00957139	0.0496314	0.847077	DeCODE	O60568	Chen et al.	eicosapentaenoate (epa; 20:5n3)	HMDB0001999	ENSG00000106397	PLOD3	FALSE
381	MR-link-2	10612_18_PLOD3_PLOD3	10612_18_PLOD3_PLOD3	GCST90200351	n-acetylputrescine	14	-0.052313	0.0499055	0.294528	DeCODE	O60568	Chen et al.	n-acetylputrescine	HMDB0002064	ENSG00000106397	PLOD3	FALSE
382	MR-link-2	10612_18_PLOD3_PLOD3	10612_18_PLOD3_PLOD3	GCST90200354	linoleate (18:2n6)	14	-0.0531255	0.0504553	0.292377	DeCODE	O60568	Chen et al.	linoleate (18:2n6)	HMDB0006270,HMDB0000673	ENSG00000106397	PLOD3	FALSE
383	MR-link-2	10612_18_PLOD3_PLOD3	10612_18_PLOD3_PLOD3	GCST90200355	adenosine 5'-diphosphate (adp)	14	0.0649624	0.0654028	0.32058	DeCODE	O60568	Chen et al.	adenosine 5'-diphosphate (adp)	HMDB0001341	ENSG00000106397	PLOD3	FALSE
384	MR-link-2	10612_18_PLOD3_PLOD3	10612_18_PLOD3_PLOD3	GCST90200356	adenosine 5'-monophosphate (amp)	14	-0.041293	0.0495812	0.404936	DeCODE	O60568	Chen et al.	adenosine 5'-monophosphate (amp)	HMDB0000045	ENSG00000106397	PLOD3	FALSE
385	MR-link-2	10612_18_PLOD3_PLOD3	10612_18_PLOD3_PLOD3	GCST90200358	arachidonate (20:4n6)	14	-0.0668128	0.0502484	0.183633	DeCODE	O60568	Chen et al.	arachidonate (20:4n6)	HMDB0001043	ENSG00000106397	PLOD3	FALSE
386	MR-link-2	10612_18_PLOD3_PLOD3	10612_18_PLOD3_PLOD3	GCST90200359	5-methylthioadenosine (mta)	14	-0.038252	0.0504755	0.448552	DeCODE	O60568	Chen et al.	5-methylthioadenosine (mta)	HMDB0001173	ENSG00000106397	PLOD3	FALSE
387	MR-link-2	10612_18_PLOD3_PLOD3	10612_18_PLOD3_PLOD3	GCST90200361	beta-alanine	14	0.145809	0.0498843	0.00346742	DeCODE	O60568	Chen et al.	beta-alanine	HMDB0000056	ENSG00000106397	PLOD3	FALSE
388	MR-link-2	10612_18_PLOD3_PLOD3	10612_18_PLOD3_PLOD3	GCST90200362	succinate	14	-0.0564061	0.0506578	0.265505	DeCODE	O60568	Chen et al.	succinate	HMDB0000254	ENSG00000106397	PLOD3	FALSE
389	MR-link-2	10612_18_PLOD3_PLOD3	10612_18_PLOD3_PLOD3	GCST90200363	choline phosphate	14	-0.0361544	0.0493844	0.464107	DeCODE	O60568	Chen et al.	choline phosphate	HMDB0001565	ENSG00000106397	PLOD3	FALSE
390	MR-link-2	10612_18_PLOD3_PLOD3	10612_18_PLOD3_PLOD3	GCST90200364	cysteinylglycine	14	-0.0326919	0.0472892	0.489365	DeCODE	O60568	Chen et al.	cysteinylglycine	HMDB0000078	ENSG00000106397	PLOD3	FALSE
391	MR-link-2	10612_18_PLOD3_PLOD3	10612_18_PLOD3_PLOD3	GCST90200365	phenylpyruvate	14	-0.0233866	0.0477608	0.624373	DeCODE	O60568	Chen et al.	phenylpyruvate	HMDB0000205	ENSG00000106397	PLOD3	FALSE
392	MR-link-2	10612_18_PLOD3_PLOD3	10612_18_PLOD3_PLOD3	GCST90200368	cholesterol	14	0.0613648	0.0494123	0.214276	DeCODE	O60568	Chen et al.	cholesterol	HMDB0000067	ENSG00000106397	PLOD3	FALSE
393	MR-link-2	10612_18_PLOD3_PLOD3	10612_18_PLOD3_PLOD3	GCST90200369	2-hydroxyphenylacetate	14	-0.00294093	0.0511246	0.954127	DeCODE	O60568	Chen et al.	2-hydroxyphenylacetate	HMDB0000669	ENSG00000106397	PLOD3	FALSE
394	MR-link-2	10612_18_PLOD3_PLOD3	10612_18_PLOD3_PLOD3	GCST90200370	aspartate	14	-0.0101208	0.0500062	0.839611	DeCODE	O60568	Chen et al.	aspartate	HMDB0000191	ENSG00000106397	PLOD3	FALSE
395	MR-link-2	10612_18_PLOD3_PLOD3	10612_18_PLOD3_PLOD3	GCST90200372	arginine	14	-0.0283246	0.0496813	0.568592	DeCODE	O60568	Chen et al.	arginine	HMDB0000517	ENSG00000106397	PLOD3	FALSE
396	MR-link-2	10612_18_PLOD3_PLOD3	10612_18_PLOD3_PLOD3	GCST90200374	sphinganine	14	-0.0203927	0.0535455	0.703316	DeCODE	O60568	Chen et al.	sphinganine	HMDB0000269	ENSG00000106397	PLOD3	FALSE
397	MR-link-2	10612_18_PLOD3_PLOD3	10612_18_PLOD3_PLOD3	GCST90200376	flavin adenine dinucleotide (fad)	14	4.23745e-14	1.49012e-08	0.999998	DeCODE	O60568	Chen et al.	flavin adenine dinucleotide (fad)	HMDB0001248	ENSG00000106397	PLOD3	FALSE
398	MR-link-2	10612_18_PLOD3_PLOD3	10612_18_PLOD3_PLOD3	GCST90200377	histidine	14	-0.118221	0.0522754	0.0237285	DeCODE	O60568	Chen et al.	histidine	HMDB0000177	ENSG00000106397	PLOD3	FALSE
399	MR-link-2	10612_18_PLOD3_PLOD3	10612_18_PLOD3_PLOD3	GCST90200378	cortisol	14	0.0705042	0.0505868	0.1634	DeCODE	O60568	Chen et al.	cortisol	HMDB0000063	ENSG00000106397	PLOD3	FALSE
400	MR-link-2	10612_18_PLOD3_PLOD3	10612_18_PLOD3_PLOD3	GCST90200379	hypotaurine	14	-0.0581647	0.0505291	0.249686	DeCODE	O60568	Chen et al.	hypotaurine	HMDB0000965	ENSG00000106397	PLOD3	FALSE
401	MR-link-2	10612_18_PLOD3_PLOD3	10612_18_PLOD3_PLOD3	GCST90200382	cystine	14	-0.0634501	0.0488397	0.193892	DeCODE	O60568	Chen et al.	cystine	HMDB0000192	ENSG00000106397	PLOD3	FALSE
402	MR-link-2	10612_18_PLOD3_PLOD3	10612_18_PLOD3_PLOD3	GCST90200383	cystathionine	14	-0.0114954	0.0513417	0.822836	DeCODE	O60568	Chen et al.	cystathionine	HMDB0000099	ENSG00000106397	PLOD3	FALSE
403	MR-link-2	10612_18_PLOD3_PLOD3	10612_18_PLOD3_PLOD3	GCST90200384	guanidinoacetate	14	-0.00703736	0.0514544	0.891214	DeCODE	O60568	Chen et al.	guanidinoacetate	HMDB0000128	ENSG00000106397	PLOD3	FALSE
404	MR-link-2	10612_18_PLOD3_PLOD3	10612_18_PLOD3_PLOD3	GCST90200385	sphingosine	14	-0.0116123	0.0500574	0.816554	DeCODE	O60568	Chen et al.	sphingosine	HMDB0000252	ENSG00000106397	PLOD3	FALSE
405	MR-link-2	10612_18_PLOD3_PLOD3	10612_18_PLOD3_PLOD3	GCST90200390	stearate (18:0)	14	-0.0454112	0.0499003	0.362802	DeCODE	O60568	Chen et al.	stearate (18:0)	HMDB0000827	ENSG00000106397	PLOD3	FALSE
406	MR-link-2	10612_18_PLOD3_PLOD3	10612_18_PLOD3_PLOD3	GCST90200391	methionine	14	-0.0280499	0.0510876	0.582968	DeCODE	O60568	Chen et al.	methionine	HMDB0000696	ENSG00000106397	PLOD3	FALSE
407	MR-link-2	10612_18_PLOD3_PLOD3	10612_18_PLOD3_PLOD3	GCST90200392	orotate	14	0.0211459	0.0502811	0.674081	DeCODE	O60568	Chen et al.	orotate	HMDB0000226	ENSG00000106397	PLOD3	FALSE
408	MR-link-2	10612_18_PLOD3_PLOD3	10612_18_PLOD3_PLOD3	GCST90200393	phosphate	14	-0.120999	0.0497841	0.0150791	DeCODE	O60568	Chen et al.	phosphate	HMDB0001429	ENSG00000106397	PLOD3	FALSE
409	MR-link-2	10612_18_PLOD3_PLOD3	10612_18_PLOD3_PLOD3	GCST90200394	inosine	14	-0.0508269	0.064337	0.429522	DeCODE	O60568	Chen et al.	inosine	HMDB0000195	ENSG00000106397	PLOD3	FALSE
410	MR-link-2	10612_18_PLOD3_PLOD3	10612_18_PLOD3_PLOD3	GCST90200395	inosine 5'-monophosphate (imp)	14	-0.0177327	0.0653952	0.786266	DeCODE	O60568	Chen et al.	inosine 5'-monophosphate (imp)	HMDB0000175	ENSG00000106397	PLOD3	FALSE
411	MR-link-2	10612_18_PLOD3_PLOD3	10612_18_PLOD3_PLOD3	GCST90200396	phenylalanine	14	-0.027491	0.0507638	0.588131	DeCODE	O60568	Chen et al.	phenylalanine	HMDB0000159	ENSG00000106397	PLOD3	FALSE
412	MR-link-2	10612_18_PLOD3_PLOD3	10612_18_PLOD3_PLOD3	GCST90200397	palmitate (16:0)	14	-0.0498569	0.0499804	0.318508	DeCODE	O60568	Chen et al.	palmitate (16:0)	HMDB0000220	ENSG00000106397	PLOD3	FALSE
413	MR-link-2	10612_18_PLOD3_PLOD3	10612_18_PLOD3_PLOD3	GCST90200400	nicotinamide	14	-0.0404512	0.0509083	0.426853	DeCODE	O60568	Chen et al.	nicotinamide	HMDB0001406	ENSG00000106397	PLOD3	FALSE
414	MR-link-2	10612_18_PLOD3_PLOD3	10612_18_PLOD3_PLOD3	GCST90200401	myo-inositol	14	0.0665719	0.0498267	0.181527	DeCODE	O60568	Chen et al.	myo-inositol	HMDB0000211	ENSG00000106397	PLOD3	FALSE
415	MR-link-2	10612_18_PLOD3_PLOD3	10612_18_PLOD3_PLOD3	GCST90200403	citrulline	14	0.0224328	0.0495693	0.650869	DeCODE	O60568	Chen et al.	citrulline	HMDB0000904	ENSG00000106397	PLOD3	FALSE
416	MR-link-2	10612_18_PLOD3_PLOD3	10612_18_PLOD3_PLOD3	GCST90200404	ornithine	14	0.0447197	0.050962	0.380209	DeCODE	O60568	Chen et al.	ornithine	HMDB0000214	ENSG00000106397	PLOD3	FALSE
417	MR-link-2	10612_18_PLOD3_PLOD3	10612_18_PLOD3_PLOD3	GCST90200405	retinol (vitamin a)	14	-0.0765484	0.0507163	0.131211	DeCODE	O60568	Chen et al.	retinol (vitamin a)	HMDB0000305	ENSG00000106397	PLOD3	FALSE
418	MR-link-2	10612_18_PLOD3_PLOD3	10612_18_PLOD3_PLOD3	GCST90200406	1-methylnicotinamide	14	-0.00699816	0.0497712	0.888181	DeCODE	O60568	Chen et al.	1-methylnicotinamide	HMDB0000699	ENSG00000106397	PLOD3	FALSE
419	MR-link-2	10612_18_PLOD3_PLOD3	10612_18_PLOD3_PLOD3	GCST90200407	uridine	14	-0.108389	0.0510503	0.0337379	DeCODE	O60568	Chen et al.	uridine	HMDB0000296	ENSG00000106397	PLOD3	FALSE
420	MR-link-2	10612_18_PLOD3_PLOD3	10612_18_PLOD3_PLOD3	GCST90200410	phytanate	14	0.00543286	0.0498433	0.913204	DeCODE	O60568	Chen et al.	phytanate	HMDB0000801	ENSG00000106397	PLOD3	FALSE
421	MR-link-2	10612_18_PLOD3_PLOD3	10612_18_PLOD3_PLOD3	GCST90200412	glutamate	14	-0.00193874	0.0495162	0.968768	DeCODE	O60568	Chen et al.	glutamate	HMDB0000148	ENSG00000106397	PLOD3	FALSE
422	MR-link-2	10612_18_PLOD3_PLOD3	10612_18_PLOD3_PLOD3	GCST90200413	2'-deoxyuridine	14	-0.00679401	0.0526927	0.897408	DeCODE	O60568	Chen et al.	2'-deoxyuridine	HMDB0000012	ENSG00000106397	PLOD3	FALSE
423	MR-link-2	10612_18_PLOD3_PLOD3	10612_18_PLOD3_PLOD3	GCST90200415	serine	14	-0.0233192	0.050189	0.642198	DeCODE	O60568	Chen et al.	serine	HMDB0000187	ENSG00000106397	PLOD3	FALSE
424	MR-link-2	10612_18_PLOD3_PLOD3	10612_18_PLOD3_PLOD3	GCST90200417	urea	14	0.0670694	0.0494532	0.175029	DeCODE	O60568	Chen et al.	urea	HMDB0000294	ENSG00000106397	PLOD3	FALSE
425	MR-link-2	10612_18_PLOD3_PLOD3	10612_18_PLOD3_PLOD3	GCST90200418	pyridoxal	14	0.0220579	0.0495497	0.656199	DeCODE	O60568	Chen et al.	pyridoxal	HMDB0001545	ENSG00000106397	PLOD3	FALSE
426	MR-link-2	10612_18_PLOD3_PLOD3	10612_18_PLOD3_PLOD3	GCST90200419	glutamine	14	-0.000273137	0.00389506	0.944095	DeCODE	O60568	Chen et al.	glutamine	HMDB0000641	ENSG00000106397	PLOD3	FALSE
427	MR-link-2	10612_18_PLOD3_PLOD3	10612_18_PLOD3_PLOD3	GCST90200422	serotonin	14	0.0323215	0.0517488	0.532244	DeCODE	O60568	Chen et al.	serotonin	HMDB0000259	ENSG00000106397	PLOD3	FALSE
428	MR-link-2	10612_18_PLOD3_PLOD3	10612_18_PLOD3_PLOD3	GCST90200423	spermidine	14	-0.00417884	0.0535835	0.937838	DeCODE	O60568	Chen et al.	spermidine	HMDB0001257	ENSG00000106397	PLOD3	FALSE
429	MR-link-2	10612_18_PLOD3_PLOD3	10612_18_PLOD3_PLOD3	GCST90200427	tyrosine	14	-0.0472872	0.0508519	0.352423	DeCODE	O60568	Chen et al.	tyrosine	HMDB0000158	ENSG00000106397	PLOD3	FALSE
430	MR-link-2	10612_18_PLOD3_PLOD3	10612_18_PLOD3_PLOD3	GCST90200429	cytidine	14	0.00634139	0.0518063	0.902578	DeCODE	O60568	Chen et al.	cytidine	HMDB0000089	ENSG00000106397	PLOD3	FALSE
431	MR-link-2	10612_18_PLOD3_PLOD3	10612_18_PLOD3_PLOD3	GCST90200430	pyruvate	14	0.0383461	0.0494957	0.438495	DeCODE	O60568	Chen et al.	pyruvate	HMDB0000243	ENSG00000106397	PLOD3	FALSE
432	MR-link-2	10612_18_PLOD3_PLOD3	10612_18_PLOD3_PLOD3	GCST90200431	alanine	14	-0.0134219	0.0498398	0.787698	DeCODE	O60568	Chen et al.	alanine	HMDB0000161	ENSG00000106397	PLOD3	FALSE
433	MR-link-2	10612_18_PLOD3_PLOD3	10612_18_PLOD3_PLOD3	GCST90200432	threonine	14	-0.0837917	0.0500265	0.0939448	DeCODE	O60568	Chen et al.	threonine	HMDB0000167	ENSG00000106397	PLOD3	FALSE
434	MR-link-2	10612_18_PLOD3_PLOD3	10612_18_PLOD3_PLOD3	GCST90200437	fructose	14	0.0379805	0.0492699	0.440786	DeCODE	O60568	Chen et al.	fructose	HMDB0000660	ENSG00000106397	PLOD3	FALSE
435	MR-link-2	10612_18_PLOD3_PLOD3	10612_18_PLOD3_PLOD3	GCST90200438	alpha-ketobutyrate	14	0.0386734	0.0515908	0.453484	DeCODE	O60568	Chen et al.	alpha-ketobutyrate	HMDB0000005	ENSG00000106397	PLOD3	FALSE
436	MR-link-2	10612_18_PLOD3_PLOD3	10612_18_PLOD3_PLOD3	GCST90200439	cysteine	14	-0.148309	0.0507786	0.00349256	DeCODE	O60568	Chen et al.	cysteine	HMDB0000574	ENSG00000106397	PLOD3	FALSE
437	MR-link-2	10612_18_PLOD3_PLOD3	10612_18_PLOD3_PLOD3	GCST90200440	glucose	14	0.0231671	0.0499659	0.642893	DeCODE	O60568	Chen et al.	glucose	HMDB0000122	ENSG00000106397	PLOD3	FALSE
438	MR-link-2	10612_18_PLOD3_PLOD3	10612_18_PLOD3_PLOD3	GCST90200441	tryptophan	14	-0.00292657	0.0517466	0.954899	DeCODE	O60568	Chen et al.	tryptophan	HMDB0000929	ENSG00000106397	PLOD3	FALSE
439	MR-link-2	10612_18_PLOD3_PLOD3	10612_18_PLOD3_PLOD3	GCST90200442	valine	14	0.0520541	0.0503679	0.301381	DeCODE	O60568	Chen et al.	valine	HMDB0000883	ENSG00000106397	PLOD3	FALSE
440	MR-link-2	10612_18_PLOD3_PLOD3	10612_18_PLOD3_PLOD3	GCST90200444	dihydroorotate	14	-0.00991694	0.0493044	0.840591	DeCODE	O60568	Chen et al.	dihydroorotate	HMDB03349	ENSG00000106397	PLOD3	FALSE
441	MR-link-2	10612_18_PLOD3_PLOD3	10612_18_PLOD3_PLOD3	GCST90200447	maltose	14	0.0346403	0.0572425	0.545079	DeCODE	O60568	Chen et al.	maltose	HMDB0000163	ENSG00000106397	PLOD3	FALSE
442	MR-link-2	10612_18_PLOD3_PLOD3	10612_18_PLOD3_PLOD3	GCST90200452	asparagine	14	0.00307355	0.0513203	0.952244	DeCODE	O60568	Chen et al.	asparagine	HMDB0000168	ENSG00000106397	PLOD3	FALSE
443	MR-link-2	10612_18_PLOD3_PLOD3	10612_18_PLOD3_PLOD3	GCST90200455	alpha-ketoglutarate	14	-0.0202748	0.0503731	0.687321	DeCODE	O60568	Chen et al.	alpha-ketoglutarate	HMDB0000208	ENSG00000106397	PLOD3	TRUE
444	MR-link-2	10612_18_PLOD3_PLOD3	10612_18_PLOD3_PLOD3	GCST90200680	5-acetylamino-6-formylamino-3-methyluracil	14	0.0785061	0.0531028	0.139306	DeCODE	O60568	Chen et al.	5-acetylamino-6-formylamino-3-methyluracil	HMDB0011105	ENSG00000106397	PLOD3	FALSE
445	MR-link-2	10612_18_PLOD3_PLOD3	10612_18_PLOD3_PLOD3	GCST90200684	n-acetyl-aspartyl-glutamate (naag)	14	-0.000503681	0.0517705	0.992237	DeCODE	O60568	Chen et al.	n-acetyl-aspartyl-glutamate (naag)	HMDB0001067	ENSG00000106397	PLOD3	FALSE
446	MR-link-2	10612_18_PLOD3_PLOD3	10612_18_PLOD3_PLOD3	GCST90200687	bilirubin (e,z or z,e)*	14	-0.0501336	0.0516737	0.331949	DeCODE	O60568	Chen et al.	bilirubin (e,z or z,e)*	HMDB0000488	ENSG00000106397	PLOD3	FALSE
447	MR-link-2	10612_18_PLOD3_PLOD3	10612_18_PLOD3_PLOD3	GCST90200691	n-delta-acetylornithine	14	0.111229	0.050092	0.0263858	DeCODE	O60568	Chen et al.	n-delta-acetylornithine	HMDB0003357	ENSG00000106397	PLOD3	FALSE
448	MR-link-2	10612_18_PLOD3_PLOD3	10612_18_PLOD3_PLOD3	GCST90200704	bilirubin (z,z)	14	-0.0407219	0.0521375	0.434775	DeCODE	O60568	Chen et al.	bilirubin (z,z)	HMDB0000054	ENSG00000106397	PLOD3	FALSE
449	MR-link-2	10612_18_PLOD3_PLOD3	10612_18_PLOD3_PLOD3	GCST90200706	biliverdin	14	-0.0655366	0.0501318	0.191116	DeCODE	O60568	Chen et al.	biliverdin	HMDB0001008	ENSG00000106397	PLOD3	FALSE
450	MR-link-2	10612_18_PLOD3_PLOD3	10612_18_PLOD3_PLOD3	GCST90200707	glycine	14	0.0340232	0.0506217	0.501515	DeCODE	O60568	Chen et al.	glycine	HMDB0000123	ENSG00000106397	PLOD3	FALSE
451	MR-link-2	10612_18_PLOD3_PLOD3	10612_18_PLOD3_PLOD3	M00053	glutamine	3	-0.0355557	0.148716	0.81104	DeCODE	O60568	Shin et al.	glutamine	HMDB0000641	ENSG00000106397	PLOD3	FALSE
452	MR-link-2	10612_18_PLOD3_PLOD3	10612_18_PLOD3_PLOD3	M00054	tryptophan	3	-0.0905665	0.158655	0.568109	DeCODE	O60568	Shin et al.	tryptophan	HMDB0000929	ENSG00000106397	PLOD3	FALSE
453	MR-link-2	10612_18_PLOD3_PLOD3	10612_18_PLOD3_PLOD3	M00059	histidine	3	-0.0440607	0.146583	0.763731	DeCODE	O60568	Shin et al.	histidine	HMDB0000177	ENSG00000106397	PLOD3	FALSE
454	MR-link-2	10612_18_PLOD3_PLOD3	10612_18_PLOD3_PLOD3	M00063	cholesterol	3	0.225773	0.159768	0.157617	DeCODE	O60568	Shin et al.	cholesterol	HMDB0000067	ENSG00000106397	PLOD3	FALSE
455	MR-link-2	10612_18_PLOD3_PLOD3	10612_18_PLOD3_PLOD3	M00064	phenylalanine	3	-0.26719	0.145031	0.0654321	DeCODE	O60568	Shin et al.	phenylalanine	HMDB0000159	ENSG00000106397	PLOD3	FALSE
456	MR-link-2	10612_18_PLOD3_PLOD3	10612_18_PLOD3_PLOD3	M00555	adenosine	3	0.00224208	0.165004	0.989159	DeCODE	O60568	Shin et al.	adenosine	HMDB0000050	ENSG00000106397	PLOD3	FALSE
457	MR-link-2	10612_18_PLOD3_PLOD3	10612_18_PLOD3_PLOD3	M00577	fructose	3	-0.167895	0.141662	0.235947	DeCODE	O60568	Shin et al.	fructose	HMDB0000660	ENSG00000106397	PLOD3	FALSE
458	MR-link-2	10612_18_PLOD3_PLOD3	10612_18_PLOD3_PLOD3	M00599	pyruvate	3	0.2107	0.161506	0.192031	DeCODE	O60568	Shin et al.	pyruvate	HMDB0000243	ENSG00000106397	PLOD3	FALSE
459	MR-link-2	10612_18_PLOD3_PLOD3	10612_18_PLOD3_PLOD3	M00606	uridine	3	-0.125195	0.158143	0.428562	DeCODE	O60568	Shin et al.	uridine	HMDB0000296	ENSG00000106397	PLOD3	FALSE
460	MR-link-2	10612_18_PLOD3_PLOD3	10612_18_PLOD3_PLOD3	M01105	linoleate (18:2n6)	3	0.0463301	0.155322	0.765487	DeCODE	O60568	Shin et al.	linoleate (18:2n6)	HMDB0006270,HMDB0000673	ENSG00000106397	PLOD3	FALSE
461	MR-link-2	10612_18_PLOD3_PLOD3	10612_18_PLOD3_PLOD3	M01110	arachidonate (20:4n6)	3	-0.0829871	0.148156	0.575388	DeCODE	O60568	Shin et al.	arachidonate (20:4n6)	HMDB0001043	ENSG00000106397	PLOD3	FALSE
462	MR-link-2	10612_18_PLOD3_PLOD3	10612_18_PLOD3_PLOD3	M01123	inosine	3	0.0654376	0.256131	0.798349	DeCODE	O60568	Shin et al.	inosine	HMDB0000195	ENSG00000106397	PLOD3	FALSE
463	MR-link-2	10612_18_PLOD3_PLOD3	10612_18_PLOD3_PLOD3	M01284	threonine	3	-0.118348	0.183044	0.51792	DeCODE	O60568	Shin et al.	threonine	HMDB0000167	ENSG00000106397	PLOD3	FALSE
464	MR-link-2	10612_18_PLOD3_PLOD3	10612_18_PLOD3_PLOD3	M01299	tyrosine	3	-0.0640971	0.166952	0.701034	DeCODE	O60568	Shin et al.	tyrosine	HMDB0000158	ENSG00000106397	PLOD3	FALSE
465	MR-link-2	10612_18_PLOD3_PLOD3	10612_18_PLOD3_PLOD3	M01302	methionine	3	0.136815	0.15858	0.388276	DeCODE	O60568	Shin et al.	methionine	HMDB0000696	ENSG00000106397	PLOD3	FALSE
466	MR-link-2	10612_18_PLOD3_PLOD3	10612_18_PLOD3_PLOD3	M01336	palmitate (16:0)	3	0.0927719	0.154665	0.548623	DeCODE	O60568	Shin et al.	palmitate (16:0)	HMDB0000220	ENSG00000106397	PLOD3	FALSE
467	MR-link-2	10612_18_PLOD3_PLOD3	10612_18_PLOD3_PLOD3	M01358	stearate (18:0)	3	0.124918	0.157595	0.427982	DeCODE	O60568	Shin et al.	stearate (18:0)	HMDB0000827	ENSG00000106397	PLOD3	FALSE
468	MR-link-2	10612_18_PLOD3_PLOD3	10612_18_PLOD3_PLOD3	M01493	ornithine	3	-0.136079	0.149692	0.363319	DeCODE	O60568	Shin et al.	ornithine	HMDB0000214	ENSG00000106397	PLOD3	FALSE
469	MR-link-2	10612_18_PLOD3_PLOD3	10612_18_PLOD3_PLOD3	M01508	pantothenate	3	0.0983256	0.14866	0.508347	DeCODE	O60568	Shin et al.	pantothenate	HMDB0000210	ENSG00000106397	PLOD3	FALSE
470	MR-link-2	10612_18_PLOD3_PLOD3	10612_18_PLOD3_PLOD3	M01564	citrate	3	0.00312599	0.154384	0.983845	DeCODE	O60568	Shin et al.	citrate	HMDB0000094	ENSG00000106397	PLOD3	FALSE
471	MR-link-2	10612_18_PLOD3_PLOD3	10612_18_PLOD3_PLOD3	M01638	arginine	3	0.208391	0.154633	0.177772	DeCODE	O60568	Shin et al.	arginine	HMDB0000517	ENSG00000106397	PLOD3	FALSE
472	MR-link-2	10612_18_PLOD3_PLOD3	10612_18_PLOD3_PLOD3	M01640	ascorbate (vitamin c)	3	-0.295897	0.283138	0.295993	DeCODE	O60568	Shin et al.	ascorbate (vitamin c)	HMDB0000044	ENSG00000106397	PLOD3	FALSE
473	MR-link-2	10612_18_PLOD3_PLOD3	10612_18_PLOD3_PLOD3	M01649	valine	3	-0.109848	0.149903	0.463683	DeCODE	O60568	Shin et al.	valine	HMDB0000883	ENSG00000106397	PLOD3	FALSE
474	MR-link-2	10612_18_PLOD3_PLOD3	10612_18_PLOD3_PLOD3	M01670	urea	3	0.000224286	0.172367	0.998962	DeCODE	O60568	Shin et al.	urea	HMDB0000294	ENSG00000106397	PLOD3	FALSE
475	MR-link-2	10612_18_PLOD3_PLOD3	10612_18_PLOD3_PLOD3	M01712	cortisol	3	-0.15735	0.152736	0.302912	DeCODE	O60568	Shin et al.	cortisol	HMDB0000063	ENSG00000106397	PLOD3	FALSE
476	MR-link-2	10612_18_PLOD3_PLOD3	10612_18_PLOD3_PLOD3	M01827	riboflavin (vitamin b2)	3	0.120954	0.356076	0.734093	DeCODE	O60568	Shin et al.	riboflavin (vitamin b2)	HMDB0000244	ENSG00000106397	PLOD3	FALSE
477	MR-link-2	10612_18_PLOD3_PLOD3	10612_18_PLOD3_PLOD3	M02132	citrulline	3	-0.0347616	0.156098	0.823777	DeCODE	O60568	Shin et al.	citrulline	HMDB0000904	ENSG00000106397	PLOD3	FALSE
478	MR-link-2	10612_18_PLOD3_PLOD3	10612_18_PLOD3_PLOD3	M02137	biliverdin	3	0.148181	0.166723	0.37412	DeCODE	O60568	Shin et al.	biliverdin	HMDB0001008	ENSG00000106397	PLOD3	FALSE
479	MR-link-2	10612_18_PLOD3_PLOD3	10612_18_PLOD3_PLOD3	M02342	serotonin (5ht)	3	-0.138068	0.176837	0.434941	DeCODE	O60568	Shin et al.	serotonin (5ht)	HMDB0000259	ENSG00000106397	PLOD3	FALSE
480	MR-link-2	10612_18_PLOD3_PLOD3	10612_18_PLOD3_PLOD3	M03147	xanthine	3	-0.0650257	0.160468	0.685312	DeCODE	O60568	Shin et al.	xanthine	HMDB0000292	ENSG00000106397	PLOD3	FALSE
481	MR-link-2	10612_18_PLOD3_PLOD3	10612_18_PLOD3_PLOD3	M11438	phosphate	3	0.067121	0.143469	0.639896	DeCODE	O60568	Shin et al.	phosphate	HMDB0001429	ENSG00000106397	PLOD3	FALSE
482	MR-link-2	10612_18_PLOD3_PLOD3	10612_18_PLOD3_PLOD3	M15122	glycerol	3	0.080674	0.15035	0.591561	DeCODE	O60568	Shin et al.	glycerol	HMDB0000131	ENSG00000106397	PLOD3	FALSE
483	MR-link-2	10612_18_PLOD3_PLOD3	10612_18_PLOD3_PLOD3	M15488	acetylphosphate	3	0.00224208	0.165004	0.989159	DeCODE	O60568	Shin et al.	acetylphosphate	HMDB0001494	ENSG00000106397	PLOD3	FALSE
484	MR-link-2	10612_18_PLOD3_PLOD3	10612_18_PLOD3_PLOD3	M15506	choline	3	-0.069977	0.144455	0.628089	DeCODE	O60568	Shin et al.	choline	HMDB0000097	ENSG00000106397	PLOD3	FALSE
485	MR-link-2	10612_18_PLOD3_PLOD3	10612_18_PLOD3_PLOD3	M15630	n-acetylornithine	3	-0.120086	0.15042	0.424671	DeCODE	O60568	Shin et al.	n-acetylornithine	HMDB0003357	ENSG00000106397	PLOD3	FALSE
486	MR-link-2	10612_18_PLOD3_PLOD3	10612_18_PLOD3_PLOD3	M15677	3-methylhistidine	3	-0.216088	0.170266	0.204399	DeCODE	O60568	Shin et al.	3-methylhistidine	HMDB0000479	ENSG00000106397	PLOD3	FALSE
487	MR-link-2	10612_18_PLOD3_PLOD3	10612_18_PLOD3_PLOD3	M15990	glycerophosphorylcholine (gpc)	3	0.252755	0.150324	0.0926846	DeCODE	O60568	Shin et al.	glycerophosphorylcholine (gpc)	HMDB0000086	ENSG00000106397	PLOD3	FALSE
488	MR-link-2	10612_18_PLOD3_PLOD3	10612_18_PLOD3_PLOD3	M15996	aspartate	3	0.0951737	0.144903	0.511304	DeCODE	O60568	Shin et al.	aspartate	HMDB0000191	ENSG00000106397	PLOD3	FALSE
489	MR-link-2	10612_18_PLOD3_PLOD3	10612_18_PLOD3_PLOD3	M18254	paraxanthine	3	-0.270434	0.15965	0.0902818	DeCODE	O60568	Shin et al.	paraxanthine	HMDB0001860	ENSG00000106397	PLOD3	FALSE
490	MR-link-2	10612_18_PLOD3_PLOD3	10612_18_PLOD3_PLOD3	M18467	eicosapentaenoate (epa; 20:5n3)	3	0.0109666	0.156904	0.944278	DeCODE	O60568	Shin et al.	eicosapentaenoate (epa; 20:5n3)	HMDB0001999	ENSG00000106397	PLOD3	FALSE
491	MR-link-2	10612_18_PLOD3_PLOD3	10612_18_PLOD3_PLOD3	M18474	estrone 3-sulfate	3	-0.339488	0.46257	0.462999	DeCODE	O60568	Shin et al.	estrone 3-sulfate	HMDB0001425	ENSG00000106397	PLOD3	FALSE
492	MR-link-2	10612_18_PLOD3_PLOD3	10612_18_PLOD3_PLOD3	M18494	taurochenodeoxycholate	3	-0.0797993	0.185583	0.6672	DeCODE	O60568	Shin et al.	taurochenodeoxycholate	HMDB0000951	ENSG00000106397	PLOD3	FALSE
493	MR-link-2	10612_18_PLOD3_PLOD3	10612_18_PLOD3_PLOD3	M19323	docosahexaenoate (dha; 22:6n3)	3	-0.164902	0.159556	0.301367	DeCODE	O60568	Shin et al.	docosahexaenoate (dha; 22:6n3)	HMDB0002183	ENSG00000106397	PLOD3	FALSE
494	MR-link-2	10612_18_PLOD3_PLOD3	10612_18_PLOD3_PLOD3	M19934	myo-inositol	3	0.138742	0.154238	0.368369	DeCODE	O60568	Shin et al.	myo-inositol	HMDB0000211	ENSG00000106397	PLOD3	FALSE
495	MR-link-2	10612_18_PLOD3_PLOD3	10612_18_PLOD3_PLOD3	M20489	glucose	3	-0.198326	0.155213	0.201332	DeCODE	O60568	Shin et al.	glucose	HMDB0000122	ENSG00000106397	PLOD3	FALSE
496	MR-link-2	10612_18_PLOD3_PLOD3	10612_18_PLOD3_PLOD3	M21044	2-hydroxybutyrate (ahb)	3	-0.0852706	0.161805	0.598196	DeCODE	O60568	Shin et al.	2-hydroxybutyrate (ahb)	HMDB0000008	ENSG00000106397	PLOD3	FALSE
497	MR-link-2	10612_18_PLOD3_PLOD3	10612_18_PLOD3_PLOD3	M22189	palmitoylcarnitine (c16)	3	-0.127876	0.148622	0.389562	DeCODE	O60568	Shin et al.	palmitoylcarnitine (c16)	HMDB0000222	ENSG00000106397	PLOD3	FALSE
498	MR-link-2	10612_18_PLOD3_PLOD3	10612_18_PLOD3_PLOD3	M22842	cholate	3	0.087004	0.179997	0.628837	DeCODE	O60568	Shin et al.	cholate	HMDB0000619	ENSG00000106397	PLOD3	FALSE
499	MR-link-2	10612_18_PLOD3_PLOD3	10612_18_PLOD3_PLOD3	M27716	bilirubin (z,z)	3	-0.0585765	0.161001	0.715988	DeCODE	O60568	Shin et al.	bilirubin (z,z)	HMDB0000054	ENSG00000106397	PLOD3	FALSE
500	MR-link-2	10612_18_PLOD3_PLOD3	10612_18_PLOD3_PLOD3	M27718	creatine	3	-0.229481	0.153925	0.135998	DeCODE	O60568	Shin et al.	creatine	HMDB0000064	ENSG00000106397	PLOD3	FALSE
501	MR-link-2	10612_18_PLOD3_PLOD3	10612_18_PLOD3_PLOD3	M31453	cysteine	3	-0.0651998	0.151198	0.666307	DeCODE	O60568	Shin et al.	cysteine	HMDB0000574	ENSG00000106397	PLOD3	FALSE
502	MR-link-2	10612_18_PLOD3_PLOD3	10612_18_PLOD3_PLOD3	M31454	cystine	3	-0.305888	0.290599	0.292518	DeCODE	O60568	Shin et al.	cystine	HMDB0000192	ENSG00000106397	PLOD3	FALSE
503	MR-link-2	10612_18_PLOD3_PLOD3	10612_18_PLOD3_PLOD3	M32198	acetylcarnitine (c2)	3	0.00914022	0.148386	0.950883	DeCODE	O60568	Shin et al.	acetylcarnitine (c2)	HMDB0000201	ENSG00000106397	PLOD3	FALSE
504	MR-link-2	10612_18_PLOD3_PLOD3	10612_18_PLOD3_PLOD3	M32315	serine	3	-0.150862	0.145033	0.298253	DeCODE	O60568	Shin et al.	serine	HMDB0000187	ENSG00000106397	PLOD3	FALSE
505	MR-link-2	10612_18_PLOD3_PLOD3	10612_18_PLOD3_PLOD3	M32319	trans-4-hydroxyproline	3	0.0815078	0.155506	0.600178	DeCODE	O60568	Shin et al.	trans-4-hydroxyproline	HMDB0000725	ENSG00000106397	PLOD3	FALSE
506	MR-link-2	10612_18_PLOD3_PLOD3	10612_18_PLOD3_PLOD3	M32322	glutamate	3	-0.0370618	0.15262	0.808132	DeCODE	O60568	Shin et al.	glutamate	HMDB0000148	ENSG00000106397	PLOD3	FALSE
507	MR-link-2	10612_18_PLOD3_PLOD3	10612_18_PLOD3_PLOD3	M32338	glycine	3	0.0485493	0.149641	0.745606	DeCODE	O60568	Shin et al.	glycine	HMDB0000123	ENSG00000106397	PLOD3	FALSE
508	MR-link-2	10612_18_PLOD3_PLOD3	10612_18_PLOD3_PLOD3	M32339	alanine	3	-0.101884	0.156524	0.515102	DeCODE	O60568	Shin et al.	alanine	HMDB0000161	ENSG00000106397	PLOD3	FALSE
509	MR-link-2	10612_18_PLOD3_PLOD3	10612_18_PLOD3_PLOD3	M32425	dehydroepiandrosterone sulfate (dhea-s)	3	0.180884	0.181414	0.318727	DeCODE	O60568	Shin et al.	dehydroepiandrosterone sulfate (dhea-s)	HMDB0001032	ENSG00000106397	PLOD3	FALSE
510	MR-link-2	10612_18_PLOD3_PLOD3	10612_18_PLOD3_PLOD3	M32458	oleamide	3	0.179599	0.16446	0.27481	DeCODE	O60568	Shin et al.	oleamide	HMDB0002117	ENSG00000106397	PLOD3	FALSE
511	MR-link-2	10612_18_PLOD3_PLOD3	10612_18_PLOD3_PLOD3	M32593	heme	3	0.0854152	0.194445	0.660462	DeCODE	O60568	Shin et al.	heme	HMDB0003178	ENSG00000106397	PLOD3	FALSE
512	MR-link-2	10612_18_PLOD3_PLOD3	10612_18_PLOD3_PLOD3	M33453	alpha-ketoglutarate	3	0.190072	0.177798	0.285055	DeCODE	O60568	Shin et al.	alpha-ketoglutarate	HMDB0000208	ENSG00000106397	PLOD3	TRUE
513	MR-link-2	10612_18_PLOD3_PLOD3	10612_18_PLOD3_PLOD3	M34106	bilirubin (e,z or z,e)*	3	-0.182514	0.189843	0.336353	DeCODE	O60568	Shin et al.	bilirubin (e,z or z,e)*	HMDB0000488	ENSG00000106397	PLOD3	FALSE
514	MR-link-2	10612_18_PLOD3_PLOD3	10612_18_PLOD3_PLOD3	M34283	asparagine	3	-0.313389	0.155061	0.043273	DeCODE	O60568	Shin et al.	asparagine	HMDB0000168	ENSG00000106397	PLOD3	FALSE
515	MR-link-2	10612_18_PLOD3_PLOD3	10612_18_PLOD3_PLOD3	bioa_001	alanine	3	0.00573682	0.0526157	0.913177	DeCODE	O60568	Lotta et al.	alanine	HMDB0000161	ENSG00000106397	PLOD3	FALSE
516	MR-link-2	10612_18_PLOD3_PLOD3	10612_18_PLOD3_PLOD3	bioa_002	arginine	3	0.134747	0.0760552	0.0764449	DeCODE	O60568	Lotta et al.	arginine	HMDB0000517	ENSG00000106397	PLOD3	FALSE
517	MR-link-2	10612_18_PLOD3_PLOD3	10612_18_PLOD3_PLOD3	bioa_003	asparagine	3	-0.0387794	0.0816325	0.634753	DeCODE	O60568	Lotta et al.	asparagine	HMDB0000168	ENSG00000106397	PLOD3	FALSE
518	MR-link-2	10612_18_PLOD3_PLOD3	10612_18_PLOD3_PLOD3	bioa_004	aspartate	3	0.0888502	0.0759557	0.242096	DeCODE	O60568	Lotta et al.	aspartate	HMDB0000191	ENSG00000106397	PLOD3	FALSE
519	MR-link-2	10612_18_PLOD3_PLOD3	10612_18_PLOD3_PLOD3	bioa_005	citrulline	3	0.178696	0.0765849	0.0196323	DeCODE	O60568	Lotta et al.	citrulline	HMDB0000904	ENSG00000106397	PLOD3	FALSE
520	MR-link-2	10612_18_PLOD3_PLOD3	10612_18_PLOD3_PLOD3	bioa_006	glutamine	3	0.0199181	0.0540859	0.712674	DeCODE	O60568	Lotta et al.	glutamine	HMDB0000641	ENSG00000106397	PLOD3	FALSE
521	MR-link-2	10612_18_PLOD3_PLOD3	10612_18_PLOD3_PLOD3	bioa_007	glutamate	3	-0.0737141	0.0740929	0.319791	DeCODE	O60568	Lotta et al.	glutamate	HMDB0000148	ENSG00000106397	PLOD3	FALSE
522	MR-link-2	10612_18_PLOD3_PLOD3	10612_18_PLOD3_PLOD3	bioa_008	glycine	3	0.108767	0.0460432	0.0181633	DeCODE	O60568	Lotta et al.	glycine	HMDB0000123	ENSG00000106397	PLOD3	FALSE
523	MR-link-2	10612_18_PLOD3_PLOD3	10612_18_PLOD3_PLOD3	bioa_009	histidine	3	0.0904484	0.0482291	0.0607388	DeCODE	O60568	Lotta et al.	histidine	HMDB0000177	ENSG00000106397	PLOD3	FALSE
524	MR-link-2	10612_18_PLOD3_PLOD3	10612_18_PLOD3_PLOD3	bioa_013	methionine	3	0.107936	0.0789064	0.171344	DeCODE	O60568	Lotta et al.	methionine	HMDB0000696	ENSG00000106397	PLOD3	FALSE
525	MR-link-2	10612_18_PLOD3_PLOD3	10612_18_PLOD3_PLOD3	bioa_014	ornithine	3	-0.000202277	0.0795519	0.997971	DeCODE	O60568	Lotta et al.	ornithine	HMDB0000214	ENSG00000106397	PLOD3	FALSE
526	MR-link-2	10612_18_PLOD3_PLOD3	10612_18_PLOD3_PLOD3	bioa_015	phenylethylamine	14	0.0201914	0.0501111	0.686998	DeCODE	O60568	Lotta et al.	phenylethylamine	HMDB0012275	ENSG00000106397	PLOD3	FALSE
527	MR-link-2	10612_18_PLOD3_PLOD3	10612_18_PLOD3_PLOD3	bioa_016	phenylalanine	3	0.108318	0.0541153	0.0453259	DeCODE	O60568	Lotta et al.	phenylalanine	HMDB0000159	ENSG00000106397	PLOD3	FALSE
528	MR-link-2	10612_18_PLOD3_PLOD3	10612_18_PLOD3_PLOD3	bioa_018	serine	3	-0.0609913	0.0746543	0.413938	DeCODE	O60568	Lotta et al.	serine	HMDB0000187	ENSG00000106397	PLOD3	FALSE
529	MR-link-2	10612_18_PLOD3_PLOD3	10612_18_PLOD3_PLOD3	bioa_019	threonine	3	0.0378925	0.0771844	0.623473	DeCODE	O60568	Lotta et al.	threonine	HMDB0000167	ENSG00000106397	PLOD3	FALSE
530	MR-link-2	10612_18_PLOD3_PLOD3	10612_18_PLOD3_PLOD3	bioa_020	tryptophan	3	0.0784116	0.0772578	0.310137	DeCODE	O60568	Lotta et al.	tryptophan	HMDB0000929	ENSG00000106397	PLOD3	FALSE
531	MR-link-2	10612_18_PLOD3_PLOD3	10612_18_PLOD3_PLOD3	bioa_021	tyrosine	3	0.0420783	0.0461319	0.3617	DeCODE	O60568	Lotta et al.	tyrosine	HMDB0000158	ENSG00000106397	PLOD3	FALSE
532	MR-link-2	10612_18_PLOD3_PLOD3	10612_18_PLOD3_PLOD3	bioa_022	valine	3	-0.0145032	0.0510507	0.776339	DeCODE	O60568	Lotta et al.	valine	HMDB0000883	ENSG00000106397	PLOD3	FALSE
533	MR-link-2	10612_18_PLOD3_PLOD3	10612_18_PLOD3_PLOD3	bioa_023	n-acetylornithine	3	0.0170232	0.071933	0.812926	DeCODE	O60568	Lotta et al.	n-acetylornithine	HMDB0003357	ENSG00000106397	PLOD3	FALSE
534	MR-link-2	10612_18_PLOD3_PLOD3	10612_18_PLOD3_PLOD3	bioa_030	trans-hydroxyproline	3	0.0541308	0.0801042	0.499197	DeCODE	O60568	Lotta et al.	trans-hydroxyproline	HMDB0000725	ENSG00000106397	PLOD3	FALSE
535	MR-link-2	10612_18_PLOD3_PLOD3	10612_18_PLOD3_PLOD3	bioa_031	sarcosine	14	0.0015906	0.0308371	0.958863	DeCODE	O60568	Lotta et al.	sarcosine	HMDB0000271	ENSG00000106397	PLOD3	FALSE
536	MR-link-2	10612_18_PLOD3_PLOD3	10612_18_PLOD3_PLOD3	bioa_032	serotonin	3	-0.214207	0.103914	0.0392655	DeCODE	O60568	Lotta et al.	serotonin	HMDB0000259	ENSG00000106397	PLOD3	FALSE
537	MR-link-2	10612_18_PLOD3_PLOD3	10612_18_PLOD3_PLOD3	bioa_033	spermidine	14	9.61954e-05	0.00275446	0.972141	DeCODE	O60568	Lotta et al.	spermidine	HMDB0001257	ENSG00000106397	PLOD3	FALSE
538	MR-link-2	10612_18_PLOD3_PLOD3	10612_18_PLOD3_PLOD3	bior_002	acetylcarnitine (c2)	3	0.0739138	0.0799651	0.355317	DeCODE	O60568	Lotta et al.	acetylcarnitine (c2)	HMDB0000201	ENSG00000106397	PLOD3	FALSE
539	MR-link-2	10612_18_PLOD3_PLOD3	10612_18_PLOD3_PLOD3	bior_031	hexadecanoylcarnitine	3	-0.0166003	0.0755114	0.825997	DeCODE	O60568	Lotta et al.	hexadecanoylcarnitine	HMDB0000222	ENSG00000106397	PLOD3	FALSE
540	MR-link-2	10612_18_PLOD3_PLOD3	10612_18_PLOD3_PLOD3	met-d-Acetate	acetate	14	-0.0132035	0.0137399	0.336572	DeCODE	O60568	Borges et al.	acetate	HMDB0000042	ENSG00000106397	PLOD3	FALSE
541	MR-link-2	10612_18_PLOD3_PLOD3	10612_18_PLOD3_PLOD3	met-d-Acetoacetate	acetoacetate	14	-0.00737167	0.0136108	0.588092	DeCODE	O60568	Borges et al.	acetoacetate	HMDB0000060	ENSG00000106397	PLOD3	FALSE
542	MR-link-2	10612_18_PLOD3_PLOD3	10612_18_PLOD3_PLOD3	met-d-Ala	alanine	14	0.0244608	0.01412	0.0832099	DeCODE	O60568	Borges et al.	alanine	HMDB0000161	ENSG00000106397	PLOD3	FALSE
543	MR-link-2	10612_18_PLOD3_PLOD3	10612_18_PLOD3_PLOD3	met-d-Citrate	citrate	14	0.00249644	0.0140447	0.85892	DeCODE	O60568	Borges et al.	citrate	HMDB0000094	ENSG00000106397	PLOD3	FALSE
544	MR-link-2	10612_18_PLOD3_PLOD3	10612_18_PLOD3_PLOD3	met-d-Gln	glutamine	14	0.000293702	0.0140445	0.983316	DeCODE	O60568	Borges et al.	glutamine	HMDB0000641	ENSG00000106397	PLOD3	FALSE
545	MR-link-2	10612_18_PLOD3_PLOD3	10612_18_PLOD3_PLOD3	met-d-Glucose	glucose	14	0.0117732	0.013904	0.397138	DeCODE	O60568	Borges et al.	glucose	HMDB0000122	ENSG00000106397	PLOD3	FALSE
546	MR-link-2	10612_18_PLOD3_PLOD3	10612_18_PLOD3_PLOD3	met-d-Gly	glycine	14	-6.08916e-14	1.49012e-08	0.999997	DeCODE	O60568	Borges et al.	glycine	HMDB0000123	ENSG00000106397	PLOD3	FALSE
547	MR-link-2	10612_18_PLOD3_PLOD3	10612_18_PLOD3_PLOD3	met-d-His	histidine	14	0.0235412	0.0140642	0.0941613	DeCODE	O60568	Borges et al.	histidine	HMDB0000177	ENSG00000106397	PLOD3	FALSE
548	MR-link-2	10612_18_PLOD3_PLOD3	10612_18_PLOD3_PLOD3	met-d-LA	linoleate (18:2n6)	14	-0.0136684	0.0142096	0.336095	DeCODE	O60568	Borges et al.	linoleate (18:2n6)	HMDB0006270,HMDB0000673	ENSG00000106397	PLOD3	FALSE
549	MR-link-2	10612_18_PLOD3_PLOD3	10612_18_PLOD3_PLOD3	met-d-Phe	phenylalanine	14	0.0128815	0.0139931	0.35728	DeCODE	O60568	Borges et al.	phenylalanine	HMDB0000159	ENSG00000106397	PLOD3	FALSE
550	MR-link-2	10612_18_PLOD3_PLOD3	10612_18_PLOD3_PLOD3	met-d-Pyruvate	pyruvate	14	-0.00569537	0.0137735	0.679239	DeCODE	O60568	Borges et al.	pyruvate	HMDB0000243	ENSG00000106397	PLOD3	FALSE
551	MR-link-2	10612_18_PLOD3_PLOD3	10612_18_PLOD3_PLOD3	met-d-Tyr	tyrosine	14	0.0173232	0.0145182	0.232789	DeCODE	O60568	Borges et al.	tyrosine	HMDB0000158	ENSG00000106397	PLOD3	FALSE
552	MR-link-2	10612_18_PLOD3_PLOD3	10612_18_PLOD3_PLOD3	met-d-Val	valine	14	0.0073267	0.0141794	0.605356	DeCODE	O60568	Borges et al.	valine	HMDB0000883	ENSG00000106397	PLOD3	FALSE
553	MR-link-2	11098_1_PDXK_PDXK	11098_1_PDXK_PDXK	GCST90199627	n-alpha-acetylornithine	3	-0.00265431	0.0592404	0.964262	DeCODE	O00764	Chen et al.	n-alpha-acetylornithine	HMDB0003357	ENSG00000160209	PDXK	FALSE
554	MR-link-2	11098_1_PDXK_PDXK	11098_1_PDXK_PDXK	GCST90199628	3-methylhistidine	3	-0.0228765	0.0465746	0.6233	DeCODE	O00764	Chen et al.	3-methylhistidine	HMDB0000479	ENSG00000160209	PDXK	FALSE
555	MR-link-2	11098_1_PDXK_PDXK	11098_1_PDXK_PDXK	GCST90199629	glycerophosphorylcholine (gpc)	3	0.0309239	0.0470119	0.510673	DeCODE	O00764	Chen et al.	glycerophosphorylcholine (gpc)	HMDB0000086	ENSG00000160209	PDXK	FALSE
556	MR-link-2	11098_1_PDXK_PDXK	11098_1_PDXK_PDXK	GCST90199637	n-acetylglutamate	3	0.0055041	0.0469395	0.906655	DeCODE	O00764	Chen et al.	n-acetylglutamate	HMDB0001138	ENSG00000160209	PDXK	FALSE
557	MR-link-2	11098_1_PDXK_PDXK	11098_1_PDXK_PDXK	GCST90199651	docosahexaenoate (dha; 22:6n3)	3	0.0822943	0.0455756	0.0709705	DeCODE	O00764	Chen et al.	docosahexaenoate (dha; 22:6n3)	HMDB0002183	ENSG00000160209	PDXK	FALSE
558	MR-link-2	11098_1_PDXK_PDXK	11098_1_PDXK_PDXK	GCST90199652	1-stearoyl-2-oleoyl-gps (18:0/18:1)	3	-0.0622586	0.0470591	0.185839	DeCODE	O00764	Chen et al.	1-stearoyl-2-oleoyl-gps (18:0/18:1)	HMDB0010163	ENSG00000160209	PDXK	FALSE
559	MR-link-2	11098_1_PDXK_PDXK	11098_1_PDXK_PDXK	GCST90199654	paraxanthine	3	0.119762	0.0479857	0.0125679	DeCODE	O00764	Chen et al.	paraxanthine	HMDB0001860	ENSG00000160209	PDXK	FALSE
560	MR-link-2	11098_1_PDXK_PDXK	11098_1_PDXK_PDXK	GCST90199665	n-acetylaspartate (naa)	3	0.0853513	0.0467354	0.0678105	DeCODE	O00764	Chen et al.	n-acetylaspartate (naa)	HMDB0000812	ENSG00000160209	PDXK	FALSE
561	MR-link-2	11098_1_PDXK_PDXK	11098_1_PDXK_PDXK	GCST90199666	palmitoylcarnitine (c16)	3	0.105594	0.0454373	0.0201285	DeCODE	O00764	Chen et al.	palmitoylcarnitine (c16)	HMDB0000222	ENSG00000160209	PDXK	FALSE
562	MR-link-2	11098_1_PDXK_PDXK	11098_1_PDXK_PDXK	GCST90199669	acetylcarnitine (c2)	3	0.0833883	0.0453029	0.0656683	DeCODE	O00764	Chen et al.	acetylcarnitine (c2)	HMDB0000201	ENSG00000160209	PDXK	FALSE
563	MR-link-2	11098_1_PDXK_PDXK	11098_1_PDXK_PDXK	GCST90199673	dehydroepiandrosterone sulfate (dhea-s)	3	0.0937898	0.0455859	0.039645	DeCODE	O00764	Chen et al.	dehydroepiandrosterone sulfate (dhea-s)	HMDB0001032	ENSG00000160209	PDXK	FALSE
564	MR-link-2	11098_1_PDXK_PDXK	11098_1_PDXK_PDXK	GCST90199691	1-methylhistidine	3	-0.0083838	0.0458316	0.854856	DeCODE	O00764	Chen et al.	1-methylhistidine	HMDB0000001	ENSG00000160209	PDXK	FALSE
565	MR-link-2	11098_1_PDXK_PDXK	11098_1_PDXK_PDXK	GCST90199845	sphinganine-1-phosphate	3	-0.047426	0.0466943	0.309787	DeCODE	O00764	Chen et al.	sphinganine-1-phosphate	HMDB0001383	ENSG00000160209	PDXK	FALSE
566	MR-link-2	11098_1_PDXK_PDXK	11098_1_PDXK_PDXK	GCST90199896	sulfate*	3	0.0498078	0.0468927	0.288161	DeCODE	O00764	Chen et al.	sulfate*	HMDB01448	ENSG00000160209	PDXK	FALSE
567	MR-link-2	11098_1_PDXK_PDXK	11098_1_PDXK_PDXK	GCST90199972	sphingomyelin (d18:1/24:1, d18:2/24:0)*	3	0.10796	0.0459463	0.0187891	DeCODE	O00764	Chen et al.	sphingomyelin (d18:1/24:1, d18:2/24:0)*	HMDB0012107	ENSG00000160209	PDXK	FALSE
568	MR-link-2	11098_1_PDXK_PDXK	11098_1_PDXK_PDXK	GCST90200001	sphingomyelin (d18:1/20:0, d16:1/22:0)*	3	-0.0794655	0.046129	0.0849466	DeCODE	O00764	Chen et al.	sphingomyelin (d18:1/20:0, d16:1/22:0)*	HMDB0012102	ENSG00000160209	PDXK	FALSE
569	MR-link-2	11098_1_PDXK_PDXK	11098_1_PDXK_PDXK	GCST90200049	myristoyl dihydrosphingomyelin (d18:0/14:0)*	3	0.0560879	0.0468215	0.230952	DeCODE	O00764	Chen et al.	myristoyl dihydrosphingomyelin (d18:0/14:0)*	HMDB0012085	ENSG00000160209	PDXK	FALSE
570	MR-link-2	11098_1_PDXK_PDXK	11098_1_PDXK_PDXK	GCST90200056	sphingomyelin (d18:0/18:0, d19:0/17:0)*	3	-0.0363004	0.047834	0.447923	DeCODE	O00764	Chen et al.	sphingomyelin (d18:0/18:0, d19:0/17:0)*	HMDB0012087	ENSG00000160209	PDXK	FALSE
571	MR-link-2	11098_1_PDXK_PDXK	11098_1_PDXK_PDXK	GCST90200279	pantothenate	3	-0.0801571	0.0465557	0.0851153	DeCODE	O00764	Chen et al.	pantothenate	HMDB0000210	ENSG00000160209	PDXK	FALSE
572	MR-link-2	11098_1_PDXK_PDXK	11098_1_PDXK_PDXK	GCST90200281	phosphoethanolamine	3	-0.0338427	0.0477246	0.478247	DeCODE	O00764	Chen et al.	phosphoethanolamine	HMDB0000224	ENSG00000160209	PDXK	FALSE
573	MR-link-2	11098_1_PDXK_PDXK	11098_1_PDXK_PDXK	GCST90200283	3-ureidopropionate	3	-0.0171581	0.0479716	0.720588	DeCODE	O00764	Chen et al.	3-ureidopropionate	HMDB0000026	ENSG00000160209	PDXK	FALSE
574	MR-link-2	11098_1_PDXK_PDXK	11098_1_PDXK_PDXK	GCST90200291	sarcosine	3	-0.0084411	0.0454959	0.852809	DeCODE	O00764	Chen et al.	sarcosine	HMDB0000271	ENSG00000160209	PDXK	FALSE
575	MR-link-2	11098_1_PDXK_PDXK	11098_1_PDXK_PDXK	GCST90200292	trans-4-hydroxyproline	3	-0.150946	0.0465532	0.00118511	DeCODE	O00764	Chen et al.	trans-4-hydroxyproline	HMDB0000725	ENSG00000160209	PDXK	FALSE
576	MR-link-2	11098_1_PDXK_PDXK	11098_1_PDXK_PDXK	GCST90200293	thyroxine	3	-0.0432454	0.0463554	0.350867	DeCODE	O00764	Chen et al.	thyroxine	HMDB0000248	ENSG00000160209	PDXK	FALSE
577	MR-link-2	11098_1_PDXK_PDXK	11098_1_PDXK_PDXK	GCST90200296	methyl indole-3-acetate	3	-0.0247931	0.0495565	0.616864	DeCODE	O00764	Chen et al.	methyl indole-3-acetate	HMDB0029738	ENSG00000160209	PDXK	FALSE
578	MR-link-2	11098_1_PDXK_PDXK	11098_1_PDXK_PDXK	GCST90200304	citrate	3	-0.0365725	0.0460511	0.427095	DeCODE	O00764	Chen et al.	citrate	HMDB0000094	ENSG00000160209	PDXK	FALSE
579	MR-link-2	11098_1_PDXK_PDXK	11098_1_PDXK_PDXK	GCST90200306	butyrate/isobutyrate (4:0)	3	0.0377474	0.0459276	0.41114	DeCODE	O00764	Chen et al.	butyrate/isobutyrate (4:0)	HMDB0000039	ENSG00000160209	PDXK	FALSE
580	MR-link-2	11098_1_PDXK_PDXK	11098_1_PDXK_PDXK	GCST90200314	n-acetylneuraminate	3	-0.0391112	0.046636	0.401667	DeCODE	O00764	Chen et al.	n-acetylneuraminate	HMDB0000230	ENSG00000160209	PDXK	FALSE
581	MR-link-2	11098_1_PDXK_PDXK	11098_1_PDXK_PDXK	GCST90200318	acetoacetate	3	0.0267553	0.0503915	0.595455	DeCODE	O00764	Chen et al.	acetoacetate	HMDB0000060	ENSG00000160209	PDXK	FALSE
582	MR-link-2	11098_1_PDXK_PDXK	11098_1_PDXK_PDXK	GCST90200319	cys-gly, oxidized	3	-0.000502979	0.0460201	0.99128	DeCODE	O00764	Chen et al.	cys-gly, oxidized	HMDB0000078	ENSG00000160209	PDXK	FALSE
583	MR-link-2	11098_1_PDXK_PDXK	11098_1_PDXK_PDXK	GCST90200321	cholate	3	-0.0345364	0.0466173	0.458785	DeCODE	O00764	Chen et al.	cholate	HMDB0000619	ENSG00000160209	PDXK	FALSE
584	MR-link-2	11098_1_PDXK_PDXK	11098_1_PDXK_PDXK	GCST90200323	creatine	3	-0.16333	0.0457066	0.000352316	DeCODE	O00764	Chen et al.	creatine	HMDB0000064	ENSG00000160209	PDXK	FALSE
585	MR-link-2	11098_1_PDXK_PDXK	11098_1_PDXK_PDXK	GCST90200325	glycerol	3	0.0527194	0.0454315	0.245879	DeCODE	O00764	Chen et al.	glycerol	HMDB0000131	ENSG00000160209	PDXK	FALSE
586	MR-link-2	11098_1_PDXK_PDXK	11098_1_PDXK_PDXK	GCST90200327	choline	3	-0.0463622	0.0453469	0.306596	DeCODE	O00764	Chen et al.	choline	HMDB0000097	ENSG00000160209	PDXK	FALSE
587	MR-link-2	11098_1_PDXK_PDXK	11098_1_PDXK_PDXK	GCST90200335	stearoyl sphingomyelin (d18:1/18:0)	3	0.00045325	0.047967	0.992461	DeCODE	O00764	Chen et al.	stearoyl sphingomyelin (d18:1/18:0)	HMDB0001348	ENSG00000160209	PDXK	FALSE
588	MR-link-2	11098_1_PDXK_PDXK	11098_1_PDXK_PDXK	GCST90200336	n-palmitoyl-sphingosine (d18:1/16:0)	3	0.0887066	0.0462676	0.0552062	DeCODE	O00764	Chen et al.	n-palmitoyl-sphingosine (d18:1/16:0)	HMDB0004949	ENSG00000160209	PDXK	FALSE
589	MR-link-2	11098_1_PDXK_PDXK	11098_1_PDXK_PDXK	GCST90200337	taurochenodeoxycholate	3	0.0124767	0.0462866	0.787505	DeCODE	O00764	Chen et al.	taurochenodeoxycholate	HMDB0000951	ENSG00000160209	PDXK	FALSE
590	MR-link-2	11098_1_PDXK_PDXK	11098_1_PDXK_PDXK	GCST90200341	n-stearoyl-sphingosine (d18:1/18:0)*	3	-0.0127949	0.0461594	0.781634	DeCODE	O00764	Chen et al.	n-stearoyl-sphingosine (d18:1/18:0)*	HMDB0004950	ENSG00000160209	PDXK	FALSE
591	MR-link-2	11098_1_PDXK_PDXK	11098_1_PDXK_PDXK	GCST90200345	s-adenosylhomocysteine (sah)	3	0.030624	0.0529319	0.562889	DeCODE	O00764	Chen et al.	s-adenosylhomocysteine (sah)	HMDB00939	ENSG00000160209	PDXK	FALSE
592	MR-link-2	11098_1_PDXK_PDXK	11098_1_PDXK_PDXK	GCST90200348	quinolinate	3	-0.00633934	0.0456957	0.889664	DeCODE	O00764	Chen et al.	quinolinate	HMDB0000232	ENSG00000160209	PDXK	FALSE
593	MR-link-2	11098_1_PDXK_PDXK	11098_1_PDXK_PDXK	GCST90200349	eicosapentaenoate (epa; 20:5n3)	3	0.078654	0.0456298	0.0847544	DeCODE	O00764	Chen et al.	eicosapentaenoate (epa; 20:5n3)	HMDB0001999	ENSG00000160209	PDXK	FALSE
594	MR-link-2	11098_1_PDXK_PDXK	11098_1_PDXK_PDXK	GCST90200351	n-acetylputrescine	3	-0.0140035	0.0449644	0.755469	DeCODE	O00764	Chen et al.	n-acetylputrescine	HMDB0002064	ENSG00000160209	PDXK	FALSE
595	MR-link-2	11098_1_PDXK_PDXK	11098_1_PDXK_PDXK	GCST90200354	linoleate (18:2n6)	3	0.0950573	0.045025	0.034754	DeCODE	O00764	Chen et al.	linoleate (18:2n6)	HMDB0006270,HMDB0000673	ENSG00000160209	PDXK	FALSE
596	MR-link-2	11098_1_PDXK_PDXK	11098_1_PDXK_PDXK	GCST90200355	adenosine 5'-diphosphate (adp)	3	0.082061	0.0649005	0.206082	DeCODE	O00764	Chen et al.	adenosine 5'-diphosphate (adp)	HMDB0001341	ENSG00000160209	PDXK	TRUE
597	MR-link-2	11098_1_PDXK_PDXK	11098_1_PDXK_PDXK	GCST90200356	adenosine 5'-monophosphate (amp)	3	0.00282175	0.047431	0.952561	DeCODE	O00764	Chen et al.	adenosine 5'-monophosphate (amp)	HMDB0000045	ENSG00000160209	PDXK	FALSE
598	MR-link-2	11098_1_PDXK_PDXK	11098_1_PDXK_PDXK	GCST90200358	arachidonate (20:4n6)	3	0.120846	0.0442182	0.00627694	DeCODE	O00764	Chen et al.	arachidonate (20:4n6)	HMDB0001043	ENSG00000160209	PDXK	FALSE
599	MR-link-2	11098_1_PDXK_PDXK	11098_1_PDXK_PDXK	GCST90200359	5-methylthioadenosine (mta)	3	-0.0359167	0.0460719	0.435639	DeCODE	O00764	Chen et al.	5-methylthioadenosine (mta)	HMDB0001173	ENSG00000160209	PDXK	FALSE
600	MR-link-2	11098_1_PDXK_PDXK	11098_1_PDXK_PDXK	GCST90200361	beta-alanine	3	-0.106559	0.0472852	0.024225	DeCODE	O00764	Chen et al.	beta-alanine	HMDB0000056	ENSG00000160209	PDXK	FALSE
601	MR-link-2	11098_1_PDXK_PDXK	11098_1_PDXK_PDXK	GCST90200362	succinate	3	-0.0550405	0.0464471	0.236012	DeCODE	O00764	Chen et al.	succinate	HMDB0000254	ENSG00000160209	PDXK	FALSE
602	MR-link-2	11098_1_PDXK_PDXK	11098_1_PDXK_PDXK	GCST90200363	choline phosphate	3	-0.0484191	0.0466566	0.299374	DeCODE	O00764	Chen et al.	choline phosphate	HMDB0001565	ENSG00000160209	PDXK	FALSE
603	MR-link-2	11098_1_PDXK_PDXK	11098_1_PDXK_PDXK	GCST90200364	cysteinylglycine	3	-0.102072	0.0459734	0.0264029	DeCODE	O00764	Chen et al.	cysteinylglycine	HMDB0000078	ENSG00000160209	PDXK	FALSE
604	MR-link-2	11098_1_PDXK_PDXK	11098_1_PDXK_PDXK	GCST90200365	phenylpyruvate	3	-0.129863	0.0460139	0.00476864	DeCODE	O00764	Chen et al.	phenylpyruvate	HMDB0000205	ENSG00000160209	PDXK	FALSE
605	MR-link-2	11098_1_PDXK_PDXK	11098_1_PDXK_PDXK	GCST90200368	cholesterol	3	0.0745414	0.0483732	0.123325	DeCODE	O00764	Chen et al.	cholesterol	HMDB0000067	ENSG00000160209	PDXK	FALSE
606	MR-link-2	11098_1_PDXK_PDXK	11098_1_PDXK_PDXK	GCST90200369	2-hydroxyphenylacetate	3	0.00927117	0.0480766	0.847083	DeCODE	O00764	Chen et al.	2-hydroxyphenylacetate	HMDB0000669	ENSG00000160209	PDXK	FALSE
607	MR-link-2	11098_1_PDXK_PDXK	11098_1_PDXK_PDXK	GCST90200370	aspartate	3	-0.0508206	0.0450722	0.259516	DeCODE	O00764	Chen et al.	aspartate	HMDB0000191	ENSG00000160209	PDXK	FALSE
608	MR-link-2	11098_1_PDXK_PDXK	11098_1_PDXK_PDXK	GCST90200372	arginine	3	-0.133356	0.0459447	0.00370168	DeCODE	O00764	Chen et al.	arginine	HMDB0000517	ENSG00000160209	PDXK	FALSE
609	MR-link-2	11098_1_PDXK_PDXK	11098_1_PDXK_PDXK	GCST90200374	sphinganine	3	-0.1028	0.0485077	0.0340695	DeCODE	O00764	Chen et al.	sphinganine	HMDB0000269	ENSG00000160209	PDXK	FALSE
610	MR-link-2	11098_1_PDXK_PDXK	11098_1_PDXK_PDXK	GCST90200376	flavin adenine dinucleotide (fad)	3	-0.0587076	0.0523115	0.261748	DeCODE	O00764	Chen et al.	flavin adenine dinucleotide (fad)	HMDB0001248	ENSG00000160209	PDXK	FALSE
611	MR-link-2	11098_1_PDXK_PDXK	11098_1_PDXK_PDXK	GCST90200377	histidine	3	-0.0413562	0.0458845	0.367422	DeCODE	O00764	Chen et al.	histidine	HMDB0000177	ENSG00000160209	PDXK	FALSE
612	MR-link-2	11098_1_PDXK_PDXK	11098_1_PDXK_PDXK	GCST90200378	cortisol	3	0.0291478	0.0460152	0.526448	DeCODE	O00764	Chen et al.	cortisol	HMDB0000063	ENSG00000160209	PDXK	FALSE
613	MR-link-2	11098_1_PDXK_PDXK	11098_1_PDXK_PDXK	GCST90200379	hypotaurine	3	0.025804	0.0468183	0.581529	DeCODE	O00764	Chen et al.	hypotaurine	HMDB0000965	ENSG00000160209	PDXK	FALSE
614	MR-link-2	11098_1_PDXK_PDXK	11098_1_PDXK_PDXK	GCST90200382	cystine	3	0.106565	0.0451832	0.018348	DeCODE	O00764	Chen et al.	cystine	HMDB0000192	ENSG00000160209	PDXK	FALSE
615	MR-link-2	11098_1_PDXK_PDXK	11098_1_PDXK_PDXK	GCST90200383	cystathionine	3	-0.0364084	0.0469479	0.438041	DeCODE	O00764	Chen et al.	cystathionine	HMDB0000099	ENSG00000160209	PDXK	FALSE
616	MR-link-2	11098_1_PDXK_PDXK	11098_1_PDXK_PDXK	GCST90200384	guanidinoacetate	3	-0.0351695	0.0450621	0.435115	DeCODE	O00764	Chen et al.	guanidinoacetate	HMDB0000128	ENSG00000160209	PDXK	FALSE
617	MR-link-2	11098_1_PDXK_PDXK	11098_1_PDXK_PDXK	GCST90200385	sphingosine	3	-0.0685157	0.048474	0.157523	DeCODE	O00764	Chen et al.	sphingosine	HMDB0000252	ENSG00000160209	PDXK	FALSE
618	MR-link-2	11098_1_PDXK_PDXK	11098_1_PDXK_PDXK	GCST90200390	stearate (18:0)	3	0.0901242	0.0446656	0.0436167	DeCODE	O00764	Chen et al.	stearate (18:0)	HMDB0000827	ENSG00000160209	PDXK	FALSE
619	MR-link-2	11098_1_PDXK_PDXK	11098_1_PDXK_PDXK	GCST90200391	methionine	3	-0.143135	0.0462849	0.00198488	DeCODE	O00764	Chen et al.	methionine	HMDB0000696	ENSG00000160209	PDXK	FALSE
620	MR-link-2	11098_1_PDXK_PDXK	11098_1_PDXK_PDXK	GCST90200392	orotate	3	0.0978436	0.0478304	0.0407923	DeCODE	O00764	Chen et al.	orotate	HMDB0000226	ENSG00000160209	PDXK	FALSE
621	MR-link-2	11098_1_PDXK_PDXK	11098_1_PDXK_PDXK	GCST90200393	phosphate	3	0.0536826	0.0475913	0.259324	DeCODE	O00764	Chen et al.	phosphate	HMDB0001429	ENSG00000160209	PDXK	FALSE
622	MR-link-2	11098_1_PDXK_PDXK	11098_1_PDXK_PDXK	GCST90200394	inosine	3	0.0158176	0.0600831	0.792348	DeCODE	O00764	Chen et al.	inosine	HMDB0000195	ENSG00000160209	PDXK	FALSE
623	MR-link-2	11098_1_PDXK_PDXK	11098_1_PDXK_PDXK	GCST90200395	inosine 5'-monophosphate (imp)	3	-0.0836266	0.0611349	0.171342	DeCODE	O00764	Chen et al.	inosine 5'-monophosphate (imp)	HMDB0000175	ENSG00000160209	PDXK	FALSE
624	MR-link-2	11098_1_PDXK_PDXK	11098_1_PDXK_PDXK	GCST90200396	phenylalanine	3	-0.139969	0.0466504	0.00269642	DeCODE	O00764	Chen et al.	phenylalanine	HMDB0000159	ENSG00000160209	PDXK	FALSE
625	MR-link-2	11098_1_PDXK_PDXK	11098_1_PDXK_PDXK	GCST90200397	palmitate (16:0)	3	0.0883859	0.0447761	0.048387	DeCODE	O00764	Chen et al.	palmitate (16:0)	HMDB0000220	ENSG00000160209	PDXK	FALSE
626	MR-link-2	11098_1_PDXK_PDXK	11098_1_PDXK_PDXK	GCST90200400	nicotinamide	3	-0.0249632	0.0456517	0.584503	DeCODE	O00764	Chen et al.	nicotinamide	HMDB0001406	ENSG00000160209	PDXK	FALSE
627	MR-link-2	11098_1_PDXK_PDXK	11098_1_PDXK_PDXK	GCST90200401	myo-inositol	3	0.04243	0.0463539	0.360009	DeCODE	O00764	Chen et al.	myo-inositol	HMDB0000211	ENSG00000160209	PDXK	FALSE
628	MR-link-2	11098_1_PDXK_PDXK	11098_1_PDXK_PDXK	GCST90200403	citrulline	3	0.0146518	0.0491429	0.765591	DeCODE	O00764	Chen et al.	citrulline	HMDB0000904	ENSG00000160209	PDXK	FALSE
629	MR-link-2	11098_1_PDXK_PDXK	11098_1_PDXK_PDXK	GCST90200404	ornithine	3	-0.0628502	0.0454202	0.166435	DeCODE	O00764	Chen et al.	ornithine	HMDB0000214	ENSG00000160209	PDXK	FALSE
630	MR-link-2	11098_1_PDXK_PDXK	11098_1_PDXK_PDXK	GCST90200405	retinol (vitamin a)	3	-0.0613966	0.0464178	0.185936	DeCODE	O00764	Chen et al.	retinol (vitamin a)	HMDB0000305	ENSG00000160209	PDXK	FALSE
631	MR-link-2	11098_1_PDXK_PDXK	11098_1_PDXK_PDXK	GCST90200406	1-methylnicotinamide	3	-0.0850049	0.0460172	0.0647122	DeCODE	O00764	Chen et al.	1-methylnicotinamide	HMDB0000699	ENSG00000160209	PDXK	FALSE
632	MR-link-2	11098_1_PDXK_PDXK	11098_1_PDXK_PDXK	GCST90200407	uridine	3	-0.0428676	0.0456046	0.347225	DeCODE	O00764	Chen et al.	uridine	HMDB0000296	ENSG00000160209	PDXK	FALSE
633	MR-link-2	11098_1_PDXK_PDXK	11098_1_PDXK_PDXK	GCST90200410	phytanate	3	0.108502	0.0454687	0.0170193	DeCODE	O00764	Chen et al.	phytanate	HMDB0000801	ENSG00000160209	PDXK	FALSE
634	MR-link-2	11098_1_PDXK_PDXK	11098_1_PDXK_PDXK	GCST90200412	glutamate	3	-0.0358867	0.0459997	0.435302	DeCODE	O00764	Chen et al.	glutamate	HMDB0000148	ENSG00000160209	PDXK	FALSE
635	MR-link-2	11098_1_PDXK_PDXK	11098_1_PDXK_PDXK	GCST90200413	2'-deoxyuridine	3	0.102013	0.0465269	0.0283398	DeCODE	O00764	Chen et al.	2'-deoxyuridine	HMDB0000012	ENSG00000160209	PDXK	FALSE
636	MR-link-2	11098_1_PDXK_PDXK	11098_1_PDXK_PDXK	GCST90200415	serine	3	-0.103949	0.0456307	0.0227232	DeCODE	O00764	Chen et al.	serine	HMDB0000187	ENSG00000160209	PDXK	FALSE
637	MR-link-2	11098_1_PDXK_PDXK	11098_1_PDXK_PDXK	GCST90200417	urea	3	-0.0914734	0.0456472	0.0450786	DeCODE	O00764	Chen et al.	urea	HMDB0000294	ENSG00000160209	PDXK	FALSE
638	MR-link-2	11098_1_PDXK_PDXK	11098_1_PDXK_PDXK	GCST90200418	pyridoxal	3	-0.0726553	0.0483921	0.133256	DeCODE	O00764	Chen et al.	pyridoxal	HMDB0001545	ENSG00000160209	PDXK	TRUE
639	MR-link-2	11098_1_PDXK_PDXK	11098_1_PDXK_PDXK	GCST90200419	glutamine	3	-0.0151897	0.0456448	0.7393	DeCODE	O00764	Chen et al.	glutamine	HMDB0000641	ENSG00000160209	PDXK	FALSE
640	MR-link-2	11098_1_PDXK_PDXK	11098_1_PDXK_PDXK	GCST90200422	serotonin	3	0.0122944	0.0479239	0.797534	DeCODE	O00764	Chen et al.	serotonin	HMDB0000259	ENSG00000160209	PDXK	FALSE
641	MR-link-2	11098_1_PDXK_PDXK	11098_1_PDXK_PDXK	GCST90200423	spermidine	3	0.02543	0.0484932	0.599998	DeCODE	O00764	Chen et al.	spermidine	HMDB0001257	ENSG00000160209	PDXK	FALSE
642	MR-link-2	11098_1_PDXK_PDXK	11098_1_PDXK_PDXK	GCST90200427	tyrosine	3	-0.0262019	0.04565	0.565986	DeCODE	O00764	Chen et al.	tyrosine	HMDB0000158	ENSG00000160209	PDXK	FALSE
643	MR-link-2	11098_1_PDXK_PDXK	11098_1_PDXK_PDXK	GCST90200429	cytidine	3	0.0593919	0.0475999	0.21213	DeCODE	O00764	Chen et al.	cytidine	HMDB0000089	ENSG00000160209	PDXK	FALSE
644	MR-link-2	11098_1_PDXK_PDXK	11098_1_PDXK_PDXK	GCST90200430	pyruvate	3	-0.100334	0.0451499	0.0262669	DeCODE	O00764	Chen et al.	pyruvate	HMDB0000243	ENSG00000160209	PDXK	FALSE
645	MR-link-2	11098_1_PDXK_PDXK	11098_1_PDXK_PDXK	GCST90200431	alanine	3	-0.0207936	0.0455836	0.648272	DeCODE	O00764	Chen et al.	alanine	HMDB0000161	ENSG00000160209	PDXK	FALSE
646	MR-link-2	11098_1_PDXK_PDXK	11098_1_PDXK_PDXK	GCST90200432	threonine	3	-0.0413411	0.0463222	0.372142	DeCODE	O00764	Chen et al.	threonine	HMDB0000167	ENSG00000160209	PDXK	FALSE
647	MR-link-2	11098_1_PDXK_PDXK	11098_1_PDXK_PDXK	GCST90200437	fructose	3	0.00393083	0.0456898	0.93144	DeCODE	O00764	Chen et al.	fructose	HMDB0000660	ENSG00000160209	PDXK	FALSE
648	MR-link-2	11098_1_PDXK_PDXK	11098_1_PDXK_PDXK	GCST90200438	alpha-ketobutyrate	3	-0.00346939	0.0446594	0.938078	DeCODE	O00764	Chen et al.	alpha-ketobutyrate	HMDB0000005	ENSG00000160209	PDXK	FALSE
649	MR-link-2	11098_1_PDXK_PDXK	11098_1_PDXK_PDXK	GCST90200439	cysteine	3	-0.0449564	0.0486191	0.35514	DeCODE	O00764	Chen et al.	cysteine	HMDB0000574	ENSG00000160209	PDXK	FALSE
650	MR-link-2	11098_1_PDXK_PDXK	11098_1_PDXK_PDXK	GCST90200440	glucose	3	0.0157069	0.0483799	0.74544	DeCODE	O00764	Chen et al.	glucose	HMDB0000122	ENSG00000160209	PDXK	FALSE
651	MR-link-2	11098_1_PDXK_PDXK	11098_1_PDXK_PDXK	GCST90200441	tryptophan	3	-0.0576537	0.045855	0.208643	DeCODE	O00764	Chen et al.	tryptophan	HMDB0000929	ENSG00000160209	PDXK	FALSE
652	MR-link-2	11098_1_PDXK_PDXK	11098_1_PDXK_PDXK	GCST90200442	valine	3	-0.0442782	0.0458514	0.334199	DeCODE	O00764	Chen et al.	valine	HMDB0000883	ENSG00000160209	PDXK	FALSE
653	MR-link-2	11098_1_PDXK_PDXK	11098_1_PDXK_PDXK	GCST90200444	dihydroorotate	3	0.0122695	0.0457609	0.788606	DeCODE	O00764	Chen et al.	dihydroorotate	HMDB03349	ENSG00000160209	PDXK	FALSE
654	MR-link-2	11098_1_PDXK_PDXK	11098_1_PDXK_PDXK	GCST90200447	maltose	3	-0.00759192	0.0531217	0.886357	DeCODE	O00764	Chen et al.	maltose	HMDB0000163	ENSG00000160209	PDXK	FALSE
655	MR-link-2	11098_1_PDXK_PDXK	11098_1_PDXK_PDXK	GCST90200452	asparagine	3	-0.135845	0.0458997	0.00308042	DeCODE	O00764	Chen et al.	asparagine	HMDB0000168	ENSG00000160209	PDXK	FALSE
656	MR-link-2	11098_1_PDXK_PDXK	11098_1_PDXK_PDXK	GCST90200455	alpha-ketoglutarate	3	-0.051461	0.0470693	0.274261	DeCODE	O00764	Chen et al.	alpha-ketoglutarate	HMDB0000208	ENSG00000160209	PDXK	FALSE
657	MR-link-2	11098_1_PDXK_PDXK	11098_1_PDXK_PDXK	GCST90200680	5-acetylamino-6-formylamino-3-methyluracil	3	0.0670259	0.0479407	0.162083	DeCODE	O00764	Chen et al.	5-acetylamino-6-formylamino-3-methyluracil	HMDB0011105	ENSG00000160209	PDXK	FALSE
658	MR-link-2	11098_1_PDXK_PDXK	11098_1_PDXK_PDXK	GCST90200684	n-acetyl-aspartyl-glutamate (naag)	3	0.028715	0.0466977	0.538612	DeCODE	O00764	Chen et al.	n-acetyl-aspartyl-glutamate (naag)	HMDB0001067	ENSG00000160209	PDXK	FALSE
659	MR-link-2	11098_1_PDXK_PDXK	11098_1_PDXK_PDXK	GCST90200687	bilirubin (e,z or z,e)*	3	0.0305727	0.047011	0.515479	DeCODE	O00764	Chen et al.	bilirubin (e,z or z,e)*	HMDB0000488	ENSG00000160209	PDXK	FALSE
660	MR-link-2	11098_1_PDXK_PDXK	11098_1_PDXK_PDXK	GCST90200691	n-delta-acetylornithine	3	-0.082258	0.0475727	0.0837907	DeCODE	O00764	Chen et al.	n-delta-acetylornithine	HMDB0003357	ENSG00000160209	PDXK	FALSE
661	MR-link-2	11098_1_PDXK_PDXK	11098_1_PDXK_PDXK	GCST90200704	bilirubin (z,z)	3	0.0300915	0.0467287	0.519601	DeCODE	O00764	Chen et al.	bilirubin (z,z)	HMDB0000054	ENSG00000160209	PDXK	FALSE
662	MR-link-2	11098_1_PDXK_PDXK	11098_1_PDXK_PDXK	GCST90200706	biliverdin	3	0.0143445	0.046378	0.757096	DeCODE	O00764	Chen et al.	biliverdin	HMDB0001008	ENSG00000160209	PDXK	FALSE
663	MR-link-2	11098_1_PDXK_PDXK	11098_1_PDXK_PDXK	GCST90200707	glycine	3	-0.0795844	0.0454204	0.0797441	DeCODE	O00764	Chen et al.	glycine	HMDB0000123	ENSG00000160209	PDXK	FALSE
664	MR-link-2	11098_1_PDXK_PDXK	11098_1_PDXK_PDXK	M00053	glutamine	2	-0.0582522	0.057011	0.306889	DeCODE	O00764	Shin et al.	glutamine	HMDB0000641	ENSG00000160209	PDXK	FALSE
665	MR-link-2	11098_1_PDXK_PDXK	11098_1_PDXK_PDXK	M00054	tryptophan	2	-0.25612	0.0581566	1.06284e-05	DeCODE	O00764	Shin et al.	tryptophan	HMDB0000929	ENSG00000160209	PDXK	FALSE
666	MR-link-2	11098_1_PDXK_PDXK	11098_1_PDXK_PDXK	M00059	histidine	2	0.0215896	0.0567232	0.70349	DeCODE	O00764	Shin et al.	histidine	HMDB0000177	ENSG00000160209	PDXK	FALSE
667	MR-link-2	11098_1_PDXK_PDXK	11098_1_PDXK_PDXK	M00063	cholesterol	2	0.000687453	0.0634352	0.991353	DeCODE	O00764	Shin et al.	cholesterol	HMDB0000067	ENSG00000160209	PDXK	FALSE
668	MR-link-2	11098_1_PDXK_PDXK	11098_1_PDXK_PDXK	M00064	phenylalanine	2	-0.162821	0.0570108	0.00429048	DeCODE	O00764	Shin et al.	phenylalanine	HMDB0000159	ENSG00000160209	PDXK	FALSE
669	MR-link-2	11098_1_PDXK_PDXK	11098_1_PDXK_PDXK	M00555	adenosine	2	-0.0294529	0.0567864	0.603997	DeCODE	O00764	Shin et al.	adenosine	HMDB0000050	ENSG00000160209	PDXK	FALSE
670	MR-link-2	11098_1_PDXK_PDXK	11098_1_PDXK_PDXK	M00577	fructose	2	0.112835	0.0574051	0.049346	DeCODE	O00764	Shin et al.	fructose	HMDB0000660	ENSG00000160209	PDXK	FALSE
671	MR-link-2	11098_1_PDXK_PDXK	11098_1_PDXK_PDXK	M00599	pyruvate	2	-0.0498802	0.0594316	0.401308	DeCODE	O00764	Shin et al.	pyruvate	HMDB0000243	ENSG00000160209	PDXK	FALSE
672	MR-link-2	11098_1_PDXK_PDXK	11098_1_PDXK_PDXK	M00606	uridine	2	0.0674905	0.0568769	0.235383	DeCODE	O00764	Shin et al.	uridine	HMDB0000296	ENSG00000160209	PDXK	FALSE
673	MR-link-2	11098_1_PDXK_PDXK	11098_1_PDXK_PDXK	M01105	linoleate (18:2n6)	2	-0.0091205	0.0568956	0.872643	DeCODE	O00764	Shin et al.	linoleate (18:2n6)	HMDB0006270,HMDB0000673	ENSG00000160209	PDXK	FALSE
674	MR-link-2	11098_1_PDXK_PDXK	11098_1_PDXK_PDXK	M01110	arachidonate (20:4n6)	2	0.0271311	0.0587006	0.643942	DeCODE	O00764	Shin et al.	arachidonate (20:4n6)	HMDB0001043	ENSG00000160209	PDXK	FALSE
675	MR-link-2	11098_1_PDXK_PDXK	11098_1_PDXK_PDXK	M01123	inosine	2	0.0253399	0.095004	0.789681	DeCODE	O00764	Shin et al.	inosine	HMDB0000195	ENSG00000160209	PDXK	FALSE
676	MR-link-2	11098_1_PDXK_PDXK	11098_1_PDXK_PDXK	M01284	threonine	2	0.0399645	0.065238	0.540144	DeCODE	O00764	Shin et al.	threonine	HMDB0000167	ENSG00000160209	PDXK	FALSE
677	MR-link-2	11098_1_PDXK_PDXK	11098_1_PDXK_PDXK	M01299	tyrosine	2	-0.080403	0.0607394	0.185591	DeCODE	O00764	Shin et al.	tyrosine	HMDB0000158	ENSG00000160209	PDXK	FALSE
678	MR-link-2	11098_1_PDXK_PDXK	11098_1_PDXK_PDXK	M01302	methionine	2	-0.0536179	0.0568757	0.345824	DeCODE	O00764	Shin et al.	methionine	HMDB0000696	ENSG00000160209	PDXK	FALSE
679	MR-link-2	11098_1_PDXK_PDXK	11098_1_PDXK_PDXK	M01336	palmitate (16:0)	2	0.00408796	0.0578642	0.943678	DeCODE	O00764	Shin et al.	palmitate (16:0)	HMDB0000220	ENSG00000160209	PDXK	FALSE
680	MR-link-2	11098_1_PDXK_PDXK	11098_1_PDXK_PDXK	M01358	stearate (18:0)	2	0.00900469	0.0573391	0.875211	DeCODE	O00764	Shin et al.	stearate (18:0)	HMDB0000827	ENSG00000160209	PDXK	FALSE
681	MR-link-2	11098_1_PDXK_PDXK	11098_1_PDXK_PDXK	M01493	ornithine	2	-0.052628	0.0570798	0.356525	DeCODE	O00764	Shin et al.	ornithine	HMDB0000214	ENSG00000160209	PDXK	FALSE
682	MR-link-2	11098_1_PDXK_PDXK	11098_1_PDXK_PDXK	M01508	pantothenate	2	-0.0811349	0.064827	0.21073	DeCODE	O00764	Shin et al.	pantothenate	HMDB0000210	ENSG00000160209	PDXK	FALSE
683	MR-link-2	11098_1_PDXK_PDXK	11098_1_PDXK_PDXK	M01564	citrate	2	0.043398	0.0573987	0.449602	DeCODE	O00764	Shin et al.	citrate	HMDB0000094	ENSG00000160209	PDXK	FALSE
684	MR-link-2	11098_1_PDXK_PDXK	11098_1_PDXK_PDXK	M01638	arginine	2	-0.0538799	0.0574756	0.348532	DeCODE	O00764	Shin et al.	arginine	HMDB0000517	ENSG00000160209	PDXK	FALSE
685	MR-link-2	11098_1_PDXK_PDXK	11098_1_PDXK_PDXK	M01640	ascorbate (vitamin c)	2	-0.0484014	0.107407	0.652252	DeCODE	O00764	Shin et al.	ascorbate (vitamin c)	HMDB0000044	ENSG00000160209	PDXK	FALSE
686	MR-link-2	11098_1_PDXK_PDXK	11098_1_PDXK_PDXK	M01649	valine	2	-0.11044	0.0575708	0.055069	DeCODE	O00764	Shin et al.	valine	HMDB0000883	ENSG00000160209	PDXK	FALSE
687	MR-link-2	11098_1_PDXK_PDXK	11098_1_PDXK_PDXK	M01670	urea	2	-0.0311464	0.0568657	0.583885	DeCODE	O00764	Shin et al.	urea	HMDB0000294	ENSG00000160209	PDXK	FALSE
688	MR-link-2	11098_1_PDXK_PDXK	11098_1_PDXK_PDXK	M01712	cortisol	2	-0.157308	0.0575578	0.00627517	DeCODE	O00764	Shin et al.	cortisol	HMDB0000063	ENSG00000160209	PDXK	FALSE
689	MR-link-2	11098_1_PDXK_PDXK	11098_1_PDXK_PDXK	M01827	riboflavin (vitamin b2)	2	-0.0757842	0.123646	0.539935	DeCODE	O00764	Shin et al.	riboflavin (vitamin b2)	HMDB0000244	ENSG00000160209	PDXK	FALSE
690	MR-link-2	11098_1_PDXK_PDXK	11098_1_PDXK_PDXK	M02132	citrulline	2	-0.129843	0.056574	0.0217275	DeCODE	O00764	Shin et al.	citrulline	HMDB0000904	ENSG00000160209	PDXK	FALSE
691	MR-link-2	11098_1_PDXK_PDXK	11098_1_PDXK_PDXK	M02137	biliverdin	2	-0.018472	0.0651767	0.77686	DeCODE	O00764	Shin et al.	biliverdin	HMDB0001008	ENSG00000160209	PDXK	FALSE
692	MR-link-2	11098_1_PDXK_PDXK	11098_1_PDXK_PDXK	M02342	serotonin (5ht)	2	-0.0194743	0.0650092	0.764511	DeCODE	O00764	Shin et al.	serotonin (5ht)	HMDB0000259	ENSG00000160209	PDXK	FALSE
693	MR-link-2	11098_1_PDXK_PDXK	11098_1_PDXK_PDXK	M03147	xanthine	2	-0.020405	0.060318	0.735144	DeCODE	O00764	Shin et al.	xanthine	HMDB0000292	ENSG00000160209	PDXK	FALSE
694	MR-link-2	11098_1_PDXK_PDXK	11098_1_PDXK_PDXK	M11438	phosphate	2	-0.151446	0.0569618	0.00784362	DeCODE	O00764	Shin et al.	phosphate	HMDB0001429	ENSG00000160209	PDXK	FALSE
695	MR-link-2	11098_1_PDXK_PDXK	11098_1_PDXK_PDXK	M15122	glycerol	2	-0.0515338	0.0599238	0.389795	DeCODE	O00764	Shin et al.	glycerol	HMDB0000131	ENSG00000160209	PDXK	FALSE
696	MR-link-2	11098_1_PDXK_PDXK	11098_1_PDXK_PDXK	M15488	acetylphosphate	2	-0.0294529	0.0567864	0.603997	DeCODE	O00764	Shin et al.	acetylphosphate	HMDB0001494	ENSG00000160209	PDXK	FALSE
697	MR-link-2	11098_1_PDXK_PDXK	11098_1_PDXK_PDXK	M15506	choline	2	-0.139309	0.0574483	0.0153106	DeCODE	O00764	Shin et al.	choline	HMDB0000097	ENSG00000160209	PDXK	FALSE
698	MR-link-2	11098_1_PDXK_PDXK	11098_1_PDXK_PDXK	M15630	n-acetylornithine	2	-0.00876855	0.0568321	0.877382	DeCODE	O00764	Shin et al.	n-acetylornithine	HMDB0003357	ENSG00000160209	PDXK	FALSE
699	MR-link-2	11098_1_PDXK_PDXK	11098_1_PDXK_PDXK	M15677	3-methylhistidine	2	-0.046202	0.0648809	0.4764	DeCODE	O00764	Shin et al.	3-methylhistidine	HMDB0000479	ENSG00000160209	PDXK	FALSE
700	MR-link-2	11098_1_PDXK_PDXK	11098_1_PDXK_PDXK	M15990	glycerophosphorylcholine (gpc)	2	0.0469104	0.0595573	0.430901	DeCODE	O00764	Shin et al.	glycerophosphorylcholine (gpc)	HMDB0000086	ENSG00000160209	PDXK	FALSE
701	MR-link-2	11098_1_PDXK_PDXK	11098_1_PDXK_PDXK	M15996	aspartate	2	-0.0514447	0.0579061	0.374317	DeCODE	O00764	Shin et al.	aspartate	HMDB0000191	ENSG00000160209	PDXK	FALSE
702	MR-link-2	11098_1_PDXK_PDXK	11098_1_PDXK_PDXK	M18254	paraxanthine	2	-0.0801969	0.0616203	0.193098	DeCODE	O00764	Shin et al.	paraxanthine	HMDB0001860	ENSG00000160209	PDXK	FALSE
703	MR-link-2	11098_1_PDXK_PDXK	11098_1_PDXK_PDXK	M18467	eicosapentaenoate (epa; 20:5n3)	2	-0.120607	0.0568004	0.0337251	DeCODE	O00764	Shin et al.	eicosapentaenoate (epa; 20:5n3)	HMDB0001999	ENSG00000160209	PDXK	FALSE
704	MR-link-2	11098_1_PDXK_PDXK	11098_1_PDXK_PDXK	M18474	estrone 3-sulfate	2	0.0754994	0.170937	0.658722	DeCODE	O00764	Shin et al.	estrone 3-sulfate	HMDB0001425	ENSG00000160209	PDXK	FALSE
705	MR-link-2	11098_1_PDXK_PDXK	11098_1_PDXK_PDXK	M18494	taurochenodeoxycholate	2	-0.160928	0.0662855	0.0151909	DeCODE	O00764	Shin et al.	taurochenodeoxycholate	HMDB0000951	ENSG00000160209	PDXK	FALSE
706	MR-link-2	11098_1_PDXK_PDXK	11098_1_PDXK_PDXK	M19323	docosahexaenoate (dha; 22:6n3)	2	-0.179559	0.0567516	0.00155644	DeCODE	O00764	Shin et al.	docosahexaenoate (dha; 22:6n3)	HMDB0002183	ENSG00000160209	PDXK	FALSE
707	MR-link-2	11098_1_PDXK_PDXK	11098_1_PDXK_PDXK	M19934	myo-inositol	2	0.00948498	0.0568303	0.867449	DeCODE	O00764	Shin et al.	myo-inositol	HMDB0000211	ENSG00000160209	PDXK	FALSE
708	MR-link-2	11098_1_PDXK_PDXK	11098_1_PDXK_PDXK	M20489	glucose	2	-0.000509249	0.0571601	0.992892	DeCODE	O00764	Shin et al.	glucose	HMDB0000122	ENSG00000160209	PDXK	FALSE
709	MR-link-2	11098_1_PDXK_PDXK	11098_1_PDXK_PDXK	M21044	2-hydroxybutyrate (ahb)	2	-0.116205	0.0570089	0.0415137	DeCODE	O00764	Shin et al.	2-hydroxybutyrate (ahb)	HMDB0000008	ENSG00000160209	PDXK	FALSE
710	MR-link-2	11098_1_PDXK_PDXK	11098_1_PDXK_PDXK	M22189	palmitoylcarnitine (c16)	2	-0.0959644	0.0596783	0.107829	DeCODE	O00764	Shin et al.	palmitoylcarnitine (c16)	HMDB0000222	ENSG00000160209	PDXK	FALSE
711	MR-link-2	11098_1_PDXK_PDXK	11098_1_PDXK_PDXK	M22842	cholate	2	-0.0975301	0.066423	0.142018	DeCODE	O00764	Shin et al.	cholate	HMDB0000619	ENSG00000160209	PDXK	FALSE
712	MR-link-2	11098_1_PDXK_PDXK	11098_1_PDXK_PDXK	M27716	bilirubin (z,z)	2	0.00155788	0.0627385	0.98019	DeCODE	O00764	Shin et al.	bilirubin (z,z)	HMDB0000054	ENSG00000160209	PDXK	FALSE
713	MR-link-2	11098_1_PDXK_PDXK	11098_1_PDXK_PDXK	M27718	creatine	2	0.0196611	0.0558467	0.724797	DeCODE	O00764	Shin et al.	creatine	HMDB0000064	ENSG00000160209	PDXK	FALSE
714	MR-link-2	11098_1_PDXK_PDXK	11098_1_PDXK_PDXK	M31453	cysteine	2	-0.0588084	0.0573102	0.304825	DeCODE	O00764	Shin et al.	cysteine	HMDB0000574	ENSG00000160209	PDXK	FALSE
715	MR-link-2	11098_1_PDXK_PDXK	11098_1_PDXK_PDXK	M31454	cystine	2	0.117239	0.114578	0.306201	DeCODE	O00764	Shin et al.	cystine	HMDB0000192	ENSG00000160209	PDXK	FALSE
716	MR-link-2	11098_1_PDXK_PDXK	11098_1_PDXK_PDXK	M32198	acetylcarnitine (c2)	2	-0.132241	0.0579187	0.0224176	DeCODE	O00764	Shin et al.	acetylcarnitine (c2)	HMDB0000201	ENSG00000160209	PDXK	FALSE
717	MR-link-2	11098_1_PDXK_PDXK	11098_1_PDXK_PDXK	M32315	serine	2	-0.0728998	0.060054	0.224784	DeCODE	O00764	Shin et al.	serine	HMDB0000187	ENSG00000160209	PDXK	FALSE
718	MR-link-2	11098_1_PDXK_PDXK	11098_1_PDXK_PDXK	M32319	trans-4-hydroxyproline	2	0.00869133	0.0570504	0.878915	DeCODE	O00764	Shin et al.	trans-4-hydroxyproline	HMDB0000725	ENSG00000160209	PDXK	FALSE
719	MR-link-2	11098_1_PDXK_PDXK	11098_1_PDXK_PDXK	M32322	glutamate	2	0.000512363	0.0563229	0.992742	DeCODE	O00764	Shin et al.	glutamate	HMDB0000148	ENSG00000160209	PDXK	FALSE
720	MR-link-2	11098_1_PDXK_PDXK	11098_1_PDXK_PDXK	M32338	glycine	2	-0.0391279	0.0564114	0.487923	DeCODE	O00764	Shin et al.	glycine	HMDB0000123	ENSG00000160209	PDXK	FALSE
721	MR-link-2	11098_1_PDXK_PDXK	11098_1_PDXK_PDXK	M32339	alanine	2	-0.0468406	0.0636641	0.461886	DeCODE	O00764	Shin et al.	alanine	HMDB0000161	ENSG00000160209	PDXK	FALSE
722	MR-link-2	11098_1_PDXK_PDXK	11098_1_PDXK_PDXK	M32425	dehydroepiandrosterone sulfate (dhea-s)	2	-0.0258602	0.0573157	0.651854	DeCODE	O00764	Shin et al.	dehydroepiandrosterone sulfate (dhea-s)	HMDB0001032	ENSG00000160209	PDXK	FALSE
723	MR-link-2	11098_1_PDXK_PDXK	11098_1_PDXK_PDXK	M32458	oleamide	2	0.0681946	0.0587988	0.246133	DeCODE	O00764	Shin et al.	oleamide	HMDB0002117	ENSG00000160209	PDXK	FALSE
724	MR-link-2	11098_1_PDXK_PDXK	11098_1_PDXK_PDXK	M32593	heme	2	0.0296133	0.0626728	0.636565	DeCODE	O00764	Shin et al.	heme	HMDB0003178	ENSG00000160209	PDXK	FALSE
725	MR-link-2	11098_1_PDXK_PDXK	11098_1_PDXK_PDXK	M33453	alpha-ketoglutarate	2	-0.0788314	0.0668728	0.238467	DeCODE	O00764	Shin et al.	alpha-ketoglutarate	HMDB0000208	ENSG00000160209	PDXK	FALSE
726	MR-link-2	11098_1_PDXK_PDXK	11098_1_PDXK_PDXK	M34106	bilirubin (e,z or z,e)*	2	0.0416325	0.0693552	0.54832	DeCODE	O00764	Shin et al.	bilirubin (e,z or z,e)*	HMDB0000488	ENSG00000160209	PDXK	FALSE
727	MR-link-2	11098_1_PDXK_PDXK	11098_1_PDXK_PDXK	M34283	asparagine	2	-0.0775332	0.0604725	0.199799	DeCODE	O00764	Shin et al.	asparagine	HMDB0000168	ENSG00000160209	PDXK	FALSE
728	MR-link-2	11098_1_PDXK_PDXK	11098_1_PDXK_PDXK	bioa_001	alanine	2	0.0239218	0.0173316	0.167513	DeCODE	O00764	Lotta et al.	alanine	HMDB0000161	ENSG00000160209	PDXK	FALSE
729	MR-link-2	11098_1_PDXK_PDXK	11098_1_PDXK_PDXK	bioa_002	arginine	2	-0.0286502	0.0311272	0.357352	DeCODE	O00764	Lotta et al.	arginine	HMDB0000517	ENSG00000160209	PDXK	FALSE
730	MR-link-2	11098_1_PDXK_PDXK	11098_1_PDXK_PDXK	bioa_003	asparagine	2	0.00145535	0.0289478	0.959903	DeCODE	O00764	Lotta et al.	asparagine	HMDB0000168	ENSG00000160209	PDXK	FALSE
731	MR-link-2	11098_1_PDXK_PDXK	11098_1_PDXK_PDXK	bioa_004	aspartate	2	-0.0500917	0.029213	0.0863994	DeCODE	O00764	Lotta et al.	aspartate	HMDB0000191	ENSG00000160209	PDXK	FALSE
732	MR-link-2	11098_1_PDXK_PDXK	11098_1_PDXK_PDXK	bioa_005	citrulline	2	-0.0164017	0.0280938	0.559342	DeCODE	O00764	Lotta et al.	citrulline	HMDB0000904	ENSG00000160209	PDXK	FALSE
733	MR-link-2	11098_1_PDXK_PDXK	11098_1_PDXK_PDXK	bioa_006	glutamine	2	0.0289031	0.017367	0.0960617	DeCODE	O00764	Lotta et al.	glutamine	HMDB0000641	ENSG00000160209	PDXK	FALSE
734	MR-link-2	11098_1_PDXK_PDXK	11098_1_PDXK_PDXK	bioa_007	glutamate	2	-0.0552345	0.0291069	0.0577434	DeCODE	O00764	Lotta et al.	glutamate	HMDB0000148	ENSG00000160209	PDXK	FALSE
735	MR-link-2	11098_1_PDXK_PDXK	11098_1_PDXK_PDXK	bioa_008	glycine	2	0.0399658	0.0178827	0.0254253	DeCODE	O00764	Lotta et al.	glycine	HMDB0000123	ENSG00000160209	PDXK	FALSE
736	MR-link-2	11098_1_PDXK_PDXK	11098_1_PDXK_PDXK	bioa_009	histidine	2	0.0161329	0.0172214	0.348863	DeCODE	O00764	Lotta et al.	histidine	HMDB0000177	ENSG00000160209	PDXK	FALSE
737	MR-link-2	11098_1_PDXK_PDXK	11098_1_PDXK_PDXK	bioa_013	methionine	2	-0.0202553	0.029947	0.498805	DeCODE	O00764	Lotta et al.	methionine	HMDB0000696	ENSG00000160209	PDXK	FALSE
738	MR-link-2	11098_1_PDXK_PDXK	11098_1_PDXK_PDXK	bioa_014	ornithine	2	-0.00483633	0.0288851	0.867029	DeCODE	O00764	Lotta et al.	ornithine	HMDB0000214	ENSG00000160209	PDXK	FALSE
739	MR-link-2	11098_1_PDXK_PDXK	11098_1_PDXK_PDXK	bioa_015	phenylethylamine	3	-0.0239816	0.0433038	0.579717	DeCODE	O00764	Lotta et al.	phenylethylamine	HMDB0012275	ENSG00000160209	PDXK	FALSE
740	MR-link-2	11098_1_PDXK_PDXK	11098_1_PDXK_PDXK	bioa_016	phenylalanine	2	-0.00027024	0.0177947	0.987883	DeCODE	O00764	Lotta et al.	phenylalanine	HMDB0000159	ENSG00000160209	PDXK	FALSE
741	MR-link-2	11098_1_PDXK_PDXK	11098_1_PDXK_PDXK	bioa_018	serine	2	0.0120596	0.0287159	0.674514	DeCODE	O00764	Lotta et al.	serine	HMDB0000187	ENSG00000160209	PDXK	FALSE
742	MR-link-2	11098_1_PDXK_PDXK	11098_1_PDXK_PDXK	bioa_019	threonine	2	0.0216588	0.0284573	0.446598	DeCODE	O00764	Lotta et al.	threonine	HMDB0000167	ENSG00000160209	PDXK	FALSE
743	MR-link-2	11098_1_PDXK_PDXK	11098_1_PDXK_PDXK	bioa_020	tryptophan	2	-0.0349724	0.0276668	0.20621	DeCODE	O00764	Lotta et al.	tryptophan	HMDB0000929	ENSG00000160209	PDXK	FALSE
744	MR-link-2	11098_1_PDXK_PDXK	11098_1_PDXK_PDXK	bioa_021	tyrosine	2	0.0173761	0.0168948	0.30372	DeCODE	O00764	Lotta et al.	tyrosine	HMDB0000158	ENSG00000160209	PDXK	FALSE
745	MR-link-2	11098_1_PDXK_PDXK	11098_1_PDXK_PDXK	bioa_022	valine	2	0.013977	0.0176964	0.42963	DeCODE	O00764	Lotta et al.	valine	HMDB0000883	ENSG00000160209	PDXK	FALSE
746	MR-link-2	11098_1_PDXK_PDXK	11098_1_PDXK_PDXK	bioa_023	n-acetylornithine	2	0.00496799	0.027532	0.856804	DeCODE	O00764	Lotta et al.	n-acetylornithine	HMDB0003357	ENSG00000160209	PDXK	FALSE
747	MR-link-2	11098_1_PDXK_PDXK	11098_1_PDXK_PDXK	bioa_030	trans-hydroxyproline	2	4.3917e-05	0.0278127	0.99874	DeCODE	O00764	Lotta et al.	trans-hydroxyproline	HMDB0000725	ENSG00000160209	PDXK	FALSE
748	MR-link-2	11098_1_PDXK_PDXK	11098_1_PDXK_PDXK	bioa_031	sarcosine	3	0.0302424	0.0251541	0.229253	DeCODE	O00764	Lotta et al.	sarcosine	HMDB0000271	ENSG00000160209	PDXK	FALSE
749	MR-link-2	11098_1_PDXK_PDXK	11098_1_PDXK_PDXK	bioa_032	serotonin	2	-0.0720721	0.0351148	0.0401239	DeCODE	O00764	Lotta et al.	serotonin	HMDB0000259	ENSG00000160209	PDXK	FALSE
750	MR-link-2	11098_1_PDXK_PDXK	11098_1_PDXK_PDXK	bioa_033	spermidine	3	-0.0273051	0.0292229	0.350111	DeCODE	O00764	Lotta et al.	spermidine	HMDB0001257	ENSG00000160209	PDXK	FALSE
751	MR-link-2	11098_1_PDXK_PDXK	11098_1_PDXK_PDXK	bior_002	acetylcarnitine (c2)	2	-0.0369033	0.0292782	0.207511	DeCODE	O00764	Lotta et al.	acetylcarnitine (c2)	HMDB0000201	ENSG00000160209	PDXK	FALSE
752	MR-link-2	11098_1_PDXK_PDXK	11098_1_PDXK_PDXK	bior_031	hexadecanoylcarnitine	2	-0.0322156	0.0280425	0.250632	DeCODE	O00764	Lotta et al.	hexadecanoylcarnitine	HMDB0000222	ENSG00000160209	PDXK	FALSE
753	MR-link-2	11098_1_PDXK_PDXK	11098_1_PDXK_PDXK	met-d-Acetate	acetate	3	-0.011183	0.0114335	0.328033	DeCODE	O00764	Borges et al.	acetate	HMDB0000042	ENSG00000160209	PDXK	FALSE
754	MR-link-2	11098_1_PDXK_PDXK	11098_1_PDXK_PDXK	met-d-Acetoacetate	acetoacetate	3	0.00413759	0.0117441	0.724605	DeCODE	O00764	Borges et al.	acetoacetate	HMDB0000060	ENSG00000160209	PDXK	FALSE
755	MR-link-2	11098_1_PDXK_PDXK	11098_1_PDXK_PDXK	met-d-Ala	alanine	3	-0.0114554	0.0121708	0.346592	DeCODE	O00764	Borges et al.	alanine	HMDB0000161	ENSG00000160209	PDXK	FALSE
756	MR-link-2	11098_1_PDXK_PDXK	11098_1_PDXK_PDXK	met-d-Citrate	citrate	3	-0.0215463	0.0113594	0.0578578	DeCODE	O00764	Borges et al.	citrate	HMDB0000094	ENSG00000160209	PDXK	FALSE
757	MR-link-2	11098_1_PDXK_PDXK	11098_1_PDXK_PDXK	met-d-Gln	glutamine	3	0.00121432	0.0118699	0.918517	DeCODE	O00764	Borges et al.	glutamine	HMDB0000641	ENSG00000160209	PDXK	FALSE
758	MR-link-2	11098_1_PDXK_PDXK	11098_1_PDXK_PDXK	met-d-Glucose	glucose	3	0.0249933	0.0122602	0.0414931	DeCODE	O00764	Borges et al.	glucose	HMDB0000122	ENSG00000160209	PDXK	FALSE
759	MR-link-2	11098_1_PDXK_PDXK	11098_1_PDXK_PDXK	met-d-Gly	glycine	3	-0.00311396	0.0112195	0.781358	DeCODE	O00764	Borges et al.	glycine	HMDB0000123	ENSG00000160209	PDXK	FALSE
760	MR-link-2	11098_1_PDXK_PDXK	11098_1_PDXK_PDXK	met-d-His	histidine	3	0.00131526	0.0117034	0.91052	DeCODE	O00764	Borges et al.	histidine	HMDB0000177	ENSG00000160209	PDXK	FALSE
761	MR-link-2	11098_1_PDXK_PDXK	11098_1_PDXK_PDXK	met-d-LA	linoleate (18:2n6)	3	0.0143792	0.0112432	0.200926	DeCODE	O00764	Borges et al.	linoleate (18:2n6)	HMDB0006270,HMDB0000673	ENSG00000160209	PDXK	FALSE
762	MR-link-2	11098_1_PDXK_PDXK	11098_1_PDXK_PDXK	met-d-Phe	phenylalanine	3	-0.00289035	0.011418	0.80016	DeCODE	O00764	Borges et al.	phenylalanine	HMDB0000159	ENSG00000160209	PDXK	FALSE
763	MR-link-2	11098_1_PDXK_PDXK	11098_1_PDXK_PDXK	met-d-Pyruvate	pyruvate	3	-0.0251173	0.0136858	0.0664633	DeCODE	O00764	Borges et al.	pyruvate	HMDB0000243	ENSG00000160209	PDXK	FALSE
764	MR-link-2	11098_1_PDXK_PDXK	11098_1_PDXK_PDXK	met-d-Tyr	tyrosine	3	-0.00721181	0.0119754	0.54703	DeCODE	O00764	Borges et al.	tyrosine	HMDB0000158	ENSG00000160209	PDXK	FALSE
765	MR-link-2	11098_1_PDXK_PDXK	11098_1_PDXK_PDXK	met-d-Val	valine	3	-0.0169677	0.0127168	0.182113	DeCODE	O00764	Borges et al.	valine	HMDB0000883	ENSG00000160209	PDXK	FALSE
766	MR-link-2	11241_8_ASL_ARLY	11241_8_ASL_ARLY	GCST90199627	n-alpha-acetylornithine	14	0.0211365	0.0428122	0.621516	DeCODE	P04424	Chen et al.	n-alpha-acetylornithine	HMDB0003357	ENSG00000126522	ASL	FALSE
767	MR-link-2	11241_8_ASL_ARLY	11241_8_ASL_ARLY	GCST90199628	3-methylhistidine	14	0.010382	0.0355538	0.77028	DeCODE	P04424	Chen et al.	3-methylhistidine	HMDB0000479	ENSG00000126522	ASL	FALSE
768	MR-link-2	11241_8_ASL_ARLY	11241_8_ASL_ARLY	GCST90199629	glycerophosphorylcholine (gpc)	14	0.037208	0.0345975	0.282171	DeCODE	P04424	Chen et al.	glycerophosphorylcholine (gpc)	HMDB0000086	ENSG00000126522	ASL	FALSE
769	MR-link-2	11241_8_ASL_ARLY	11241_8_ASL_ARLY	GCST90199637	n-acetylglutamate	14	0.0107677	0.035714	0.763036	DeCODE	P04424	Chen et al.	n-acetylglutamate	HMDB0001138	ENSG00000126522	ASL	FALSE
770	MR-link-2	11241_8_ASL_ARLY	11241_8_ASL_ARLY	GCST90199651	docosahexaenoate (dha; 22:6n3)	14	-0.0496456	0.0349963	0.156017	DeCODE	P04424	Chen et al.	docosahexaenoate (dha; 22:6n3)	HMDB0002183	ENSG00000126522	ASL	FALSE
771	MR-link-2	11241_8_ASL_ARLY	11241_8_ASL_ARLY	GCST90199652	1-stearoyl-2-oleoyl-gps (18:0/18:1)	14	0.016214	0.0347069	0.640378	DeCODE	P04424	Chen et al.	1-stearoyl-2-oleoyl-gps (18:0/18:1)	HMDB0010163	ENSG00000126522	ASL	FALSE
772	MR-link-2	11241_8_ASL_ARLY	11241_8_ASL_ARLY	GCST90199654	paraxanthine	14	0.099463	0.0376269	0.00820769	DeCODE	P04424	Chen et al.	paraxanthine	HMDB0001860	ENSG00000126522	ASL	FALSE
773	MR-link-2	11241_8_ASL_ARLY	11241_8_ASL_ARLY	GCST90199665	n-acetylaspartate (naa)	14	-0.0950325	0.0358357	0.00800417	DeCODE	P04424	Chen et al.	n-acetylaspartate (naa)	HMDB0000812	ENSG00000126522	ASL	FALSE
774	MR-link-2	11241_8_ASL_ARLY	11241_8_ASL_ARLY	GCST90199666	palmitoylcarnitine (c16)	14	-0.0377365	0.0339593	0.26647	DeCODE	P04424	Chen et al.	palmitoylcarnitine (c16)	HMDB0000222	ENSG00000126522	ASL	FALSE
775	MR-link-2	11241_8_ASL_ARLY	11241_8_ASL_ARLY	GCST90199669	acetylcarnitine (c2)	14	-0.00962612	0.0351847	0.784401	DeCODE	P04424	Chen et al.	acetylcarnitine (c2)	HMDB0000201	ENSG00000126522	ASL	FALSE
776	MR-link-2	11241_8_ASL_ARLY	11241_8_ASL_ARLY	GCST90199673	dehydroepiandrosterone sulfate (dhea-s)	14	-0.0175138	0.0353284	0.620077	DeCODE	P04424	Chen et al.	dehydroepiandrosterone sulfate (dhea-s)	HMDB0001032	ENSG00000126522	ASL	FALSE
777	MR-link-2	11241_8_ASL_ARLY	11241_8_ASL_ARLY	GCST90199691	1-methylhistidine	14	-0.00921231	0.0367042	0.801823	DeCODE	P04424	Chen et al.	1-methylhistidine	HMDB0000001	ENSG00000126522	ASL	FALSE
778	MR-link-2	11241_8_ASL_ARLY	11241_8_ASL_ARLY	GCST90199845	sphinganine-1-phosphate	14	0.0722703	0.0343622	0.0354491	DeCODE	P04424	Chen et al.	sphinganine-1-phosphate	HMDB0001383	ENSG00000126522	ASL	FALSE
779	MR-link-2	11241_8_ASL_ARLY	11241_8_ASL_ARLY	GCST90199896	sulfate*	14	0.0244986	0.0356228	0.491628	DeCODE	P04424	Chen et al.	sulfate*	HMDB01448	ENSG00000126522	ASL	FALSE
780	MR-link-2	11241_8_ASL_ARLY	11241_8_ASL_ARLY	GCST90199972	sphingomyelin (d18:1/24:1, d18:2/24:0)*	14	-0.025478	0.034453	0.459603	DeCODE	P04424	Chen et al.	sphingomyelin (d18:1/24:1, d18:2/24:0)*	HMDB0012107	ENSG00000126522	ASL	FALSE
781	MR-link-2	11241_8_ASL_ARLY	11241_8_ASL_ARLY	GCST90200001	sphingomyelin (d18:1/20:0, d16:1/22:0)*	14	0.0101089	0.0346587	0.770539	DeCODE	P04424	Chen et al.	sphingomyelin (d18:1/20:0, d16:1/22:0)*	HMDB0012102	ENSG00000126522	ASL	FALSE
782	MR-link-2	11241_8_ASL_ARLY	11241_8_ASL_ARLY	GCST90200049	myristoyl dihydrosphingomyelin (d18:0/14:0)*	14	-0.0436092	0.0335921	0.194219	DeCODE	P04424	Chen et al.	myristoyl dihydrosphingomyelin (d18:0/14:0)*	HMDB0012085	ENSG00000126522	ASL	FALSE
783	MR-link-2	11241_8_ASL_ARLY	11241_8_ASL_ARLY	GCST90200056	sphingomyelin (d18:0/18:0, d19:0/17:0)*	14	-0.0426967	0.0340072	0.20929	DeCODE	P04424	Chen et al.	sphingomyelin (d18:0/18:0, d19:0/17:0)*	HMDB0012087	ENSG00000126522	ASL	FALSE
784	MR-link-2	11241_8_ASL_ARLY	11241_8_ASL_ARLY	GCST90200279	pantothenate	14	-0.0931691	0.0344458	0.00683448	DeCODE	P04424	Chen et al.	pantothenate	HMDB0000210	ENSG00000126522	ASL	FALSE
785	MR-link-2	11241_8_ASL_ARLY	11241_8_ASL_ARLY	GCST90200281	phosphoethanolamine	14	0.00479618	0.0345695	0.889655	DeCODE	P04424	Chen et al.	phosphoethanolamine	HMDB0000224	ENSG00000126522	ASL	FALSE
786	MR-link-2	11241_8_ASL_ARLY	11241_8_ASL_ARLY	GCST90200283	3-ureidopropionate	14	-0.0515562	0.0370202	0.163725	DeCODE	P04424	Chen et al.	3-ureidopropionate	HMDB0000026	ENSG00000126522	ASL	FALSE
787	MR-link-2	11241_8_ASL_ARLY	11241_8_ASL_ARLY	GCST90200291	sarcosine	14	-0.010279	0.0344715	0.76556	DeCODE	P04424	Chen et al.	sarcosine	HMDB0000271	ENSG00000126522	ASL	FALSE
788	MR-link-2	11241_8_ASL_ARLY	11241_8_ASL_ARLY	GCST90200292	trans-4-hydroxyproline	14	0.00512845	0.0349554	0.883358	DeCODE	P04424	Chen et al.	trans-4-hydroxyproline	HMDB0000725	ENSG00000126522	ASL	FALSE
789	MR-link-2	11241_8_ASL_ARLY	11241_8_ASL_ARLY	GCST90200293	thyroxine	14	-0.0679943	0.0337812	0.0441373	DeCODE	P04424	Chen et al.	thyroxine	HMDB0000248	ENSG00000126522	ASL	FALSE
790	MR-link-2	11241_8_ASL_ARLY	11241_8_ASL_ARLY	GCST90200296	methyl indole-3-acetate	14	-0.037109	0.0365591	0.310087	DeCODE	P04424	Chen et al.	methyl indole-3-acetate	HMDB0029738	ENSG00000126522	ASL	FALSE
791	MR-link-2	11241_8_ASL_ARLY	11241_8_ASL_ARLY	GCST90200304	citrate	14	0.00455926	0.035367	0.897427	DeCODE	P04424	Chen et al.	citrate	HMDB0000094	ENSG00000126522	ASL	FALSE
792	MR-link-2	11241_8_ASL_ARLY	11241_8_ASL_ARLY	GCST90200306	butyrate/isobutyrate (4:0)	14	-0.00799011	0.034496	0.81683	DeCODE	P04424	Chen et al.	butyrate/isobutyrate (4:0)	HMDB0000039	ENSG00000126522	ASL	FALSE
793	MR-link-2	11241_8_ASL_ARLY	11241_8_ASL_ARLY	GCST90200314	n-acetylneuraminate	14	0.0414208	0.0346306	0.231668	DeCODE	P04424	Chen et al.	n-acetylneuraminate	HMDB0000230	ENSG00000126522	ASL	FALSE
794	MR-link-2	11241_8_ASL_ARLY	11241_8_ASL_ARLY	GCST90200318	acetoacetate	14	-0.0359374	0.037389	0.336464	DeCODE	P04424	Chen et al.	acetoacetate	HMDB0000060	ENSG00000126522	ASL	FALSE
795	MR-link-2	11241_8_ASL_ARLY	11241_8_ASL_ARLY	GCST90200319	cys-gly, oxidized	14	-0.0136768	0.0351101	0.696876	DeCODE	P04424	Chen et al.	cys-gly, oxidized	HMDB0000078	ENSG00000126522	ASL	FALSE
796	MR-link-2	11241_8_ASL_ARLY	11241_8_ASL_ARLY	GCST90200321	cholate	14	-0.0590852	0.0351794	0.0930468	DeCODE	P04424	Chen et al.	cholate	HMDB0000619	ENSG00000126522	ASL	FALSE
797	MR-link-2	11241_8_ASL_ARLY	11241_8_ASL_ARLY	GCST90200323	creatine	14	-0.0143134	0.0349873	0.682465	DeCODE	P04424	Chen et al.	creatine	HMDB0000064	ENSG00000126522	ASL	FALSE
798	MR-link-2	11241_8_ASL_ARLY	11241_8_ASL_ARLY	GCST90200325	glycerol	14	-0.0834036	0.0337839	0.0135592	DeCODE	P04424	Chen et al.	glycerol	HMDB0000131	ENSG00000126522	ASL	FALSE
799	MR-link-2	11241_8_ASL_ARLY	11241_8_ASL_ARLY	GCST90200327	choline	14	-0.0159293	0.0353633	0.652387	DeCODE	P04424	Chen et al.	choline	HMDB0000097	ENSG00000126522	ASL	FALSE
800	MR-link-2	11241_8_ASL_ARLY	11241_8_ASL_ARLY	GCST90200335	stearoyl sphingomyelin (d18:1/18:0)	14	-0.046353	0.0343916	0.177722	DeCODE	P04424	Chen et al.	stearoyl sphingomyelin (d18:1/18:0)	HMDB0001348	ENSG00000126522	ASL	FALSE
801	MR-link-2	11241_8_ASL_ARLY	11241_8_ASL_ARLY	GCST90200336	n-palmitoyl-sphingosine (d18:1/16:0)	14	-0.032449	0.033774	0.336669	DeCODE	P04424	Chen et al.	n-palmitoyl-sphingosine (d18:1/16:0)	HMDB0004949	ENSG00000126522	ASL	FALSE
802	MR-link-2	11241_8_ASL_ARLY	11241_8_ASL_ARLY	GCST90200337	taurochenodeoxycholate	14	0.0295002	0.0355766	0.40699	DeCODE	P04424	Chen et al.	taurochenodeoxycholate	HMDB0000951	ENSG00000126522	ASL	FALSE
803	MR-link-2	11241_8_ASL_ARLY	11241_8_ASL_ARLY	GCST90200341	n-stearoyl-sphingosine (d18:1/18:0)*	14	-0.0279503	0.0335908	0.405363	DeCODE	P04424	Chen et al.	n-stearoyl-sphingosine (d18:1/18:0)*	HMDB0004950	ENSG00000126522	ASL	FALSE
804	MR-link-2	11241_8_ASL_ARLY	11241_8_ASL_ARLY	GCST90200345	s-adenosylhomocysteine (sah)	14	-0.00529769	0.0399966	0.894625	DeCODE	P04424	Chen et al.	s-adenosylhomocysteine (sah)	HMDB00939	ENSG00000126522	ASL	FALSE
805	MR-link-2	11241_8_ASL_ARLY	11241_8_ASL_ARLY	GCST90200348	quinolinate	14	-0.00524186	0.0344195	0.878956	DeCODE	P04424	Chen et al.	quinolinate	HMDB0000232	ENSG00000126522	ASL	FALSE
806	MR-link-2	11241_8_ASL_ARLY	11241_8_ASL_ARLY	GCST90200349	eicosapentaenoate (epa; 20:5n3)	14	-0.0386683	0.0338938	0.253925	DeCODE	P04424	Chen et al.	eicosapentaenoate (epa; 20:5n3)	HMDB0001999	ENSG00000126522	ASL	FALSE
807	MR-link-2	11241_8_ASL_ARLY	11241_8_ASL_ARLY	GCST90200351	n-acetylputrescine	14	-0.0513304	0.0350526	0.14309	DeCODE	P04424	Chen et al.	n-acetylputrescine	HMDB0002064	ENSG00000126522	ASL	FALSE
808	MR-link-2	11241_8_ASL_ARLY	11241_8_ASL_ARLY	GCST90200354	linoleate (18:2n6)	14	-0.030451	0.0337829	0.36739	DeCODE	P04424	Chen et al.	linoleate (18:2n6)	HMDB0006270,HMDB0000673	ENSG00000126522	ASL	FALSE
809	MR-link-2	11241_8_ASL_ARLY	11241_8_ASL_ARLY	GCST90200355	adenosine 5'-diphosphate (adp)	14	0.102702	0.0460512	0.0257362	DeCODE	P04424	Chen et al.	adenosine 5'-diphosphate (adp)	HMDB0001341	ENSG00000126522	ASL	FALSE
810	MR-link-2	11241_8_ASL_ARLY	11241_8_ASL_ARLY	GCST90200356	adenosine 5'-monophosphate (amp)	14	0.0354896	0.0355209	0.317738	DeCODE	P04424	Chen et al.	adenosine 5'-monophosphate (amp)	HMDB0000045	ENSG00000126522	ASL	FALSE
811	MR-link-2	11241_8_ASL_ARLY	11241_8_ASL_ARLY	GCST90200358	arachidonate (20:4n6)	14	-0.00967698	0.033741	0.774264	DeCODE	P04424	Chen et al.	arachidonate (20:4n6)	HMDB0001043	ENSG00000126522	ASL	FALSE
812	MR-link-2	11241_8_ASL_ARLY	11241_8_ASL_ARLY	GCST90200359	5-methylthioadenosine (mta)	14	0.0109437	0.0352701	0.756347	DeCODE	P04424	Chen et al.	5-methylthioadenosine (mta)	HMDB0001173	ENSG00000126522	ASL	FALSE
813	MR-link-2	11241_8_ASL_ARLY	11241_8_ASL_ARLY	GCST90200361	beta-alanine	14	0.0267501	0.0340823	0.43253	DeCODE	P04424	Chen et al.	beta-alanine	HMDB0000056	ENSG00000126522	ASL	FALSE
814	MR-link-2	11241_8_ASL_ARLY	11241_8_ASL_ARLY	GCST90200362	succinate	14	-0.0120522	0.0358096	0.736445	DeCODE	P04424	Chen et al.	succinate	HMDB0000254	ENSG00000126522	ASL	FALSE
815	MR-link-2	11241_8_ASL_ARLY	11241_8_ASL_ARLY	GCST90200363	choline phosphate	14	-0.0193794	0.0340804	0.569602	DeCODE	P04424	Chen et al.	choline phosphate	HMDB0001565	ENSG00000126522	ASL	FALSE
816	MR-link-2	11241_8_ASL_ARLY	11241_8_ASL_ARLY	GCST90200364	cysteinylglycine	14	0.00012944	0.0348837	0.997039	DeCODE	P04424	Chen et al.	cysteinylglycine	HMDB0000078	ENSG00000126522	ASL	FALSE
817	MR-link-2	11241_8_ASL_ARLY	11241_8_ASL_ARLY	GCST90200365	phenylpyruvate	14	0.0495903	0.034308	0.148333	DeCODE	P04424	Chen et al.	phenylpyruvate	HMDB0000205	ENSG00000126522	ASL	FALSE
818	MR-link-2	11241_8_ASL_ARLY	11241_8_ASL_ARLY	GCST90200368	cholesterol	14	0.0400805	0.0333972	0.230095	DeCODE	P04424	Chen et al.	cholesterol	HMDB0000067	ENSG00000126522	ASL	FALSE
819	MR-link-2	11241_8_ASL_ARLY	11241_8_ASL_ARLY	GCST90200369	2-hydroxyphenylacetate	14	0.0372639	0.0362805	0.304371	DeCODE	P04424	Chen et al.	2-hydroxyphenylacetate	HMDB0000669	ENSG00000126522	ASL	FALSE
820	MR-link-2	11241_8_ASL_ARLY	11241_8_ASL_ARLY	GCST90200370	aspartate	14	0.0722823	0.0344532	0.0359066	DeCODE	P04424	Chen et al.	aspartate	HMDB0000191	ENSG00000126522	ASL	FALSE
821	MR-link-2	11241_8_ASL_ARLY	11241_8_ASL_ARLY	GCST90200372	arginine	14	-0.0128703	0.0342335	0.706949	DeCODE	P04424	Chen et al.	arginine	HMDB0000517	ENSG00000126522	ASL	TRUE
822	MR-link-2	11241_8_ASL_ARLY	11241_8_ASL_ARLY	GCST90200374	sphinganine	14	0.0491653	0.0354744	0.165766	DeCODE	P04424	Chen et al.	sphinganine	HMDB0000269	ENSG00000126522	ASL	FALSE
823	MR-link-2	11241_8_ASL_ARLY	11241_8_ASL_ARLY	GCST90200376	flavin adenine dinucleotide (fad)	14	0.0787805	0.0394668	0.0459209	DeCODE	P04424	Chen et al.	flavin adenine dinucleotide (fad)	HMDB0001248	ENSG00000126522	ASL	FALSE
824	MR-link-2	11241_8_ASL_ARLY	11241_8_ASL_ARLY	GCST90200377	histidine	14	0.0367932	0.0337876	0.276174	DeCODE	P04424	Chen et al.	histidine	HMDB0000177	ENSG00000126522	ASL	FALSE
825	MR-link-2	11241_8_ASL_ARLY	11241_8_ASL_ARLY	GCST90200378	cortisol	14	0.0439456	0.0339147	0.195055	DeCODE	P04424	Chen et al.	cortisol	HMDB0000063	ENSG00000126522	ASL	FALSE
826	MR-link-2	11241_8_ASL_ARLY	11241_8_ASL_ARLY	GCST90200379	hypotaurine	14	-0.00178334	0.0354578	0.959888	DeCODE	P04424	Chen et al.	hypotaurine	HMDB0000965	ENSG00000126522	ASL	FALSE
827	MR-link-2	11241_8_ASL_ARLY	11241_8_ASL_ARLY	GCST90200382	cystine	14	-0.0438832	0.0345205	0.203651	DeCODE	P04424	Chen et al.	cystine	HMDB0000192	ENSG00000126522	ASL	FALSE
828	MR-link-2	11241_8_ASL_ARLY	11241_8_ASL_ARLY	GCST90200383	cystathionine	14	0.069417	0.0346791	0.0453175	DeCODE	P04424	Chen et al.	cystathionine	HMDB0000099	ENSG00000126522	ASL	FALSE
829	MR-link-2	11241_8_ASL_ARLY	11241_8_ASL_ARLY	GCST90200384	guanidinoacetate	14	0.0186605	0.0347565	0.591343	DeCODE	P04424	Chen et al.	guanidinoacetate	HMDB0000128	ENSG00000126522	ASL	FALSE
830	MR-link-2	11241_8_ASL_ARLY	11241_8_ASL_ARLY	GCST90200385	sphingosine	14	0.0271205	0.0349569	0.437851	DeCODE	P04424	Chen et al.	sphingosine	HMDB0000252	ENSG00000126522	ASL	FALSE
831	MR-link-2	11241_8_ASL_ARLY	11241_8_ASL_ARLY	GCST90200390	stearate (18:0)	14	-0.0431683	0.0341544	0.20626	DeCODE	P04424	Chen et al.	stearate (18:0)	HMDB0000827	ENSG00000126522	ASL	FALSE
832	MR-link-2	11241_8_ASL_ARLY	11241_8_ASL_ARLY	GCST90200391	methionine	14	-0.0105648	0.0337449	0.754222	DeCODE	P04424	Chen et al.	methionine	HMDB0000696	ENSG00000126522	ASL	FALSE
833	MR-link-2	11241_8_ASL_ARLY	11241_8_ASL_ARLY	GCST90200392	orotate	14	-0.0509145	0.0343784	0.138606	DeCODE	P04424	Chen et al.	orotate	HMDB0000226	ENSG00000126522	ASL	FALSE
834	MR-link-2	11241_8_ASL_ARLY	11241_8_ASL_ARLY	GCST90200393	phosphate	14	-0.0684191	0.0346546	0.0483462	DeCODE	P04424	Chen et al.	phosphate	HMDB0001429	ENSG00000126522	ASL	FALSE
835	MR-link-2	11241_8_ASL_ARLY	11241_8_ASL_ARLY	GCST90200394	inosine	14	0.0712325	0.0444529	0.109061	DeCODE	P04424	Chen et al.	inosine	HMDB0000195	ENSG00000126522	ASL	FALSE
836	MR-link-2	11241_8_ASL_ARLY	11241_8_ASL_ARLY	GCST90200395	inosine 5'-monophosphate (imp)	14	0.113929	0.0465053	0.0142934	DeCODE	P04424	Chen et al.	inosine 5'-monophosphate (imp)	HMDB0000175	ENSG00000126522	ASL	FALSE
837	MR-link-2	11241_8_ASL_ARLY	11241_8_ASL_ARLY	GCST90200396	phenylalanine	14	-0.00218559	0.0338442	0.94851	DeCODE	P04424	Chen et al.	phenylalanine	HMDB0000159	ENSG00000126522	ASL	FALSE
838	MR-link-2	11241_8_ASL_ARLY	11241_8_ASL_ARLY	GCST90200397	palmitate (16:0)	14	-0.0285716	0.0339336	0.399796	DeCODE	P04424	Chen et al.	palmitate (16:0)	HMDB0000220	ENSG00000126522	ASL	FALSE
839	MR-link-2	11241_8_ASL_ARLY	11241_8_ASL_ARLY	GCST90200400	nicotinamide	14	0.0508527	0.0341161	0.136073	DeCODE	P04424	Chen et al.	nicotinamide	HMDB0001406	ENSG00000126522	ASL	FALSE
840	MR-link-2	11241_8_ASL_ARLY	11241_8_ASL_ARLY	GCST90200401	myo-inositol	14	0.00423284	0.0352414	0.904396	DeCODE	P04424	Chen et al.	myo-inositol	HMDB0000211	ENSG00000126522	ASL	FALSE
841	MR-link-2	11241_8_ASL_ARLY	11241_8_ASL_ARLY	GCST90200403	citrulline	14	-0.00365886	0.0345973	0.915776	DeCODE	P04424	Chen et al.	citrulline	HMDB0000904	ENSG00000126522	ASL	FALSE
842	MR-link-2	11241_8_ASL_ARLY	11241_8_ASL_ARLY	GCST90200404	ornithine	14	0.0332274	0.0346477	0.337556	DeCODE	P04424	Chen et al.	ornithine	HMDB0000214	ENSG00000126522	ASL	FALSE
843	MR-link-2	11241_8_ASL_ARLY	11241_8_ASL_ARLY	GCST90200405	retinol (vitamin a)	14	0.0257006	0.0338999	0.448371	DeCODE	P04424	Chen et al.	retinol (vitamin a)	HMDB0000305	ENSG00000126522	ASL	FALSE
844	MR-link-2	11241_8_ASL_ARLY	11241_8_ASL_ARLY	GCST90200406	1-methylnicotinamide	14	-0.0189021	0.0344076	0.582759	DeCODE	P04424	Chen et al.	1-methylnicotinamide	HMDB0000699	ENSG00000126522	ASL	FALSE
845	MR-link-2	11241_8_ASL_ARLY	11241_8_ASL_ARLY	GCST90200407	uridine	14	-0.025498	0.034128	0.454986	DeCODE	P04424	Chen et al.	uridine	HMDB0000296	ENSG00000126522	ASL	FALSE
846	MR-link-2	11241_8_ASL_ARLY	11241_8_ASL_ARLY	GCST90200410	phytanate	14	-0.0269502	0.0344642	0.434227	DeCODE	P04424	Chen et al.	phytanate	HMDB0000801	ENSG00000126522	ASL	FALSE
847	MR-link-2	11241_8_ASL_ARLY	11241_8_ASL_ARLY	GCST90200412	glutamate	14	0.0134234	0.0343425	0.695894	DeCODE	P04424	Chen et al.	glutamate	HMDB0000148	ENSG00000126522	ASL	FALSE
848	MR-link-2	11241_8_ASL_ARLY	11241_8_ASL_ARLY	GCST90200413	2'-deoxyuridine	14	-0.0514902	0.0350203	0.141481	DeCODE	P04424	Chen et al.	2'-deoxyuridine	HMDB0000012	ENSG00000126522	ASL	FALSE
849	MR-link-2	11241_8_ASL_ARLY	11241_8_ASL_ARLY	GCST90200415	serine	14	0.0359003	0.0343312	0.295697	DeCODE	P04424	Chen et al.	serine	HMDB0000187	ENSG00000126522	ASL	FALSE
850	MR-link-2	11241_8_ASL_ARLY	11241_8_ASL_ARLY	GCST90200417	urea	14	0.0687923	0.0348002	0.0480664	DeCODE	P04424	Chen et al.	urea	HMDB0000294	ENSG00000126522	ASL	FALSE
851	MR-link-2	11241_8_ASL_ARLY	11241_8_ASL_ARLY	GCST90200418	pyridoxal	14	-0.047174	0.0346547	0.173432	DeCODE	P04424	Chen et al.	pyridoxal	HMDB0001545	ENSG00000126522	ASL	FALSE
852	MR-link-2	11241_8_ASL_ARLY	11241_8_ASL_ARLY	GCST90200419	glutamine	14	-0.0297599	0.0336035	0.375822	DeCODE	P04424	Chen et al.	glutamine	HMDB0000641	ENSG00000126522	ASL	FALSE
853	MR-link-2	11241_8_ASL_ARLY	11241_8_ASL_ARLY	GCST90200422	serotonin	14	-0.0155854	0.0351487	0.657466	DeCODE	P04424	Chen et al.	serotonin	HMDB0000259	ENSG00000126522	ASL	FALSE
854	MR-link-2	11241_8_ASL_ARLY	11241_8_ASL_ARLY	GCST90200423	spermidine	14	0.0184691	0.0362248	0.610159	DeCODE	P04424	Chen et al.	spermidine	HMDB0001257	ENSG00000126522	ASL	FALSE
855	MR-link-2	11241_8_ASL_ARLY	11241_8_ASL_ARLY	GCST90200427	tyrosine	14	-0.0205915	0.0336584	0.540685	DeCODE	P04424	Chen et al.	tyrosine	HMDB0000158	ENSG00000126522	ASL	FALSE
856	MR-link-2	11241_8_ASL_ARLY	11241_8_ASL_ARLY	GCST90200429	cytidine	14	0.019596	0.0346218	0.571392	DeCODE	P04424	Chen et al.	cytidine	HMDB0000089	ENSG00000126522	ASL	FALSE
857	MR-link-2	11241_8_ASL_ARLY	11241_8_ASL_ARLY	GCST90200430	pyruvate	14	0.0850708	0.0340968	0.0125965	DeCODE	P04424	Chen et al.	pyruvate	HMDB0000243	ENSG00000126522	ASL	FALSE
858	MR-link-2	11241_8_ASL_ARLY	11241_8_ASL_ARLY	GCST90200431	alanine	14	0.0425111	0.033575	0.205458	DeCODE	P04424	Chen et al.	alanine	HMDB0000161	ENSG00000126522	ASL	FALSE
859	MR-link-2	11241_8_ASL_ARLY	11241_8_ASL_ARLY	GCST90200432	threonine	14	0.0384593	0.0340023	0.258022	DeCODE	P04424	Chen et al.	threonine	HMDB0000167	ENSG00000126522	ASL	FALSE
860	MR-link-2	11241_8_ASL_ARLY	11241_8_ASL_ARLY	GCST90200437	fructose	14	0.0109578	0.0344911	0.750713	DeCODE	P04424	Chen et al.	fructose	HMDB0000660	ENSG00000126522	ASL	FALSE
861	MR-link-2	11241_8_ASL_ARLY	11241_8_ASL_ARLY	GCST90200438	alpha-ketobutyrate	14	0.026033	0.035232	0.459967	DeCODE	P04424	Chen et al.	alpha-ketobutyrate	HMDB0000005	ENSG00000126522	ASL	FALSE
862	MR-link-2	11241_8_ASL_ARLY	11241_8_ASL_ARLY	GCST90200439	cysteine	14	-0.0384243	0.0343899	0.263859	DeCODE	P04424	Chen et al.	cysteine	HMDB0000574	ENSG00000126522	ASL	FALSE
863	MR-link-2	11241_8_ASL_ARLY	11241_8_ASL_ARLY	GCST90200440	glucose	14	0.111207	0.0340985	0.00110884	DeCODE	P04424	Chen et al.	glucose	HMDB0000122	ENSG00000126522	ASL	FALSE
864	MR-link-2	11241_8_ASL_ARLY	11241_8_ASL_ARLY	GCST90200441	tryptophan	14	0.0325323	0.0336819	0.33411	DeCODE	P04424	Chen et al.	tryptophan	HMDB0000929	ENSG00000126522	ASL	FALSE
865	MR-link-2	11241_8_ASL_ARLY	11241_8_ASL_ARLY	GCST90200442	valine	14	0.0328871	0.0348517	0.345359	DeCODE	P04424	Chen et al.	valine	HMDB0000883	ENSG00000126522	ASL	FALSE
866	MR-link-2	11241_8_ASL_ARLY	11241_8_ASL_ARLY	GCST90200444	dihydroorotate	14	-0.0780642	0.0340795	0.0219837	DeCODE	P04424	Chen et al.	dihydroorotate	HMDB03349	ENSG00000126522	ASL	FALSE
867	MR-link-2	11241_8_ASL_ARLY	11241_8_ASL_ARLY	GCST90200447	maltose	14	0.0203146	0.0379827	0.592761	DeCODE	P04424	Chen et al.	maltose	HMDB0000163	ENSG00000126522	ASL	FALSE
868	MR-link-2	11241_8_ASL_ARLY	11241_8_ASL_ARLY	GCST90200452	asparagine	14	0.0124345	0.0336643	0.711853	DeCODE	P04424	Chen et al.	asparagine	HMDB0000168	ENSG00000126522	ASL	FALSE
869	MR-link-2	11241_8_ASL_ARLY	11241_8_ASL_ARLY	GCST90200455	alpha-ketoglutarate	14	0.0923294	0.0343025	0.00711045	DeCODE	P04424	Chen et al.	alpha-ketoglutarate	HMDB0000208	ENSG00000126522	ASL	FALSE
870	MR-link-2	11241_8_ASL_ARLY	11241_8_ASL_ARLY	GCST90200680	5-acetylamino-6-formylamino-3-methyluracil	14	0.0354994	0.0368263	0.335063	DeCODE	P04424	Chen et al.	5-acetylamino-6-formylamino-3-methyluracil	HMDB0011105	ENSG00000126522	ASL	FALSE
871	MR-link-2	11241_8_ASL_ARLY	11241_8_ASL_ARLY	GCST90200684	n-acetyl-aspartyl-glutamate (naag)	14	0.0149376	0.0352828	0.672028	DeCODE	P04424	Chen et al.	n-acetyl-aspartyl-glutamate (naag)	HMDB0001067	ENSG00000126522	ASL	FALSE
872	MR-link-2	11241_8_ASL_ARLY	11241_8_ASL_ARLY	GCST90200687	bilirubin (e,z or z,e)*	14	0.070994	0.034373	0.0388851	DeCODE	P04424	Chen et al.	bilirubin (e,z or z,e)*	HMDB0000488	ENSG00000126522	ASL	FALSE
873	MR-link-2	11241_8_ASL_ARLY	11241_8_ASL_ARLY	GCST90200691	n-delta-acetylornithine	14	-0.0238201	0.0347938	0.493592	DeCODE	P04424	Chen et al.	n-delta-acetylornithine	HMDB0003357	ENSG00000126522	ASL	FALSE
874	MR-link-2	11241_8_ASL_ARLY	11241_8_ASL_ARLY	GCST90200704	bilirubin (z,z)	14	0.0390586	0.0340281	0.251037	DeCODE	P04424	Chen et al.	bilirubin (z,z)	HMDB0000054	ENSG00000126522	ASL	FALSE
875	MR-link-2	11241_8_ASL_ARLY	11241_8_ASL_ARLY	GCST90200706	biliverdin	14	-0.0200659	0.0338851	0.553734	DeCODE	P04424	Chen et al.	biliverdin	HMDB0001008	ENSG00000126522	ASL	FALSE
876	MR-link-2	11241_8_ASL_ARLY	11241_8_ASL_ARLY	GCST90200707	glycine	14	0.0384846	0.0344455	0.263882	DeCODE	P04424	Chen et al.	glycine	HMDB0000123	ENSG00000126522	ASL	FALSE
877	MR-link-2	11241_8_ASL_ARLY	11241_8_ASL_ARLY	M00053	glutamine	3	-0.0407579	0.094253	0.665428	DeCODE	P04424	Shin et al.	glutamine	HMDB0000641	ENSG00000126522	ASL	FALSE
878	MR-link-2	11241_8_ASL_ARLY	11241_8_ASL_ARLY	M00054	tryptophan	3	0.137148	0.123404	0.266409	DeCODE	P04424	Shin et al.	tryptophan	HMDB0000929	ENSG00000126522	ASL	FALSE
879	MR-link-2	11241_8_ASL_ARLY	11241_8_ASL_ARLY	M00059	histidine	3	-0.13759	0.0983153	0.161669	DeCODE	P04424	Shin et al.	histidine	HMDB0000177	ENSG00000126522	ASL	FALSE
880	MR-link-2	11241_8_ASL_ARLY	11241_8_ASL_ARLY	M00063	cholesterol	3	0.0927957	0.100829	0.357402	DeCODE	P04424	Shin et al.	cholesterol	HMDB0000067	ENSG00000126522	ASL	FALSE
881	MR-link-2	11241_8_ASL_ARLY	11241_8_ASL_ARLY	M00064	phenylalanine	3	0.0276215	0.100079	0.78255	DeCODE	P04424	Shin et al.	phenylalanine	HMDB0000159	ENSG00000126522	ASL	FALSE
882	MR-link-2	11241_8_ASL_ARLY	11241_8_ASL_ARLY	M00555	adenosine	3	0.0196339	0.105665	0.852592	DeCODE	P04424	Shin et al.	adenosine	HMDB0000050	ENSG00000126522	ASL	FALSE
883	MR-link-2	11241_8_ASL_ARLY	11241_8_ASL_ARLY	M00577	fructose	3	0.0129598	0.0977852	0.894562	DeCODE	P04424	Shin et al.	fructose	HMDB0000660	ENSG00000126522	ASL	FALSE
884	MR-link-2	11241_8_ASL_ARLY	11241_8_ASL_ARLY	M00599	pyruvate	3	-0.0200227	0.101308	0.843325	DeCODE	P04424	Shin et al.	pyruvate	HMDB0000243	ENSG00000126522	ASL	FALSE
885	MR-link-2	11241_8_ASL_ARLY	11241_8_ASL_ARLY	M00606	uridine	3	0.199955	0.103499	0.0533662	DeCODE	P04424	Shin et al.	uridine	HMDB0000296	ENSG00000126522	ASL	FALSE
886	MR-link-2	11241_8_ASL_ARLY	11241_8_ASL_ARLY	M01105	linoleate (18:2n6)	3	0.0207587	0.108143	0.847776	DeCODE	P04424	Shin et al.	linoleate (18:2n6)	HMDB0006270,HMDB0000673	ENSG00000126522	ASL	FALSE
887	MR-link-2	11241_8_ASL_ARLY	11241_8_ASL_ARLY	M01110	arachidonate (20:4n6)	3	0.0529694	0.0963376	0.582436	DeCODE	P04424	Shin et al.	arachidonate (20:4n6)	HMDB0001043	ENSG00000126522	ASL	FALSE
888	MR-link-2	11241_8_ASL_ARLY	11241_8_ASL_ARLY	M01123	inosine	3	0.048276	0.160086	0.762985	DeCODE	P04424	Shin et al.	inosine	HMDB0000195	ENSG00000126522	ASL	FALSE
889	MR-link-2	11241_8_ASL_ARLY	11241_8_ASL_ARLY	M01284	threonine	3	0.00368186	0.112398	0.973868	DeCODE	P04424	Shin et al.	threonine	HMDB0000167	ENSG00000126522	ASL	FALSE
890	MR-link-2	11241_8_ASL_ARLY	11241_8_ASL_ARLY	M01299	tyrosine	3	-0.00951812	0.109398	0.930668	DeCODE	P04424	Shin et al.	tyrosine	HMDB0000158	ENSG00000126522	ASL	FALSE
891	MR-link-2	11241_8_ASL_ARLY	11241_8_ASL_ARLY	M01302	methionine	3	0.166875	0.0981653	0.0891434	DeCODE	P04424	Shin et al.	methionine	HMDB0000696	ENSG00000126522	ASL	FALSE
892	MR-link-2	11241_8_ASL_ARLY	11241_8_ASL_ARLY	M01336	palmitate (16:0)	3	-0.118448	0.110508	0.283787	DeCODE	P04424	Shin et al.	palmitate (16:0)	HMDB0000220	ENSG00000126522	ASL	FALSE
893	MR-link-2	11241_8_ASL_ARLY	11241_8_ASL_ARLY	M01358	stearate (18:0)	3	-0.12231	0.11085	0.269861	DeCODE	P04424	Shin et al.	stearate (18:0)	HMDB0000827	ENSG00000126522	ASL	FALSE
894	MR-link-2	11241_8_ASL_ARLY	11241_8_ASL_ARLY	M01493	ornithine	3	-0.0244478	0.10016	0.807163	DeCODE	P04424	Shin et al.	ornithine	HMDB0000214	ENSG00000126522	ASL	FALSE
895	MR-link-2	11241_8_ASL_ARLY	11241_8_ASL_ARLY	M01508	pantothenate	3	-0.0626148	0.121395	0.605997	DeCODE	P04424	Shin et al.	pantothenate	HMDB0000210	ENSG00000126522	ASL	FALSE
896	MR-link-2	11241_8_ASL_ARLY	11241_8_ASL_ARLY	M01564	citrate	3	0.00970154	0.0975962	0.920817	DeCODE	P04424	Shin et al.	citrate	HMDB0000094	ENSG00000126522	ASL	FALSE
897	MR-link-2	11241_8_ASL_ARLY	11241_8_ASL_ARLY	M01638	arginine	3	0.00809903	0.117881	0.945224	DeCODE	P04424	Shin et al.	arginine	HMDB0000517	ENSG00000126522	ASL	TRUE
898	MR-link-2	11241_8_ASL_ARLY	11241_8_ASL_ARLY	M01640	ascorbate (vitamin c)	3	0.500624	0.187056	0.00744336	DeCODE	P04424	Shin et al.	ascorbate (vitamin c)	HMDB0000044	ENSG00000126522	ASL	FALSE
899	MR-link-2	11241_8_ASL_ARLY	11241_8_ASL_ARLY	M01649	valine	3	0.04261	0.0962337	0.657927	DeCODE	P04424	Shin et al.	valine	HMDB0000883	ENSG00000126522	ASL	FALSE
900	MR-link-2	11241_8_ASL_ARLY	11241_8_ASL_ARLY	M01670	urea	3	0.177757	0.100687	0.0774885	DeCODE	P04424	Shin et al.	urea	HMDB0000294	ENSG00000126522	ASL	FALSE
901	MR-link-2	11241_8_ASL_ARLY	11241_8_ASL_ARLY	M01712	cortisol	3	0.163351	0.0963788	0.0900967	DeCODE	P04424	Shin et al.	cortisol	HMDB0000063	ENSG00000126522	ASL	FALSE
902	MR-link-2	11241_8_ASL_ARLY	11241_8_ASL_ARLY	M01827	riboflavin (vitamin b2)	3	-0.186406	0.23631	0.430218	DeCODE	P04424	Shin et al.	riboflavin (vitamin b2)	HMDB0000244	ENSG00000126522	ASL	FALSE
903	MR-link-2	11241_8_ASL_ARLY	11241_8_ASL_ARLY	M02132	citrulline	3	-0.0493383	0.110314	0.654692	DeCODE	P04424	Shin et al.	citrulline	HMDB0000904	ENSG00000126522	ASL	FALSE
904	MR-link-2	11241_8_ASL_ARLY	11241_8_ASL_ARLY	M02137	biliverdin	3	0.0709049	0.107345	0.508911	DeCODE	P04424	Shin et al.	biliverdin	HMDB0001008	ENSG00000126522	ASL	FALSE
905	MR-link-2	11241_8_ASL_ARLY	11241_8_ASL_ARLY	M02342	serotonin (5ht)	3	-0.0922046	0.113383	0.416097	DeCODE	P04424	Shin et al.	serotonin (5ht)	HMDB0000259	ENSG00000126522	ASL	FALSE
906	MR-link-2	11241_8_ASL_ARLY	11241_8_ASL_ARLY	M03147	xanthine	3	0.0281836	0.100162	0.77842	DeCODE	P04424	Shin et al.	xanthine	HMDB0000292	ENSG00000126522	ASL	FALSE
907	MR-link-2	11241_8_ASL_ARLY	11241_8_ASL_ARLY	M11438	phosphate	3	0.0377604	0.0949984	0.69101	DeCODE	P04424	Shin et al.	phosphate	HMDB0001429	ENSG00000126522	ASL	FALSE
908	MR-link-2	11241_8_ASL_ARLY	11241_8_ASL_ARLY	M15122	glycerol	3	-0.113586	0.095796	0.235737	DeCODE	P04424	Shin et al.	glycerol	HMDB0000131	ENSG00000126522	ASL	FALSE
909	MR-link-2	11241_8_ASL_ARLY	11241_8_ASL_ARLY	M15488	acetylphosphate	3	0.0196339	0.105665	0.852592	DeCODE	P04424	Shin et al.	acetylphosphate	HMDB0001494	ENSG00000126522	ASL	FALSE
910	MR-link-2	11241_8_ASL_ARLY	11241_8_ASL_ARLY	M15506	choline	3	0.0556328	0.100862	0.581241	DeCODE	P04424	Shin et al.	choline	HMDB0000097	ENSG00000126522	ASL	FALSE
911	MR-link-2	11241_8_ASL_ARLY	11241_8_ASL_ARLY	M15630	n-acetylornithine	3	0.0908986	0.09758	0.35158	DeCODE	P04424	Shin et al.	n-acetylornithine	HMDB0003357	ENSG00000126522	ASL	FALSE
912	MR-link-2	11241_8_ASL_ARLY	11241_8_ASL_ARLY	M15677	3-methylhistidine	3	0.201655	0.113162	0.0747492	DeCODE	P04424	Shin et al.	3-methylhistidine	HMDB0000479	ENSG00000126522	ASL	FALSE
913	MR-link-2	11241_8_ASL_ARLY	11241_8_ASL_ARLY	M15990	glycerophosphorylcholine (gpc)	3	-0.0830566	0.10074	0.409677	DeCODE	P04424	Shin et al.	glycerophosphorylcholine (gpc)	HMDB0000086	ENSG00000126522	ASL	FALSE
914	MR-link-2	11241_8_ASL_ARLY	11241_8_ASL_ARLY	M15996	aspartate	3	-0.149001	0.108484	0.169602	DeCODE	P04424	Shin et al.	aspartate	HMDB0000191	ENSG00000126522	ASL	FALSE
915	MR-link-2	11241_8_ASL_ARLY	11241_8_ASL_ARLY	M18254	paraxanthine	3	0.0254537	0.104873	0.80823	DeCODE	P04424	Shin et al.	paraxanthine	HMDB0001860	ENSG00000126522	ASL	FALSE
916	MR-link-2	11241_8_ASL_ARLY	11241_8_ASL_ARLY	M18467	eicosapentaenoate (epa; 20:5n3)	3	0.0673389	0.100324	0.502083	DeCODE	P04424	Shin et al.	eicosapentaenoate (epa; 20:5n3)	HMDB0001999	ENSG00000126522	ASL	FALSE
917	MR-link-2	11241_8_ASL_ARLY	11241_8_ASL_ARLY	M18474	estrone 3-sulfate	3	-0.12874	0.275925	0.640803	DeCODE	P04424	Shin et al.	estrone 3-sulfate	HMDB0001425	ENSG00000126522	ASL	FALSE
918	MR-link-2	11241_8_ASL_ARLY	11241_8_ASL_ARLY	M18494	taurochenodeoxycholate	3	0.110384	0.115306	0.33841	DeCODE	P04424	Shin et al.	taurochenodeoxycholate	HMDB0000951	ENSG00000126522	ASL	FALSE
919	MR-link-2	11241_8_ASL_ARLY	11241_8_ASL_ARLY	M19323	docosahexaenoate (dha; 22:6n3)	3	0.0600173	0.103508	0.562029	DeCODE	P04424	Shin et al.	docosahexaenoate (dha; 22:6n3)	HMDB0002183	ENSG00000126522	ASL	FALSE
920	MR-link-2	11241_8_ASL_ARLY	11241_8_ASL_ARLY	M19934	myo-inositol	3	0.0601276	0.10529	0.567957	DeCODE	P04424	Shin et al.	myo-inositol	HMDB0000211	ENSG00000126522	ASL	FALSE
921	MR-link-2	11241_8_ASL_ARLY	11241_8_ASL_ARLY	M20489	glucose	3	0.0750013	0.10089	0.45724	DeCODE	P04424	Shin et al.	glucose	HMDB0000122	ENSG00000126522	ASL	FALSE
922	MR-link-2	11241_8_ASL_ARLY	11241_8_ASL_ARLY	M21044	2-hydroxybutyrate (ahb)	3	0.0279687	0.102582	0.785124	DeCODE	P04424	Shin et al.	2-hydroxybutyrate (ahb)	HMDB0000008	ENSG00000126522	ASL	FALSE
923	MR-link-2	11241_8_ASL_ARLY	11241_8_ASL_ARLY	M22189	palmitoylcarnitine (c16)	3	-0.105348	0.104233	0.312162	DeCODE	P04424	Shin et al.	palmitoylcarnitine (c16)	HMDB0000222	ENSG00000126522	ASL	FALSE
924	MR-link-2	11241_8_ASL_ARLY	11241_8_ASL_ARLY	M22842	cholate	3	-0.0274889	0.110932	0.80429	DeCODE	P04424	Shin et al.	cholate	HMDB0000619	ENSG00000126522	ASL	FALSE
925	MR-link-2	11241_8_ASL_ARLY	11241_8_ASL_ARLY	M27716	bilirubin (z,z)	3	-0.0207914	0.113975	0.855253	DeCODE	P04424	Shin et al.	bilirubin (z,z)	HMDB0000054	ENSG00000126522	ASL	FALSE
926	MR-link-2	11241_8_ASL_ARLY	11241_8_ASL_ARLY	M27718	creatine	3	0.114353	0.102927	0.266566	DeCODE	P04424	Shin et al.	creatine	HMDB0000064	ENSG00000126522	ASL	FALSE
927	MR-link-2	11241_8_ASL_ARLY	11241_8_ASL_ARLY	M31453	cysteine	3	-0.130642	0.0968367	0.177306	DeCODE	P04424	Shin et al.	cysteine	HMDB0000574	ENSG00000126522	ASL	FALSE
928	MR-link-2	11241_8_ASL_ARLY	11241_8_ASL_ARLY	M31454	cystine	3	0.214674	0.214649	0.317254	DeCODE	P04424	Shin et al.	cystine	HMDB0000192	ENSG00000126522	ASL	FALSE
929	MR-link-2	11241_8_ASL_ARLY	11241_8_ASL_ARLY	M32198	acetylcarnitine (c2)	3	0.013526	0.107231	0.899622	DeCODE	P04424	Shin et al.	acetylcarnitine (c2)	HMDB0000201	ENSG00000126522	ASL	FALSE
930	MR-link-2	11241_8_ASL_ARLY	11241_8_ASL_ARLY	M32315	serine	3	0.0599261	0.0988471	0.544349	DeCODE	P04424	Shin et al.	serine	HMDB0000187	ENSG00000126522	ASL	FALSE
931	MR-link-2	11241_8_ASL_ARLY	11241_8_ASL_ARLY	M32319	trans-4-hydroxyproline	3	-0.0599408	0.0955129	0.530287	DeCODE	P04424	Shin et al.	trans-4-hydroxyproline	HMDB0000725	ENSG00000126522	ASL	FALSE
932	MR-link-2	11241_8_ASL_ARLY	11241_8_ASL_ARLY	M32322	glutamate	3	-0.110279	0.0968363	0.254777	DeCODE	P04424	Shin et al.	glutamate	HMDB0000148	ENSG00000126522	ASL	FALSE
933	MR-link-2	11241_8_ASL_ARLY	11241_8_ASL_ARLY	M32338	glycine	3	-0.00987605	0.0989283	0.920479	DeCODE	P04424	Shin et al.	glycine	HMDB0000123	ENSG00000126522	ASL	FALSE
934	MR-link-2	11241_8_ASL_ARLY	11241_8_ASL_ARLY	M32339	alanine	3	0.0175792	0.0978484	0.857421	DeCODE	P04424	Shin et al.	alanine	HMDB0000161	ENSG00000126522	ASL	FALSE
935	MR-link-2	11241_8_ASL_ARLY	11241_8_ASL_ARLY	M32425	dehydroepiandrosterone sulfate (dhea-s)	3	0.181344	0.0996879	0.0688927	DeCODE	P04424	Shin et al.	dehydroepiandrosterone sulfate (dhea-s)	HMDB0001032	ENSG00000126522	ASL	FALSE
936	MR-link-2	11241_8_ASL_ARLY	11241_8_ASL_ARLY	M32458	oleamide	3	-0.0844007	0.0992975	0.395337	DeCODE	P04424	Shin et al.	oleamide	HMDB0002117	ENSG00000126522	ASL	FALSE
937	MR-link-2	11241_8_ASL_ARLY	11241_8_ASL_ARLY	M32593	heme	3	0.0773979	0.10916	0.478304	DeCODE	P04424	Shin et al.	heme	HMDB0003178	ENSG00000126522	ASL	FALSE
938	MR-link-2	11241_8_ASL_ARLY	11241_8_ASL_ARLY	M33453	alpha-ketoglutarate	3	0.0816221	0.112022	0.466231	DeCODE	P04424	Shin et al.	alpha-ketoglutarate	HMDB0000208	ENSG00000126522	ASL	FALSE
939	MR-link-2	11241_8_ASL_ARLY	11241_8_ASL_ARLY	M34106	bilirubin (e,z or z,e)*	3	-0.0441673	0.119325	0.711275	DeCODE	P04424	Shin et al.	bilirubin (e,z or z,e)*	HMDB0000488	ENSG00000126522	ASL	FALSE
940	MR-link-2	11241_8_ASL_ARLY	11241_8_ASL_ARLY	M34283	asparagine	3	0.03037	0.0981193	0.756925	DeCODE	P04424	Shin et al.	asparagine	HMDB0000168	ENSG00000126522	ASL	FALSE
941	MR-link-2	11241_8_ASL_ARLY	11241_8_ASL_ARLY	bioa_001	alanine	3	-0.0414976	0.0289856	0.15224	DeCODE	P04424	Lotta et al.	alanine	HMDB0000161	ENSG00000126522	ASL	FALSE
942	MR-link-2	11241_8_ASL_ARLY	11241_8_ASL_ARLY	bioa_002	arginine	3	0.0319737	0.0528534	0.545212	DeCODE	P04424	Lotta et al.	arginine	HMDB0000517	ENSG00000126522	ASL	TRUE
943	MR-link-2	11241_8_ASL_ARLY	11241_8_ASL_ARLY	bioa_003	asparagine	3	0.0801867	0.0465944	0.0852596	DeCODE	P04424	Lotta et al.	asparagine	HMDB0000168	ENSG00000126522	ASL	FALSE
944	MR-link-2	11241_8_ASL_ARLY	11241_8_ASL_ARLY	bioa_004	aspartate	3	-0.0914938	0.0480556	0.0569214	DeCODE	P04424	Lotta et al.	aspartate	HMDB0000191	ENSG00000126522	ASL	FALSE
945	MR-link-2	11241_8_ASL_ARLY	11241_8_ASL_ARLY	bioa_005	citrulline	3	0.0589063	0.0526867	0.263546	DeCODE	P04424	Lotta et al.	citrulline	HMDB0000904	ENSG00000126522	ASL	FALSE
946	MR-link-2	11241_8_ASL_ARLY	11241_8_ASL_ARLY	bioa_006	glutamine	3	0.0299335	0.0281258	0.287206	DeCODE	P04424	Lotta et al.	glutamine	HMDB0000641	ENSG00000126522	ASL	FALSE
947	MR-link-2	11241_8_ASL_ARLY	11241_8_ASL_ARLY	bioa_007	glutamate	3	-0.0709654	0.048969	0.147284	DeCODE	P04424	Lotta et al.	glutamate	HMDB0000148	ENSG00000126522	ASL	FALSE
948	MR-link-2	11241_8_ASL_ARLY	11241_8_ASL_ARLY	bioa_008	glycine	3	0.0529513	0.0309452	0.0870567	DeCODE	P04424	Lotta et al.	glycine	HMDB0000123	ENSG00000126522	ASL	FALSE
949	MR-link-2	11241_8_ASL_ARLY	11241_8_ASL_ARLY	bioa_009	histidine	3	-0.0228648	0.0310788	0.46191	DeCODE	P04424	Lotta et al.	histidine	HMDB0000177	ENSG00000126522	ASL	FALSE
950	MR-link-2	11241_8_ASL_ARLY	11241_8_ASL_ARLY	bioa_013	methionine	3	0.0832757	0.0479146	0.0822105	DeCODE	P04424	Lotta et al.	methionine	HMDB0000696	ENSG00000126522	ASL	FALSE
951	MR-link-2	11241_8_ASL_ARLY	11241_8_ASL_ARLY	bioa_014	ornithine	3	0.0675063	0.0501582	0.178345	DeCODE	P04424	Lotta et al.	ornithine	HMDB0000214	ENSG00000126522	ASL	FALSE
952	MR-link-2	11241_8_ASL_ARLY	11241_8_ASL_ARLY	bioa_015	phenylethylamine	13	-0.0101672	0.0362605	0.779176	DeCODE	P04424	Lotta et al.	phenylethylamine	HMDB0012275	ENSG00000126522	ASL	FALSE
953	MR-link-2	11241_8_ASL_ARLY	11241_8_ASL_ARLY	bioa_016	phenylalanine	3	0.0102474	0.0303107	0.735304	DeCODE	P04424	Lotta et al.	phenylalanine	HMDB0000159	ENSG00000126522	ASL	FALSE
954	MR-link-2	11241_8_ASL_ARLY	11241_8_ASL_ARLY	bioa_018	serine	3	0.0880245	0.0567531	0.1209	DeCODE	P04424	Lotta et al.	serine	HMDB0000187	ENSG00000126522	ASL	FALSE
955	MR-link-2	11241_8_ASL_ARLY	11241_8_ASL_ARLY	bioa_019	threonine	3	0.0396828	0.055106	0.471453	DeCODE	P04424	Lotta et al.	threonine	HMDB0000167	ENSG00000126522	ASL	FALSE
956	MR-link-2	11241_8_ASL_ARLY	11241_8_ASL_ARLY	bioa_020	tryptophan	3	0.0932288	0.0484631	0.0543913	DeCODE	P04424	Lotta et al.	tryptophan	HMDB0000929	ENSG00000126522	ASL	FALSE
957	MR-link-2	11241_8_ASL_ARLY	11241_8_ASL_ARLY	bioa_021	tyrosine	3	0.0290586	0.0316969	0.359266	DeCODE	P04424	Lotta et al.	tyrosine	HMDB0000158	ENSG00000126522	ASL	FALSE
958	MR-link-2	11241_8_ASL_ARLY	11241_8_ASL_ARLY	bioa_022	valine	3	0.00470719	0.0311082	0.879726	DeCODE	P04424	Lotta et al.	valine	HMDB0000883	ENSG00000126522	ASL	FALSE
959	MR-link-2	11241_8_ASL_ARLY	11241_8_ASL_ARLY	bioa_023	n-acetylornithine	3	0.0318766	0.0476983	0.503945	DeCODE	P04424	Lotta et al.	n-acetylornithine	HMDB0003357	ENSG00000126522	ASL	FALSE
960	MR-link-2	11241_8_ASL_ARLY	11241_8_ASL_ARLY	bioa_030	trans-hydroxyproline	3	0.0159375	0.0554382	0.773743	DeCODE	P04424	Lotta et al.	trans-hydroxyproline	HMDB0000725	ENSG00000126522	ASL	FALSE
961	MR-link-2	11241_8_ASL_ARLY	11241_8_ASL_ARLY	bioa_031	sarcosine	13	0.0684197	0.02248	0.00233783	DeCODE	P04424	Lotta et al.	sarcosine	HMDB0000271	ENSG00000126522	ASL	FALSE
962	MR-link-2	11241_8_ASL_ARLY	11241_8_ASL_ARLY	bioa_032	serotonin	3	0.0600932	0.0651697	0.356474	DeCODE	P04424	Lotta et al.	serotonin	HMDB0000259	ENSG00000126522	ASL	FALSE
963	MR-link-2	11241_8_ASL_ARLY	11241_8_ASL_ARLY	bioa_033	spermidine	13	0.0591186	0.0258166	0.0220244	DeCODE	P04424	Lotta et al.	spermidine	HMDB0001257	ENSG00000126522	ASL	FALSE
964	MR-link-2	11241_8_ASL_ARLY	11241_8_ASL_ARLY	bior_002	acetylcarnitine (c2)	3	0.0380023	0.0526956	0.470807	DeCODE	P04424	Lotta et al.	acetylcarnitine (c2)	HMDB0000201	ENSG00000126522	ASL	FALSE
965	MR-link-2	11241_8_ASL_ARLY	11241_8_ASL_ARLY	bior_031	hexadecanoylcarnitine	3	-0.0203403	0.0480998	0.672385	DeCODE	P04424	Lotta et al.	hexadecanoylcarnitine	HMDB0000222	ENSG00000126522	ASL	FALSE
966	MR-link-2	11241_8_ASL_ARLY	11241_8_ASL_ARLY	met-d-Acetate	acetate	14	0.00920021	0.0097032	0.343046	DeCODE	P04424	Borges et al.	acetate	HMDB0000042	ENSG00000126522	ASL	FALSE
967	MR-link-2	11241_8_ASL_ARLY	11241_8_ASL_ARLY	met-d-Acetoacetate	acetoacetate	14	-0.00765276	0.00916474	0.403705	DeCODE	P04424	Borges et al.	acetoacetate	HMDB0000060	ENSG00000126522	ASL	FALSE
968	MR-link-2	11241_8_ASL_ARLY	11241_8_ASL_ARLY	met-d-Ala	alanine	14	-0.00995728	0.00939076	0.288995	DeCODE	P04424	Borges et al.	alanine	HMDB0000161	ENSG00000126522	ASL	FALSE
969	MR-link-2	11241_8_ASL_ARLY	11241_8_ASL_ARLY	met-d-Citrate	citrate	14	-0.014901	0.00938111	0.112194	DeCODE	P04424	Borges et al.	citrate	HMDB0000094	ENSG00000126522	ASL	FALSE
970	MR-link-2	11241_8_ASL_ARLY	11241_8_ASL_ARLY	met-d-Gln	glutamine	14	-0.00620239	0.00933653	0.506489	DeCODE	P04424	Borges et al.	glutamine	HMDB0000641	ENSG00000126522	ASL	FALSE
971	MR-link-2	11241_8_ASL_ARLY	11241_8_ASL_ARLY	met-d-Glucose	glucose	14	-0.00302996	0.00936961	0.746406	DeCODE	P04424	Borges et al.	glucose	HMDB0000122	ENSG00000126522	ASL	FALSE
972	MR-link-2	11241_8_ASL_ARLY	11241_8_ASL_ARLY	met-d-Gly	glycine	14	0.0103205	0.0100966	0.306698	DeCODE	P04424	Borges et al.	glycine	HMDB0000123	ENSG00000126522	ASL	FALSE
973	MR-link-2	11241_8_ASL_ARLY	11241_8_ASL_ARLY	met-d-His	histidine	14	-0.00469248	0.00936607	0.616365	DeCODE	P04424	Borges et al.	histidine	HMDB0000177	ENSG00000126522	ASL	FALSE
974	MR-link-2	11241_8_ASL_ARLY	11241_8_ASL_ARLY	met-d-LA	linoleate (18:2n6)	14	-0.0156807	0.00929741	0.0916864	DeCODE	P04424	Borges et al.	linoleate (18:2n6)	HMDB0006270,HMDB0000673	ENSG00000126522	ASL	FALSE
975	MR-link-2	11241_8_ASL_ARLY	11241_8_ASL_ARLY	met-d-Phe	phenylalanine	14	-0.00131061	0.00970992	0.89263	DeCODE	P04424	Borges et al.	phenylalanine	HMDB0000159	ENSG00000126522	ASL	FALSE
976	MR-link-2	11241_8_ASL_ARLY	11241_8_ASL_ARLY	met-d-Pyruvate	pyruvate	14	0.00381499	0.00939552	0.684711	DeCODE	P04424	Borges et al.	pyruvate	HMDB0000243	ENSG00000126522	ASL	FALSE
977	MR-link-2	11241_8_ASL_ARLY	11241_8_ASL_ARLY	met-d-Tyr	tyrosine	14	0.00996385	0.00936549	0.287379	DeCODE	P04424	Borges et al.	tyrosine	HMDB0000158	ENSG00000126522	ASL	FALSE
978	MR-link-2	11241_8_ASL_ARLY	11241_8_ASL_ARLY	met-d-Val	valine	14	-7.27432e-05	0.00936915	0.993805	DeCODE	P04424	Borges et al.	valine	HMDB0000883	ENSG00000126522	ASL	FALSE
979	MR-link-2	11247_20_NAGS_NAGS	11247_20_NAGS_NAGS	GCST90199627	n-alpha-acetylornithine	2	0.0513737	0.113944	0.652085	DeCODE	Q8N159	Chen et al.	n-alpha-acetylornithine	HMDB0003357	ENSG00000161653	NAGS	FALSE
980	MR-link-2	11247_20_NAGS_NAGS	11247_20_NAGS_NAGS	GCST90199628	3-methylhistidine	2	-0.0519176	0.0961369	0.589171	DeCODE	Q8N159	Chen et al.	3-methylhistidine	HMDB0000479	ENSG00000161653	NAGS	FALSE
981	MR-link-2	11247_20_NAGS_NAGS	11247_20_NAGS_NAGS	GCST90199629	glycerophosphorylcholine (gpc)	2	0.0875722	0.0957243	0.360277	DeCODE	Q8N159	Chen et al.	glycerophosphorylcholine (gpc)	HMDB0000086	ENSG00000161653	NAGS	FALSE
982	MR-link-2	11247_20_NAGS_NAGS	11247_20_NAGS_NAGS	GCST90199637	n-acetylglutamate	2	-0.109114	0.0980156	0.26561	DeCODE	Q8N159	Chen et al.	n-acetylglutamate	HMDB0001138	ENSG00000161653	NAGS	TRUE
983	MR-link-2	11247_20_NAGS_NAGS	11247_20_NAGS_NAGS	GCST90199651	docosahexaenoate (dha; 22:6n3)	2	-0.0201266	0.103796	0.84625	DeCODE	Q8N159	Chen et al.	docosahexaenoate (dha; 22:6n3)	HMDB0002183	ENSG00000161653	NAGS	FALSE
984	MR-link-2	11247_20_NAGS_NAGS	11247_20_NAGS_NAGS	GCST90199652	1-stearoyl-2-oleoyl-gps (18:0/18:1)	2	0.145614	0.0958657	0.128778	DeCODE	Q8N159	Chen et al.	1-stearoyl-2-oleoyl-gps (18:0/18:1)	HMDB0010163	ENSG00000161653	NAGS	FALSE
985	MR-link-2	11247_20_NAGS_NAGS	11247_20_NAGS_NAGS	GCST90199654	paraxanthine	2	-0.081513	0.0965212	0.398385	DeCODE	Q8N159	Chen et al.	paraxanthine	HMDB0001860	ENSG00000161653	NAGS	FALSE
986	MR-link-2	11247_20_NAGS_NAGS	11247_20_NAGS_NAGS	GCST90199665	n-acetylaspartate (naa)	2	0.0961507	0.110583	0.384581	DeCODE	Q8N159	Chen et al.	n-acetylaspartate (naa)	HMDB0000812	ENSG00000161653	NAGS	FALSE
987	MR-link-2	11247_20_NAGS_NAGS	11247_20_NAGS_NAGS	GCST90199666	palmitoylcarnitine (c16)	2	-0.0197848	0.0936152	0.83262	DeCODE	Q8N159	Chen et al.	palmitoylcarnitine (c16)	HMDB0000222	ENSG00000161653	NAGS	FALSE
988	MR-link-2	11247_20_NAGS_NAGS	11247_20_NAGS_NAGS	GCST90199669	acetylcarnitine (c2)	2	0.0551181	0.0945422	0.559893	DeCODE	Q8N159	Chen et al.	acetylcarnitine (c2)	HMDB0000201	ENSG00000161653	NAGS	FALSE
989	MR-link-2	11247_20_NAGS_NAGS	11247_20_NAGS_NAGS	GCST90199673	dehydroepiandrosterone sulfate (dhea-s)	2	0.0156964	0.0956983	0.869716	DeCODE	Q8N159	Chen et al.	dehydroepiandrosterone sulfate (dhea-s)	HMDB0001032	ENSG00000161653	NAGS	FALSE
990	MR-link-2	11247_20_NAGS_NAGS	11247_20_NAGS_NAGS	GCST90199691	1-methylhistidine	2	0.112332	0.106434	0.291232	DeCODE	Q8N159	Chen et al.	1-methylhistidine	HMDB0000001	ENSG00000161653	NAGS	FALSE
991	MR-link-2	11247_20_NAGS_NAGS	11247_20_NAGS_NAGS	GCST90199845	sphinganine-1-phosphate	2	0.120216	0.105576	0.254839	DeCODE	Q8N159	Chen et al.	sphinganine-1-phosphate	HMDB0001383	ENSG00000161653	NAGS	FALSE
992	MR-link-2	11247_20_NAGS_NAGS	11247_20_NAGS_NAGS	GCST90199896	sulfate*	2	0.136459	0.0937295	0.145427	DeCODE	Q8N159	Chen et al.	sulfate*	HMDB01448	ENSG00000161653	NAGS	FALSE
993	MR-link-2	11247_20_NAGS_NAGS	11247_20_NAGS_NAGS	GCST90199972	sphingomyelin (d18:1/24:1, d18:2/24:0)*	2	0.0583097	0.102198	0.568299	DeCODE	Q8N159	Chen et al.	sphingomyelin (d18:1/24:1, d18:2/24:0)*	HMDB0012107	ENSG00000161653	NAGS	FALSE
994	MR-link-2	11247_20_NAGS_NAGS	11247_20_NAGS_NAGS	GCST90200001	sphingomyelin (d18:1/20:0, d16:1/22:0)*	2	-0.0468324	0.0959812	0.625597	DeCODE	Q8N159	Chen et al.	sphingomyelin (d18:1/20:0, d16:1/22:0)*	HMDB0012102	ENSG00000161653	NAGS	FALSE
995	MR-link-2	11247_20_NAGS_NAGS	11247_20_NAGS_NAGS	GCST90200049	myristoyl dihydrosphingomyelin (d18:0/14:0)*	2	-0.0857286	0.0931534	0.357418	DeCODE	Q8N159	Chen et al.	myristoyl dihydrosphingomyelin (d18:0/14:0)*	HMDB0012085	ENSG00000161653	NAGS	FALSE
996	MR-link-2	11247_20_NAGS_NAGS	11247_20_NAGS_NAGS	GCST90200056	sphingomyelin (d18:0/18:0, d19:0/17:0)*	2	-0.159629	0.102617	0.119809	DeCODE	Q8N159	Chen et al.	sphingomyelin (d18:0/18:0, d19:0/17:0)*	HMDB0012087	ENSG00000161653	NAGS	FALSE
997	MR-link-2	11247_20_NAGS_NAGS	11247_20_NAGS_NAGS	GCST90200279	pantothenate	2	-0.0810584	0.100739	0.421029	DeCODE	Q8N159	Chen et al.	pantothenate	HMDB0000210	ENSG00000161653	NAGS	FALSE
998	MR-link-2	11247_20_NAGS_NAGS	11247_20_NAGS_NAGS	GCST90200281	phosphoethanolamine	2	0.155109	0.0991072	0.117569	DeCODE	Q8N159	Chen et al.	phosphoethanolamine	HMDB0000224	ENSG00000161653	NAGS	FALSE
999	MR-link-2	11247_20_NAGS_NAGS	11247_20_NAGS_NAGS	GCST90200283	3-ureidopropionate	2	0.0867584	0.098537	0.378607	DeCODE	Q8N159	Chen et al.	3-ureidopropionate	HMDB0000026	ENSG00000161653	NAGS	FALSE
1000	MR-link-2	11247_20_NAGS_NAGS	11247_20_NAGS_NAGS	GCST90200291	sarcosine	2	-0.0301799	0.0971489	0.756062	DeCODE	Q8N159	Chen et al.	sarcosine	HMDB0000271	ENSG00000161653	NAGS	FALSE
1001	MR-link-2	11247_20_NAGS_NAGS	11247_20_NAGS_NAGS	GCST90200292	trans-4-hydroxyproline	2	0.0751452	0.0965648	0.43646	DeCODE	Q8N159	Chen et al.	trans-4-hydroxyproline	HMDB0000725	ENSG00000161653	NAGS	FALSE
1002	MR-link-2	11247_20_NAGS_NAGS	11247_20_NAGS_NAGS	GCST90200293	thyroxine	2	0.0269884	0.09454	0.775284	DeCODE	Q8N159	Chen et al.	thyroxine	HMDB0000248	ENSG00000161653	NAGS	FALSE
1003	MR-link-2	11247_20_NAGS_NAGS	11247_20_NAGS_NAGS	GCST90200296	methyl indole-3-acetate	2	0.0881934	0.104635	0.399302	DeCODE	Q8N159	Chen et al.	methyl indole-3-acetate	HMDB0029738	ENSG00000161653	NAGS	FALSE
1004	MR-link-2	11247_20_NAGS_NAGS	11247_20_NAGS_NAGS	GCST90200304	citrate	2	-0.109327	0.095902	0.254293	DeCODE	Q8N159	Chen et al.	citrate	HMDB0000094	ENSG00000161653	NAGS	FALSE
1005	MR-link-2	11247_20_NAGS_NAGS	11247_20_NAGS_NAGS	GCST90200306	butyrate/isobutyrate (4:0)	2	-0.117272	0.096975	0.226549	DeCODE	Q8N159	Chen et al.	butyrate/isobutyrate (4:0)	HMDB0000039	ENSG00000161653	NAGS	FALSE
1006	MR-link-2	11247_20_NAGS_NAGS	11247_20_NAGS_NAGS	GCST90200314	n-acetylneuraminate	2	0.152781	0.0994441	0.124453	DeCODE	Q8N159	Chen et al.	n-acetylneuraminate	HMDB0000230	ENSG00000161653	NAGS	FALSE
1007	MR-link-2	11247_20_NAGS_NAGS	11247_20_NAGS_NAGS	GCST90200318	acetoacetate	2	0.0359327	0.119824	0.764269	DeCODE	Q8N159	Chen et al.	acetoacetate	HMDB0000060	ENSG00000161653	NAGS	FALSE
1008	MR-link-2	11247_20_NAGS_NAGS	11247_20_NAGS_NAGS	GCST90200319	cys-gly, oxidized	2	0.142772	0.0970227	0.141148	DeCODE	Q8N159	Chen et al.	cys-gly, oxidized	HMDB0000078	ENSG00000161653	NAGS	FALSE
1009	MR-link-2	11247_20_NAGS_NAGS	11247_20_NAGS_NAGS	GCST90200321	cholate	2	-0.0120838	0.0978692	0.901736	DeCODE	Q8N159	Chen et al.	cholate	HMDB0000619	ENSG00000161653	NAGS	FALSE
1010	MR-link-2	11247_20_NAGS_NAGS	11247_20_NAGS_NAGS	GCST90200323	creatine	2	0.0375267	0.102249	0.71361	DeCODE	Q8N159	Chen et al.	creatine	HMDB0000064	ENSG00000161653	NAGS	FALSE
1011	MR-link-2	11247_20_NAGS_NAGS	11247_20_NAGS_NAGS	GCST90200325	glycerol	2	0.20656	0.105667	0.0506051	DeCODE	Q8N159	Chen et al.	glycerol	HMDB0000131	ENSG00000161653	NAGS	FALSE
1012	MR-link-2	11247_20_NAGS_NAGS	11247_20_NAGS_NAGS	GCST90200327	choline	2	-0.0136922	0.0975367	0.888359	DeCODE	Q8N159	Chen et al.	choline	HMDB0000097	ENSG00000161653	NAGS	FALSE
1013	MR-link-2	11247_20_NAGS_NAGS	11247_20_NAGS_NAGS	GCST90200335	stearoyl sphingomyelin (d18:1/18:0)	2	-0.0331189	0.0975636	0.734264	DeCODE	Q8N159	Chen et al.	stearoyl sphingomyelin (d18:1/18:0)	HMDB0001348	ENSG00000161653	NAGS	FALSE
1014	MR-link-2	11247_20_NAGS_NAGS	11247_20_NAGS_NAGS	GCST90200336	n-palmitoyl-sphingosine (d18:1/16:0)	2	0.0553642	0.104898	0.597646	DeCODE	Q8N159	Chen et al.	n-palmitoyl-sphingosine (d18:1/16:0)	HMDB0004949	ENSG00000161653	NAGS	FALSE
1015	MR-link-2	11247_20_NAGS_NAGS	11247_20_NAGS_NAGS	GCST90200337	taurochenodeoxycholate	2	-0.0274735	0.0982657	0.779797	DeCODE	Q8N159	Chen et al.	taurochenodeoxycholate	HMDB0000951	ENSG00000161653	NAGS	FALSE
1016	MR-link-2	11247_20_NAGS_NAGS	11247_20_NAGS_NAGS	GCST90200341	n-stearoyl-sphingosine (d18:1/18:0)*	2	0.120349	0.0978579	0.218758	DeCODE	Q8N159	Chen et al.	n-stearoyl-sphingosine (d18:1/18:0)*	HMDB0004950	ENSG00000161653	NAGS	FALSE
1017	MR-link-2	11247_20_NAGS_NAGS	11247_20_NAGS_NAGS	GCST90200345	s-adenosylhomocysteine (sah)	2	0.0547111	0.111264	0.622915	DeCODE	Q8N159	Chen et al.	s-adenosylhomocysteine (sah)	HMDB00939	ENSG00000161653	NAGS	FALSE
1018	MR-link-2	11247_20_NAGS_NAGS	11247_20_NAGS_NAGS	GCST90200348	quinolinate	2	0.0415096	0.11153	0.709757	DeCODE	Q8N159	Chen et al.	quinolinate	HMDB0000232	ENSG00000161653	NAGS	FALSE
1019	MR-link-2	11247_20_NAGS_NAGS	11247_20_NAGS_NAGS	GCST90200349	eicosapentaenoate (epa; 20:5n3)	2	0.00668378	0.0959133	0.944444	DeCODE	Q8N159	Chen et al.	eicosapentaenoate (epa; 20:5n3)	HMDB0001999	ENSG00000161653	NAGS	FALSE
1020	MR-link-2	11247_20_NAGS_NAGS	11247_20_NAGS_NAGS	GCST90200351	n-acetylputrescine	2	-0.0484369	0.0962879	0.614935	DeCODE	Q8N159	Chen et al.	n-acetylputrescine	HMDB0002064	ENSG00000161653	NAGS	FALSE
1021	MR-link-2	11247_20_NAGS_NAGS	11247_20_NAGS_NAGS	GCST90200354	linoleate (18:2n6)	2	0.1011	0.10071	0.315438	DeCODE	Q8N159	Chen et al.	linoleate (18:2n6)	HMDB0006270,HMDB0000673	ENSG00000161653	NAGS	FALSE
1022	MR-link-2	11247_20_NAGS_NAGS	11247_20_NAGS_NAGS	GCST90200355	adenosine 5'-diphosphate (adp)	2	0.23463	0.131041	0.0733725	DeCODE	Q8N159	Chen et al.	adenosine 5'-diphosphate (adp)	HMDB0001341	ENSG00000161653	NAGS	FALSE
1023	MR-link-2	11247_20_NAGS_NAGS	11247_20_NAGS_NAGS	GCST90200356	adenosine 5'-monophosphate (amp)	2	0.122689	0.0965307	0.203736	DeCODE	Q8N159	Chen et al.	adenosine 5'-monophosphate (amp)	HMDB0000045	ENSG00000161653	NAGS	FALSE
1024	MR-link-2	11247_20_NAGS_NAGS	11247_20_NAGS_NAGS	GCST90200358	arachidonate (20:4n6)	2	0.0352737	0.103842	0.734093	DeCODE	Q8N159	Chen et al.	arachidonate (20:4n6)	HMDB0001043	ENSG00000161653	NAGS	FALSE
1025	MR-link-2	11247_20_NAGS_NAGS	11247_20_NAGS_NAGS	GCST90200359	5-methylthioadenosine (mta)	2	-0.0368343	0.0953453	0.699256	DeCODE	Q8N159	Chen et al.	5-methylthioadenosine (mta)	HMDB0001173	ENSG00000161653	NAGS	FALSE
1026	MR-link-2	11247_20_NAGS_NAGS	11247_20_NAGS_NAGS	GCST90200361	beta-alanine	2	-0.0109953	0.0964579	0.909245	DeCODE	Q8N159	Chen et al.	beta-alanine	HMDB0000056	ENSG00000161653	NAGS	FALSE
1027	MR-link-2	11247_20_NAGS_NAGS	11247_20_NAGS_NAGS	GCST90200362	succinate	2	-0.0636246	0.0939614	0.49832	DeCODE	Q8N159	Chen et al.	succinate	HMDB0000254	ENSG00000161653	NAGS	FALSE
1028	MR-link-2	11247_20_NAGS_NAGS	11247_20_NAGS_NAGS	GCST90200363	choline phosphate	2	0.0964556	0.111395	0.38655	DeCODE	Q8N159	Chen et al.	choline phosphate	HMDB0001565	ENSG00000161653	NAGS	FALSE
1029	MR-link-2	11247_20_NAGS_NAGS	11247_20_NAGS_NAGS	GCST90200364	cysteinylglycine	2	0.100256	0.0950185	0.29137	DeCODE	Q8N159	Chen et al.	cysteinylglycine	HMDB0000078	ENSG00000161653	NAGS	FALSE
1030	MR-link-2	11247_20_NAGS_NAGS	11247_20_NAGS_NAGS	GCST90200365	phenylpyruvate	2	0.119127	0.0930167	0.200297	DeCODE	Q8N159	Chen et al.	phenylpyruvate	HMDB0000205	ENSG00000161653	NAGS	FALSE
1031	MR-link-2	11247_20_NAGS_NAGS	11247_20_NAGS_NAGS	GCST90200368	cholesterol	2	-0.130061	0.109507	0.234955	DeCODE	Q8N159	Chen et al.	cholesterol	HMDB0000067	ENSG00000161653	NAGS	FALSE
1032	MR-link-2	11247_20_NAGS_NAGS	11247_20_NAGS_NAGS	GCST90200369	2-hydroxyphenylacetate	2	0.0516261	0.102299	0.6138	DeCODE	Q8N159	Chen et al.	2-hydroxyphenylacetate	HMDB0000669	ENSG00000161653	NAGS	FALSE
1033	MR-link-2	11247_20_NAGS_NAGS	11247_20_NAGS_NAGS	GCST90200370	aspartate	2	-0.0216312	0.0964588	0.82256	DeCODE	Q8N159	Chen et al.	aspartate	HMDB0000191	ENSG00000161653	NAGS	FALSE
1034	MR-link-2	11247_20_NAGS_NAGS	11247_20_NAGS_NAGS	GCST90200372	arginine	2	-0.0524335	0.107766	0.626577	DeCODE	Q8N159	Chen et al.	arginine	HMDB0000517	ENSG00000161653	NAGS	FALSE
1035	MR-link-2	11247_20_NAGS_NAGS	11247_20_NAGS_NAGS	GCST90200374	sphinganine	2	0.167318	0.0982841	0.0886816	DeCODE	Q8N159	Chen et al.	sphinganine	HMDB0000269	ENSG00000161653	NAGS	FALSE
1036	MR-link-2	11247_20_NAGS_NAGS	11247_20_NAGS_NAGS	GCST90200376	flavin adenine dinucleotide (fad)	2	0.0934509	0.110308	0.396894	DeCODE	Q8N159	Chen et al.	flavin adenine dinucleotide (fad)	HMDB0001248	ENSG00000161653	NAGS	FALSE
1037	MR-link-2	11247_20_NAGS_NAGS	11247_20_NAGS_NAGS	GCST90200377	histidine	2	0.0617714	0.0971701	0.52497	DeCODE	Q8N159	Chen et al.	histidine	HMDB0000177	ENSG00000161653	NAGS	FALSE
1038	MR-link-2	11247_20_NAGS_NAGS	11247_20_NAGS_NAGS	GCST90200378	cortisol	2	-0.0199789	0.0988479	0.839825	DeCODE	Q8N159	Chen et al.	cortisol	HMDB0000063	ENSG00000161653	NAGS	FALSE
1039	MR-link-2	11247_20_NAGS_NAGS	11247_20_NAGS_NAGS	GCST90200379	hypotaurine	2	0.127163	0.0991366	0.199596	DeCODE	Q8N159	Chen et al.	hypotaurine	HMDB0000965	ENSG00000161653	NAGS	FALSE
1040	MR-link-2	11247_20_NAGS_NAGS	11247_20_NAGS_NAGS	GCST90200382	cystine	2	0.000487097	0.113124	0.996564	DeCODE	Q8N159	Chen et al.	cystine	HMDB0000192	ENSG00000161653	NAGS	FALSE
1041	MR-link-2	11247_20_NAGS_NAGS	11247_20_NAGS_NAGS	GCST90200383	cystathionine	2	0.102011	0.102356	0.318941	DeCODE	Q8N159	Chen et al.	cystathionine	HMDB0000099	ENSG00000161653	NAGS	FALSE
1042	MR-link-2	11247_20_NAGS_NAGS	11247_20_NAGS_NAGS	GCST90200384	guanidinoacetate	2	0.0990754	0.107275	0.355711	DeCODE	Q8N159	Chen et al.	guanidinoacetate	HMDB0000128	ENSG00000161653	NAGS	FALSE
1043	MR-link-2	11247_20_NAGS_NAGS	11247_20_NAGS_NAGS	GCST90200385	sphingosine	2	0.0921961	0.0945712	0.329617	DeCODE	Q8N159	Chen et al.	sphingosine	HMDB0000252	ENSG00000161653	NAGS	FALSE
1044	MR-link-2	11247_20_NAGS_NAGS	11247_20_NAGS_NAGS	GCST90200390	stearate (18:0)	2	0.0163983	0.0942194	0.861831	DeCODE	Q8N159	Chen et al.	stearate (18:0)	HMDB0000827	ENSG00000161653	NAGS	FALSE
1045	MR-link-2	11247_20_NAGS_NAGS	11247_20_NAGS_NAGS	GCST90200391	methionine	2	-0.207526	0.102186	0.0422682	DeCODE	Q8N159	Chen et al.	methionine	HMDB0000696	ENSG00000161653	NAGS	FALSE
1046	MR-link-2	11247_20_NAGS_NAGS	11247_20_NAGS_NAGS	GCST90200392	orotate	2	-0.102356	0.100632	0.30909	DeCODE	Q8N159	Chen et al.	orotate	HMDB0000226	ENSG00000161653	NAGS	FALSE
1047	MR-link-2	11247_20_NAGS_NAGS	11247_20_NAGS_NAGS	GCST90200393	phosphate	2	0.30861	0.0989224	0.00181025	DeCODE	Q8N159	Chen et al.	phosphate	HMDB0001429	ENSG00000161653	NAGS	FALSE
1048	MR-link-2	11247_20_NAGS_NAGS	11247_20_NAGS_NAGS	GCST90200394	inosine	2	-0.10318	0.130295	0.428423	DeCODE	Q8N159	Chen et al.	inosine	HMDB0000195	ENSG00000161653	NAGS	FALSE
1049	MR-link-2	11247_20_NAGS_NAGS	11247_20_NAGS_NAGS	GCST90200395	inosine 5'-monophosphate (imp)	2	0.133922	0.125498	0.285916	DeCODE	Q8N159	Chen et al.	inosine 5'-monophosphate (imp)	HMDB0000175	ENSG00000161653	NAGS	FALSE
1050	MR-link-2	11247_20_NAGS_NAGS	11247_20_NAGS_NAGS	GCST90200396	phenylalanine	2	0.0240384	0.0960947	0.802469	DeCODE	Q8N159	Chen et al.	phenylalanine	HMDB0000159	ENSG00000161653	NAGS	FALSE
1051	MR-link-2	11247_20_NAGS_NAGS	11247_20_NAGS_NAGS	GCST90200397	palmitate (16:0)	2	0.0567863	0.102049	0.577894	DeCODE	Q8N159	Chen et al.	palmitate (16:0)	HMDB0000220	ENSG00000161653	NAGS	FALSE
1052	MR-link-2	11247_20_NAGS_NAGS	11247_20_NAGS_NAGS	GCST90200400	nicotinamide	2	0.0119609	0.0940354	0.898786	DeCODE	Q8N159	Chen et al.	nicotinamide	HMDB0001406	ENSG00000161653	NAGS	FALSE
1053	MR-link-2	11247_20_NAGS_NAGS	11247_20_NAGS_NAGS	GCST90200401	myo-inositol	2	-0.0066866	0.0946568	0.943684	DeCODE	Q8N159	Chen et al.	myo-inositol	HMDB0000211	ENSG00000161653	NAGS	FALSE
1054	MR-link-2	11247_20_NAGS_NAGS	11247_20_NAGS_NAGS	GCST90200403	citrulline	2	0.130049	0.106272	0.221053	DeCODE	Q8N159	Chen et al.	citrulline	HMDB0000904	ENSG00000161653	NAGS	FALSE
1055	MR-link-2	11247_20_NAGS_NAGS	11247_20_NAGS_NAGS	GCST90200404	ornithine	2	-0.0967725	0.108402	0.372005	DeCODE	Q8N159	Chen et al.	ornithine	HMDB0000214	ENSG00000161653	NAGS	FALSE
1056	MR-link-2	11247_20_NAGS_NAGS	11247_20_NAGS_NAGS	GCST90200405	retinol (vitamin a)	2	0.00887141	0.092663	0.923728	DeCODE	Q8N159	Chen et al.	retinol (vitamin a)	HMDB0000305	ENSG00000161653	NAGS	FALSE
1057	MR-link-2	11247_20_NAGS_NAGS	11247_20_NAGS_NAGS	GCST90200406	1-methylnicotinamide	2	-0.0704748	0.0958857	0.462348	DeCODE	Q8N159	Chen et al.	1-methylnicotinamide	HMDB0000699	ENSG00000161653	NAGS	FALSE
1058	MR-link-2	11247_20_NAGS_NAGS	11247_20_NAGS_NAGS	GCST90200407	uridine	2	0.029544	0.0975024	0.761884	DeCODE	Q8N159	Chen et al.	uridine	HMDB0000296	ENSG00000161653	NAGS	FALSE
1059	MR-link-2	11247_20_NAGS_NAGS	11247_20_NAGS_NAGS	GCST90200410	phytanate	2	-0.0726983	0.0958437	0.448146	DeCODE	Q8N159	Chen et al.	phytanate	HMDB0000801	ENSG00000161653	NAGS	FALSE
1060	MR-link-2	11247_20_NAGS_NAGS	11247_20_NAGS_NAGS	GCST90200412	glutamate	2	-0.162064	0.103526	0.117479	DeCODE	Q8N159	Chen et al.	glutamate	HMDB0000148	ENSG00000161653	NAGS	TRUE
1061	MR-link-2	11247_20_NAGS_NAGS	11247_20_NAGS_NAGS	GCST90200413	2'-deoxyuridine	2	-0.042132	0.0988337	0.669895	DeCODE	Q8N159	Chen et al.	2'-deoxyuridine	HMDB0000012	ENSG00000161653	NAGS	FALSE
1062	MR-link-2	11247_20_NAGS_NAGS	11247_20_NAGS_NAGS	GCST90200415	serine	2	-0.173803	0.107148	0.104785	DeCODE	Q8N159	Chen et al.	serine	HMDB0000187	ENSG00000161653	NAGS	FALSE
1063	MR-link-2	11247_20_NAGS_NAGS	11247_20_NAGS_NAGS	GCST90200417	urea	2	0.108496	0.0989237	0.272743	DeCODE	Q8N159	Chen et al.	urea	HMDB0000294	ENSG00000161653	NAGS	FALSE
1064	MR-link-2	11247_20_NAGS_NAGS	11247_20_NAGS_NAGS	GCST90200418	pyridoxal	2	-0.0373624	0.092769	0.687135	DeCODE	Q8N159	Chen et al.	pyridoxal	HMDB0001545	ENSG00000161653	NAGS	FALSE
1065	MR-link-2	11247_20_NAGS_NAGS	11247_20_NAGS_NAGS	GCST90200419	glutamine	2	-0.0257118	0.0997256	0.796542	DeCODE	Q8N159	Chen et al.	glutamine	HMDB0000641	ENSG00000161653	NAGS	FALSE
1066	MR-link-2	11247_20_NAGS_NAGS	11247_20_NAGS_NAGS	GCST90200422	serotonin	2	0.160106	0.108099	0.138577	DeCODE	Q8N159	Chen et al.	serotonin	HMDB0000259	ENSG00000161653	NAGS	FALSE
1067	MR-link-2	11247_20_NAGS_NAGS	11247_20_NAGS_NAGS	GCST90200423	spermidine	2	0.0570464	0.0977365	0.559439	DeCODE	Q8N159	Chen et al.	spermidine	HMDB0001257	ENSG00000161653	NAGS	FALSE
1068	MR-link-2	11247_20_NAGS_NAGS	11247_20_NAGS_NAGS	GCST90200427	tyrosine	2	-0.156499	0.111766	0.161442	DeCODE	Q8N159	Chen et al.	tyrosine	HMDB0000158	ENSG00000161653	NAGS	FALSE
1069	MR-link-2	11247_20_NAGS_NAGS	11247_20_NAGS_NAGS	GCST90200429	cytidine	2	-0.0646213	0.0999809	0.518061	DeCODE	Q8N159	Chen et al.	cytidine	HMDB0000089	ENSG00000161653	NAGS	FALSE
1070	MR-link-2	11247_20_NAGS_NAGS	11247_20_NAGS_NAGS	GCST90200430	pyruvate	2	-0.117875	0.105694	0.264744	DeCODE	Q8N159	Chen et al.	pyruvate	HMDB0000243	ENSG00000161653	NAGS	FALSE
1071	MR-link-2	11247_20_NAGS_NAGS	11247_20_NAGS_NAGS	GCST90200431	alanine	2	-0.0819531	0.0951801	0.38922	DeCODE	Q8N159	Chen et al.	alanine	HMDB0000161	ENSG00000161653	NAGS	FALSE
1072	MR-link-2	11247_20_NAGS_NAGS	11247_20_NAGS_NAGS	GCST90200432	threonine	2	-0.188286	0.103968	0.0701423	DeCODE	Q8N159	Chen et al.	threonine	HMDB0000167	ENSG00000161653	NAGS	FALSE
1073	MR-link-2	11247_20_NAGS_NAGS	11247_20_NAGS_NAGS	GCST90200437	fructose	2	-0.0328541	0.101964	0.747291	DeCODE	Q8N159	Chen et al.	fructose	HMDB0000660	ENSG00000161653	NAGS	FALSE
1074	MR-link-2	11247_20_NAGS_NAGS	11247_20_NAGS_NAGS	GCST90200438	alpha-ketobutyrate	2	0.0286957	0.0965366	0.766274	DeCODE	Q8N159	Chen et al.	alpha-ketobutyrate	HMDB0000005	ENSG00000161653	NAGS	FALSE
1075	MR-link-2	11247_20_NAGS_NAGS	11247_20_NAGS_NAGS	GCST90200439	cysteine	2	0.0796194	0.0996301	0.424204	DeCODE	Q8N159	Chen et al.	cysteine	HMDB0000574	ENSG00000161653	NAGS	FALSE
1076	MR-link-2	11247_20_NAGS_NAGS	11247_20_NAGS_NAGS	GCST90200440	glucose	2	-0.236138	0.0972991	0.0152272	DeCODE	Q8N159	Chen et al.	glucose	HMDB0000122	ENSG00000161653	NAGS	FALSE
1077	MR-link-2	11247_20_NAGS_NAGS	11247_20_NAGS_NAGS	GCST90200441	tryptophan	2	0.038322	0.0975312	0.694378	DeCODE	Q8N159	Chen et al.	tryptophan	HMDB0000929	ENSG00000161653	NAGS	FALSE
1078	MR-link-2	11247_20_NAGS_NAGS	11247_20_NAGS_NAGS	GCST90200442	valine	2	-0.0967926	0.0988921	0.327693	DeCODE	Q8N159	Chen et al.	valine	HMDB0000883	ENSG00000161653	NAGS	FALSE
1079	MR-link-2	11247_20_NAGS_NAGS	11247_20_NAGS_NAGS	GCST90200444	dihydroorotate	2	-0.0677884	0.0966971	0.483279	DeCODE	Q8N159	Chen et al.	dihydroorotate	HMDB03349	ENSG00000161653	NAGS	FALSE
1080	MR-link-2	11247_20_NAGS_NAGS	11247_20_NAGS_NAGS	GCST90200447	maltose	2	-0.0373366	0.122642	0.760796	DeCODE	Q8N159	Chen et al.	maltose	HMDB0000163	ENSG00000161653	NAGS	FALSE
1081	MR-link-2	11247_20_NAGS_NAGS	11247_20_NAGS_NAGS	GCST90200452	asparagine	2	-0.258553	0.10869	0.0173683	DeCODE	Q8N159	Chen et al.	asparagine	HMDB0000168	ENSG00000161653	NAGS	FALSE
1082	MR-link-2	11247_20_NAGS_NAGS	11247_20_NAGS_NAGS	GCST90200455	alpha-ketoglutarate	2	-0.0104571	0.0942171	0.911625	DeCODE	Q8N159	Chen et al.	alpha-ketoglutarate	HMDB0000208	ENSG00000161653	NAGS	FALSE
1083	MR-link-2	11247_20_NAGS_NAGS	11247_20_NAGS_NAGS	GCST90200680	5-acetylamino-6-formylamino-3-methyluracil	2	-0.0701111	0.0991891	0.479664	DeCODE	Q8N159	Chen et al.	5-acetylamino-6-formylamino-3-methyluracil	HMDB0011105	ENSG00000161653	NAGS	FALSE
1084	MR-link-2	11247_20_NAGS_NAGS	11247_20_NAGS_NAGS	GCST90200684	n-acetyl-aspartyl-glutamate (naag)	2	0.0927938	0.10497	0.376697	DeCODE	Q8N159	Chen et al.	n-acetyl-aspartyl-glutamate (naag)	HMDB0001067	ENSG00000161653	NAGS	FALSE
1085	MR-link-2	11247_20_NAGS_NAGS	11247_20_NAGS_NAGS	GCST90200687	bilirubin (e,z or z,e)*	2	-0.0310755	0.0999955	0.755976	DeCODE	Q8N159	Chen et al.	bilirubin (e,z or z,e)*	HMDB0000488	ENSG00000161653	NAGS	FALSE
1086	MR-link-2	11247_20_NAGS_NAGS	11247_20_NAGS_NAGS	GCST90200691	n-delta-acetylornithine	2	0.104865	0.0941878	0.265552	DeCODE	Q8N159	Chen et al.	n-delta-acetylornithine	HMDB0003357	ENSG00000161653	NAGS	FALSE
1087	MR-link-2	11247_20_NAGS_NAGS	11247_20_NAGS_NAGS	GCST90200704	bilirubin (z,z)	2	-0.0200743	0.0949387	0.83254	DeCODE	Q8N159	Chen et al.	bilirubin (z,z)	HMDB0000054	ENSG00000161653	NAGS	FALSE
1088	MR-link-2	11247_20_NAGS_NAGS	11247_20_NAGS_NAGS	GCST90200706	biliverdin	2	0.114532	0.0923717	0.21501	DeCODE	Q8N159	Chen et al.	biliverdin	HMDB0001008	ENSG00000161653	NAGS	FALSE
1089	MR-link-2	11247_20_NAGS_NAGS	11247_20_NAGS_NAGS	GCST90200707	glycine	2	-0.0326114	0.0945619	0.730193	DeCODE	Q8N159	Chen et al.	glycine	HMDB0000123	ENSG00000161653	NAGS	FALSE
1090	MR-link-2	11247_20_NAGS_NAGS	11247_20_NAGS_NAGS	M00053	glutamine	2	0.0117655	0.116937	0.919857	DeCODE	Q8N159	Shin et al.	glutamine	HMDB0000641	ENSG00000161653	NAGS	FALSE
1091	MR-link-2	11247_20_NAGS_NAGS	11247_20_NAGS_NAGS	M00054	tryptophan	2	-0.124949	0.141568	0.377448	DeCODE	Q8N159	Shin et al.	tryptophan	HMDB0000929	ENSG00000161653	NAGS	FALSE
1092	MR-link-2	11247_20_NAGS_NAGS	11247_20_NAGS_NAGS	M00059	histidine	2	0.0530972	0.115755	0.646447	DeCODE	Q8N159	Shin et al.	histidine	HMDB0000177	ENSG00000161653	NAGS	FALSE
1093	MR-link-2	11247_20_NAGS_NAGS	11247_20_NAGS_NAGS	M00063	cholesterol	2	0.0871336	0.153427	0.570092	DeCODE	Q8N159	Shin et al.	cholesterol	HMDB0000067	ENSG00000161653	NAGS	FALSE
1094	MR-link-2	11247_20_NAGS_NAGS	11247_20_NAGS_NAGS	M00064	phenylalanine	2	-0.0701323	0.116567	0.54741	DeCODE	Q8N159	Shin et al.	phenylalanine	HMDB0000159	ENSG00000161653	NAGS	FALSE
1095	MR-link-2	11247_20_NAGS_NAGS	11247_20_NAGS_NAGS	M00555	adenosine	2	-0.17225	0.146367	0.239262	DeCODE	Q8N159	Shin et al.	adenosine	HMDB0000050	ENSG00000161653	NAGS	FALSE
1096	MR-link-2	11247_20_NAGS_NAGS	11247_20_NAGS_NAGS	M00577	fructose	2	0.0999926	0.125962	0.427292	DeCODE	Q8N159	Shin et al.	fructose	HMDB0000660	ENSG00000161653	NAGS	FALSE
1097	MR-link-2	11247_20_NAGS_NAGS	11247_20_NAGS_NAGS	M00599	pyruvate	2	-0.11985	0.129001	0.352856	DeCODE	Q8N159	Shin et al.	pyruvate	HMDB0000243	ENSG00000161653	NAGS	FALSE
1098	MR-link-2	11247_20_NAGS_NAGS	11247_20_NAGS_NAGS	M00606	uridine	2	0.0134738	0.130866	0.917996	DeCODE	Q8N159	Shin et al.	uridine	HMDB0000296	ENSG00000161653	NAGS	FALSE
1099	MR-link-2	11247_20_NAGS_NAGS	11247_20_NAGS_NAGS	M01105	linoleate (18:2n6)	2	0.0885139	0.122111	0.468535	DeCODE	Q8N159	Shin et al.	linoleate (18:2n6)	HMDB0006270,HMDB0000673	ENSG00000161653	NAGS	FALSE
1100	MR-link-2	11247_20_NAGS_NAGS	11247_20_NAGS_NAGS	M01110	arachidonate (20:4n6)	2	0.00440045	0.128923	0.972772	DeCODE	Q8N159	Shin et al.	arachidonate (20:4n6)	HMDB0001043	ENSG00000161653	NAGS	FALSE
1101	MR-link-2	11247_20_NAGS_NAGS	11247_20_NAGS_NAGS	M01123	inosine	2	-0.124922	0.201328	0.534935	DeCODE	Q8N159	Shin et al.	inosine	HMDB0000195	ENSG00000161653	NAGS	FALSE
1102	MR-link-2	11247_20_NAGS_NAGS	11247_20_NAGS_NAGS	M01284	threonine	2	0.0532016	0.136029	0.695719	DeCODE	Q8N159	Shin et al.	threonine	HMDB0000167	ENSG00000161653	NAGS	FALSE
1103	MR-link-2	11247_20_NAGS_NAGS	11247_20_NAGS_NAGS	M01299	tyrosine	2	-0.169686	0.119995	0.157331	DeCODE	Q8N159	Shin et al.	tyrosine	HMDB0000158	ENSG00000161653	NAGS	FALSE
1104	MR-link-2	11247_20_NAGS_NAGS	11247_20_NAGS_NAGS	M01302	methionine	2	-0.0789981	0.12028	0.51132	DeCODE	Q8N159	Shin et al.	methionine	HMDB0000696	ENSG00000161653	NAGS	FALSE
1105	MR-link-2	11247_20_NAGS_NAGS	11247_20_NAGS_NAGS	M01336	palmitate (16:0)	2	0.0135568	0.121623	0.911247	DeCODE	Q8N159	Shin et al.	palmitate (16:0)	HMDB0000220	ENSG00000161653	NAGS	FALSE
1106	MR-link-2	11247_20_NAGS_NAGS	11247_20_NAGS_NAGS	M01358	stearate (18:0)	2	-0.104364	0.133689	0.43501	DeCODE	Q8N159	Shin et al.	stearate (18:0)	HMDB0000827	ENSG00000161653	NAGS	FALSE
1107	MR-link-2	11247_20_NAGS_NAGS	11247_20_NAGS_NAGS	M01493	ornithine	2	-0.193611	0.153178	0.206244	DeCODE	Q8N159	Shin et al.	ornithine	HMDB0000214	ENSG00000161653	NAGS	FALSE
1108	MR-link-2	11247_20_NAGS_NAGS	11247_20_NAGS_NAGS	M01508	pantothenate	2	-0.0804848	0.122146	0.509946	DeCODE	Q8N159	Shin et al.	pantothenate	HMDB0000210	ENSG00000161653	NAGS	FALSE
1109	MR-link-2	11247_20_NAGS_NAGS	11247_20_NAGS_NAGS	M01564	citrate	2	-0.0652451	0.123892	0.598451	DeCODE	Q8N159	Shin et al.	citrate	HMDB0000094	ENSG00000161653	NAGS	FALSE
1110	MR-link-2	11247_20_NAGS_NAGS	11247_20_NAGS_NAGS	M01638	arginine	2	-0.155701	0.15975	0.329731	DeCODE	Q8N159	Shin et al.	arginine	HMDB0000517	ENSG00000161653	NAGS	FALSE
1111	MR-link-2	11247_20_NAGS_NAGS	11247_20_NAGS_NAGS	M01640	ascorbate (vitamin c)	2	-0.306827	0.249741	0.21923	DeCODE	Q8N159	Shin et al.	ascorbate (vitamin c)	HMDB0000044	ENSG00000161653	NAGS	FALSE
1112	MR-link-2	11247_20_NAGS_NAGS	11247_20_NAGS_NAGS	M01649	valine	2	0.062271	0.118184	0.598265	DeCODE	Q8N159	Shin et al.	valine	HMDB0000883	ENSG00000161653	NAGS	FALSE
1113	MR-link-2	11247_20_NAGS_NAGS	11247_20_NAGS_NAGS	M01670	urea	2	-0.115361	0.121167	0.341055	DeCODE	Q8N159	Shin et al.	urea	HMDB0000294	ENSG00000161653	NAGS	FALSE
1114	MR-link-2	11247_20_NAGS_NAGS	11247_20_NAGS_NAGS	M01712	cortisol	2	-0.224491	0.12281	0.0675559	DeCODE	Q8N159	Shin et al.	cortisol	HMDB0000063	ENSG00000161653	NAGS	FALSE
1115	MR-link-2	11247_20_NAGS_NAGS	11247_20_NAGS_NAGS	M01827	riboflavin (vitamin b2)	2	0.219858	0.262374	0.402055	DeCODE	Q8N159	Shin et al.	riboflavin (vitamin b2)	HMDB0000244	ENSG00000161653	NAGS	FALSE
1116	MR-link-2	11247_20_NAGS_NAGS	11247_20_NAGS_NAGS	M02132	citrulline	2	0.00798767	0.132614	0.951971	DeCODE	Q8N159	Shin et al.	citrulline	HMDB0000904	ENSG00000161653	NAGS	FALSE
1117	MR-link-2	11247_20_NAGS_NAGS	11247_20_NAGS_NAGS	M02137	biliverdin	2	-0.055347	0.131015	0.672697	DeCODE	Q8N159	Shin et al.	biliverdin	HMDB0001008	ENSG00000161653	NAGS	FALSE
1118	MR-link-2	11247_20_NAGS_NAGS	11247_20_NAGS_NAGS	M02342	serotonin (5ht)	2	0.00207639	0.134636	0.987695	DeCODE	Q8N159	Shin et al.	serotonin (5ht)	HMDB0000259	ENSG00000161653	NAGS	FALSE
1119	MR-link-2	11247_20_NAGS_NAGS	11247_20_NAGS_NAGS	M03147	xanthine	2	0.0882456	0.128602	0.492594	DeCODE	Q8N159	Shin et al.	xanthine	HMDB0000292	ENSG00000161653	NAGS	FALSE
1120	MR-link-2	11247_20_NAGS_NAGS	11247_20_NAGS_NAGS	M11438	phosphate	2	-0.00433118	0.120269	0.971272	DeCODE	Q8N159	Shin et al.	phosphate	HMDB0001429	ENSG00000161653	NAGS	FALSE
1121	MR-link-2	11247_20_NAGS_NAGS	11247_20_NAGS_NAGS	M15122	glycerol	2	0.104127	0.119751	0.384558	DeCODE	Q8N159	Shin et al.	glycerol	HMDB0000131	ENSG00000161653	NAGS	FALSE
1122	MR-link-2	11247_20_NAGS_NAGS	11247_20_NAGS_NAGS	M15488	acetylphosphate	2	-0.17225	0.146367	0.239262	DeCODE	Q8N159	Shin et al.	acetylphosphate	HMDB0001494	ENSG00000161653	NAGS	FALSE
1123	MR-link-2	11247_20_NAGS_NAGS	11247_20_NAGS_NAGS	M15506	choline	2	0.0556349	0.141415	0.694012	DeCODE	Q8N159	Shin et al.	choline	HMDB0000097	ENSG00000161653	NAGS	FALSE
1124	MR-link-2	11247_20_NAGS_NAGS	11247_20_NAGS_NAGS	M15630	n-acetylornithine	2	-0.126049	0.139485	0.366166	DeCODE	Q8N159	Shin et al.	n-acetylornithine	HMDB0003357	ENSG00000161653	NAGS	FALSE
1125	MR-link-2	11247_20_NAGS_NAGS	11247_20_NAGS_NAGS	M15677	3-methylhistidine	2	0.115754	0.139723	0.407412	DeCODE	Q8N159	Shin et al.	3-methylhistidine	HMDB0000479	ENSG00000161653	NAGS	FALSE
1126	MR-link-2	11247_20_NAGS_NAGS	11247_20_NAGS_NAGS	M15990	glycerophosphorylcholine (gpc)	2	-0.0977513	0.144417	0.498489	DeCODE	Q8N159	Shin et al.	glycerophosphorylcholine (gpc)	HMDB0000086	ENSG00000161653	NAGS	FALSE
1127	MR-link-2	11247_20_NAGS_NAGS	11247_20_NAGS_NAGS	M15996	aspartate	2	-0.119134	0.127953	0.351816	DeCODE	Q8N159	Shin et al.	aspartate	HMDB0000191	ENSG00000161653	NAGS	FALSE
1128	MR-link-2	11247_20_NAGS_NAGS	11247_20_NAGS_NAGS	M18254	paraxanthine	2	-0.200255	0.12983	0.122967	DeCODE	Q8N159	Shin et al.	paraxanthine	HMDB0001860	ENSG00000161653	NAGS	FALSE
1129	MR-link-2	11247_20_NAGS_NAGS	11247_20_NAGS_NAGS	M18467	eicosapentaenoate (epa; 20:5n3)	2	0.0393038	0.115907	0.734536	DeCODE	Q8N159	Shin et al.	eicosapentaenoate (epa; 20:5n3)	HMDB0001999	ENSG00000161653	NAGS	FALSE
1130	MR-link-2	11247_20_NAGS_NAGS	11247_20_NAGS_NAGS	M18474	estrone 3-sulfate	2	0.0907266	0.336516	0.787464	DeCODE	Q8N159	Shin et al.	estrone 3-sulfate	HMDB0001425	ENSG00000161653	NAGS	FALSE
1131	MR-link-2	11247_20_NAGS_NAGS	11247_20_NAGS_NAGS	M18494	taurochenodeoxycholate	2	0.0694042	0.139365	0.618482	DeCODE	Q8N159	Shin et al.	taurochenodeoxycholate	HMDB0000951	ENSG00000161653	NAGS	FALSE
1132	MR-link-2	11247_20_NAGS_NAGS	11247_20_NAGS_NAGS	M19323	docosahexaenoate (dha; 22:6n3)	2	-0.0201243	0.116711	0.8631	DeCODE	Q8N159	Shin et al.	docosahexaenoate (dha; 22:6n3)	HMDB0002183	ENSG00000161653	NAGS	FALSE
1133	MR-link-2	11247_20_NAGS_NAGS	11247_20_NAGS_NAGS	M19934	myo-inositol	2	-0.298139	0.147875	0.043784	DeCODE	Q8N159	Shin et al.	myo-inositol	HMDB0000211	ENSG00000161653	NAGS	FALSE
1134	MR-link-2	11247_20_NAGS_NAGS	11247_20_NAGS_NAGS	M20489	glucose	2	-0.214433	0.155386	0.167587	DeCODE	Q8N159	Shin et al.	glucose	HMDB0000122	ENSG00000161653	NAGS	FALSE
1135	MR-link-2	11247_20_NAGS_NAGS	11247_20_NAGS_NAGS	M21044	2-hydroxybutyrate (ahb)	2	-0.0418048	0.119505	0.726476	DeCODE	Q8N159	Shin et al.	2-hydroxybutyrate (ahb)	HMDB0000008	ENSG00000161653	NAGS	FALSE
1136	MR-link-2	11247_20_NAGS_NAGS	11247_20_NAGS_NAGS	M22189	palmitoylcarnitine (c16)	2	-0.214712	0.126422	0.0894356	DeCODE	Q8N159	Shin et al.	palmitoylcarnitine (c16)	HMDB0000222	ENSG00000161653	NAGS	FALSE
1137	MR-link-2	11247_20_NAGS_NAGS	11247_20_NAGS_NAGS	M22842	cholate	2	0.0864213	0.137583	0.529913	DeCODE	Q8N159	Shin et al.	cholate	HMDB0000619	ENSG00000161653	NAGS	FALSE
1138	MR-link-2	11247_20_NAGS_NAGS	11247_20_NAGS_NAGS	M27716	bilirubin (z,z)	2	-0.0358828	0.165163	0.828008	DeCODE	Q8N159	Shin et al.	bilirubin (z,z)	HMDB0000054	ENSG00000161653	NAGS	FALSE
1139	MR-link-2	11247_20_NAGS_NAGS	11247_20_NAGS_NAGS	M27718	creatine	2	0.15499	0.122217	0.204741	DeCODE	Q8N159	Shin et al.	creatine	HMDB0000064	ENSG00000161653	NAGS	FALSE
1140	MR-link-2	11247_20_NAGS_NAGS	11247_20_NAGS_NAGS	M31453	cysteine	2	0.0532272	0.122429	0.663737	DeCODE	Q8N159	Shin et al.	cysteine	HMDB0000574	ENSG00000161653	NAGS	FALSE
1141	MR-link-2	11247_20_NAGS_NAGS	11247_20_NAGS_NAGS	M31454	cystine	2	0.298097	0.246713	0.226941	DeCODE	Q8N159	Shin et al.	cystine	HMDB0000192	ENSG00000161653	NAGS	FALSE
1142	MR-link-2	11247_20_NAGS_NAGS	11247_20_NAGS_NAGS	M32198	acetylcarnitine (c2)	2	-0.109463	0.126058	0.385202	DeCODE	Q8N159	Shin et al.	acetylcarnitine (c2)	HMDB0000201	ENSG00000161653	NAGS	FALSE
1143	MR-link-2	11247_20_NAGS_NAGS	11247_20_NAGS_NAGS	M32315	serine	2	-0.0113769	0.121257	0.925248	DeCODE	Q8N159	Shin et al.	serine	HMDB0000187	ENSG00000161653	NAGS	FALSE
1144	MR-link-2	11247_20_NAGS_NAGS	11247_20_NAGS_NAGS	M32319	trans-4-hydroxyproline	2	-0.100242	0.118761	0.398634	DeCODE	Q8N159	Shin et al.	trans-4-hydroxyproline	HMDB0000725	ENSG00000161653	NAGS	FALSE
1145	MR-link-2	11247_20_NAGS_NAGS	11247_20_NAGS_NAGS	M32322	glutamate	2	-0.100848	0.123682	0.414855	DeCODE	Q8N159	Shin et al.	glutamate	HMDB0000148	ENSG00000161653	NAGS	TRUE
1146	MR-link-2	11247_20_NAGS_NAGS	11247_20_NAGS_NAGS	M32338	glycine	2	-0.00895748	0.127371	0.943934	DeCODE	Q8N159	Shin et al.	glycine	HMDB0000123	ENSG00000161653	NAGS	FALSE
1147	MR-link-2	11247_20_NAGS_NAGS	11247_20_NAGS_NAGS	M32339	alanine	2	-0.0981748	0.129809	0.449468	DeCODE	Q8N159	Shin et al.	alanine	HMDB0000161	ENSG00000161653	NAGS	FALSE
1148	MR-link-2	11247_20_NAGS_NAGS	11247_20_NAGS_NAGS	M32425	dehydroepiandrosterone sulfate (dhea-s)	2	-0.0678122	0.119035	0.568894	DeCODE	Q8N159	Shin et al.	dehydroepiandrosterone sulfate (dhea-s)	HMDB0001032	ENSG00000161653	NAGS	FALSE
1149	MR-link-2	11247_20_NAGS_NAGS	11247_20_NAGS_NAGS	M32458	oleamide	2	-0.0019873	0.123133	0.987123	DeCODE	Q8N159	Shin et al.	oleamide	HMDB0002117	ENSG00000161653	NAGS	FALSE
1150	MR-link-2	11247_20_NAGS_NAGS	11247_20_NAGS_NAGS	M32593	heme	2	0.363074	0.153314	0.0178764	DeCODE	Q8N159	Shin et al.	heme	HMDB0003178	ENSG00000161653	NAGS	FALSE
1151	MR-link-2	11247_20_NAGS_NAGS	11247_20_NAGS_NAGS	M33453	alpha-ketoglutarate	2	-0.157556	0.140358	0.261639	DeCODE	Q8N159	Shin et al.	alpha-ketoglutarate	HMDB0000208	ENSG00000161653	NAGS	FALSE
1152	MR-link-2	11247_20_NAGS_NAGS	11247_20_NAGS_NAGS	M34106	bilirubin (e,z or z,e)*	2	-0.127848	0.149429	0.392233	DeCODE	Q8N159	Shin et al.	bilirubin (e,z or z,e)*	HMDB0000488	ENSG00000161653	NAGS	FALSE
1153	MR-link-2	11247_20_NAGS_NAGS	11247_20_NAGS_NAGS	M34283	asparagine	2	-0.170336	0.120822	0.158596	DeCODE	Q8N159	Shin et al.	asparagine	HMDB0000168	ENSG00000161653	NAGS	FALSE
1154	MR-link-2	11247_20_NAGS_NAGS	11247_20_NAGS_NAGS	bioa_001	alanine	2	-0.00128031	0.0368697	0.972299	DeCODE	Q8N159	Lotta et al.	alanine	HMDB0000161	ENSG00000161653	NAGS	FALSE
1155	MR-link-2	11247_20_NAGS_NAGS	11247_20_NAGS_NAGS	bioa_002	arginine	2	0.0705618	0.0678753	0.298535	DeCODE	Q8N159	Lotta et al.	arginine	HMDB0000517	ENSG00000161653	NAGS	FALSE
1156	MR-link-2	11247_20_NAGS_NAGS	11247_20_NAGS_NAGS	bioa_003	asparagine	2	-0.0250674	0.0617798	0.684923	DeCODE	Q8N159	Lotta et al.	asparagine	HMDB0000168	ENSG00000161653	NAGS	FALSE
1157	MR-link-2	11247_20_NAGS_NAGS	11247_20_NAGS_NAGS	bioa_004	aspartate	2	-0.131333	0.059792	0.0280562	DeCODE	Q8N159	Lotta et al.	aspartate	HMDB0000191	ENSG00000161653	NAGS	FALSE
1158	MR-link-2	11247_20_NAGS_NAGS	11247_20_NAGS_NAGS	bioa_005	citrulline	2	0.028422	0.0599289	0.635313	DeCODE	Q8N159	Lotta et al.	citrulline	HMDB0000904	ENSG00000161653	NAGS	FALSE
1159	MR-link-2	11247_20_NAGS_NAGS	11247_20_NAGS_NAGS	bioa_006	glutamine	2	0.0482766	0.0354401	0.173134	DeCODE	Q8N159	Lotta et al.	glutamine	HMDB0000641	ENSG00000161653	NAGS	FALSE
1160	MR-link-2	11247_20_NAGS_NAGS	11247_20_NAGS_NAGS	bioa_007	glutamate	2	-0.0591835	0.0724067	0.413714	DeCODE	Q8N159	Lotta et al.	glutamate	HMDB0000148	ENSG00000161653	NAGS	TRUE
1161	MR-link-2	11247_20_NAGS_NAGS	11247_20_NAGS_NAGS	bioa_008	glycine	2	0.00200692	0.0397416	0.959724	DeCODE	Q8N159	Lotta et al.	glycine	HMDB0000123	ENSG00000161653	NAGS	FALSE
1162	MR-link-2	11247_20_NAGS_NAGS	11247_20_NAGS_NAGS	bioa_009	histidine	2	0.0591709	0.0361146	0.101334	DeCODE	Q8N159	Lotta et al.	histidine	HMDB0000177	ENSG00000161653	NAGS	FALSE
1163	MR-link-2	11247_20_NAGS_NAGS	11247_20_NAGS_NAGS	bioa_013	methionine	2	-0.00468174	0.0622636	0.940062	DeCODE	Q8N159	Lotta et al.	methionine	HMDB0000696	ENSG00000161653	NAGS	FALSE
1164	MR-link-2	11247_20_NAGS_NAGS	11247_20_NAGS_NAGS	bioa_014	ornithine	2	-0.0609721	0.0721163	0.397849	DeCODE	Q8N159	Lotta et al.	ornithine	HMDB0000214	ENSG00000161653	NAGS	FALSE
1165	MR-link-2	11247_20_NAGS_NAGS	11247_20_NAGS_NAGS	bioa_015	phenylethylamine	2	-0.0849127	0.0937422	0.365036	DeCODE	Q8N159	Lotta et al.	phenylethylamine	HMDB0012275	ENSG00000161653	NAGS	FALSE
1166	MR-link-2	11247_20_NAGS_NAGS	11247_20_NAGS_NAGS	bioa_016	phenylalanine	2	0.0353458	0.0412413	0.391418	DeCODE	Q8N159	Lotta et al.	phenylalanine	HMDB0000159	ENSG00000161653	NAGS	FALSE
1167	MR-link-2	11247_20_NAGS_NAGS	11247_20_NAGS_NAGS	bioa_018	serine	2	0.00795657	0.0733652	0.913638	DeCODE	Q8N159	Lotta et al.	serine	HMDB0000187	ENSG00000161653	NAGS	FALSE
1168	MR-link-2	11247_20_NAGS_NAGS	11247_20_NAGS_NAGS	bioa_019	threonine	2	0.0480605	0.076808	0.531497	DeCODE	Q8N159	Lotta et al.	threonine	HMDB0000167	ENSG00000161653	NAGS	FALSE
1169	MR-link-2	11247_20_NAGS_NAGS	11247_20_NAGS_NAGS	bioa_020	tryptophan	2	-0.0841002	0.0596129	0.158312	DeCODE	Q8N159	Lotta et al.	tryptophan	HMDB0000929	ENSG00000161653	NAGS	FALSE
1170	MR-link-2	11247_20_NAGS_NAGS	11247_20_NAGS_NAGS	bioa_021	tyrosine	2	-0.0409318	0.0365822	0.263182	DeCODE	Q8N159	Lotta et al.	tyrosine	HMDB0000158	ENSG00000161653	NAGS	FALSE
1171	MR-link-2	11247_20_NAGS_NAGS	11247_20_NAGS_NAGS	bioa_022	valine	2	-0.0209625	0.0461025	0.649329	DeCODE	Q8N159	Lotta et al.	valine	HMDB0000883	ENSG00000161653	NAGS	FALSE
1172	MR-link-2	11247_20_NAGS_NAGS	11247_20_NAGS_NAGS	bioa_023	n-acetylornithine	2	-0.0358182	0.0721623	0.619643	DeCODE	Q8N159	Lotta et al.	n-acetylornithine	HMDB0003357	ENSG00000161653	NAGS	FALSE
1173	MR-link-2	11247_20_NAGS_NAGS	11247_20_NAGS_NAGS	bioa_030	trans-hydroxyproline	2	-0.063154	0.0716918	0.378366	DeCODE	Q8N159	Lotta et al.	trans-hydroxyproline	HMDB0000725	ENSG00000161653	NAGS	FALSE
1174	MR-link-2	11247_20_NAGS_NAGS	11247_20_NAGS_NAGS	bioa_031	sarcosine	2	0.0348777	0.0629857	0.579757	DeCODE	Q8N159	Lotta et al.	sarcosine	HMDB0000271	ENSG00000161653	NAGS	FALSE
1175	MR-link-2	11247_20_NAGS_NAGS	11247_20_NAGS_NAGS	bioa_032	serotonin	2	-0.145708	0.0769463	0.0582737	DeCODE	Q8N159	Lotta et al.	serotonin	HMDB0000259	ENSG00000161653	NAGS	FALSE
1176	MR-link-2	11247_20_NAGS_NAGS	11247_20_NAGS_NAGS	bioa_033	spermidine	2	0.0568445	0.0677088	0.401164	DeCODE	Q8N159	Lotta et al.	spermidine	HMDB0001257	ENSG00000161653	NAGS	FALSE
1177	MR-link-2	11247_20_NAGS_NAGS	11247_20_NAGS_NAGS	bior_002	acetylcarnitine (c2)	2	-0.0901048	0.0619242	0.145647	DeCODE	Q8N159	Lotta et al.	acetylcarnitine (c2)	HMDB0000201	ENSG00000161653	NAGS	FALSE
1178	MR-link-2	11247_20_NAGS_NAGS	11247_20_NAGS_NAGS	bior_031	hexadecanoylcarnitine	2	-0.00498364	0.0621486	0.936087	DeCODE	Q8N159	Lotta et al.	hexadecanoylcarnitine	HMDB0000222	ENSG00000161653	NAGS	FALSE
1179	MR-link-2	11247_20_NAGS_NAGS	11247_20_NAGS_NAGS	met-d-Acetate	acetate	2	0.0281234	0.02557	0.271394	DeCODE	Q8N159	Borges et al.	acetate	HMDB0000042	ENSG00000161653	NAGS	FALSE
1180	MR-link-2	11247_20_NAGS_NAGS	11247_20_NAGS_NAGS	met-d-Acetoacetate	acetoacetate	2	-0.0151818	0.027682	0.583391	DeCODE	Q8N159	Borges et al.	acetoacetate	HMDB0000060	ENSG00000161653	NAGS	FALSE
1181	MR-link-2	11247_20_NAGS_NAGS	11247_20_NAGS_NAGS	met-d-Ala	alanine	2	0.0102112	0.0250259	0.683255	DeCODE	Q8N159	Borges et al.	alanine	HMDB0000161	ENSG00000161653	NAGS	FALSE
1182	MR-link-2	11247_20_NAGS_NAGS	11247_20_NAGS_NAGS	met-d-Citrate	citrate	2	-0.0480621	0.0298347	0.107191	DeCODE	Q8N159	Borges et al.	citrate	HMDB0000094	ENSG00000161653	NAGS	FALSE
1183	MR-link-2	11247_20_NAGS_NAGS	11247_20_NAGS_NAGS	met-d-Gln	glutamine	2	0.0167515	0.0281007	0.551092	DeCODE	Q8N159	Borges et al.	glutamine	HMDB0000641	ENSG00000161653	NAGS	FALSE
1184	MR-link-2	11247_20_NAGS_NAGS	11247_20_NAGS_NAGS	met-d-Glucose	glucose	2	0.0100242	0.0277437	0.717863	DeCODE	Q8N159	Borges et al.	glucose	HMDB0000122	ENSG00000161653	NAGS	FALSE
1185	MR-link-2	11247_20_NAGS_NAGS	11247_20_NAGS_NAGS	met-d-Gly	glycine	2	0.0141379	0.0294552	0.631243	DeCODE	Q8N159	Borges et al.	glycine	HMDB0000123	ENSG00000161653	NAGS	FALSE
1186	MR-link-2	11247_20_NAGS_NAGS	11247_20_NAGS_NAGS	met-d-His	histidine	2	-0.0410175	0.0259861	0.114464	DeCODE	Q8N159	Borges et al.	histidine	HMDB0000177	ENSG00000161653	NAGS	FALSE
1187	MR-link-2	11247_20_NAGS_NAGS	11247_20_NAGS_NAGS	met-d-LA	linoleate (18:2n6)	2	0.0202083	0.029885	0.498912	DeCODE	Q8N159	Borges et al.	linoleate (18:2n6)	HMDB0006270,HMDB0000673	ENSG00000161653	NAGS	FALSE
1188	MR-link-2	11247_20_NAGS_NAGS	11247_20_NAGS_NAGS	met-d-Phe	phenylalanine	2	-0.00938462	0.02593	0.717411	DeCODE	Q8N159	Borges et al.	phenylalanine	HMDB0000159	ENSG00000161653	NAGS	FALSE
1189	MR-link-2	11247_20_NAGS_NAGS	11247_20_NAGS_NAGS	met-d-Pyruvate	pyruvate	2	-0.0213883	0.0264258	0.418301	DeCODE	Q8N159	Borges et al.	pyruvate	HMDB0000243	ENSG00000161653	NAGS	FALSE
1190	MR-link-2	11247_20_NAGS_NAGS	11247_20_NAGS_NAGS	met-d-Tyr	tyrosine	2	-0.00269555	0.0248307	0.913554	DeCODE	Q8N159	Borges et al.	tyrosine	HMDB0000158	ENSG00000161653	NAGS	FALSE
1191	MR-link-2	11247_20_NAGS_NAGS	11247_20_NAGS_NAGS	met-d-Val	valine	2	0.0284604	0.0250875	0.256608	DeCODE	Q8N159	Borges et al.	valine	HMDB0000883	ENSG00000161653	NAGS	FALSE
1192	MR-link-2	11280_6_GAD1_DCE1	11280_6_GAD1_DCE1	GCST90199627	n-alpha-acetylornithine	2	-0.0951051	0.145475	0.513269	DeCODE	Q99259	Chen et al.	n-alpha-acetylornithine	HMDB0003357	ENSG00000128683	GAD1	FALSE
1193	MR-link-2	11280_6_GAD1_DCE1	11280_6_GAD1_DCE1	GCST90199628	3-methylhistidine	2	-0.150954	0.124118	0.223904	DeCODE	Q99259	Chen et al.	3-methylhistidine	HMDB0000479	ENSG00000128683	GAD1	FALSE
1194	MR-link-2	11280_6_GAD1_DCE1	11280_6_GAD1_DCE1	GCST90199629	glycerophosphorylcholine (gpc)	2	0.238864	0.122346	0.0508952	DeCODE	Q99259	Chen et al.	glycerophosphorylcholine (gpc)	HMDB0000086	ENSG00000128683	GAD1	FALSE
1195	MR-link-2	11280_6_GAD1_DCE1	11280_6_GAD1_DCE1	GCST90199637	n-acetylglutamate	2	-0.138066	0.125743	0.272204	DeCODE	Q99259	Chen et al.	n-acetylglutamate	HMDB0001138	ENSG00000128683	GAD1	FALSE
1196	MR-link-2	11280_6_GAD1_DCE1	11280_6_GAD1_DCE1	GCST90199651	docosahexaenoate (dha; 22:6n3)	2	0.045233	0.135527	0.738563	DeCODE	Q99259	Chen et al.	docosahexaenoate (dha; 22:6n3)	HMDB0002183	ENSG00000128683	GAD1	FALSE
1197	MR-link-2	11280_6_GAD1_DCE1	11280_6_GAD1_DCE1	GCST90199652	1-stearoyl-2-oleoyl-gps (18:0/18:1)	2	0.209199	0.122214	0.0869443	DeCODE	Q99259	Chen et al.	1-stearoyl-2-oleoyl-gps (18:0/18:1)	HMDB0010163	ENSG00000128683	GAD1	FALSE
1198	MR-link-2	11280_6_GAD1_DCE1	11280_6_GAD1_DCE1	GCST90199654	paraxanthine	2	-0.017648	0.128557	0.890811	DeCODE	Q99259	Chen et al.	paraxanthine	HMDB0001860	ENSG00000128683	GAD1	FALSE
1199	MR-link-2	11280_6_GAD1_DCE1	11280_6_GAD1_DCE1	GCST90199665	n-acetylaspartate (naa)	2	0.0316612	0.152371	0.835392	DeCODE	Q99259	Chen et al.	n-acetylaspartate (naa)	HMDB0000812	ENSG00000128683	GAD1	FALSE
1200	MR-link-2	11280_6_GAD1_DCE1	11280_6_GAD1_DCE1	GCST90199666	palmitoylcarnitine (c16)	2	0.165261	0.11968	0.167322	DeCODE	Q99259	Chen et al.	palmitoylcarnitine (c16)	HMDB0000222	ENSG00000128683	GAD1	FALSE
1201	MR-link-2	11280_6_GAD1_DCE1	11280_6_GAD1_DCE1	GCST90199669	acetylcarnitine (c2)	2	0.0918849	0.122571	0.453467	DeCODE	Q99259	Chen et al.	acetylcarnitine (c2)	HMDB0000201	ENSG00000128683	GAD1	FALSE
1202	MR-link-2	11280_6_GAD1_DCE1	11280_6_GAD1_DCE1	GCST90199673	dehydroepiandrosterone sulfate (dhea-s)	2	0.0935383	0.126051	0.458046	DeCODE	Q99259	Chen et al.	dehydroepiandrosterone sulfate (dhea-s)	HMDB0001032	ENSG00000128683	GAD1	FALSE
1203	MR-link-2	11280_6_GAD1_DCE1	11280_6_GAD1_DCE1	GCST90199691	1-methylhistidine	2	0.067211	0.137447	0.624844	DeCODE	Q99259	Chen et al.	1-methylhistidine	HMDB0000001	ENSG00000128683	GAD1	FALSE
1204	MR-link-2	11280_6_GAD1_DCE1	11280_6_GAD1_DCE1	GCST90199845	sphinganine-1-phosphate	2	0.311522	0.136487	0.022464	DeCODE	Q99259	Chen et al.	sphinganine-1-phosphate	HMDB0001383	ENSG00000128683	GAD1	FALSE
1205	MR-link-2	11280_6_GAD1_DCE1	11280_6_GAD1_DCE1	GCST90199896	sulfate*	2	0.0838527	0.119884	0.484271	DeCODE	Q99259	Chen et al.	sulfate*	HMDB01448	ENSG00000128683	GAD1	FALSE
1206	MR-link-2	11280_6_GAD1_DCE1	11280_6_GAD1_DCE1	GCST90199972	sphingomyelin (d18:1/24:1, d18:2/24:0)*	2	0.106912	0.135624	0.430523	DeCODE	Q99259	Chen et al.	sphingomyelin (d18:1/24:1, d18:2/24:0)*	HMDB0012107	ENSG00000128683	GAD1	FALSE
1207	MR-link-2	11280_6_GAD1_DCE1	11280_6_GAD1_DCE1	GCST90200001	sphingomyelin (d18:1/20:0, d16:1/22:0)*	2	0.108275	0.125137	0.386904	DeCODE	Q99259	Chen et al.	sphingomyelin (d18:1/20:0, d16:1/22:0)*	HMDB0012102	ENSG00000128683	GAD1	FALSE
1208	MR-link-2	11280_6_GAD1_DCE1	11280_6_GAD1_DCE1	GCST90200049	myristoyl dihydrosphingomyelin (d18:0/14:0)*	2	0.0692594	0.123668	0.575451	DeCODE	Q99259	Chen et al.	myristoyl dihydrosphingomyelin (d18:0/14:0)*	HMDB0012085	ENSG00000128683	GAD1	FALSE
1209	MR-link-2	11280_6_GAD1_DCE1	11280_6_GAD1_DCE1	GCST90200056	sphingomyelin (d18:0/18:0, d19:0/17:0)*	2	0.00333314	0.137206	0.980619	DeCODE	Q99259	Chen et al.	sphingomyelin (d18:0/18:0, d19:0/17:0)*	HMDB0012087	ENSG00000128683	GAD1	FALSE
1210	MR-link-2	11280_6_GAD1_DCE1	11280_6_GAD1_DCE1	GCST90200279	pantothenate	2	0.00418638	0.130495	0.974408	DeCODE	Q99259	Chen et al.	pantothenate	HMDB0000210	ENSG00000128683	GAD1	FALSE
1211	MR-link-2	11280_6_GAD1_DCE1	11280_6_GAD1_DCE1	GCST90200281	phosphoethanolamine	2	0.153651	0.129184	0.234284	DeCODE	Q99259	Chen et al.	phosphoethanolamine	HMDB0000224	ENSG00000128683	GAD1	FALSE
1212	MR-link-2	11280_6_GAD1_DCE1	11280_6_GAD1_DCE1	GCST90200283	3-ureidopropionate	2	-0.0154558	0.1272	0.903289	DeCODE	Q99259	Chen et al.	3-ureidopropionate	HMDB0000026	ENSG00000128683	GAD1	FALSE
1213	MR-link-2	11280_6_GAD1_DCE1	11280_6_GAD1_DCE1	GCST90200291	sarcosine	2	-0.141612	0.124804	0.256511	DeCODE	Q99259	Chen et al.	sarcosine	HMDB0000271	ENSG00000128683	GAD1	FALSE
1214	MR-link-2	11280_6_GAD1_DCE1	11280_6_GAD1_DCE1	GCST90200292	trans-4-hydroxyproline	2	0.0170208	0.118353	0.885647	DeCODE	Q99259	Chen et al.	trans-4-hydroxyproline	HMDB0000725	ENSG00000128683	GAD1	FALSE
1215	MR-link-2	11280_6_GAD1_DCE1	11280_6_GAD1_DCE1	GCST90200293	thyroxine	2	-0.0054563	0.120615	0.963918	DeCODE	Q99259	Chen et al.	thyroxine	HMDB0000248	ENSG00000128683	GAD1	FALSE
1216	MR-link-2	11280_6_GAD1_DCE1	11280_6_GAD1_DCE1	GCST90200296	methyl indole-3-acetate	2	0.26722	0.131646	0.0423723	DeCODE	Q99259	Chen et al.	methyl indole-3-acetate	HMDB0029738	ENSG00000128683	GAD1	FALSE
1217	MR-link-2	11280_6_GAD1_DCE1	11280_6_GAD1_DCE1	GCST90200304	citrate	2	-0.0969704	0.117167	0.407882	DeCODE	Q99259	Chen et al.	citrate	HMDB0000094	ENSG00000128683	GAD1	FALSE
1218	MR-link-2	11280_6_GAD1_DCE1	11280_6_GAD1_DCE1	GCST90200306	butyrate/isobutyrate (4:0)	2	-0.222174	0.124148	0.0735196	DeCODE	Q99259	Chen et al.	butyrate/isobutyrate (4:0)	HMDB0000039	ENSG00000128683	GAD1	FALSE
1219	MR-link-2	11280_6_GAD1_DCE1	11280_6_GAD1_DCE1	GCST90200314	n-acetylneuraminate	2	0.227692	0.13016	0.080235	DeCODE	Q99259	Chen et al.	n-acetylneuraminate	HMDB0000230	ENSG00000128683	GAD1	FALSE
1220	MR-link-2	11280_6_GAD1_DCE1	11280_6_GAD1_DCE1	GCST90200318	acetoacetate	2	0.0715084	0.153815	0.642004	DeCODE	Q99259	Chen et al.	acetoacetate	HMDB0000060	ENSG00000128683	GAD1	FALSE
1221	MR-link-2	11280_6_GAD1_DCE1	11280_6_GAD1_DCE1	GCST90200319	cys-gly, oxidized	2	0.0693295	0.125929	0.581945	DeCODE	Q99259	Chen et al.	cys-gly, oxidized	HMDB0000078	ENSG00000128683	GAD1	FALSE
1222	MR-link-2	11280_6_GAD1_DCE1	11280_6_GAD1_DCE1	GCST90200321	cholate	2	0.0758656	0.126449	0.548526	DeCODE	Q99259	Chen et al.	cholate	HMDB0000619	ENSG00000128683	GAD1	FALSE
1223	MR-link-2	11280_6_GAD1_DCE1	11280_6_GAD1_DCE1	GCST90200323	creatine	2	-0.0389981	0.129142	0.762667	DeCODE	Q99259	Chen et al.	creatine	HMDB0000064	ENSG00000128683	GAD1	FALSE
1224	MR-link-2	11280_6_GAD1_DCE1	11280_6_GAD1_DCE1	GCST90200325	glycerol	2	0.285512	0.140793	0.0425724	DeCODE	Q99259	Chen et al.	glycerol	HMDB0000131	ENSG00000128683	GAD1	FALSE
1225	MR-link-2	11280_6_GAD1_DCE1	11280_6_GAD1_DCE1	GCST90200327	choline	2	0.033474	0.122795	0.78516	DeCODE	Q99259	Chen et al.	choline	HMDB0000097	ENSG00000128683	GAD1	FALSE
1226	MR-link-2	11280_6_GAD1_DCE1	11280_6_GAD1_DCE1	GCST90200335	stearoyl sphingomyelin (d18:1/18:0)	2	0.0881573	0.127413	0.489001	DeCODE	Q99259	Chen et al.	stearoyl sphingomyelin (d18:1/18:0)	HMDB0001348	ENSG00000128683	GAD1	FALSE
1227	MR-link-2	11280_6_GAD1_DCE1	11280_6_GAD1_DCE1	GCST90200336	n-palmitoyl-sphingosine (d18:1/16:0)	2	0.280477	0.134244	0.0366798	DeCODE	Q99259	Chen et al.	n-palmitoyl-sphingosine (d18:1/16:0)	HMDB0004949	ENSG00000128683	GAD1	FALSE
1228	MR-link-2	11280_6_GAD1_DCE1	11280_6_GAD1_DCE1	GCST90200337	taurochenodeoxycholate	2	-0.168122	0.122276	0.169151	DeCODE	Q99259	Chen et al.	taurochenodeoxycholate	HMDB0000951	ENSG00000128683	GAD1	FALSE
1229	MR-link-2	11280_6_GAD1_DCE1	11280_6_GAD1_DCE1	GCST90200341	n-stearoyl-sphingosine (d18:1/18:0)*	2	0.255441	0.123797	0.0390766	DeCODE	Q99259	Chen et al.	n-stearoyl-sphingosine (d18:1/18:0)*	HMDB0004950	ENSG00000128683	GAD1	FALSE
1230	MR-link-2	11280_6_GAD1_DCE1	11280_6_GAD1_DCE1	GCST90200345	s-adenosylhomocysteine (sah)	2	0.0243501	0.139352	0.861286	DeCODE	Q99259	Chen et al.	s-adenosylhomocysteine (sah)	HMDB00939	ENSG00000128683	GAD1	FALSE
1231	MR-link-2	11280_6_GAD1_DCE1	11280_6_GAD1_DCE1	GCST90200348	quinolinate	2	0.00418916	0.148091	0.977433	DeCODE	Q99259	Chen et al.	quinolinate	HMDB0000232	ENSG00000128683	GAD1	FALSE
1232	MR-link-2	11280_6_GAD1_DCE1	11280_6_GAD1_DCE1	GCST90200349	eicosapentaenoate (epa; 20:5n3)	2	0.0754346	0.12299	0.539652	DeCODE	Q99259	Chen et al.	eicosapentaenoate (epa; 20:5n3)	HMDB0001999	ENSG00000128683	GAD1	FALSE
1233	MR-link-2	11280_6_GAD1_DCE1	11280_6_GAD1_DCE1	GCST90200351	n-acetylputrescine	2	0.0219739	0.126722	0.862336	DeCODE	Q99259	Chen et al.	n-acetylputrescine	HMDB0002064	ENSG00000128683	GAD1	FALSE
1234	MR-link-2	11280_6_GAD1_DCE1	11280_6_GAD1_DCE1	GCST90200354	linoleate (18:2n6)	2	0.0876673	0.133183	0.51038	DeCODE	Q99259	Chen et al.	linoleate (18:2n6)	HMDB0006270,HMDB0000673	ENSG00000128683	GAD1	FALSE
1235	MR-link-2	11280_6_GAD1_DCE1	11280_6_GAD1_DCE1	GCST90200355	adenosine 5'-diphosphate (adp)	2	0.248119	0.16775	0.139114	DeCODE	Q99259	Chen et al.	adenosine 5'-diphosphate (adp)	HMDB0001341	ENSG00000128683	GAD1	FALSE
1236	MR-link-2	11280_6_GAD1_DCE1	11280_6_GAD1_DCE1	GCST90200356	adenosine 5'-monophosphate (amp)	2	0.213261	0.123781	0.0849097	DeCODE	Q99259	Chen et al.	adenosine 5'-monophosphate (amp)	HMDB0000045	ENSG00000128683	GAD1	FALSE
1237	MR-link-2	11280_6_GAD1_DCE1	11280_6_GAD1_DCE1	GCST90200358	arachidonate (20:4n6)	2	0.00492666	0.134704	0.970825	DeCODE	Q99259	Chen et al.	arachidonate (20:4n6)	HMDB0001043	ENSG00000128683	GAD1	FALSE
1238	MR-link-2	11280_6_GAD1_DCE1	11280_6_GAD1_DCE1	GCST90200359	5-methylthioadenosine (mta)	2	-0.074834	0.121456	0.537802	DeCODE	Q99259	Chen et al.	5-methylthioadenosine (mta)	HMDB0001173	ENSG00000128683	GAD1	FALSE
1239	MR-link-2	11280_6_GAD1_DCE1	11280_6_GAD1_DCE1	GCST90200361	beta-alanine	2	0.038564	0.123905	0.755619	DeCODE	Q99259	Chen et al.	beta-alanine	HMDB0000056	ENSG00000128683	GAD1	FALSE
1240	MR-link-2	11280_6_GAD1_DCE1	11280_6_GAD1_DCE1	GCST90200362	succinate	2	-0.126374	0.125443	0.313732	DeCODE	Q99259	Chen et al.	succinate	HMDB0000254	ENSG00000128683	GAD1	FALSE
1241	MR-link-2	11280_6_GAD1_DCE1	11280_6_GAD1_DCE1	GCST90200363	choline phosphate	2	0.166826	0.14769	0.258657	DeCODE	Q99259	Chen et al.	choline phosphate	HMDB0001565	ENSG00000128683	GAD1	FALSE
1242	MR-link-2	11280_6_GAD1_DCE1	11280_6_GAD1_DCE1	GCST90200364	cysteinylglycine	2	0.0845465	0.123415	0.493307	DeCODE	Q99259	Chen et al.	cysteinylglycine	HMDB0000078	ENSG00000128683	GAD1	FALSE
1243	MR-link-2	11280_6_GAD1_DCE1	11280_6_GAD1_DCE1	GCST90200365	phenylpyruvate	2	0.0116609	0.118869	0.921854	DeCODE	Q99259	Chen et al.	phenylpyruvate	HMDB0000205	ENSG00000128683	GAD1	FALSE
1244	MR-link-2	11280_6_GAD1_DCE1	11280_6_GAD1_DCE1	GCST90200368	cholesterol	2	0.042626	0.150255	0.776648	DeCODE	Q99259	Chen et al.	cholesterol	HMDB0000067	ENSG00000128683	GAD1	FALSE
1245	MR-link-2	11280_6_GAD1_DCE1	11280_6_GAD1_DCE1	GCST90200369	2-hydroxyphenylacetate	2	0.06506	0.129874	0.616408	DeCODE	Q99259	Chen et al.	2-hydroxyphenylacetate	HMDB0000669	ENSG00000128683	GAD1	FALSE
1246	MR-link-2	11280_6_GAD1_DCE1	11280_6_GAD1_DCE1	GCST90200370	aspartate	2	-0.116197	0.125388	0.354083	DeCODE	Q99259	Chen et al.	aspartate	HMDB0000191	ENSG00000128683	GAD1	FALSE
1247	MR-link-2	11280_6_GAD1_DCE1	11280_6_GAD1_DCE1	GCST90200372	arginine	2	-0.198529	0.139694	0.155266	DeCODE	Q99259	Chen et al.	arginine	HMDB0000517	ENSG00000128683	GAD1	FALSE
1248	MR-link-2	11280_6_GAD1_DCE1	11280_6_GAD1_DCE1	GCST90200374	sphinganine	2	0.196163	0.126777	0.121789	DeCODE	Q99259	Chen et al.	sphinganine	HMDB0000269	ENSG00000128683	GAD1	FALSE
1249	MR-link-2	11280_6_GAD1_DCE1	11280_6_GAD1_DCE1	GCST90200376	flavin adenine dinucleotide (fad)	2	0.0826602	0.142329	0.561397	DeCODE	Q99259	Chen et al.	flavin adenine dinucleotide (fad)	HMDB0001248	ENSG00000128683	GAD1	FALSE
1250	MR-link-2	11280_6_GAD1_DCE1	11280_6_GAD1_DCE1	GCST90200377	histidine	2	0.165531	0.125577	0.187446	DeCODE	Q99259	Chen et al.	histidine	HMDB0000177	ENSG00000128683	GAD1	FALSE
1251	MR-link-2	11280_6_GAD1_DCE1	11280_6_GAD1_DCE1	GCST90200378	cortisol	2	0.115395	0.125415	0.357519	DeCODE	Q99259	Chen et al.	cortisol	HMDB0000063	ENSG00000128683	GAD1	FALSE
1252	MR-link-2	11280_6_GAD1_DCE1	11280_6_GAD1_DCE1	GCST90200379	hypotaurine	2	0.140146	0.127862	0.273046	DeCODE	Q99259	Chen et al.	hypotaurine	HMDB0000965	ENSG00000128683	GAD1	TRUE
1253	MR-link-2	11280_6_GAD1_DCE1	11280_6_GAD1_DCE1	GCST90200382	cystine	2	-0.0194713	0.15127	0.89758	DeCODE	Q99259	Chen et al.	cystine	HMDB0000192	ENSG00000128683	GAD1	FALSE
1254	MR-link-2	11280_6_GAD1_DCE1	11280_6_GAD1_DCE1	GCST90200383	cystathionine	2	-0.0688984	0.132132	0.602064	DeCODE	Q99259	Chen et al.	cystathionine	HMDB0000099	ENSG00000128683	GAD1	FALSE
1255	MR-link-2	11280_6_GAD1_DCE1	11280_6_GAD1_DCE1	GCST90200384	guanidinoacetate	2	0.173177	0.145521	0.234027	DeCODE	Q99259	Chen et al.	guanidinoacetate	HMDB0000128	ENSG00000128683	GAD1	FALSE
1256	MR-link-2	11280_6_GAD1_DCE1	11280_6_GAD1_DCE1	GCST90200385	sphingosine	2	0.13475	0.121676	0.268099	DeCODE	Q99259	Chen et al.	sphingosine	HMDB0000252	ENSG00000128683	GAD1	FALSE
1257	MR-link-2	11280_6_GAD1_DCE1	11280_6_GAD1_DCE1	GCST90200390	stearate (18:0)	2	0.0240528	0.12518	0.847629	DeCODE	Q99259	Chen et al.	stearate (18:0)	HMDB0000827	ENSG00000128683	GAD1	FALSE
1258	MR-link-2	11280_6_GAD1_DCE1	11280_6_GAD1_DCE1	GCST90200391	methionine	2	-0.272278	0.133818	0.0418821	DeCODE	Q99259	Chen et al.	methionine	HMDB0000696	ENSG00000128683	GAD1	FALSE
1259	MR-link-2	11280_6_GAD1_DCE1	11280_6_GAD1_DCE1	GCST90200392	orotate	2	-0.130671	0.130916	0.318217	DeCODE	Q99259	Chen et al.	orotate	HMDB0000226	ENSG00000128683	GAD1	FALSE
1260	MR-link-2	11280_6_GAD1_DCE1	11280_6_GAD1_DCE1	GCST90200393	phosphate	2	0.292543	0.136129	0.0316334	DeCODE	Q99259	Chen et al.	phosphate	HMDB0001429	ENSG00000128683	GAD1	FALSE
1261	MR-link-2	11280_6_GAD1_DCE1	11280_6_GAD1_DCE1	GCST90200394	inosine	2	-0.0684066	0.168951	0.685558	DeCODE	Q99259	Chen et al.	inosine	HMDB0000195	ENSG00000128683	GAD1	FALSE
1262	MR-link-2	11280_6_GAD1_DCE1	11280_6_GAD1_DCE1	GCST90200395	inosine 5'-monophosphate (imp)	2	0.249873	0.160676	0.119912	DeCODE	Q99259	Chen et al.	inosine 5'-monophosphate (imp)	HMDB0000175	ENSG00000128683	GAD1	FALSE
1263	MR-link-2	11280_6_GAD1_DCE1	11280_6_GAD1_DCE1	GCST90200396	phenylalanine	2	-0.0546636	0.123932	0.659157	DeCODE	Q99259	Chen et al.	phenylalanine	HMDB0000159	ENSG00000128683	GAD1	FALSE
1264	MR-link-2	11280_6_GAD1_DCE1	11280_6_GAD1_DCE1	GCST90200397	palmitate (16:0)	2	0.070242	0.136656	0.607249	DeCODE	Q99259	Chen et al.	palmitate (16:0)	HMDB0000220	ENSG00000128683	GAD1	FALSE
1265	MR-link-2	11280_6_GAD1_DCE1	11280_6_GAD1_DCE1	GCST90200400	nicotinamide	2	0.09905	0.122342	0.418161	DeCODE	Q99259	Chen et al.	nicotinamide	HMDB0001406	ENSG00000128683	GAD1	FALSE
1266	MR-link-2	11280_6_GAD1_DCE1	11280_6_GAD1_DCE1	GCST90200401	myo-inositol	2	-0.0742141	0.121173	0.540231	DeCODE	Q99259	Chen et al.	myo-inositol	HMDB0000211	ENSG00000128683	GAD1	FALSE
1267	MR-link-2	11280_6_GAD1_DCE1	11280_6_GAD1_DCE1	GCST90200403	citrulline	2	0.0192673	0.143907	0.893492	DeCODE	Q99259	Chen et al.	citrulline	HMDB0000904	ENSG00000128683	GAD1	FALSE
1268	MR-link-2	11280_6_GAD1_DCE1	11280_6_GAD1_DCE1	GCST90200404	ornithine	2	-0.135157	0.143595	0.346582	DeCODE	Q99259	Chen et al.	ornithine	HMDB0000214	ENSG00000128683	GAD1	FALSE
1269	MR-link-2	11280_6_GAD1_DCE1	11280_6_GAD1_DCE1	GCST90200405	retinol (vitamin a)	2	0.0658701	0.118209	0.577366	DeCODE	Q99259	Chen et al.	retinol (vitamin a)	HMDB0000305	ENSG00000128683	GAD1	FALSE
1270	MR-link-2	11280_6_GAD1_DCE1	11280_6_GAD1_DCE1	GCST90200406	1-methylnicotinamide	2	-0.0479286	0.123897	0.698874	DeCODE	Q99259	Chen et al.	1-methylnicotinamide	HMDB0000699	ENSG00000128683	GAD1	FALSE
1271	MR-link-2	11280_6_GAD1_DCE1	11280_6_GAD1_DCE1	GCST90200407	uridine	2	-0.00388446	0.122511	0.974706	DeCODE	Q99259	Chen et al.	uridine	HMDB0000296	ENSG00000128683	GAD1	FALSE
1272	MR-link-2	11280_6_GAD1_DCE1	11280_6_GAD1_DCE1	GCST90200410	phytanate	2	-0.0499646	0.127871	0.695987	DeCODE	Q99259	Chen et al.	phytanate	HMDB0000801	ENSG00000128683	GAD1	FALSE
1273	MR-link-2	11280_6_GAD1_DCE1	11280_6_GAD1_DCE1	GCST90200412	glutamate	2	-0.280401	0.131196	0.0325771	DeCODE	Q99259	Chen et al.	glutamate	HMDB0000148	ENSG00000128683	GAD1	FALSE
1274	MR-link-2	11280_6_GAD1_DCE1	11280_6_GAD1_DCE1	GCST90200413	2'-deoxyuridine	2	-0.047639	0.128277	0.710358	DeCODE	Q99259	Chen et al.	2'-deoxyuridine	HMDB0000012	ENSG00000128683	GAD1	FALSE
1275	MR-link-2	11280_6_GAD1_DCE1	11280_6_GAD1_DCE1	GCST90200415	serine	2	-0.170512	0.136517	0.211659	DeCODE	Q99259	Chen et al.	serine	HMDB0000187	ENSG00000128683	GAD1	FALSE
1276	MR-link-2	11280_6_GAD1_DCE1	11280_6_GAD1_DCE1	GCST90200417	urea	2	0.111507	0.125176	0.373037	DeCODE	Q99259	Chen et al.	urea	HMDB0000294	ENSG00000128683	GAD1	FALSE
1277	MR-link-2	11280_6_GAD1_DCE1	11280_6_GAD1_DCE1	GCST90200418	pyridoxal	2	-0.0654628	0.118356	0.580195	DeCODE	Q99259	Chen et al.	pyridoxal	HMDB0001545	ENSG00000128683	GAD1	FALSE
1278	MR-link-2	11280_6_GAD1_DCE1	11280_6_GAD1_DCE1	GCST90200419	glutamine	2	-0.189057	0.134396	0.159511	DeCODE	Q99259	Chen et al.	glutamine	HMDB0000641	ENSG00000128683	GAD1	FALSE
1279	MR-link-2	11280_6_GAD1_DCE1	11280_6_GAD1_DCE1	GCST90200422	serotonin	2	0.20279	0.143681	0.15813	DeCODE	Q99259	Chen et al.	serotonin	HMDB0000259	ENSG00000128683	GAD1	FALSE
1280	MR-link-2	11280_6_GAD1_DCE1	11280_6_GAD1_DCE1	GCST90200423	spermidine	2	0.102872	0.126214	0.415038	DeCODE	Q99259	Chen et al.	spermidine	HMDB0001257	ENSG00000128683	GAD1	FALSE
1281	MR-link-2	11280_6_GAD1_DCE1	11280_6_GAD1_DCE1	GCST90200427	tyrosine	2	-0.217185	0.144073	0.131692	DeCODE	Q99259	Chen et al.	tyrosine	HMDB0000158	ENSG00000128683	GAD1	FALSE
1282	MR-link-2	11280_6_GAD1_DCE1	11280_6_GAD1_DCE1	GCST90200429	cytidine	2	-0.0450656	0.1267	0.722075	DeCODE	Q99259	Chen et al.	cytidine	HMDB0000089	ENSG00000128683	GAD1	FALSE
1283	MR-link-2	11280_6_GAD1_DCE1	11280_6_GAD1_DCE1	GCST90200430	pyruvate	2	-0.140591	0.140919	0.318439	DeCODE	Q99259	Chen et al.	pyruvate	HMDB0000243	ENSG00000128683	GAD1	FALSE
1284	MR-link-2	11280_6_GAD1_DCE1	11280_6_GAD1_DCE1	GCST90200431	alanine	2	-0.125741	0.122003	0.302709	DeCODE	Q99259	Chen et al.	alanine	HMDB0000161	ENSG00000128683	GAD1	FALSE
1285	MR-link-2	11280_6_GAD1_DCE1	11280_6_GAD1_DCE1	GCST90200432	threonine	2	-0.207681	0.143099	0.146694	DeCODE	Q99259	Chen et al.	threonine	HMDB0000167	ENSG00000128683	GAD1	FALSE
1286	MR-link-2	11280_6_GAD1_DCE1	11280_6_GAD1_DCE1	GCST90200437	fructose	2	-0.0808469	0.131761	0.539487	DeCODE	Q99259	Chen et al.	fructose	HMDB0000660	ENSG00000128683	GAD1	FALSE
1287	MR-link-2	11280_6_GAD1_DCE1	11280_6_GAD1_DCE1	GCST90200438	alpha-ketobutyrate	2	0.096583	0.126766	0.446118	DeCODE	Q99259	Chen et al.	alpha-ketobutyrate	HMDB0000005	ENSG00000128683	GAD1	FALSE
1288	MR-link-2	11280_6_GAD1_DCE1	11280_6_GAD1_DCE1	GCST90200439	cysteine	2	0.0807134	0.130592	0.536538	DeCODE	Q99259	Chen et al.	cysteine	HMDB0000574	ENSG00000128683	GAD1	FALSE
1289	MR-link-2	11280_6_GAD1_DCE1	11280_6_GAD1_DCE1	GCST90200440	glucose	2	-0.256116	0.124102	0.0390407	DeCODE	Q99259	Chen et al.	glucose	HMDB0000122	ENSG00000128683	GAD1	FALSE
1290	MR-link-2	11280_6_GAD1_DCE1	11280_6_GAD1_DCE1	GCST90200441	tryptophan	2	0.0336726	0.124713	0.787159	DeCODE	Q99259	Chen et al.	tryptophan	HMDB0000929	ENSG00000128683	GAD1	FALSE
1291	MR-link-2	11280_6_GAD1_DCE1	11280_6_GAD1_DCE1	GCST90200442	valine	2	-0.142681	0.125216	0.254504	DeCODE	Q99259	Chen et al.	valine	HMDB0000883	ENSG00000128683	GAD1	FALSE
1292	MR-link-2	11280_6_GAD1_DCE1	11280_6_GAD1_DCE1	GCST90200444	dihydroorotate	2	-0.00247945	0.119689	0.983472	DeCODE	Q99259	Chen et al.	dihydroorotate	HMDB03349	ENSG00000128683	GAD1	FALSE
1293	MR-link-2	11280_6_GAD1_DCE1	11280_6_GAD1_DCE1	GCST90200447	maltose	2	0.0127652	0.170255	0.940233	DeCODE	Q99259	Chen et al.	maltose	HMDB0000163	ENSG00000128683	GAD1	FALSE
1294	MR-link-2	11280_6_GAD1_DCE1	11280_6_GAD1_DCE1	GCST90200452	asparagine	2	-0.174643	0.142691	0.220981	DeCODE	Q99259	Chen et al.	asparagine	HMDB0000168	ENSG00000128683	GAD1	FALSE
1295	MR-link-2	11280_6_GAD1_DCE1	11280_6_GAD1_DCE1	GCST90200455	alpha-ketoglutarate	2	-0.0881564	0.121107	0.466661	DeCODE	Q99259	Chen et al.	alpha-ketoglutarate	HMDB0000208	ENSG00000128683	GAD1	FALSE
1296	MR-link-2	11280_6_GAD1_DCE1	11280_6_GAD1_DCE1	GCST90200680	5-acetylamino-6-formylamino-3-methyluracil	2	0.0122158	0.131661	0.926077	DeCODE	Q99259	Chen et al.	5-acetylamino-6-formylamino-3-methyluracil	HMDB0011105	ENSG00000128683	GAD1	FALSE
1297	MR-link-2	11280_6_GAD1_DCE1	11280_6_GAD1_DCE1	GCST90200684	n-acetyl-aspartyl-glutamate (naag)	2	0.0672041	0.138204	0.626777	DeCODE	Q99259	Chen et al.	n-acetyl-aspartyl-glutamate (naag)	HMDB0001067	ENSG00000128683	GAD1	FALSE
1298	MR-link-2	11280_6_GAD1_DCE1	11280_6_GAD1_DCE1	GCST90200687	bilirubin (e,z or z,e)*	2	0.0398502	0.129029	0.757437	DeCODE	Q99259	Chen et al.	bilirubin (e,z or z,e)*	HMDB0000488	ENSG00000128683	GAD1	FALSE
1299	MR-link-2	11280_6_GAD1_DCE1	11280_6_GAD1_DCE1	GCST90200691	n-delta-acetylornithine	2	0.0869791	0.121225	0.473065	DeCODE	Q99259	Chen et al.	n-delta-acetylornithine	HMDB0003357	ENSG00000128683	GAD1	FALSE
1300	MR-link-2	11280_6_GAD1_DCE1	11280_6_GAD1_DCE1	GCST90200704	bilirubin (z,z)	2	0.0386644	0.122974	0.753208	DeCODE	Q99259	Chen et al.	bilirubin (z,z)	HMDB0000054	ENSG00000128683	GAD1	FALSE
1301	MR-link-2	11280_6_GAD1_DCE1	11280_6_GAD1_DCE1	GCST90200706	biliverdin	2	0.197289	0.119923	0.0999414	DeCODE	Q99259	Chen et al.	biliverdin	HMDB0001008	ENSG00000128683	GAD1	FALSE
1302	MR-link-2	11280_6_GAD1_DCE1	11280_6_GAD1_DCE1	GCST90200707	glycine	2	-0.0641309	0.122543	0.600741	DeCODE	Q99259	Chen et al.	glycine	HMDB0000123	ENSG00000128683	GAD1	FALSE
1303	MR-link-2	11280_6_GAD1_DCE1	11280_6_GAD1_DCE1	M00053	glutamine	1	-0.0901783	0.147335	0.540496	DeCODE	Q99259	Shin et al.	glutamine	HMDB0000641	ENSG00000128683	GAD1	FALSE
1304	MR-link-2	11280_6_GAD1_DCE1	11280_6_GAD1_DCE1	M00054	tryptophan	1	-0.164802	0.194334	0.396418	DeCODE	Q99259	Shin et al.	tryptophan	HMDB0000929	ENSG00000128683	GAD1	FALSE
1305	MR-link-2	11280_6_GAD1_DCE1	11280_6_GAD1_DCE1	M00059	histidine	1	0.0811805	0.147168	0.58121	DeCODE	Q99259	Shin et al.	histidine	HMDB0000177	ENSG00000128683	GAD1	FALSE
1306	MR-link-2	11280_6_GAD1_DCE1	11280_6_GAD1_DCE1	M00063	cholesterol	1	0.0151849	0.214894	0.943667	DeCODE	Q99259	Shin et al.	cholesterol	HMDB0000067	ENSG00000128683	GAD1	FALSE
1307	MR-link-2	11280_6_GAD1_DCE1	11280_6_GAD1_DCE1	M00064	phenylalanine	1	-0.103933	0.147256	0.480314	DeCODE	Q99259	Shin et al.	phenylalanine	HMDB0000159	ENSG00000128683	GAD1	FALSE
1308	MR-link-2	11280_6_GAD1_DCE1	11280_6_GAD1_DCE1	M00555	adenosine	1	-0.373826	0.194011	0.0540012	DeCODE	Q99259	Shin et al.	adenosine	HMDB0000050	ENSG00000128683	GAD1	FALSE
1309	MR-link-2	11280_6_GAD1_DCE1	11280_6_GAD1_DCE1	M00577	fructose	1	0.179011	0.163186	0.272653	DeCODE	Q99259	Shin et al.	fructose	HMDB0000660	ENSG00000128683	GAD1	FALSE
1310	MR-link-2	11280_6_GAD1_DCE1	11280_6_GAD1_DCE1	M00599	pyruvate	1	-0.105592	0.161925	0.514336	DeCODE	Q99259	Shin et al.	pyruvate	HMDB0000243	ENSG00000128683	GAD1	FALSE
1311	MR-link-2	11280_6_GAD1_DCE1	11280_6_GAD1_DCE1	M00606	uridine	1	0.00472031	0.168502	0.977652	DeCODE	Q99259	Shin et al.	uridine	HMDB0000296	ENSG00000128683	GAD1	FALSE
1312	MR-link-2	11280_6_GAD1_DCE1	11280_6_GAD1_DCE1	M01105	linoleate (18:2n6)	1	0.00892769	0.157608	0.954828	DeCODE	Q99259	Shin et al.	linoleate (18:2n6)	HMDB0006270,HMDB0000673	ENSG00000128683	GAD1	FALSE
1313	MR-link-2	11280_6_GAD1_DCE1	11280_6_GAD1_DCE1	M01110	arachidonate (20:4n6)	1	-0.0516189	0.167732	0.758276	DeCODE	Q99259	Shin et al.	arachidonate (20:4n6)	HMDB0001043	ENSG00000128683	GAD1	FALSE
1314	MR-link-2	11280_6_GAD1_DCE1	11280_6_GAD1_DCE1	M01123	inosine	1	-0.0303795	0.255127	0.905215	DeCODE	Q99259	Shin et al.	inosine	HMDB0000195	ENSG00000128683	GAD1	FALSE
1315	MR-link-2	11280_6_GAD1_DCE1	11280_6_GAD1_DCE1	M01284	threonine	1	0.0409803	0.173412	0.813186	DeCODE	Q99259	Shin et al.	threonine	HMDB0000167	ENSG00000128683	GAD1	FALSE
1316	MR-link-2	11280_6_GAD1_DCE1	11280_6_GAD1_DCE1	M01299	tyrosine	1	-0.247102	0.153857	0.108264	DeCODE	Q99259	Shin et al.	tyrosine	HMDB0000158	ENSG00000128683	GAD1	FALSE
1317	MR-link-2	11280_6_GAD1_DCE1	11280_6_GAD1_DCE1	M01302	methionine	1	-0.126106	0.154016	0.412907	DeCODE	Q99259	Shin et al.	methionine	HMDB0000696	ENSG00000128683	GAD1	FALSE
1318	MR-link-2	11280_6_GAD1_DCE1	11280_6_GAD1_DCE1	M01336	palmitate (16:0)	1	-0.0927406	0.156456	0.553343	DeCODE	Q99259	Shin et al.	palmitate (16:0)	HMDB0000220	ENSG00000128683	GAD1	FALSE
1319	MR-link-2	11280_6_GAD1_DCE1	11280_6_GAD1_DCE1	M01358	stearate (18:0)	1	-0.194571	0.17499	0.266183	DeCODE	Q99259	Shin et al.	stearate (18:0)	HMDB0000827	ENSG00000128683	GAD1	FALSE
1320	MR-link-2	11280_6_GAD1_DCE1	11280_6_GAD1_DCE1	M01493	ornithine	1	-0.338305	0.200292	0.091208	DeCODE	Q99259	Shin et al.	ornithine	HMDB0000214	ENSG00000128683	GAD1	FALSE
1321	MR-link-2	11280_6_GAD1_DCE1	11280_6_GAD1_DCE1	M01508	pantothenate	1	-0.0379388	0.156682	0.808673	DeCODE	Q99259	Shin et al.	pantothenate	HMDB0000210	ENSG00000128683	GAD1	FALSE
1322	MR-link-2	11280_6_GAD1_DCE1	11280_6_GAD1_DCE1	M01564	citrate	1	0.0568029	0.156457	0.716563	DeCODE	Q99259	Shin et al.	citrate	HMDB0000094	ENSG00000128683	GAD1	FALSE
1323	MR-link-2	11280_6_GAD1_DCE1	11280_6_GAD1_DCE1	M01638	arginine	1	-0.256126	0.199777	0.19982	DeCODE	Q99259	Shin et al.	arginine	HMDB0000517	ENSG00000128683	GAD1	FALSE
1324	MR-link-2	11280_6_GAD1_DCE1	11280_6_GAD1_DCE1	M01640	ascorbate (vitamin c)	1	-0.431383	0.340683	0.205431	DeCODE	Q99259	Shin et al.	ascorbate (vitamin c)	HMDB0000044	ENSG00000128683	GAD1	FALSE
1325	MR-link-2	11280_6_GAD1_DCE1	11280_6_GAD1_DCE1	M01649	valine	1	0.121562	0.150875	0.420409	DeCODE	Q99259	Shin et al.	valine	HMDB0000883	ENSG00000128683	GAD1	FALSE
1326	MR-link-2	11280_6_GAD1_DCE1	11280_6_GAD1_DCE1	M01670	urea	1	-0.103263	0.155281	0.506046	DeCODE	Q99259	Shin et al.	urea	HMDB0000294	ENSG00000128683	GAD1	FALSE
1327	MR-link-2	11280_6_GAD1_DCE1	11280_6_GAD1_DCE1	M01712	cortisol	1	-0.23976	0.160635	0.135549	DeCODE	Q99259	Shin et al.	cortisol	HMDB0000063	ENSG00000128683	GAD1	FALSE
1328	MR-link-2	11280_6_GAD1_DCE1	11280_6_GAD1_DCE1	M01827	riboflavin (vitamin b2)	1	0.153033	0.331068	0.643909	DeCODE	Q99259	Shin et al.	riboflavin (vitamin b2)	HMDB0000244	ENSG00000128683	GAD1	FALSE
1329	MR-link-2	11280_6_GAD1_DCE1	11280_6_GAD1_DCE1	M02132	citrulline	1	0.138063	0.17598	0.432723	DeCODE	Q99259	Shin et al.	citrulline	HMDB0000904	ENSG00000128683	GAD1	FALSE
1330	MR-link-2	11280_6_GAD1_DCE1	11280_6_GAD1_DCE1	M02137	biliverdin	1	-0.0456993	0.165931	0.783	DeCODE	Q99259	Shin et al.	biliverdin	HMDB0001008	ENSG00000128683	GAD1	FALSE
1331	MR-link-2	11280_6_GAD1_DCE1	11280_6_GAD1_DCE1	M02342	serotonin (5ht)	1	0.0406024	0.171379	0.812722	DeCODE	Q99259	Shin et al.	serotonin (5ht)	HMDB0000259	ENSG00000128683	GAD1	FALSE
1332	MR-link-2	11280_6_GAD1_DCE1	11280_6_GAD1_DCE1	M03147	xanthine	1	0.213464	0.165032	0.195848	DeCODE	Q99259	Shin et al.	xanthine	HMDB0000292	ENSG00000128683	GAD1	FALSE
1333	MR-link-2	11280_6_GAD1_DCE1	11280_6_GAD1_DCE1	M11438	phosphate	1	-0.0602958	0.154625	0.696574	DeCODE	Q99259	Shin et al.	phosphate	HMDB0001429	ENSG00000128683	GAD1	FALSE
1334	MR-link-2	11280_6_GAD1_DCE1	11280_6_GAD1_DCE1	M15122	glycerol	1	0.0921139	0.152227	0.545107	DeCODE	Q99259	Shin et al.	glycerol	HMDB0000131	ENSG00000128683	GAD1	FALSE
1335	MR-link-2	11280_6_GAD1_DCE1	11280_6_GAD1_DCE1	M15488	acetylphosphate	1	-0.373826	0.194011	0.0540012	DeCODE	Q99259	Shin et al.	acetylphosphate	HMDB0001494	ENSG00000128683	GAD1	FALSE
1336	MR-link-2	11280_6_GAD1_DCE1	11280_6_GAD1_DCE1	M15506	choline	1	0.283348	0.193814	0.143753	DeCODE	Q99259	Shin et al.	choline	HMDB0000097	ENSG00000128683	GAD1	FALSE
1337	MR-link-2	11280_6_GAD1_DCE1	11280_6_GAD1_DCE1	M15630	n-acetylornithine	1	0.0399102	0.178272	0.822856	DeCODE	Q99259	Shin et al.	n-acetylornithine	HMDB0003357	ENSG00000128683	GAD1	FALSE
1338	MR-link-2	11280_6_GAD1_DCE1	11280_6_GAD1_DCE1	M15677	3-methylhistidine	1	0.0369853	0.178734	0.836065	DeCODE	Q99259	Shin et al.	3-methylhistidine	HMDB0000479	ENSG00000128683	GAD1	FALSE
1339	MR-link-2	11280_6_GAD1_DCE1	11280_6_GAD1_DCE1	M15990	glycerophosphorylcholine (gpc)	1	-0.0879582	0.194209	0.650617	DeCODE	Q99259	Shin et al.	glycerophosphorylcholine (gpc)	HMDB0000086	ENSG00000128683	GAD1	FALSE
1340	MR-link-2	11280_6_GAD1_DCE1	11280_6_GAD1_DCE1	M15996	aspartate	1	-0.228958	0.154927	0.139449	DeCODE	Q99259	Shin et al.	aspartate	HMDB0000191	ENSG00000128683	GAD1	FALSE
1341	MR-link-2	11280_6_GAD1_DCE1	11280_6_GAD1_DCE1	M18254	paraxanthine	1	-0.225267	0.155896	0.148464	DeCODE	Q99259	Shin et al.	paraxanthine	HMDB0001860	ENSG00000128683	GAD1	FALSE
1342	MR-link-2	11280_6_GAD1_DCE1	11280_6_GAD1_DCE1	M18467	eicosapentaenoate (epa; 20:5n3)	1	-0.0867336	0.147248	0.55584	DeCODE	Q99259	Shin et al.	eicosapentaenoate (epa; 20:5n3)	HMDB0001999	ENSG00000128683	GAD1	FALSE
1343	MR-link-2	11280_6_GAD1_DCE1	11280_6_GAD1_DCE1	M18474	estrone 3-sulfate	1	0.182971	0.429895	0.670386	DeCODE	Q99259	Shin et al.	estrone 3-sulfate	HMDB0001425	ENSG00000128683	GAD1	FALSE
1344	MR-link-2	11280_6_GAD1_DCE1	11280_6_GAD1_DCE1	M18494	taurochenodeoxycholate	1	-0.0303144	0.179407	0.865821	DeCODE	Q99259	Shin et al.	taurochenodeoxycholate	HMDB0000951	ENSG00000128683	GAD1	FALSE
1345	MR-link-2	11280_6_GAD1_DCE1	11280_6_GAD1_DCE1	M19323	docosahexaenoate (dha; 22:6n3)	1	-0.141518	0.148489	0.340566	DeCODE	Q99259	Shin et al.	docosahexaenoate (dha; 22:6n3)	HMDB0002183	ENSG00000128683	GAD1	FALSE
1346	MR-link-2	11280_6_GAD1_DCE1	11280_6_GAD1_DCE1	M19934	myo-inositol	1	-0.27814	0.187886	0.138774	DeCODE	Q99259	Shin et al.	myo-inositol	HMDB0000211	ENSG00000128683	GAD1	FALSE
1347	MR-link-2	11280_6_GAD1_DCE1	11280_6_GAD1_DCE1	M20489	glucose	1	-0.330962	0.210115	0.115223	DeCODE	Q99259	Shin et al.	glucose	HMDB0000122	ENSG00000128683	GAD1	FALSE
1348	MR-link-2	11280_6_GAD1_DCE1	11280_6_GAD1_DCE1	M21044	2-hydroxybutyrate (ahb)	1	-0.149978	0.15199	0.323762	DeCODE	Q99259	Shin et al.	2-hydroxybutyrate (ahb)	HMDB0000008	ENSG00000128683	GAD1	FALSE
1349	MR-link-2	11280_6_GAD1_DCE1	11280_6_GAD1_DCE1	M22189	palmitoylcarnitine (c16)	1	-0.29954	0.15613	0.0550429	DeCODE	Q99259	Shin et al.	palmitoylcarnitine (c16)	HMDB0000222	ENSG00000128683	GAD1	FALSE
1350	MR-link-2	11280_6_GAD1_DCE1	11280_6_GAD1_DCE1	M22842	cholate	1	0.180123	0.176172	0.306578	DeCODE	Q99259	Shin et al.	cholate	HMDB0000619	ENSG00000128683	GAD1	FALSE
1351	MR-link-2	11280_6_GAD1_DCE1	11280_6_GAD1_DCE1	M27716	bilirubin (z,z)	1	-0.0624722	0.212518	0.768787	DeCODE	Q99259	Shin et al.	bilirubin (z,z)	HMDB0000054	ENSG00000128683	GAD1	FALSE
1352	MR-link-2	11280_6_GAD1_DCE1	11280_6_GAD1_DCE1	M27718	creatine	1	0.0499778	0.1635	0.759852	DeCODE	Q99259	Shin et al.	creatine	HMDB0000064	ENSG00000128683	GAD1	FALSE
1353	MR-link-2	11280_6_GAD1_DCE1	11280_6_GAD1_DCE1	M31453	cysteine	1	-0.00899958	0.157038	0.9543	DeCODE	Q99259	Shin et al.	cysteine	HMDB0000574	ENSG00000128683	GAD1	FALSE
1354	MR-link-2	11280_6_GAD1_DCE1	11280_6_GAD1_DCE1	M31454	cystine	1	0.532923	0.324089	0.100099	DeCODE	Q99259	Shin et al.	cystine	HMDB0000192	ENSG00000128683	GAD1	FALSE
1355	MR-link-2	11280_6_GAD1_DCE1	11280_6_GAD1_DCE1	M32198	acetylcarnitine (c2)	1	-0.135361	0.161857	0.402987	DeCODE	Q99259	Shin et al.	acetylcarnitine (c2)	HMDB0000201	ENSG00000128683	GAD1	FALSE
1356	MR-link-2	11280_6_GAD1_DCE1	11280_6_GAD1_DCE1	M32315	serine	1	0.0480072	0.154349	0.755777	DeCODE	Q99259	Shin et al.	serine	HMDB0000187	ENSG00000128683	GAD1	FALSE
1357	MR-link-2	11280_6_GAD1_DCE1	11280_6_GAD1_DCE1	M32319	trans-4-hydroxyproline	1	-0.155105	0.151755	0.306745	DeCODE	Q99259	Shin et al.	trans-4-hydroxyproline	HMDB0000725	ENSG00000128683	GAD1	FALSE
1358	MR-link-2	11280_6_GAD1_DCE1	11280_6_GAD1_DCE1	M32322	glutamate	1	-0.223674	0.156158	0.152042	DeCODE	Q99259	Shin et al.	glutamate	HMDB0000148	ENSG00000128683	GAD1	FALSE
1359	MR-link-2	11280_6_GAD1_DCE1	11280_6_GAD1_DCE1	M32338	glycine	1	0.0482197	0.163607	0.768201	DeCODE	Q99259	Shin et al.	glycine	HMDB0000123	ENSG00000128683	GAD1	FALSE
1360	MR-link-2	11280_6_GAD1_DCE1	11280_6_GAD1_DCE1	M32339	alanine	1	-0.19392	0.169893	0.253694	DeCODE	Q99259	Shin et al.	alanine	HMDB0000161	ENSG00000128683	GAD1	FALSE
1361	MR-link-2	11280_6_GAD1_DCE1	11280_6_GAD1_DCE1	M32425	dehydroepiandrosterone sulfate (dhea-s)	1	-0.136947	0.153408	0.37202	DeCODE	Q99259	Shin et al.	dehydroepiandrosterone sulfate (dhea-s)	HMDB0001032	ENSG00000128683	GAD1	FALSE
1362	MR-link-2	11280_6_GAD1_DCE1	11280_6_GAD1_DCE1	M32458	oleamide	1	0.0242498	0.156643	0.876971	DeCODE	Q99259	Shin et al.	oleamide	HMDB0002117	ENSG00000128683	GAD1	FALSE
1363	MR-link-2	11280_6_GAD1_DCE1	11280_6_GAD1_DCE1	M32593	heme	1	0.386551	0.194276	0.0466242	DeCODE	Q99259	Shin et al.	heme	HMDB0003178	ENSG00000128683	GAD1	FALSE
1364	MR-link-2	11280_6_GAD1_DCE1	11280_6_GAD1_DCE1	M33453	alpha-ketoglutarate	1	-0.320647	0.180457	0.0755905	DeCODE	Q99259	Shin et al.	alpha-ketoglutarate	HMDB0000208	ENSG00000128683	GAD1	FALSE
1365	MR-link-2	11280_6_GAD1_DCE1	11280_6_GAD1_DCE1	M34106	bilirubin (e,z or z,e)*	1	-0.151106	0.192315	0.432031	DeCODE	Q99259	Shin et al.	bilirubin (e,z or z,e)*	HMDB0000488	ENSG00000128683	GAD1	FALSE
1366	MR-link-2	11280_6_GAD1_DCE1	11280_6_GAD1_DCE1	M34283	asparagine	1	-0.188323	0.153826	0.220852	DeCODE	Q99259	Shin et al.	asparagine	HMDB0000168	ENSG00000128683	GAD1	FALSE
1367	MR-link-2	11280_6_GAD1_DCE1	11280_6_GAD1_DCE1	bioa_001	alanine	1	-0.0184963	0.0443293	0.676498	DeCODE	Q99259	Lotta et al.	alanine	HMDB0000161	ENSG00000128683	GAD1	FALSE
1368	MR-link-2	11280_6_GAD1_DCE1	11280_6_GAD1_DCE1	bioa_002	arginine	1	0.0347661	0.0904872	0.700823	DeCODE	Q99259	Lotta et al.	arginine	HMDB0000517	ENSG00000128683	GAD1	FALSE
1369	MR-link-2	11280_6_GAD1_DCE1	11280_6_GAD1_DCE1	bioa_003	asparagine	1	0.00621349	0.080733	0.938653	DeCODE	Q99259	Lotta et al.	asparagine	HMDB0000168	ENSG00000128683	GAD1	FALSE
1370	MR-link-2	11280_6_GAD1_DCE1	11280_6_GAD1_DCE1	bioa_004	aspartate	1	-0.183294	0.0766596	0.0168021	DeCODE	Q99259	Lotta et al.	aspartate	HMDB0000191	ENSG00000128683	GAD1	FALSE
1371	MR-link-2	11280_6_GAD1_DCE1	11280_6_GAD1_DCE1	bioa_005	citrulline	1	0.0451773	0.0748959	0.546375	DeCODE	Q99259	Lotta et al.	citrulline	HMDB0000904	ENSG00000128683	GAD1	FALSE
1372	MR-link-2	11280_6_GAD1_DCE1	11280_6_GAD1_DCE1	bioa_006	glutamine	1	0.0781759	0.0456354	0.0867025	DeCODE	Q99259	Lotta et al.	glutamine	HMDB0000641	ENSG00000128683	GAD1	FALSE
1373	MR-link-2	11280_6_GAD1_DCE1	11280_6_GAD1_DCE1	bioa_007	glutamate	1	-0.192335	0.0938375	0.0403977	DeCODE	Q99259	Lotta et al.	glutamate	HMDB0000148	ENSG00000128683	GAD1	FALSE
1374	MR-link-2	11280_6_GAD1_DCE1	11280_6_GAD1_DCE1	bioa_008	glycine	1	0.0305127	0.0509157	0.548986	DeCODE	Q99259	Lotta et al.	glycine	HMDB0000123	ENSG00000128683	GAD1	FALSE
1375	MR-link-2	11280_6_GAD1_DCE1	11280_6_GAD1_DCE1	bioa_009	histidine	1	0.0482911	0.0461361	0.295233	DeCODE	Q99259	Lotta et al.	histidine	HMDB0000177	ENSG00000128683	GAD1	FALSE
1376	MR-link-2	11280_6_GAD1_DCE1	11280_6_GAD1_DCE1	bioa_013	methionine	1	-0.0179319	0.079686	0.821954	DeCODE	Q99259	Lotta et al.	methionine	HMDB0000696	ENSG00000128683	GAD1	FALSE
1377	MR-link-2	11280_6_GAD1_DCE1	11280_6_GAD1_DCE1	bioa_014	ornithine	1	-0.12758	0.0960838	0.184243	DeCODE	Q99259	Lotta et al.	ornithine	HMDB0000214	ENSG00000128683	GAD1	FALSE
1378	MR-link-2	11280_6_GAD1_DCE1	11280_6_GAD1_DCE1	bioa_015	phenylethylamine	2	-0.0950661	0.117048	0.416679	DeCODE	Q99259	Lotta et al.	phenylethylamine	HMDB0012275	ENSG00000128683	GAD1	FALSE
1379	MR-link-2	11280_6_GAD1_DCE1	11280_6_GAD1_DCE1	bioa_016	phenylalanine	1	-0.0159282	0.0509908	0.754756	DeCODE	Q99259	Lotta et al.	phenylalanine	HMDB0000159	ENSG00000128683	GAD1	FALSE
1380	MR-link-2	11280_6_GAD1_DCE1	11280_6_GAD1_DCE1	bioa_018	serine	1	0.0126422	0.08911	0.887181	DeCODE	Q99259	Lotta et al.	serine	HMDB0000187	ENSG00000128683	GAD1	FALSE
1381	MR-link-2	11280_6_GAD1_DCE1	11280_6_GAD1_DCE1	bioa_019	threonine	1	0.0380093	0.105164	0.71778	DeCODE	Q99259	Lotta et al.	threonine	HMDB0000167	ENSG00000128683	GAD1	FALSE
1382	MR-link-2	11280_6_GAD1_DCE1	11280_6_GAD1_DCE1	bioa_020	tryptophan	1	-0.142801	0.0767699	0.0628693	DeCODE	Q99259	Lotta et al.	tryptophan	HMDB0000929	ENSG00000128683	GAD1	FALSE
1383	MR-link-2	11280_6_GAD1_DCE1	11280_6_GAD1_DCE1	bioa_021	tyrosine	1	-0.0843174	0.0454236	0.0634186	DeCODE	Q99259	Lotta et al.	tyrosine	HMDB0000158	ENSG00000128683	GAD1	FALSE
1384	MR-link-2	11280_6_GAD1_DCE1	11280_6_GAD1_DCE1	bioa_022	valine	1	-0.0844014	0.061539	0.170216	DeCODE	Q99259	Lotta et al.	valine	HMDB0000883	ENSG00000128683	GAD1	FALSE
1385	MR-link-2	11280_6_GAD1_DCE1	11280_6_GAD1_DCE1	bioa_023	n-acetylornithine	1	0.0443235	0.0978772	0.650658	DeCODE	Q99259	Lotta et al.	n-acetylornithine	HMDB0003357	ENSG00000128683	GAD1	FALSE
1386	MR-link-2	11280_6_GAD1_DCE1	11280_6_GAD1_DCE1	bioa_030	trans-hydroxyproline	1	-0.146683	0.0913622	0.108381	DeCODE	Q99259	Lotta et al.	trans-hydroxyproline	HMDB0000725	ENSG00000128683	GAD1	FALSE
1387	MR-link-2	11280_6_GAD1_DCE1	11280_6_GAD1_DCE1	bioa_031	sarcosine	2	-0.0329393	0.0786274	0.675268	DeCODE	Q99259	Lotta et al.	sarcosine	HMDB0000271	ENSG00000128683	GAD1	FALSE
1388	MR-link-2	11280_6_GAD1_DCE1	11280_6_GAD1_DCE1	bioa_032	serotonin	1	-0.129275	0.0980716	0.187446	DeCODE	Q99259	Lotta et al.	serotonin	HMDB0000259	ENSG00000128683	GAD1	FALSE
1389	MR-link-2	11280_6_GAD1_DCE1	11280_6_GAD1_DCE1	bioa_033	spermidine	2	0.0123296	0.0874709	0.887905	DeCODE	Q99259	Lotta et al.	spermidine	HMDB0001257	ENSG00000128683	GAD1	FALSE
1390	MR-link-2	11280_6_GAD1_DCE1	11280_6_GAD1_DCE1	bior_002	acetylcarnitine (c2)	1	-0.129839	0.0750583	0.0836594	DeCODE	Q99259	Lotta et al.	acetylcarnitine (c2)	HMDB0000201	ENSG00000128683	GAD1	FALSE
1391	MR-link-2	11280_6_GAD1_DCE1	11280_6_GAD1_DCE1	bior_031	hexadecanoylcarnitine	1	-0.0288125	0.0783659	0.713122	DeCODE	Q99259	Lotta et al.	hexadecanoylcarnitine	HMDB0000222	ENSG00000128683	GAD1	FALSE
1392	MR-link-2	11280_6_GAD1_DCE1	11280_6_GAD1_DCE1	met-d-Acetate	acetate	2	0.0332011	0.0271626	0.22159	DeCODE	Q99259	Borges et al.	acetate	HMDB0000042	ENSG00000128683	GAD1	FALSE
1393	MR-link-2	11280_6_GAD1_DCE1	11280_6_GAD1_DCE1	met-d-Acetoacetate	acetoacetate	2	-0.0208603	0.0295824	0.480712	DeCODE	Q99259	Borges et al.	acetoacetate	HMDB0000060	ENSG00000128683	GAD1	FALSE
1394	MR-link-2	11280_6_GAD1_DCE1	11280_6_GAD1_DCE1	met-d-Ala	alanine	2	-0.00816352	0.027006	0.762434	DeCODE	Q99259	Borges et al.	alanine	HMDB0000161	ENSG00000128683	GAD1	FALSE
1395	MR-link-2	11280_6_GAD1_DCE1	11280_6_GAD1_DCE1	met-d-Citrate	citrate	2	-0.0206071	0.0315937	0.514238	DeCODE	Q99259	Borges et al.	citrate	HMDB0000094	ENSG00000128683	GAD1	FALSE
1396	MR-link-2	11280_6_GAD1_DCE1	11280_6_GAD1_DCE1	met-d-Gln	glutamine	2	0.0110202	0.0297671	0.711223	DeCODE	Q99259	Borges et al.	glutamine	HMDB0000641	ENSG00000128683	GAD1	FALSE
1397	MR-link-2	11280_6_GAD1_DCE1	11280_6_GAD1_DCE1	met-d-Glucose	glucose	2	-0.0178826	0.0298673	0.54935	DeCODE	Q99259	Borges et al.	glucose	HMDB0000122	ENSG00000128683	GAD1	FALSE
1398	MR-link-2	11280_6_GAD1_DCE1	11280_6_GAD1_DCE1	met-d-Gly	glycine	2	0.0409464	0.0308903	0.184992	DeCODE	Q99259	Borges et al.	glycine	HMDB0000123	ENSG00000128683	GAD1	FALSE
1399	MR-link-2	11280_6_GAD1_DCE1	11280_6_GAD1_DCE1	met-d-His	histidine	2	-0.041375	0.0275402	0.133006	DeCODE	Q99259	Borges et al.	histidine	HMDB0000177	ENSG00000128683	GAD1	FALSE
1400	MR-link-2	11280_6_GAD1_DCE1	11280_6_GAD1_DCE1	met-d-LA	linoleate (18:2n6)	2	0.0534522	0.0302554	0.0772786	DeCODE	Q99259	Borges et al.	linoleate (18:2n6)	HMDB0006270,HMDB0000673	ENSG00000128683	GAD1	FALSE
1401	MR-link-2	11280_6_GAD1_DCE1	11280_6_GAD1_DCE1	met-d-Phe	phenylalanine	2	-0.0563902	0.0272794	0.0387215	DeCODE	Q99259	Borges et al.	phenylalanine	HMDB0000159	ENSG00000128683	GAD1	FALSE
1402	MR-link-2	11280_6_GAD1_DCE1	11280_6_GAD1_DCE1	met-d-Pyruvate	pyruvate	2	-0.0337652	0.0292193	0.247854	DeCODE	Q99259	Borges et al.	pyruvate	HMDB0000243	ENSG00000128683	GAD1	FALSE
1403	MR-link-2	11280_6_GAD1_DCE1	11280_6_GAD1_DCE1	met-d-Tyr	tyrosine	2	-0.0297332	0.0271032	0.272624	DeCODE	Q99259	Borges et al.	tyrosine	HMDB0000158	ENSG00000128683	GAD1	FALSE
1404	MR-link-2	11280_6_GAD1_DCE1	11280_6_GAD1_DCE1	met-d-Val	valine	2	0.000461457	0.0270079	0.986368	DeCODE	Q99259	Borges et al.	valine	HMDB0000883	ENSG00000128683	GAD1	FALSE
1405	MR-link-2	11348_132_P4HA2_P4HA2	11348_132_P4HA2_P4HA2	GCST90199627	n-alpha-acetylornithine	5	-0.12979	0.130748	0.320866	DeCODE	O15460	Chen et al.	n-alpha-acetylornithine	HMDB0003357	ENSG00000072682	P4HA2	FALSE
1406	MR-link-2	11348_132_P4HA2_P4HA2	11348_132_P4HA2_P4HA2	GCST90199628	3-methylhistidine	5	0.00210252	0.100737	0.983348	DeCODE	O15460	Chen et al.	3-methylhistidine	HMDB0000479	ENSG00000072682	P4HA2	FALSE
1407	MR-link-2	11348_132_P4HA2_P4HA2	11348_132_P4HA2_P4HA2	GCST90199629	glycerophosphorylcholine (gpc)	5	0.0367458	0.10381	0.72336	DeCODE	O15460	Chen et al.	glycerophosphorylcholine (gpc)	HMDB0000086	ENSG00000072682	P4HA2	FALSE
1408	MR-link-2	11348_132_P4HA2_P4HA2	11348_132_P4HA2_P4HA2	GCST90199637	n-acetylglutamate	5	0.0957272	0.104085	0.35773	DeCODE	O15460	Chen et al.	n-acetylglutamate	HMDB0001138	ENSG00000072682	P4HA2	FALSE
1409	MR-link-2	11348_132_P4HA2_P4HA2	11348_132_P4HA2_P4HA2	GCST90199651	docosahexaenoate (dha; 22:6n3)	5	-0.100373	0.0938719	0.284955	DeCODE	O15460	Chen et al.	docosahexaenoate (dha; 22:6n3)	HMDB0002183	ENSG00000072682	P4HA2	FALSE
1410	MR-link-2	11348_132_P4HA2_P4HA2	11348_132_P4HA2_P4HA2	GCST90199652	1-stearoyl-2-oleoyl-gps (18:0/18:1)	5	0.125705	0.0965989	0.193152	DeCODE	O15460	Chen et al.	1-stearoyl-2-oleoyl-gps (18:0/18:1)	HMDB0010163	ENSG00000072682	P4HA2	FALSE
1411	MR-link-2	11348_132_P4HA2_P4HA2	11348_132_P4HA2_P4HA2	GCST90199654	paraxanthine	5	-0.0532366	0.0976506	0.585634	DeCODE	O15460	Chen et al.	paraxanthine	HMDB0001860	ENSG00000072682	P4HA2	FALSE
1412	MR-link-2	11348_132_P4HA2_P4HA2	11348_132_P4HA2_P4HA2	GCST90199665	n-acetylaspartate (naa)	5	-0.126587	0.103544	0.221502	DeCODE	O15460	Chen et al.	n-acetylaspartate (naa)	HMDB0000812	ENSG00000072682	P4HA2	FALSE
1413	MR-link-2	11348_132_P4HA2_P4HA2	11348_132_P4HA2_P4HA2	GCST90199666	palmitoylcarnitine (c16)	5	0.101771	0.102029	0.318539	DeCODE	O15460	Chen et al.	palmitoylcarnitine (c16)	HMDB0000222	ENSG00000072682	P4HA2	FALSE
1414	MR-link-2	11348_132_P4HA2_P4HA2	11348_132_P4HA2_P4HA2	GCST90199669	acetylcarnitine (c2)	5	-0.0192573	0.0938612	0.837441	DeCODE	O15460	Chen et al.	acetylcarnitine (c2)	HMDB0000201	ENSG00000072682	P4HA2	FALSE
1415	MR-link-2	11348_132_P4HA2_P4HA2	11348_132_P4HA2_P4HA2	GCST90199673	dehydroepiandrosterone sulfate (dhea-s)	5	0.147341	0.096336	0.126154	DeCODE	O15460	Chen et al.	dehydroepiandrosterone sulfate (dhea-s)	HMDB0001032	ENSG00000072682	P4HA2	FALSE
1416	MR-link-2	11348_132_P4HA2_P4HA2	11348_132_P4HA2_P4HA2	GCST90199691	1-methylhistidine	5	0.165334	0.094163	0.0791184	DeCODE	O15460	Chen et al.	1-methylhistidine	HMDB0000001	ENSG00000072682	P4HA2	FALSE
1417	MR-link-2	11348_132_P4HA2_P4HA2	11348_132_P4HA2_P4HA2	GCST90199845	sphinganine-1-phosphate	5	0.0826837	0.0972297	0.395106	DeCODE	O15460	Chen et al.	sphinganine-1-phosphate	HMDB0001383	ENSG00000072682	P4HA2	FALSE
1418	MR-link-2	11348_132_P4HA2_P4HA2	11348_132_P4HA2_P4HA2	GCST90199896	sulfate*	5	0.138009	0.108945	0.205236	DeCODE	O15460	Chen et al.	sulfate*	HMDB01448	ENSG00000072682	P4HA2	FALSE
1419	MR-link-2	11348_132_P4HA2_P4HA2	11348_132_P4HA2_P4HA2	GCST90199972	sphingomyelin (d18:1/24:1, d18:2/24:0)*	5	0.135961	0.0944867	0.150167	DeCODE	O15460	Chen et al.	sphingomyelin (d18:1/24:1, d18:2/24:0)*	HMDB0012107	ENSG00000072682	P4HA2	FALSE
1420	MR-link-2	11348_132_P4HA2_P4HA2	11348_132_P4HA2_P4HA2	GCST90200001	sphingomyelin (d18:1/20:0, d16:1/22:0)*	5	-0.0660856	0.0934976	0.479681	DeCODE	O15460	Chen et al.	sphingomyelin (d18:1/20:0, d16:1/22:0)*	HMDB0012102	ENSG00000072682	P4HA2	FALSE
1421	MR-link-2	11348_132_P4HA2_P4HA2	11348_132_P4HA2_P4HA2	GCST90200049	myristoyl dihydrosphingomyelin (d18:0/14:0)*	5	0.0691082	0.0935232	0.459943	DeCODE	O15460	Chen et al.	myristoyl dihydrosphingomyelin (d18:0/14:0)*	HMDB0012085	ENSG00000072682	P4HA2	FALSE
1422	MR-link-2	11348_132_P4HA2_P4HA2	11348_132_P4HA2_P4HA2	GCST90200056	sphingomyelin (d18:0/18:0, d19:0/17:0)*	5	0.0508938	0.0946787	0.590893	DeCODE	O15460	Chen et al.	sphingomyelin (d18:0/18:0, d19:0/17:0)*	HMDB0012087	ENSG00000072682	P4HA2	FALSE
1423	MR-link-2	11348_132_P4HA2_P4HA2	11348_132_P4HA2_P4HA2	GCST90200279	pantothenate	5	-0.151181	0.0979425	0.122692	DeCODE	O15460	Chen et al.	pantothenate	HMDB0000210	ENSG00000072682	P4HA2	FALSE
1424	MR-link-2	11348_132_P4HA2_P4HA2	11348_132_P4HA2_P4HA2	GCST90200281	phosphoethanolamine	5	0.0497202	0.0947736	0.599847	DeCODE	O15460	Chen et al.	phosphoethanolamine	HMDB0000224	ENSG00000072682	P4HA2	FALSE
1425	MR-link-2	11348_132_P4HA2_P4HA2	11348_132_P4HA2_P4HA2	GCST90200283	3-ureidopropionate	5	0.146822	0.105857	0.165448	DeCODE	O15460	Chen et al.	3-ureidopropionate	HMDB0000026	ENSG00000072682	P4HA2	FALSE
1426	MR-link-2	11348_132_P4HA2_P4HA2	11348_132_P4HA2_P4HA2	GCST90200291	sarcosine	5	-0.0168967	0.10177	0.868134	DeCODE	O15460	Chen et al.	sarcosine	HMDB0000271	ENSG00000072682	P4HA2	FALSE
1427	MR-link-2	11348_132_P4HA2_P4HA2	11348_132_P4HA2_P4HA2	GCST90200292	trans-4-hydroxyproline	5	0.23712	0.0942516	0.0118756	DeCODE	O15460	Chen et al.	trans-4-hydroxyproline	HMDB0000725	ENSG00000072682	P4HA2	TRUE
1428	MR-link-2	11348_132_P4HA2_P4HA2	11348_132_P4HA2_P4HA2	GCST90200293	thyroxine	5	-0.047249	0.10384	0.649097	DeCODE	O15460	Chen et al.	thyroxine	HMDB0000248	ENSG00000072682	P4HA2	FALSE
1429	MR-link-2	11348_132_P4HA2_P4HA2	11348_132_P4HA2_P4HA2	GCST90200296	methyl indole-3-acetate	5	0.210217	0.106534	0.0484685	DeCODE	O15460	Chen et al.	methyl indole-3-acetate	HMDB0029738	ENSG00000072682	P4HA2	FALSE
1430	MR-link-2	11348_132_P4HA2_P4HA2	11348_132_P4HA2_P4HA2	GCST90200304	citrate	5	-0.202526	0.104184	0.051904	DeCODE	O15460	Chen et al.	citrate	HMDB0000094	ENSG00000072682	P4HA2	FALSE
1431	MR-link-2	11348_132_P4HA2_P4HA2	11348_132_P4HA2_P4HA2	GCST90200306	butyrate/isobutyrate (4:0)	5	-0.13614	0.0964493	0.158093	DeCODE	O15460	Chen et al.	butyrate/isobutyrate (4:0)	HMDB0000039	ENSG00000072682	P4HA2	FALSE
1432	MR-link-2	11348_132_P4HA2_P4HA2	11348_132_P4HA2_P4HA2	GCST90200314	n-acetylneuraminate	5	0.229839	0.0952611	0.0158339	DeCODE	O15460	Chen et al.	n-acetylneuraminate	HMDB0000230	ENSG00000072682	P4HA2	FALSE
1433	MR-link-2	11348_132_P4HA2_P4HA2	11348_132_P4HA2_P4HA2	GCST90200318	acetoacetate	5	0.035168	0.107746	0.744125	DeCODE	O15460	Chen et al.	acetoacetate	HMDB0000060	ENSG00000072682	P4HA2	FALSE
1434	MR-link-2	11348_132_P4HA2_P4HA2	11348_132_P4HA2_P4HA2	GCST90200319	cys-gly, oxidized	5	0.0414443	0.0920759	0.652631	DeCODE	O15460	Chen et al.	cys-gly, oxidized	HMDB0000078	ENSG00000072682	P4HA2	FALSE
1435	MR-link-2	11348_132_P4HA2_P4HA2	11348_132_P4HA2_P4HA2	GCST90200321	cholate	5	0.0326603	0.0956792	0.732839	DeCODE	O15460	Chen et al.	cholate	HMDB0000619	ENSG00000072682	P4HA2	FALSE
1436	MR-link-2	11348_132_P4HA2_P4HA2	11348_132_P4HA2_P4HA2	GCST90200323	creatine	5	-0.0740449	0.0995796	0.457134	DeCODE	O15460	Chen et al.	creatine	HMDB0000064	ENSG00000072682	P4HA2	FALSE
1437	MR-link-2	11348_132_P4HA2_P4HA2	11348_132_P4HA2_P4HA2	GCST90200325	glycerol	5	-0.019505	0.100164	0.845604	DeCODE	O15460	Chen et al.	glycerol	HMDB0000131	ENSG00000072682	P4HA2	FALSE
1438	MR-link-2	11348_132_P4HA2_P4HA2	11348_132_P4HA2_P4HA2	GCST90200327	choline	5	0.0491114	0.0983682	0.617596	DeCODE	O15460	Chen et al.	choline	HMDB0000097	ENSG00000072682	P4HA2	FALSE
1439	MR-link-2	11348_132_P4HA2_P4HA2	11348_132_P4HA2_P4HA2	GCST90200335	stearoyl sphingomyelin (d18:1/18:0)	5	0.0316316	0.0944202	0.737618	DeCODE	O15460	Chen et al.	stearoyl sphingomyelin (d18:1/18:0)	HMDB0001348	ENSG00000072682	P4HA2	FALSE
1440	MR-link-2	11348_132_P4HA2_P4HA2	11348_132_P4HA2_P4HA2	GCST90200336	n-palmitoyl-sphingosine (d18:1/16:0)	5	0.0475635	0.0969993	0.623887	DeCODE	O15460	Chen et al.	n-palmitoyl-sphingosine (d18:1/16:0)	HMDB0004949	ENSG00000072682	P4HA2	FALSE
1441	MR-link-2	11348_132_P4HA2_P4HA2	11348_132_P4HA2_P4HA2	GCST90200337	taurochenodeoxycholate	5	-0.0339291	0.093807	0.717583	DeCODE	O15460	Chen et al.	taurochenodeoxycholate	HMDB0000951	ENSG00000072682	P4HA2	FALSE
1442	MR-link-2	11348_132_P4HA2_P4HA2	11348_132_P4HA2_P4HA2	GCST90200341	n-stearoyl-sphingosine (d18:1/18:0)*	5	0.10236	0.0965243	0.288937	DeCODE	O15460	Chen et al.	n-stearoyl-sphingosine (d18:1/18:0)*	HMDB0004950	ENSG00000072682	P4HA2	FALSE
1443	MR-link-2	11348_132_P4HA2_P4HA2	11348_132_P4HA2_P4HA2	GCST90200345	s-adenosylhomocysteine (sah)	5	0.22664	0.130559	0.0825791	DeCODE	O15460	Chen et al.	s-adenosylhomocysteine (sah)	HMDB00939	ENSG00000072682	P4HA2	FALSE
1444	MR-link-2	11348_132_P4HA2_P4HA2	11348_132_P4HA2_P4HA2	GCST90200348	quinolinate	5	0.155884	0.0963655	0.105742	DeCODE	O15460	Chen et al.	quinolinate	HMDB0000232	ENSG00000072682	P4HA2	FALSE
1445	MR-link-2	11348_132_P4HA2_P4HA2	11348_132_P4HA2_P4HA2	GCST90200349	eicosapentaenoate (epa; 20:5n3)	5	-0.0809016	0.0960089	0.399426	DeCODE	O15460	Chen et al.	eicosapentaenoate (epa; 20:5n3)	HMDB0001999	ENSG00000072682	P4HA2	FALSE
1446	MR-link-2	11348_132_P4HA2_P4HA2	11348_132_P4HA2_P4HA2	GCST90200351	n-acetylputrescine	5	0.0040377	0.0930737	0.965397	DeCODE	O15460	Chen et al.	n-acetylputrescine	HMDB0002064	ENSG00000072682	P4HA2	FALSE
1447	MR-link-2	11348_132_P4HA2_P4HA2	11348_132_P4HA2_P4HA2	GCST90200354	linoleate (18:2n6)	5	-0.212192	0.099262	0.0325411	DeCODE	O15460	Chen et al.	linoleate (18:2n6)	HMDB0006270,HMDB0000673	ENSG00000072682	P4HA2	FALSE
1448	MR-link-2	11348_132_P4HA2_P4HA2	11348_132_P4HA2_P4HA2	GCST90200355	adenosine 5'-diphosphate (adp)	5	0.222866	0.126805	0.0788239	DeCODE	O15460	Chen et al.	adenosine 5'-diphosphate (adp)	HMDB0001341	ENSG00000072682	P4HA2	FALSE
1449	MR-link-2	11348_132_P4HA2_P4HA2	11348_132_P4HA2_P4HA2	GCST90200356	adenosine 5'-monophosphate (amp)	5	0.138702	0.0958533	0.14789	DeCODE	O15460	Chen et al.	adenosine 5'-monophosphate (amp)	HMDB0000045	ENSG00000072682	P4HA2	FALSE
1450	MR-link-2	11348_132_P4HA2_P4HA2	11348_132_P4HA2_P4HA2	GCST90200358	arachidonate (20:4n6)	5	-0.220109	0.100709	0.0288446	DeCODE	O15460	Chen et al.	arachidonate (20:4n6)	HMDB0001043	ENSG00000072682	P4HA2	FALSE
1451	MR-link-2	11348_132_P4HA2_P4HA2	11348_132_P4HA2_P4HA2	GCST90200359	5-methylthioadenosine (mta)	5	0.0583968	0.0947675	0.537755	DeCODE	O15460	Chen et al.	5-methylthioadenosine (mta)	HMDB0001173	ENSG00000072682	P4HA2	FALSE
1452	MR-link-2	11348_132_P4HA2_P4HA2	11348_132_P4HA2_P4HA2	GCST90200361	beta-alanine	5	0.0363413	0.0967691	0.707254	DeCODE	O15460	Chen et al.	beta-alanine	HMDB0000056	ENSG00000072682	P4HA2	FALSE
1453	MR-link-2	11348_132_P4HA2_P4HA2	11348_132_P4HA2_P4HA2	GCST90200362	succinate	5	-0.0372264	0.0985074	0.705502	DeCODE	O15460	Chen et al.	succinate	HMDB0000254	ENSG00000072682	P4HA2	TRUE
1454	MR-link-2	11348_132_P4HA2_P4HA2	11348_132_P4HA2_P4HA2	GCST90200363	choline phosphate	5	0.0841852	0.0983515	0.392019	DeCODE	O15460	Chen et al.	choline phosphate	HMDB0001565	ENSG00000072682	P4HA2	FALSE
1455	MR-link-2	11348_132_P4HA2_P4HA2	11348_132_P4HA2_P4HA2	GCST90200364	cysteinylglycine	5	0.101673	0.0994491	0.306612	DeCODE	O15460	Chen et al.	cysteinylglycine	HMDB0000078	ENSG00000072682	P4HA2	FALSE
1456	MR-link-2	11348_132_P4HA2_P4HA2	11348_132_P4HA2_P4HA2	GCST90200365	phenylpyruvate	5	0.109199	0.0954331	0.252523	DeCODE	O15460	Chen et al.	phenylpyruvate	HMDB0000205	ENSG00000072682	P4HA2	FALSE
1457	MR-link-2	11348_132_P4HA2_P4HA2	11348_132_P4HA2_P4HA2	GCST90200368	cholesterol	5	0.00622854	0.0948067	0.947619	DeCODE	O15460	Chen et al.	cholesterol	HMDB0000067	ENSG00000072682	P4HA2	FALSE
1458	MR-link-2	11348_132_P4HA2_P4HA2	11348_132_P4HA2_P4HA2	GCST90200369	2-hydroxyphenylacetate	5	0.175483	0.10354	0.0901071	DeCODE	O15460	Chen et al.	2-hydroxyphenylacetate	HMDB0000669	ENSG00000072682	P4HA2	FALSE
1459	MR-link-2	11348_132_P4HA2_P4HA2	11348_132_P4HA2_P4HA2	GCST90200370	aspartate	5	0.0901145	0.096912	0.352444	DeCODE	O15460	Chen et al.	aspartate	HMDB0000191	ENSG00000072682	P4HA2	FALSE
1460	MR-link-2	11348_132_P4HA2_P4HA2	11348_132_P4HA2_P4HA2	GCST90200372	arginine	5	-0.127088	0.0947364	0.179762	DeCODE	O15460	Chen et al.	arginine	HMDB0000517	ENSG00000072682	P4HA2	FALSE
1461	MR-link-2	11348_132_P4HA2_P4HA2	11348_132_P4HA2_P4HA2	GCST90200374	sphinganine	5	0.188963	0.1001	0.0590601	DeCODE	O15460	Chen et al.	sphinganine	HMDB0000269	ENSG00000072682	P4HA2	FALSE
1462	MR-link-2	11348_132_P4HA2_P4HA2	11348_132_P4HA2_P4HA2	GCST90200376	flavin adenine dinucleotide (fad)	5	0.0638644	0.114405	0.576687	DeCODE	O15460	Chen et al.	flavin adenine dinucleotide (fad)	HMDB0001248	ENSG00000072682	P4HA2	FALSE
1463	MR-link-2	11348_132_P4HA2_P4HA2	11348_132_P4HA2_P4HA2	GCST90200377	histidine	5	0.0827683	0.0983856	0.4002	DeCODE	O15460	Chen et al.	histidine	HMDB0000177	ENSG00000072682	P4HA2	FALSE
1464	MR-link-2	11348_132_P4HA2_P4HA2	11348_132_P4HA2_P4HA2	GCST90200378	cortisol	5	0.022859	0.0959687	0.811732	DeCODE	O15460	Chen et al.	cortisol	HMDB0000063	ENSG00000072682	P4HA2	FALSE
1465	MR-link-2	11348_132_P4HA2_P4HA2	11348_132_P4HA2_P4HA2	GCST90200379	hypotaurine	5	0.0502792	0.0963966	0.601958	DeCODE	O15460	Chen et al.	hypotaurine	HMDB0000965	ENSG00000072682	P4HA2	FALSE
1466	MR-link-2	11348_132_P4HA2_P4HA2	11348_132_P4HA2_P4HA2	GCST90200382	cystine	5	0.152109	0.103579	0.141958	DeCODE	O15460	Chen et al.	cystine	HMDB0000192	ENSG00000072682	P4HA2	FALSE
1467	MR-link-2	11348_132_P4HA2_P4HA2	11348_132_P4HA2_P4HA2	GCST90200383	cystathionine	5	0.132774	0.0983149	0.176858	DeCODE	O15460	Chen et al.	cystathionine	HMDB0000099	ENSG00000072682	P4HA2	FALSE
1468	MR-link-2	11348_132_P4HA2_P4HA2	11348_132_P4HA2_P4HA2	GCST90200384	guanidinoacetate	5	-0.0904291	0.0988646	0.360362	DeCODE	O15460	Chen et al.	guanidinoacetate	HMDB0000128	ENSG00000072682	P4HA2	FALSE
1469	MR-link-2	11348_132_P4HA2_P4HA2	11348_132_P4HA2_P4HA2	GCST90200385	sphingosine	5	0.142116	0.0965586	0.141073	DeCODE	O15460	Chen et al.	sphingosine	HMDB0000252	ENSG00000072682	P4HA2	FALSE
1470	MR-link-2	11348_132_P4HA2_P4HA2	11348_132_P4HA2_P4HA2	GCST90200390	stearate (18:0)	5	-0.161571	0.093426	0.0837377	DeCODE	O15460	Chen et al.	stearate (18:0)	HMDB0000827	ENSG00000072682	P4HA2	FALSE
1471	MR-link-2	11348_132_P4HA2_P4HA2	11348_132_P4HA2_P4HA2	GCST90200391	methionine	5	0.0664286	0.0964613	0.49104	DeCODE	O15460	Chen et al.	methionine	HMDB0000696	ENSG00000072682	P4HA2	FALSE
1472	MR-link-2	11348_132_P4HA2_P4HA2	11348_132_P4HA2_P4HA2	GCST90200392	orotate	5	-0.0144591	0.0993675	0.884307	DeCODE	O15460	Chen et al.	orotate	HMDB0000226	ENSG00000072682	P4HA2	FALSE
1473	MR-link-2	11348_132_P4HA2_P4HA2	11348_132_P4HA2_P4HA2	GCST90200393	phosphate	5	-0.0304089	0.0975198	0.755175	DeCODE	O15460	Chen et al.	phosphate	HMDB0001429	ENSG00000072682	P4HA2	FALSE
1474	MR-link-2	11348_132_P4HA2_P4HA2	11348_132_P4HA2_P4HA2	GCST90200394	inosine	5	0.033921	0.125478	0.786904	DeCODE	O15460	Chen et al.	inosine	HMDB0000195	ENSG00000072682	P4HA2	FALSE
1475	MR-link-2	11348_132_P4HA2_P4HA2	11348_132_P4HA2_P4HA2	GCST90200395	inosine 5'-monophosphate (imp)	5	-0.0313027	0.127229	0.805655	DeCODE	O15460	Chen et al.	inosine 5'-monophosphate (imp)	HMDB0000175	ENSG00000072682	P4HA2	FALSE
1476	MR-link-2	11348_132_P4HA2_P4HA2	11348_132_P4HA2_P4HA2	GCST90200396	phenylalanine	5	0.0189495	0.0976024	0.846059	DeCODE	O15460	Chen et al.	phenylalanine	HMDB0000159	ENSG00000072682	P4HA2	FALSE
1477	MR-link-2	11348_132_P4HA2_P4HA2	11348_132_P4HA2_P4HA2	GCST90200397	palmitate (16:0)	5	-0.124626	0.0969056	0.198424	DeCODE	O15460	Chen et al.	palmitate (16:0)	HMDB0000220	ENSG00000072682	P4HA2	FALSE
1478	MR-link-2	11348_132_P4HA2_P4HA2	11348_132_P4HA2_P4HA2	GCST90200400	nicotinamide	5	-0.0782682	0.0958435	0.414143	DeCODE	O15460	Chen et al.	nicotinamide	HMDB0001406	ENSG00000072682	P4HA2	FALSE
1479	MR-link-2	11348_132_P4HA2_P4HA2	11348_132_P4HA2_P4HA2	GCST90200401	myo-inositol	5	-0.00834567	0.0987637	0.932658	DeCODE	O15460	Chen et al.	myo-inositol	HMDB0000211	ENSG00000072682	P4HA2	FALSE
1480	MR-link-2	11348_132_P4HA2_P4HA2	11348_132_P4HA2_P4HA2	GCST90200403	citrulline	5	-0.0309228	0.0997066	0.756456	DeCODE	O15460	Chen et al.	citrulline	HMDB0000904	ENSG00000072682	P4HA2	FALSE
1481	MR-link-2	11348_132_P4HA2_P4HA2	11348_132_P4HA2_P4HA2	GCST90200404	ornithine	5	0.0154461	0.0997714	0.876967	DeCODE	O15460	Chen et al.	ornithine	HMDB0000214	ENSG00000072682	P4HA2	FALSE
1482	MR-link-2	11348_132_P4HA2_P4HA2	11348_132_P4HA2_P4HA2	GCST90200405	retinol (vitamin a)	5	0.0135709	0.0990375	0.891009	DeCODE	O15460	Chen et al.	retinol (vitamin a)	HMDB0000305	ENSG00000072682	P4HA2	FALSE
1483	MR-link-2	11348_132_P4HA2_P4HA2	11348_132_P4HA2_P4HA2	GCST90200406	1-methylnicotinamide	5	-0.275529	0.0930488	0.00306519	DeCODE	O15460	Chen et al.	1-methylnicotinamide	HMDB0000699	ENSG00000072682	P4HA2	FALSE
1484	MR-link-2	11348_132_P4HA2_P4HA2	11348_132_P4HA2_P4HA2	GCST90200407	uridine	5	-0.0607833	0.0951527	0.522955	DeCODE	O15460	Chen et al.	uridine	HMDB0000296	ENSG00000072682	P4HA2	FALSE
1485	MR-link-2	11348_132_P4HA2_P4HA2	11348_132_P4HA2_P4HA2	GCST90200410	phytanate	5	-0.093091	0.0966081	0.335249	DeCODE	O15460	Chen et al.	phytanate	HMDB0000801	ENSG00000072682	P4HA2	FALSE
1486	MR-link-2	11348_132_P4HA2_P4HA2	11348_132_P4HA2_P4HA2	GCST90200412	glutamate	5	0.0407668	0.0997291	0.682704	DeCODE	O15460	Chen et al.	glutamate	HMDB0000148	ENSG00000072682	P4HA2	FALSE
1487	MR-link-2	11348_132_P4HA2_P4HA2	11348_132_P4HA2_P4HA2	GCST90200413	2'-deoxyuridine	5	-0.0322851	0.106003	0.760696	DeCODE	O15460	Chen et al.	2'-deoxyuridine	HMDB0000012	ENSG00000072682	P4HA2	FALSE
1488	MR-link-2	11348_132_P4HA2_P4HA2	11348_132_P4HA2_P4HA2	GCST90200415	serine	5	-0.0599623	0.099118	0.545206	DeCODE	O15460	Chen et al.	serine	HMDB0000187	ENSG00000072682	P4HA2	FALSE
1489	MR-link-2	11348_132_P4HA2_P4HA2	11348_132_P4HA2_P4HA2	GCST90200417	urea	5	0.0818646	0.103471	0.428836	DeCODE	O15460	Chen et al.	urea	HMDB0000294	ENSG00000072682	P4HA2	FALSE
1490	MR-link-2	11348_132_P4HA2_P4HA2	11348_132_P4HA2_P4HA2	GCST90200418	pyridoxal	5	-0.148253	0.102035	0.146234	DeCODE	O15460	Chen et al.	pyridoxal	HMDB0001545	ENSG00000072682	P4HA2	FALSE
1491	MR-link-2	11348_132_P4HA2_P4HA2	11348_132_P4HA2_P4HA2	GCST90200419	glutamine	5	0.0453796	0.0944863	0.631031	DeCODE	O15460	Chen et al.	glutamine	HMDB0000641	ENSG00000072682	P4HA2	FALSE
1492	MR-link-2	11348_132_P4HA2_P4HA2	11348_132_P4HA2_P4HA2	GCST90200422	serotonin	5	0.142003	0.0999872	0.155546	DeCODE	O15460	Chen et al.	serotonin	HMDB0000259	ENSG00000072682	P4HA2	FALSE
1493	MR-link-2	11348_132_P4HA2_P4HA2	11348_132_P4HA2_P4HA2	GCST90200423	spermidine	5	0.162114	0.0987798	0.100762	DeCODE	O15460	Chen et al.	spermidine	HMDB0001257	ENSG00000072682	P4HA2	FALSE
1494	MR-link-2	11348_132_P4HA2_P4HA2	11348_132_P4HA2_P4HA2	GCST90200427	tyrosine	5	0.0702489	0.100462	0.484389	DeCODE	O15460	Chen et al.	tyrosine	HMDB0000158	ENSG00000072682	P4HA2	FALSE
1495	MR-link-2	11348_132_P4HA2_P4HA2	11348_132_P4HA2_P4HA2	GCST90200429	cytidine	5	0.165802	0.0996029	0.0959865	DeCODE	O15460	Chen et al.	cytidine	HMDB0000089	ENSG00000072682	P4HA2	FALSE
1496	MR-link-2	11348_132_P4HA2_P4HA2	11348_132_P4HA2_P4HA2	GCST90200430	pyruvate	5	-0.0783959	0.0957841	0.413092	DeCODE	O15460	Chen et al.	pyruvate	HMDB0000243	ENSG00000072682	P4HA2	FALSE
1497	MR-link-2	11348_132_P4HA2_P4HA2	11348_132_P4HA2_P4HA2	GCST90200431	alanine	5	-0.0288831	0.0993518	0.771269	DeCODE	O15460	Chen et al.	alanine	HMDB0000161	ENSG00000072682	P4HA2	FALSE
1498	MR-link-2	11348_132_P4HA2_P4HA2	11348_132_P4HA2_P4HA2	GCST90200432	threonine	5	-0.0352205	0.098609	0.720962	DeCODE	O15460	Chen et al.	threonine	HMDB0000167	ENSG00000072682	P4HA2	FALSE
1499	MR-link-2	11348_132_P4HA2_P4HA2	11348_132_P4HA2_P4HA2	GCST90200437	fructose	5	-0.026237	0.100224	0.793487	DeCODE	O15460	Chen et al.	fructose	HMDB0000660	ENSG00000072682	P4HA2	FALSE
1500	MR-link-2	11348_132_P4HA2_P4HA2	11348_132_P4HA2_P4HA2	GCST90200438	alpha-ketobutyrate	5	-0.108926	0.095698	0.255025	DeCODE	O15460	Chen et al.	alpha-ketobutyrate	HMDB0000005	ENSG00000072682	P4HA2	FALSE
1501	MR-link-2	11348_132_P4HA2_P4HA2	11348_132_P4HA2_P4HA2	GCST90200439	cysteine	5	0.155522	0.100332	0.121124	DeCODE	O15460	Chen et al.	cysteine	HMDB0000574	ENSG00000072682	P4HA2	FALSE
1502	MR-link-2	11348_132_P4HA2_P4HA2	11348_132_P4HA2_P4HA2	GCST90200440	glucose	5	-0.0419586	0.0997081	0.67389	DeCODE	O15460	Chen et al.	glucose	HMDB0000122	ENSG00000072682	P4HA2	FALSE
1503	MR-link-2	11348_132_P4HA2_P4HA2	11348_132_P4HA2_P4HA2	GCST90200441	tryptophan	5	0.0227828	0.104584	0.827552	DeCODE	O15460	Chen et al.	tryptophan	HMDB0000929	ENSG00000072682	P4HA2	FALSE
1504	MR-link-2	11348_132_P4HA2_P4HA2	11348_132_P4HA2_P4HA2	GCST90200442	valine	5	0.0214594	0.0979084	0.826511	DeCODE	O15460	Chen et al.	valine	HMDB0000883	ENSG00000072682	P4HA2	FALSE
1505	MR-link-2	11348_132_P4HA2_P4HA2	11348_132_P4HA2_P4HA2	GCST90200444	dihydroorotate	5	0.0183651	0.10182	0.856864	DeCODE	O15460	Chen et al.	dihydroorotate	HMDB03349	ENSG00000072682	P4HA2	FALSE
1506	MR-link-2	11348_132_P4HA2_P4HA2	11348_132_P4HA2_P4HA2	GCST90200447	maltose	5	-0.013131	0.107429	0.902718	DeCODE	O15460	Chen et al.	maltose	HMDB0000163	ENSG00000072682	P4HA2	FALSE
1507	MR-link-2	11348_132_P4HA2_P4HA2	11348_132_P4HA2_P4HA2	GCST90200452	asparagine	5	-0.0529266	0.0965927	0.583736	DeCODE	O15460	Chen et al.	asparagine	HMDB0000168	ENSG00000072682	P4HA2	FALSE
1508	MR-link-2	11348_132_P4HA2_P4HA2	11348_132_P4HA2_P4HA2	GCST90200455	alpha-ketoglutarate	5	-0.0549901	0.0931562	0.554989	DeCODE	O15460	Chen et al.	alpha-ketoglutarate	HMDB0000208	ENSG00000072682	P4HA2	TRUE
1509	MR-link-2	11348_132_P4HA2_P4HA2	11348_132_P4HA2_P4HA2	GCST90200680	5-acetylamino-6-formylamino-3-methyluracil	5	-0.0800899	0.0987095	0.417153	DeCODE	O15460	Chen et al.	5-acetylamino-6-formylamino-3-methyluracil	HMDB0011105	ENSG00000072682	P4HA2	FALSE
1510	MR-link-2	11348_132_P4HA2_P4HA2	11348_132_P4HA2_P4HA2	GCST90200684	n-acetyl-aspartyl-glutamate (naag)	5	0.0102389	0.0975952	0.916446	DeCODE	O15460	Chen et al.	n-acetyl-aspartyl-glutamate (naag)	HMDB0001067	ENSG00000072682	P4HA2	FALSE
1511	MR-link-2	11348_132_P4HA2_P4HA2	11348_132_P4HA2_P4HA2	GCST90200687	bilirubin (e,z or z,e)*	5	-0.128178	0.102476	0.211007	DeCODE	O15460	Chen et al.	bilirubin (e,z or z,e)*	HMDB0000488	ENSG00000072682	P4HA2	FALSE
1512	MR-link-2	11348_132_P4HA2_P4HA2	11348_132_P4HA2_P4HA2	GCST90200691	n-delta-acetylornithine	5	0.110678	0.0987473	0.262363	DeCODE	O15460	Chen et al.	n-delta-acetylornithine	HMDB0003357	ENSG00000072682	P4HA2	FALSE
1513	MR-link-2	11348_132_P4HA2_P4HA2	11348_132_P4HA2_P4HA2	GCST90200704	bilirubin (z,z)	5	-0.20871	0.102011	0.0407613	DeCODE	O15460	Chen et al.	bilirubin (z,z)	HMDB0000054	ENSG00000072682	P4HA2	FALSE
1514	MR-link-2	11348_132_P4HA2_P4HA2	11348_132_P4HA2_P4HA2	GCST90200706	biliverdin	5	-0.0954718	0.0998659	0.339072	DeCODE	O15460	Chen et al.	biliverdin	HMDB0001008	ENSG00000072682	P4HA2	FALSE
1515	MR-link-2	11348_132_P4HA2_P4HA2	11348_132_P4HA2_P4HA2	GCST90200707	glycine	5	-0.0290123	0.102753	0.777675	DeCODE	O15460	Chen et al.	glycine	HMDB0000123	ENSG00000072682	P4HA2	FALSE
1516	MR-link-2	11348_132_P4HA2_P4HA2	11348_132_P4HA2_P4HA2	M00053	glutamine	5	0.160097	0.108288	0.13929	DeCODE	O15460	Shin et al.	glutamine	HMDB0000641	ENSG00000072682	P4HA2	FALSE
1517	MR-link-2	11348_132_P4HA2_P4HA2	11348_132_P4HA2_P4HA2	M00054	tryptophan	5	0.0911336	0.114458	0.425905	DeCODE	O15460	Shin et al.	tryptophan	HMDB0000929	ENSG00000072682	P4HA2	FALSE
1518	MR-link-2	11348_132_P4HA2_P4HA2	11348_132_P4HA2_P4HA2	M00059	histidine	5	0.101289	0.106985	0.343761	DeCODE	O15460	Shin et al.	histidine	HMDB0000177	ENSG00000072682	P4HA2	FALSE
1519	MR-link-2	11348_132_P4HA2_P4HA2	11348_132_P4HA2_P4HA2	M00063	cholesterol	5	-0.0213775	0.117078	0.855118	DeCODE	O15460	Shin et al.	cholesterol	HMDB0000067	ENSG00000072682	P4HA2	FALSE
1520	MR-link-2	11348_132_P4HA2_P4HA2	11348_132_P4HA2_P4HA2	M00064	phenylalanine	5	-0.0735735	0.106939	0.491456	DeCODE	O15460	Shin et al.	phenylalanine	HMDB0000159	ENSG00000072682	P4HA2	FALSE
1521	MR-link-2	11348_132_P4HA2_P4HA2	11348_132_P4HA2_P4HA2	M00555	adenosine	5	0.0193355	0.111835	0.862735	DeCODE	O15460	Shin et al.	adenosine	HMDB0000050	ENSG00000072682	P4HA2	FALSE
1522	MR-link-2	11348_132_P4HA2_P4HA2	11348_132_P4HA2_P4HA2	M00577	fructose	5	0.0667603	0.109087	0.540544	DeCODE	O15460	Shin et al.	fructose	HMDB0000660	ENSG00000072682	P4HA2	FALSE
1523	MR-link-2	11348_132_P4HA2_P4HA2	11348_132_P4HA2_P4HA2	M00599	pyruvate	5	-0.110575	0.119665	0.355465	DeCODE	O15460	Shin et al.	pyruvate	HMDB0000243	ENSG00000072682	P4HA2	FALSE
1524	MR-link-2	11348_132_P4HA2_P4HA2	11348_132_P4HA2_P4HA2	M00606	uridine	5	0.257366	0.109999	0.0192982	DeCODE	O15460	Shin et al.	uridine	HMDB0000296	ENSG00000072682	P4HA2	FALSE
1525	MR-link-2	11348_132_P4HA2_P4HA2	11348_132_P4HA2_P4HA2	M01105	linoleate (18:2n6)	5	-0.0766188	0.117844	0.515581	DeCODE	O15460	Shin et al.	linoleate (18:2n6)	HMDB0006270,HMDB0000673	ENSG00000072682	P4HA2	FALSE
1526	MR-link-2	11348_132_P4HA2_P4HA2	11348_132_P4HA2_P4HA2	M01110	arachidonate (20:4n6)	5	-0.100981	0.118206	0.392947	DeCODE	O15460	Shin et al.	arachidonate (20:4n6)	HMDB0001043	ENSG00000072682	P4HA2	FALSE
1527	MR-link-2	11348_132_P4HA2_P4HA2	11348_132_P4HA2_P4HA2	M01123	inosine	5	-0.00203822	0.190271	0.991453	DeCODE	O15460	Shin et al.	inosine	HMDB0000195	ENSG00000072682	P4HA2	FALSE
1528	MR-link-2	11348_132_P4HA2_P4HA2	11348_132_P4HA2_P4HA2	M01284	threonine	5	-0.0399498	0.131639	0.761524	DeCODE	O15460	Shin et al.	threonine	HMDB0000167	ENSG00000072682	P4HA2	FALSE
1529	MR-link-2	11348_132_P4HA2_P4HA2	11348_132_P4HA2_P4HA2	M01299	tyrosine	5	-0.0341878	0.125197	0.784798	DeCODE	O15460	Shin et al.	tyrosine	HMDB0000158	ENSG00000072682	P4HA2	FALSE
1530	MR-link-2	11348_132_P4HA2_P4HA2	11348_132_P4HA2_P4HA2	M01302	methionine	5	0.0242291	0.119623	0.839491	DeCODE	O15460	Shin et al.	methionine	HMDB0000696	ENSG00000072682	P4HA2	FALSE
1531	MR-link-2	11348_132_P4HA2_P4HA2	11348_132_P4HA2_P4HA2	M01336	palmitate (16:0)	5	-0.222863	0.129622	0.085555	DeCODE	O15460	Shin et al.	palmitate (16:0)	HMDB0000220	ENSG00000072682	P4HA2	FALSE
1532	MR-link-2	11348_132_P4HA2_P4HA2	11348_132_P4HA2_P4HA2	M01358	stearate (18:0)	5	-0.187377	0.122924	0.127427	DeCODE	O15460	Shin et al.	stearate (18:0)	HMDB0000827	ENSG00000072682	P4HA2	FALSE
1533	MR-link-2	11348_132_P4HA2_P4HA2	11348_132_P4HA2_P4HA2	M01493	ornithine	5	-0.0971992	0.117502	0.408118	DeCODE	O15460	Shin et al.	ornithine	HMDB0000214	ENSG00000072682	P4HA2	FALSE
1534	MR-link-2	11348_132_P4HA2_P4HA2	11348_132_P4HA2_P4HA2	M01508	pantothenate	5	-0.0966805	0.111189	0.384565	DeCODE	O15460	Shin et al.	pantothenate	HMDB0000210	ENSG00000072682	P4HA2	FALSE
1535	MR-link-2	11348_132_P4HA2_P4HA2	11348_132_P4HA2_P4HA2	M01564	citrate	5	-0.0462114	0.110891	0.676878	DeCODE	O15460	Shin et al.	citrate	HMDB0000094	ENSG00000072682	P4HA2	FALSE
1536	MR-link-2	11348_132_P4HA2_P4HA2	11348_132_P4HA2_P4HA2	M01638	arginine	5	0.0142627	0.113821	0.90028	DeCODE	O15460	Shin et al.	arginine	HMDB0000517	ENSG00000072682	P4HA2	FALSE
1537	MR-link-2	11348_132_P4HA2_P4HA2	11348_132_P4HA2_P4HA2	M01640	ascorbate (vitamin c)	5	0.017915	0.22305	0.935984	DeCODE	O15460	Shin et al.	ascorbate (vitamin c)	HMDB0000044	ENSG00000072682	P4HA2	FALSE
1538	MR-link-2	11348_132_P4HA2_P4HA2	11348_132_P4HA2_P4HA2	M01649	valine	5	-0.0899604	0.106452	0.398069	DeCODE	O15460	Shin et al.	valine	HMDB0000883	ENSG00000072682	P4HA2	FALSE
1539	MR-link-2	11348_132_P4HA2_P4HA2	11348_132_P4HA2_P4HA2	M01670	urea	5	-0.0106202	0.116938	0.927636	DeCODE	O15460	Shin et al.	urea	HMDB0000294	ENSG00000072682	P4HA2	FALSE
1540	MR-link-2	11348_132_P4HA2_P4HA2	11348_132_P4HA2_P4HA2	M01712	cortisol	5	-0.106463	0.106905	0.319317	DeCODE	O15460	Shin et al.	cortisol	HMDB0000063	ENSG00000072682	P4HA2	FALSE
1541	MR-link-2	11348_132_P4HA2_P4HA2	11348_132_P4HA2_P4HA2	M01827	riboflavin (vitamin b2)	5	0.120949	0.242017	0.61725	DeCODE	O15460	Shin et al.	riboflavin (vitamin b2)	HMDB0000244	ENSG00000072682	P4HA2	FALSE
1542	MR-link-2	11348_132_P4HA2_P4HA2	11348_132_P4HA2_P4HA2	M02132	citrulline	5	0.0555707	0.124524	0.655407	DeCODE	O15460	Shin et al.	citrulline	HMDB0000904	ENSG00000072682	P4HA2	FALSE
1543	MR-link-2	11348_132_P4HA2_P4HA2	11348_132_P4HA2_P4HA2	M02137	biliverdin	5	0.0515905	0.119374	0.665615	DeCODE	O15460	Shin et al.	biliverdin	HMDB0001008	ENSG00000072682	P4HA2	FALSE
1544	MR-link-2	11348_132_P4HA2_P4HA2	11348_132_P4HA2_P4HA2	M02342	serotonin (5ht)	5	-0.00208226	0.12581	0.986795	DeCODE	O15460	Shin et al.	serotonin (5ht)	HMDB0000259	ENSG00000072682	P4HA2	FALSE
1545	MR-link-2	11348_132_P4HA2_P4HA2	11348_132_P4HA2_P4HA2	M03147	xanthine	5	-0.109293	0.120156	0.363039	DeCODE	O15460	Shin et al.	xanthine	HMDB0000292	ENSG00000072682	P4HA2	FALSE
1546	MR-link-2	11348_132_P4HA2_P4HA2	11348_132_P4HA2_P4HA2	M11438	phosphate	5	0.0429495	0.108087	0.691102	DeCODE	O15460	Shin et al.	phosphate	HMDB0001429	ENSG00000072682	P4HA2	FALSE
1547	MR-link-2	11348_132_P4HA2_P4HA2	11348_132_P4HA2_P4HA2	M15122	glycerol	5	-0.0756723	0.117506	0.519584	DeCODE	O15460	Shin et al.	glycerol	HMDB0000131	ENSG00000072682	P4HA2	FALSE
1548	MR-link-2	11348_132_P4HA2_P4HA2	11348_132_P4HA2_P4HA2	M15488	acetylphosphate	5	0.0193355	0.111835	0.862735	DeCODE	O15460	Shin et al.	acetylphosphate	HMDB0001494	ENSG00000072682	P4HA2	FALSE
1549	MR-link-2	11348_132_P4HA2_P4HA2	11348_132_P4HA2_P4HA2	M15506	choline	5	0.0441708	0.108426	0.683728	DeCODE	O15460	Shin et al.	choline	HMDB0000097	ENSG00000072682	P4HA2	FALSE
1550	MR-link-2	11348_132_P4HA2_P4HA2	11348_132_P4HA2_P4HA2	M15630	n-acetylornithine	5	-0.104731	0.114082	0.358603	DeCODE	O15460	Shin et al.	n-acetylornithine	HMDB0003357	ENSG00000072682	P4HA2	FALSE
1551	MR-link-2	11348_132_P4HA2_P4HA2	11348_132_P4HA2_P4HA2	M15677	3-methylhistidine	5	0.160032	0.124303	0.197943	DeCODE	O15460	Shin et al.	3-methylhistidine	HMDB0000479	ENSG00000072682	P4HA2	FALSE
1552	MR-link-2	11348_132_P4HA2_P4HA2	11348_132_P4HA2_P4HA2	M15990	glycerophosphorylcholine (gpc)	5	-0.0570827	0.114319	0.61755	DeCODE	O15460	Shin et al.	glycerophosphorylcholine (gpc)	HMDB0000086	ENSG00000072682	P4HA2	FALSE
1553	MR-link-2	11348_132_P4HA2_P4HA2	11348_132_P4HA2_P4HA2	M15996	aspartate	5	0.07105	0.109317	0.515729	DeCODE	O15460	Shin et al.	aspartate	HMDB0000191	ENSG00000072682	P4HA2	FALSE
1554	MR-link-2	11348_132_P4HA2_P4HA2	11348_132_P4HA2_P4HA2	M18254	paraxanthine	5	-0.246921	0.123393	0.0453816	DeCODE	O15460	Shin et al.	paraxanthine	HMDB0001860	ENSG00000072682	P4HA2	FALSE
1555	MR-link-2	11348_132_P4HA2_P4HA2	11348_132_P4HA2_P4HA2	M18467	eicosapentaenoate (epa; 20:5n3)	5	-0.087787	0.109381	0.422218	DeCODE	O15460	Shin et al.	eicosapentaenoate (epa; 20:5n3)	HMDB0001999	ENSG00000072682	P4HA2	FALSE
1556	MR-link-2	11348_132_P4HA2_P4HA2	11348_132_P4HA2_P4HA2	M18474	estrone 3-sulfate	5	-0.0986533	0.318442	0.756713	DeCODE	O15460	Shin et al.	estrone 3-sulfate	HMDB0001425	ENSG00000072682	P4HA2	FALSE
1557	MR-link-2	11348_132_P4HA2_P4HA2	11348_132_P4HA2_P4HA2	M18494	taurochenodeoxycholate	5	-0.0534382	0.125782	0.670948	DeCODE	O15460	Shin et al.	taurochenodeoxycholate	HMDB0000951	ENSG00000072682	P4HA2	FALSE
1558	MR-link-2	11348_132_P4HA2_P4HA2	11348_132_P4HA2_P4HA2	M19323	docosahexaenoate (dha; 22:6n3)	5	-0.17508	0.108192	0.105612	DeCODE	O15460	Shin et al.	docosahexaenoate (dha; 22:6n3)	HMDB0002183	ENSG00000072682	P4HA2	FALSE
1559	MR-link-2	11348_132_P4HA2_P4HA2	11348_132_P4HA2_P4HA2	M19934	myo-inositol	5	-0.140815	0.132715	0.288677	DeCODE	O15460	Shin et al.	myo-inositol	HMDB0000211	ENSG00000072682	P4HA2	FALSE
1560	MR-link-2	11348_132_P4HA2_P4HA2	11348_132_P4HA2_P4HA2	M20489	glucose	5	-0.125921	0.12437	0.311314	DeCODE	O15460	Shin et al.	glucose	HMDB0000122	ENSG00000072682	P4HA2	FALSE
1561	MR-link-2	11348_132_P4HA2_P4HA2	11348_132_P4HA2_P4HA2	M21044	2-hydroxybutyrate (ahb)	5	-0.04352	0.126524	0.730872	DeCODE	O15460	Shin et al.	2-hydroxybutyrate (ahb)	HMDB0000008	ENSG00000072682	P4HA2	FALSE
1562	MR-link-2	11348_132_P4HA2_P4HA2	11348_132_P4HA2_P4HA2	M22189	palmitoylcarnitine (c16)	5	-0.064255	0.109042	0.555682	DeCODE	O15460	Shin et al.	palmitoylcarnitine (c16)	HMDB0000222	ENSG00000072682	P4HA2	FALSE
1563	MR-link-2	11348_132_P4HA2_P4HA2	11348_132_P4HA2_P4HA2	M22842	cholate	5	-0.0246456	0.122644	0.840736	DeCODE	O15460	Shin et al.	cholate	HMDB0000619	ENSG00000072682	P4HA2	FALSE
1564	MR-link-2	11348_132_P4HA2_P4HA2	11348_132_P4HA2_P4HA2	M27716	bilirubin (z,z)	5	0.128353	0.118729	0.27967	DeCODE	O15460	Shin et al.	bilirubin (z,z)	HMDB0000054	ENSG00000072682	P4HA2	FALSE
1565	MR-link-2	11348_132_P4HA2_P4HA2	11348_132_P4HA2_P4HA2	M27718	creatine	5	0.0458212	0.109555	0.675766	DeCODE	O15460	Shin et al.	creatine	HMDB0000064	ENSG00000072682	P4HA2	FALSE
1566	MR-link-2	11348_132_P4HA2_P4HA2	11348_132_P4HA2_P4HA2	M31453	cysteine	5	0.194441	0.113434	0.0865049	DeCODE	O15460	Shin et al.	cysteine	HMDB0000574	ENSG00000072682	P4HA2	FALSE
1567	MR-link-2	11348_132_P4HA2_P4HA2	11348_132_P4HA2_P4HA2	M31454	cystine	5	0.234875	0.207996	0.2588	DeCODE	O15460	Shin et al.	cystine	HMDB0000192	ENSG00000072682	P4HA2	FALSE
1568	MR-link-2	11348_132_P4HA2_P4HA2	11348_132_P4HA2_P4HA2	M32198	acetylcarnitine (c2)	5	0.0166943	0.116593	0.886144	DeCODE	O15460	Shin et al.	acetylcarnitine (c2)	HMDB0000201	ENSG00000072682	P4HA2	FALSE
1569	MR-link-2	11348_132_P4HA2_P4HA2	11348_132_P4HA2_P4HA2	M32315	serine	5	0.0505519	0.112687	0.653716	DeCODE	O15460	Shin et al.	serine	HMDB0000187	ENSG00000072682	P4HA2	FALSE
1570	MR-link-2	11348_132_P4HA2_P4HA2	11348_132_P4HA2_P4HA2	M32319	trans-4-hydroxyproline	5	0.161145	0.117794	0.171305	DeCODE	O15460	Shin et al.	trans-4-hydroxyproline	HMDB0000725	ENSG00000072682	P4HA2	TRUE
1571	MR-link-2	11348_132_P4HA2_P4HA2	11348_132_P4HA2_P4HA2	M32322	glutamate	5	-0.0577277	0.110235	0.600501	DeCODE	O15460	Shin et al.	glutamate	HMDB0000148	ENSG00000072682	P4HA2	FALSE
1572	MR-link-2	11348_132_P4HA2_P4HA2	11348_132_P4HA2_P4HA2	M32338	glycine	5	0.161186	0.119347	0.176833	DeCODE	O15460	Shin et al.	glycine	HMDB0000123	ENSG00000072682	P4HA2	FALSE
1573	MR-link-2	11348_132_P4HA2_P4HA2	11348_132_P4HA2_P4HA2	M32339	alanine	5	0.0380392	0.11055	0.730777	DeCODE	O15460	Shin et al.	alanine	HMDB0000161	ENSG00000072682	P4HA2	FALSE
1574	MR-link-2	11348_132_P4HA2_P4HA2	11348_132_P4HA2_P4HA2	M32425	dehydroepiandrosterone sulfate (dhea-s)	5	0.0433415	0.111756	0.698147	DeCODE	O15460	Shin et al.	dehydroepiandrosterone sulfate (dhea-s)	HMDB0001032	ENSG00000072682	P4HA2	FALSE
1575	MR-link-2	11348_132_P4HA2_P4HA2	11348_132_P4HA2_P4HA2	M32458	oleamide	5	0.163977	0.110892	0.139218	DeCODE	O15460	Shin et al.	oleamide	HMDB0002117	ENSG00000072682	P4HA2	FALSE
1576	MR-link-2	11348_132_P4HA2_P4HA2	11348_132_P4HA2_P4HA2	M32593	heme	5	-0.176911	0.132078	0.180425	DeCODE	O15460	Shin et al.	heme	HMDB0003178	ENSG00000072682	P4HA2	FALSE
1577	MR-link-2	11348_132_P4HA2_P4HA2	11348_132_P4HA2_P4HA2	M33453	alpha-ketoglutarate	5	-0.0347547	0.130212	0.78954	DeCODE	O15460	Shin et al.	alpha-ketoglutarate	HMDB0000208	ENSG00000072682	P4HA2	TRUE
1578	MR-link-2	11348_132_P4HA2_P4HA2	11348_132_P4HA2_P4HA2	M34106	bilirubin (e,z or z,e)*	5	-0.189832	0.130802	0.146699	DeCODE	O15460	Shin et al.	bilirubin (e,z or z,e)*	HMDB0000488	ENSG00000072682	P4HA2	FALSE
1579	MR-link-2	11348_132_P4HA2_P4HA2	11348_132_P4HA2_P4HA2	M34283	asparagine	5	0.0589366	0.111651	0.597594	DeCODE	O15460	Shin et al.	asparagine	HMDB0000168	ENSG00000072682	P4HA2	FALSE
1580	MR-link-2	11348_132_P4HA2_P4HA2	11348_132_P4HA2_P4HA2	bioa_001	alanine	4	-0.024726	0.0333668	0.458671	DeCODE	O15460	Lotta et al.	alanine	HMDB0000161	ENSG00000072682	P4HA2	FALSE
1581	MR-link-2	11348_132_P4HA2_P4HA2	11348_132_P4HA2_P4HA2	bioa_002	arginine	4	0.0654881	0.0582753	0.26111	DeCODE	O15460	Lotta et al.	arginine	HMDB0000517	ENSG00000072682	P4HA2	FALSE
1582	MR-link-2	11348_132_P4HA2_P4HA2	11348_132_P4HA2_P4HA2	bioa_003	asparagine	4	0.018859	0.0680071	0.781542	DeCODE	O15460	Lotta et al.	asparagine	HMDB0000168	ENSG00000072682	P4HA2	FALSE
1583	MR-link-2	11348_132_P4HA2_P4HA2	11348_132_P4HA2_P4HA2	bioa_004	aspartate	4	0.0588781	0.0548237	0.282844	DeCODE	O15460	Lotta et al.	aspartate	HMDB0000191	ENSG00000072682	P4HA2	FALSE
1584	MR-link-2	11348_132_P4HA2_P4HA2	11348_132_P4HA2_P4HA2	bioa_005	citrulline	4	-0.0179431	0.0583205	0.758338	DeCODE	O15460	Lotta et al.	citrulline	HMDB0000904	ENSG00000072682	P4HA2	FALSE
1585	MR-link-2	11348_132_P4HA2_P4HA2	11348_132_P4HA2_P4HA2	bioa_006	glutamine	4	-0.0237586	0.0339889	0.484545	DeCODE	O15460	Lotta et al.	glutamine	HMDB0000641	ENSG00000072682	P4HA2	FALSE
1586	MR-link-2	11348_132_P4HA2_P4HA2	11348_132_P4HA2_P4HA2	bioa_007	glutamate	4	0.0526496	0.0579917	0.36394	DeCODE	O15460	Lotta et al.	glutamate	HMDB0000148	ENSG00000072682	P4HA2	FALSE
1587	MR-link-2	11348_132_P4HA2_P4HA2	11348_132_P4HA2_P4HA2	bioa_008	glycine	4	0.0356984	0.0376009	0.342416	DeCODE	O15460	Lotta et al.	glycine	HMDB0000123	ENSG00000072682	P4HA2	FALSE
1588	MR-link-2	11348_132_P4HA2_P4HA2	11348_132_P4HA2_P4HA2	bioa_009	histidine	4	-0.0102143	0.0345114	0.767254	DeCODE	O15460	Lotta et al.	histidine	HMDB0000177	ENSG00000072682	P4HA2	FALSE
1589	MR-link-2	11348_132_P4HA2_P4HA2	11348_132_P4HA2_P4HA2	bioa_013	methionine	4	0.0614508	0.0606645	0.311079	DeCODE	O15460	Lotta et al.	methionine	HMDB0000696	ENSG00000072682	P4HA2	FALSE
1590	MR-link-2	11348_132_P4HA2_P4HA2	11348_132_P4HA2_P4HA2	bioa_014	ornithine	4	-0.0265719	0.0564663	0.637941	DeCODE	O15460	Lotta et al.	ornithine	HMDB0000214	ENSG00000072682	P4HA2	FALSE
1591	MR-link-2	11348_132_P4HA2_P4HA2	11348_132_P4HA2_P4HA2	bioa_015	phenylethylamine	5	-0.0700917	0.0924554	0.448383	DeCODE	O15460	Lotta et al.	phenylethylamine	HMDB0012275	ENSG00000072682	P4HA2	FALSE
1592	MR-link-2	11348_132_P4HA2_P4HA2	11348_132_P4HA2_P4HA2	bioa_016	phenylalanine	4	-0.022018	0.0354725	0.534793	DeCODE	O15460	Lotta et al.	phenylalanine	HMDB0000159	ENSG00000072682	P4HA2	FALSE
1593	MR-link-2	11348_132_P4HA2_P4HA2	11348_132_P4HA2_P4HA2	bioa_018	serine	4	0.103895	0.0623062	0.0954154	DeCODE	O15460	Lotta et al.	serine	HMDB0000187	ENSG00000072682	P4HA2	FALSE
1594	MR-link-2	11348_132_P4HA2_P4HA2	11348_132_P4HA2_P4HA2	bioa_019	threonine	4	0.0551918	0.064755	0.394038	DeCODE	O15460	Lotta et al.	threonine	HMDB0000167	ENSG00000072682	P4HA2	FALSE
1595	MR-link-2	11348_132_P4HA2_P4HA2	11348_132_P4HA2_P4HA2	bioa_020	tryptophan	4	0.0394399	0.0588096	0.502452	DeCODE	O15460	Lotta et al.	tryptophan	HMDB0000929	ENSG00000072682	P4HA2	FALSE
1596	MR-link-2	11348_132_P4HA2_P4HA2	11348_132_P4HA2_P4HA2	bioa_021	tyrosine	4	-0.0418719	0.0374474	0.263502	DeCODE	O15460	Lotta et al.	tyrosine	HMDB0000158	ENSG00000072682	P4HA2	FALSE
1597	MR-link-2	11348_132_P4HA2_P4HA2	11348_132_P4HA2_P4HA2	bioa_022	valine	4	-0.0652025	0.0363704	0.0730154	DeCODE	O15460	Lotta et al.	valine	HMDB0000883	ENSG00000072682	P4HA2	FALSE
1598	MR-link-2	11348_132_P4HA2_P4HA2	11348_132_P4HA2_P4HA2	bioa_023	n-acetylornithine	4	-0.073986	0.0642669	0.249638	DeCODE	O15460	Lotta et al.	n-acetylornithine	HMDB0003357	ENSG00000072682	P4HA2	FALSE
1599	MR-link-2	11348_132_P4HA2_P4HA2	11348_132_P4HA2_P4HA2	bioa_030	trans-hydroxyproline	4	0.0585279	0.0551006	0.288145	DeCODE	O15460	Lotta et al.	trans-hydroxyproline	HMDB0000725	ENSG00000072682	P4HA2	TRUE
1600	MR-link-2	11348_132_P4HA2_P4HA2	11348_132_P4HA2_P4HA2	bioa_031	sarcosine	5	0.00952916	0.0598889	0.873579	DeCODE	O15460	Lotta et al.	sarcosine	HMDB0000271	ENSG00000072682	P4HA2	FALSE
1601	MR-link-2	11348_132_P4HA2_P4HA2	11348_132_P4HA2_P4HA2	bioa_032	serotonin	4	-0.0258374	0.0721766	0.720362	DeCODE	O15460	Lotta et al.	serotonin	HMDB0000259	ENSG00000072682	P4HA2	FALSE
1602	MR-link-2	11348_132_P4HA2_P4HA2	11348_132_P4HA2_P4HA2	bioa_033	spermidine	5	0.00511892	0.067904	0.939909	DeCODE	O15460	Lotta et al.	spermidine	HMDB0001257	ENSG00000072682	P4HA2	FALSE
1603	MR-link-2	11348_132_P4HA2_P4HA2	11348_132_P4HA2_P4HA2	bior_002	acetylcarnitine (c2)	4	-0.117549	0.0604794	0.0519414	DeCODE	O15460	Lotta et al.	acetylcarnitine (c2)	HMDB0000201	ENSG00000072682	P4HA2	FALSE
1604	MR-link-2	11348_132_P4HA2_P4HA2	11348_132_P4HA2_P4HA2	bior_031	hexadecanoylcarnitine	4	-0.0378743	0.0540191	0.483223	DeCODE	O15460	Lotta et al.	hexadecanoylcarnitine	HMDB0000222	ENSG00000072682	P4HA2	FALSE
1605	MR-link-2	11348_132_P4HA2_P4HA2	11348_132_P4HA2_P4HA2	met-d-Acetate	acetate	5	-0.0276069	0.0273091	0.312061	DeCODE	O15460	Borges et al.	acetate	HMDB0000042	ENSG00000072682	P4HA2	FALSE
1606	MR-link-2	11348_132_P4HA2_P4HA2	11348_132_P4HA2_P4HA2	met-d-Acetoacetate	acetoacetate	5	0.0115763	0.0276841	0.675833	DeCODE	O15460	Borges et al.	acetoacetate	HMDB0000060	ENSG00000072682	P4HA2	FALSE
1607	MR-link-2	11348_132_P4HA2_P4HA2	11348_132_P4HA2_P4HA2	met-d-Ala	alanine	5	0.0332057	0.0303548	0.273989	DeCODE	O15460	Borges et al.	alanine	HMDB0000161	ENSG00000072682	P4HA2	FALSE
1608	MR-link-2	11348_132_P4HA2_P4HA2	11348_132_P4HA2_P4HA2	met-d-Citrate	citrate	5	-0.0792109	0.0276518	0.00417553	DeCODE	O15460	Borges et al.	citrate	HMDB0000094	ENSG00000072682	P4HA2	FALSE
1609	MR-link-2	11348_132_P4HA2_P4HA2	11348_132_P4HA2_P4HA2	met-d-Gln	glutamine	5	-0.0154867	0.0268293	0.563785	DeCODE	O15460	Borges et al.	glutamine	HMDB0000641	ENSG00000072682	P4HA2	FALSE
1610	MR-link-2	11348_132_P4HA2_P4HA2	11348_132_P4HA2_P4HA2	met-d-Glucose	glucose	5	0.0388688	0.0303993	0.201034	DeCODE	O15460	Borges et al.	glucose	HMDB0000122	ENSG00000072682	P4HA2	FALSE
1611	MR-link-2	11348_132_P4HA2_P4HA2	11348_132_P4HA2_P4HA2	met-d-Gly	glycine	5	-0.0182162	0.0262733	0.4881	DeCODE	O15460	Borges et al.	glycine	HMDB0000123	ENSG00000072682	P4HA2	FALSE
1612	MR-link-2	11348_132_P4HA2_P4HA2	11348_132_P4HA2_P4HA2	met-d-His	histidine	5	0.00763953	0.0268143	0.775717	DeCODE	O15460	Borges et al.	histidine	HMDB0000177	ENSG00000072682	P4HA2	FALSE
1613	MR-link-2	11348_132_P4HA2_P4HA2	11348_132_P4HA2_P4HA2	met-d-LA	linoleate (18:2n6)	5	0.00807094	0.0272692	0.767251	DeCODE	O15460	Borges et al.	linoleate (18:2n6)	HMDB0006270,HMDB0000673	ENSG00000072682	P4HA2	FALSE
1614	MR-link-2	11348_132_P4HA2_P4HA2	11348_132_P4HA2_P4HA2	met-d-Phe	phenylalanine	5	-0.00548223	0.025982	0.832886	DeCODE	O15460	Borges et al.	phenylalanine	HMDB0000159	ENSG00000072682	P4HA2	FALSE
1615	MR-link-2	11348_132_P4HA2_P4HA2	11348_132_P4HA2_P4HA2	met-d-Pyruvate	pyruvate	5	-0.0151217	0.0267304	0.571589	DeCODE	O15460	Borges et al.	pyruvate	HMDB0000243	ENSG00000072682	P4HA2	FALSE
1616	MR-link-2	11348_132_P4HA2_P4HA2	11348_132_P4HA2_P4HA2	met-d-Tyr	tyrosine	5	-0.0133061	0.0258489	0.606717	DeCODE	O15460	Borges et al.	tyrosine	HMDB0000158	ENSG00000072682	P4HA2	FALSE
1617	MR-link-2	11348_132_P4HA2_P4HA2	11348_132_P4HA2_P4HA2	met-d-Val	valine	5	0.025165	0.0275038	0.360211	DeCODE	O15460	Borges et al.	valine	HMDB0000883	ENSG00000072682	P4HA2	FALSE
1618	MR-link-2	11361_73_TYMP_TP	11361_73_TYMP_TP	GCST90199627	n-alpha-acetylornithine	2	-0.00295766	0.218523	0.989201	DeCODE	P19971	Chen et al.	n-alpha-acetylornithine	HMDB0003357	ENSG00000025708	TYMP	FALSE
1619	MR-link-2	11361_73_TYMP_TP	11361_73_TYMP_TP	GCST90199628	3-methylhistidine	2	-0.196571	0.168752	0.244081	DeCODE	P19971	Chen et al.	3-methylhistidine	HMDB0000479	ENSG00000025708	TYMP	FALSE
1620	MR-link-2	11361_73_TYMP_TP	11361_73_TYMP_TP	GCST90199629	glycerophosphorylcholine (gpc)	2	-0.247269	0.179843	0.169157	DeCODE	P19971	Chen et al.	glycerophosphorylcholine (gpc)	HMDB0000086	ENSG00000025708	TYMP	FALSE
1621	MR-link-2	11361_73_TYMP_TP	11361_73_TYMP_TP	GCST90199637	n-acetylglutamate	2	-0.0428661	0.170526	0.801524	DeCODE	P19971	Chen et al.	n-acetylglutamate	HMDB0001138	ENSG00000025708	TYMP	FALSE
1622	MR-link-2	11361_73_TYMP_TP	11361_73_TYMP_TP	GCST90199651	docosahexaenoate (dha; 22:6n3)	2	0.0407069	0.17578	0.816865	DeCODE	P19971	Chen et al.	docosahexaenoate (dha; 22:6n3)	HMDB0002183	ENSG00000025708	TYMP	FALSE
1623	MR-link-2	11361_73_TYMP_TP	11361_73_TYMP_TP	GCST90199652	1-stearoyl-2-oleoyl-gps (18:0/18:1)	2	0.000835057	0.218278	0.996948	DeCODE	P19971	Chen et al.	1-stearoyl-2-oleoyl-gps (18:0/18:1)	HMDB0010163	ENSG00000025708	TYMP	FALSE
1624	MR-link-2	11361_73_TYMP_TP	11361_73_TYMP_TP	GCST90199654	paraxanthine	2	0.246968	0.172917	0.153221	DeCODE	P19971	Chen et al.	paraxanthine	HMDB0001860	ENSG00000025708	TYMP	FALSE
1625	MR-link-2	11361_73_TYMP_TP	11361_73_TYMP_TP	GCST90199665	n-acetylaspartate (naa)	2	0.0693092	0.169269	0.682201	DeCODE	P19971	Chen et al.	n-acetylaspartate (naa)	HMDB0000812	ENSG00000025708	TYMP	FALSE
1626	MR-link-2	11361_73_TYMP_TP	11361_73_TYMP_TP	GCST90199666	palmitoylcarnitine (c16)	2	0.0875273	0.167525	0.601341	DeCODE	P19971	Chen et al.	palmitoylcarnitine (c16)	HMDB0000222	ENSG00000025708	TYMP	FALSE
1627	MR-link-2	11361_73_TYMP_TP	11361_73_TYMP_TP	GCST90199669	acetylcarnitine (c2)	2	0.0540411	0.187137	0.772751	DeCODE	P19971	Chen et al.	acetylcarnitine (c2)	HMDB0000201	ENSG00000025708	TYMP	FALSE
1628	MR-link-2	11361_73_TYMP_TP	11361_73_TYMP_TP	GCST90199673	dehydroepiandrosterone sulfate (dhea-s)	2	0.058737	0.181751	0.746565	DeCODE	P19971	Chen et al.	dehydroepiandrosterone sulfate (dhea-s)	HMDB0001032	ENSG00000025708	TYMP	FALSE
1629	MR-link-2	11361_73_TYMP_TP	11361_73_TYMP_TP	GCST90199691	1-methylhistidine	2	-0.164013	0.170086	0.334901	DeCODE	P19971	Chen et al.	1-methylhistidine	HMDB0000001	ENSG00000025708	TYMP	FALSE
1630	MR-link-2	11361_73_TYMP_TP	11361_73_TYMP_TP	GCST90199845	sphinganine-1-phosphate	2	0.223171	0.171162	0.192282	DeCODE	P19971	Chen et al.	sphinganine-1-phosphate	HMDB0001383	ENSG00000025708	TYMP	FALSE
1631	MR-link-2	11361_73_TYMP_TP	11361_73_TYMP_TP	GCST90199896	sulfate*	2	-5.26931e-06	0.167393	0.999975	DeCODE	P19971	Chen et al.	sulfate*	HMDB01448	ENSG00000025708	TYMP	FALSE
1632	MR-link-2	11361_73_TYMP_TP	11361_73_TYMP_TP	GCST90199972	sphingomyelin (d18:1/24:1, d18:2/24:0)*	2	0.0132542	0.170095	0.93789	DeCODE	P19971	Chen et al.	sphingomyelin (d18:1/24:1, d18:2/24:0)*	HMDB0012107	ENSG00000025708	TYMP	FALSE
1633	MR-link-2	11361_73_TYMP_TP	11361_73_TYMP_TP	GCST90200001	sphingomyelin (d18:1/20:0, d16:1/22:0)*	2	0.165355	0.169334	0.328815	DeCODE	P19971	Chen et al.	sphingomyelin (d18:1/20:0, d16:1/22:0)*	HMDB0012102	ENSG00000025708	TYMP	FALSE
1634	MR-link-2	11361_73_TYMP_TP	11361_73_TYMP_TP	GCST90200049	myristoyl dihydrosphingomyelin (d18:0/14:0)*	2	-0.0625222	0.207345	0.763005	DeCODE	P19971	Chen et al.	myristoyl dihydrosphingomyelin (d18:0/14:0)*	HMDB0012085	ENSG00000025708	TYMP	FALSE
1635	MR-link-2	11361_73_TYMP_TP	11361_73_TYMP_TP	GCST90200056	sphingomyelin (d18:0/18:0, d19:0/17:0)*	2	-0.0136772	0.166825	0.934658	DeCODE	P19971	Chen et al.	sphingomyelin (d18:0/18:0, d19:0/17:0)*	HMDB0012087	ENSG00000025708	TYMP	FALSE
1636	MR-link-2	11361_73_TYMP_TP	11361_73_TYMP_TP	GCST90200279	pantothenate	2	-0.381467	0.195805	0.0513913	DeCODE	P19971	Chen et al.	pantothenate	HMDB0000210	ENSG00000025708	TYMP	FALSE
1637	MR-link-2	11361_73_TYMP_TP	11361_73_TYMP_TP	GCST90200281	phosphoethanolamine	2	0.174526	0.167107	0.296302	DeCODE	P19971	Chen et al.	phosphoethanolamine	HMDB0000224	ENSG00000025708	TYMP	FALSE
1638	MR-link-2	11361_73_TYMP_TP	11361_73_TYMP_TP	GCST90200283	3-ureidopropionate	2	0.149768	0.178825	0.402304	DeCODE	P19971	Chen et al.	3-ureidopropionate	HMDB0000026	ENSG00000025708	TYMP	FALSE
1639	MR-link-2	11361_73_TYMP_TP	11361_73_TYMP_TP	GCST90200291	sarcosine	2	0.12779	0.177387	0.471276	DeCODE	P19971	Chen et al.	sarcosine	HMDB0000271	ENSG00000025708	TYMP	FALSE
1640	MR-link-2	11361_73_TYMP_TP	11361_73_TYMP_TP	GCST90200292	trans-4-hydroxyproline	2	-0.279608	0.182108	0.124687	DeCODE	P19971	Chen et al.	trans-4-hydroxyproline	HMDB0000725	ENSG00000025708	TYMP	FALSE
1641	MR-link-2	11361_73_TYMP_TP	11361_73_TYMP_TP	GCST90200293	thyroxine	2	0.0359794	0.22399	0.872385	DeCODE	P19971	Chen et al.	thyroxine	HMDB0000248	ENSG00000025708	TYMP	FALSE
1642	MR-link-2	11361_73_TYMP_TP	11361_73_TYMP_TP	GCST90200296	methyl indole-3-acetate	2	-0.0544151	0.192652	0.777596	DeCODE	P19971	Chen et al.	methyl indole-3-acetate	HMDB0029738	ENSG00000025708	TYMP	FALSE
1643	MR-link-2	11361_73_TYMP_TP	11361_73_TYMP_TP	GCST90200304	citrate	2	0.211871	0.176399	0.229717	DeCODE	P19971	Chen et al.	citrate	HMDB0000094	ENSG00000025708	TYMP	FALSE
1644	MR-link-2	11361_73_TYMP_TP	11361_73_TYMP_TP	GCST90200306	butyrate/isobutyrate (4:0)	2	0.183428	0.166696	0.27117	DeCODE	P19971	Chen et al.	butyrate/isobutyrate (4:0)	HMDB0000039	ENSG00000025708	TYMP	FALSE
1645	MR-link-2	11361_73_TYMP_TP	11361_73_TYMP_TP	GCST90200314	n-acetylneuraminate	2	0.0159485	0.174521	0.927187	DeCODE	P19971	Chen et al.	n-acetylneuraminate	HMDB0000230	ENSG00000025708	TYMP	FALSE
1646	MR-link-2	11361_73_TYMP_TP	11361_73_TYMP_TP	GCST90200318	acetoacetate	2	0.162067	0.202825	0.424262	DeCODE	P19971	Chen et al.	acetoacetate	HMDB0000060	ENSG00000025708	TYMP	FALSE
1647	MR-link-2	11361_73_TYMP_TP	11361_73_TYMP_TP	GCST90200319	cys-gly, oxidized	2	0.491297	0.17434	0.00483191	DeCODE	P19971	Chen et al.	cys-gly, oxidized	HMDB0000078	ENSG00000025708	TYMP	FALSE
1648	MR-link-2	11361_73_TYMP_TP	11361_73_TYMP_TP	GCST90200321	cholate	2	-0.0583465	0.169847	0.731205	DeCODE	P19971	Chen et al.	cholate	HMDB0000619	ENSG00000025708	TYMP	FALSE
1649	MR-link-2	11361_73_TYMP_TP	11361_73_TYMP_TP	GCST90200323	creatine	2	-0.0635958	0.241759	0.792509	DeCODE	P19971	Chen et al.	creatine	HMDB0000064	ENSG00000025708	TYMP	FALSE
1650	MR-link-2	11361_73_TYMP_TP	11361_73_TYMP_TP	GCST90200325	glycerol	2	0.0702905	0.209459	0.737186	DeCODE	P19971	Chen et al.	glycerol	HMDB0000131	ENSG00000025708	TYMP	FALSE
1651	MR-link-2	11361_73_TYMP_TP	11361_73_TYMP_TP	GCST90200327	choline	2	-0.162272	0.220032	0.460825	DeCODE	P19971	Chen et al.	choline	HMDB0000097	ENSG00000025708	TYMP	FALSE
1652	MR-link-2	11361_73_TYMP_TP	11361_73_TYMP_TP	GCST90200335	stearoyl sphingomyelin (d18:1/18:0)	2	0.0449149	0.167533	0.788626	DeCODE	P19971	Chen et al.	stearoyl sphingomyelin (d18:1/18:0)	HMDB0001348	ENSG00000025708	TYMP	FALSE
1653	MR-link-2	11361_73_TYMP_TP	11361_73_TYMP_TP	GCST90200336	n-palmitoyl-sphingosine (d18:1/16:0)	2	0.227693	0.188728	0.22764	DeCODE	P19971	Chen et al.	n-palmitoyl-sphingosine (d18:1/16:0)	HMDB0004949	ENSG00000025708	TYMP	FALSE
1654	MR-link-2	11361_73_TYMP_TP	11361_73_TYMP_TP	GCST90200337	taurochenodeoxycholate	2	-0.0598809	0.169484	0.723854	DeCODE	P19971	Chen et al.	taurochenodeoxycholate	HMDB0000951	ENSG00000025708	TYMP	FALSE
1655	MR-link-2	11361_73_TYMP_TP	11361_73_TYMP_TP	GCST90200341	n-stearoyl-sphingosine (d18:1/18:0)*	2	0.332389	0.200617	0.0975522	DeCODE	P19971	Chen et al.	n-stearoyl-sphingosine (d18:1/18:0)*	HMDB0004950	ENSG00000025708	TYMP	FALSE
1656	MR-link-2	11361_73_TYMP_TP	11361_73_TYMP_TP	GCST90200345	s-adenosylhomocysteine (sah)	2	0.179643	0.20734	0.386262	DeCODE	P19971	Chen et al.	s-adenosylhomocysteine (sah)	HMDB00939	ENSG00000025708	TYMP	FALSE
1657	MR-link-2	11361_73_TYMP_TP	11361_73_TYMP_TP	GCST90200348	quinolinate	2	0.141239	0.187465	0.451199	DeCODE	P19971	Chen et al.	quinolinate	HMDB0000232	ENSG00000025708	TYMP	FALSE
1658	MR-link-2	11361_73_TYMP_TP	11361_73_TYMP_TP	GCST90200349	eicosapentaenoate (epa; 20:5n3)	2	0.0539359	0.175187	0.758177	DeCODE	P19971	Chen et al.	eicosapentaenoate (epa; 20:5n3)	HMDB0001999	ENSG00000025708	TYMP	FALSE
1659	MR-link-2	11361_73_TYMP_TP	11361_73_TYMP_TP	GCST90200351	n-acetylputrescine	2	-0.0557353	0.168342	0.740581	DeCODE	P19971	Chen et al.	n-acetylputrescine	HMDB0002064	ENSG00000025708	TYMP	FALSE
1660	MR-link-2	11361_73_TYMP_TP	11361_73_TYMP_TP	GCST90200354	linoleate (18:2n6)	2	0.0603172	0.213773	0.777824	DeCODE	P19971	Chen et al.	linoleate (18:2n6)	HMDB0006270,HMDB0000673	ENSG00000025708	TYMP	FALSE
1661	MR-link-2	11361_73_TYMP_TP	11361_73_TYMP_TP	GCST90200355	adenosine 5'-diphosphate (adp)	2	0.534289	0.242389	0.0275058	DeCODE	P19971	Chen et al.	adenosine 5'-diphosphate (adp)	HMDB0001341	ENSG00000025708	TYMP	FALSE
1662	MR-link-2	11361_73_TYMP_TP	11361_73_TYMP_TP	GCST90200356	adenosine 5'-monophosphate (amp)	2	0.0575005	0.163855	0.725646	DeCODE	P19971	Chen et al.	adenosine 5'-monophosphate (amp)	HMDB0000045	ENSG00000025708	TYMP	FALSE
1663	MR-link-2	11361_73_TYMP_TP	11361_73_TYMP_TP	GCST90200358	arachidonate (20:4n6)	2	0.00499944	0.188764	0.97887	DeCODE	P19971	Chen et al.	arachidonate (20:4n6)	HMDB0001043	ENSG00000025708	TYMP	FALSE
1664	MR-link-2	11361_73_TYMP_TP	11361_73_TYMP_TP	GCST90200359	5-methylthioadenosine (mta)	2	-4.67308e-05	0.179501	0.999792	DeCODE	P19971	Chen et al.	5-methylthioadenosine (mta)	HMDB0001173	ENSG00000025708	TYMP	FALSE
1665	MR-link-2	11361_73_TYMP_TP	11361_73_TYMP_TP	GCST90200361	beta-alanine	2	-0.0474465	0.203516	0.815657	DeCODE	P19971	Chen et al.	beta-alanine	HMDB0000056	ENSG00000025708	TYMP	FALSE
1666	MR-link-2	11361_73_TYMP_TP	11361_73_TYMP_TP	GCST90200362	succinate	2	0.0293843	0.165066	0.858711	DeCODE	P19971	Chen et al.	succinate	HMDB0000254	ENSG00000025708	TYMP	FALSE
1667	MR-link-2	11361_73_TYMP_TP	11361_73_TYMP_TP	GCST90200363	choline phosphate	2	0.256599	0.18782	0.171878	DeCODE	P19971	Chen et al.	choline phosphate	HMDB0001565	ENSG00000025708	TYMP	FALSE
1668	MR-link-2	11361_73_TYMP_TP	11361_73_TYMP_TP	GCST90200364	cysteinylglycine	2	0.0105089	0.207921	0.95969	DeCODE	P19971	Chen et al.	cysteinylglycine	HMDB0000078	ENSG00000025708	TYMP	FALSE
1669	MR-link-2	11361_73_TYMP_TP	11361_73_TYMP_TP	GCST90200365	phenylpyruvate	2	0.206062	0.185287	0.266086	DeCODE	P19971	Chen et al.	phenylpyruvate	HMDB0000205	ENSG00000025708	TYMP	FALSE
1670	MR-link-2	11361_73_TYMP_TP	11361_73_TYMP_TP	GCST90200368	cholesterol	2	0.134946	0.192159	0.482517	DeCODE	P19971	Chen et al.	cholesterol	HMDB0000067	ENSG00000025708	TYMP	FALSE
1671	MR-link-2	11361_73_TYMP_TP	11361_73_TYMP_TP	GCST90200369	2-hydroxyphenylacetate	2	-0.0216171	0.196659	0.912471	DeCODE	P19971	Chen et al.	2-hydroxyphenylacetate	HMDB0000669	ENSG00000025708	TYMP	FALSE
1672	MR-link-2	11361_73_TYMP_TP	11361_73_TYMP_TP	GCST90200370	aspartate	2	0.0938203	0.167508	0.575416	DeCODE	P19971	Chen et al.	aspartate	HMDB0000191	ENSG00000025708	TYMP	FALSE
1673	MR-link-2	11361_73_TYMP_TP	11361_73_TYMP_TP	GCST90200372	arginine	2	-0.168741	0.242062	0.485741	DeCODE	P19971	Chen et al.	arginine	HMDB0000517	ENSG00000025708	TYMP	FALSE
1674	MR-link-2	11361_73_TYMP_TP	11361_73_TYMP_TP	GCST90200374	sphinganine	2	0.105361	0.186214	0.571523	DeCODE	P19971	Chen et al.	sphinganine	HMDB0000269	ENSG00000025708	TYMP	FALSE
1675	MR-link-2	11361_73_TYMP_TP	11361_73_TYMP_TP	GCST90200376	flavin adenine dinucleotide (fad)	2	-0.0307832	0.245464	0.9002	DeCODE	P19971	Chen et al.	flavin adenine dinucleotide (fad)	HMDB0001248	ENSG00000025708	TYMP	FALSE
1676	MR-link-2	11361_73_TYMP_TP	11361_73_TYMP_TP	GCST90200377	histidine	2	0.0173612	0.187271	0.926137	DeCODE	P19971	Chen et al.	histidine	HMDB0000177	ENSG00000025708	TYMP	FALSE
1677	MR-link-2	11361_73_TYMP_TP	11361_73_TYMP_TP	GCST90200378	cortisol	2	-0.0984882	0.182055	0.58852	DeCODE	P19971	Chen et al.	cortisol	HMDB0000063	ENSG00000025708	TYMP	FALSE
1678	MR-link-2	11361_73_TYMP_TP	11361_73_TYMP_TP	GCST90200379	hypotaurine	2	0.129543	0.201996	0.521317	DeCODE	P19971	Chen et al.	hypotaurine	HMDB0000965	ENSG00000025708	TYMP	FALSE
1679	MR-link-2	11361_73_TYMP_TP	11361_73_TYMP_TP	GCST90200382	cystine	2	-0.142474	0.17696	0.42075	DeCODE	P19971	Chen et al.	cystine	HMDB0000192	ENSG00000025708	TYMP	FALSE
1680	MR-link-2	11361_73_TYMP_TP	11361_73_TYMP_TP	GCST90200383	cystathionine	2	-0.00130771	0.17625	0.99408	DeCODE	P19971	Chen et al.	cystathionine	HMDB0000099	ENSG00000025708	TYMP	FALSE
1681	MR-link-2	11361_73_TYMP_TP	11361_73_TYMP_TP	GCST90200384	guanidinoacetate	2	0.161808	0.285839	0.571338	DeCODE	P19971	Chen et al.	guanidinoacetate	HMDB0000128	ENSG00000025708	TYMP	FALSE
1682	MR-link-2	11361_73_TYMP_TP	11361_73_TYMP_TP	GCST90200385	sphingosine	2	0.117922	0.170739	0.489783	DeCODE	P19971	Chen et al.	sphingosine	HMDB0000252	ENSG00000025708	TYMP	FALSE
1683	MR-link-2	11361_73_TYMP_TP	11361_73_TYMP_TP	GCST90200390	stearate (18:0)	2	0.072163	0.194638	0.71082	DeCODE	P19971	Chen et al.	stearate (18:0)	HMDB0000827	ENSG00000025708	TYMP	FALSE
1684	MR-link-2	11361_73_TYMP_TP	11361_73_TYMP_TP	GCST90200391	methionine	2	-0.0985505	0.184475	0.593188	DeCODE	P19971	Chen et al.	methionine	HMDB0000696	ENSG00000025708	TYMP	FALSE
1685	MR-link-2	11361_73_TYMP_TP	11361_73_TYMP_TP	GCST90200392	orotate	2	0.254015	0.175625	0.148079	DeCODE	P19971	Chen et al.	orotate	HMDB0000226	ENSG00000025708	TYMP	FALSE
1686	MR-link-2	11361_73_TYMP_TP	11361_73_TYMP_TP	GCST90200393	phosphate	2	0.0319211	0.203355	0.875267	DeCODE	P19971	Chen et al.	phosphate	HMDB0001429	ENSG00000025708	TYMP	TRUE
1687	MR-link-2	11361_73_TYMP_TP	11361_73_TYMP_TP	GCST90200394	inosine	2	-0.0577506	0.220348	0.793254	DeCODE	P19971	Chen et al.	inosine	HMDB0000195	ENSG00000025708	TYMP	FALSE
1688	MR-link-2	11361_73_TYMP_TP	11361_73_TYMP_TP	GCST90200395	inosine 5'-monophosphate (imp)	2	0.327932	0.316146	0.299606	DeCODE	P19971	Chen et al.	inosine 5'-monophosphate (imp)	HMDB0000175	ENSG00000025708	TYMP	FALSE
1689	MR-link-2	11361_73_TYMP_TP	11361_73_TYMP_TP	GCST90200396	phenylalanine	2	-0.126848	0.170809	0.457706	DeCODE	P19971	Chen et al.	phenylalanine	HMDB0000159	ENSG00000025708	TYMP	FALSE
1690	MR-link-2	11361_73_TYMP_TP	11361_73_TYMP_TP	GCST90200397	palmitate (16:0)	2	0.0479845	0.221654	0.82861	DeCODE	P19971	Chen et al.	palmitate (16:0)	HMDB0000220	ENSG00000025708	TYMP	FALSE
1691	MR-link-2	11361_73_TYMP_TP	11361_73_TYMP_TP	GCST90200400	nicotinamide	2	0.234091	0.196194	0.232805	DeCODE	P19971	Chen et al.	nicotinamide	HMDB0001406	ENSG00000025708	TYMP	FALSE
1692	MR-link-2	11361_73_TYMP_TP	11361_73_TYMP_TP	GCST90200401	myo-inositol	2	0.0882162	0.17063	0.605155	DeCODE	P19971	Chen et al.	myo-inositol	HMDB0000211	ENSG00000025708	TYMP	FALSE
1693	MR-link-2	11361_73_TYMP_TP	11361_73_TYMP_TP	GCST90200403	citrulline	2	-0.0700272	0.187081	0.70817	DeCODE	P19971	Chen et al.	citrulline	HMDB0000904	ENSG00000025708	TYMP	FALSE
1694	MR-link-2	11361_73_TYMP_TP	11361_73_TYMP_TP	GCST90200404	ornithine	2	-0.149136	0.171599	0.384795	DeCODE	P19971	Chen et al.	ornithine	HMDB0000214	ENSG00000025708	TYMP	FALSE
1695	MR-link-2	11361_73_TYMP_TP	11361_73_TYMP_TP	GCST90200405	retinol (vitamin a)	2	-0.190484	0.212613	0.370296	DeCODE	P19971	Chen et al.	retinol (vitamin a)	HMDB0000305	ENSG00000025708	TYMP	FALSE
1696	MR-link-2	11361_73_TYMP_TP	11361_73_TYMP_TP	GCST90200406	1-methylnicotinamide	2	-0.0157155	0.201304	0.937773	DeCODE	P19971	Chen et al.	1-methylnicotinamide	HMDB0000699	ENSG00000025708	TYMP	FALSE
1697	MR-link-2	11361_73_TYMP_TP	11361_73_TYMP_TP	GCST90200407	uridine	2	-0.0533755	0.174998	0.760362	DeCODE	P19971	Chen et al.	uridine	HMDB0000296	ENSG00000025708	TYMP	FALSE
1698	MR-link-2	11361_73_TYMP_TP	11361_73_TYMP_TP	GCST90200410	phytanate	2	0.147444	0.202397	0.466316	DeCODE	P19971	Chen et al.	phytanate	HMDB0000801	ENSG00000025708	TYMP	FALSE
1699	MR-link-2	11361_73_TYMP_TP	11361_73_TYMP_TP	GCST90200412	glutamate	2	0.0693625	0.174964	0.691782	DeCODE	P19971	Chen et al.	glutamate	HMDB0000148	ENSG00000025708	TYMP	FALSE
1700	MR-link-2	11361_73_TYMP_TP	11361_73_TYMP_TP	GCST90200413	2'-deoxyuridine	2	-0.0108377	0.187209	0.953836	DeCODE	P19971	Chen et al.	2'-deoxyuridine	HMDB0000012	ENSG00000025708	TYMP	FALSE
1701	MR-link-2	11361_73_TYMP_TP	11361_73_TYMP_TP	GCST90200415	serine	2	-0.0203488	0.175048	0.907457	DeCODE	P19971	Chen et al.	serine	HMDB0000187	ENSG00000025708	TYMP	FALSE
1702	MR-link-2	11361_73_TYMP_TP	11361_73_TYMP_TP	GCST90200417	urea	2	-0.152818	0.176006	0.385255	DeCODE	P19971	Chen et al.	urea	HMDB0000294	ENSG00000025708	TYMP	FALSE
1703	MR-link-2	11361_73_TYMP_TP	11361_73_TYMP_TP	GCST90200418	pyridoxal	2	-0.352889	0.18147	0.0518219	DeCODE	P19971	Chen et al.	pyridoxal	HMDB0001545	ENSG00000025708	TYMP	FALSE
1704	MR-link-2	11361_73_TYMP_TP	11361_73_TYMP_TP	GCST90200419	glutamine	2	-0.0312488	0.167476	0.851985	DeCODE	P19971	Chen et al.	glutamine	HMDB0000641	ENSG00000025708	TYMP	FALSE
1705	MR-link-2	11361_73_TYMP_TP	11361_73_TYMP_TP	GCST90200422	serotonin	2	0.10249	0.186699	0.583034	DeCODE	P19971	Chen et al.	serotonin	HMDB0000259	ENSG00000025708	TYMP	FALSE
1706	MR-link-2	11361_73_TYMP_TP	11361_73_TYMP_TP	GCST90200423	spermidine	2	0.105974	0.177007	0.549373	DeCODE	P19971	Chen et al.	spermidine	HMDB0001257	ENSG00000025708	TYMP	FALSE
1707	MR-link-2	11361_73_TYMP_TP	11361_73_TYMP_TP	GCST90200427	tyrosine	2	0.0184125	0.191988	0.923596	DeCODE	P19971	Chen et al.	tyrosine	HMDB0000158	ENSG00000025708	TYMP	FALSE
1708	MR-link-2	11361_73_TYMP_TP	11361_73_TYMP_TP	GCST90200429	cytidine	2	-0.0334953	0.174508	0.847788	DeCODE	P19971	Chen et al.	cytidine	HMDB0000089	ENSG00000025708	TYMP	FALSE
1709	MR-link-2	11361_73_TYMP_TP	11361_73_TYMP_TP	GCST90200430	pyruvate	2	-0.261933	0.212899	0.218578	DeCODE	P19971	Chen et al.	pyruvate	HMDB0000243	ENSG00000025708	TYMP	FALSE
1710	MR-link-2	11361_73_TYMP_TP	11361_73_TYMP_TP	GCST90200431	alanine	2	-0.159045	0.182413	0.383265	DeCODE	P19971	Chen et al.	alanine	HMDB0000161	ENSG00000025708	TYMP	FALSE
1711	MR-link-2	11361_73_TYMP_TP	11361_73_TYMP_TP	GCST90200432	threonine	2	0.0866007	0.222168	0.696686	DeCODE	P19971	Chen et al.	threonine	HMDB0000167	ENSG00000025708	TYMP	FALSE
1712	MR-link-2	11361_73_TYMP_TP	11361_73_TYMP_TP	GCST90200437	fructose	2	-0.0744572	0.181031	0.680856	DeCODE	P19971	Chen et al.	fructose	HMDB0000660	ENSG00000025708	TYMP	FALSE
1713	MR-link-2	11361_73_TYMP_TP	11361_73_TYMP_TP	GCST90200438	alpha-ketobutyrate	2	0.0738794	0.169743	0.663386	DeCODE	P19971	Chen et al.	alpha-ketobutyrate	HMDB0000005	ENSG00000025708	TYMP	FALSE
1714	MR-link-2	11361_73_TYMP_TP	11361_73_TYMP_TP	GCST90200439	cysteine	2	-0.162868	0.234586	0.487506	DeCODE	P19971	Chen et al.	cysteine	HMDB0000574	ENSG00000025708	TYMP	FALSE
1715	MR-link-2	11361_73_TYMP_TP	11361_73_TYMP_TP	GCST90200440	glucose	2	-0.300333	0.169917	0.0771407	DeCODE	P19971	Chen et al.	glucose	HMDB0000122	ENSG00000025708	TYMP	FALSE
1716	MR-link-2	11361_73_TYMP_TP	11361_73_TYMP_TP	GCST90200441	tryptophan	2	0.0597461	0.175244	0.733155	DeCODE	P19971	Chen et al.	tryptophan	HMDB0000929	ENSG00000025708	TYMP	FALSE
1717	MR-link-2	11361_73_TYMP_TP	11361_73_TYMP_TP	GCST90200442	valine	2	-0.137069	0.219609	0.532529	DeCODE	P19971	Chen et al.	valine	HMDB0000883	ENSG00000025708	TYMP	FALSE
1718	MR-link-2	11361_73_TYMP_TP	11361_73_TYMP_TP	GCST90200444	dihydroorotate	2	0.135458	0.201521	0.50147	DeCODE	P19971	Chen et al.	dihydroorotate	HMDB03349	ENSG00000025708	TYMP	FALSE
1719	MR-link-2	11361_73_TYMP_TP	11361_73_TYMP_TP	GCST90200447	maltose	2	-0.104078	0.224045	0.642262	DeCODE	P19971	Chen et al.	maltose	HMDB0000163	ENSG00000025708	TYMP	FALSE
1720	MR-link-2	11361_73_TYMP_TP	11361_73_TYMP_TP	GCST90200452	asparagine	2	-0.077136	0.179237	0.666935	DeCODE	P19971	Chen et al.	asparagine	HMDB0000168	ENSG00000025708	TYMP	FALSE
1721	MR-link-2	11361_73_TYMP_TP	11361_73_TYMP_TP	GCST90200455	alpha-ketoglutarate	2	0.0309076	0.167966	0.854005	DeCODE	P19971	Chen et al.	alpha-ketoglutarate	HMDB0000208	ENSG00000025708	TYMP	FALSE
1722	MR-link-2	11361_73_TYMP_TP	11361_73_TYMP_TP	GCST90200680	5-acetylamino-6-formylamino-3-methyluracil	2	-0.0328763	0.205237	0.872734	DeCODE	P19971	Chen et al.	5-acetylamino-6-formylamino-3-methyluracil	HMDB0011105	ENSG00000025708	TYMP	FALSE
1723	MR-link-2	11361_73_TYMP_TP	11361_73_TYMP_TP	GCST90200684	n-acetyl-aspartyl-glutamate (naag)	2	0.21784	0.181537	0.230148	DeCODE	P19971	Chen et al.	n-acetyl-aspartyl-glutamate (naag)	HMDB0001067	ENSG00000025708	TYMP	FALSE
1724	MR-link-2	11361_73_TYMP_TP	11361_73_TYMP_TP	GCST90200687	bilirubin (e,z or z,e)*	2	-0.0339078	0.172449	0.844121	DeCODE	P19971	Chen et al.	bilirubin (e,z or z,e)*	HMDB0000488	ENSG00000025708	TYMP	FALSE
1725	MR-link-2	11361_73_TYMP_TP	11361_73_TYMP_TP	GCST90200691	n-delta-acetylornithine	2	0.0473701	0.180084	0.792517	DeCODE	P19971	Chen et al.	n-delta-acetylornithine	HMDB0003357	ENSG00000025708	TYMP	FALSE
1726	MR-link-2	11361_73_TYMP_TP	11361_73_TYMP_TP	GCST90200704	bilirubin (z,z)	2	0.0634892	0.164966	0.70034	DeCODE	P19971	Chen et al.	bilirubin (z,z)	HMDB0000054	ENSG00000025708	TYMP	FALSE
1727	MR-link-2	11361_73_TYMP_TP	11361_73_TYMP_TP	GCST90200706	biliverdin	2	-0.0537604	0.168718	0.75	DeCODE	P19971	Chen et al.	biliverdin	HMDB0001008	ENSG00000025708	TYMP	FALSE
1728	MR-link-2	11361_73_TYMP_TP	11361_73_TYMP_TP	GCST90200707	glycine	2	-0.170433	0.173906	0.32707	DeCODE	P19971	Chen et al.	glycine	HMDB0000123	ENSG00000025708	TYMP	FALSE
1729	MR-link-2	11361_73_TYMP_TP	11361_73_TYMP_TP	M00053	glutamine	2	0.304011	0.178766	0.0890176	DeCODE	P19971	Shin et al.	glutamine	HMDB0000641	ENSG00000025708	TYMP	FALSE
1730	MR-link-2	11361_73_TYMP_TP	11361_73_TYMP_TP	M00054	tryptophan	2	0.114695	0.246814	0.642145	DeCODE	P19971	Shin et al.	tryptophan	HMDB0000929	ENSG00000025708	TYMP	FALSE
1731	MR-link-2	11361_73_TYMP_TP	11361_73_TYMP_TP	M00059	histidine	2	-0.112958	0.174723	0.517957	DeCODE	P19971	Shin et al.	histidine	HMDB0000177	ENSG00000025708	TYMP	FALSE
1732	MR-link-2	11361_73_TYMP_TP	11361_73_TYMP_TP	M00063	cholesterol	2	0.187	0.178568	0.295	DeCODE	P19971	Shin et al.	cholesterol	HMDB0000067	ENSG00000025708	TYMP	FALSE
1733	MR-link-2	11361_73_TYMP_TP	11361_73_TYMP_TP	M00064	phenylalanine	2	0.117952	0.173175	0.495798	DeCODE	P19971	Shin et al.	phenylalanine	HMDB0000159	ENSG00000025708	TYMP	FALSE
1734	MR-link-2	11361_73_TYMP_TP	11361_73_TYMP_TP	M00555	adenosine	2	0.0221379	0.176513	0.900193	DeCODE	P19971	Shin et al.	adenosine	HMDB0000050	ENSG00000025708	TYMP	FALSE
1735	MR-link-2	11361_73_TYMP_TP	11361_73_TYMP_TP	M00577	fructose	2	-0.0311047	0.17619	0.859869	DeCODE	P19971	Shin et al.	fructose	HMDB0000660	ENSG00000025708	TYMP	FALSE
1736	MR-link-2	11361_73_TYMP_TP	11361_73_TYMP_TP	M00599	pyruvate	2	0.193716	0.254002	0.445669	DeCODE	P19971	Shin et al.	pyruvate	HMDB0000243	ENSG00000025708	TYMP	FALSE
1737	MR-link-2	11361_73_TYMP_TP	11361_73_TYMP_TP	M00606	uridine	2	0.427247	0.202006	0.0344282	DeCODE	P19971	Shin et al.	uridine	HMDB0000296	ENSG00000025708	TYMP	FALSE
1738	MR-link-2	11361_73_TYMP_TP	11361_73_TYMP_TP	M01105	linoleate (18:2n6)	2	0.0993449	0.177429	0.575539	DeCODE	P19971	Shin et al.	linoleate (18:2n6)	HMDB0006270,HMDB0000673	ENSG00000025708	TYMP	FALSE
1739	MR-link-2	11361_73_TYMP_TP	11361_73_TYMP_TP	M01110	arachidonate (20:4n6)	2	0.0237368	0.196715	0.903955	DeCODE	P19971	Shin et al.	arachidonate (20:4n6)	HMDB0001043	ENSG00000025708	TYMP	FALSE
1740	MR-link-2	11361_73_TYMP_TP	11361_73_TYMP_TP	M01123	inosine	2	0.049352	0.29434	0.866843	DeCODE	P19971	Shin et al.	inosine	HMDB0000195	ENSG00000025708	TYMP	FALSE
1741	MR-link-2	11361_73_TYMP_TP	11361_73_TYMP_TP	M01284	threonine	2	-0.422012	0.201362	0.0361011	DeCODE	P19971	Shin et al.	threonine	HMDB0000167	ENSG00000025708	TYMP	FALSE
1742	MR-link-2	11361_73_TYMP_TP	11361_73_TYMP_TP	M01299	tyrosine	2	-0.012825	0.172863	0.940858	DeCODE	P19971	Shin et al.	tyrosine	HMDB0000158	ENSG00000025708	TYMP	FALSE
1743	MR-link-2	11361_73_TYMP_TP	11361_73_TYMP_TP	M01302	methionine	2	-0.244969	0.200972	0.222874	DeCODE	P19971	Shin et al.	methionine	HMDB0000696	ENSG00000025708	TYMP	FALSE
1744	MR-link-2	11361_73_TYMP_TP	11361_73_TYMP_TP	M01336	palmitate (16:0)	2	0.0199216	0.175507	0.909627	DeCODE	P19971	Shin et al.	palmitate (16:0)	HMDB0000220	ENSG00000025708	TYMP	FALSE
1745	MR-link-2	11361_73_TYMP_TP	11361_73_TYMP_TP	M01358	stearate (18:0)	2	-0.03146	0.180596	0.861708	DeCODE	P19971	Shin et al.	stearate (18:0)	HMDB0000827	ENSG00000025708	TYMP	FALSE
1746	MR-link-2	11361_73_TYMP_TP	11361_73_TYMP_TP	M01493	ornithine	2	0.228584	0.177288	0.197282	DeCODE	P19971	Shin et al.	ornithine	HMDB0000214	ENSG00000025708	TYMP	FALSE
1747	MR-link-2	11361_73_TYMP_TP	11361_73_TYMP_TP	M01508	pantothenate	2	-0.011716	0.255582	0.963437	DeCODE	P19971	Shin et al.	pantothenate	HMDB0000210	ENSG00000025708	TYMP	FALSE
1748	MR-link-2	11361_73_TYMP_TP	11361_73_TYMP_TP	M01564	citrate	2	-0.0912253	0.182659	0.617478	DeCODE	P19971	Shin et al.	citrate	HMDB0000094	ENSG00000025708	TYMP	FALSE
1749	MR-link-2	11361_73_TYMP_TP	11361_73_TYMP_TP	M01638	arginine	2	0.00488251	0.187197	0.979192	DeCODE	P19971	Shin et al.	arginine	HMDB0000517	ENSG00000025708	TYMP	FALSE
1750	MR-link-2	11361_73_TYMP_TP	11361_73_TYMP_TP	M01640	ascorbate (vitamin c)	2	0.204867	0.358133	0.567294	DeCODE	P19971	Shin et al.	ascorbate (vitamin c)	HMDB0000044	ENSG00000025708	TYMP	FALSE
1751	MR-link-2	11361_73_TYMP_TP	11361_73_TYMP_TP	M01649	valine	2	0.0788036	0.175199	0.652858	DeCODE	P19971	Shin et al.	valine	HMDB0000883	ENSG00000025708	TYMP	FALSE
1752	MR-link-2	11361_73_TYMP_TP	11361_73_TYMP_TP	M01670	urea	2	-0.154233	0.22715	0.497145	DeCODE	P19971	Shin et al.	urea	HMDB0000294	ENSG00000025708	TYMP	FALSE
1753	MR-link-2	11361_73_TYMP_TP	11361_73_TYMP_TP	M01712	cortisol	2	-0.24179	0.19046	0.204262	DeCODE	P19971	Shin et al.	cortisol	HMDB0000063	ENSG00000025708	TYMP	FALSE
1754	MR-link-2	11361_73_TYMP_TP	11361_73_TYMP_TP	M01827	riboflavin (vitamin b2)	2	0.0529455	0.403146	0.895514	DeCODE	P19971	Shin et al.	riboflavin (vitamin b2)	HMDB0000244	ENSG00000025708	TYMP	FALSE
1755	MR-link-2	11361_73_TYMP_TP	11361_73_TYMP_TP	M02132	citrulline	2	0.112194	0.198594	0.572113	DeCODE	P19971	Shin et al.	citrulline	HMDB0000904	ENSG00000025708	TYMP	FALSE
1756	MR-link-2	11361_73_TYMP_TP	11361_73_TYMP_TP	M02137	biliverdin	2	0.210889	0.191114	0.269823	DeCODE	P19971	Shin et al.	biliverdin	HMDB0001008	ENSG00000025708	TYMP	FALSE
1757	MR-link-2	11361_73_TYMP_TP	11361_73_TYMP_TP	M02342	serotonin (5ht)	2	0.0711764	0.200391	0.722449	DeCODE	P19971	Shin et al.	serotonin (5ht)	HMDB0000259	ENSG00000025708	TYMP	FALSE
1758	MR-link-2	11361_73_TYMP_TP	11361_73_TYMP_TP	M03147	xanthine	2	0.223206	0.187154	0.233012	DeCODE	P19971	Shin et al.	xanthine	HMDB0000292	ENSG00000025708	TYMP	FALSE
1759	MR-link-2	11361_73_TYMP_TP	11361_73_TYMP_TP	M11438	phosphate	2	0.287622	0.174051	0.0984291	DeCODE	P19971	Shin et al.	phosphate	HMDB0001429	ENSG00000025708	TYMP	TRUE
1760	MR-link-2	11361_73_TYMP_TP	11361_73_TYMP_TP	M15122	glycerol	2	0.168687	0.174913	0.334841	DeCODE	P19971	Shin et al.	glycerol	HMDB0000131	ENSG00000025708	TYMP	FALSE
1761	MR-link-2	11361_73_TYMP_TP	11361_73_TYMP_TP	M15488	acetylphosphate	2	0.0221379	0.176513	0.900193	DeCODE	P19971	Shin et al.	acetylphosphate	HMDB0001494	ENSG00000025708	TYMP	FALSE
1762	MR-link-2	11361_73_TYMP_TP	11361_73_TYMP_TP	M15506	choline	2	0.0928812	0.176674	0.599083	DeCODE	P19971	Shin et al.	choline	HMDB0000097	ENSG00000025708	TYMP	FALSE
1763	MR-link-2	11361_73_TYMP_TP	11361_73_TYMP_TP	M15630	n-acetylornithine	2	-0.0110575	0.181676	0.951467	DeCODE	P19971	Shin et al.	n-acetylornithine	HMDB0003357	ENSG00000025708	TYMP	FALSE
1764	MR-link-2	11361_73_TYMP_TP	11361_73_TYMP_TP	M15677	3-methylhistidine	2	0.00558166	0.208362	0.978629	DeCODE	P19971	Shin et al.	3-methylhistidine	HMDB0000479	ENSG00000025708	TYMP	FALSE
1765	MR-link-2	11361_73_TYMP_TP	11361_73_TYMP_TP	M15990	glycerophosphorylcholine (gpc)	2	0.125013	0.180295	0.488069	DeCODE	P19971	Shin et al.	glycerophosphorylcholine (gpc)	HMDB0000086	ENSG00000025708	TYMP	FALSE
1766	MR-link-2	11361_73_TYMP_TP	11361_73_TYMP_TP	M15996	aspartate	2	-0.212467	0.182123	0.243368	DeCODE	P19971	Shin et al.	aspartate	HMDB0000191	ENSG00000025708	TYMP	FALSE
1767	MR-link-2	11361_73_TYMP_TP	11361_73_TYMP_TP	M18254	paraxanthine	2	-0.0648939	0.191743	0.73503	DeCODE	P19971	Shin et al.	paraxanthine	HMDB0001860	ENSG00000025708	TYMP	FALSE
1768	MR-link-2	11361_73_TYMP_TP	11361_73_TYMP_TP	M18467	eicosapentaenoate (epa; 20:5n3)	2	0.361487	0.218629	0.0982441	DeCODE	P19971	Shin et al.	eicosapentaenoate (epa; 20:5n3)	HMDB0001999	ENSG00000025708	TYMP	FALSE
1769	MR-link-2	11361_73_TYMP_TP	11361_73_TYMP_TP	M18474	estrone 3-sulfate	2	-0.0367573	0.592105	0.9505	DeCODE	P19971	Shin et al.	estrone 3-sulfate	HMDB0001425	ENSG00000025708	TYMP	FALSE
1770	MR-link-2	11361_73_TYMP_TP	11361_73_TYMP_TP	M18494	taurochenodeoxycholate	2	-0.105406	0.225727	0.640526	DeCODE	P19971	Shin et al.	taurochenodeoxycholate	HMDB0000951	ENSG00000025708	TYMP	FALSE
1771	MR-link-2	11361_73_TYMP_TP	11361_73_TYMP_TP	M19323	docosahexaenoate (dha; 22:6n3)	2	0.170985	0.177474	0.33533	DeCODE	P19971	Shin et al.	docosahexaenoate (dha; 22:6n3)	HMDB0002183	ENSG00000025708	TYMP	FALSE
1772	MR-link-2	11361_73_TYMP_TP	11361_73_TYMP_TP	M19934	myo-inositol	2	-0.163894	0.227897	0.472043	DeCODE	P19971	Shin et al.	myo-inositol	HMDB0000211	ENSG00000025708	TYMP	FALSE
1773	MR-link-2	11361_73_TYMP_TP	11361_73_TYMP_TP	M20489	glucose	2	-0.363391	0.177499	0.0406306	DeCODE	P19971	Shin et al.	glucose	HMDB0000122	ENSG00000025708	TYMP	FALSE
1774	MR-link-2	11361_73_TYMP_TP	11361_73_TYMP_TP	M21044	2-hydroxybutyrate (ahb)	2	-0.107037	0.239467	0.654889	DeCODE	P19971	Shin et al.	2-hydroxybutyrate (ahb)	HMDB0000008	ENSG00000025708	TYMP	FALSE
1775	MR-link-2	11361_73_TYMP_TP	11361_73_TYMP_TP	M22189	palmitoylcarnitine (c16)	2	-0.247028	0.182318	0.175438	DeCODE	P19971	Shin et al.	palmitoylcarnitine (c16)	HMDB0000222	ENSG00000025708	TYMP	FALSE
1776	MR-link-2	11361_73_TYMP_TP	11361_73_TYMP_TP	M22842	cholate	2	-0.0702671	0.231464	0.761451	DeCODE	P19971	Shin et al.	cholate	HMDB0000619	ENSG00000025708	TYMP	FALSE
1777	MR-link-2	11361_73_TYMP_TP	11361_73_TYMP_TP	M27716	bilirubin (z,z)	2	0.202289	0.285641	0.478825	DeCODE	P19971	Shin et al.	bilirubin (z,z)	HMDB0000054	ENSG00000025708	TYMP	FALSE
1778	MR-link-2	11361_73_TYMP_TP	11361_73_TYMP_TP	M27718	creatine	2	-0.0504104	0.174579	0.77277	DeCODE	P19971	Shin et al.	creatine	HMDB0000064	ENSG00000025708	TYMP	FALSE
1779	MR-link-2	11361_73_TYMP_TP	11361_73_TYMP_TP	M31453	cysteine	2	-0.375726	0.208925	0.0721171	DeCODE	P19971	Shin et al.	cysteine	HMDB0000574	ENSG00000025708	TYMP	FALSE
1780	MR-link-2	11361_73_TYMP_TP	11361_73_TYMP_TP	M31454	cystine	2	-0.317892	0.3306	0.33627	DeCODE	P19971	Shin et al.	cystine	HMDB0000192	ENSG00000025708	TYMP	FALSE
1781	MR-link-2	11361_73_TYMP_TP	11361_73_TYMP_TP	M32198	acetylcarnitine (c2)	2	0.0776079	0.173847	0.655298	DeCODE	P19971	Shin et al.	acetylcarnitine (c2)	HMDB0000201	ENSG00000025708	TYMP	FALSE
1782	MR-link-2	11361_73_TYMP_TP	11361_73_TYMP_TP	M32315	serine	2	0.064656	0.179508	0.718709	DeCODE	P19971	Shin et al.	serine	HMDB0000187	ENSG00000025708	TYMP	FALSE
1783	MR-link-2	11361_73_TYMP_TP	11361_73_TYMP_TP	M32319	trans-4-hydroxyproline	2	-0.102783	0.205085	0.61625	DeCODE	P19971	Shin et al.	trans-4-hydroxyproline	HMDB0000725	ENSG00000025708	TYMP	FALSE
1784	MR-link-2	11361_73_TYMP_TP	11361_73_TYMP_TP	M32322	glutamate	2	-0.0717758	0.170384	0.673566	DeCODE	P19971	Shin et al.	glutamate	HMDB0000148	ENSG00000025708	TYMP	FALSE
1785	MR-link-2	11361_73_TYMP_TP	11361_73_TYMP_TP	M32338	glycine	2	0.167532	0.177657	0.345675	DeCODE	P19971	Shin et al.	glycine	HMDB0000123	ENSG00000025708	TYMP	FALSE
1786	MR-link-2	11361_73_TYMP_TP	11361_73_TYMP_TP	M32339	alanine	2	-0.0552651	0.248917	0.824297	DeCODE	P19971	Shin et al.	alanine	HMDB0000161	ENSG00000025708	TYMP	FALSE
1787	MR-link-2	11361_73_TYMP_TP	11361_73_TYMP_TP	M32425	dehydroepiandrosterone sulfate (dhea-s)	2	0.0333659	0.220145	0.879531	DeCODE	P19971	Shin et al.	dehydroepiandrosterone sulfate (dhea-s)	HMDB0001032	ENSG00000025708	TYMP	FALSE
1788	MR-link-2	11361_73_TYMP_TP	11361_73_TYMP_TP	M32458	oleamide	2	-0.118302	0.184112	0.520513	DeCODE	P19971	Shin et al.	oleamide	HMDB0002117	ENSG00000025708	TYMP	FALSE
1789	MR-link-2	11361_73_TYMP_TP	11361_73_TYMP_TP	M32593	heme	2	-0.0602563	0.265667	0.82057	DeCODE	P19971	Shin et al.	heme	HMDB0003178	ENSG00000025708	TYMP	FALSE
1790	MR-link-2	11361_73_TYMP_TP	11361_73_TYMP_TP	M33453	alpha-ketoglutarate	2	0.559648	0.223706	0.0123594	DeCODE	P19971	Shin et al.	alpha-ketoglutarate	HMDB0000208	ENSG00000025708	TYMP	FALSE
1791	MR-link-2	11361_73_TYMP_TP	11361_73_TYMP_TP	M34106	bilirubin (e,z or z,e)*	2	-0.211641	0.208747	0.310647	DeCODE	P19971	Shin et al.	bilirubin (e,z or z,e)*	HMDB0000488	ENSG00000025708	TYMP	FALSE
1792	MR-link-2	11361_73_TYMP_TP	11361_73_TYMP_TP	M34283	asparagine	2	-0.0436274	0.187956	0.816449	DeCODE	P19971	Shin et al.	asparagine	HMDB0000168	ENSG00000025708	TYMP	FALSE
1793	MR-link-2	11361_73_TYMP_TP	11361_73_TYMP_TP	bioa_001	alanine	2	0.00153319	0.0711853	0.982816	DeCODE	P19971	Lotta et al.	alanine	HMDB0000161	ENSG00000025708	TYMP	FALSE
1794	MR-link-2	11361_73_TYMP_TP	11361_73_TYMP_TP	bioa_002	arginine	2	-0.077457	0.0861598	0.368657	DeCODE	P19971	Lotta et al.	arginine	HMDB0000517	ENSG00000025708	TYMP	FALSE
1795	MR-link-2	11361_73_TYMP_TP	11361_73_TYMP_TP	bioa_003	asparagine	2	-0.138558	0.0896936	0.122396	DeCODE	P19971	Lotta et al.	asparagine	HMDB0000168	ENSG00000025708	TYMP	FALSE
1796	MR-link-2	11361_73_TYMP_TP	11361_73_TYMP_TP	bioa_004	aspartate	2	-0.19286	0.0950224	0.042395	DeCODE	P19971	Lotta et al.	aspartate	HMDB0000191	ENSG00000025708	TYMP	FALSE
1797	MR-link-2	11361_73_TYMP_TP	11361_73_TYMP_TP	bioa_005	citrulline	2	-0.0558037	0.0891017	0.531124	DeCODE	P19971	Lotta et al.	citrulline	HMDB0000904	ENSG00000025708	TYMP	FALSE
1798	MR-link-2	11361_73_TYMP_TP	11361_73_TYMP_TP	bioa_006	glutamine	2	0.000933392	0.0649321	0.988531	DeCODE	P19971	Lotta et al.	glutamine	HMDB0000641	ENSG00000025708	TYMP	FALSE
1799	MR-link-2	11361_73_TYMP_TP	11361_73_TYMP_TP	bioa_007	glutamate	2	-0.188427	0.100936	0.0619302	DeCODE	P19971	Lotta et al.	glutamate	HMDB0000148	ENSG00000025708	TYMP	FALSE
1800	MR-link-2	11361_73_TYMP_TP	11361_73_TYMP_TP	bioa_008	glycine	2	0.0483889	0.0731205	0.508119	DeCODE	P19971	Lotta et al.	glycine	HMDB0000123	ENSG00000025708	TYMP	FALSE
1801	MR-link-2	11361_73_TYMP_TP	11361_73_TYMP_TP	bioa_009	histidine	2	0.0308854	0.0536233	0.564636	DeCODE	P19971	Lotta et al.	histidine	HMDB0000177	ENSG00000025708	TYMP	FALSE
1802	MR-link-2	11361_73_TYMP_TP	11361_73_TYMP_TP	bioa_013	methionine	2	-0.16655	0.085434	0.0512413	DeCODE	P19971	Lotta et al.	methionine	HMDB0000696	ENSG00000025708	TYMP	FALSE
1803	MR-link-2	11361_73_TYMP_TP	11361_73_TYMP_TP	bioa_014	ornithine	2	0.0467883	0.0861545	0.587079	DeCODE	P19971	Lotta et al.	ornithine	HMDB0000214	ENSG00000025708	TYMP	FALSE
1804	MR-link-2	11361_73_TYMP_TP	11361_73_TYMP_TP	bioa_015	phenylethylamine	2	-0.0116166	0.164609	0.943739	DeCODE	P19971	Lotta et al.	phenylethylamine	HMDB0012275	ENSG00000025708	TYMP	FALSE
1805	MR-link-2	11361_73_TYMP_TP	11361_73_TYMP_TP	bioa_016	phenylalanine	2	0.0945394	0.0535272	0.0773635	DeCODE	P19971	Lotta et al.	phenylalanine	HMDB0000159	ENSG00000025708	TYMP	FALSE
1806	MR-link-2	11361_73_TYMP_TP	11361_73_TYMP_TP	bioa_018	serine	2	-0.0689177	0.0904045	0.445866	DeCODE	P19971	Lotta et al.	serine	HMDB0000187	ENSG00000025708	TYMP	FALSE
1807	MR-link-2	11361_73_TYMP_TP	11361_73_TYMP_TP	bioa_019	threonine	2	-0.15141	0.0983985	0.123868	DeCODE	P19971	Lotta et al.	threonine	HMDB0000167	ENSG00000025708	TYMP	FALSE
1808	MR-link-2	11361_73_TYMP_TP	11361_73_TYMP_TP	bioa_020	tryptophan	2	0.0129983	0.0845394	0.877803	DeCODE	P19971	Lotta et al.	tryptophan	HMDB0000929	ENSG00000025708	TYMP	FALSE
1809	MR-link-2	11361_73_TYMP_TP	11361_73_TYMP_TP	bioa_021	tyrosine	2	0.119715	0.0572887	0.036646	DeCODE	P19971	Lotta et al.	tyrosine	HMDB0000158	ENSG00000025708	TYMP	FALSE
1810	MR-link-2	11361_73_TYMP_TP	11361_73_TYMP_TP	bioa_022	valine	2	0.125265	0.0521989	0.0164052	DeCODE	P19971	Lotta et al.	valine	HMDB0000883	ENSG00000025708	TYMP	FALSE
1811	MR-link-2	11361_73_TYMP_TP	11361_73_TYMP_TP	bioa_023	n-acetylornithine	2	0.0613098	0.0859478	0.475637	DeCODE	P19971	Lotta et al.	n-acetylornithine	HMDB0003357	ENSG00000025708	TYMP	FALSE
1812	MR-link-2	11361_73_TYMP_TP	11361_73_TYMP_TP	bioa_030	trans-hydroxyproline	2	-0.215333	0.09487	0.0232215	DeCODE	P19971	Lotta et al.	trans-hydroxyproline	HMDB0000725	ENSG00000025708	TYMP	FALSE
1813	MR-link-2	11361_73_TYMP_TP	11361_73_TYMP_TP	bioa_031	sarcosine	2	-0.00822542	0.11008	0.940436	DeCODE	P19971	Lotta et al.	sarcosine	HMDB0000271	ENSG00000025708	TYMP	FALSE
1814	MR-link-2	11361_73_TYMP_TP	11361_73_TYMP_TP	bioa_032	serotonin	2	0.0308573	0.112354	0.783591	DeCODE	P19971	Lotta et al.	serotonin	HMDB0000259	ENSG00000025708	TYMP	FALSE
1815	MR-link-2	11361_73_TYMP_TP	11361_73_TYMP_TP	bioa_033	spermidine	2	0.00587483	0.119112	0.960663	DeCODE	P19971	Lotta et al.	spermidine	HMDB0001257	ENSG00000025708	TYMP	FALSE
1816	MR-link-2	11361_73_TYMP_TP	11361_73_TYMP_TP	bior_002	acetylcarnitine (c2)	2	-0.0922166	0.101619	0.364158	DeCODE	P19971	Lotta et al.	acetylcarnitine (c2)	HMDB0000201	ENSG00000025708	TYMP	FALSE
1817	MR-link-2	11361_73_TYMP_TP	11361_73_TYMP_TP	bior_031	hexadecanoylcarnitine	2	-0.125432	0.0882513	0.155227	DeCODE	P19971	Lotta et al.	hexadecanoylcarnitine	HMDB0000222	ENSG00000025708	TYMP	FALSE
1818	MR-link-2	11361_73_TYMP_TP	11361_73_TYMP_TP	met-d-Acetate	acetate	2	-0.0671438	0.0465146	0.14888	DeCODE	P19971	Borges et al.	acetate	HMDB0000042	ENSG00000025708	TYMP	FALSE
1819	MR-link-2	11361_73_TYMP_TP	11361_73_TYMP_TP	met-d-Acetoacetate	acetoacetate	2	-0.0512544	0.0479026	0.284632	DeCODE	P19971	Borges et al.	acetoacetate	HMDB0000060	ENSG00000025708	TYMP	FALSE
1820	MR-link-2	11361_73_TYMP_TP	11361_73_TYMP_TP	met-d-Ala	alanine	2	0.0313176	0.0684714	0.647397	DeCODE	P19971	Borges et al.	alanine	HMDB0000161	ENSG00000025708	TYMP	FALSE
1821	MR-link-2	11361_73_TYMP_TP	11361_73_TYMP_TP	met-d-Citrate	citrate	2	0.0225321	0.0480437	0.639077	DeCODE	P19971	Borges et al.	citrate	HMDB0000094	ENSG00000025708	TYMP	FALSE
1822	MR-link-2	11361_73_TYMP_TP	11361_73_TYMP_TP	met-d-Gln	glutamine	2	0.00795072	0.0573438	0.889727	DeCODE	P19971	Borges et al.	glutamine	HMDB0000641	ENSG00000025708	TYMP	FALSE
1823	MR-link-2	11361_73_TYMP_TP	11361_73_TYMP_TP	met-d-Glucose	glucose	2	0.000333109	0.0463661	0.994268	DeCODE	P19971	Borges et al.	glucose	HMDB0000122	ENSG00000025708	TYMP	FALSE
1824	MR-link-2	11361_73_TYMP_TP	11361_73_TYMP_TP	met-d-Gly	glycine	2	0.0731677	0.0502909	0.1457	DeCODE	P19971	Borges et al.	glycine	HMDB0000123	ENSG00000025708	TYMP	FALSE
1825	MR-link-2	11361_73_TYMP_TP	11361_73_TYMP_TP	met-d-His	histidine	2	0.027857	0.0518379	0.591001	DeCODE	P19971	Borges et al.	histidine	HMDB0000177	ENSG00000025708	TYMP	FALSE
1826	MR-link-2	11361_73_TYMP_TP	11361_73_TYMP_TP	met-d-LA	linoleate (18:2n6)	2	0.0399958	0.0483325	0.407946	DeCODE	P19971	Borges et al.	linoleate (18:2n6)	HMDB0006270,HMDB0000673	ENSG00000025708	TYMP	FALSE
1827	MR-link-2	11361_73_TYMP_TP	11361_73_TYMP_TP	met-d-Phe	phenylalanine	2	0.119989	0.0520002	0.021028	DeCODE	P19971	Borges et al.	phenylalanine	HMDB0000159	ENSG00000025708	TYMP	FALSE
1828	MR-link-2	11361_73_TYMP_TP	11361_73_TYMP_TP	met-d-Pyruvate	pyruvate	2	0.0370826	0.0491142	0.450232	DeCODE	P19971	Borges et al.	pyruvate	HMDB0000243	ENSG00000025708	TYMP	FALSE
1829	MR-link-2	11361_73_TYMP_TP	11361_73_TYMP_TP	met-d-Tyr	tyrosine	2	0.0419936	0.0603545	0.486565	DeCODE	P19971	Borges et al.	tyrosine	HMDB0000158	ENSG00000025708	TYMP	FALSE
1830	MR-link-2	11361_73_TYMP_TP	11361_73_TYMP_TP	met-d-Val	valine	2	0.0062559	0.0580451	0.914173	DeCODE	P19971	Borges et al.	valine	HMDB0000883	ENSG00000025708	TYMP	FALSE
1831	MR-link-2	11377_19_ADH7_ADH7	11377_19_ADH7_ADH7	GCST90199627	n-alpha-acetylornithine	6	0.0210706	0.0413615	0.610454	DeCODE	P40394	Chen et al.	n-alpha-acetylornithine	HMDB0003357	ENSG00000196344	ADH7	FALSE
1832	MR-link-2	11377_19_ADH7_ADH7	11377_19_ADH7_ADH7	GCST90199628	3-methylhistidine	6	0.000998273	0.0340095	0.976583	DeCODE	P40394	Chen et al.	3-methylhistidine	HMDB0000479	ENSG00000196344	ADH7	FALSE
1833	MR-link-2	11377_19_ADH7_ADH7	11377_19_ADH7_ADH7	GCST90199629	glycerophosphorylcholine (gpc)	6	0.0385983	0.034519	0.263493	DeCODE	P40394	Chen et al.	glycerophosphorylcholine (gpc)	HMDB0000086	ENSG00000196344	ADH7	FALSE
1834	MR-link-2	11377_19_ADH7_ADH7	11377_19_ADH7_ADH7	GCST90199637	n-acetylglutamate	6	0.0450295	0.0346565	0.193838	DeCODE	P40394	Chen et al.	n-acetylglutamate	HMDB0001138	ENSG00000196344	ADH7	FALSE
1835	MR-link-2	11377_19_ADH7_ADH7	11377_19_ADH7_ADH7	GCST90199651	docosahexaenoate (dha; 22:6n3)	6	0.0311062	0.0333717	0.351278	DeCODE	P40394	Chen et al.	docosahexaenoate (dha; 22:6n3)	HMDB0002183	ENSG00000196344	ADH7	FALSE
1836	MR-link-2	11377_19_ADH7_ADH7	11377_19_ADH7_ADH7	GCST90199652	1-stearoyl-2-oleoyl-gps (18:0/18:1)	6	0.0507825	0.0345685	0.141822	DeCODE	P40394	Chen et al.	1-stearoyl-2-oleoyl-gps (18:0/18:1)	HMDB0010163	ENSG00000196344	ADH7	FALSE
1837	MR-link-2	11377_19_ADH7_ADH7	11377_19_ADH7_ADH7	GCST90199654	paraxanthine	6	-0.104879	0.0351652	0.00285922	DeCODE	P40394	Chen et al.	paraxanthine	HMDB0001860	ENSG00000196344	ADH7	FALSE
1838	MR-link-2	11377_19_ADH7_ADH7	11377_19_ADH7_ADH7	GCST90199665	n-acetylaspartate (naa)	6	-0.0629566	0.0353437	0.0748688	DeCODE	P40394	Chen et al.	n-acetylaspartate (naa)	HMDB0000812	ENSG00000196344	ADH7	FALSE
1839	MR-link-2	11377_19_ADH7_ADH7	11377_19_ADH7_ADH7	GCST90199666	palmitoylcarnitine (c16)	6	0.0466584	0.0339342	0.169142	DeCODE	P40394	Chen et al.	palmitoylcarnitine (c16)	HMDB0000222	ENSG00000196344	ADH7	FALSE
1840	MR-link-2	11377_19_ADH7_ADH7	11377_19_ADH7_ADH7	GCST90199669	acetylcarnitine (c2)	6	0.0339552	0.0342186	0.32105	DeCODE	P40394	Chen et al.	acetylcarnitine (c2)	HMDB0000201	ENSG00000196344	ADH7	FALSE
1841	MR-link-2	11377_19_ADH7_ADH7	11377_19_ADH7_ADH7	GCST90199673	dehydroepiandrosterone sulfate (dhea-s)	6	-0.0428904	0.033508	0.200544	DeCODE	P40394	Chen et al.	dehydroepiandrosterone sulfate (dhea-s)	HMDB0001032	ENSG00000196344	ADH7	FALSE
1842	MR-link-2	11377_19_ADH7_ADH7	11377_19_ADH7_ADH7	GCST90199691	1-methylhistidine	6	-0.00157772	0.0336567	0.962611	DeCODE	P40394	Chen et al.	1-methylhistidine	HMDB0000001	ENSG00000196344	ADH7	FALSE
1843	MR-link-2	11377_19_ADH7_ADH7	11377_19_ADH7_ADH7	GCST90199845	sphinganine-1-phosphate	6	0.148174	0.0340708	1.36756e-05	DeCODE	P40394	Chen et al.	sphinganine-1-phosphate	HMDB0001383	ENSG00000196344	ADH7	FALSE
1844	MR-link-2	11377_19_ADH7_ADH7	11377_19_ADH7_ADH7	GCST90199896	sulfate*	6	0.0212934	0.0349407	0.542249	DeCODE	P40394	Chen et al.	sulfate*	HMDB01448	ENSG00000196344	ADH7	FALSE
1845	MR-link-2	11377_19_ADH7_ADH7	11377_19_ADH7_ADH7	GCST90199972	sphingomyelin (d18:1/24:1, d18:2/24:0)*	6	0.038096	0.0344651	0.269009	DeCODE	P40394	Chen et al.	sphingomyelin (d18:1/24:1, d18:2/24:0)*	HMDB0012107	ENSG00000196344	ADH7	FALSE
1846	MR-link-2	11377_19_ADH7_ADH7	11377_19_ADH7_ADH7	GCST90200001	sphingomyelin (d18:1/20:0, d16:1/22:0)*	6	0.0322857	0.0346995	0.352146	DeCODE	P40394	Chen et al.	sphingomyelin (d18:1/20:0, d16:1/22:0)*	HMDB0012102	ENSG00000196344	ADH7	FALSE
1847	MR-link-2	11377_19_ADH7_ADH7	11377_19_ADH7_ADH7	GCST90200049	myristoyl dihydrosphingomyelin (d18:0/14:0)*	6	0.0108961	0.0349956	0.75553	DeCODE	P40394	Chen et al.	myristoyl dihydrosphingomyelin (d18:0/14:0)*	HMDB0012085	ENSG00000196344	ADH7	FALSE
1848	MR-link-2	11377_19_ADH7_ADH7	11377_19_ADH7_ADH7	GCST90200056	sphingomyelin (d18:0/18:0, d19:0/17:0)*	6	0.0168706	0.0346162	0.626002	DeCODE	P40394	Chen et al.	sphingomyelin (d18:0/18:0, d19:0/17:0)*	HMDB0012087	ENSG00000196344	ADH7	FALSE
1849	MR-link-2	11377_19_ADH7_ADH7	11377_19_ADH7_ADH7	GCST90200279	pantothenate	6	-0.00312273	0.0349951	0.928897	DeCODE	P40394	Chen et al.	pantothenate	HMDB0000210	ENSG00000196344	ADH7	FALSE
1850	MR-link-2	11377_19_ADH7_ADH7	11377_19_ADH7_ADH7	GCST90200281	phosphoethanolamine	6	0.0657366	0.0353023	0.0625884	DeCODE	P40394	Chen et al.	phosphoethanolamine	HMDB0000224	ENSG00000196344	ADH7	FALSE
1851	MR-link-2	11377_19_ADH7_ADH7	11377_19_ADH7_ADH7	GCST90200283	3-ureidopropionate	6	-0.0242864	0.0361819	0.502073	DeCODE	P40394	Chen et al.	3-ureidopropionate	HMDB0000026	ENSG00000196344	ADH7	FALSE
1852	MR-link-2	11377_19_ADH7_ADH7	11377_19_ADH7_ADH7	GCST90200291	sarcosine	6	-0.00824307	0.0336298	0.80637	DeCODE	P40394	Chen et al.	sarcosine	HMDB0000271	ENSG00000196344	ADH7	FALSE
1853	MR-link-2	11377_19_ADH7_ADH7	11377_19_ADH7_ADH7	GCST90200292	trans-4-hydroxyproline	6	0.091365	0.0347004	0.00846429	DeCODE	P40394	Chen et al.	trans-4-hydroxyproline	HMDB0000725	ENSG00000196344	ADH7	FALSE
1854	MR-link-2	11377_19_ADH7_ADH7	11377_19_ADH7_ADH7	GCST90200293	thyroxine	6	0.0552204	0.034477	0.109231	DeCODE	P40394	Chen et al.	thyroxine	HMDB0000248	ENSG00000196344	ADH7	FALSE
1855	MR-link-2	11377_19_ADH7_ADH7	11377_19_ADH7_ADH7	GCST90200296	methyl indole-3-acetate	6	0.0381167	0.0362598	0.293162	DeCODE	P40394	Chen et al.	methyl indole-3-acetate	HMDB0029738	ENSG00000196344	ADH7	FALSE
1856	MR-link-2	11377_19_ADH7_ADH7	11377_19_ADH7_ADH7	GCST90200304	citrate	6	0.0260937	0.0338591	0.44091	DeCODE	P40394	Chen et al.	citrate	HMDB0000094	ENSG00000196344	ADH7	FALSE
1857	MR-link-2	11377_19_ADH7_ADH7	11377_19_ADH7_ADH7	GCST90200306	butyrate/isobutyrate (4:0)	6	-0.0867757	0.0350716	0.0133517	DeCODE	P40394	Chen et al.	butyrate/isobutyrate (4:0)	HMDB0000039	ENSG00000196344	ADH7	FALSE
1858	MR-link-2	11377_19_ADH7_ADH7	11377_19_ADH7_ADH7	GCST90200314	n-acetylneuraminate	6	0.0934562	0.0343061	0.00644596	DeCODE	P40394	Chen et al.	n-acetylneuraminate	HMDB0000230	ENSG00000196344	ADH7	FALSE
1859	MR-link-2	11377_19_ADH7_ADH7	11377_19_ADH7_ADH7	GCST90200318	acetoacetate	6	0.0499359	0.0370217	0.177392	DeCODE	P40394	Chen et al.	acetoacetate	HMDB0000060	ENSG00000196344	ADH7	FALSE
1860	MR-link-2	11377_19_ADH7_ADH7	11377_19_ADH7_ADH7	GCST90200319	cys-gly, oxidized	6	0.0547564	0.0340459	0.107767	DeCODE	P40394	Chen et al.	cys-gly, oxidized	HMDB0000078	ENSG00000196344	ADH7	FALSE
1861	MR-link-2	11377_19_ADH7_ADH7	11377_19_ADH7_ADH7	GCST90200321	cholate	6	0.0353391	0.0355514	0.320209	DeCODE	P40394	Chen et al.	cholate	HMDB0000619	ENSG00000196344	ADH7	FALSE
1862	MR-link-2	11377_19_ADH7_ADH7	11377_19_ADH7_ADH7	GCST90200323	creatine	6	-0.00453993	0.0334387	0.892004	DeCODE	P40394	Chen et al.	creatine	HMDB0000064	ENSG00000196344	ADH7	FALSE
1863	MR-link-2	11377_19_ADH7_ADH7	11377_19_ADH7_ADH7	GCST90200325	glycerol	6	0.016173	0.0337486	0.631783	DeCODE	P40394	Chen et al.	glycerol	HMDB0000131	ENSG00000196344	ADH7	FALSE
1864	MR-link-2	11377_19_ADH7_ADH7	11377_19_ADH7_ADH7	GCST90200327	choline	6	0.0319462	0.0335363	0.3408	DeCODE	P40394	Chen et al.	choline	HMDB0000097	ENSG00000196344	ADH7	FALSE
1865	MR-link-2	11377_19_ADH7_ADH7	11377_19_ADH7_ADH7	GCST90200335	stearoyl sphingomyelin (d18:1/18:0)	6	0.021569	0.0339646	0.525399	DeCODE	P40394	Chen et al.	stearoyl sphingomyelin (d18:1/18:0)	HMDB0001348	ENSG00000196344	ADH7	FALSE
1866	MR-link-2	11377_19_ADH7_ADH7	11377_19_ADH7_ADH7	GCST90200336	n-palmitoyl-sphingosine (d18:1/16:0)	6	0.0168563	0.0353588	0.633561	DeCODE	P40394	Chen et al.	n-palmitoyl-sphingosine (d18:1/16:0)	HMDB0004949	ENSG00000196344	ADH7	FALSE
1867	MR-link-2	11377_19_ADH7_ADH7	11377_19_ADH7_ADH7	GCST90200337	taurochenodeoxycholate	6	-0.0165151	0.0350109	0.637132	DeCODE	P40394	Chen et al.	taurochenodeoxycholate	HMDB0000951	ENSG00000196344	ADH7	FALSE
1868	MR-link-2	11377_19_ADH7_ADH7	11377_19_ADH7_ADH7	GCST90200341	n-stearoyl-sphingosine (d18:1/18:0)*	6	0.0327609	0.0339015	0.333866	DeCODE	P40394	Chen et al.	n-stearoyl-sphingosine (d18:1/18:0)*	HMDB0004950	ENSG00000196344	ADH7	FALSE
1869	MR-link-2	11377_19_ADH7_ADH7	11377_19_ADH7_ADH7	GCST90200345	s-adenosylhomocysteine (sah)	6	-0.0164006	0.0399622	0.68151	DeCODE	P40394	Chen et al.	s-adenosylhomocysteine (sah)	HMDB00939	ENSG00000196344	ADH7	FALSE
1870	MR-link-2	11377_19_ADH7_ADH7	11377_19_ADH7_ADH7	GCST90200348	quinolinate	6	0.0136254	0.0341577	0.689969	DeCODE	P40394	Chen et al.	quinolinate	HMDB0000232	ENSG00000196344	ADH7	FALSE
1871	MR-link-2	11377_19_ADH7_ADH7	11377_19_ADH7_ADH7	GCST90200349	eicosapentaenoate (epa; 20:5n3)	6	0.0373451	0.0333291	0.262502	DeCODE	P40394	Chen et al.	eicosapentaenoate (epa; 20:5n3)	HMDB0001999	ENSG00000196344	ADH7	FALSE
1872	MR-link-2	11377_19_ADH7_ADH7	11377_19_ADH7_ADH7	GCST90200351	n-acetylputrescine	6	0.00295555	0.0335901	0.929886	DeCODE	P40394	Chen et al.	n-acetylputrescine	HMDB0002064	ENSG00000196344	ADH7	FALSE
1873	MR-link-2	11377_19_ADH7_ADH7	11377_19_ADH7_ADH7	GCST90200354	linoleate (18:2n6)	6	0.0793938	0.0341964	0.0202491	DeCODE	P40394	Chen et al.	linoleate (18:2n6)	HMDB0006270,HMDB0000673	ENSG00000196344	ADH7	FALSE
1874	MR-link-2	11377_19_ADH7_ADH7	11377_19_ADH7_ADH7	GCST90200355	adenosine 5'-diphosphate (adp)	6	0.0328579	0.0467577	0.482226	DeCODE	P40394	Chen et al.	adenosine 5'-diphosphate (adp)	HMDB0001341	ENSG00000196344	ADH7	FALSE
1875	MR-link-2	11377_19_ADH7_ADH7	11377_19_ADH7_ADH7	GCST90200356	adenosine 5'-monophosphate (amp)	6	0.108364	0.0352994	0.00214164	DeCODE	P40394	Chen et al.	adenosine 5'-monophosphate (amp)	HMDB0000045	ENSG00000196344	ADH7	FALSE
1876	MR-link-2	11377_19_ADH7_ADH7	11377_19_ADH7_ADH7	GCST90200358	arachidonate (20:4n6)	6	0.096636	0.0340291	0.00451416	DeCODE	P40394	Chen et al.	arachidonate (20:4n6)	HMDB0001043	ENSG00000196344	ADH7	FALSE
1877	MR-link-2	11377_19_ADH7_ADH7	11377_19_ADH7_ADH7	GCST90200359	5-methylthioadenosine (mta)	6	-0.011745	0.0338704	0.728769	DeCODE	P40394	Chen et al.	5-methylthioadenosine (mta)	HMDB0001173	ENSG00000196344	ADH7	FALSE
1878	MR-link-2	11377_19_ADH7_ADH7	11377_19_ADH7_ADH7	GCST90200361	beta-alanine	6	0.0223788	0.0349027	0.521408	DeCODE	P40394	Chen et al.	beta-alanine	HMDB0000056	ENSG00000196344	ADH7	FALSE
1879	MR-link-2	11377_19_ADH7_ADH7	11377_19_ADH7_ADH7	GCST90200362	succinate	6	0.0283443	0.0357657	0.42807	DeCODE	P40394	Chen et al.	succinate	HMDB0000254	ENSG00000196344	ADH7	FALSE
1880	MR-link-2	11377_19_ADH7_ADH7	11377_19_ADH7_ADH7	GCST90200363	choline phosphate	6	0.055828	0.0360564	0.121538	DeCODE	P40394	Chen et al.	choline phosphate	HMDB0001565	ENSG00000196344	ADH7	FALSE
1881	MR-link-2	11377_19_ADH7_ADH7	11377_19_ADH7_ADH7	GCST90200364	cysteinylglycine	6	0.0766755	0.0343277	0.0255072	DeCODE	P40394	Chen et al.	cysteinylglycine	HMDB0000078	ENSG00000196344	ADH7	FALSE
1882	MR-link-2	11377_19_ADH7_ADH7	11377_19_ADH7_ADH7	GCST90200365	phenylpyruvate	6	-0.0373104	0.0349159	0.28526	DeCODE	P40394	Chen et al.	phenylpyruvate	HMDB0000205	ENSG00000196344	ADH7	FALSE
1883	MR-link-2	11377_19_ADH7_ADH7	11377_19_ADH7_ADH7	GCST90200368	cholesterol	6	-0.0146966	0.0352285	0.676548	DeCODE	P40394	Chen et al.	cholesterol	HMDB0000067	ENSG00000196344	ADH7	FALSE
1884	MR-link-2	11377_19_ADH7_ADH7	11377_19_ADH7_ADH7	GCST90200369	2-hydroxyphenylacetate	6	0.000205235	0.0359688	0.995447	DeCODE	P40394	Chen et al.	2-hydroxyphenylacetate	HMDB0000669	ENSG00000196344	ADH7	FALSE
1885	MR-link-2	11377_19_ADH7_ADH7	11377_19_ADH7_ADH7	GCST90200370	aspartate	6	0.00449088	0.0345258	0.896509	DeCODE	P40394	Chen et al.	aspartate	HMDB0000191	ENSG00000196344	ADH7	FALSE
1886	MR-link-2	11377_19_ADH7_ADH7	11377_19_ADH7_ADH7	GCST90200372	arginine	6	-0.0407013	0.0340464	0.231904	DeCODE	P40394	Chen et al.	arginine	HMDB0000517	ENSG00000196344	ADH7	FALSE
1887	MR-link-2	11377_19_ADH7_ADH7	11377_19_ADH7_ADH7	GCST90200374	sphinganine	6	0.0911039	0.0363424	0.0121822	DeCODE	P40394	Chen et al.	sphinganine	HMDB0000269	ENSG00000196344	ADH7	FALSE
1888	MR-link-2	11377_19_ADH7_ADH7	11377_19_ADH7_ADH7	GCST90200376	flavin adenine dinucleotide (fad)	6	0.0347863	0.038928	0.371532	DeCODE	P40394	Chen et al.	flavin adenine dinucleotide (fad)	HMDB0001248	ENSG00000196344	ADH7	FALSE
1889	MR-link-2	11377_19_ADH7_ADH7	11377_19_ADH7_ADH7	GCST90200377	histidine	6	-0.041359	0.0339504	0.223141	DeCODE	P40394	Chen et al.	histidine	HMDB0000177	ENSG00000196344	ADH7	FALSE
1890	MR-link-2	11377_19_ADH7_ADH7	11377_19_ADH7_ADH7	GCST90200378	cortisol	6	0.00900876	0.0336838	0.789122	DeCODE	P40394	Chen et al.	cortisol	HMDB0000063	ENSG00000196344	ADH7	FALSE
1891	MR-link-2	11377_19_ADH7_ADH7	11377_19_ADH7_ADH7	GCST90200379	hypotaurine	6	0.106132	0.0341419	0.00187999	DeCODE	P40394	Chen et al.	hypotaurine	HMDB0000965	ENSG00000196344	ADH7	FALSE
1892	MR-link-2	11377_19_ADH7_ADH7	11377_19_ADH7_ADH7	GCST90200382	cystine	6	-0.0114854	0.0343552	0.738143	DeCODE	P40394	Chen et al.	cystine	HMDB0000192	ENSG00000196344	ADH7	FALSE
1893	MR-link-2	11377_19_ADH7_ADH7	11377_19_ADH7_ADH7	GCST90200383	cystathionine	6	0.0282357	0.0344943	0.413037	DeCODE	P40394	Chen et al.	cystathionine	HMDB0000099	ENSG00000196344	ADH7	FALSE
1894	MR-link-2	11377_19_ADH7_ADH7	11377_19_ADH7_ADH7	GCST90200384	guanidinoacetate	6	-0.0376349	0.03384	0.266077	DeCODE	P40394	Chen et al.	guanidinoacetate	HMDB0000128	ENSG00000196344	ADH7	FALSE
1895	MR-link-2	11377_19_ADH7_ADH7	11377_19_ADH7_ADH7	GCST90200385	sphingosine	6	0.083246	0.0346306	0.0162246	DeCODE	P40394	Chen et al.	sphingosine	HMDB0000252	ENSG00000196344	ADH7	FALSE
1896	MR-link-2	11377_19_ADH7_ADH7	11377_19_ADH7_ADH7	GCST90200390	stearate (18:0)	6	0.0787757	0.0336135	0.0190998	DeCODE	P40394	Chen et al.	stearate (18:0)	HMDB0000827	ENSG00000196344	ADH7	FALSE
1897	MR-link-2	11377_19_ADH7_ADH7	11377_19_ADH7_ADH7	GCST90200391	methionine	6	0.00814169	0.0343099	0.812425	DeCODE	P40394	Chen et al.	methionine	HMDB0000696	ENSG00000196344	ADH7	FALSE
1898	MR-link-2	11377_19_ADH7_ADH7	11377_19_ADH7_ADH7	GCST90200392	orotate	6	-0.0125999	0.0353343	0.721399	DeCODE	P40394	Chen et al.	orotate	HMDB0000226	ENSG00000196344	ADH7	FALSE
1899	MR-link-2	11377_19_ADH7_ADH7	11377_19_ADH7_ADH7	GCST90200393	phosphate	6	0.00732891	0.0334	0.826316	DeCODE	P40394	Chen et al.	phosphate	HMDB0001429	ENSG00000196344	ADH7	FALSE
1900	MR-link-2	11377_19_ADH7_ADH7	11377_19_ADH7_ADH7	GCST90200394	inosine	6	0.0282823	0.0439062	0.519477	DeCODE	P40394	Chen et al.	inosine	HMDB0000195	ENSG00000196344	ADH7	FALSE
1901	MR-link-2	11377_19_ADH7_ADH7	11377_19_ADH7_ADH7	GCST90200395	inosine 5'-monophosphate (imp)	6	0.0450154	0.0466288	0.334346	DeCODE	P40394	Chen et al.	inosine 5'-monophosphate (imp)	HMDB0000175	ENSG00000196344	ADH7	FALSE
1902	MR-link-2	11377_19_ADH7_ADH7	11377_19_ADH7_ADH7	GCST90200396	phenylalanine	6	7.60154e-05	0.034792	0.998257	DeCODE	P40394	Chen et al.	phenylalanine	HMDB0000159	ENSG00000196344	ADH7	FALSE
1903	MR-link-2	11377_19_ADH7_ADH7	11377_19_ADH7_ADH7	GCST90200397	palmitate (16:0)	6	0.0756283	0.0334732	0.0238606	DeCODE	P40394	Chen et al.	palmitate (16:0)	HMDB0000220	ENSG00000196344	ADH7	FALSE
1904	MR-link-2	11377_19_ADH7_ADH7	11377_19_ADH7_ADH7	GCST90200400	nicotinamide	6	-0.0268383	0.033889	0.428392	DeCODE	P40394	Chen et al.	nicotinamide	HMDB0001406	ENSG00000196344	ADH7	FALSE
1905	MR-link-2	11377_19_ADH7_ADH7	11377_19_ADH7_ADH7	GCST90200401	myo-inositol	6	-0.0100901	0.0336934	0.764582	DeCODE	P40394	Chen et al.	myo-inositol	HMDB0000211	ENSG00000196344	ADH7	FALSE
1906	MR-link-2	11377_19_ADH7_ADH7	11377_19_ADH7_ADH7	GCST90200403	citrulline	6	0.0248246	0.0337245	0.461671	DeCODE	P40394	Chen et al.	citrulline	HMDB0000904	ENSG00000196344	ADH7	FALSE
1907	MR-link-2	11377_19_ADH7_ADH7	11377_19_ADH7_ADH7	GCST90200404	ornithine	6	0.0659013	0.0341899	0.0539165	DeCODE	P40394	Chen et al.	ornithine	HMDB0000214	ENSG00000196344	ADH7	FALSE
1908	MR-link-2	11377_19_ADH7_ADH7	11377_19_ADH7_ADH7	GCST90200405	retinol (vitamin a)	6	0.00752879	0.0335124	0.822246	DeCODE	P40394	Chen et al.	retinol (vitamin a)	HMDB0000305	ENSG00000196344	ADH7	TRUE
1909	MR-link-2	11377_19_ADH7_ADH7	11377_19_ADH7_ADH7	GCST90200406	1-methylnicotinamide	6	-0.0776889	0.0342837	0.0234475	DeCODE	P40394	Chen et al.	1-methylnicotinamide	HMDB0000699	ENSG00000196344	ADH7	FALSE
1910	MR-link-2	11377_19_ADH7_ADH7	11377_19_ADH7_ADH7	GCST90200407	uridine	6	0.00416583	0.0347393	0.904549	DeCODE	P40394	Chen et al.	uridine	HMDB0000296	ENSG00000196344	ADH7	FALSE
1911	MR-link-2	11377_19_ADH7_ADH7	11377_19_ADH7_ADH7	GCST90200410	phytanate	6	-0.00798335	0.0338594	0.813604	DeCODE	P40394	Chen et al.	phytanate	HMDB0000801	ENSG00000196344	ADH7	FALSE
1912	MR-link-2	11377_19_ADH7_ADH7	11377_19_ADH7_ADH7	GCST90200412	glutamate	6	0.0288003	0.0352607	0.414054	DeCODE	P40394	Chen et al.	glutamate	HMDB0000148	ENSG00000196344	ADH7	FALSE
1913	MR-link-2	11377_19_ADH7_ADH7	11377_19_ADH7_ADH7	GCST90200413	2'-deoxyuridine	6	0.0505775	0.0349636	0.148015	DeCODE	P40394	Chen et al.	2'-deoxyuridine	HMDB0000012	ENSG00000196344	ADH7	FALSE
1914	MR-link-2	11377_19_ADH7_ADH7	11377_19_ADH7_ADH7	GCST90200415	serine	6	0.0408432	0.0341118	0.231177	DeCODE	P40394	Chen et al.	serine	HMDB0000187	ENSG00000196344	ADH7	FALSE
1915	MR-link-2	11377_19_ADH7_ADH7	11377_19_ADH7_ADH7	GCST90200417	urea	6	-0.0089958	0.0338821	0.790622	DeCODE	P40394	Chen et al.	urea	HMDB0000294	ENSG00000196344	ADH7	FALSE
1916	MR-link-2	11377_19_ADH7_ADH7	11377_19_ADH7_ADH7	GCST90200418	pyridoxal	6	-0.0328533	0.0343883	0.339394	DeCODE	P40394	Chen et al.	pyridoxal	HMDB0001545	ENSG00000196344	ADH7	FALSE
1917	MR-link-2	11377_19_ADH7_ADH7	11377_19_ADH7_ADH7	GCST90200419	glutamine	6	-0.0122245	0.0339109	0.718481	DeCODE	P40394	Chen et al.	glutamine	HMDB0000641	ENSG00000196344	ADH7	FALSE
1918	MR-link-2	11377_19_ADH7_ADH7	11377_19_ADH7_ADH7	GCST90200422	serotonin	6	0.057143	0.0367518	0.119986	DeCODE	P40394	Chen et al.	serotonin	HMDB0000259	ENSG00000196344	ADH7	FALSE
1919	MR-link-2	11377_19_ADH7_ADH7	11377_19_ADH7_ADH7	GCST90200423	spermidine	6	0.0973297	0.0368906	0.00833152	DeCODE	P40394	Chen et al.	spermidine	HMDB0001257	ENSG00000196344	ADH7	FALSE
1920	MR-link-2	11377_19_ADH7_ADH7	11377_19_ADH7_ADH7	GCST90200427	tyrosine	6	0.057173	0.0346638	0.0990747	DeCODE	P40394	Chen et al.	tyrosine	HMDB0000158	ENSG00000196344	ADH7	FALSE
1921	MR-link-2	11377_19_ADH7_ADH7	11377_19_ADH7_ADH7	GCST90200429	cytidine	6	-0.0144133	0.0347311	0.678144	DeCODE	P40394	Chen et al.	cytidine	HMDB0000089	ENSG00000196344	ADH7	FALSE
1922	MR-link-2	11377_19_ADH7_ADH7	11377_19_ADH7_ADH7	GCST90200430	pyruvate	6	0.0345699	0.0337798	0.306123	DeCODE	P40394	Chen et al.	pyruvate	HMDB0000243	ENSG00000196344	ADH7	FALSE
1923	MR-link-2	11377_19_ADH7_ADH7	11377_19_ADH7_ADH7	GCST90200431	alanine	6	-0.0243615	0.0350327	0.486809	DeCODE	P40394	Chen et al.	alanine	HMDB0000161	ENSG00000196344	ADH7	FALSE
1924	MR-link-2	11377_19_ADH7_ADH7	11377_19_ADH7_ADH7	GCST90200432	threonine	6	0.0732335	0.0340851	0.0316701	DeCODE	P40394	Chen et al.	threonine	HMDB0000167	ENSG00000196344	ADH7	FALSE
1925	MR-link-2	11377_19_ADH7_ADH7	11377_19_ADH7_ADH7	GCST90200437	fructose	6	-0.00269885	0.0342578	0.937207	DeCODE	P40394	Chen et al.	fructose	HMDB0000660	ENSG00000196344	ADH7	FALSE
1926	MR-link-2	11377_19_ADH7_ADH7	11377_19_ADH7_ADH7	GCST90200438	alpha-ketobutyrate	6	0.0593666	0.0337771	0.0788161	DeCODE	P40394	Chen et al.	alpha-ketobutyrate	HMDB0000005	ENSG00000196344	ADH7	FALSE
1927	MR-link-2	11377_19_ADH7_ADH7	11377_19_ADH7_ADH7	GCST90200439	cysteine	6	-0.0118223	0.0339859	0.727946	DeCODE	P40394	Chen et al.	cysteine	HMDB0000574	ENSG00000196344	ADH7	FALSE
1928	MR-link-2	11377_19_ADH7_ADH7	11377_19_ADH7_ADH7	GCST90200440	glucose	6	0.020395	0.0341165	0.549971	DeCODE	P40394	Chen et al.	glucose	HMDB0000122	ENSG00000196344	ADH7	FALSE
1929	MR-link-2	11377_19_ADH7_ADH7	11377_19_ADH7_ADH7	GCST90200441	tryptophan	6	0.0058807	0.0349222	0.866273	DeCODE	P40394	Chen et al.	tryptophan	HMDB0000929	ENSG00000196344	ADH7	FALSE
1930	MR-link-2	11377_19_ADH7_ADH7	11377_19_ADH7_ADH7	GCST90200442	valine	6	-0.00546536	0.0337249	0.871261	DeCODE	P40394	Chen et al.	valine	HMDB0000883	ENSG00000196344	ADH7	FALSE
1931	MR-link-2	11377_19_ADH7_ADH7	11377_19_ADH7_ADH7	GCST90200444	dihydroorotate	6	-0.0265077	0.0349975	0.448799	DeCODE	P40394	Chen et al.	dihydroorotate	HMDB03349	ENSG00000196344	ADH7	FALSE
1932	MR-link-2	11377_19_ADH7_ADH7	11377_19_ADH7_ADH7	GCST90200447	maltose	6	-0.039034	0.0381688	0.306465	DeCODE	P40394	Chen et al.	maltose	HMDB0000163	ENSG00000196344	ADH7	FALSE
1933	MR-link-2	11377_19_ADH7_ADH7	11377_19_ADH7_ADH7	GCST90200452	asparagine	6	-0.00195424	0.0342908	0.954553	DeCODE	P40394	Chen et al.	asparagine	HMDB0000168	ENSG00000196344	ADH7	FALSE
1934	MR-link-2	11377_19_ADH7_ADH7	11377_19_ADH7_ADH7	GCST90200455	alpha-ketoglutarate	6	0.077913	0.0343342	0.0232528	DeCODE	P40394	Chen et al.	alpha-ketoglutarate	HMDB0000208	ENSG00000196344	ADH7	FALSE
1935	MR-link-2	11377_19_ADH7_ADH7	11377_19_ADH7_ADH7	GCST90200680	5-acetylamino-6-formylamino-3-methyluracil	6	-0.0402606	0.0352491	0.253381	DeCODE	P40394	Chen et al.	5-acetylamino-6-formylamino-3-methyluracil	HMDB0011105	ENSG00000196344	ADH7	FALSE
1936	MR-link-2	11377_19_ADH7_ADH7	11377_19_ADH7_ADH7	GCST90200684	n-acetyl-aspartyl-glutamate (naag)	6	0.0116331	0.0351377	0.740592	DeCODE	P40394	Chen et al.	n-acetyl-aspartyl-glutamate (naag)	HMDB0001067	ENSG00000196344	ADH7	FALSE
1937	MR-link-2	11377_19_ADH7_ADH7	11377_19_ADH7_ADH7	GCST90200687	bilirubin (e,z or z,e)*	6	0.0580424	0.0353372	0.100481	DeCODE	P40394	Chen et al.	bilirubin (e,z or z,e)*	HMDB0000488	ENSG00000196344	ADH7	FALSE
1938	MR-link-2	11377_19_ADH7_ADH7	11377_19_ADH7_ADH7	GCST90200691	n-delta-acetylornithine	6	-0.00165564	0.0338674	0.96101	DeCODE	P40394	Chen et al.	n-delta-acetylornithine	HMDB0003357	ENSG00000196344	ADH7	FALSE
1939	MR-link-2	11377_19_ADH7_ADH7	11377_19_ADH7_ADH7	GCST90200704	bilirubin (z,z)	6	0.0338738	0.0355829	0.341112	DeCODE	P40394	Chen et al.	bilirubin (z,z)	HMDB0000054	ENSG00000196344	ADH7	FALSE
1940	MR-link-2	11377_19_ADH7_ADH7	11377_19_ADH7_ADH7	GCST90200706	biliverdin	6	0.0465791	0.0345374	0.177447	DeCODE	P40394	Chen et al.	biliverdin	HMDB0001008	ENSG00000196344	ADH7	FALSE
1941	MR-link-2	11377_19_ADH7_ADH7	11377_19_ADH7_ADH7	GCST90200707	glycine	6	0.052462	0.0335897	0.118324	DeCODE	P40394	Chen et al.	glycine	HMDB0000123	ENSG00000196344	ADH7	FALSE
1942	MR-link-2	11377_19_ADH7_ADH7	11377_19_ADH7_ADH7	M00053	glutamine	3	-0.0333013	0.0595675	0.576126	DeCODE	P40394	Shin et al.	glutamine	HMDB0000641	ENSG00000196344	ADH7	FALSE
1943	MR-link-2	11377_19_ADH7_ADH7	11377_19_ADH7_ADH7	M00054	tryptophan	3	-0.0746711	0.0636146	0.240473	DeCODE	P40394	Shin et al.	tryptophan	HMDB0000929	ENSG00000196344	ADH7	FALSE
1944	MR-link-2	11377_19_ADH7_ADH7	11377_19_ADH7_ADH7	M00059	histidine	3	-0.023665	0.0599226	0.692898	DeCODE	P40394	Shin et al.	histidine	HMDB0000177	ENSG00000196344	ADH7	FALSE
1945	MR-link-2	11377_19_ADH7_ADH7	11377_19_ADH7_ADH7	M00063	cholesterol	3	-0.0452597	0.0612676	0.460076	DeCODE	P40394	Shin et al.	cholesterol	HMDB0000067	ENSG00000196344	ADH7	FALSE
1946	MR-link-2	11377_19_ADH7_ADH7	11377_19_ADH7_ADH7	M00064	phenylalanine	3	-0.0289649	0.0594372	0.626032	DeCODE	P40394	Shin et al.	phenylalanine	HMDB0000159	ENSG00000196344	ADH7	FALSE
1947	MR-link-2	11377_19_ADH7_ADH7	11377_19_ADH7_ADH7	M00555	adenosine	3	-0.0865747	0.0617687	0.161036	DeCODE	P40394	Shin et al.	adenosine	HMDB0000050	ENSG00000196344	ADH7	FALSE
1948	MR-link-2	11377_19_ADH7_ADH7	11377_19_ADH7_ADH7	M00577	fructose	3	-0.0159893	0.0608266	0.792653	DeCODE	P40394	Shin et al.	fructose	HMDB0000660	ENSG00000196344	ADH7	FALSE
1949	MR-link-2	11377_19_ADH7_ADH7	11377_19_ADH7_ADH7	M00599	pyruvate	3	0.0160069	0.062324	0.797308	DeCODE	P40394	Shin et al.	pyruvate	HMDB0000243	ENSG00000196344	ADH7	FALSE
1950	MR-link-2	11377_19_ADH7_ADH7	11377_19_ADH7_ADH7	M00606	uridine	3	-0.184283	0.0626118	0.00324773	DeCODE	P40394	Shin et al.	uridine	HMDB0000296	ENSG00000196344	ADH7	FALSE
1951	MR-link-2	11377_19_ADH7_ADH7	11377_19_ADH7_ADH7	M01105	linoleate (18:2n6)	3	0.0174068	0.0647376	0.78802	DeCODE	P40394	Shin et al.	linoleate (18:2n6)	HMDB0006270,HMDB0000673	ENSG00000196344	ADH7	FALSE
1952	MR-link-2	11377_19_ADH7_ADH7	11377_19_ADH7_ADH7	M01110	arachidonate (20:4n6)	3	-0.0379674	0.0617226	0.538469	DeCODE	P40394	Shin et al.	arachidonate (20:4n6)	HMDB0001043	ENSG00000196344	ADH7	FALSE
1953	MR-link-2	11377_19_ADH7_ADH7	11377_19_ADH7_ADH7	M01123	inosine	3	-0.00482356	0.101712	0.962175	DeCODE	P40394	Shin et al.	inosine	HMDB0000195	ENSG00000196344	ADH7	FALSE
1954	MR-link-2	11377_19_ADH7_ADH7	11377_19_ADH7_ADH7	M01284	threonine	3	0.0665035	0.0693576	0.337635	DeCODE	P40394	Shin et al.	threonine	HMDB0000167	ENSG00000196344	ADH7	FALSE
1955	MR-link-2	11377_19_ADH7_ADH7	11377_19_ADH7_ADH7	M01299	tyrosine	3	-0.00795948	0.0607404	0.895743	DeCODE	P40394	Shin et al.	tyrosine	HMDB0000158	ENSG00000196344	ADH7	FALSE
1956	MR-link-2	11377_19_ADH7_ADH7	11377_19_ADH7_ADH7	M01302	methionine	3	-0.0205484	0.0613221	0.737558	DeCODE	P40394	Shin et al.	methionine	HMDB0000696	ENSG00000196344	ADH7	FALSE
1957	MR-link-2	11377_19_ADH7_ADH7	11377_19_ADH7_ADH7	M01336	palmitate (16:0)	3	0.033732	0.0632739	0.593956	DeCODE	P40394	Shin et al.	palmitate (16:0)	HMDB0000220	ENSG00000196344	ADH7	FALSE
1958	MR-link-2	11377_19_ADH7_ADH7	11377_19_ADH7_ADH7	M01358	stearate (18:0)	3	0.0104355	0.0643886	0.87125	DeCODE	P40394	Shin et al.	stearate (18:0)	HMDB0000827	ENSG00000196344	ADH7	FALSE
1959	MR-link-2	11377_19_ADH7_ADH7	11377_19_ADH7_ADH7	M01493	ornithine	3	-0.0443004	0.0630574	0.482341	DeCODE	P40394	Shin et al.	ornithine	HMDB0000214	ENSG00000196344	ADH7	FALSE
1960	MR-link-2	11377_19_ADH7_ADH7	11377_19_ADH7_ADH7	M01508	pantothenate	3	0.0222549	0.0623117	0.720976	DeCODE	P40394	Shin et al.	pantothenate	HMDB0000210	ENSG00000196344	ADH7	FALSE
1961	MR-link-2	11377_19_ADH7_ADH7	11377_19_ADH7_ADH7	M01564	citrate	3	0.0808398	0.0675486	0.231399	DeCODE	P40394	Shin et al.	citrate	HMDB0000094	ENSG00000196344	ADH7	FALSE
1962	MR-link-2	11377_19_ADH7_ADH7	11377_19_ADH7_ADH7	M01638	arginine	3	-0.0143373	0.0628716	0.819614	DeCODE	P40394	Shin et al.	arginine	HMDB0000517	ENSG00000196344	ADH7	FALSE
1963	MR-link-2	11377_19_ADH7_ADH7	11377_19_ADH7_ADH7	M01640	ascorbate (vitamin c)	3	-0.0890351	0.115284	0.439928	DeCODE	P40394	Shin et al.	ascorbate (vitamin c)	HMDB0000044	ENSG00000196344	ADH7	FALSE
1964	MR-link-2	11377_19_ADH7_ADH7	11377_19_ADH7_ADH7	M01649	valine	3	0.0813838	0.0601451	0.176016	DeCODE	P40394	Shin et al.	valine	HMDB0000883	ENSG00000196344	ADH7	FALSE
1965	MR-link-2	11377_19_ADH7_ADH7	11377_19_ADH7_ADH7	M01670	urea	3	-0.0377156	0.0614353	0.539277	DeCODE	P40394	Shin et al.	urea	HMDB0000294	ENSG00000196344	ADH7	FALSE
1966	MR-link-2	11377_19_ADH7_ADH7	11377_19_ADH7_ADH7	M01712	cortisol	3	-0.0731681	0.0608176	0.228947	DeCODE	P40394	Shin et al.	cortisol	HMDB0000063	ENSG00000196344	ADH7	FALSE
1967	MR-link-2	11377_19_ADH7_ADH7	11377_19_ADH7_ADH7	M01827	riboflavin (vitamin b2)	3	-0.288012	0.132852	0.0301646	DeCODE	P40394	Shin et al.	riboflavin (vitamin b2)	HMDB0000244	ENSG00000196344	ADH7	FALSE
1968	MR-link-2	11377_19_ADH7_ADH7	11377_19_ADH7_ADH7	M02132	citrulline	3	0.00199892	0.0624848	0.97448	DeCODE	P40394	Shin et al.	citrulline	HMDB0000904	ENSG00000196344	ADH7	FALSE
1969	MR-link-2	11377_19_ADH7_ADH7	11377_19_ADH7_ADH7	M02137	biliverdin	3	0.0369035	0.0677181	0.585783	DeCODE	P40394	Shin et al.	biliverdin	HMDB0001008	ENSG00000196344	ADH7	FALSE
1970	MR-link-2	11377_19_ADH7_ADH7	11377_19_ADH7_ADH7	M02342	serotonin (5ht)	3	-0.00380566	0.0690669	0.956058	DeCODE	P40394	Shin et al.	serotonin (5ht)	HMDB0000259	ENSG00000196344	ADH7	FALSE
1971	MR-link-2	11377_19_ADH7_ADH7	11377_19_ADH7_ADH7	M03147	xanthine	3	0.0708731	0.0669296	0.289636	DeCODE	P40394	Shin et al.	xanthine	HMDB0000292	ENSG00000196344	ADH7	FALSE
1972	MR-link-2	11377_19_ADH7_ADH7	11377_19_ADH7_ADH7	M11438	phosphate	3	0.0310398	0.0601471	0.60581	DeCODE	P40394	Shin et al.	phosphate	HMDB0001429	ENSG00000196344	ADH7	FALSE
1973	MR-link-2	11377_19_ADH7_ADH7	11377_19_ADH7_ADH7	M15122	glycerol	3	0.0255406	0.0601861	0.671304	DeCODE	P40394	Shin et al.	glycerol	HMDB0000131	ENSG00000196344	ADH7	FALSE
1974	MR-link-2	11377_19_ADH7_ADH7	11377_19_ADH7_ADH7	M15488	acetylphosphate	3	-0.0865747	0.0617687	0.161036	DeCODE	P40394	Shin et al.	acetylphosphate	HMDB0001494	ENSG00000196344	ADH7	FALSE
1975	MR-link-2	11377_19_ADH7_ADH7	11377_19_ADH7_ADH7	M15506	choline	3	-0.0349804	0.0661776	0.597094	DeCODE	P40394	Shin et al.	choline	HMDB0000097	ENSG00000196344	ADH7	FALSE
1976	MR-link-2	11377_19_ADH7_ADH7	11377_19_ADH7_ADH7	M15630	n-acetylornithine	3	-0.0309254	0.0639985	0.62894	DeCODE	P40394	Shin et al.	n-acetylornithine	HMDB0003357	ENSG00000196344	ADH7	FALSE
1977	MR-link-2	11377_19_ADH7_ADH7	11377_19_ADH7_ADH7	M15677	3-methylhistidine	3	0.0436559	0.0723822	0.546422	DeCODE	P40394	Shin et al.	3-methylhistidine	HMDB0000479	ENSG00000196344	ADH7	FALSE
1978	MR-link-2	11377_19_ADH7_ADH7	11377_19_ADH7_ADH7	M15990	glycerophosphorylcholine (gpc)	3	0.0673723	0.0629295	0.284349	DeCODE	P40394	Shin et al.	glycerophosphorylcholine (gpc)	HMDB0000086	ENSG00000196344	ADH7	FALSE
1979	MR-link-2	11377_19_ADH7_ADH7	11377_19_ADH7_ADH7	M15996	aspartate	3	0.00413429	0.061369	0.946289	DeCODE	P40394	Shin et al.	aspartate	HMDB0000191	ENSG00000196344	ADH7	FALSE
1980	MR-link-2	11377_19_ADH7_ADH7	11377_19_ADH7_ADH7	M18254	paraxanthine	3	-0.0697963	0.0619759	0.260087	DeCODE	P40394	Shin et al.	paraxanthine	HMDB0001860	ENSG00000196344	ADH7	FALSE
1981	MR-link-2	11377_19_ADH7_ADH7	11377_19_ADH7_ADH7	M18467	eicosapentaenoate (epa; 20:5n3)	3	-0.0253741	0.0596638	0.670629	DeCODE	P40394	Shin et al.	eicosapentaenoate (epa; 20:5n3)	HMDB0001999	ENSG00000196344	ADH7	FALSE
1982	MR-link-2	11377_19_ADH7_ADH7	11377_19_ADH7_ADH7	M18474	estrone 3-sulfate	3	0.120642	0.178387	0.498856	DeCODE	P40394	Shin et al.	estrone 3-sulfate	HMDB0001425	ENSG00000196344	ADH7	FALSE
1983	MR-link-2	11377_19_ADH7_ADH7	11377_19_ADH7_ADH7	M18494	taurochenodeoxycholate	3	0.02184	0.0709688	0.75828	DeCODE	P40394	Shin et al.	taurochenodeoxycholate	HMDB0000951	ENSG00000196344	ADH7	FALSE
1984	MR-link-2	11377_19_ADH7_ADH7	11377_19_ADH7_ADH7	M19323	docosahexaenoate (dha; 22:6n3)	3	-0.0555113	0.0599412	0.354396	DeCODE	P40394	Shin et al.	docosahexaenoate (dha; 22:6n3)	HMDB0002183	ENSG00000196344	ADH7	FALSE
1985	MR-link-2	11377_19_ADH7_ADH7	11377_19_ADH7_ADH7	M19934	myo-inositol	3	0.0136139	0.065179	0.83455	DeCODE	P40394	Shin et al.	myo-inositol	HMDB0000211	ENSG00000196344	ADH7	FALSE
1986	MR-link-2	11377_19_ADH7_ADH7	11377_19_ADH7_ADH7	M20489	glucose	3	-0.0572853	0.0612973	0.350021	DeCODE	P40394	Shin et al.	glucose	HMDB0000122	ENSG00000196344	ADH7	FALSE
1987	MR-link-2	11377_19_ADH7_ADH7	11377_19_ADH7_ADH7	M21044	2-hydroxybutyrate (ahb)	3	0.0183206	0.0624134	0.769113	DeCODE	P40394	Shin et al.	2-hydroxybutyrate (ahb)	HMDB0000008	ENSG00000196344	ADH7	FALSE
1988	MR-link-2	11377_19_ADH7_ADH7	11377_19_ADH7_ADH7	M22189	palmitoylcarnitine (c16)	3	-0.0624468	0.0640985	0.329942	DeCODE	P40394	Shin et al.	palmitoylcarnitine (c16)	HMDB0000222	ENSG00000196344	ADH7	FALSE
1989	MR-link-2	11377_19_ADH7_ADH7	11377_19_ADH7_ADH7	M22842	cholate	3	-0.0242169	0.070501	0.731224	DeCODE	P40394	Shin et al.	cholate	HMDB0000619	ENSG00000196344	ADH7	FALSE
1990	MR-link-2	11377_19_ADH7_ADH7	11377_19_ADH7_ADH7	M27716	bilirubin (z,z)	3	-0.00508339	0.0724202	0.94404	DeCODE	P40394	Shin et al.	bilirubin (z,z)	HMDB0000054	ENSG00000196344	ADH7	FALSE
1991	MR-link-2	11377_19_ADH7_ADH7	11377_19_ADH7_ADH7	M27718	creatine	3	0.0804367	0.0676456	0.234405	DeCODE	P40394	Shin et al.	creatine	HMDB0000064	ENSG00000196344	ADH7	FALSE
1992	MR-link-2	11377_19_ADH7_ADH7	11377_19_ADH7_ADH7	M31453	cysteine	3	-0.0114759	0.0637579	0.857158	DeCODE	P40394	Shin et al.	cysteine	HMDB0000574	ENSG00000196344	ADH7	FALSE
1993	MR-link-2	11377_19_ADH7_ADH7	11377_19_ADH7_ADH7	M31454	cystine	3	-0.0878818	0.11857	0.458584	DeCODE	P40394	Shin et al.	cystine	HMDB0000192	ENSG00000196344	ADH7	FALSE
1994	MR-link-2	11377_19_ADH7_ADH7	11377_19_ADH7_ADH7	M32198	acetylcarnitine (c2)	3	0.00145704	0.0621839	0.981306	DeCODE	P40394	Shin et al.	acetylcarnitine (c2)	HMDB0000201	ENSG00000196344	ADH7	FALSE
1995	MR-link-2	11377_19_ADH7_ADH7	11377_19_ADH7_ADH7	M32315	serine	3	0.0376789	0.0603435	0.53236	DeCODE	P40394	Shin et al.	serine	HMDB0000187	ENSG00000196344	ADH7	FALSE
1996	MR-link-2	11377_19_ADH7_ADH7	11377_19_ADH7_ADH7	M32319	trans-4-hydroxyproline	3	0.03881	0.0602342	0.519369	DeCODE	P40394	Shin et al.	trans-4-hydroxyproline	HMDB0000725	ENSG00000196344	ADH7	FALSE
1997	MR-link-2	11377_19_ADH7_ADH7	11377_19_ADH7_ADH7	M32322	glutamate	3	-0.0288628	0.0598509	0.629632	DeCODE	P40394	Shin et al.	glutamate	HMDB0000148	ENSG00000196344	ADH7	FALSE
1998	MR-link-2	11377_19_ADH7_ADH7	11377_19_ADH7_ADH7	M32338	glycine	3	0.0828529	0.060727	0.172457	DeCODE	P40394	Shin et al.	glycine	HMDB0000123	ENSG00000196344	ADH7	FALSE
1999	MR-link-2	11377_19_ADH7_ADH7	11377_19_ADH7_ADH7	M32339	alanine	3	-0.0182772	0.061896	0.767773	DeCODE	P40394	Shin et al.	alanine	HMDB0000161	ENSG00000196344	ADH7	FALSE
2000	MR-link-2	11377_19_ADH7_ADH7	11377_19_ADH7_ADH7	M32425	dehydroepiandrosterone sulfate (dhea-s)	3	-0.0140249	0.0616794	0.820126	DeCODE	P40394	Shin et al.	dehydroepiandrosterone sulfate (dhea-s)	HMDB0001032	ENSG00000196344	ADH7	FALSE
2001	MR-link-2	11377_19_ADH7_ADH7	11377_19_ADH7_ADH7	M32458	oleamide	3	-0.00447367	0.0651666	0.945268	DeCODE	P40394	Shin et al.	oleamide	HMDB0002117	ENSG00000196344	ADH7	FALSE
2002	MR-link-2	11377_19_ADH7_ADH7	11377_19_ADH7_ADH7	M32593	heme	3	0.168741	0.0703607	0.0164746	DeCODE	P40394	Shin et al.	heme	HMDB0003178	ENSG00000196344	ADH7	FALSE
2003	MR-link-2	11377_19_ADH7_ADH7	11377_19_ADH7_ADH7	M33453	alpha-ketoglutarate	3	0.000593622	0.0692154	0.993157	DeCODE	P40394	Shin et al.	alpha-ketoglutarate	HMDB0000208	ENSG00000196344	ADH7	FALSE
2004	MR-link-2	11377_19_ADH7_ADH7	11377_19_ADH7_ADH7	M34106	bilirubin (e,z or z,e)*	3	0.0839469	0.0767474	0.274039	DeCODE	P40394	Shin et al.	bilirubin (e,z or z,e)*	HMDB0000488	ENSG00000196344	ADH7	FALSE
2005	MR-link-2	11377_19_ADH7_ADH7	11377_19_ADH7_ADH7	M34283	asparagine	3	-0.00971755	0.0609507	0.873328	DeCODE	P40394	Shin et al.	asparagine	HMDB0000168	ENSG00000196344	ADH7	FALSE
2006	MR-link-2	11377_19_ADH7_ADH7	11377_19_ADH7_ADH7	bioa_001	alanine	3	0.0148092	0.0181767	0.415222	DeCODE	P40394	Lotta et al.	alanine	HMDB0000161	ENSG00000196344	ADH7	FALSE
2007	MR-link-2	11377_19_ADH7_ADH7	11377_19_ADH7_ADH7	bioa_002	arginine	3	-0.0349927	0.0313573	0.26445	DeCODE	P40394	Lotta et al.	arginine	HMDB0000517	ENSG00000196344	ADH7	FALSE
2008	MR-link-2	11377_19_ADH7_ADH7	11377_19_ADH7_ADH7	bioa_003	asparagine	3	-0.0159609	0.0301456	0.596486	DeCODE	P40394	Lotta et al.	asparagine	HMDB0000168	ENSG00000196344	ADH7	FALSE
2009	MR-link-2	11377_19_ADH7_ADH7	11377_19_ADH7_ADH7	bioa_004	aspartate	3	-0.0489469	0.0301978	0.105044	DeCODE	P40394	Lotta et al.	aspartate	HMDB0000191	ENSG00000196344	ADH7	FALSE
2010	MR-link-2	11377_19_ADH7_ADH7	11377_19_ADH7_ADH7	bioa_005	citrulline	3	0.0253522	0.0293048	0.386972	DeCODE	P40394	Lotta et al.	citrulline	HMDB0000904	ENSG00000196344	ADH7	FALSE
2011	MR-link-2	11377_19_ADH7_ADH7	11377_19_ADH7_ADH7	bioa_006	glutamine	3	0.0433996	0.0198621	0.0288851	DeCODE	P40394	Lotta et al.	glutamine	HMDB0000641	ENSG00000196344	ADH7	FALSE
2012	MR-link-2	11377_19_ADH7_ADH7	11377_19_ADH7_ADH7	bioa_007	glutamate	3	-0.0552747	0.0305215	0.07014	DeCODE	P40394	Lotta et al.	glutamate	HMDB0000148	ENSG00000196344	ADH7	FALSE
2013	MR-link-2	11377_19_ADH7_ADH7	11377_19_ADH7_ADH7	bioa_008	glycine	3	0.0355103	0.0193614	0.0666434	DeCODE	P40394	Lotta et al.	glycine	HMDB0000123	ENSG00000196344	ADH7	FALSE
2014	MR-link-2	11377_19_ADH7_ADH7	11377_19_ADH7_ADH7	bioa_009	histidine	3	-0.00293077	0.0186452	0.875098	DeCODE	P40394	Lotta et al.	histidine	HMDB0000177	ENSG00000196344	ADH7	FALSE
2015	MR-link-2	11377_19_ADH7_ADH7	11377_19_ADH7_ADH7	bioa_013	methionine	3	-0.0172508	0.0295002	0.558704	DeCODE	P40394	Lotta et al.	methionine	HMDB0000696	ENSG00000196344	ADH7	FALSE
2016	MR-link-2	11377_19_ADH7_ADH7	11377_19_ADH7_ADH7	bioa_014	ornithine	3	-0.0179076	0.0299169	0.549453	DeCODE	P40394	Lotta et al.	ornithine	HMDB0000214	ENSG00000196344	ADH7	FALSE
2017	MR-link-2	11377_19_ADH7_ADH7	11377_19_ADH7_ADH7	bioa_015	phenylethylamine	6	-0.0296177	0.0341194	0.385361	DeCODE	P40394	Lotta et al.	phenylethylamine	HMDB0012275	ENSG00000196344	ADH7	FALSE
2018	MR-link-2	11377_19_ADH7_ADH7	11377_19_ADH7_ADH7	bioa_016	phenylalanine	3	0.023315	0.0197764	0.238426	DeCODE	P40394	Lotta et al.	phenylalanine	HMDB0000159	ENSG00000196344	ADH7	FALSE
2019	MR-link-2	11377_19_ADH7_ADH7	11377_19_ADH7_ADH7	bioa_018	serine	3	0.00753431	0.0301951	0.802958	DeCODE	P40394	Lotta et al.	serine	HMDB0000187	ENSG00000196344	ADH7	FALSE
2020	MR-link-2	11377_19_ADH7_ADH7	11377_19_ADH7_ADH7	bioa_019	threonine	3	-0.0113	0.0313851	0.718814	DeCODE	P40394	Lotta et al.	threonine	HMDB0000167	ENSG00000196344	ADH7	FALSE
2021	MR-link-2	11377_19_ADH7_ADH7	11377_19_ADH7_ADH7	bioa_020	tryptophan	3	-0.0276657	0.0294751	0.347931	DeCODE	P40394	Lotta et al.	tryptophan	HMDB0000929	ENSG00000196344	ADH7	FALSE
2022	MR-link-2	11377_19_ADH7_ADH7	11377_19_ADH7_ADH7	bioa_021	tyrosine	3	-0.00676505	0.0204401	0.740667	DeCODE	P40394	Lotta et al.	tyrosine	HMDB0000158	ENSG00000196344	ADH7	FALSE
2023	MR-link-2	11377_19_ADH7_ADH7	11377_19_ADH7_ADH7	bioa_022	valine	3	0.0184642	0.018463	0.317279	DeCODE	P40394	Lotta et al.	valine	HMDB0000883	ENSG00000196344	ADH7	FALSE
2024	MR-link-2	11377_19_ADH7_ADH7	11377_19_ADH7_ADH7	bioa_023	n-acetylornithine	3	-0.0102972	0.0302695	0.733718	DeCODE	P40394	Lotta et al.	n-acetylornithine	HMDB0003357	ENSG00000196344	ADH7	FALSE
2025	MR-link-2	11377_19_ADH7_ADH7	11377_19_ADH7_ADH7	bioa_030	trans-hydroxyproline	3	-0.001064	0.0300483	0.971753	DeCODE	P40394	Lotta et al.	trans-hydroxyproline	HMDB0000725	ENSG00000196344	ADH7	FALSE
2026	MR-link-2	11377_19_ADH7_ADH7	11377_19_ADH7_ADH7	bioa_031	sarcosine	6	-0.0141854	0.0211326	0.502057	DeCODE	P40394	Lotta et al.	sarcosine	HMDB0000271	ENSG00000196344	ADH7	FALSE
2027	MR-link-2	11377_19_ADH7_ADH7	11377_19_ADH7_ADH7	bioa_032	serotonin	3	-0.0672098	0.038451	0.0804754	DeCODE	P40394	Lotta et al.	serotonin	HMDB0000259	ENSG00000196344	ADH7	FALSE
2028	MR-link-2	11377_19_ADH7_ADH7	11377_19_ADH7_ADH7	bioa_033	spermidine	6	-0.0298894	0.0243728	0.220071	DeCODE	P40394	Lotta et al.	spermidine	HMDB0001257	ENSG00000196344	ADH7	FALSE
2029	MR-link-2	11377_19_ADH7_ADH7	11377_19_ADH7_ADH7	bior_002	acetylcarnitine (c2)	3	-0.0756282	0.0314476	0.0161772	DeCODE	P40394	Lotta et al.	acetylcarnitine (c2)	HMDB0000201	ENSG00000196344	ADH7	FALSE
2030	MR-link-2	11377_19_ADH7_ADH7	11377_19_ADH7_ADH7	bior_031	hexadecanoylcarnitine	3	-0.0231411	0.0316576	0.464791	DeCODE	P40394	Lotta et al.	hexadecanoylcarnitine	HMDB0000222	ENSG00000196344	ADH7	FALSE
2031	MR-link-2	11377_19_ADH7_ADH7	11377_19_ADH7_ADH7	met-d-Acetate	acetate	6	-0.0227907	0.00905872	0.0118733	DeCODE	P40394	Borges et al.	acetate	HMDB0000042	ENSG00000196344	ADH7	FALSE
2032	MR-link-2	11377_19_ADH7_ADH7	11377_19_ADH7_ADH7	met-d-Acetoacetate	acetoacetate	6	-1.37997e-05	0.00917523	0.9988	DeCODE	P40394	Borges et al.	acetoacetate	HMDB0000060	ENSG00000196344	ADH7	FALSE
2033	MR-link-2	11377_19_ADH7_ADH7	11377_19_ADH7_ADH7	met-d-Ala	alanine	6	-0.00577134	0.00945274	0.5415	DeCODE	P40394	Borges et al.	alanine	HMDB0000161	ENSG00000196344	ADH7	FALSE
2034	MR-link-2	11377_19_ADH7_ADH7	11377_19_ADH7_ADH7	met-d-Citrate	citrate	6	0.0198077	0.00971743	0.041513	DeCODE	P40394	Borges et al.	citrate	HMDB0000094	ENSG00000196344	ADH7	FALSE
2035	MR-link-2	11377_19_ADH7_ADH7	11377_19_ADH7_ADH7	met-d-Gln	glutamine	6	0.027275	0.00924514	0.0031757	DeCODE	P40394	Borges et al.	glutamine	HMDB0000641	ENSG00000196344	ADH7	FALSE
2036	MR-link-2	11377_19_ADH7_ADH7	11377_19_ADH7_ADH7	met-d-Glucose	glucose	6	0.00635733	0.00909547	0.48458	DeCODE	P40394	Borges et al.	glucose	HMDB0000122	ENSG00000196344	ADH7	FALSE
2037	MR-link-2	11377_19_ADH7_ADH7	11377_19_ADH7_ADH7	met-d-Gly	glycine	6	-0.00685114	0.00897181	0.445088	DeCODE	P40394	Borges et al.	glycine	HMDB0000123	ENSG00000196344	ADH7	FALSE
2038	MR-link-2	11377_19_ADH7_ADH7	11377_19_ADH7_ADH7	met-d-His	histidine	6	0.000975405	0.00929745	0.916446	DeCODE	P40394	Borges et al.	histidine	HMDB0000177	ENSG00000196344	ADH7	FALSE
2039	MR-link-2	11377_19_ADH7_ADH7	11377_19_ADH7_ADH7	met-d-LA	linoleate (18:2n6)	6	0.00456064	0.00964502	0.636321	DeCODE	P40394	Borges et al.	linoleate (18:2n6)	HMDB0006270,HMDB0000673	ENSG00000196344	ADH7	FALSE
2040	MR-link-2	11377_19_ADH7_ADH7	11377_19_ADH7_ADH7	met-d-Phe	phenylalanine	6	0.011009	0.00889266	0.215719	DeCODE	P40394	Borges et al.	phenylalanine	HMDB0000159	ENSG00000196344	ADH7	FALSE
2041	MR-link-2	11377_19_ADH7_ADH7	11377_19_ADH7_ADH7	met-d-Pyruvate	pyruvate	6	0.0113109	0.00908609	0.213182	DeCODE	P40394	Borges et al.	pyruvate	HMDB0000243	ENSG00000196344	ADH7	FALSE
2042	MR-link-2	11377_19_ADH7_ADH7	11377_19_ADH7_ADH7	met-d-Tyr	tyrosine	6	0.0157874	0.00986706	0.109596	DeCODE	P40394	Borges et al.	tyrosine	HMDB0000158	ENSG00000196344	ADH7	FALSE
2043	MR-link-2	11377_19_ADH7_ADH7	11377_19_ADH7_ADH7	met-d-Val	valine	6	-0.00418181	0.00903678	0.64354	DeCODE	P40394	Borges et al.	valine	HMDB0000883	ENSG00000196344	ADH7	FALSE
2044	MR-link-2	11382_5_BLVRA_BIEA	11382_5_BLVRA_BIEA	GCST90199627	n-alpha-acetylornithine	2	0.281086	0.39914	0.48129	DeCODE	P53004	Chen et al.	n-alpha-acetylornithine	HMDB0003357	ENSG00000106605	BLVRA	FALSE
2045	MR-link-2	11382_5_BLVRA_BIEA	11382_5_BLVRA_BIEA	GCST90199628	3-methylhistidine	2	0.179325	0.33617	0.593731	DeCODE	P53004	Chen et al.	3-methylhistidine	HMDB0000479	ENSG00000106605	BLVRA	FALSE
2046	MR-link-2	11382_5_BLVRA_BIEA	11382_5_BLVRA_BIEA	GCST90199629	glycerophosphorylcholine (gpc)	2	-0.104608	0.306352	0.732755	DeCODE	P53004	Chen et al.	glycerophosphorylcholine (gpc)	HMDB0000086	ENSG00000106605	BLVRA	FALSE
2047	MR-link-2	11382_5_BLVRA_BIEA	11382_5_BLVRA_BIEA	GCST90199637	n-acetylglutamate	2	-0.0437821	0.326074	0.893189	DeCODE	P53004	Chen et al.	n-acetylglutamate	HMDB0001138	ENSG00000106605	BLVRA	FALSE
2048	MR-link-2	11382_5_BLVRA_BIEA	11382_5_BLVRA_BIEA	GCST90199651	docosahexaenoate (dha; 22:6n3)	2	0.154338	0.368916	0.675688	DeCODE	P53004	Chen et al.	docosahexaenoate (dha; 22:6n3)	HMDB0002183	ENSG00000106605	BLVRA	FALSE
2049	MR-link-2	11382_5_BLVRA_BIEA	11382_5_BLVRA_BIEA	GCST90199652	1-stearoyl-2-oleoyl-gps (18:0/18:1)	2	0.0198518	0.280075	0.943493	DeCODE	P53004	Chen et al.	1-stearoyl-2-oleoyl-gps (18:0/18:1)	HMDB0010163	ENSG00000106605	BLVRA	FALSE
2050	MR-link-2	11382_5_BLVRA_BIEA	11382_5_BLVRA_BIEA	GCST90199654	paraxanthine	2	0.0249556	0.319368	0.937716	DeCODE	P53004	Chen et al.	paraxanthine	HMDB0001860	ENSG00000106605	BLVRA	FALSE
2051	MR-link-2	11382_5_BLVRA_BIEA	11382_5_BLVRA_BIEA	GCST90199665	n-acetylaspartate (naa)	2	0.471211	0.332302	0.156184	DeCODE	P53004	Chen et al.	n-acetylaspartate (naa)	HMDB0000812	ENSG00000106605	BLVRA	FALSE
2052	MR-link-2	11382_5_BLVRA_BIEA	11382_5_BLVRA_BIEA	GCST90199666	palmitoylcarnitine (c16)	2	-0.352994	0.328223	0.282163	DeCODE	P53004	Chen et al.	palmitoylcarnitine (c16)	HMDB0000222	ENSG00000106605	BLVRA	FALSE
2053	MR-link-2	11382_5_BLVRA_BIEA	11382_5_BLVRA_BIEA	GCST90199669	acetylcarnitine (c2)	2	0.0937122	0.30536	0.758927	DeCODE	P53004	Chen et al.	acetylcarnitine (c2)	HMDB0000201	ENSG00000106605	BLVRA	FALSE
2054	MR-link-2	11382_5_BLVRA_BIEA	11382_5_BLVRA_BIEA	GCST90199673	dehydroepiandrosterone sulfate (dhea-s)	2	0.42674	0.309817	0.16839	DeCODE	P53004	Chen et al.	dehydroepiandrosterone sulfate (dhea-s)	HMDB0001032	ENSG00000106605	BLVRA	FALSE
2055	MR-link-2	11382_5_BLVRA_BIEA	11382_5_BLVRA_BIEA	GCST90199691	1-methylhistidine	2	0.163942	0.385112	0.670327	DeCODE	P53004	Chen et al.	1-methylhistidine	HMDB0000001	ENSG00000106605	BLVRA	FALSE
2056	MR-link-2	11382_5_BLVRA_BIEA	11382_5_BLVRA_BIEA	GCST90199845	sphinganine-1-phosphate	2	0.0677489	0.391274	0.862534	DeCODE	P53004	Chen et al.	sphinganine-1-phosphate	HMDB0001383	ENSG00000106605	BLVRA	FALSE
2057	MR-link-2	11382_5_BLVRA_BIEA	11382_5_BLVRA_BIEA	GCST90199896	sulfate*	2	0.287747	0.348299	0.40872	DeCODE	P53004	Chen et al.	sulfate*	HMDB01448	ENSG00000106605	BLVRA	FALSE
2058	MR-link-2	11382_5_BLVRA_BIEA	11382_5_BLVRA_BIEA	GCST90199972	sphingomyelin (d18:1/24:1, d18:2/24:0)*	2	0.310461	0.360937	0.389704	DeCODE	P53004	Chen et al.	sphingomyelin (d18:1/24:1, d18:2/24:0)*	HMDB0012107	ENSG00000106605	BLVRA	FALSE
2059	MR-link-2	11382_5_BLVRA_BIEA	11382_5_BLVRA_BIEA	GCST90200001	sphingomyelin (d18:1/20:0, d16:1/22:0)*	2	0.273593	0.337573	0.417669	DeCODE	P53004	Chen et al.	sphingomyelin (d18:1/20:0, d16:1/22:0)*	HMDB0012102	ENSG00000106605	BLVRA	FALSE
2060	MR-link-2	11382_5_BLVRA_BIEA	11382_5_BLVRA_BIEA	GCST90200049	myristoyl dihydrosphingomyelin (d18:0/14:0)*	2	-0.252352	0.315383	0.423627	DeCODE	P53004	Chen et al.	myristoyl dihydrosphingomyelin (d18:0/14:0)*	HMDB0012085	ENSG00000106605	BLVRA	FALSE
2061	MR-link-2	11382_5_BLVRA_BIEA	11382_5_BLVRA_BIEA	GCST90200056	sphingomyelin (d18:0/18:0, d19:0/17:0)*	2	-0.0520677	0.329125	0.874299	DeCODE	P53004	Chen et al.	sphingomyelin (d18:0/18:0, d19:0/17:0)*	HMDB0012087	ENSG00000106605	BLVRA	FALSE
2062	MR-link-2	11382_5_BLVRA_BIEA	11382_5_BLVRA_BIEA	GCST90200279	pantothenate	2	0.197791	0.362565	0.585388	DeCODE	P53004	Chen et al.	pantothenate	HMDB0000210	ENSG00000106605	BLVRA	FALSE
2063	MR-link-2	11382_5_BLVRA_BIEA	11382_5_BLVRA_BIEA	GCST90200281	phosphoethanolamine	2	-0.266988	0.37282	0.473911	DeCODE	P53004	Chen et al.	phosphoethanolamine	HMDB0000224	ENSG00000106605	BLVRA	FALSE
2064	MR-link-2	11382_5_BLVRA_BIEA	11382_5_BLVRA_BIEA	GCST90200283	3-ureidopropionate	2	-0.00333432	0.420245	0.993669	DeCODE	P53004	Chen et al.	3-ureidopropionate	HMDB0000026	ENSG00000106605	BLVRA	FALSE
2065	MR-link-2	11382_5_BLVRA_BIEA	11382_5_BLVRA_BIEA	GCST90200291	sarcosine	2	0.375197	0.380111	0.323608	DeCODE	P53004	Chen et al.	sarcosine	HMDB0000271	ENSG00000106605	BLVRA	FALSE
2066	MR-link-2	11382_5_BLVRA_BIEA	11382_5_BLVRA_BIEA	GCST90200292	trans-4-hydroxyproline	2	0.548014	0.421613	0.193668	DeCODE	P53004	Chen et al.	trans-4-hydroxyproline	HMDB0000725	ENSG00000106605	BLVRA	FALSE
2067	MR-link-2	11382_5_BLVRA_BIEA	11382_5_BLVRA_BIEA	GCST90200293	thyroxine	2	0.47881	0.333625	0.151238	DeCODE	P53004	Chen et al.	thyroxine	HMDB0000248	ENSG00000106605	BLVRA	FALSE
2068	MR-link-2	11382_5_BLVRA_BIEA	11382_5_BLVRA_BIEA	GCST90200296	methyl indole-3-acetate	2	0.122336	0.411102	0.766024	DeCODE	P53004	Chen et al.	methyl indole-3-acetate	HMDB0029738	ENSG00000106605	BLVRA	FALSE
2069	MR-link-2	11382_5_BLVRA_BIEA	11382_5_BLVRA_BIEA	GCST90200304	citrate	2	0.486853	0.337188	0.148777	DeCODE	P53004	Chen et al.	citrate	HMDB0000094	ENSG00000106605	BLVRA	FALSE
2070	MR-link-2	11382_5_BLVRA_BIEA	11382_5_BLVRA_BIEA	GCST90200306	butyrate/isobutyrate (4:0)	2	-0.12557	0.324787	0.699036	DeCODE	P53004	Chen et al.	butyrate/isobutyrate (4:0)	HMDB0000039	ENSG00000106605	BLVRA	FALSE
2071	MR-link-2	11382_5_BLVRA_BIEA	11382_5_BLVRA_BIEA	GCST90200314	n-acetylneuraminate	2	-0.384402	0.32173	0.232167	DeCODE	P53004	Chen et al.	n-acetylneuraminate	HMDB0000230	ENSG00000106605	BLVRA	FALSE
2072	MR-link-2	11382_5_BLVRA_BIEA	11382_5_BLVRA_BIEA	GCST90200318	acetoacetate	2	-0.184422	0.331376	0.577846	DeCODE	P53004	Chen et al.	acetoacetate	HMDB0000060	ENSG00000106605	BLVRA	FALSE
2073	MR-link-2	11382_5_BLVRA_BIEA	11382_5_BLVRA_BIEA	GCST90200319	cys-gly, oxidized	2	0.0158219	0.351199	0.964067	DeCODE	P53004	Chen et al.	cys-gly, oxidized	HMDB0000078	ENSG00000106605	BLVRA	FALSE
2074	MR-link-2	11382_5_BLVRA_BIEA	11382_5_BLVRA_BIEA	GCST90200321	cholate	2	0.0660279	0.301039	0.82639	DeCODE	P53004	Chen et al.	cholate	HMDB0000619	ENSG00000106605	BLVRA	FALSE
2075	MR-link-2	11382_5_BLVRA_BIEA	11382_5_BLVRA_BIEA	GCST90200323	creatine	2	-0.203762	0.32363	0.528947	DeCODE	P53004	Chen et al.	creatine	HMDB0000064	ENSG00000106605	BLVRA	FALSE
2076	MR-link-2	11382_5_BLVRA_BIEA	11382_5_BLVRA_BIEA	GCST90200325	glycerol	2	0.412647	0.332683	0.214843	DeCODE	P53004	Chen et al.	glycerol	HMDB0000131	ENSG00000106605	BLVRA	FALSE
2077	MR-link-2	11382_5_BLVRA_BIEA	11382_5_BLVRA_BIEA	GCST90200327	choline	2	-0.0943067	0.328965	0.77436	DeCODE	P53004	Chen et al.	choline	HMDB0000097	ENSG00000106605	BLVRA	FALSE
2078	MR-link-2	11382_5_BLVRA_BIEA	11382_5_BLVRA_BIEA	GCST90200335	stearoyl sphingomyelin (d18:1/18:0)	2	0.221606	0.128709	0.0851121	DeCODE	P53004	Chen et al.	stearoyl sphingomyelin (d18:1/18:0)	HMDB0001348	ENSG00000106605	BLVRA	FALSE
2079	MR-link-2	11382_5_BLVRA_BIEA	11382_5_BLVRA_BIEA	GCST90200336	n-palmitoyl-sphingosine (d18:1/16:0)	2	0.141136	0.360643	0.695542	DeCODE	P53004	Chen et al.	n-palmitoyl-sphingosine (d18:1/16:0)	HMDB0004949	ENSG00000106605	BLVRA	FALSE
2080	MR-link-2	11382_5_BLVRA_BIEA	11382_5_BLVRA_BIEA	GCST90200337	taurochenodeoxycholate	2	0.181569	0.354526	0.608549	DeCODE	P53004	Chen et al.	taurochenodeoxycholate	HMDB0000951	ENSG00000106605	BLVRA	FALSE
2081	MR-link-2	11382_5_BLVRA_BIEA	11382_5_BLVRA_BIEA	GCST90200341	n-stearoyl-sphingosine (d18:1/18:0)*	2	-0.33794	0.324971	0.298382	DeCODE	P53004	Chen et al.	n-stearoyl-sphingosine (d18:1/18:0)*	HMDB0004950	ENSG00000106605	BLVRA	FALSE
2082	MR-link-2	11382_5_BLVRA_BIEA	11382_5_BLVRA_BIEA	GCST90200345	s-adenosylhomocysteine (sah)	2	-0.450422	0.349859	0.197942	DeCODE	P53004	Chen et al.	s-adenosylhomocysteine (sah)	HMDB00939	ENSG00000106605	BLVRA	FALSE
2083	MR-link-2	11382_5_BLVRA_BIEA	11382_5_BLVRA_BIEA	GCST90200348	quinolinate	2	-0.195405	0.344685	0.570776	DeCODE	P53004	Chen et al.	quinolinate	HMDB0000232	ENSG00000106605	BLVRA	FALSE
2084	MR-link-2	11382_5_BLVRA_BIEA	11382_5_BLVRA_BIEA	GCST90200349	eicosapentaenoate (epa; 20:5n3)	2	0.295722	0.410013	0.470756	DeCODE	P53004	Chen et al.	eicosapentaenoate (epa; 20:5n3)	HMDB0001999	ENSG00000106605	BLVRA	FALSE
2085	MR-link-2	11382_5_BLVRA_BIEA	11382_5_BLVRA_BIEA	GCST90200351	n-acetylputrescine	2	-0.3542	0.318223	0.265685	DeCODE	P53004	Chen et al.	n-acetylputrescine	HMDB0002064	ENSG00000106605	BLVRA	FALSE
2086	MR-link-2	11382_5_BLVRA_BIEA	11382_5_BLVRA_BIEA	GCST90200354	linoleate (18:2n6)	2	0.274673	0.335289	0.412666	DeCODE	P53004	Chen et al.	linoleate (18:2n6)	HMDB0006270,HMDB0000673	ENSG00000106605	BLVRA	FALSE
2087	MR-link-2	11382_5_BLVRA_BIEA	11382_5_BLVRA_BIEA	GCST90200355	adenosine 5'-diphosphate (adp)	2	0.0762952	0.425176	0.857589	DeCODE	P53004	Chen et al.	adenosine 5'-diphosphate (adp)	HMDB0001341	ENSG00000106605	BLVRA	FALSE
2088	MR-link-2	11382_5_BLVRA_BIEA	11382_5_BLVRA_BIEA	GCST90200356	adenosine 5'-monophosphate (amp)	2	-0.105494	0.365775	0.773031	DeCODE	P53004	Chen et al.	adenosine 5'-monophosphate (amp)	HMDB0000045	ENSG00000106605	BLVRA	FALSE
2089	MR-link-2	11382_5_BLVRA_BIEA	11382_5_BLVRA_BIEA	GCST90200358	arachidonate (20:4n6)	2	0.351392	0.317531	0.26845	DeCODE	P53004	Chen et al.	arachidonate (20:4n6)	HMDB0001043	ENSG00000106605	BLVRA	FALSE
2090	MR-link-2	11382_5_BLVRA_BIEA	11382_5_BLVRA_BIEA	GCST90200359	5-methylthioadenosine (mta)	2	-0.328427	0.31765	0.301171	DeCODE	P53004	Chen et al.	5-methylthioadenosine (mta)	HMDB0001173	ENSG00000106605	BLVRA	FALSE
2091	MR-link-2	11382_5_BLVRA_BIEA	11382_5_BLVRA_BIEA	GCST90200361	beta-alanine	2	0.0934307	0.455929	0.837632	DeCODE	P53004	Chen et al.	beta-alanine	HMDB0000056	ENSG00000106605	BLVRA	FALSE
2092	MR-link-2	11382_5_BLVRA_BIEA	11382_5_BLVRA_BIEA	GCST90200362	succinate	2	0.291622	0.317286	0.358036	DeCODE	P53004	Chen et al.	succinate	HMDB0000254	ENSG00000106605	BLVRA	FALSE
2093	MR-link-2	11382_5_BLVRA_BIEA	11382_5_BLVRA_BIEA	GCST90200363	choline phosphate	2	-0.167425	0.338187	0.620554	DeCODE	P53004	Chen et al.	choline phosphate	HMDB0001565	ENSG00000106605	BLVRA	FALSE
2094	MR-link-2	11382_5_BLVRA_BIEA	11382_5_BLVRA_BIEA	GCST90200364	cysteinylglycine	2	0.201203	0.302334	0.505731	DeCODE	P53004	Chen et al.	cysteinylglycine	HMDB0000078	ENSG00000106605	BLVRA	FALSE
2095	MR-link-2	11382_5_BLVRA_BIEA	11382_5_BLVRA_BIEA	GCST90200365	phenylpyruvate	2	0.147668	0.308313	0.63197	DeCODE	P53004	Chen et al.	phenylpyruvate	HMDB0000205	ENSG00000106605	BLVRA	FALSE
2096	MR-link-2	11382_5_BLVRA_BIEA	11382_5_BLVRA_BIEA	GCST90200368	cholesterol	2	0.296314	0.335575	0.377235	DeCODE	P53004	Chen et al.	cholesterol	HMDB0000067	ENSG00000106605	BLVRA	FALSE
2097	MR-link-2	11382_5_BLVRA_BIEA	11382_5_BLVRA_BIEA	GCST90200369	2-hydroxyphenylacetate	2	-0.0439556	0.31295	0.8883	DeCODE	P53004	Chen et al.	2-hydroxyphenylacetate	HMDB0000669	ENSG00000106605	BLVRA	FALSE
2098	MR-link-2	11382_5_BLVRA_BIEA	11382_5_BLVRA_BIEA	GCST90200370	aspartate	2	0.00203223	0.312398	0.99481	DeCODE	P53004	Chen et al.	aspartate	HMDB0000191	ENSG00000106605	BLVRA	FALSE
2099	MR-link-2	11382_5_BLVRA_BIEA	11382_5_BLVRA_BIEA	GCST90200372	arginine	2	0.0549305	0.366212	0.880768	DeCODE	P53004	Chen et al.	arginine	HMDB0000517	ENSG00000106605	BLVRA	FALSE
2100	MR-link-2	11382_5_BLVRA_BIEA	11382_5_BLVRA_BIEA	GCST90200374	sphinganine	2	-0.145131	0.382642	0.704475	DeCODE	P53004	Chen et al.	sphinganine	HMDB0000269	ENSG00000106605	BLVRA	FALSE
2101	MR-link-2	11382_5_BLVRA_BIEA	11382_5_BLVRA_BIEA	GCST90200376	flavin adenine dinucleotide (fad)	2	0.554667	0.447483	0.215151	DeCODE	P53004	Chen et al.	flavin adenine dinucleotide (fad)	HMDB0001248	ENSG00000106605	BLVRA	FALSE
2102	MR-link-2	11382_5_BLVRA_BIEA	11382_5_BLVRA_BIEA	GCST90200377	histidine	2	0.023386	0.330344	0.943563	DeCODE	P53004	Chen et al.	histidine	HMDB0000177	ENSG00000106605	BLVRA	FALSE
2103	MR-link-2	11382_5_BLVRA_BIEA	11382_5_BLVRA_BIEA	GCST90200378	cortisol	2	0.333559	0.331993	0.315033	DeCODE	P53004	Chen et al.	cortisol	HMDB0000063	ENSG00000106605	BLVRA	FALSE
2104	MR-link-2	11382_5_BLVRA_BIEA	11382_5_BLVRA_BIEA	GCST90200379	hypotaurine	2	-0.275231	0.354309	0.437271	DeCODE	P53004	Chen et al.	hypotaurine	HMDB0000965	ENSG00000106605	BLVRA	FALSE
2105	MR-link-2	11382_5_BLVRA_BIEA	11382_5_BLVRA_BIEA	GCST90200382	cystine	2	-0.80003	0.402015	0.0465857	DeCODE	P53004	Chen et al.	cystine	HMDB0000192	ENSG00000106605	BLVRA	FALSE
2106	MR-link-2	11382_5_BLVRA_BIEA	11382_5_BLVRA_BIEA	GCST90200383	cystathionine	2	-0.16888	0.425391	0.691368	DeCODE	P53004	Chen et al.	cystathionine	HMDB0000099	ENSG00000106605	BLVRA	FALSE
2107	MR-link-2	11382_5_BLVRA_BIEA	11382_5_BLVRA_BIEA	GCST90200384	guanidinoacetate	2	0.10571	0.354299	0.765426	DeCODE	P53004	Chen et al.	guanidinoacetate	HMDB0000128	ENSG00000106605	BLVRA	FALSE
2108	MR-link-2	11382_5_BLVRA_BIEA	11382_5_BLVRA_BIEA	GCST90200385	sphingosine	2	0.0548598	0.367097	0.881205	DeCODE	P53004	Chen et al.	sphingosine	HMDB0000252	ENSG00000106605	BLVRA	FALSE
2109	MR-link-2	11382_5_BLVRA_BIEA	11382_5_BLVRA_BIEA	GCST90200390	stearate (18:0)	2	0.211163	0.312895	0.49976	DeCODE	P53004	Chen et al.	stearate (18:0)	HMDB0000827	ENSG00000106605	BLVRA	FALSE
2110	MR-link-2	11382_5_BLVRA_BIEA	11382_5_BLVRA_BIEA	GCST90200391	methionine	2	-0.163508	0.323129	0.612847	DeCODE	P53004	Chen et al.	methionine	HMDB0000696	ENSG00000106605	BLVRA	FALSE
2111	MR-link-2	11382_5_BLVRA_BIEA	11382_5_BLVRA_BIEA	GCST90200392	orotate	2	-0.290004	0.30338	0.339117	DeCODE	P53004	Chen et al.	orotate	HMDB0000226	ENSG00000106605	BLVRA	FALSE
2112	MR-link-2	11382_5_BLVRA_BIEA	11382_5_BLVRA_BIEA	GCST90200393	phosphate	2	-0.192743	0.399511	0.629489	DeCODE	P53004	Chen et al.	phosphate	HMDB0001429	ENSG00000106605	BLVRA	FALSE
2113	MR-link-2	11382_5_BLVRA_BIEA	11382_5_BLVRA_BIEA	GCST90200394	inosine	2	0.560122	0.427725	0.190352	DeCODE	P53004	Chen et al.	inosine	HMDB0000195	ENSG00000106605	BLVRA	FALSE
2114	MR-link-2	11382_5_BLVRA_BIEA	11382_5_BLVRA_BIEA	GCST90200395	inosine 5'-monophosphate (imp)	2	0.386684	0.429989	0.368499	DeCODE	P53004	Chen et al.	inosine 5'-monophosphate (imp)	HMDB0000175	ENSG00000106605	BLVRA	FALSE
2115	MR-link-2	11382_5_BLVRA_BIEA	11382_5_BLVRA_BIEA	GCST90200396	phenylalanine	2	-0.000993316	0.305105	0.997402	DeCODE	P53004	Chen et al.	phenylalanine	HMDB0000159	ENSG00000106605	BLVRA	FALSE
2116	MR-link-2	11382_5_BLVRA_BIEA	11382_5_BLVRA_BIEA	GCST90200397	palmitate (16:0)	2	0.0672438	0.377052	0.858455	DeCODE	P53004	Chen et al.	palmitate (16:0)	HMDB0000220	ENSG00000106605	BLVRA	FALSE
2117	MR-link-2	11382_5_BLVRA_BIEA	11382_5_BLVRA_BIEA	GCST90200400	nicotinamide	2	0.0950055	0.416213	0.819443	DeCODE	P53004	Chen et al.	nicotinamide	HMDB0001406	ENSG00000106605	BLVRA	FALSE
2118	MR-link-2	11382_5_BLVRA_BIEA	11382_5_BLVRA_BIEA	GCST90200401	myo-inositol	2	-0.0118845	0.381239	0.975131	DeCODE	P53004	Chen et al.	myo-inositol	HMDB0000211	ENSG00000106605	BLVRA	FALSE
2119	MR-link-2	11382_5_BLVRA_BIEA	11382_5_BLVRA_BIEA	GCST90200403	citrulline	2	-0.0605146	0.381854	0.874082	DeCODE	P53004	Chen et al.	citrulline	HMDB0000904	ENSG00000106605	BLVRA	FALSE
2120	MR-link-2	11382_5_BLVRA_BIEA	11382_5_BLVRA_BIEA	GCST90200404	ornithine	2	0.0414556	0.337279	0.902177	DeCODE	P53004	Chen et al.	ornithine	HMDB0000214	ENSG00000106605	BLVRA	FALSE
2121	MR-link-2	11382_5_BLVRA_BIEA	11382_5_BLVRA_BIEA	GCST90200405	retinol (vitamin a)	2	-0.00403949	0.339388	0.990504	DeCODE	P53004	Chen et al.	retinol (vitamin a)	HMDB0000305	ENSG00000106605	BLVRA	FALSE
2122	MR-link-2	11382_5_BLVRA_BIEA	11382_5_BLVRA_BIEA	GCST90200406	1-methylnicotinamide	2	0.0616333	0.339651	0.856006	DeCODE	P53004	Chen et al.	1-methylnicotinamide	HMDB0000699	ENSG00000106605	BLVRA	FALSE
2123	MR-link-2	11382_5_BLVRA_BIEA	11382_5_BLVRA_BIEA	GCST90200407	uridine	2	0.411111	0.39968	0.303667	DeCODE	P53004	Chen et al.	uridine	HMDB0000296	ENSG00000106605	BLVRA	FALSE
2124	MR-link-2	11382_5_BLVRA_BIEA	11382_5_BLVRA_BIEA	GCST90200410	phytanate	2	-0.527233	0.302582	0.0814299	DeCODE	P53004	Chen et al.	phytanate	HMDB0000801	ENSG00000106605	BLVRA	FALSE
2125	MR-link-2	11382_5_BLVRA_BIEA	11382_5_BLVRA_BIEA	GCST90200412	glutamate	2	-0.123035	0.30932	0.690808	DeCODE	P53004	Chen et al.	glutamate	HMDB0000148	ENSG00000106605	BLVRA	FALSE
2126	MR-link-2	11382_5_BLVRA_BIEA	11382_5_BLVRA_BIEA	GCST90200413	2'-deoxyuridine	2	0.601151	0.309763	0.0522971	DeCODE	P53004	Chen et al.	2'-deoxyuridine	HMDB0000012	ENSG00000106605	BLVRA	FALSE
2127	MR-link-2	11382_5_BLVRA_BIEA	11382_5_BLVRA_BIEA	GCST90200415	serine	2	0.0916142	0.316476	0.772213	DeCODE	P53004	Chen et al.	serine	HMDB0000187	ENSG00000106605	BLVRA	FALSE
2128	MR-link-2	11382_5_BLVRA_BIEA	11382_5_BLVRA_BIEA	GCST90200417	urea	2	0.0242537	0.30044	0.935659	DeCODE	P53004	Chen et al.	urea	HMDB0000294	ENSG00000106605	BLVRA	FALSE
2129	MR-link-2	11382_5_BLVRA_BIEA	11382_5_BLVRA_BIEA	GCST90200418	pyridoxal	2	-0.0497024	0.396222	0.900175	DeCODE	P53004	Chen et al.	pyridoxal	HMDB0001545	ENSG00000106605	BLVRA	FALSE
2130	MR-link-2	11382_5_BLVRA_BIEA	11382_5_BLVRA_BIEA	GCST90200419	glutamine	2	-0.0984082	0.293731	0.737603	DeCODE	P53004	Chen et al.	glutamine	HMDB0000641	ENSG00000106605	BLVRA	FALSE
2131	MR-link-2	11382_5_BLVRA_BIEA	11382_5_BLVRA_BIEA	GCST90200422	serotonin	2	0.0280099	0.35958	0.937911	DeCODE	P53004	Chen et al.	serotonin	HMDB0000259	ENSG00000106605	BLVRA	FALSE
2132	MR-link-2	11382_5_BLVRA_BIEA	11382_5_BLVRA_BIEA	GCST90200423	spermidine	2	-0.390193	0.340879	0.252347	DeCODE	P53004	Chen et al.	spermidine	HMDB0001257	ENSG00000106605	BLVRA	FALSE
2133	MR-link-2	11382_5_BLVRA_BIEA	11382_5_BLVRA_BIEA	GCST90200427	tyrosine	2	-0.242869	0.358576	0.498207	DeCODE	P53004	Chen et al.	tyrosine	HMDB0000158	ENSG00000106605	BLVRA	FALSE
2134	MR-link-2	11382_5_BLVRA_BIEA	11382_5_BLVRA_BIEA	GCST90200429	cytidine	2	0.413534	0.393929	0.293826	DeCODE	P53004	Chen et al.	cytidine	HMDB0000089	ENSG00000106605	BLVRA	FALSE
2135	MR-link-2	11382_5_BLVRA_BIEA	11382_5_BLVRA_BIEA	GCST90200430	pyruvate	2	0.112407	0.292591	0.700846	DeCODE	P53004	Chen et al.	pyruvate	HMDB0000243	ENSG00000106605	BLVRA	FALSE
2136	MR-link-2	11382_5_BLVRA_BIEA	11382_5_BLVRA_BIEA	GCST90200431	alanine	2	-0.18569	0.3196	0.561235	DeCODE	P53004	Chen et al.	alanine	HMDB0000161	ENSG00000106605	BLVRA	FALSE
2137	MR-link-2	11382_5_BLVRA_BIEA	11382_5_BLVRA_BIEA	GCST90200432	threonine	2	-0.213754	0.32811	0.514743	DeCODE	P53004	Chen et al.	threonine	HMDB0000167	ENSG00000106605	BLVRA	FALSE
2138	MR-link-2	11382_5_BLVRA_BIEA	11382_5_BLVRA_BIEA	GCST90200437	fructose	2	-0.0579465	0.411961	0.888139	DeCODE	P53004	Chen et al.	fructose	HMDB0000660	ENSG00000106605	BLVRA	FALSE
2139	MR-link-2	11382_5_BLVRA_BIEA	11382_5_BLVRA_BIEA	GCST90200438	alpha-ketobutyrate	2	0.152597	0.315812	0.628962	DeCODE	P53004	Chen et al.	alpha-ketobutyrate	HMDB0000005	ENSG00000106605	BLVRA	FALSE
2140	MR-link-2	11382_5_BLVRA_BIEA	11382_5_BLVRA_BIEA	GCST90200439	cysteine	2	0.414649	0.33953	0.221994	DeCODE	P53004	Chen et al.	cysteine	HMDB0000574	ENSG00000106605	BLVRA	FALSE
2141	MR-link-2	11382_5_BLVRA_BIEA	11382_5_BLVRA_BIEA	GCST90200440	glucose	2	0.544251	0.458555	0.235274	DeCODE	P53004	Chen et al.	glucose	HMDB0000122	ENSG00000106605	BLVRA	FALSE
2142	MR-link-2	11382_5_BLVRA_BIEA	11382_5_BLVRA_BIEA	GCST90200441	tryptophan	2	-0.527213	0.330751	0.110939	DeCODE	P53004	Chen et al.	tryptophan	HMDB0000929	ENSG00000106605	BLVRA	FALSE
2143	MR-link-2	11382_5_BLVRA_BIEA	11382_5_BLVRA_BIEA	GCST90200442	valine	2	-0.130644	0.423043	0.757459	DeCODE	P53004	Chen et al.	valine	HMDB0000883	ENSG00000106605	BLVRA	FALSE
2144	MR-link-2	11382_5_BLVRA_BIEA	11382_5_BLVRA_BIEA	GCST90200444	dihydroorotate	2	-0.0631826	0.334673	0.850258	DeCODE	P53004	Chen et al.	dihydroorotate	HMDB03349	ENSG00000106605	BLVRA	FALSE
2145	MR-link-2	11382_5_BLVRA_BIEA	11382_5_BLVRA_BIEA	GCST90200447	maltose	2	-0.405196	0.363046	0.264379	DeCODE	P53004	Chen et al.	maltose	HMDB0000163	ENSG00000106605	BLVRA	FALSE
2146	MR-link-2	11382_5_BLVRA_BIEA	11382_5_BLVRA_BIEA	GCST90200452	asparagine	2	0.0845732	0.385667	0.826424	DeCODE	P53004	Chen et al.	asparagine	HMDB0000168	ENSG00000106605	BLVRA	FALSE
2147	MR-link-2	11382_5_BLVRA_BIEA	11382_5_BLVRA_BIEA	GCST90200455	alpha-ketoglutarate	2	0.492455	0.322077	0.126265	DeCODE	P53004	Chen et al.	alpha-ketoglutarate	HMDB0000208	ENSG00000106605	BLVRA	FALSE
2148	MR-link-2	11382_5_BLVRA_BIEA	11382_5_BLVRA_BIEA	GCST90200680	5-acetylamino-6-formylamino-3-methyluracil	2	0.184851	0.317987	0.561028	DeCODE	P53004	Chen et al.	5-acetylamino-6-formylamino-3-methyluracil	HMDB0011105	ENSG00000106605	BLVRA	FALSE
2149	MR-link-2	11382_5_BLVRA_BIEA	11382_5_BLVRA_BIEA	GCST90200684	n-acetyl-aspartyl-glutamate (naag)	2	-0.0417897	0.427144	0.922063	DeCODE	P53004	Chen et al.	n-acetyl-aspartyl-glutamate (naag)	HMDB0001067	ENSG00000106605	BLVRA	FALSE
2150	MR-link-2	11382_5_BLVRA_BIEA	11382_5_BLVRA_BIEA	GCST90200687	bilirubin (e,z or z,e)*	2	-0.470431	0.294446	0.110113	DeCODE	P53004	Chen et al.	bilirubin (e,z or z,e)*	HMDB0000488	ENSG00000106605	BLVRA	TRUE
2151	MR-link-2	11382_5_BLVRA_BIEA	11382_5_BLVRA_BIEA	GCST90200691	n-delta-acetylornithine	2	0.355853	0.32351	0.271343	DeCODE	P53004	Chen et al.	n-delta-acetylornithine	HMDB0003357	ENSG00000106605	BLVRA	FALSE
2152	MR-link-2	11382_5_BLVRA_BIEA	11382_5_BLVRA_BIEA	GCST90200704	bilirubin (z,z)	2	-0.321789	0.293299	0.272582	DeCODE	P53004	Chen et al.	bilirubin (z,z)	HMDB0000054	ENSG00000106605	BLVRA	TRUE
2153	MR-link-2	11382_5_BLVRA_BIEA	11382_5_BLVRA_BIEA	GCST90200706	biliverdin	2	-0.29127	0.323513	0.367942	DeCODE	P53004	Chen et al.	biliverdin	HMDB0001008	ENSG00000106605	BLVRA	TRUE
2154	MR-link-2	11382_5_BLVRA_BIEA	11382_5_BLVRA_BIEA	GCST90200707	glycine	2	0.108708	0.383302	0.77671	DeCODE	P53004	Chen et al.	glycine	HMDB0000123	ENSG00000106605	BLVRA	FALSE
2155	MR-link-2	11382_5_BLVRA_BIEA	11382_5_BLVRA_BIEA	bioa_015	phenylethylamine	2	0.227495	0.291441	0.435046	DeCODE	P53004	Lotta et al.	phenylethylamine	HMDB0012275	ENSG00000106605	BLVRA	FALSE
2156	MR-link-2	11382_5_BLVRA_BIEA	11382_5_BLVRA_BIEA	bioa_031	sarcosine	2	-0.0309971	0.19358	0.872782	DeCODE	P53004	Lotta et al.	sarcosine	HMDB0000271	ENSG00000106605	BLVRA	FALSE
2157	MR-link-2	11382_5_BLVRA_BIEA	11382_5_BLVRA_BIEA	bioa_033	spermidine	2	-0.142839	0.212085	0.500631	DeCODE	P53004	Lotta et al.	spermidine	HMDB0001257	ENSG00000106605	BLVRA	FALSE
2158	MR-link-2	11382_5_BLVRA_BIEA	11382_5_BLVRA_BIEA	met-d-Acetate	acetate	2	-0.0490297	0.0915808	0.592394	DeCODE	P53004	Borges et al.	acetate	HMDB0000042	ENSG00000106605	BLVRA	FALSE
2159	MR-link-2	11382_5_BLVRA_BIEA	11382_5_BLVRA_BIEA	met-d-Acetoacetate	acetoacetate	2	0.00876107	0.0972569	0.928222	DeCODE	P53004	Borges et al.	acetoacetate	HMDB0000060	ENSG00000106605	BLVRA	FALSE
2160	MR-link-2	11382_5_BLVRA_BIEA	11382_5_BLVRA_BIEA	met-d-Ala	alanine	2	-0.0175805	0.0963269	0.855183	DeCODE	P53004	Borges et al.	alanine	HMDB0000161	ENSG00000106605	BLVRA	FALSE
2161	MR-link-2	11382_5_BLVRA_BIEA	11382_5_BLVRA_BIEA	met-d-Citrate	citrate	2	0.0786214	0.0744129	0.290714	DeCODE	P53004	Borges et al.	citrate	HMDB0000094	ENSG00000106605	BLVRA	FALSE
2162	MR-link-2	11382_5_BLVRA_BIEA	11382_5_BLVRA_BIEA	met-d-Gln	glutamine	2	0.109324	0.109201	0.316762	DeCODE	P53004	Borges et al.	glutamine	HMDB0000641	ENSG00000106605	BLVRA	FALSE
2163	MR-link-2	11382_5_BLVRA_BIEA	11382_5_BLVRA_BIEA	met-d-Glucose	glucose	2	-0.0175193	0.112727	0.876496	DeCODE	P53004	Borges et al.	glucose	HMDB0000122	ENSG00000106605	BLVRA	FALSE
2164	MR-link-2	11382_5_BLVRA_BIEA	11382_5_BLVRA_BIEA	met-d-Gly	glycine	2	-0.00874801	0.112473	0.938004	DeCODE	P53004	Borges et al.	glycine	HMDB0000123	ENSG00000106605	BLVRA	FALSE
2165	MR-link-2	11382_5_BLVRA_BIEA	11382_5_BLVRA_BIEA	met-d-His	histidine	2	-0.0314451	0.0911637	0.730147	DeCODE	P53004	Borges et al.	histidine	HMDB0000177	ENSG00000106605	BLVRA	FALSE
2166	MR-link-2	11382_5_BLVRA_BIEA	11382_5_BLVRA_BIEA	met-d-LA	linoleate (18:2n6)	2	-0.00522107	0.0929833	0.955222	DeCODE	P53004	Borges et al.	linoleate (18:2n6)	HMDB0006270,HMDB0000673	ENSG00000106605	BLVRA	FALSE
2167	MR-link-2	11382_5_BLVRA_BIEA	11382_5_BLVRA_BIEA	met-d-Phe	phenylalanine	2	0.0287651	0.0830671	0.729126	DeCODE	P53004	Borges et al.	phenylalanine	HMDB0000159	ENSG00000106605	BLVRA	FALSE
2168	MR-link-2	11382_5_BLVRA_BIEA	11382_5_BLVRA_BIEA	met-d-Pyruvate	pyruvate	2	0.127593	0.0886592	0.150111	DeCODE	P53004	Borges et al.	pyruvate	HMDB0000243	ENSG00000106605	BLVRA	FALSE
2169	MR-link-2	11382_5_BLVRA_BIEA	11382_5_BLVRA_BIEA	met-d-Tyr	tyrosine	2	0.123117	0.088371	0.163566	DeCODE	P53004	Borges et al.	tyrosine	HMDB0000158	ENSG00000106605	BLVRA	FALSE
2170	MR-link-2	11382_5_BLVRA_BIEA	11382_5_BLVRA_BIEA	met-d-Val	valine	2	0.038213	0.0830812	0.645553	DeCODE	P53004	Borges et al.	valine	HMDB0000883	ENSG00000106605	BLVRA	FALSE
2171	MR-link-2	11391_69_MVK_MVK	11391_69_MVK_MVK	GCST90199627	n-alpha-acetylornithine	7	-0.0197576	0.0340335	0.561555	DeCODE	Q03426	Chen et al.	n-alpha-acetylornithine	HMDB0003357	ENSG00000110921	MVK	FALSE
2172	MR-link-2	11391_69_MVK_MVK	11391_69_MVK_MVK	GCST90199628	3-methylhistidine	7	-0.0119757	0.0281021	0.669999	DeCODE	Q03426	Chen et al.	3-methylhistidine	HMDB0000479	ENSG00000110921	MVK	FALSE
2173	MR-link-2	11391_69_MVK_MVK	11391_69_MVK_MVK	GCST90199629	glycerophosphorylcholine (gpc)	7	0.018571	0.0282649	0.511159	DeCODE	Q03426	Chen et al.	glycerophosphorylcholine (gpc)	HMDB0000086	ENSG00000110921	MVK	FALSE
2174	MR-link-2	11391_69_MVK_MVK	11391_69_MVK_MVK	GCST90199637	n-acetylglutamate	7	-0.0765174	0.0289722	0.0082646	DeCODE	Q03426	Chen et al.	n-acetylglutamate	HMDB0001138	ENSG00000110921	MVK	FALSE
2175	MR-link-2	11391_69_MVK_MVK	11391_69_MVK_MVK	GCST90199651	docosahexaenoate (dha; 22:6n3)	7	-0.0373047	0.0284761	0.190184	DeCODE	Q03426	Chen et al.	docosahexaenoate (dha; 22:6n3)	HMDB0002183	ENSG00000110921	MVK	FALSE
2176	MR-link-2	11391_69_MVK_MVK	11391_69_MVK_MVK	GCST90199652	1-stearoyl-2-oleoyl-gps (18:0/18:1)	7	0.0201383	0.0296412	0.496883	DeCODE	Q03426	Chen et al.	1-stearoyl-2-oleoyl-gps (18:0/18:1)	HMDB0010163	ENSG00000110921	MVK	FALSE
2177	MR-link-2	11391_69_MVK_MVK	11391_69_MVK_MVK	GCST90199654	paraxanthine	7	-0.0242572	0.0289431	0.401975	DeCODE	Q03426	Chen et al.	paraxanthine	HMDB0001860	ENSG00000110921	MVK	FALSE
2178	MR-link-2	11391_69_MVK_MVK	11391_69_MVK_MVK	GCST90199665	n-acetylaspartate (naa)	7	-0.00869197	0.0282851	0.758616	DeCODE	Q03426	Chen et al.	n-acetylaspartate (naa)	HMDB0000812	ENSG00000110921	MVK	FALSE
2179	MR-link-2	11391_69_MVK_MVK	11391_69_MVK_MVK	GCST90199666	palmitoylcarnitine (c16)	7	0.0159919	0.0282346	0.571127	DeCODE	Q03426	Chen et al.	palmitoylcarnitine (c16)	HMDB0000222	ENSG00000110921	MVK	FALSE
2180	MR-link-2	11391_69_MVK_MVK	11391_69_MVK_MVK	GCST90199669	acetylcarnitine (c2)	7	-0.0143064	0.0281878	0.611778	DeCODE	Q03426	Chen et al.	acetylcarnitine (c2)	HMDB0000201	ENSG00000110921	MVK	FALSE
2181	MR-link-2	11391_69_MVK_MVK	11391_69_MVK_MVK	GCST90199673	dehydroepiandrosterone sulfate (dhea-s)	7	-0.00715956	0.0281272	0.799077	DeCODE	Q03426	Chen et al.	dehydroepiandrosterone sulfate (dhea-s)	HMDB0001032	ENSG00000110921	MVK	FALSE
2182	MR-link-2	11391_69_MVK_MVK	11391_69_MVK_MVK	GCST90199691	1-methylhistidine	7	-0.000743311	0.0284943	0.979188	DeCODE	Q03426	Chen et al.	1-methylhistidine	HMDB0000001	ENSG00000110921	MVK	FALSE
2183	MR-link-2	11391_69_MVK_MVK	11391_69_MVK_MVK	GCST90199845	sphinganine-1-phosphate	7	0.00691271	0.0299614	0.817532	DeCODE	Q03426	Chen et al.	sphinganine-1-phosphate	HMDB0001383	ENSG00000110921	MVK	FALSE
2184	MR-link-2	11391_69_MVK_MVK	11391_69_MVK_MVK	GCST90199896	sulfate*	7	-0.0412523	0.0280932	0.141992	DeCODE	Q03426	Chen et al.	sulfate*	HMDB01448	ENSG00000110921	MVK	FALSE
2185	MR-link-2	11391_69_MVK_MVK	11391_69_MVK_MVK	GCST90199972	sphingomyelin (d18:1/24:1, d18:2/24:0)*	7	0.0528388	0.0280722	0.0598027	DeCODE	Q03426	Chen et al.	sphingomyelin (d18:1/24:1, d18:2/24:0)*	HMDB0012107	ENSG00000110921	MVK	FALSE
2186	MR-link-2	11391_69_MVK_MVK	11391_69_MVK_MVK	GCST90200001	sphingomyelin (d18:1/20:0, d16:1/22:0)*	7	-0.0107522	0.0292976	0.71362	DeCODE	Q03426	Chen et al.	sphingomyelin (d18:1/20:0, d16:1/22:0)*	HMDB0012102	ENSG00000110921	MVK	FALSE
2187	MR-link-2	11391_69_MVK_MVK	11391_69_MVK_MVK	GCST90200049	myristoyl dihydrosphingomyelin (d18:0/14:0)*	7	-0.00735529	0.0280715	0.793306	DeCODE	Q03426	Chen et al.	myristoyl dihydrosphingomyelin (d18:0/14:0)*	HMDB0012085	ENSG00000110921	MVK	FALSE
2188	MR-link-2	11391_69_MVK_MVK	11391_69_MVK_MVK	GCST90200056	sphingomyelin (d18:0/18:0, d19:0/17:0)*	7	0.0267238	0.0279298	0.338659	DeCODE	Q03426	Chen et al.	sphingomyelin (d18:0/18:0, d19:0/17:0)*	HMDB0012087	ENSG00000110921	MVK	FALSE
2189	MR-link-2	11391_69_MVK_MVK	11391_69_MVK_MVK	GCST90200279	pantothenate	7	0.0638993	0.0284265	0.0245839	DeCODE	Q03426	Chen et al.	pantothenate	HMDB0000210	ENSG00000110921	MVK	FALSE
2190	MR-link-2	11391_69_MVK_MVK	11391_69_MVK_MVK	GCST90200281	phosphoethanolamine	7	0.0298991	0.029108	0.304336	DeCODE	Q03426	Chen et al.	phosphoethanolamine	HMDB0000224	ENSG00000110921	MVK	FALSE
2191	MR-link-2	11391_69_MVK_MVK	11391_69_MVK_MVK	GCST90200283	3-ureidopropionate	7	-0.0255972	0.0293893	0.383771	DeCODE	Q03426	Chen et al.	3-ureidopropionate	HMDB0000026	ENSG00000110921	MVK	FALSE
2192	MR-link-2	11391_69_MVK_MVK	11391_69_MVK_MVK	GCST90200291	sarcosine	7	0.0174901	0.0295642	0.554122	DeCODE	Q03426	Chen et al.	sarcosine	HMDB0000271	ENSG00000110921	MVK	FALSE
2193	MR-link-2	11391_69_MVK_MVK	11391_69_MVK_MVK	GCST90200292	trans-4-hydroxyproline	7	-0.0525665	0.0284113	0.0642847	DeCODE	Q03426	Chen et al.	trans-4-hydroxyproline	HMDB0000725	ENSG00000110921	MVK	FALSE
2194	MR-link-2	11391_69_MVK_MVK	11391_69_MVK_MVK	GCST90200293	thyroxine	7	0.0130195	0.0288329	0.651592	DeCODE	Q03426	Chen et al.	thyroxine	HMDB0000248	ENSG00000110921	MVK	FALSE
2195	MR-link-2	11391_69_MVK_MVK	11391_69_MVK_MVK	GCST90200296	methyl indole-3-acetate	7	-0.0301234	0.0301953	0.318465	DeCODE	Q03426	Chen et al.	methyl indole-3-acetate	HMDB0029738	ENSG00000110921	MVK	FALSE
2196	MR-link-2	11391_69_MVK_MVK	11391_69_MVK_MVK	GCST90200304	citrate	7	0.0944131	0.028247	0.000830544	DeCODE	Q03426	Chen et al.	citrate	HMDB0000094	ENSG00000110921	MVK	FALSE
2197	MR-link-2	11391_69_MVK_MVK	11391_69_MVK_MVK	GCST90200306	butyrate/isobutyrate (4:0)	7	0.00162822	0.0285496	0.95452	DeCODE	Q03426	Chen et al.	butyrate/isobutyrate (4:0)	HMDB0000039	ENSG00000110921	MVK	FALSE
2198	MR-link-2	11391_69_MVK_MVK	11391_69_MVK_MVK	GCST90200314	n-acetylneuraminate	7	0.0202392	0.0290087	0.485369	DeCODE	Q03426	Chen et al.	n-acetylneuraminate	HMDB0000230	ENSG00000110921	MVK	FALSE
2199	MR-link-2	11391_69_MVK_MVK	11391_69_MVK_MVK	GCST90200318	acetoacetate	7	0.0159481	0.0324769	0.623385	DeCODE	Q03426	Chen et al.	acetoacetate	HMDB0000060	ENSG00000110921	MVK	FALSE
2200	MR-link-2	11391_69_MVK_MVK	11391_69_MVK_MVK	GCST90200319	cys-gly, oxidized	7	0.0430604	0.0293075	0.141761	DeCODE	Q03426	Chen et al.	cys-gly, oxidized	HMDB0000078	ENSG00000110921	MVK	FALSE
2201	MR-link-2	11391_69_MVK_MVK	11391_69_MVK_MVK	GCST90200321	cholate	7	0.00686892	0.0293882	0.815194	DeCODE	Q03426	Chen et al.	cholate	HMDB0000619	ENSG00000110921	MVK	FALSE
2202	MR-link-2	11391_69_MVK_MVK	11391_69_MVK_MVK	GCST90200323	creatine	7	0.0036243	0.02824	0.89788	DeCODE	Q03426	Chen et al.	creatine	HMDB0000064	ENSG00000110921	MVK	FALSE
2203	MR-link-2	11391_69_MVK_MVK	11391_69_MVK_MVK	GCST90200325	glycerol	7	0.0402919	0.0280754	0.15125	DeCODE	Q03426	Chen et al.	glycerol	HMDB0000131	ENSG00000110921	MVK	FALSE
2204	MR-link-2	11391_69_MVK_MVK	11391_69_MVK_MVK	GCST90200327	choline	7	-0.0610703	0.0285112	0.0321952	DeCODE	Q03426	Chen et al.	choline	HMDB0000097	ENSG00000110921	MVK	FALSE
2205	MR-link-2	11391_69_MVK_MVK	11391_69_MVK_MVK	GCST90200335	stearoyl sphingomyelin (d18:1/18:0)	7	0.0528563	0.02787	0.0578895	DeCODE	Q03426	Chen et al.	stearoyl sphingomyelin (d18:1/18:0)	HMDB0001348	ENSG00000110921	MVK	FALSE
2206	MR-link-2	11391_69_MVK_MVK	11391_69_MVK_MVK	GCST90200336	n-palmitoyl-sphingosine (d18:1/16:0)	7	-0.0146736	0.0281736	0.602487	DeCODE	Q03426	Chen et al.	n-palmitoyl-sphingosine (d18:1/16:0)	HMDB0004949	ENSG00000110921	MVK	FALSE
2207	MR-link-2	11391_69_MVK_MVK	11391_69_MVK_MVK	GCST90200337	taurochenodeoxycholate	7	-0.0721543	0.0283414	0.0108997	DeCODE	Q03426	Chen et al.	taurochenodeoxycholate	HMDB0000951	ENSG00000110921	MVK	FALSE
2208	MR-link-2	11391_69_MVK_MVK	11391_69_MVK_MVK	GCST90200341	n-stearoyl-sphingosine (d18:1/18:0)*	7	-0.0261691	0.0279703	0.349478	DeCODE	Q03426	Chen et al.	n-stearoyl-sphingosine (d18:1/18:0)*	HMDB0004950	ENSG00000110921	MVK	FALSE
2209	MR-link-2	11391_69_MVK_MVK	11391_69_MVK_MVK	GCST90200345	s-adenosylhomocysteine (sah)	7	-0.0367139	0.0330299	0.266338	DeCODE	Q03426	Chen et al.	s-adenosylhomocysteine (sah)	HMDB00939	ENSG00000110921	MVK	FALSE
2210	MR-link-2	11391_69_MVK_MVK	11391_69_MVK_MVK	GCST90200348	quinolinate	7	-0.0551499	0.0282751	0.0511195	DeCODE	Q03426	Chen et al.	quinolinate	HMDB0000232	ENSG00000110921	MVK	FALSE
2211	MR-link-2	11391_69_MVK_MVK	11391_69_MVK_MVK	GCST90200349	eicosapentaenoate (epa; 20:5n3)	7	-0.0321703	0.0287637	0.263383	DeCODE	Q03426	Chen et al.	eicosapentaenoate (epa; 20:5n3)	HMDB0001999	ENSG00000110921	MVK	FALSE
2212	MR-link-2	11391_69_MVK_MVK	11391_69_MVK_MVK	GCST90200351	n-acetylputrescine	7	0.0283401	0.0281925	0.314783	DeCODE	Q03426	Chen et al.	n-acetylputrescine	HMDB0002064	ENSG00000110921	MVK	FALSE
2213	MR-link-2	11391_69_MVK_MVK	11391_69_MVK_MVK	GCST90200354	linoleate (18:2n6)	7	-0.0400944	0.0291222	0.168584	DeCODE	Q03426	Chen et al.	linoleate (18:2n6)	HMDB0006270,HMDB0000673	ENSG00000110921	MVK	FALSE
2214	MR-link-2	11391_69_MVK_MVK	11391_69_MVK_MVK	GCST90200355	adenosine 5'-diphosphate (adp)	7	0.0558949	0.0377343	0.138533	DeCODE	Q03426	Chen et al.	adenosine 5'-diphosphate (adp)	HMDB0001341	ENSG00000110921	MVK	TRUE
2215	MR-link-2	11391_69_MVK_MVK	11391_69_MVK_MVK	GCST90200356	adenosine 5'-monophosphate (amp)	7	0.00349151	0.0281446	0.901271	DeCODE	Q03426	Chen et al.	adenosine 5'-monophosphate (amp)	HMDB0000045	ENSG00000110921	MVK	FALSE
2216	MR-link-2	11391_69_MVK_MVK	11391_69_MVK_MVK	GCST90200358	arachidonate (20:4n6)	7	-0.0170792	0.0296057	0.564014	DeCODE	Q03426	Chen et al.	arachidonate (20:4n6)	HMDB0001043	ENSG00000110921	MVK	FALSE
2217	MR-link-2	11391_69_MVK_MVK	11391_69_MVK_MVK	GCST90200359	5-methylthioadenosine (mta)	7	-0.0217085	0.0283243	0.443423	DeCODE	Q03426	Chen et al.	5-methylthioadenosine (mta)	HMDB0001173	ENSG00000110921	MVK	FALSE
2218	MR-link-2	11391_69_MVK_MVK	11391_69_MVK_MVK	GCST90200361	beta-alanine	7	0.0106251	0.0285771	0.710038	DeCODE	Q03426	Chen et al.	beta-alanine	HMDB0000056	ENSG00000110921	MVK	FALSE
2219	MR-link-2	11391_69_MVK_MVK	11391_69_MVK_MVK	GCST90200362	succinate	7	-0.00133138	0.0301516	0.96478	DeCODE	Q03426	Chen et al.	succinate	HMDB0000254	ENSG00000110921	MVK	FALSE
2220	MR-link-2	11391_69_MVK_MVK	11391_69_MVK_MVK	GCST90200363	choline phosphate	7	0.00840482	0.029627	0.776649	DeCODE	Q03426	Chen et al.	choline phosphate	HMDB0001565	ENSG00000110921	MVK	FALSE
2221	MR-link-2	11391_69_MVK_MVK	11391_69_MVK_MVK	GCST90200364	cysteinylglycine	7	0.0601396	0.0294181	0.0409232	DeCODE	Q03426	Chen et al.	cysteinylglycine	HMDB0000078	ENSG00000110921	MVK	FALSE
2222	MR-link-2	11391_69_MVK_MVK	11391_69_MVK_MVK	GCST90200365	phenylpyruvate	7	0.0295228	0.0293481	0.314438	DeCODE	Q03426	Chen et al.	phenylpyruvate	HMDB0000205	ENSG00000110921	MVK	FALSE
2223	MR-link-2	11391_69_MVK_MVK	11391_69_MVK_MVK	GCST90200368	cholesterol	7	0.00910494	0.0292596	0.755666	DeCODE	Q03426	Chen et al.	cholesterol	HMDB0000067	ENSG00000110921	MVK	FALSE
2224	MR-link-2	11391_69_MVK_MVK	11391_69_MVK_MVK	GCST90200369	2-hydroxyphenylacetate	7	-0.00427867	0.0295693	0.884948	DeCODE	Q03426	Chen et al.	2-hydroxyphenylacetate	HMDB0000669	ENSG00000110921	MVK	FALSE
2225	MR-link-2	11391_69_MVK_MVK	11391_69_MVK_MVK	GCST90200370	aspartate	7	-0.0165201	0.0283827	0.560536	DeCODE	Q03426	Chen et al.	aspartate	HMDB0000191	ENSG00000110921	MVK	FALSE
2226	MR-link-2	11391_69_MVK_MVK	11391_69_MVK_MVK	GCST90200372	arginine	7	-0.0134838	0.0290236	0.642232	DeCODE	Q03426	Chen et al.	arginine	HMDB0000517	ENSG00000110921	MVK	FALSE
2227	MR-link-2	11391_69_MVK_MVK	11391_69_MVK_MVK	GCST90200374	sphinganine	7	0.0240595	0.0300124	0.422754	DeCODE	Q03426	Chen et al.	sphinganine	HMDB0000269	ENSG00000110921	MVK	FALSE
2228	MR-link-2	11391_69_MVK_MVK	11391_69_MVK_MVK	GCST90200376	flavin adenine dinucleotide (fad)	7	0.0665138	0.0340878	0.0510271	DeCODE	Q03426	Chen et al.	flavin adenine dinucleotide (fad)	HMDB0001248	ENSG00000110921	MVK	FALSE
2229	MR-link-2	11391_69_MVK_MVK	11391_69_MVK_MVK	GCST90200377	histidine	7	0.0409394	0.028104	0.145197	DeCODE	Q03426	Chen et al.	histidine	HMDB0000177	ENSG00000110921	MVK	FALSE
2230	MR-link-2	11391_69_MVK_MVK	11391_69_MVK_MVK	GCST90200378	cortisol	7	-0.0274625	0.0292671	0.34807	DeCODE	Q03426	Chen et al.	cortisol	HMDB0000063	ENSG00000110921	MVK	FALSE
2231	MR-link-2	11391_69_MVK_MVK	11391_69_MVK_MVK	GCST90200379	hypotaurine	7	0.102036	0.0284697	0.000338352	DeCODE	Q03426	Chen et al.	hypotaurine	HMDB0000965	ENSG00000110921	MVK	FALSE
2232	MR-link-2	11391_69_MVK_MVK	11391_69_MVK_MVK	GCST90200382	cystine	7	0.020498	0.0286773	0.474744	DeCODE	Q03426	Chen et al.	cystine	HMDB0000192	ENSG00000110921	MVK	FALSE
2233	MR-link-2	11391_69_MVK_MVK	11391_69_MVK_MVK	GCST90200383	cystathionine	7	-0.0333805	0.0288318	0.246961	DeCODE	Q03426	Chen et al.	cystathionine	HMDB0000099	ENSG00000110921	MVK	FALSE
2234	MR-link-2	11391_69_MVK_MVK	11391_69_MVK_MVK	GCST90200384	guanidinoacetate	7	0.0178784	0.028192	0.525972	DeCODE	Q03426	Chen et al.	guanidinoacetate	HMDB0000128	ENSG00000110921	MVK	FALSE
2235	MR-link-2	11391_69_MVK_MVK	11391_69_MVK_MVK	GCST90200385	sphingosine	7	-0.00640402	0.028515	0.822303	DeCODE	Q03426	Chen et al.	sphingosine	HMDB0000252	ENSG00000110921	MVK	FALSE
2236	MR-link-2	11391_69_MVK_MVK	11391_69_MVK_MVK	GCST90200390	stearate (18:0)	7	-0.0251926	0.0292459	0.389013	DeCODE	Q03426	Chen et al.	stearate (18:0)	HMDB0000827	ENSG00000110921	MVK	FALSE
2237	MR-link-2	11391_69_MVK_MVK	11391_69_MVK_MVK	GCST90200391	methionine	7	-0.00327828	0.0280399	0.906928	DeCODE	Q03426	Chen et al.	methionine	HMDB0000696	ENSG00000110921	MVK	FALSE
2238	MR-link-2	11391_69_MVK_MVK	11391_69_MVK_MVK	GCST90200392	orotate	7	-0.0382672	0.0285423	0.180013	DeCODE	Q03426	Chen et al.	orotate	HMDB0000226	ENSG00000110921	MVK	FALSE
2239	MR-link-2	11391_69_MVK_MVK	11391_69_MVK_MVK	GCST90200393	phosphate	7	-0.00639061	0.0282683	0.821147	DeCODE	Q03426	Chen et al.	phosphate	HMDB0001429	ENSG00000110921	MVK	FALSE
2240	MR-link-2	11391_69_MVK_MVK	11391_69_MVK_MVK	GCST90200394	inosine	7	-0.0275413	0.0373461	0.460843	DeCODE	Q03426	Chen et al.	inosine	HMDB0000195	ENSG00000110921	MVK	FALSE
2241	MR-link-2	11391_69_MVK_MVK	11391_69_MVK_MVK	GCST90200395	inosine 5'-monophosphate (imp)	7	0.0469226	0.037441	0.210118	DeCODE	Q03426	Chen et al.	inosine 5'-monophosphate (imp)	HMDB0000175	ENSG00000110921	MVK	FALSE
2242	MR-link-2	11391_69_MVK_MVK	11391_69_MVK_MVK	GCST90200396	phenylalanine	7	-0.0172456	0.0279462	0.53717	DeCODE	Q03426	Chen et al.	phenylalanine	HMDB0000159	ENSG00000110921	MVK	FALSE
2243	MR-link-2	11391_69_MVK_MVK	11391_69_MVK_MVK	GCST90200397	palmitate (16:0)	7	-0.0278791	0.0288831	0.334425	DeCODE	Q03426	Chen et al.	palmitate (16:0)	HMDB0000220	ENSG00000110921	MVK	FALSE
2244	MR-link-2	11391_69_MVK_MVK	11391_69_MVK_MVK	GCST90200400	nicotinamide	7	0.0452412	0.0293061	0.12265	DeCODE	Q03426	Chen et al.	nicotinamide	HMDB0001406	ENSG00000110921	MVK	FALSE
2245	MR-link-2	11391_69_MVK_MVK	11391_69_MVK_MVK	GCST90200401	myo-inositol	7	0.016237	0.028265	0.565658	DeCODE	Q03426	Chen et al.	myo-inositol	HMDB0000211	ENSG00000110921	MVK	FALSE
2246	MR-link-2	11391_69_MVK_MVK	11391_69_MVK_MVK	GCST90200403	citrulline	7	-0.0130338	0.0283067	0.645193	DeCODE	Q03426	Chen et al.	citrulline	HMDB0000904	ENSG00000110921	MVK	FALSE
2247	MR-link-2	11391_69_MVK_MVK	11391_69_MVK_MVK	GCST90200404	ornithine	7	-0.0505901	0.0278637	0.0694277	DeCODE	Q03426	Chen et al.	ornithine	HMDB0000214	ENSG00000110921	MVK	FALSE
2248	MR-link-2	11391_69_MVK_MVK	11391_69_MVK_MVK	GCST90200405	retinol (vitamin a)	7	-0.000145223	0.028091	0.995875	DeCODE	Q03426	Chen et al.	retinol (vitamin a)	HMDB0000305	ENSG00000110921	MVK	FALSE
2249	MR-link-2	11391_69_MVK_MVK	11391_69_MVK_MVK	GCST90200406	1-methylnicotinamide	7	0.0148834	0.0294353	0.613115	DeCODE	Q03426	Chen et al.	1-methylnicotinamide	HMDB0000699	ENSG00000110921	MVK	FALSE
2250	MR-link-2	11391_69_MVK_MVK	11391_69_MVK_MVK	GCST90200407	uridine	7	0.0228874	0.0291965	0.433095	DeCODE	Q03426	Chen et al.	uridine	HMDB0000296	ENSG00000110921	MVK	FALSE
2251	MR-link-2	11391_69_MVK_MVK	11391_69_MVK_MVK	GCST90200410	phytanate	7	-0.00720534	0.0298468	0.809237	DeCODE	Q03426	Chen et al.	phytanate	HMDB0000801	ENSG00000110921	MVK	FALSE
2252	MR-link-2	11391_69_MVK_MVK	11391_69_MVK_MVK	GCST90200412	glutamate	7	-0.0320072	0.02793	0.251803	DeCODE	Q03426	Chen et al.	glutamate	HMDB0000148	ENSG00000110921	MVK	FALSE
2253	MR-link-2	11391_69_MVK_MVK	11391_69_MVK_MVK	GCST90200413	2'-deoxyuridine	7	0.043281	0.0288527	0.133597	DeCODE	Q03426	Chen et al.	2'-deoxyuridine	HMDB0000012	ENSG00000110921	MVK	FALSE
2254	MR-link-2	11391_69_MVK_MVK	11391_69_MVK_MVK	GCST90200415	serine	7	0.0310725	0.0280253	0.267546	DeCODE	Q03426	Chen et al.	serine	HMDB0000187	ENSG00000110921	MVK	FALSE
2255	MR-link-2	11391_69_MVK_MVK	11391_69_MVK_MVK	GCST90200417	urea	7	-0.0259957	0.0280525	0.354094	DeCODE	Q03426	Chen et al.	urea	HMDB0000294	ENSG00000110921	MVK	FALSE
2256	MR-link-2	11391_69_MVK_MVK	11391_69_MVK_MVK	GCST90200418	pyridoxal	7	-0.000476702	0.0294679	0.987093	DeCODE	Q03426	Chen et al.	pyridoxal	HMDB0001545	ENSG00000110921	MVK	FALSE
2257	MR-link-2	11391_69_MVK_MVK	11391_69_MVK_MVK	GCST90200419	glutamine	7	-0.000466819	0.0281223	0.986756	DeCODE	Q03426	Chen et al.	glutamine	HMDB0000641	ENSG00000110921	MVK	FALSE
2258	MR-link-2	11391_69_MVK_MVK	11391_69_MVK_MVK	GCST90200422	serotonin	7	0.0225721	0.0297238	0.447617	DeCODE	Q03426	Chen et al.	serotonin	HMDB0000259	ENSG00000110921	MVK	FALSE
2259	MR-link-2	11391_69_MVK_MVK	11391_69_MVK_MVK	GCST90200423	spermidine	7	0.0797406	0.0306	0.00916338	DeCODE	Q03426	Chen et al.	spermidine	HMDB0001257	ENSG00000110921	MVK	FALSE
2260	MR-link-2	11391_69_MVK_MVK	11391_69_MVK_MVK	GCST90200427	tyrosine	7	-0.0169772	0.0279546	0.543642	DeCODE	Q03426	Chen et al.	tyrosine	HMDB0000158	ENSG00000110921	MVK	FALSE
2261	MR-link-2	11391_69_MVK_MVK	11391_69_MVK_MVK	GCST90200429	cytidine	7	-0.00719797	0.0303544	0.812555	DeCODE	Q03426	Chen et al.	cytidine	HMDB0000089	ENSG00000110921	MVK	FALSE
2262	MR-link-2	11391_69_MVK_MVK	11391_69_MVK_MVK	GCST90200430	pyruvate	7	0.0293796	0.0291158	0.312945	DeCODE	Q03426	Chen et al.	pyruvate	HMDB0000243	ENSG00000110921	MVK	FALSE
2263	MR-link-2	11391_69_MVK_MVK	11391_69_MVK_MVK	GCST90200431	alanine	7	0.0337855	0.0284635	0.235237	DeCODE	Q03426	Chen et al.	alanine	HMDB0000161	ENSG00000110921	MVK	FALSE
2264	MR-link-2	11391_69_MVK_MVK	11391_69_MVK_MVK	GCST90200432	threonine	7	0.0290167	0.028033	0.300626	DeCODE	Q03426	Chen et al.	threonine	HMDB0000167	ENSG00000110921	MVK	FALSE
2265	MR-link-2	11391_69_MVK_MVK	11391_69_MVK_MVK	GCST90200437	fructose	7	-0.00152319	0.0284313	0.957274	DeCODE	Q03426	Chen et al.	fructose	HMDB0000660	ENSG00000110921	MVK	FALSE
2266	MR-link-2	11391_69_MVK_MVK	11391_69_MVK_MVK	GCST90200438	alpha-ketobutyrate	7	0.0089013	0.028581	0.755465	DeCODE	Q03426	Chen et al.	alpha-ketobutyrate	HMDB0000005	ENSG00000110921	MVK	FALSE
2267	MR-link-2	11391_69_MVK_MVK	11391_69_MVK_MVK	GCST90200439	cysteine	7	0.0335606	0.0282011	0.234028	DeCODE	Q03426	Chen et al.	cysteine	HMDB0000574	ENSG00000110921	MVK	FALSE
2268	MR-link-2	11391_69_MVK_MVK	11391_69_MVK_MVK	GCST90200440	glucose	7	-0.0186489	0.0298544	0.532192	DeCODE	Q03426	Chen et al.	glucose	HMDB0000122	ENSG00000110921	MVK	FALSE
2269	MR-link-2	11391_69_MVK_MVK	11391_69_MVK_MVK	GCST90200441	tryptophan	7	0.00968879	0.0278356	0.727787	DeCODE	Q03426	Chen et al.	tryptophan	HMDB0000929	ENSG00000110921	MVK	FALSE
2270	MR-link-2	11391_69_MVK_MVK	11391_69_MVK_MVK	GCST90200442	valine	7	-0.0519695	0.027847	0.0620063	DeCODE	Q03426	Chen et al.	valine	HMDB0000883	ENSG00000110921	MVK	FALSE
2271	MR-link-2	11391_69_MVK_MVK	11391_69_MVK_MVK	GCST90200444	dihydroorotate	7	-0.0178074	0.028569	0.533079	DeCODE	Q03426	Chen et al.	dihydroorotate	HMDB03349	ENSG00000110921	MVK	FALSE
2272	MR-link-2	11391_69_MVK_MVK	11391_69_MVK_MVK	GCST90200447	maltose	7	0.0294177	0.0331502	0.37486	DeCODE	Q03426	Chen et al.	maltose	HMDB0000163	ENSG00000110921	MVK	FALSE
2273	MR-link-2	11391_69_MVK_MVK	11391_69_MVK_MVK	GCST90200452	asparagine	7	0.0285194	0.0281042	0.310213	DeCODE	Q03426	Chen et al.	asparagine	HMDB0000168	ENSG00000110921	MVK	FALSE
2274	MR-link-2	11391_69_MVK_MVK	11391_69_MVK_MVK	GCST90200455	alpha-ketoglutarate	7	0.048823	0.0286852	0.0887502	DeCODE	Q03426	Chen et al.	alpha-ketoglutarate	HMDB0000208	ENSG00000110921	MVK	FALSE
2275	MR-link-2	11391_69_MVK_MVK	11391_69_MVK_MVK	GCST90200680	5-acetylamino-6-formylamino-3-methyluracil	7	-0.000463944	0.0293946	0.987407	DeCODE	Q03426	Chen et al.	5-acetylamino-6-formylamino-3-methyluracil	HMDB0011105	ENSG00000110921	MVK	FALSE
2276	MR-link-2	11391_69_MVK_MVK	11391_69_MVK_MVK	GCST90200684	n-acetyl-aspartyl-glutamate (naag)	7	-0.0360211	0.028967	0.213676	DeCODE	Q03426	Chen et al.	n-acetyl-aspartyl-glutamate (naag)	HMDB0001067	ENSG00000110921	MVK	FALSE
2277	MR-link-2	11391_69_MVK_MVK	11391_69_MVK_MVK	GCST90200687	bilirubin (e,z or z,e)*	7	-0.0983257	0.0283133	0.000515103	DeCODE	Q03426	Chen et al.	bilirubin (e,z or z,e)*	HMDB0000488	ENSG00000110921	MVK	FALSE
2278	MR-link-2	11391_69_MVK_MVK	11391_69_MVK_MVK	GCST90200691	n-delta-acetylornithine	7	0.0457185	0.0280859	0.103565	DeCODE	Q03426	Chen et al.	n-delta-acetylornithine	HMDB0003357	ENSG00000110921	MVK	FALSE
2279	MR-link-2	11391_69_MVK_MVK	11391_69_MVK_MVK	GCST90200704	bilirubin (z,z)	7	-0.0804042	0.028394	0.00462968	DeCODE	Q03426	Chen et al.	bilirubin (z,z)	HMDB0000054	ENSG00000110921	MVK	FALSE
2280	MR-link-2	11391_69_MVK_MVK	11391_69_MVK_MVK	GCST90200706	biliverdin	7	-0.0479228	0.028134	0.0884983	DeCODE	Q03426	Chen et al.	biliverdin	HMDB0001008	ENSG00000110921	MVK	FALSE
2281	MR-link-2	11391_69_MVK_MVK	11391_69_MVK_MVK	GCST90200707	glycine	7	0.0293398	0.0279035	0.293041	DeCODE	Q03426	Chen et al.	glycine	HMDB0000123	ENSG00000110921	MVK	FALSE
2282	MR-link-2	11391_69_MVK_MVK	11391_69_MVK_MVK	M00053	glutamine	5	0.0466958	0.0485898	0.336542	DeCODE	Q03426	Shin et al.	glutamine	HMDB0000641	ENSG00000110921	MVK	FALSE
2283	MR-link-2	11391_69_MVK_MVK	11391_69_MVK_MVK	M00054	tryptophan	5	-0.0029941	0.0515715	0.953703	DeCODE	Q03426	Shin et al.	tryptophan	HMDB0000929	ENSG00000110921	MVK	FALSE
2284	MR-link-2	11391_69_MVK_MVK	11391_69_MVK_MVK	M00059	histidine	5	0.0408212	0.0487186	0.402088	DeCODE	Q03426	Shin et al.	histidine	HMDB0000177	ENSG00000110921	MVK	FALSE
2285	MR-link-2	11391_69_MVK_MVK	11391_69_MVK_MVK	M00063	cholesterol	5	0.0246748	0.0492565	0.616409	DeCODE	Q03426	Shin et al.	cholesterol	HMDB0000067	ENSG00000110921	MVK	FALSE
2286	MR-link-2	11391_69_MVK_MVK	11391_69_MVK_MVK	M00064	phenylalanine	5	0.0318069	0.0509595	0.532522	DeCODE	Q03426	Shin et al.	phenylalanine	HMDB0000159	ENSG00000110921	MVK	FALSE
2287	MR-link-2	11391_69_MVK_MVK	11391_69_MVK_MVK	M00555	adenosine	5	-0.000297038	0.0497261	0.995234	DeCODE	Q03426	Shin et al.	adenosine	HMDB0000050	ENSG00000110921	MVK	FALSE
2288	MR-link-2	11391_69_MVK_MVK	11391_69_MVK_MVK	M00577	fructose	5	0.104821	0.0489473	0.0322333	DeCODE	Q03426	Shin et al.	fructose	HMDB0000660	ENSG00000110921	MVK	FALSE
2289	MR-link-2	11391_69_MVK_MVK	11391_69_MVK_MVK	M00599	pyruvate	5	-0.00119707	0.0497054	0.980786	DeCODE	Q03426	Shin et al.	pyruvate	HMDB0000243	ENSG00000110921	MVK	FALSE
2290	MR-link-2	11391_69_MVK_MVK	11391_69_MVK_MVK	M00606	uridine	5	-0.0417825	0.0528907	0.42954	DeCODE	Q03426	Shin et al.	uridine	HMDB0000296	ENSG00000110921	MVK	FALSE
2291	MR-link-2	11391_69_MVK_MVK	11391_69_MVK_MVK	M01105	linoleate (18:2n6)	5	-0.020527	0.0495405	0.678619	DeCODE	Q03426	Shin et al.	linoleate (18:2n6)	HMDB0006270,HMDB0000673	ENSG00000110921	MVK	FALSE
2292	MR-link-2	11391_69_MVK_MVK	11391_69_MVK_MVK	M01110	arachidonate (20:4n6)	5	-0.012287	0.0494254	0.803672	DeCODE	Q03426	Shin et al.	arachidonate (20:4n6)	HMDB0001043	ENSG00000110921	MVK	FALSE
2293	MR-link-2	11391_69_MVK_MVK	11391_69_MVK_MVK	M01123	inosine	5	0.0474839	0.0818617	0.561881	DeCODE	Q03426	Shin et al.	inosine	HMDB0000195	ENSG00000110921	MVK	FALSE
2294	MR-link-2	11391_69_MVK_MVK	11391_69_MVK_MVK	M01284	threonine	5	0.106061	0.0565394	0.0606714	DeCODE	Q03426	Shin et al.	threonine	HMDB0000167	ENSG00000110921	MVK	FALSE
2295	MR-link-2	11391_69_MVK_MVK	11391_69_MVK_MVK	M01299	tyrosine	5	0.0453673	0.0495667	0.360045	DeCODE	Q03426	Shin et al.	tyrosine	HMDB0000158	ENSG00000110921	MVK	FALSE
2296	MR-link-2	11391_69_MVK_MVK	11391_69_MVK_MVK	M01302	methionine	5	0.0627081	0.0507088	0.216224	DeCODE	Q03426	Shin et al.	methionine	HMDB0000696	ENSG00000110921	MVK	FALSE
2297	MR-link-2	11391_69_MVK_MVK	11391_69_MVK_MVK	M01336	palmitate (16:0)	5	-0.0321316	0.0494386	0.515738	DeCODE	Q03426	Shin et al.	palmitate (16:0)	HMDB0000220	ENSG00000110921	MVK	FALSE
2298	MR-link-2	11391_69_MVK_MVK	11391_69_MVK_MVK	M01358	stearate (18:0)	5	-0.0262518	0.0495498	0.596246	DeCODE	Q03426	Shin et al.	stearate (18:0)	HMDB0000827	ENSG00000110921	MVK	FALSE
2299	MR-link-2	11391_69_MVK_MVK	11391_69_MVK_MVK	M01493	ornithine	5	0.0103918	0.05271	0.84371	DeCODE	Q03426	Shin et al.	ornithine	HMDB0000214	ENSG00000110921	MVK	FALSE
2300	MR-link-2	11391_69_MVK_MVK	11391_69_MVK_MVK	M01508	pantothenate	5	-0.00669276	0.0500215	0.893563	DeCODE	Q03426	Shin et al.	pantothenate	HMDB0000210	ENSG00000110921	MVK	FALSE
2301	MR-link-2	11391_69_MVK_MVK	11391_69_MVK_MVK	M01564	citrate	5	-0.0869821	0.0496111	0.0795539	DeCODE	Q03426	Shin et al.	citrate	HMDB0000094	ENSG00000110921	MVK	FALSE
2302	MR-link-2	11391_69_MVK_MVK	11391_69_MVK_MVK	M01638	arginine	5	-0.0546421	0.0525294	0.298239	DeCODE	Q03426	Shin et al.	arginine	HMDB0000517	ENSG00000110921	MVK	FALSE
2303	MR-link-2	11391_69_MVK_MVK	11391_69_MVK_MVK	M01640	ascorbate (vitamin c)	5	-0.00375822	0.0925529	0.96761	DeCODE	Q03426	Shin et al.	ascorbate (vitamin c)	HMDB0000044	ENSG00000110921	MVK	FALSE
2304	MR-link-2	11391_69_MVK_MVK	11391_69_MVK_MVK	M01649	valine	5	0.0232925	0.0512251	0.649319	DeCODE	Q03426	Shin et al.	valine	HMDB0000883	ENSG00000110921	MVK	FALSE
2305	MR-link-2	11391_69_MVK_MVK	11391_69_MVK_MVK	M01670	urea	5	-0.045334	0.0546804	0.407064	DeCODE	Q03426	Shin et al.	urea	HMDB0000294	ENSG00000110921	MVK	FALSE
2306	MR-link-2	11391_69_MVK_MVK	11391_69_MVK_MVK	M01712	cortisol	5	-0.00167858	0.0492185	0.972794	DeCODE	Q03426	Shin et al.	cortisol	HMDB0000063	ENSG00000110921	MVK	FALSE
2307	MR-link-2	11391_69_MVK_MVK	11391_69_MVK_MVK	M01827	riboflavin (vitamin b2)	5	-0.0779967	0.105686	0.460512	DeCODE	Q03426	Shin et al.	riboflavin (vitamin b2)	HMDB0000244	ENSG00000110921	MVK	FALSE
2308	MR-link-2	11391_69_MVK_MVK	11391_69_MVK_MVK	M02132	citrulline	5	-0.00421087	0.0501728	0.933114	DeCODE	Q03426	Shin et al.	citrulline	HMDB0000904	ENSG00000110921	MVK	FALSE
2309	MR-link-2	11391_69_MVK_MVK	11391_69_MVK_MVK	M02137	biliverdin	5	0.0855612	0.053691	0.111029	DeCODE	Q03426	Shin et al.	biliverdin	HMDB0001008	ENSG00000110921	MVK	FALSE
2310	MR-link-2	11391_69_MVK_MVK	11391_69_MVK_MVK	M02342	serotonin (5ht)	5	-0.0504954	0.0555738	0.363551	DeCODE	Q03426	Shin et al.	serotonin (5ht)	HMDB0000259	ENSG00000110921	MVK	FALSE
2311	MR-link-2	11391_69_MVK_MVK	11391_69_MVK_MVK	M03147	xanthine	5	-0.0241456	0.0521236	0.643194	DeCODE	Q03426	Shin et al.	xanthine	HMDB0000292	ENSG00000110921	MVK	FALSE
2312	MR-link-2	11391_69_MVK_MVK	11391_69_MVK_MVK	M11438	phosphate	5	-0.0432936	0.0492198	0.379078	DeCODE	Q03426	Shin et al.	phosphate	HMDB0001429	ENSG00000110921	MVK	FALSE
2313	MR-link-2	11391_69_MVK_MVK	11391_69_MVK_MVK	M15122	glycerol	5	-0.0200489	0.0515243	0.697191	DeCODE	Q03426	Shin et al.	glycerol	HMDB0000131	ENSG00000110921	MVK	FALSE
2314	MR-link-2	11391_69_MVK_MVK	11391_69_MVK_MVK	M15488	acetylphosphate	5	-0.000297038	0.0497261	0.995234	DeCODE	Q03426	Shin et al.	acetylphosphate	HMDB0001494	ENSG00000110921	MVK	FALSE
2315	MR-link-2	11391_69_MVK_MVK	11391_69_MVK_MVK	M15506	choline	5	0.0251699	0.049783	0.613142	DeCODE	Q03426	Shin et al.	choline	HMDB0000097	ENSG00000110921	MVK	FALSE
2316	MR-link-2	11391_69_MVK_MVK	11391_69_MVK_MVK	M15630	n-acetylornithine	5	-0.0282921	0.049763	0.56967	DeCODE	Q03426	Shin et al.	n-acetylornithine	HMDB0003357	ENSG00000110921	MVK	FALSE
2317	MR-link-2	11391_69_MVK_MVK	11391_69_MVK_MVK	M15677	3-methylhistidine	5	0.128787	0.0564021	0.0224082	DeCODE	Q03426	Shin et al.	3-methylhistidine	HMDB0000479	ENSG00000110921	MVK	FALSE
2318	MR-link-2	11391_69_MVK_MVK	11391_69_MVK_MVK	M15990	glycerophosphorylcholine (gpc)	5	0.0534044	0.0513047	0.297911	DeCODE	Q03426	Shin et al.	glycerophosphorylcholine (gpc)	HMDB0000086	ENSG00000110921	MVK	FALSE
2319	MR-link-2	11391_69_MVK_MVK	11391_69_MVK_MVK	M15996	aspartate	5	-0.0702357	0.0548062	0.200009	DeCODE	Q03426	Shin et al.	aspartate	HMDB0000191	ENSG00000110921	MVK	FALSE
2320	MR-link-2	11391_69_MVK_MVK	11391_69_MVK_MVK	M18254	paraxanthine	5	-0.0533089	0.050101	0.287316	DeCODE	Q03426	Shin et al.	paraxanthine	HMDB0001860	ENSG00000110921	MVK	FALSE
2321	MR-link-2	11391_69_MVK_MVK	11391_69_MVK_MVK	M18467	eicosapentaenoate (epa; 20:5n3)	5	0.0816447	0.0488109	0.0943916	DeCODE	Q03426	Shin et al.	eicosapentaenoate (epa; 20:5n3)	HMDB0001999	ENSG00000110921	MVK	FALSE
2322	MR-link-2	11391_69_MVK_MVK	11391_69_MVK_MVK	M18474	estrone 3-sulfate	5	-0.122018	0.139398	0.381399	DeCODE	Q03426	Shin et al.	estrone 3-sulfate	HMDB0001425	ENSG00000110921	MVK	FALSE
2323	MR-link-2	11391_69_MVK_MVK	11391_69_MVK_MVK	M18494	taurochenodeoxycholate	5	-0.00562013	0.0570867	0.921576	DeCODE	Q03426	Shin et al.	taurochenodeoxycholate	HMDB0000951	ENSG00000110921	MVK	FALSE
2324	MR-link-2	11391_69_MVK_MVK	11391_69_MVK_MVK	M19323	docosahexaenoate (dha; 22:6n3)	5	0.0706015	0.0487923	0.147902	DeCODE	Q03426	Shin et al.	docosahexaenoate (dha; 22:6n3)	HMDB0002183	ENSG00000110921	MVK	FALSE
2325	MR-link-2	11391_69_MVK_MVK	11391_69_MVK_MVK	M19934	myo-inositol	5	0.00806061	0.0543412	0.88208	DeCODE	Q03426	Shin et al.	myo-inositol	HMDB0000211	ENSG00000110921	MVK	FALSE
2326	MR-link-2	11391_69_MVK_MVK	11391_69_MVK_MVK	M20489	glucose	5	0.0280029	0.0593504	0.637053	DeCODE	Q03426	Shin et al.	glucose	HMDB0000122	ENSG00000110921	MVK	FALSE
2327	MR-link-2	11391_69_MVK_MVK	11391_69_MVK_MVK	M21044	2-hydroxybutyrate (ahb)	5	-0.000395249	0.0546231	0.994227	DeCODE	Q03426	Shin et al.	2-hydroxybutyrate (ahb)	HMDB0000008	ENSG00000110921	MVK	FALSE
2328	MR-link-2	11391_69_MVK_MVK	11391_69_MVK_MVK	M22189	palmitoylcarnitine (c16)	5	-0.0307853	0.0501106	0.538986	DeCODE	Q03426	Shin et al.	palmitoylcarnitine (c16)	HMDB0000222	ENSG00000110921	MVK	FALSE
2329	MR-link-2	11391_69_MVK_MVK	11391_69_MVK_MVK	M22842	cholate	5	0.00704606	0.0625034	0.910244	DeCODE	Q03426	Shin et al.	cholate	HMDB0000619	ENSG00000110921	MVK	FALSE
2330	MR-link-2	11391_69_MVK_MVK	11391_69_MVK_MVK	M27716	bilirubin (z,z)	5	0.0497051	0.053269	0.35077	DeCODE	Q03426	Shin et al.	bilirubin (z,z)	HMDB0000054	ENSG00000110921	MVK	FALSE
2331	MR-link-2	11391_69_MVK_MVK	11391_69_MVK_MVK	M27718	creatine	5	0.0867586	0.0487291	0.0750064	DeCODE	Q03426	Shin et al.	creatine	HMDB0000064	ENSG00000110921	MVK	FALSE
2332	MR-link-2	11391_69_MVK_MVK	11391_69_MVK_MVK	M31453	cysteine	5	-0.0143708	0.0565687	0.799463	DeCODE	Q03426	Shin et al.	cysteine	HMDB0000574	ENSG00000110921	MVK	FALSE
2333	MR-link-2	11391_69_MVK_MVK	11391_69_MVK_MVK	M31454	cystine	5	-0.232318	0.0983414	0.018159	DeCODE	Q03426	Shin et al.	cystine	HMDB0000192	ENSG00000110921	MVK	FALSE
2334	MR-link-2	11391_69_MVK_MVK	11391_69_MVK_MVK	M32198	acetylcarnitine (c2)	5	-0.00108712	0.0548274	0.984181	DeCODE	Q03426	Shin et al.	acetylcarnitine (c2)	HMDB0000201	ENSG00000110921	MVK	FALSE
2335	MR-link-2	11391_69_MVK_MVK	11391_69_MVK_MVK	M32315	serine	5	0.0212279	0.0492124	0.666212	DeCODE	Q03426	Shin et al.	serine	HMDB0000187	ENSG00000110921	MVK	FALSE
2336	MR-link-2	11391_69_MVK_MVK	11391_69_MVK_MVK	M32319	trans-4-hydroxyproline	5	-0.0826068	0.0554717	0.136443	DeCODE	Q03426	Shin et al.	trans-4-hydroxyproline	HMDB0000725	ENSG00000110921	MVK	FALSE
2337	MR-link-2	11391_69_MVK_MVK	11391_69_MVK_MVK	M32322	glutamate	5	-0.0504221	0.0486173	0.299679	DeCODE	Q03426	Shin et al.	glutamate	HMDB0000148	ENSG00000110921	MVK	FALSE
2338	MR-link-2	11391_69_MVK_MVK	11391_69_MVK_MVK	M32338	glycine	5	0.00339345	0.049488	0.945331	DeCODE	Q03426	Shin et al.	glycine	HMDB0000123	ENSG00000110921	MVK	FALSE
2339	MR-link-2	11391_69_MVK_MVK	11391_69_MVK_MVK	M32339	alanine	5	-0.0676363	0.0495441	0.172199	DeCODE	Q03426	Shin et al.	alanine	HMDB0000161	ENSG00000110921	MVK	FALSE
2340	MR-link-2	11391_69_MVK_MVK	11391_69_MVK_MVK	M32425	dehydroepiandrosterone sulfate (dhea-s)	5	0.0401744	0.0538735	0.455839	DeCODE	Q03426	Shin et al.	dehydroepiandrosterone sulfate (dhea-s)	HMDB0001032	ENSG00000110921	MVK	FALSE
2341	MR-link-2	11391_69_MVK_MVK	11391_69_MVK_MVK	M32458	oleamide	5	-0.0276467	0.0504375	0.583598	DeCODE	Q03426	Shin et al.	oleamide	HMDB0002117	ENSG00000110921	MVK	FALSE
2342	MR-link-2	11391_69_MVK_MVK	11391_69_MVK_MVK	M32593	heme	5	0.0752257	0.0551341	0.172437	DeCODE	Q03426	Shin et al.	heme	HMDB0003178	ENSG00000110921	MVK	FALSE
2343	MR-link-2	11391_69_MVK_MVK	11391_69_MVK_MVK	M33453	alpha-ketoglutarate	5	-0.0345144	0.0593071	0.560593	DeCODE	Q03426	Shin et al.	alpha-ketoglutarate	HMDB0000208	ENSG00000110921	MVK	FALSE
2344	MR-link-2	11391_69_MVK_MVK	11391_69_MVK_MVK	M34106	bilirubin (e,z or z,e)*	5	-0.0226899	0.0594308	0.702619	DeCODE	Q03426	Shin et al.	bilirubin (e,z or z,e)*	HMDB0000488	ENSG00000110921	MVK	FALSE
2345	MR-link-2	11391_69_MVK_MVK	11391_69_MVK_MVK	M34283	asparagine	5	-0.0180272	0.0492271	0.714213	DeCODE	Q03426	Shin et al.	asparagine	HMDB0000168	ENSG00000110921	MVK	FALSE
2346	MR-link-2	11391_69_MVK_MVK	11391_69_MVK_MVK	bioa_001	alanine	5	-0.00910585	0.016479	0.580556	DeCODE	Q03426	Lotta et al.	alanine	HMDB0000161	ENSG00000110921	MVK	FALSE
2347	MR-link-2	11391_69_MVK_MVK	11391_69_MVK_MVK	bioa_002	arginine	5	-0.00509261	0.0279813	0.855582	DeCODE	Q03426	Lotta et al.	arginine	HMDB0000517	ENSG00000110921	MVK	FALSE
2348	MR-link-2	11391_69_MVK_MVK	11391_69_MVK_MVK	bioa_003	asparagine	5	0.0153845	0.0252843	0.542882	DeCODE	Q03426	Lotta et al.	asparagine	HMDB0000168	ENSG00000110921	MVK	FALSE
2349	MR-link-2	11391_69_MVK_MVK	11391_69_MVK_MVK	bioa_004	aspartate	5	-0.0182338	0.0243532	0.454025	DeCODE	Q03426	Lotta et al.	aspartate	HMDB0000191	ENSG00000110921	MVK	FALSE
2350	MR-link-2	11391_69_MVK_MVK	11391_69_MVK_MVK	bioa_005	citrulline	5	0.0114606	0.0240067	0.633081	DeCODE	Q03426	Lotta et al.	citrulline	HMDB0000904	ENSG00000110921	MVK	FALSE
2351	MR-link-2	11391_69_MVK_MVK	11391_69_MVK_MVK	bioa_006	glutamine	5	-0.00982335	0.0177498	0.579967	DeCODE	Q03426	Lotta et al.	glutamine	HMDB0000641	ENSG00000110921	MVK	FALSE
2352	MR-link-2	11391_69_MVK_MVK	11391_69_MVK_MVK	bioa_007	glutamate	5	0.00217981	0.025253	0.931213	DeCODE	Q03426	Lotta et al.	glutamate	HMDB0000148	ENSG00000110921	MVK	FALSE
2353	MR-link-2	11391_69_MVK_MVK	11391_69_MVK_MVK	bioa_008	glycine	5	-0.041473	0.015045	0.00584054	DeCODE	Q03426	Lotta et al.	glycine	HMDB0000123	ENSG00000110921	MVK	FALSE
2354	MR-link-2	11391_69_MVK_MVK	11391_69_MVK_MVK	bioa_009	histidine	5	8.20797e-05	0.0149445	0.995618	DeCODE	Q03426	Lotta et al.	histidine	HMDB0000177	ENSG00000110921	MVK	FALSE
2355	MR-link-2	11391_69_MVK_MVK	11391_69_MVK_MVK	bioa_013	methionine	5	0.0375625	0.0243261	0.122559	DeCODE	Q03426	Lotta et al.	methionine	HMDB0000696	ENSG00000110921	MVK	FALSE
2356	MR-link-2	11391_69_MVK_MVK	11391_69_MVK_MVK	bioa_014	ornithine	5	0.0115562	0.0241416	0.632163	DeCODE	Q03426	Lotta et al.	ornithine	HMDB0000214	ENSG00000110921	MVK	FALSE
2357	MR-link-2	11391_69_MVK_MVK	11391_69_MVK_MVK	bioa_015	phenylethylamine	7	-0.017398	0.0280845	0.535595	DeCODE	Q03426	Lotta et al.	phenylethylamine	HMDB0012275	ENSG00000110921	MVK	FALSE
2358	MR-link-2	11391_69_MVK_MVK	11391_69_MVK_MVK	bioa_016	phenylalanine	5	0.0280514	0.0164702	0.0885387	DeCODE	Q03426	Lotta et al.	phenylalanine	HMDB0000159	ENSG00000110921	MVK	FALSE
2359	MR-link-2	11391_69_MVK_MVK	11391_69_MVK_MVK	bioa_018	serine	5	0.00668842	0.0238589	0.779222	DeCODE	Q03426	Lotta et al.	serine	HMDB0000187	ENSG00000110921	MVK	FALSE
2360	MR-link-2	11391_69_MVK_MVK	11391_69_MVK_MVK	bioa_019	threonine	5	-0.00470529	0.0246322	0.848508	DeCODE	Q03426	Lotta et al.	threonine	HMDB0000167	ENSG00000110921	MVK	FALSE
2361	MR-link-2	11391_69_MVK_MVK	11391_69_MVK_MVK	bioa_020	tryptophan	5	0.00813491	0.0246753	0.741643	DeCODE	Q03426	Lotta et al.	tryptophan	HMDB0000929	ENSG00000110921	MVK	FALSE
2362	MR-link-2	11391_69_MVK_MVK	11391_69_MVK_MVK	bioa_021	tyrosine	5	0.00210305	0.0178677	0.906304	DeCODE	Q03426	Lotta et al.	tyrosine	HMDB0000158	ENSG00000110921	MVK	FALSE
2363	MR-link-2	11391_69_MVK_MVK	11391_69_MVK_MVK	bioa_022	valine	5	0.000928108	0.0159128	0.95349	DeCODE	Q03426	Lotta et al.	valine	HMDB0000883	ENSG00000110921	MVK	FALSE
2364	MR-link-2	11391_69_MVK_MVK	11391_69_MVK_MVK	bioa_023	n-acetylornithine	5	0.00906536	0.0239076	0.704552	DeCODE	Q03426	Lotta et al.	n-acetylornithine	HMDB0003357	ENSG00000110921	MVK	FALSE
2365	MR-link-2	11391_69_MVK_MVK	11391_69_MVK_MVK	bioa_030	trans-hydroxyproline	5	-0.0122454	0.0240799	0.611079	DeCODE	Q03426	Lotta et al.	trans-hydroxyproline	HMDB0000725	ENSG00000110921	MVK	FALSE
2366	MR-link-2	11391_69_MVK_MVK	11391_69_MVK_MVK	bioa_031	sarcosine	7	0.0354645	0.0175429	0.0432192	DeCODE	Q03426	Lotta et al.	sarcosine	HMDB0000271	ENSG00000110921	MVK	FALSE
2367	MR-link-2	11391_69_MVK_MVK	11391_69_MVK_MVK	bioa_032	serotonin	5	-0.0506885	0.0307535	0.0993077	DeCODE	Q03426	Lotta et al.	serotonin	HMDB0000259	ENSG00000110921	MVK	FALSE
2368	MR-link-2	11391_69_MVK_MVK	11391_69_MVK_MVK	bioa_033	spermidine	7	0.00278889	0.0205862	0.892237	DeCODE	Q03426	Lotta et al.	spermidine	HMDB0001257	ENSG00000110921	MVK	FALSE
2369	MR-link-2	11391_69_MVK_MVK	11391_69_MVK_MVK	bior_002	acetylcarnitine (c2)	5	0.0193008	0.0280688	0.491688	DeCODE	Q03426	Lotta et al.	acetylcarnitine (c2)	HMDB0000201	ENSG00000110921	MVK	FALSE
2370	MR-link-2	11391_69_MVK_MVK	11391_69_MVK_MVK	bior_031	hexadecanoylcarnitine	5	0.00829891	0.0248673	0.738584	DeCODE	Q03426	Lotta et al.	hexadecanoylcarnitine	HMDB0000222	ENSG00000110921	MVK	FALSE
2371	MR-link-2	11391_69_MVK_MVK	11391_69_MVK_MVK	met-d-Acetate	acetate	7	0.00711576	0.00789686	0.367542	DeCODE	Q03426	Borges et al.	acetate	HMDB0000042	ENSG00000110921	MVK	FALSE
2372	MR-link-2	11391_69_MVK_MVK	11391_69_MVK_MVK	met-d-Acetoacetate	acetoacetate	7	0.0109454	0.00765872	0.152963	DeCODE	Q03426	Borges et al.	acetoacetate	HMDB0000060	ENSG00000110921	MVK	FALSE
2373	MR-link-2	11391_69_MVK_MVK	11391_69_MVK_MVK	met-d-Ala	alanine	7	-0.00937692	0.00790282	0.235413	DeCODE	Q03426	Borges et al.	alanine	HMDB0000161	ENSG00000110921	MVK	FALSE
2374	MR-link-2	11391_69_MVK_MVK	11391_69_MVK_MVK	met-d-Citrate	citrate	7	0.0033491	0.00768009	0.662782	DeCODE	Q03426	Borges et al.	citrate	HMDB0000094	ENSG00000110921	MVK	FALSE
2375	MR-link-2	11391_69_MVK_MVK	11391_69_MVK_MVK	met-d-Gln	glutamine	7	-0.00404905	0.00836964	0.628543	DeCODE	Q03426	Borges et al.	glutamine	HMDB0000641	ENSG00000110921	MVK	FALSE
2376	MR-link-2	11391_69_MVK_MVK	11391_69_MVK_MVK	met-d-Glucose	glucose	7	0.00651971	0.00770947	0.397734	DeCODE	Q03426	Borges et al.	glucose	HMDB0000122	ENSG00000110921	MVK	FALSE
2377	MR-link-2	11391_69_MVK_MVK	11391_69_MVK_MVK	met-d-Gly	glycine	7	0.00207774	0.00771885	0.787793	DeCODE	Q03426	Borges et al.	glycine	HMDB0000123	ENSG00000110921	MVK	FALSE
2378	MR-link-2	11391_69_MVK_MVK	11391_69_MVK_MVK	met-d-His	histidine	7	-0.00875892	0.00762025	0.25038	DeCODE	Q03426	Borges et al.	histidine	HMDB0000177	ENSG00000110921	MVK	FALSE
2379	MR-link-2	11391_69_MVK_MVK	11391_69_MVK_MVK	met-d-LA	linoleate (18:2n6)	7	-0.0183358	0.0080264	0.0223459	DeCODE	Q03426	Borges et al.	linoleate (18:2n6)	HMDB0006270,HMDB0000673	ENSG00000110921	MVK	FALSE
2380	MR-link-2	11391_69_MVK_MVK	11391_69_MVK_MVK	met-d-Phe	phenylalanine	7	-0.00321714	0.00774418	0.677829	DeCODE	Q03426	Borges et al.	phenylalanine	HMDB0000159	ENSG00000110921	MVK	FALSE
2381	MR-link-2	11391_69_MVK_MVK	11391_69_MVK_MVK	met-d-Pyruvate	pyruvate	7	-0.000531441	0.00816684	0.948116	DeCODE	Q03426	Borges et al.	pyruvate	HMDB0000243	ENSG00000110921	MVK	FALSE
2382	MR-link-2	11391_69_MVK_MVK	11391_69_MVK_MVK	met-d-Tyr	tyrosine	7	-0.00263709	0.00782636	0.736155	DeCODE	Q03426	Borges et al.	tyrosine	HMDB0000158	ENSG00000110921	MVK	FALSE
2383	MR-link-2	11391_69_MVK_MVK	11391_69_MVK_MVK	met-d-Val	valine	7	-0.00882812	0.0075816	0.244256	DeCODE	Q03426	Borges et al.	valine	HMDB0000883	ENSG00000110921	MVK	FALSE
2384	MR-link-2	11402_17_KMT2C_KMT2C	11402_17_KMT2C_KMT2C	GCST90199627	n-alpha-acetylornithine	4	-0.0527956	0.098714	0.592764	DeCODE	Q8NEZ4	Chen et al.	n-alpha-acetylornithine	HMDB0003357	ENSG00000055609	KMT2C	FALSE
2385	MR-link-2	11402_17_KMT2C_KMT2C	11402_17_KMT2C_KMT2C	GCST90199628	3-methylhistidine	4	0.0243508	0.0817732	0.765868	DeCODE	Q8NEZ4	Chen et al.	3-methylhistidine	HMDB0000479	ENSG00000055609	KMT2C	FALSE
2386	MR-link-2	11402_17_KMT2C_KMT2C	11402_17_KMT2C_KMT2C	GCST90199629	glycerophosphorylcholine (gpc)	4	0.0592822	0.0800014	0.458685	DeCODE	Q8NEZ4	Chen et al.	glycerophosphorylcholine (gpc)	HMDB0000086	ENSG00000055609	KMT2C	FALSE
2387	MR-link-2	11402_17_KMT2C_KMT2C	11402_17_KMT2C_KMT2C	GCST90199637	n-acetylglutamate	4	-0.106704	0.087726	0.223857	DeCODE	Q8NEZ4	Chen et al.	n-acetylglutamate	HMDB0001138	ENSG00000055609	KMT2C	FALSE
2388	MR-link-2	11402_17_KMT2C_KMT2C	11402_17_KMT2C_KMT2C	GCST90199651	docosahexaenoate (dha; 22:6n3)	4	-0.175886	0.0831602	0.0344274	DeCODE	Q8NEZ4	Chen et al.	docosahexaenoate (dha; 22:6n3)	HMDB0002183	ENSG00000055609	KMT2C	FALSE
2389	MR-link-2	11402_17_KMT2C_KMT2C	11402_17_KMT2C_KMT2C	GCST90199652	1-stearoyl-2-oleoyl-gps (18:0/18:1)	4	0.152482	0.0812683	0.060617	DeCODE	Q8NEZ4	Chen et al.	1-stearoyl-2-oleoyl-gps (18:0/18:1)	HMDB0010163	ENSG00000055609	KMT2C	FALSE
2390	MR-link-2	11402_17_KMT2C_KMT2C	11402_17_KMT2C_KMT2C	GCST90199654	paraxanthine	4	-0.0722223	0.0816679	0.376512	DeCODE	Q8NEZ4	Chen et al.	paraxanthine	HMDB0001860	ENSG00000055609	KMT2C	FALSE
2391	MR-link-2	11402_17_KMT2C_KMT2C	11402_17_KMT2C_KMT2C	GCST90199665	n-acetylaspartate (naa)	4	-0.0186154	0.0885341	0.833463	DeCODE	Q8NEZ4	Chen et al.	n-acetylaspartate (naa)	HMDB0000812	ENSG00000055609	KMT2C	FALSE
2392	MR-link-2	11402_17_KMT2C_KMT2C	11402_17_KMT2C_KMT2C	GCST90199666	palmitoylcarnitine (c16)	4	-0.0746494	0.0803187	0.352674	DeCODE	Q8NEZ4	Chen et al.	palmitoylcarnitine (c16)	HMDB0000222	ENSG00000055609	KMT2C	FALSE
2393	MR-link-2	11402_17_KMT2C_KMT2C	11402_17_KMT2C_KMT2C	GCST90199669	acetylcarnitine (c2)	4	-0.0245338	0.0816822	0.763905	DeCODE	Q8NEZ4	Chen et al.	acetylcarnitine (c2)	HMDB0000201	ENSG00000055609	KMT2C	FALSE
2394	MR-link-2	11402_17_KMT2C_KMT2C	11402_17_KMT2C_KMT2C	GCST90199673	dehydroepiandrosterone sulfate (dhea-s)	4	0.0949783	0.0794187	0.231728	DeCODE	Q8NEZ4	Chen et al.	dehydroepiandrosterone sulfate (dhea-s)	HMDB0001032	ENSG00000055609	KMT2C	FALSE
2395	MR-link-2	11402_17_KMT2C_KMT2C	11402_17_KMT2C_KMT2C	GCST90199691	1-methylhistidine	4	0.0347069	0.0849239	0.682772	DeCODE	Q8NEZ4	Chen et al.	1-methylhistidine	HMDB0000001	ENSG00000055609	KMT2C	FALSE
2396	MR-link-2	11402_17_KMT2C_KMT2C	11402_17_KMT2C_KMT2C	GCST90199845	sphinganine-1-phosphate	4	0.119709	0.0846241	0.157185	DeCODE	Q8NEZ4	Chen et al.	sphinganine-1-phosphate	HMDB0001383	ENSG00000055609	KMT2C	FALSE
2397	MR-link-2	11402_17_KMT2C_KMT2C	11402_17_KMT2C_KMT2C	GCST90199896	sulfate*	4	0.070499	0.0788232	0.371111	DeCODE	Q8NEZ4	Chen et al.	sulfate*	HMDB01448	ENSG00000055609	KMT2C	FALSE
2398	MR-link-2	11402_17_KMT2C_KMT2C	11402_17_KMT2C_KMT2C	GCST90199972	sphingomyelin (d18:1/24:1, d18:2/24:0)*	4	0.00697405	0.090461	0.938548	DeCODE	Q8NEZ4	Chen et al.	sphingomyelin (d18:1/24:1, d18:2/24:0)*	HMDB0012107	ENSG00000055609	KMT2C	FALSE
2399	MR-link-2	11402_17_KMT2C_KMT2C	11402_17_KMT2C_KMT2C	GCST90200001	sphingomyelin (d18:1/20:0, d16:1/22:0)*	4	-0.13289	0.0866387	0.125068	DeCODE	Q8NEZ4	Chen et al.	sphingomyelin (d18:1/20:0, d16:1/22:0)*	HMDB0012102	ENSG00000055609	KMT2C	FALSE
2400	MR-link-2	11402_17_KMT2C_KMT2C	11402_17_KMT2C_KMT2C	GCST90200049	myristoyl dihydrosphingomyelin (d18:0/14:0)*	4	-0.00657448	0.0828508	0.936752	DeCODE	Q8NEZ4	Chen et al.	myristoyl dihydrosphingomyelin (d18:0/14:0)*	HMDB0012085	ENSG00000055609	KMT2C	FALSE
2401	MR-link-2	11402_17_KMT2C_KMT2C	11402_17_KMT2C_KMT2C	GCST90200056	sphingomyelin (d18:0/18:0, d19:0/17:0)*	4	-0.0949386	0.0875131	0.277988	DeCODE	Q8NEZ4	Chen et al.	sphingomyelin (d18:0/18:0, d19:0/17:0)*	HMDB0012087	ENSG00000055609	KMT2C	FALSE
2402	MR-link-2	11402_17_KMT2C_KMT2C	11402_17_KMT2C_KMT2C	GCST90200279	pantothenate	4	-0.127225	0.085844	0.138328	DeCODE	Q8NEZ4	Chen et al.	pantothenate	HMDB0000210	ENSG00000055609	KMT2C	FALSE
2403	MR-link-2	11402_17_KMT2C_KMT2C	11402_17_KMT2C_KMT2C	GCST90200281	phosphoethanolamine	4	0.153584	0.0826161	0.0630263	DeCODE	Q8NEZ4	Chen et al.	phosphoethanolamine	HMDB0000224	ENSG00000055609	KMT2C	FALSE
2404	MR-link-2	11402_17_KMT2C_KMT2C	11402_17_KMT2C_KMT2C	GCST90200283	3-ureidopropionate	4	0.0733553	0.0844007	0.384775	DeCODE	Q8NEZ4	Chen et al.	3-ureidopropionate	HMDB0000026	ENSG00000055609	KMT2C	FALSE
2405	MR-link-2	11402_17_KMT2C_KMT2C	11402_17_KMT2C_KMT2C	GCST90200291	sarcosine	4	-0.060016	0.0813729	0.460793	DeCODE	Q8NEZ4	Chen et al.	sarcosine	HMDB0000271	ENSG00000055609	KMT2C	FALSE
2406	MR-link-2	11402_17_KMT2C_KMT2C	11402_17_KMT2C_KMT2C	GCST90200292	trans-4-hydroxyproline	4	-0.0770902	0.0801617	0.336209	DeCODE	Q8NEZ4	Chen et al.	trans-4-hydroxyproline	HMDB0000725	ENSG00000055609	KMT2C	FALSE
2407	MR-link-2	11402_17_KMT2C_KMT2C	11402_17_KMT2C_KMT2C	GCST90200293	thyroxine	4	0.024889	0.0794408	0.754051	DeCODE	Q8NEZ4	Chen et al.	thyroxine	HMDB0000248	ENSG00000055609	KMT2C	FALSE
2408	MR-link-2	11402_17_KMT2C_KMT2C	11402_17_KMT2C_KMT2C	GCST90200296	methyl indole-3-acetate	4	0.0275287	0.0886322	0.756109	DeCODE	Q8NEZ4	Chen et al.	methyl indole-3-acetate	HMDB0029738	ENSG00000055609	KMT2C	FALSE
2409	MR-link-2	11402_17_KMT2C_KMT2C	11402_17_KMT2C_KMT2C	GCST90200304	citrate	4	-0.144298	0.0812611	0.0757777	DeCODE	Q8NEZ4	Chen et al.	citrate	HMDB0000094	ENSG00000055609	KMT2C	FALSE
2410	MR-link-2	11402_17_KMT2C_KMT2C	11402_17_KMT2C_KMT2C	GCST90200306	butyrate/isobutyrate (4:0)	4	-0.0930693	0.0810227	0.250688	DeCODE	Q8NEZ4	Chen et al.	butyrate/isobutyrate (4:0)	HMDB0000039	ENSG00000055609	KMT2C	FALSE
2411	MR-link-2	11402_17_KMT2C_KMT2C	11402_17_KMT2C_KMT2C	GCST90200314	n-acetylneuraminate	4	0.146776	0.0900267	0.103026	DeCODE	Q8NEZ4	Chen et al.	n-acetylneuraminate	HMDB0000230	ENSG00000055609	KMT2C	FALSE
2412	MR-link-2	11402_17_KMT2C_KMT2C	11402_17_KMT2C_KMT2C	GCST90200318	acetoacetate	4	0.0430321	0.0970957	0.657626	DeCODE	Q8NEZ4	Chen et al.	acetoacetate	HMDB0000060	ENSG00000055609	KMT2C	FALSE
2413	MR-link-2	11402_17_KMT2C_KMT2C	11402_17_KMT2C_KMT2C	GCST90200319	cys-gly, oxidized	4	0.0456391	0.084136	0.587512	DeCODE	Q8NEZ4	Chen et al.	cys-gly, oxidized	HMDB0000078	ENSG00000055609	KMT2C	FALSE
2414	MR-link-2	11402_17_KMT2C_KMT2C	11402_17_KMT2C_KMT2C	GCST90200321	cholate	4	0.0855775	0.0824991	0.29959	DeCODE	Q8NEZ4	Chen et al.	cholate	HMDB0000619	ENSG00000055609	KMT2C	FALSE
2415	MR-link-2	11402_17_KMT2C_KMT2C	11402_17_KMT2C_KMT2C	GCST90200323	creatine	4	-0.0868528	0.0895146	0.331915	DeCODE	Q8NEZ4	Chen et al.	creatine	HMDB0000064	ENSG00000055609	KMT2C	FALSE
2416	MR-link-2	11402_17_KMT2C_KMT2C	11402_17_KMT2C_KMT2C	GCST90200325	glycerol	4	0.0478965	0.0850416	0.573291	DeCODE	Q8NEZ4	Chen et al.	glycerol	HMDB0000131	ENSG00000055609	KMT2C	FALSE
2417	MR-link-2	11402_17_KMT2C_KMT2C	11402_17_KMT2C_KMT2C	GCST90200327	choline	4	-0.0946575	0.0814729	0.245305	DeCODE	Q8NEZ4	Chen et al.	choline	HMDB0000097	ENSG00000055609	KMT2C	FALSE
2418	MR-link-2	11402_17_KMT2C_KMT2C	11402_17_KMT2C_KMT2C	GCST90200335	stearoyl sphingomyelin (d18:1/18:0)	4	0.000526999	0.0852108	0.995065	DeCODE	Q8NEZ4	Chen et al.	stearoyl sphingomyelin (d18:1/18:0)	HMDB0001348	ENSG00000055609	KMT2C	FALSE
2419	MR-link-2	11402_17_KMT2C_KMT2C	11402_17_KMT2C_KMT2C	GCST90200336	n-palmitoyl-sphingosine (d18:1/16:0)	4	-0.0446809	0.0909765	0.623337	DeCODE	Q8NEZ4	Chen et al.	n-palmitoyl-sphingosine (d18:1/16:0)	HMDB0004949	ENSG00000055609	KMT2C	FALSE
2420	MR-link-2	11402_17_KMT2C_KMT2C	11402_17_KMT2C_KMT2C	GCST90200337	taurochenodeoxycholate	4	0.0476299	0.0833267	0.56759	DeCODE	Q8NEZ4	Chen et al.	taurochenodeoxycholate	HMDB0000951	ENSG00000055609	KMT2C	FALSE
2421	MR-link-2	11402_17_KMT2C_KMT2C	11402_17_KMT2C_KMT2C	GCST90200341	n-stearoyl-sphingosine (d18:1/18:0)*	4	0.0317636	0.0897504	0.723406	DeCODE	Q8NEZ4	Chen et al.	n-stearoyl-sphingosine (d18:1/18:0)*	HMDB0004950	ENSG00000055609	KMT2C	FALSE
2422	MR-link-2	11402_17_KMT2C_KMT2C	11402_17_KMT2C_KMT2C	GCST90200345	s-adenosylhomocysteine (sah)	4	0.109605	0.0987963	0.267255	DeCODE	Q8NEZ4	Chen et al.	s-adenosylhomocysteine (sah)	HMDB00939	ENSG00000055609	KMT2C	TRUE
2423	MR-link-2	11402_17_KMT2C_KMT2C	11402_17_KMT2C_KMT2C	GCST90200348	quinolinate	4	0.120136	0.0896637	0.180292	DeCODE	Q8NEZ4	Chen et al.	quinolinate	HMDB0000232	ENSG00000055609	KMT2C	FALSE
2424	MR-link-2	11402_17_KMT2C_KMT2C	11402_17_KMT2C_KMT2C	GCST90200349	eicosapentaenoate (epa; 20:5n3)	4	-0.117523	0.0823331	0.153461	DeCODE	Q8NEZ4	Chen et al.	eicosapentaenoate (epa; 20:5n3)	HMDB0001999	ENSG00000055609	KMT2C	FALSE
2425	MR-link-2	11402_17_KMT2C_KMT2C	11402_17_KMT2C_KMT2C	GCST90200351	n-acetylputrescine	4	0.0219832	0.0831409	0.791465	DeCODE	Q8NEZ4	Chen et al.	n-acetylputrescine	HMDB0002064	ENSG00000055609	KMT2C	FALSE
2426	MR-link-2	11402_17_KMT2C_KMT2C	11402_17_KMT2C_KMT2C	GCST90200354	linoleate (18:2n6)	4	-0.00564347	0.0817422	0.944958	DeCODE	Q8NEZ4	Chen et al.	linoleate (18:2n6)	HMDB0006270,HMDB0000673	ENSG00000055609	KMT2C	FALSE
2427	MR-link-2	11402_17_KMT2C_KMT2C	11402_17_KMT2C_KMT2C	GCST90200355	adenosine 5'-diphosphate (adp)	4	0.222309	0.109492	0.042318	DeCODE	Q8NEZ4	Chen et al.	adenosine 5'-diphosphate (adp)	HMDB0001341	ENSG00000055609	KMT2C	FALSE
2428	MR-link-2	11402_17_KMT2C_KMT2C	11402_17_KMT2C_KMT2C	GCST90200356	adenosine 5'-monophosphate (amp)	4	0.0676869	0.0819644	0.408913	DeCODE	Q8NEZ4	Chen et al.	adenosine 5'-monophosphate (amp)	HMDB0000045	ENSG00000055609	KMT2C	FALSE
2429	MR-link-2	11402_17_KMT2C_KMT2C	11402_17_KMT2C_KMT2C	GCST90200358	arachidonate (20:4n6)	4	-0.0109978	0.086343	0.898645	DeCODE	Q8NEZ4	Chen et al.	arachidonate (20:4n6)	HMDB0001043	ENSG00000055609	KMT2C	FALSE
2430	MR-link-2	11402_17_KMT2C_KMT2C	11402_17_KMT2C_KMT2C	GCST90200359	5-methylthioadenosine (mta)	4	0.0275595	0.0826912	0.738922	DeCODE	Q8NEZ4	Chen et al.	5-methylthioadenosine (mta)	HMDB0001173	ENSG00000055609	KMT2C	FALSE
2431	MR-link-2	11402_17_KMT2C_KMT2C	11402_17_KMT2C_KMT2C	GCST90200361	beta-alanine	4	0.0447078	0.083981	0.594479	DeCODE	Q8NEZ4	Chen et al.	beta-alanine	HMDB0000056	ENSG00000055609	KMT2C	FALSE
2432	MR-link-2	11402_17_KMT2C_KMT2C	11402_17_KMT2C_KMT2C	GCST90200362	succinate	4	-0.206778	0.0857789	0.0159268	DeCODE	Q8NEZ4	Chen et al.	succinate	HMDB0000254	ENSG00000055609	KMT2C	FALSE
2433	MR-link-2	11402_17_KMT2C_KMT2C	11402_17_KMT2C_KMT2C	GCST90200363	choline phosphate	4	0.158794	0.0965878	0.100169	DeCODE	Q8NEZ4	Chen et al.	choline phosphate	HMDB0001565	ENSG00000055609	KMT2C	FALSE
2434	MR-link-2	11402_17_KMT2C_KMT2C	11402_17_KMT2C_KMT2C	GCST90200364	cysteinylglycine	4	0.0234463	0.0810825	0.772454	DeCODE	Q8NEZ4	Chen et al.	cysteinylglycine	HMDB0000078	ENSG00000055609	KMT2C	FALSE
2435	MR-link-2	11402_17_KMT2C_KMT2C	11402_17_KMT2C_KMT2C	GCST90200365	phenylpyruvate	4	-0.136155	0.0791056	0.0852177	DeCODE	Q8NEZ4	Chen et al.	phenylpyruvate	HMDB0000205	ENSG00000055609	KMT2C	FALSE
2436	MR-link-2	11402_17_KMT2C_KMT2C	11402_17_KMT2C_KMT2C	GCST90200368	cholesterol	4	-0.1102	0.0870483	0.205526	DeCODE	Q8NEZ4	Chen et al.	cholesterol	HMDB0000067	ENSG00000055609	KMT2C	FALSE
2437	MR-link-2	11402_17_KMT2C_KMT2C	11402_17_KMT2C_KMT2C	GCST90200369	2-hydroxyphenylacetate	4	-0.0256046	0.0847051	0.762439	DeCODE	Q8NEZ4	Chen et al.	2-hydroxyphenylacetate	HMDB0000669	ENSG00000055609	KMT2C	FALSE
2438	MR-link-2	11402_17_KMT2C_KMT2C	11402_17_KMT2C_KMT2C	GCST90200370	aspartate	4	0.0258808	0.0810312	0.749429	DeCODE	Q8NEZ4	Chen et al.	aspartate	HMDB0000191	ENSG00000055609	KMT2C	FALSE
2439	MR-link-2	11402_17_KMT2C_KMT2C	11402_17_KMT2C_KMT2C	GCST90200372	arginine	4	-0.136479	0.0898389	0.128724	DeCODE	Q8NEZ4	Chen et al.	arginine	HMDB0000517	ENSG00000055609	KMT2C	FALSE
2440	MR-link-2	11402_17_KMT2C_KMT2C	11402_17_KMT2C_KMT2C	GCST90200374	sphinganine	4	0.0377081	0.0824081	0.647256	DeCODE	Q8NEZ4	Chen et al.	sphinganine	HMDB0000269	ENSG00000055609	KMT2C	FALSE
2441	MR-link-2	11402_17_KMT2C_KMT2C	11402_17_KMT2C_KMT2C	GCST90200376	flavin adenine dinucleotide (fad)	4	0.042272	0.0949889	0.656305	DeCODE	Q8NEZ4	Chen et al.	flavin adenine dinucleotide (fad)	HMDB0001248	ENSG00000055609	KMT2C	FALSE
2442	MR-link-2	11402_17_KMT2C_KMT2C	11402_17_KMT2C_KMT2C	GCST90200377	histidine	4	0.0263985	0.0814951	0.745993	DeCODE	Q8NEZ4	Chen et al.	histidine	HMDB0000177	ENSG00000055609	KMT2C	FALSE
2443	MR-link-2	11402_17_KMT2C_KMT2C	11402_17_KMT2C_KMT2C	GCST90200378	cortisol	4	0.00339231	0.0922126	0.970654	DeCODE	Q8NEZ4	Chen et al.	cortisol	HMDB0000063	ENSG00000055609	KMT2C	FALSE
2444	MR-link-2	11402_17_KMT2C_KMT2C	11402_17_KMT2C_KMT2C	GCST90200379	hypotaurine	4	0.155057	0.0922898	0.0929365	DeCODE	Q8NEZ4	Chen et al.	hypotaurine	HMDB0000965	ENSG00000055609	KMT2C	FALSE
2445	MR-link-2	11402_17_KMT2C_KMT2C	11402_17_KMT2C_KMT2C	GCST90200382	cystine	4	-0.0333852	0.0983228	0.734198	DeCODE	Q8NEZ4	Chen et al.	cystine	HMDB0000192	ENSG00000055609	KMT2C	FALSE
2446	MR-link-2	11402_17_KMT2C_KMT2C	11402_17_KMT2C_KMT2C	GCST90200383	cystathionine	4	-0.0746205	0.0846117	0.377822	DeCODE	Q8NEZ4	Chen et al.	cystathionine	HMDB0000099	ENSG00000055609	KMT2C	FALSE
2447	MR-link-2	11402_17_KMT2C_KMT2C	11402_17_KMT2C_KMT2C	GCST90200384	guanidinoacetate	4	0.0844634	0.085013	0.32045	DeCODE	Q8NEZ4	Chen et al.	guanidinoacetate	HMDB0000128	ENSG00000055609	KMT2C	FALSE
2448	MR-link-2	11402_17_KMT2C_KMT2C	11402_17_KMT2C_KMT2C	GCST90200385	sphingosine	4	0.0388416	0.0805961	0.629856	DeCODE	Q8NEZ4	Chen et al.	sphingosine	HMDB0000252	ENSG00000055609	KMT2C	FALSE
2449	MR-link-2	11402_17_KMT2C_KMT2C	11402_17_KMT2C_KMT2C	GCST90200390	stearate (18:0)	4	-0.0883092	0.0806976	0.273813	DeCODE	Q8NEZ4	Chen et al.	stearate (18:0)	HMDB0000827	ENSG00000055609	KMT2C	FALSE
2450	MR-link-2	11402_17_KMT2C_KMT2C	11402_17_KMT2C_KMT2C	GCST90200391	methionine	4	-0.0597053	0.0891033	0.502814	DeCODE	Q8NEZ4	Chen et al.	methionine	HMDB0000696	ENSG00000055609	KMT2C	FALSE
2451	MR-link-2	11402_17_KMT2C_KMT2C	11402_17_KMT2C_KMT2C	GCST90200392	orotate	4	0.116239	0.0848493	0.170705	DeCODE	Q8NEZ4	Chen et al.	orotate	HMDB0000226	ENSG00000055609	KMT2C	FALSE
2452	MR-link-2	11402_17_KMT2C_KMT2C	11402_17_KMT2C_KMT2C	GCST90200393	phosphate	4	0.105392	0.0897478	0.240272	DeCODE	Q8NEZ4	Chen et al.	phosphate	HMDB0001429	ENSG00000055609	KMT2C	FALSE
2453	MR-link-2	11402_17_KMT2C_KMT2C	11402_17_KMT2C_KMT2C	GCST90200394	inosine	4	-0.119926	0.110413	0.277405	DeCODE	Q8NEZ4	Chen et al.	inosine	HMDB0000195	ENSG00000055609	KMT2C	FALSE
2454	MR-link-2	11402_17_KMT2C_KMT2C	11402_17_KMT2C_KMT2C	GCST90200395	inosine 5'-monophosphate (imp)	4	0.106826	0.109846	0.330799	DeCODE	Q8NEZ4	Chen et al.	inosine 5'-monophosphate (imp)	HMDB0000175	ENSG00000055609	KMT2C	FALSE
2455	MR-link-2	11402_17_KMT2C_KMT2C	11402_17_KMT2C_KMT2C	GCST90200396	phenylalanine	4	0.0315989	0.0803652	0.694178	DeCODE	Q8NEZ4	Chen et al.	phenylalanine	HMDB0000159	ENSG00000055609	KMT2C	FALSE
2456	MR-link-2	11402_17_KMT2C_KMT2C	11402_17_KMT2C_KMT2C	GCST90200397	palmitate (16:0)	4	-0.0273724	0.0837305	0.743736	DeCODE	Q8NEZ4	Chen et al.	palmitate (16:0)	HMDB0000220	ENSG00000055609	KMT2C	FALSE
2457	MR-link-2	11402_17_KMT2C_KMT2C	11402_17_KMT2C_KMT2C	GCST90200400	nicotinamide	4	0.0557932	0.0854696	0.513896	DeCODE	Q8NEZ4	Chen et al.	nicotinamide	HMDB0001406	ENSG00000055609	KMT2C	FALSE
2458	MR-link-2	11402_17_KMT2C_KMT2C	11402_17_KMT2C_KMT2C	GCST90200401	myo-inositol	4	0.0222657	0.0848913	0.793102	DeCODE	Q8NEZ4	Chen et al.	myo-inositol	HMDB0000211	ENSG00000055609	KMT2C	FALSE
2459	MR-link-2	11402_17_KMT2C_KMT2C	11402_17_KMT2C_KMT2C	GCST90200403	citrulline	4	0.132639	0.086194	0.123841	DeCODE	Q8NEZ4	Chen et al.	citrulline	HMDB0000904	ENSG00000055609	KMT2C	FALSE
2460	MR-link-2	11402_17_KMT2C_KMT2C	11402_17_KMT2C_KMT2C	GCST90200404	ornithine	4	-0.0705558	0.0842619	0.402402	DeCODE	Q8NEZ4	Chen et al.	ornithine	HMDB0000214	ENSG00000055609	KMT2C	FALSE
2461	MR-link-2	11402_17_KMT2C_KMT2C	11402_17_KMT2C_KMT2C	GCST90200405	retinol (vitamin a)	4	-0.0737343	0.0785359	0.347802	DeCODE	Q8NEZ4	Chen et al.	retinol (vitamin a)	HMDB0000305	ENSG00000055609	KMT2C	FALSE
2462	MR-link-2	11402_17_KMT2C_KMT2C	11402_17_KMT2C_KMT2C	GCST90200406	1-methylnicotinamide	4	-0.0517722	0.0844325	0.539758	DeCODE	Q8NEZ4	Chen et al.	1-methylnicotinamide	HMDB0000699	ENSG00000055609	KMT2C	FALSE
2463	MR-link-2	11402_17_KMT2C_KMT2C	11402_17_KMT2C_KMT2C	GCST90200407	uridine	4	-0.0854834	0.0821948	0.298335	DeCODE	Q8NEZ4	Chen et al.	uridine	HMDB0000296	ENSG00000055609	KMT2C	FALSE
2464	MR-link-2	11402_17_KMT2C_KMT2C	11402_17_KMT2C_KMT2C	GCST90200410	phytanate	4	-0.112105	0.081915	0.171139	DeCODE	Q8NEZ4	Chen et al.	phytanate	HMDB0000801	ENSG00000055609	KMT2C	FALSE
2465	MR-link-2	11402_17_KMT2C_KMT2C	11402_17_KMT2C_KMT2C	GCST90200412	glutamate	4	-0.137837	0.0817895	0.0919379	DeCODE	Q8NEZ4	Chen et al.	glutamate	HMDB0000148	ENSG00000055609	KMT2C	FALSE
2466	MR-link-2	11402_17_KMT2C_KMT2C	11402_17_KMT2C_KMT2C	GCST90200413	2'-deoxyuridine	4	-0.187581	0.0877607	0.0325644	DeCODE	Q8NEZ4	Chen et al.	2'-deoxyuridine	HMDB0000012	ENSG00000055609	KMT2C	FALSE
2467	MR-link-2	11402_17_KMT2C_KMT2C	11402_17_KMT2C_KMT2C	GCST90200415	serine	4	-0.211435	0.0879527	0.0162183	DeCODE	Q8NEZ4	Chen et al.	serine	HMDB0000187	ENSG00000055609	KMT2C	FALSE
2468	MR-link-2	11402_17_KMT2C_KMT2C	11402_17_KMT2C_KMT2C	GCST90200417	urea	4	0.0550079	0.0805208	0.494511	DeCODE	Q8NEZ4	Chen et al.	urea	HMDB0000294	ENSG00000055609	KMT2C	FALSE
2469	MR-link-2	11402_17_KMT2C_KMT2C	11402_17_KMT2C_KMT2C	GCST90200418	pyridoxal	4	-0.0102959	0.0800711	0.897686	DeCODE	Q8NEZ4	Chen et al.	pyridoxal	HMDB0001545	ENSG00000055609	KMT2C	FALSE
2470	MR-link-2	11402_17_KMT2C_KMT2C	11402_17_KMT2C_KMT2C	GCST90200419	glutamine	4	-0.0654987	0.0828774	0.429348	DeCODE	Q8NEZ4	Chen et al.	glutamine	HMDB0000641	ENSG00000055609	KMT2C	FALSE
2471	MR-link-2	11402_17_KMT2C_KMT2C	11402_17_KMT2C_KMT2C	GCST90200422	serotonin	4	0.117675	0.0891788	0.186989	DeCODE	Q8NEZ4	Chen et al.	serotonin	HMDB0000259	ENSG00000055609	KMT2C	FALSE
2472	MR-link-2	11402_17_KMT2C_KMT2C	11402_17_KMT2C_KMT2C	GCST90200423	spermidine	4	0.122594	0.0873453	0.160451	DeCODE	Q8NEZ4	Chen et al.	spermidine	HMDB0001257	ENSG00000055609	KMT2C	FALSE
2473	MR-link-2	11402_17_KMT2C_KMT2C	11402_17_KMT2C_KMT2C	GCST90200427	tyrosine	4	-0.000423436	0.087636	0.996145	DeCODE	Q8NEZ4	Chen et al.	tyrosine	HMDB0000158	ENSG00000055609	KMT2C	FALSE
2474	MR-link-2	11402_17_KMT2C_KMT2C	11402_17_KMT2C_KMT2C	GCST90200429	cytidine	4	-0.0851109	0.0832201	0.30644	DeCODE	Q8NEZ4	Chen et al.	cytidine	HMDB0000089	ENSG00000055609	KMT2C	FALSE
2475	MR-link-2	11402_17_KMT2C_KMT2C	11402_17_KMT2C_KMT2C	GCST90200430	pyruvate	4	-0.13141	0.0826807	0.111978	DeCODE	Q8NEZ4	Chen et al.	pyruvate	HMDB0000243	ENSG00000055609	KMT2C	FALSE
2476	MR-link-2	11402_17_KMT2C_KMT2C	11402_17_KMT2C_KMT2C	GCST90200431	alanine	4	-0.0929809	0.082457	0.259476	DeCODE	Q8NEZ4	Chen et al.	alanine	HMDB0000161	ENSG00000055609	KMT2C	FALSE
2477	MR-link-2	11402_17_KMT2C_KMT2C	11402_17_KMT2C_KMT2C	GCST90200432	threonine	4	-0.157623	0.0840082	0.0606166	DeCODE	Q8NEZ4	Chen et al.	threonine	HMDB0000167	ENSG00000055609	KMT2C	FALSE
2478	MR-link-2	11402_17_KMT2C_KMT2C	11402_17_KMT2C_KMT2C	GCST90200437	fructose	4	-0.00110968	0.0820358	0.989208	DeCODE	Q8NEZ4	Chen et al.	fructose	HMDB0000660	ENSG00000055609	KMT2C	FALSE
2479	MR-link-2	11402_17_KMT2C_KMT2C	11402_17_KMT2C_KMT2C	GCST90200438	alpha-ketobutyrate	4	-0.00919036	0.0880684	0.916888	DeCODE	Q8NEZ4	Chen et al.	alpha-ketobutyrate	HMDB0000005	ENSG00000055609	KMT2C	FALSE
2480	MR-link-2	11402_17_KMT2C_KMT2C	11402_17_KMT2C_KMT2C	GCST90200439	cysteine	4	-0.0270353	0.0842396	0.748261	DeCODE	Q8NEZ4	Chen et al.	cysteine	HMDB0000574	ENSG00000055609	KMT2C	FALSE
2481	MR-link-2	11402_17_KMT2C_KMT2C	11402_17_KMT2C_KMT2C	GCST90200440	glucose	4	-0.208971	0.08004	0.00903214	DeCODE	Q8NEZ4	Chen et al.	glucose	HMDB0000122	ENSG00000055609	KMT2C	FALSE
2482	MR-link-2	11402_17_KMT2C_KMT2C	11402_17_KMT2C_KMT2C	GCST90200441	tryptophan	4	-0.0419685	0.0805678	0.60243	DeCODE	Q8NEZ4	Chen et al.	tryptophan	HMDB0000929	ENSG00000055609	KMT2C	FALSE
2483	MR-link-2	11402_17_KMT2C_KMT2C	11402_17_KMT2C_KMT2C	GCST90200442	valine	4	-0.0836546	0.0803345	0.297723	DeCODE	Q8NEZ4	Chen et al.	valine	HMDB0000883	ENSG00000055609	KMT2C	FALSE
2484	MR-link-2	11402_17_KMT2C_KMT2C	11402_17_KMT2C_KMT2C	GCST90200444	dihydroorotate	4	0.0098959	0.0837489	0.90594	DeCODE	Q8NEZ4	Chen et al.	dihydroorotate	HMDB03349	ENSG00000055609	KMT2C	FALSE
2485	MR-link-2	11402_17_KMT2C_KMT2C	11402_17_KMT2C_KMT2C	GCST90200447	maltose	4	0.0447557	0.0978222	0.647296	DeCODE	Q8NEZ4	Chen et al.	maltose	HMDB0000163	ENSG00000055609	KMT2C	FALSE
2486	MR-link-2	11402_17_KMT2C_KMT2C	11402_17_KMT2C_KMT2C	GCST90200452	asparagine	4	-0.172313	0.087044	0.0477476	DeCODE	Q8NEZ4	Chen et al.	asparagine	HMDB0000168	ENSG00000055609	KMT2C	FALSE
2487	MR-link-2	11402_17_KMT2C_KMT2C	11402_17_KMT2C_KMT2C	GCST90200455	alpha-ketoglutarate	4	-0.0207053	0.0832243	0.803524	DeCODE	Q8NEZ4	Chen et al.	alpha-ketoglutarate	HMDB0000208	ENSG00000055609	KMT2C	FALSE
2488	MR-link-2	11402_17_KMT2C_KMT2C	11402_17_KMT2C_KMT2C	GCST90200680	5-acetylamino-6-formylamino-3-methyluracil	4	0.00219782	0.0855645	0.979508	DeCODE	Q8NEZ4	Chen et al.	5-acetylamino-6-formylamino-3-methyluracil	HMDB0011105	ENSG00000055609	KMT2C	FALSE
2489	MR-link-2	11402_17_KMT2C_KMT2C	11402_17_KMT2C_KMT2C	GCST90200684	n-acetyl-aspartyl-glutamate (naag)	4	0.0274313	0.0857096	0.748931	DeCODE	Q8NEZ4	Chen et al.	n-acetyl-aspartyl-glutamate (naag)	HMDB0001067	ENSG00000055609	KMT2C	FALSE
2490	MR-link-2	11402_17_KMT2C_KMT2C	11402_17_KMT2C_KMT2C	GCST90200687	bilirubin (e,z or z,e)*	4	0.0263997	0.0819861	0.747452	DeCODE	Q8NEZ4	Chen et al.	bilirubin (e,z or z,e)*	HMDB0000488	ENSG00000055609	KMT2C	FALSE
2491	MR-link-2	11402_17_KMT2C_KMT2C	11402_17_KMT2C_KMT2C	GCST90200691	n-delta-acetylornithine	4	0.0694471	0.0870873	0.425194	DeCODE	Q8NEZ4	Chen et al.	n-delta-acetylornithine	HMDB0003357	ENSG00000055609	KMT2C	FALSE
2492	MR-link-2	11402_17_KMT2C_KMT2C	11402_17_KMT2C_KMT2C	GCST90200704	bilirubin (z,z)	4	0.0433402	0.0791193	0.583841	DeCODE	Q8NEZ4	Chen et al.	bilirubin (z,z)	HMDB0000054	ENSG00000055609	KMT2C	FALSE
2493	MR-link-2	11402_17_KMT2C_KMT2C	11402_17_KMT2C_KMT2C	GCST90200706	biliverdin	4	0.0898158	0.0788647	0.254762	DeCODE	Q8NEZ4	Chen et al.	biliverdin	HMDB0001008	ENSG00000055609	KMT2C	FALSE
2494	MR-link-2	11402_17_KMT2C_KMT2C	11402_17_KMT2C_KMT2C	GCST90200707	glycine	4	-0.0138134	0.0802133	0.863273	DeCODE	Q8NEZ4	Chen et al.	glycine	HMDB0000123	ENSG00000055609	KMT2C	FALSE
2495	MR-link-2	11402_17_KMT2C_KMT2C	11402_17_KMT2C_KMT2C	M00053	glutamine	3	0.0384397	0.0972684	0.692702	DeCODE	Q8NEZ4	Shin et al.	glutamine	HMDB0000641	ENSG00000055609	KMT2C	FALSE
2496	MR-link-2	11402_17_KMT2C_KMT2C	11402_17_KMT2C_KMT2C	M00054	tryptophan	3	-0.21167	0.104851	0.0435107	DeCODE	Q8NEZ4	Shin et al.	tryptophan	HMDB0000929	ENSG00000055609	KMT2C	FALSE
2497	MR-link-2	11402_17_KMT2C_KMT2C	11402_17_KMT2C_KMT2C	M00059	histidine	3	0.0115258	0.0918925	0.900186	DeCODE	Q8NEZ4	Shin et al.	histidine	HMDB0000177	ENSG00000055609	KMT2C	FALSE
2498	MR-link-2	11402_17_KMT2C_KMT2C	11402_17_KMT2C_KMT2C	M00063	cholesterol	3	0.0251771	0.105322	0.811067	DeCODE	Q8NEZ4	Shin et al.	cholesterol	HMDB0000067	ENSG00000055609	KMT2C	FALSE
2499	MR-link-2	11402_17_KMT2C_KMT2C	11402_17_KMT2C_KMT2C	M00064	phenylalanine	3	-0.115809	0.0938134	0.217031	DeCODE	Q8NEZ4	Shin et al.	phenylalanine	HMDB0000159	ENSG00000055609	KMT2C	FALSE
2500	MR-link-2	11402_17_KMT2C_KMT2C	11402_17_KMT2C_KMT2C	M00555	adenosine	3	-0.15615	0.103556	0.131586	DeCODE	Q8NEZ4	Shin et al.	adenosine	HMDB0000050	ENSG00000055609	KMT2C	FALSE
2501	MR-link-2	11402_17_KMT2C_KMT2C	11402_17_KMT2C_KMT2C	M00577	fructose	3	-0.000129417	0.0989052	0.998956	DeCODE	Q8NEZ4	Shin et al.	fructose	HMDB0000660	ENSG00000055609	KMT2C	FALSE
2502	MR-link-2	11402_17_KMT2C_KMT2C	11402_17_KMT2C_KMT2C	M00599	pyruvate	3	-0.162422	0.100119	0.104743	DeCODE	Q8NEZ4	Shin et al.	pyruvate	HMDB0000243	ENSG00000055609	KMT2C	FALSE
2503	MR-link-2	11402_17_KMT2C_KMT2C	11402_17_KMT2C_KMT2C	M00606	uridine	3	0.0208496	0.0975282	0.830718	DeCODE	Q8NEZ4	Shin et al.	uridine	HMDB0000296	ENSG00000055609	KMT2C	FALSE
2504	MR-link-2	11402_17_KMT2C_KMT2C	11402_17_KMT2C_KMT2C	M01105	linoleate (18:2n6)	3	0.157607	0.0994429	0.11299	DeCODE	Q8NEZ4	Shin et al.	linoleate (18:2n6)	HMDB0006270,HMDB0000673	ENSG00000055609	KMT2C	FALSE
2505	MR-link-2	11402_17_KMT2C_KMT2C	11402_17_KMT2C_KMT2C	M01110	arachidonate (20:4n6)	3	0.115827	0.108303	0.284857	DeCODE	Q8NEZ4	Shin et al.	arachidonate (20:4n6)	HMDB0001043	ENSG00000055609	KMT2C	FALSE
2506	MR-link-2	11402_17_KMT2C_KMT2C	11402_17_KMT2C_KMT2C	M01123	inosine	3	0.0548574	0.162897	0.736297	DeCODE	Q8NEZ4	Shin et al.	inosine	HMDB0000195	ENSG00000055609	KMT2C	FALSE
2507	MR-link-2	11402_17_KMT2C_KMT2C	11402_17_KMT2C_KMT2C	M01284	threonine	3	-0.0315936	0.108189	0.77027	DeCODE	Q8NEZ4	Shin et al.	threonine	HMDB0000167	ENSG00000055609	KMT2C	FALSE
2508	MR-link-2	11402_17_KMT2C_KMT2C	11402_17_KMT2C_KMT2C	M01299	tyrosine	3	-0.12834	0.095546	0.179197	DeCODE	Q8NEZ4	Shin et al.	tyrosine	HMDB0000158	ENSG00000055609	KMT2C	FALSE
2509	MR-link-2	11402_17_KMT2C_KMT2C	11402_17_KMT2C_KMT2C	M01302	methionine	3	-0.0296759	0.0956127	0.756275	DeCODE	Q8NEZ4	Shin et al.	methionine	HMDB0000696	ENSG00000055609	KMT2C	FALSE
2510	MR-link-2	11402_17_KMT2C_KMT2C	11402_17_KMT2C_KMT2C	M01336	palmitate (16:0)	3	0.0668933	0.104629	0.522605	DeCODE	Q8NEZ4	Shin et al.	palmitate (16:0)	HMDB0000220	ENSG00000055609	KMT2C	FALSE
2511	MR-link-2	11402_17_KMT2C_KMT2C	11402_17_KMT2C_KMT2C	M01358	stearate (18:0)	3	-0.0353647	0.112322	0.752874	DeCODE	Q8NEZ4	Shin et al.	stearate (18:0)	HMDB0000827	ENSG00000055609	KMT2C	FALSE
2512	MR-link-2	11402_17_KMT2C_KMT2C	11402_17_KMT2C_KMT2C	M01493	ornithine	3	-0.106021	0.108111	0.326754	DeCODE	Q8NEZ4	Shin et al.	ornithine	HMDB0000214	ENSG00000055609	KMT2C	FALSE
2513	MR-link-2	11402_17_KMT2C_KMT2C	11402_17_KMT2C_KMT2C	M01508	pantothenate	3	0.00122343	0.0966602	0.989901	DeCODE	Q8NEZ4	Shin et al.	pantothenate	HMDB0000210	ENSG00000055609	KMT2C	FALSE
2514	MR-link-2	11402_17_KMT2C_KMT2C	11402_17_KMT2C_KMT2C	M01564	citrate	3	0.0534476	0.107032	0.617524	DeCODE	Q8NEZ4	Shin et al.	citrate	HMDB0000094	ENSG00000055609	KMT2C	FALSE
2515	MR-link-2	11402_17_KMT2C_KMT2C	11402_17_KMT2C_KMT2C	M01638	arginine	3	-0.117606	0.113035	0.298132	DeCODE	Q8NEZ4	Shin et al.	arginine	HMDB0000517	ENSG00000055609	KMT2C	FALSE
2516	MR-link-2	11402_17_KMT2C_KMT2C	11402_17_KMT2C_KMT2C	M01640	ascorbate (vitamin c)	3	-0.130238	0.190049	0.493163	DeCODE	Q8NEZ4	Shin et al.	ascorbate (vitamin c)	HMDB0000044	ENSG00000055609	KMT2C	FALSE
2517	MR-link-2	11402_17_KMT2C_KMT2C	11402_17_KMT2C_KMT2C	M01649	valine	3	0.0223854	0.0936192	0.811019	DeCODE	Q8NEZ4	Shin et al.	valine	HMDB0000883	ENSG00000055609	KMT2C	FALSE
2518	MR-link-2	11402_17_KMT2C_KMT2C	11402_17_KMT2C_KMT2C	M01670	urea	3	-0.112537	0.0988236	0.2548	DeCODE	Q8NEZ4	Shin et al.	urea	HMDB0000294	ENSG00000055609	KMT2C	FALSE
2519	MR-link-2	11402_17_KMT2C_KMT2C	11402_17_KMT2C_KMT2C	M01712	cortisol	3	0.05184	0.107987	0.631186	DeCODE	Q8NEZ4	Shin et al.	cortisol	HMDB0000063	ENSG00000055609	KMT2C	FALSE
2520	MR-link-2	11402_17_KMT2C_KMT2C	11402_17_KMT2C_KMT2C	M01827	riboflavin (vitamin b2)	3	0.0982424	0.207038	0.635133	DeCODE	Q8NEZ4	Shin et al.	riboflavin (vitamin b2)	HMDB0000244	ENSG00000055609	KMT2C	FALSE
2521	MR-link-2	11402_17_KMT2C_KMT2C	11402_17_KMT2C_KMT2C	M02132	citrulline	3	0.00415814	0.111489	0.970249	DeCODE	Q8NEZ4	Shin et al.	citrulline	HMDB0000904	ENSG00000055609	KMT2C	FALSE
2522	MR-link-2	11402_17_KMT2C_KMT2C	11402_17_KMT2C_KMT2C	M02137	biliverdin	3	0.00525782	0.104344	0.959812	DeCODE	Q8NEZ4	Shin et al.	biliverdin	HMDB0001008	ENSG00000055609	KMT2C	FALSE
2523	MR-link-2	11402_17_KMT2C_KMT2C	11402_17_KMT2C_KMT2C	M02342	serotonin (5ht)	3	0.0364618	0.116695	0.754696	DeCODE	Q8NEZ4	Shin et al.	serotonin (5ht)	HMDB0000259	ENSG00000055609	KMT2C	FALSE
2524	MR-link-2	11402_17_KMT2C_KMT2C	11402_17_KMT2C_KMT2C	M03147	xanthine	3	-0.0956101	0.101217	0.344859	DeCODE	Q8NEZ4	Shin et al.	xanthine	HMDB0000292	ENSG00000055609	KMT2C	FALSE
2525	MR-link-2	11402_17_KMT2C_KMT2C	11402_17_KMT2C_KMT2C	M11438	phosphate	3	-0.00474355	0.0938771	0.959701	DeCODE	Q8NEZ4	Shin et al.	phosphate	HMDB0001429	ENSG00000055609	KMT2C	FALSE
2526	MR-link-2	11402_17_KMT2C_KMT2C	11402_17_KMT2C_KMT2C	M15122	glycerol	3	0.136457	0.0972014	0.160361	DeCODE	Q8NEZ4	Shin et al.	glycerol	HMDB0000131	ENSG00000055609	KMT2C	FALSE
2527	MR-link-2	11402_17_KMT2C_KMT2C	11402_17_KMT2C_KMT2C	M15488	acetylphosphate	3	-0.15615	0.103556	0.131586	DeCODE	Q8NEZ4	Shin et al.	acetylphosphate	HMDB0001494	ENSG00000055609	KMT2C	FALSE
2528	MR-link-2	11402_17_KMT2C_KMT2C	11402_17_KMT2C_KMT2C	M15506	choline	3	0.0113627	0.115233	0.921451	DeCODE	Q8NEZ4	Shin et al.	choline	HMDB0000097	ENSG00000055609	KMT2C	FALSE
2529	MR-link-2	11402_17_KMT2C_KMT2C	11402_17_KMT2C_KMT2C	M15630	n-acetylornithine	3	-0.109271	0.106509	0.304923	DeCODE	Q8NEZ4	Shin et al.	n-acetylornithine	HMDB0003357	ENSG00000055609	KMT2C	FALSE
2530	MR-link-2	11402_17_KMT2C_KMT2C	11402_17_KMT2C_KMT2C	M15677	3-methylhistidine	3	0.0212638	0.110872	0.847909	DeCODE	Q8NEZ4	Shin et al.	3-methylhistidine	HMDB0000479	ENSG00000055609	KMT2C	FALSE
2531	MR-link-2	11402_17_KMT2C_KMT2C	11402_17_KMT2C_KMT2C	M15990	glycerophosphorylcholine (gpc)	3	0.069076	0.107753	0.521485	DeCODE	Q8NEZ4	Shin et al.	glycerophosphorylcholine (gpc)	HMDB0000086	ENSG00000055609	KMT2C	FALSE
2532	MR-link-2	11402_17_KMT2C_KMT2C	11402_17_KMT2C_KMT2C	M15996	aspartate	3	-0.0954009	0.0972621	0.32666	DeCODE	Q8NEZ4	Shin et al.	aspartate	HMDB0000191	ENSG00000055609	KMT2C	FALSE
2533	MR-link-2	11402_17_KMT2C_KMT2C	11402_17_KMT2C_KMT2C	M18254	paraxanthine	3	-0.0613602	0.102752	0.550395	DeCODE	Q8NEZ4	Shin et al.	paraxanthine	HMDB0001860	ENSG00000055609	KMT2C	FALSE
2534	MR-link-2	11402_17_KMT2C_KMT2C	11402_17_KMT2C_KMT2C	M18467	eicosapentaenoate (epa; 20:5n3)	3	0.0599365	0.0932362	0.520324	DeCODE	Q8NEZ4	Shin et al.	eicosapentaenoate (epa; 20:5n3)	HMDB0001999	ENSG00000055609	KMT2C	FALSE
2535	MR-link-2	11402_17_KMT2C_KMT2C	11402_17_KMT2C_KMT2C	M18474	estrone 3-sulfate	3	0.146027	0.293946	0.619342	DeCODE	Q8NEZ4	Shin et al.	estrone 3-sulfate	HMDB0001425	ENSG00000055609	KMT2C	FALSE
2536	MR-link-2	11402_17_KMT2C_KMT2C	11402_17_KMT2C_KMT2C	M18494	taurochenodeoxycholate	3	-0.0778407	0.119464	0.514671	DeCODE	Q8NEZ4	Shin et al.	taurochenodeoxycholate	HMDB0000951	ENSG00000055609	KMT2C	FALSE
2537	MR-link-2	11402_17_KMT2C_KMT2C	11402_17_KMT2C_KMT2C	M19323	docosahexaenoate (dha; 22:6n3)	3	0.012499	0.0934229	0.893569	DeCODE	Q8NEZ4	Shin et al.	docosahexaenoate (dha; 22:6n3)	HMDB0002183	ENSG00000055609	KMT2C	FALSE
2538	MR-link-2	11402_17_KMT2C_KMT2C	11402_17_KMT2C_KMT2C	M19934	myo-inositol	3	-0.253749	0.113161	0.0249367	DeCODE	Q8NEZ4	Shin et al.	myo-inositol	HMDB0000211	ENSG00000055609	KMT2C	FALSE
2539	MR-link-2	11402_17_KMT2C_KMT2C	11402_17_KMT2C_KMT2C	M20489	glucose	3	-0.237274	0.109942	0.0309138	DeCODE	Q8NEZ4	Shin et al.	glucose	HMDB0000122	ENSG00000055609	KMT2C	FALSE
2540	MR-link-2	11402_17_KMT2C_KMT2C	11402_17_KMT2C_KMT2C	M21044	2-hydroxybutyrate (ahb)	3	-0.0520787	0.0960655	0.587738	DeCODE	Q8NEZ4	Shin et al.	2-hydroxybutyrate (ahb)	HMDB0000008	ENSG00000055609	KMT2C	FALSE
2541	MR-link-2	11402_17_KMT2C_KMT2C	11402_17_KMT2C_KMT2C	M22189	palmitoylcarnitine (c16)	3	-0.0934729	0.105313	0.37477	DeCODE	Q8NEZ4	Shin et al.	palmitoylcarnitine (c16)	HMDB0000222	ENSG00000055609	KMT2C	FALSE
2542	MR-link-2	11402_17_KMT2C_KMT2C	11402_17_KMT2C_KMT2C	M22842	cholate	3	-0.0511445	0.108912	0.638646	DeCODE	Q8NEZ4	Shin et al.	cholate	HMDB0000619	ENSG00000055609	KMT2C	FALSE
2543	MR-link-2	11402_17_KMT2C_KMT2C	11402_17_KMT2C_KMT2C	M27716	bilirubin (z,z)	3	-0.0772281	0.11562	0.504169	DeCODE	Q8NEZ4	Shin et al.	bilirubin (z,z)	HMDB0000054	ENSG00000055609	KMT2C	FALSE
2544	MR-link-2	11402_17_KMT2C_KMT2C	11402_17_KMT2C_KMT2C	M27718	creatine	3	0.0633694	0.0957916	0.50827	DeCODE	Q8NEZ4	Shin et al.	creatine	HMDB0000064	ENSG00000055609	KMT2C	FALSE
2545	MR-link-2	11402_17_KMT2C_KMT2C	11402_17_KMT2C_KMT2C	M31453	cysteine	3	0.0441597	0.0989844	0.655505	DeCODE	Q8NEZ4	Shin et al.	cysteine	HMDB0000574	ENSG00000055609	KMT2C	FALSE
2546	MR-link-2	11402_17_KMT2C_KMT2C	11402_17_KMT2C_KMT2C	M31454	cystine	3	0.327489	0.182955	0.0734546	DeCODE	Q8NEZ4	Shin et al.	cystine	HMDB0000192	ENSG00000055609	KMT2C	FALSE
2547	MR-link-2	11402_17_KMT2C_KMT2C	11402_17_KMT2C_KMT2C	M32198	acetylcarnitine (c2)	3	-0.062901	0.0994934	0.527248	DeCODE	Q8NEZ4	Shin et al.	acetylcarnitine (c2)	HMDB0000201	ENSG00000055609	KMT2C	FALSE
2548	MR-link-2	11402_17_KMT2C_KMT2C	11402_17_KMT2C_KMT2C	M32315	serine	3	0.0413979	0.0963448	0.667425	DeCODE	Q8NEZ4	Shin et al.	serine	HMDB0000187	ENSG00000055609	KMT2C	FALSE
2549	MR-link-2	11402_17_KMT2C_KMT2C	11402_17_KMT2C_KMT2C	M32319	trans-4-hydroxyproline	3	-0.065706	0.093655	0.482944	DeCODE	Q8NEZ4	Shin et al.	trans-4-hydroxyproline	HMDB0000725	ENSG00000055609	KMT2C	FALSE
2550	MR-link-2	11402_17_KMT2C_KMT2C	11402_17_KMT2C_KMT2C	M32322	glutamate	3	-0.1306	0.100133	0.192143	DeCODE	Q8NEZ4	Shin et al.	glutamate	HMDB0000148	ENSG00000055609	KMT2C	FALSE
2551	MR-link-2	11402_17_KMT2C_KMT2C	11402_17_KMT2C_KMT2C	M32338	glycine	3	0.0816869	0.113022	0.46983	DeCODE	Q8NEZ4	Shin et al.	glycine	HMDB0000123	ENSG00000055609	KMT2C	FALSE
2552	MR-link-2	11402_17_KMT2C_KMT2C	11402_17_KMT2C_KMT2C	M32339	alanine	3	-0.0462097	0.0988924	0.640305	DeCODE	Q8NEZ4	Shin et al.	alanine	HMDB0000161	ENSG00000055609	KMT2C	FALSE
2553	MR-link-2	11402_17_KMT2C_KMT2C	11402_17_KMT2C_KMT2C	M32425	dehydroepiandrosterone sulfate (dhea-s)	3	-0.0411165	0.106492	0.699423	DeCODE	Q8NEZ4	Shin et al.	dehydroepiandrosterone sulfate (dhea-s)	HMDB0001032	ENSG00000055609	KMT2C	FALSE
2554	MR-link-2	11402_17_KMT2C_KMT2C	11402_17_KMT2C_KMT2C	M32458	oleamide	3	-0.00633855	0.108461	0.953398	DeCODE	Q8NEZ4	Shin et al.	oleamide	HMDB0002117	ENSG00000055609	KMT2C	FALSE
2555	MR-link-2	11402_17_KMT2C_KMT2C	11402_17_KMT2C_KMT2C	M32593	heme	3	0.303179	0.130523	0.0201896	DeCODE	Q8NEZ4	Shin et al.	heme	HMDB0003178	ENSG00000055609	KMT2C	FALSE
2556	MR-link-2	11402_17_KMT2C_KMT2C	11402_17_KMT2C_KMT2C	M33453	alpha-ketoglutarate	3	-0.0263949	0.107073	0.805285	DeCODE	Q8NEZ4	Shin et al.	alpha-ketoglutarate	HMDB0000208	ENSG00000055609	KMT2C	FALSE
2557	MR-link-2	11402_17_KMT2C_KMT2C	11402_17_KMT2C_KMT2C	M34106	bilirubin (e,z or z,e)*	3	0.00437747	0.120086	0.970921	DeCODE	Q8NEZ4	Shin et al.	bilirubin (e,z or z,e)*	HMDB0000488	ENSG00000055609	KMT2C	FALSE
2558	MR-link-2	11402_17_KMT2C_KMT2C	11402_17_KMT2C_KMT2C	M34283	asparagine	3	-0.20031	0.0951066	0.0351899	DeCODE	Q8NEZ4	Shin et al.	asparagine	HMDB0000168	ENSG00000055609	KMT2C	FALSE
2559	MR-link-2	11402_17_KMT2C_KMT2C	11402_17_KMT2C_KMT2C	bioa_001	alanine	3	-0.00824491	0.0288384	0.774954	DeCODE	Q8NEZ4	Lotta et al.	alanine	HMDB0000161	ENSG00000055609	KMT2C	FALSE
2560	MR-link-2	11402_17_KMT2C_KMT2C	11402_17_KMT2C_KMT2C	bioa_002	arginine	3	-0.000401006	0.0497423	0.993568	DeCODE	Q8NEZ4	Lotta et al.	arginine	HMDB0000517	ENSG00000055609	KMT2C	FALSE
2561	MR-link-2	11402_17_KMT2C_KMT2C	11402_17_KMT2C_KMT2C	bioa_003	asparagine	3	-0.0394511	0.0463032	0.394205	DeCODE	Q8NEZ4	Lotta et al.	asparagine	HMDB0000168	ENSG00000055609	KMT2C	FALSE
2562	MR-link-2	11402_17_KMT2C_KMT2C	11402_17_KMT2C_KMT2C	bioa_004	aspartate	3	-0.0685686	0.0486343	0.158575	DeCODE	Q8NEZ4	Lotta et al.	aspartate	HMDB0000191	ENSG00000055609	KMT2C	FALSE
2563	MR-link-2	11402_17_KMT2C_KMT2C	11402_17_KMT2C_KMT2C	bioa_005	citrulline	3	-0.0107988	0.046354	0.81579	DeCODE	Q8NEZ4	Lotta et al.	citrulline	HMDB0000904	ENSG00000055609	KMT2C	FALSE
2564	MR-link-2	11402_17_KMT2C_KMT2C	11402_17_KMT2C_KMT2C	bioa_006	glutamine	3	0.00383464	0.0321136	0.904952	DeCODE	Q8NEZ4	Lotta et al.	glutamine	HMDB0000641	ENSG00000055609	KMT2C	FALSE
2565	MR-link-2	11402_17_KMT2C_KMT2C	11402_17_KMT2C_KMT2C	bioa_007	glutamate	3	-0.0753985	0.0598243	0.207549	DeCODE	Q8NEZ4	Lotta et al.	glutamate	HMDB0000148	ENSG00000055609	KMT2C	FALSE
2566	MR-link-2	11402_17_KMT2C_KMT2C	11402_17_KMT2C_KMT2C	bioa_008	glycine	3	0.00449638	0.0328745	0.891209	DeCODE	Q8NEZ4	Lotta et al.	glycine	HMDB0000123	ENSG00000055609	KMT2C	FALSE
2567	MR-link-2	11402_17_KMT2C_KMT2C	11402_17_KMT2C_KMT2C	bioa_009	histidine	3	0.0799929	0.0288662	0.00558565	DeCODE	Q8NEZ4	Lotta et al.	histidine	HMDB0000177	ENSG00000055609	KMT2C	FALSE
2568	MR-link-2	11402_17_KMT2C_KMT2C	11402_17_KMT2C_KMT2C	bioa_013	methionine	3	0.00529532	0.0479432	0.912053	DeCODE	Q8NEZ4	Lotta et al.	methionine	HMDB0000696	ENSG00000055609	KMT2C	FALSE
2569	MR-link-2	11402_17_KMT2C_KMT2C	11402_17_KMT2C_KMT2C	bioa_014	ornithine	3	-0.0875954	0.0518105	0.0908963	DeCODE	Q8NEZ4	Lotta et al.	ornithine	HMDB0000214	ENSG00000055609	KMT2C	FALSE
2570	MR-link-2	11402_17_KMT2C_KMT2C	11402_17_KMT2C_KMT2C	bioa_015	phenylethylamine	4	-0.0779793	0.0759737	0.304704	DeCODE	Q8NEZ4	Lotta et al.	phenylethylamine	HMDB0012275	ENSG00000055609	KMT2C	FALSE
2571	MR-link-2	11402_17_KMT2C_KMT2C	11402_17_KMT2C_KMT2C	bioa_016	phenylalanine	3	0.0250397	0.030882	0.417471	DeCODE	Q8NEZ4	Lotta et al.	phenylalanine	HMDB0000159	ENSG00000055609	KMT2C	FALSE
2572	MR-link-2	11402_17_KMT2C_KMT2C	11402_17_KMT2C_KMT2C	bioa_018	serine	3	0.0329935	0.0545169	0.545047	DeCODE	Q8NEZ4	Lotta et al.	serine	HMDB0000187	ENSG00000055609	KMT2C	FALSE
2573	MR-link-2	11402_17_KMT2C_KMT2C	11402_17_KMT2C_KMT2C	bioa_019	threonine	3	0.0281925	0.0531326	0.595692	DeCODE	Q8NEZ4	Lotta et al.	threonine	HMDB0000167	ENSG00000055609	KMT2C	FALSE
2574	MR-link-2	11402_17_KMT2C_KMT2C	11402_17_KMT2C_KMT2C	bioa_020	tryptophan	3	-0.111488	0.053171	0.0360128	DeCODE	Q8NEZ4	Lotta et al.	tryptophan	HMDB0000929	ENSG00000055609	KMT2C	FALSE
2575	MR-link-2	11402_17_KMT2C_KMT2C	11402_17_KMT2C_KMT2C	bioa_021	tyrosine	3	-0.00850756	0.0290241	0.76943	DeCODE	Q8NEZ4	Lotta et al.	tyrosine	HMDB0000158	ENSG00000055609	KMT2C	FALSE
2576	MR-link-2	11402_17_KMT2C_KMT2C	11402_17_KMT2C_KMT2C	bioa_022	valine	3	0.00903779	0.0319641	0.77737	DeCODE	Q8NEZ4	Lotta et al.	valine	HMDB0000883	ENSG00000055609	KMT2C	FALSE
2577	MR-link-2	11402_17_KMT2C_KMT2C	11402_17_KMT2C_KMT2C	bioa_023	n-acetylornithine	3	-0.0401146	0.056459	0.477389	DeCODE	Q8NEZ4	Lotta et al.	n-acetylornithine	HMDB0003357	ENSG00000055609	KMT2C	FALSE
2578	MR-link-2	11402_17_KMT2C_KMT2C	11402_17_KMT2C_KMT2C	bioa_030	trans-hydroxyproline	3	-0.0290779	0.049908	0.560142	DeCODE	Q8NEZ4	Lotta et al.	trans-hydroxyproline	HMDB0000725	ENSG00000055609	KMT2C	FALSE
2579	MR-link-2	11402_17_KMT2C_KMT2C	11402_17_KMT2C_KMT2C	bioa_031	sarcosine	4	0.0193861	0.048476	0.689222	DeCODE	Q8NEZ4	Lotta et al.	sarcosine	HMDB0000271	ENSG00000055609	KMT2C	FALSE
2580	MR-link-2	11402_17_KMT2C_KMT2C	11402_17_KMT2C_KMT2C	bioa_032	serotonin	3	-0.0842257	0.0607188	0.165398	DeCODE	Q8NEZ4	Lotta et al.	serotonin	HMDB0000259	ENSG00000055609	KMT2C	FALSE
2581	MR-link-2	11402_17_KMT2C_KMT2C	11402_17_KMT2C_KMT2C	bioa_033	spermidine	4	0.0106814	0.055773	0.848122	DeCODE	Q8NEZ4	Lotta et al.	spermidine	HMDB0001257	ENSG00000055609	KMT2C	FALSE
2582	MR-link-2	11402_17_KMT2C_KMT2C	11402_17_KMT2C_KMT2C	bior_002	acetylcarnitine (c2)	3	-0.0701341	0.0488926	0.151443	DeCODE	Q8NEZ4	Lotta et al.	acetylcarnitine (c2)	HMDB0000201	ENSG00000055609	KMT2C	FALSE
2583	MR-link-2	11402_17_KMT2C_KMT2C	11402_17_KMT2C_KMT2C	bior_031	hexadecanoylcarnitine	3	-0.0609828	0.0511463	0.233136	DeCODE	Q8NEZ4	Lotta et al.	hexadecanoylcarnitine	HMDB0000222	ENSG00000055609	KMT2C	FALSE
2584	MR-link-2	11402_17_KMT2C_KMT2C	11402_17_KMT2C_KMT2C	met-d-Acetate	acetate	4	0.0172882	0.0220219	0.432427	DeCODE	Q8NEZ4	Borges et al.	acetate	HMDB0000042	ENSG00000055609	KMT2C	FALSE
2585	MR-link-2	11402_17_KMT2C_KMT2C	11402_17_KMT2C_KMT2C	met-d-Acetoacetate	acetoacetate	4	0.0152499	0.0251892	0.544903	DeCODE	Q8NEZ4	Borges et al.	acetoacetate	HMDB0000060	ENSG00000055609	KMT2C	FALSE
2586	MR-link-2	11402_17_KMT2C_KMT2C	11402_17_KMT2C_KMT2C	met-d-Ala	alanine	4	0.00453462	0.0218407	0.835524	DeCODE	Q8NEZ4	Borges et al.	alanine	HMDB0000161	ENSG00000055609	KMT2C	FALSE
2587	MR-link-2	11402_17_KMT2C_KMT2C	11402_17_KMT2C_KMT2C	met-d-Citrate	citrate	4	-0.0135232	0.0262098	0.605882	DeCODE	Q8NEZ4	Borges et al.	citrate	HMDB0000094	ENSG00000055609	KMT2C	FALSE
2588	MR-link-2	11402_17_KMT2C_KMT2C	11402_17_KMT2C_KMT2C	met-d-Gln	glutamine	4	0.00185752	0.0259122	0.942853	DeCODE	Q8NEZ4	Borges et al.	glutamine	HMDB0000641	ENSG00000055609	KMT2C	FALSE
2589	MR-link-2	11402_17_KMT2C_KMT2C	11402_17_KMT2C_KMT2C	met-d-Glucose	glucose	4	-0.0131532	0.0234685	0.575166	DeCODE	Q8NEZ4	Borges et al.	glucose	HMDB0000122	ENSG00000055609	KMT2C	FALSE
2590	MR-link-2	11402_17_KMT2C_KMT2C	11402_17_KMT2C_KMT2C	met-d-Gly	glycine	4	0.0360561	0.0251501	0.151677	DeCODE	Q8NEZ4	Borges et al.	glycine	HMDB0000123	ENSG00000055609	KMT2C	FALSE
2591	MR-link-2	11402_17_KMT2C_KMT2C	11402_17_KMT2C_KMT2C	met-d-His	histidine	4	0.0090211	0.0238953	0.705782	DeCODE	Q8NEZ4	Borges et al.	histidine	HMDB0000177	ENSG00000055609	KMT2C	FALSE
2592	MR-link-2	11402_17_KMT2C_KMT2C	11402_17_KMT2C_KMT2C	met-d-LA	linoleate (18:2n6)	4	0.0207284	0.0280082	0.45925	DeCODE	Q8NEZ4	Borges et al.	linoleate (18:2n6)	HMDB0006270,HMDB0000673	ENSG00000055609	KMT2C	FALSE
2593	MR-link-2	11402_17_KMT2C_KMT2C	11402_17_KMT2C_KMT2C	met-d-Phe	phenylalanine	4	-0.0396672	0.0233085	0.0887862	DeCODE	Q8NEZ4	Borges et al.	phenylalanine	HMDB0000159	ENSG00000055609	KMT2C	FALSE
2594	MR-link-2	11402_17_KMT2C_KMT2C	11402_17_KMT2C_KMT2C	met-d-Pyruvate	pyruvate	4	0.0147074	0.0218579	0.501035	DeCODE	Q8NEZ4	Borges et al.	pyruvate	HMDB0000243	ENSG00000055609	KMT2C	FALSE
2595	MR-link-2	11402_17_KMT2C_KMT2C	11402_17_KMT2C_KMT2C	met-d-Tyr	tyrosine	4	-0.0140466	0.0217091	0.517608	DeCODE	Q8NEZ4	Borges et al.	tyrosine	HMDB0000158	ENSG00000055609	KMT2C	FALSE
2596	MR-link-2	11402_17_KMT2C_KMT2C	11402_17_KMT2C_KMT2C	met-d-Val	valine	4	0.0094075	0.0214326	0.660709	DeCODE	Q8NEZ4	Borges et al.	valine	HMDB0000883	ENSG00000055609	KMT2C	FALSE
2597	MR-link-2	11424_4_FAH_FAAA	11424_4_FAH_FAAA	GCST90199627	n-alpha-acetylornithine	14	6.59344e-05	0.0181583	0.997103	DeCODE	P16930	Chen et al.	n-alpha-acetylornithine	HMDB0003357	ENSG00000103876	FAH	FALSE
2598	MR-link-2	11424_4_FAH_FAAA	11424_4_FAH_FAAA	GCST90199628	3-methylhistidine	14	0.00646917	0.0148708	0.663543	DeCODE	P16930	Chen et al.	3-methylhistidine	HMDB0000479	ENSG00000103876	FAH	FALSE
2599	MR-link-2	11424_4_FAH_FAAA	11424_4_FAH_FAAA	GCST90199629	glycerophosphorylcholine (gpc)	14	0.0411857	0.0149392	0.00583558	DeCODE	P16930	Chen et al.	glycerophosphorylcholine (gpc)	HMDB0000086	ENSG00000103876	FAH	FALSE
2600	MR-link-2	11424_4_FAH_FAAA	11424_4_FAH_FAAA	GCST90199637	n-acetylglutamate	14	-0.000504313	0.0153905	0.97386	DeCODE	P16930	Chen et al.	n-acetylglutamate	HMDB0001138	ENSG00000103876	FAH	FALSE
2601	MR-link-2	11424_4_FAH_FAAA	11424_4_FAH_FAAA	GCST90199651	docosahexaenoate (dha; 22:6n3)	14	-0.0102346	0.0149027	0.492235	DeCODE	P16930	Chen et al.	docosahexaenoate (dha; 22:6n3)	HMDB0002183	ENSG00000103876	FAH	FALSE
2602	MR-link-2	11424_4_FAH_FAAA	11424_4_FAH_FAAA	GCST90199652	1-stearoyl-2-oleoyl-gps (18:0/18:1)	14	0.0161436	0.0150709	0.28409	DeCODE	P16930	Chen et al.	1-stearoyl-2-oleoyl-gps (18:0/18:1)	HMDB0010163	ENSG00000103876	FAH	FALSE
2603	MR-link-2	11424_4_FAH_FAAA	11424_4_FAH_FAAA	GCST90199654	paraxanthine	14	-0.0232593	0.0155497	0.134704	DeCODE	P16930	Chen et al.	paraxanthine	HMDB0001860	ENSG00000103876	FAH	FALSE
2604	MR-link-2	11424_4_FAH_FAAA	11424_4_FAH_FAAA	GCST90199665	n-acetylaspartate (naa)	14	-0.0326227	0.0149774	0.0293963	DeCODE	P16930	Chen et al.	n-acetylaspartate (naa)	HMDB0000812	ENSG00000103876	FAH	FALSE
2605	MR-link-2	11424_4_FAH_FAAA	11424_4_FAH_FAAA	GCST90199666	palmitoylcarnitine (c16)	14	0.0124194	0.0149455	0.405984	DeCODE	P16930	Chen et al.	palmitoylcarnitine (c16)	HMDB0000222	ENSG00000103876	FAH	FALSE
2606	MR-link-2	11424_4_FAH_FAAA	11424_4_FAH_FAAA	GCST90199669	acetylcarnitine (c2)	14	0.00659379	0.0149022	0.658148	DeCODE	P16930	Chen et al.	acetylcarnitine (c2)	HMDB0000201	ENSG00000103876	FAH	FALSE
2607	MR-link-2	11424_4_FAH_FAAA	11424_4_FAH_FAAA	GCST90199673	dehydroepiandrosterone sulfate (dhea-s)	14	0.0220631	0.0150437	0.142483	DeCODE	P16930	Chen et al.	dehydroepiandrosterone sulfate (dhea-s)	HMDB0001032	ENSG00000103876	FAH	FALSE
2608	MR-link-2	11424_4_FAH_FAAA	11424_4_FAH_FAAA	GCST90199691	1-methylhistidine	14	-0.0422337	0.0149735	0.00479386	DeCODE	P16930	Chen et al.	1-methylhistidine	HMDB0000001	ENSG00000103876	FAH	FALSE
2609	MR-link-2	11424_4_FAH_FAAA	11424_4_FAH_FAAA	GCST90199845	sphinganine-1-phosphate	14	-0.0018748	0.0152862	0.902387	DeCODE	P16930	Chen et al.	sphinganine-1-phosphate	HMDB0001383	ENSG00000103876	FAH	FALSE
2610	MR-link-2	11424_4_FAH_FAAA	11424_4_FAH_FAAA	GCST90199896	sulfate*	14	-0.0553193	0.0149158	0.000208261	DeCODE	P16930	Chen et al.	sulfate*	HMDB01448	ENSG00000103876	FAH	FALSE
2611	MR-link-2	11424_4_FAH_FAAA	11424_4_FAH_FAAA	GCST90199972	sphingomyelin (d18:1/24:1, d18:2/24:0)*	14	-0.0153574	0.0148392	0.300706	DeCODE	P16930	Chen et al.	sphingomyelin (d18:1/24:1, d18:2/24:0)*	HMDB0012107	ENSG00000103876	FAH	FALSE
2612	MR-link-2	11424_4_FAH_FAAA	11424_4_FAH_FAAA	GCST90200001	sphingomyelin (d18:1/20:0, d16:1/22:0)*	14	-0.00332957	0.014892	0.823083	DeCODE	P16930	Chen et al.	sphingomyelin (d18:1/20:0, d16:1/22:0)*	HMDB0012102	ENSG00000103876	FAH	FALSE
2613	MR-link-2	11424_4_FAH_FAAA	11424_4_FAH_FAAA	GCST90200049	myristoyl dihydrosphingomyelin (d18:0/14:0)*	14	0.013188	0.0149942	0.379107	DeCODE	P16930	Chen et al.	myristoyl dihydrosphingomyelin (d18:0/14:0)*	HMDB0012085	ENSG00000103876	FAH	FALSE
2614	MR-link-2	11424_4_FAH_FAAA	11424_4_FAH_FAAA	GCST90200056	sphingomyelin (d18:0/18:0, d19:0/17:0)*	14	-0.0126867	0.0149267	0.39536	DeCODE	P16930	Chen et al.	sphingomyelin (d18:0/18:0, d19:0/17:0)*	HMDB0012087	ENSG00000103876	FAH	FALSE
2615	MR-link-2	11424_4_FAH_FAAA	11424_4_FAH_FAAA	GCST90200279	pantothenate	14	-0.00149586	0.015093	0.921051	DeCODE	P16930	Chen et al.	pantothenate	HMDB0000210	ENSG00000103876	FAH	FALSE
2616	MR-link-2	11424_4_FAH_FAAA	11424_4_FAH_FAAA	GCST90200281	phosphoethanolamine	14	0.0281578	0.0149969	0.0604401	DeCODE	P16930	Chen et al.	phosphoethanolamine	HMDB0000224	ENSG00000103876	FAH	FALSE
2617	MR-link-2	11424_4_FAH_FAAA	11424_4_FAH_FAAA	GCST90200283	3-ureidopropionate	14	-0.00161617	0.0156089	0.917533	DeCODE	P16930	Chen et al.	3-ureidopropionate	HMDB0000026	ENSG00000103876	FAH	FALSE
2618	MR-link-2	11424_4_FAH_FAAA	11424_4_FAH_FAAA	GCST90200291	sarcosine	14	-0.0373101	0.0149012	0.0122858	DeCODE	P16930	Chen et al.	sarcosine	HMDB0000271	ENSG00000103876	FAH	FALSE
2619	MR-link-2	11424_4_FAH_FAAA	11424_4_FAH_FAAA	GCST90200292	trans-4-hydroxyproline	14	-0.0270209	0.0149267	0.0702587	DeCODE	P16930	Chen et al.	trans-4-hydroxyproline	HMDB0000725	ENSG00000103876	FAH	FALSE
2620	MR-link-2	11424_4_FAH_FAAA	11424_4_FAH_FAAA	GCST90200293	thyroxine	14	0.00472841	0.0148659	0.750432	DeCODE	P16930	Chen et al.	thyroxine	HMDB0000248	ENSG00000103876	FAH	FALSE
2621	MR-link-2	11424_4_FAH_FAAA	11424_4_FAH_FAAA	GCST90200296	methyl indole-3-acetate	14	-0.0073034	0.0161266	0.650635	DeCODE	P16930	Chen et al.	methyl indole-3-acetate	HMDB0029738	ENSG00000103876	FAH	FALSE
2622	MR-link-2	11424_4_FAH_FAAA	11424_4_FAH_FAAA	GCST90200304	citrate	14	-0.00938824	0.0149051	0.528781	DeCODE	P16930	Chen et al.	citrate	HMDB0000094	ENSG00000103876	FAH	FALSE
2623	MR-link-2	11424_4_FAH_FAAA	11424_4_FAH_FAAA	GCST90200306	butyrate/isobutyrate (4:0)	14	0.00319973	0.0151687	0.832932	DeCODE	P16930	Chen et al.	butyrate/isobutyrate (4:0)	HMDB0000039	ENSG00000103876	FAH	FALSE
2624	MR-link-2	11424_4_FAH_FAAA	11424_4_FAH_FAAA	GCST90200314	n-acetylneuraminate	14	0.0288066	0.0150159	0.055059	DeCODE	P16930	Chen et al.	n-acetylneuraminate	HMDB0000230	ENSG00000103876	FAH	FALSE
2625	MR-link-2	11424_4_FAH_FAAA	11424_4_FAH_FAAA	GCST90200318	acetoacetate	14	-0.0228544	0.0162623	0.159913	DeCODE	P16930	Chen et al.	acetoacetate	HMDB0000060	ENSG00000103876	FAH	TRUE
2626	MR-link-2	11424_4_FAH_FAAA	11424_4_FAH_FAAA	GCST90200319	cys-gly, oxidized	14	0.0042169	0.0150567	0.779425	DeCODE	P16930	Chen et al.	cys-gly, oxidized	HMDB0000078	ENSG00000103876	FAH	FALSE
2627	MR-link-2	11424_4_FAH_FAAA	11424_4_FAH_FAAA	GCST90200321	cholate	14	-0.000905317	0.0153314	0.952912	DeCODE	P16930	Chen et al.	cholate	HMDB0000619	ENSG00000103876	FAH	FALSE
2628	MR-link-2	11424_4_FAH_FAAA	11424_4_FAH_FAAA	GCST90200323	creatine	14	-0.0109105	0.0150613	0.468818	DeCODE	P16930	Chen et al.	creatine	HMDB0000064	ENSG00000103876	FAH	FALSE
2629	MR-link-2	11424_4_FAH_FAAA	11424_4_FAH_FAAA	GCST90200325	glycerol	14	0.00710004	0.0149169	0.634092	DeCODE	P16930	Chen et al.	glycerol	HMDB0000131	ENSG00000103876	FAH	FALSE
2630	MR-link-2	11424_4_FAH_FAAA	11424_4_FAH_FAAA	GCST90200327	choline	14	-0.0246599	0.0148645	0.0971186	DeCODE	P16930	Chen et al.	choline	HMDB0000097	ENSG00000103876	FAH	FALSE
2631	MR-link-2	11424_4_FAH_FAAA	11424_4_FAH_FAAA	GCST90200335	stearoyl sphingomyelin (d18:1/18:0)	14	-0.0241242	0.0149168	0.105823	DeCODE	P16930	Chen et al.	stearoyl sphingomyelin (d18:1/18:0)	HMDB0001348	ENSG00000103876	FAH	FALSE
2632	MR-link-2	11424_4_FAH_FAAA	11424_4_FAH_FAAA	GCST90200336	n-palmitoyl-sphingosine (d18:1/16:0)	14	-0.0196024	0.014936	0.189377	DeCODE	P16930	Chen et al.	n-palmitoyl-sphingosine (d18:1/16:0)	HMDB0004949	ENSG00000103876	FAH	FALSE
2633	MR-link-2	11424_4_FAH_FAAA	11424_4_FAH_FAAA	GCST90200337	taurochenodeoxycholate	14	0.00321723	0.0151373	0.831689	DeCODE	P16930	Chen et al.	taurochenodeoxycholate	HMDB0000951	ENSG00000103876	FAH	FALSE
2634	MR-link-2	11424_4_FAH_FAAA	11424_4_FAH_FAAA	GCST90200341	n-stearoyl-sphingosine (d18:1/18:0)*	14	-0.0134392	0.0148517	0.365522	DeCODE	P16930	Chen et al.	n-stearoyl-sphingosine (d18:1/18:0)*	HMDB0004950	ENSG00000103876	FAH	FALSE
2635	MR-link-2	11424_4_FAH_FAAA	11424_4_FAH_FAAA	GCST90200345	s-adenosylhomocysteine (sah)	14	-0.0536274	0.0172547	0.00188361	DeCODE	P16930	Chen et al.	s-adenosylhomocysteine (sah)	HMDB00939	ENSG00000103876	FAH	FALSE
2636	MR-link-2	11424_4_FAH_FAAA	11424_4_FAH_FAAA	GCST90200348	quinolinate	14	-0.0161407	0.0149925	0.281667	DeCODE	P16930	Chen et al.	quinolinate	HMDB0000232	ENSG00000103876	FAH	FALSE
2637	MR-link-2	11424_4_FAH_FAAA	11424_4_FAH_FAAA	GCST90200349	eicosapentaenoate (epa; 20:5n3)	14	-0.0163755	0.0149459	0.27323	DeCODE	P16930	Chen et al.	eicosapentaenoate (epa; 20:5n3)	HMDB0001999	ENSG00000103876	FAH	FALSE
2638	MR-link-2	11424_4_FAH_FAAA	11424_4_FAH_FAAA	GCST90200351	n-acetylputrescine	14	0.0116613	0.0149788	0.43626	DeCODE	P16930	Chen et al.	n-acetylputrescine	HMDB0002064	ENSG00000103876	FAH	FALSE
2639	MR-link-2	11424_4_FAH_FAAA	11424_4_FAH_FAAA	GCST90200354	linoleate (18:2n6)	14	0.0130471	0.0149578	0.383065	DeCODE	P16930	Chen et al.	linoleate (18:2n6)	HMDB0006270,HMDB0000673	ENSG00000103876	FAH	FALSE
2640	MR-link-2	11424_4_FAH_FAAA	11424_4_FAH_FAAA	GCST90200355	adenosine 5'-diphosphate (adp)	14	0.0266541	0.0199818	0.18223	DeCODE	P16930	Chen et al.	adenosine 5'-diphosphate (adp)	HMDB0001341	ENSG00000103876	FAH	FALSE
2641	MR-link-2	11424_4_FAH_FAAA	11424_4_FAH_FAAA	GCST90200356	adenosine 5'-monophosphate (amp)	14	0.0280264	0.0149504	0.060844	DeCODE	P16930	Chen et al.	adenosine 5'-monophosphate (amp)	HMDB0000045	ENSG00000103876	FAH	FALSE
2642	MR-link-2	11424_4_FAH_FAAA	11424_4_FAH_FAAA	GCST90200358	arachidonate (20:4n6)	14	0.021002	0.0149052	0.158824	DeCODE	P16930	Chen et al.	arachidonate (20:4n6)	HMDB0001043	ENSG00000103876	FAH	FALSE
2643	MR-link-2	11424_4_FAH_FAAA	11424_4_FAH_FAAA	GCST90200359	5-methylthioadenosine (mta)	14	-0.0324241	0.0148972	0.0295165	DeCODE	P16930	Chen et al.	5-methylthioadenosine (mta)	HMDB0001173	ENSG00000103876	FAH	FALSE
2644	MR-link-2	11424_4_FAH_FAAA	11424_4_FAH_FAAA	GCST90200361	beta-alanine	14	-0.0109835	0.015043	0.465305	DeCODE	P16930	Chen et al.	beta-alanine	HMDB0000056	ENSG00000103876	FAH	FALSE
2645	MR-link-2	11424_4_FAH_FAAA	11424_4_FAH_FAAA	GCST90200362	succinate	14	-0.0081817	0.0151778	0.589847	DeCODE	P16930	Chen et al.	succinate	HMDB0000254	ENSG00000103876	FAH	FALSE
2646	MR-link-2	11424_4_FAH_FAAA	11424_4_FAH_FAAA	GCST90200363	choline phosphate	14	0.022632	0.0149969	0.131269	DeCODE	P16930	Chen et al.	choline phosphate	HMDB0001565	ENSG00000103876	FAH	FALSE
2647	MR-link-2	11424_4_FAH_FAAA	11424_4_FAH_FAAA	GCST90200364	cysteinylglycine	14	-0.00997295	0.0150371	0.507187	DeCODE	P16930	Chen et al.	cysteinylglycine	HMDB0000078	ENSG00000103876	FAH	FALSE
2648	MR-link-2	11424_4_FAH_FAAA	11424_4_FAH_FAAA	GCST90200365	phenylpyruvate	14	-0.0344925	0.0151049	0.0223993	DeCODE	P16930	Chen et al.	phenylpyruvate	HMDB0000205	ENSG00000103876	FAH	FALSE
2649	MR-link-2	11424_4_FAH_FAAA	11424_4_FAH_FAAA	GCST90200368	cholesterol	14	-0.0126118	0.0149323	0.398333	DeCODE	P16930	Chen et al.	cholesterol	HMDB0000067	ENSG00000103876	FAH	FALSE
2650	MR-link-2	11424_4_FAH_FAAA	11424_4_FAH_FAAA	GCST90200369	2-hydroxyphenylacetate	14	-0.0381093	0.0155769	0.0144239	DeCODE	P16930	Chen et al.	2-hydroxyphenylacetate	HMDB0000669	ENSG00000103876	FAH	FALSE
2651	MR-link-2	11424_4_FAH_FAAA	11424_4_FAH_FAAA	GCST90200370	aspartate	14	0.00294183	0.0149217	0.843709	DeCODE	P16930	Chen et al.	aspartate	HMDB0000191	ENSG00000103876	FAH	FALSE
2652	MR-link-2	11424_4_FAH_FAAA	11424_4_FAH_FAAA	GCST90200372	arginine	14	0.0411589	0.0148553	0.00559423	DeCODE	P16930	Chen et al.	arginine	HMDB0000517	ENSG00000103876	FAH	FALSE
2653	MR-link-2	11424_4_FAH_FAAA	11424_4_FAH_FAAA	GCST90200374	sphinganine	14	0.0335803	0.0159335	0.0350721	DeCODE	P16930	Chen et al.	sphinganine	HMDB0000269	ENSG00000103876	FAH	FALSE
2654	MR-link-2	11424_4_FAH_FAAA	11424_4_FAH_FAAA	GCST90200376	flavin adenine dinucleotide (fad)	14	-0.0330148	0.0171061	0.053607	DeCODE	P16930	Chen et al.	flavin adenine dinucleotide (fad)	HMDB0001248	ENSG00000103876	FAH	FALSE
2655	MR-link-2	11424_4_FAH_FAAA	11424_4_FAH_FAAA	GCST90200377	histidine	14	-0.0114846	0.0150274	0.444722	DeCODE	P16930	Chen et al.	histidine	HMDB0000177	ENSG00000103876	FAH	FALSE
2656	MR-link-2	11424_4_FAH_FAAA	11424_4_FAH_FAAA	GCST90200378	cortisol	14	0.00868462	0.0151056	0.56534	DeCODE	P16930	Chen et al.	cortisol	HMDB0000063	ENSG00000103876	FAH	FALSE
2657	MR-link-2	11424_4_FAH_FAAA	11424_4_FAH_FAAA	GCST90200379	hypotaurine	14	0.0357399	0.0150214	0.0173473	DeCODE	P16930	Chen et al.	hypotaurine	HMDB0000965	ENSG00000103876	FAH	FALSE
2658	MR-link-2	11424_4_FAH_FAAA	11424_4_FAH_FAAA	GCST90200382	cystine	14	0.00075451	0.0149898	0.959856	DeCODE	P16930	Chen et al.	cystine	HMDB0000192	ENSG00000103876	FAH	FALSE
2659	MR-link-2	11424_4_FAH_FAAA	11424_4_FAH_FAAA	GCST90200383	cystathionine	14	-0.0221343	0.015117	0.143139	DeCODE	P16930	Chen et al.	cystathionine	HMDB0000099	ENSG00000103876	FAH	FALSE
2660	MR-link-2	11424_4_FAH_FAAA	11424_4_FAH_FAAA	GCST90200384	guanidinoacetate	14	-0.0111728	0.0149713	0.455499	DeCODE	P16930	Chen et al.	guanidinoacetate	HMDB0000128	ENSG00000103876	FAH	FALSE
2661	MR-link-2	11424_4_FAH_FAAA	11424_4_FAH_FAAA	GCST90200385	sphingosine	14	0.0217297	0.0151906	0.152582	DeCODE	P16930	Chen et al.	sphingosine	HMDB0000252	ENSG00000103876	FAH	FALSE
2662	MR-link-2	11424_4_FAH_FAAA	11424_4_FAH_FAAA	GCST90200390	stearate (18:0)	14	0.0100814	0.0149343	0.499646	DeCODE	P16930	Chen et al.	stearate (18:0)	HMDB0000827	ENSG00000103876	FAH	FALSE
2663	MR-link-2	11424_4_FAH_FAAA	11424_4_FAH_FAAA	GCST90200391	methionine	14	0.0216636	0.0149801	0.148133	DeCODE	P16930	Chen et al.	methionine	HMDB0000696	ENSG00000103876	FAH	FALSE
2664	MR-link-2	11424_4_FAH_FAAA	11424_4_FAH_FAAA	GCST90200392	orotate	14	0.00699069	0.0150244	0.641726	DeCODE	P16930	Chen et al.	orotate	HMDB0000226	ENSG00000103876	FAH	FALSE
2665	MR-link-2	11424_4_FAH_FAAA	11424_4_FAH_FAAA	GCST90200393	phosphate	14	-2.58798e-14	1.49012e-08	0.999999	DeCODE	P16930	Chen et al.	phosphate	HMDB0001429	ENSG00000103876	FAH	FALSE
2666	MR-link-2	11424_4_FAH_FAAA	11424_4_FAH_FAAA	GCST90200394	inosine	14	-0.00897705	0.0192801	0.641493	DeCODE	P16930	Chen et al.	inosine	HMDB0000195	ENSG00000103876	FAH	FALSE
2667	MR-link-2	11424_4_FAH_FAAA	11424_4_FAH_FAAA	GCST90200395	inosine 5'-monophosphate (imp)	14	0.0512928	0.0199007	0.00995352	DeCODE	P16930	Chen et al.	inosine 5'-monophosphate (imp)	HMDB0000175	ENSG00000103876	FAH	FALSE
2668	MR-link-2	11424_4_FAH_FAAA	11424_4_FAH_FAAA	GCST90200396	phenylalanine	14	-0.00397745	0.0151188	0.792489	DeCODE	P16930	Chen et al.	phenylalanine	HMDB0000159	ENSG00000103876	FAH	FALSE
2669	MR-link-2	11424_4_FAH_FAAA	11424_4_FAH_FAAA	GCST90200397	palmitate (16:0)	14	0.00511514	0.0149652	0.732499	DeCODE	P16930	Chen et al.	palmitate (16:0)	HMDB0000220	ENSG00000103876	FAH	FALSE
2670	MR-link-2	11424_4_FAH_FAAA	11424_4_FAH_FAAA	GCST90200400	nicotinamide	14	0.0273004	0.015008	0.0689025	DeCODE	P16930	Chen et al.	nicotinamide	HMDB0001406	ENSG00000103876	FAH	FALSE
2671	MR-link-2	11424_4_FAH_FAAA	11424_4_FAH_FAAA	GCST90200401	myo-inositol	14	0.00190413	0.0149464	0.898626	DeCODE	P16930	Chen et al.	myo-inositol	HMDB0000211	ENSG00000103876	FAH	FALSE
2672	MR-link-2	11424_4_FAH_FAAA	11424_4_FAH_FAAA	GCST90200403	citrulline	14	-0.0160949	0.0150046	0.283422	DeCODE	P16930	Chen et al.	citrulline	HMDB0000904	ENSG00000103876	FAH	FALSE
2673	MR-link-2	11424_4_FAH_FAAA	11424_4_FAH_FAAA	GCST90200404	ornithine	14	0.00893845	0.0149919	0.551029	DeCODE	P16930	Chen et al.	ornithine	HMDB0000214	ENSG00000103876	FAH	FALSE
2674	MR-link-2	11424_4_FAH_FAAA	11424_4_FAH_FAAA	GCST90200405	retinol (vitamin a)	14	0.00966697	0.0150593	0.52092	DeCODE	P16930	Chen et al.	retinol (vitamin a)	HMDB0000305	ENSG00000103876	FAH	FALSE
2675	MR-link-2	11424_4_FAH_FAAA	11424_4_FAH_FAAA	GCST90200406	1-methylnicotinamide	14	0.0244214	0.0150612	0.104916	DeCODE	P16930	Chen et al.	1-methylnicotinamide	HMDB0000699	ENSG00000103876	FAH	FALSE
2676	MR-link-2	11424_4_FAH_FAAA	11424_4_FAH_FAAA	GCST90200407	uridine	14	-0.0316222	0.0148754	0.0335194	DeCODE	P16930	Chen et al.	uridine	HMDB0000296	ENSG00000103876	FAH	FALSE
2677	MR-link-2	11424_4_FAH_FAAA	11424_4_FAH_FAAA	GCST90200410	phytanate	14	0.0265127	0.0150417	0.0779656	DeCODE	P16930	Chen et al.	phytanate	HMDB0000801	ENSG00000103876	FAH	FALSE
2678	MR-link-2	11424_4_FAH_FAAA	11424_4_FAH_FAAA	GCST90200412	glutamate	14	0.0113504	0.0148822	0.445652	DeCODE	P16930	Chen et al.	glutamate	HMDB0000148	ENSG00000103876	FAH	FALSE
2679	MR-link-2	11424_4_FAH_FAAA	11424_4_FAH_FAAA	GCST90200413	2'-deoxyuridine	14	-0.000188004	0.0153651	0.990237	DeCODE	P16930	Chen et al.	2'-deoxyuridine	HMDB0000012	ENSG00000103876	FAH	FALSE
2680	MR-link-2	11424_4_FAH_FAAA	11424_4_FAH_FAAA	GCST90200415	serine	14	0.00891268	0.0149414	0.550836	DeCODE	P16930	Chen et al.	serine	HMDB0000187	ENSG00000103876	FAH	FALSE
2681	MR-link-2	11424_4_FAH_FAAA	11424_4_FAH_FAAA	GCST90200417	urea	14	-0.0353651	0.014994	0.0183435	DeCODE	P16930	Chen et al.	urea	HMDB0000294	ENSG00000103876	FAH	FALSE
2682	MR-link-2	11424_4_FAH_FAAA	11424_4_FAH_FAAA	GCST90200418	pyridoxal	14	0.0219901	0.0151284	0.146068	DeCODE	P16930	Chen et al.	pyridoxal	HMDB0001545	ENSG00000103876	FAH	FALSE
2683	MR-link-2	11424_4_FAH_FAAA	11424_4_FAH_FAAA	GCST90200419	glutamine	14	0.0426862	0.0148869	0.00413912	DeCODE	P16930	Chen et al.	glutamine	HMDB0000641	ENSG00000103876	FAH	FALSE
2684	MR-link-2	11424_4_FAH_FAAA	11424_4_FAH_FAAA	GCST90200422	serotonin	14	0.017761	0.015619	0.255478	DeCODE	P16930	Chen et al.	serotonin	HMDB0000259	ENSG00000103876	FAH	FALSE
2685	MR-link-2	11424_4_FAH_FAAA	11424_4_FAH_FAAA	GCST90200423	spermidine	14	0.034666	0.0159588	0.0298394	DeCODE	P16930	Chen et al.	spermidine	HMDB0001257	ENSG00000103876	FAH	FALSE
2686	MR-link-2	11424_4_FAH_FAAA	11424_4_FAH_FAAA	GCST90200427	tyrosine	14	-0.00342007	0.0149082	0.818551	DeCODE	P16930	Chen et al.	tyrosine	HMDB0000158	ENSG00000103876	FAH	FALSE
2687	MR-link-2	11424_4_FAH_FAAA	11424_4_FAH_FAAA	GCST90200429	cytidine	14	-0.0313345	0.015639	0.045112	DeCODE	P16930	Chen et al.	cytidine	HMDB0000089	ENSG00000103876	FAH	FALSE
2688	MR-link-2	11424_4_FAH_FAAA	11424_4_FAH_FAAA	GCST90200430	pyruvate	14	0.0315728	0.014924	0.0343813	DeCODE	P16930	Chen et al.	pyruvate	HMDB0000243	ENSG00000103876	FAH	FALSE
2689	MR-link-2	11424_4_FAH_FAAA	11424_4_FAH_FAAA	GCST90200431	alanine	14	0.0377011	0.0149222	0.0115203	DeCODE	P16930	Chen et al.	alanine	HMDB0000161	ENSG00000103876	FAH	FALSE
2690	MR-link-2	11424_4_FAH_FAAA	11424_4_FAH_FAAA	GCST90200432	threonine	14	0.0336163	0.0149678	0.0247099	DeCODE	P16930	Chen et al.	threonine	HMDB0000167	ENSG00000103876	FAH	FALSE
2691	MR-link-2	11424_4_FAH_FAAA	11424_4_FAH_FAAA	GCST90200437	fructose	14	0.0178821	0.0150211	0.233864	DeCODE	P16930	Chen et al.	fructose	HMDB0000660	ENSG00000103876	FAH	FALSE
2692	MR-link-2	11424_4_FAH_FAAA	11424_4_FAH_FAAA	GCST90200438	alpha-ketobutyrate	14	-0.00506217	0.0149789	0.735398	DeCODE	P16930	Chen et al.	alpha-ketobutyrate	HMDB0000005	ENSG00000103876	FAH	FALSE
2693	MR-link-2	11424_4_FAH_FAAA	11424_4_FAH_FAAA	GCST90200439	cysteine	14	0.00783781	0.0148384	0.597352	DeCODE	P16930	Chen et al.	cysteine	HMDB0000574	ENSG00000103876	FAH	FALSE
2694	MR-link-2	11424_4_FAH_FAAA	11424_4_FAH_FAAA	GCST90200440	glucose	14	0.0269154	0.0150039	0.0728313	DeCODE	P16930	Chen et al.	glucose	HMDB0000122	ENSG00000103876	FAH	FALSE
2695	MR-link-2	11424_4_FAH_FAAA	11424_4_FAH_FAAA	GCST90200441	tryptophan	14	-0.00657192	0.0148804	0.658743	DeCODE	P16930	Chen et al.	tryptophan	HMDB0000929	ENSG00000103876	FAH	FALSE
2696	MR-link-2	11424_4_FAH_FAAA	11424_4_FAH_FAAA	GCST90200442	valine	14	-0.0289058	0.0148378	0.0514004	DeCODE	P16930	Chen et al.	valine	HMDB0000883	ENSG00000103876	FAH	FALSE
2697	MR-link-2	11424_4_FAH_FAAA	11424_4_FAH_FAAA	GCST90200444	dihydroorotate	14	-0.00045862	0.01522	0.975961	DeCODE	P16930	Chen et al.	dihydroorotate	HMDB03349	ENSG00000103876	FAH	FALSE
2698	MR-link-2	11424_4_FAH_FAAA	11424_4_FAH_FAAA	GCST90200447	maltose	14	0.0300049	0.0170517	0.0784677	DeCODE	P16930	Chen et al.	maltose	HMDB0000163	ENSG00000103876	FAH	FALSE
2699	MR-link-2	11424_4_FAH_FAAA	11424_4_FAH_FAAA	GCST90200452	asparagine	14	0.0229165	0.0149148	0.124418	DeCODE	P16930	Chen et al.	asparagine	HMDB0000168	ENSG00000103876	FAH	FALSE
2700	MR-link-2	11424_4_FAH_FAAA	11424_4_FAH_FAAA	GCST90200455	alpha-ketoglutarate	14	0.032396	0.0149823	0.0305961	DeCODE	P16930	Chen et al.	alpha-ketoglutarate	HMDB0000208	ENSG00000103876	FAH	FALSE
2701	MR-link-2	11424_4_FAH_FAAA	11424_4_FAH_FAAA	GCST90200680	5-acetylamino-6-formylamino-3-methyluracil	14	-0.0243229	0.015639	0.119881	DeCODE	P16930	Chen et al.	5-acetylamino-6-formylamino-3-methyluracil	HMDB0011105	ENSG00000103876	FAH	FALSE
2702	MR-link-2	11424_4_FAH_FAAA	11424_4_FAH_FAAA	GCST90200684	n-acetyl-aspartyl-glutamate (naag)	14	-0.00468736	0.0154901	0.762192	DeCODE	P16930	Chen et al.	n-acetyl-aspartyl-glutamate (naag)	HMDB0001067	ENSG00000103876	FAH	FALSE
2703	MR-link-2	11424_4_FAH_FAAA	11424_4_FAH_FAAA	GCST90200687	bilirubin (e,z or z,e)*	14	0.032909	0.0149181	0.0273855	DeCODE	P16930	Chen et al.	bilirubin (e,z or z,e)*	HMDB0000488	ENSG00000103876	FAH	FALSE
2704	MR-link-2	11424_4_FAH_FAAA	11424_4_FAH_FAAA	GCST90200691	n-delta-acetylornithine	14	-0.0115356	0.0149567	0.440548	DeCODE	P16930	Chen et al.	n-delta-acetylornithine	HMDB0003357	ENSG00000103876	FAH	FALSE
2705	MR-link-2	11424_4_FAH_FAAA	11424_4_FAH_FAAA	GCST90200704	bilirubin (z,z)	14	0.0189727	0.0149052	0.203054	DeCODE	P16930	Chen et al.	bilirubin (z,z)	HMDB0000054	ENSG00000103876	FAH	FALSE
2706	MR-link-2	11424_4_FAH_FAAA	11424_4_FAH_FAAA	GCST90200706	biliverdin	14	0.000655173	0.0149202	0.964975	DeCODE	P16930	Chen et al.	biliverdin	HMDB0001008	ENSG00000103876	FAH	FALSE
2707	MR-link-2	11424_4_FAH_FAAA	11424_4_FAH_FAAA	GCST90200707	glycine	14	0.00466506	0.0149308	0.754702	DeCODE	P16930	Chen et al.	glycine	HMDB0000123	ENSG00000103876	FAH	FALSE
2708	MR-link-2	11424_4_FAH_FAAA	11424_4_FAH_FAAA	M00053	glutamine	3	-0.0100233	0.0353404	0.7767	DeCODE	P16930	Shin et al.	glutamine	HMDB0000641	ENSG00000103876	FAH	FALSE
2709	MR-link-2	11424_4_FAH_FAAA	11424_4_FAH_FAAA	M00054	tryptophan	3	0.01036	0.0375867	0.782833	DeCODE	P16930	Shin et al.	tryptophan	HMDB0000929	ENSG00000103876	FAH	FALSE
2710	MR-link-2	11424_4_FAH_FAAA	11424_4_FAH_FAAA	M00059	histidine	3	-0.0366633	0.0358303	0.306191	DeCODE	P16930	Shin et al.	histidine	HMDB0000177	ENSG00000103876	FAH	FALSE
2711	MR-link-2	11424_4_FAH_FAAA	11424_4_FAH_FAAA	M00063	cholesterol	3	-0.0322389	0.0376675	0.392063	DeCODE	P16930	Shin et al.	cholesterol	HMDB0000067	ENSG00000103876	FAH	FALSE
2712	MR-link-2	11424_4_FAH_FAAA	11424_4_FAH_FAAA	M00064	phenylalanine	3	0.00388564	0.0354297	0.91267	DeCODE	P16930	Shin et al.	phenylalanine	HMDB0000159	ENSG00000103876	FAH	FALSE
2713	MR-link-2	11424_4_FAH_FAAA	11424_4_FAH_FAAA	M00555	adenosine	3	0.0048513	0.0377995	0.897878	DeCODE	P16930	Shin et al.	adenosine	HMDB0000050	ENSG00000103876	FAH	FALSE
2714	MR-link-2	11424_4_FAH_FAAA	11424_4_FAH_FAAA	M00577	fructose	3	-0.0137244	0.0358655	0.701969	DeCODE	P16930	Shin et al.	fructose	HMDB0000660	ENSG00000103876	FAH	FALSE
2715	MR-link-2	11424_4_FAH_FAAA	11424_4_FAH_FAAA	M00599	pyruvate	3	-0.0099067	0.03695	0.788614	DeCODE	P16930	Shin et al.	pyruvate	HMDB0000243	ENSG00000103876	FAH	FALSE
2716	MR-link-2	11424_4_FAH_FAAA	11424_4_FAH_FAAA	M00606	uridine	3	-0.0693594	0.0366822	0.0586484	DeCODE	P16930	Shin et al.	uridine	HMDB0000296	ENSG00000103876	FAH	FALSE
2717	MR-link-2	11424_4_FAH_FAAA	11424_4_FAH_FAAA	M01105	linoleate (18:2n6)	3	0.0235478	0.0362253	0.515668	DeCODE	P16930	Shin et al.	linoleate (18:2n6)	HMDB0006270,HMDB0000673	ENSG00000103876	FAH	FALSE
2718	MR-link-2	11424_4_FAH_FAAA	11424_4_FAH_FAAA	M01110	arachidonate (20:4n6)	3	-0.0137447	0.037075	0.710841	DeCODE	P16930	Shin et al.	arachidonate (20:4n6)	HMDB0001043	ENSG00000103876	FAH	FALSE
2719	MR-link-2	11424_4_FAH_FAAA	11424_4_FAH_FAAA	M01123	inosine	3	0.128668	0.0613206	0.0358793	DeCODE	P16930	Shin et al.	inosine	HMDB0000195	ENSG00000103876	FAH	FALSE
2720	MR-link-2	11424_4_FAH_FAAA	11424_4_FAH_FAAA	M01284	threonine	3	0.0390517	0.0407619	0.338041	DeCODE	P16930	Shin et al.	threonine	HMDB0000167	ENSG00000103876	FAH	FALSE
2721	MR-link-2	11424_4_FAH_FAAA	11424_4_FAH_FAAA	M01299	tyrosine	3	0.0196459	0.0367101	0.592537	DeCODE	P16930	Shin et al.	tyrosine	HMDB0000158	ENSG00000103876	FAH	FALSE
2722	MR-link-2	11424_4_FAH_FAAA	11424_4_FAH_FAAA	M01302	methionine	3	0.0151768	0.0359426	0.672842	DeCODE	P16930	Shin et al.	methionine	HMDB0000696	ENSG00000103876	FAH	FALSE
2723	MR-link-2	11424_4_FAH_FAAA	11424_4_FAH_FAAA	M01336	palmitate (16:0)	3	0.00560172	0.0369464	0.879489	DeCODE	P16930	Shin et al.	palmitate (16:0)	HMDB0000220	ENSG00000103876	FAH	FALSE
2724	MR-link-2	11424_4_FAH_FAAA	11424_4_FAH_FAAA	M01358	stearate (18:0)	3	0.0124018	0.0373923	0.74014	DeCODE	P16930	Shin et al.	stearate (18:0)	HMDB0000827	ENSG00000103876	FAH	FALSE
2725	MR-link-2	11424_4_FAH_FAAA	11424_4_FAH_FAAA	M01493	ornithine	3	0.0717271	0.0364754	0.0492464	DeCODE	P16930	Shin et al.	ornithine	HMDB0000214	ENSG00000103876	FAH	FALSE
2726	MR-link-2	11424_4_FAH_FAAA	11424_4_FAH_FAAA	M01508	pantothenate	3	0.00471959	0.0375615	0.900009	DeCODE	P16930	Shin et al.	pantothenate	HMDB0000210	ENSG00000103876	FAH	FALSE
2727	MR-link-2	11424_4_FAH_FAAA	11424_4_FAH_FAAA	M01564	citrate	3	0.00130871	0.0382422	0.9727	DeCODE	P16930	Shin et al.	citrate	HMDB0000094	ENSG00000103876	FAH	FALSE
2728	MR-link-2	11424_4_FAH_FAAA	11424_4_FAH_FAAA	M01638	arginine	3	0.00291754	0.0386214	0.939783	DeCODE	P16930	Shin et al.	arginine	HMDB0000517	ENSG00000103876	FAH	FALSE
2729	MR-link-2	11424_4_FAH_FAAA	11424_4_FAH_FAAA	M01640	ascorbate (vitamin c)	3	0.0354197	0.0669373	0.596703	DeCODE	P16930	Shin et al.	ascorbate (vitamin c)	HMDB0000044	ENSG00000103876	FAH	FALSE
2730	MR-link-2	11424_4_FAH_FAAA	11424_4_FAH_FAAA	M01649	valine	3	-0.0368099	0.0353211	0.297342	DeCODE	P16930	Shin et al.	valine	HMDB0000883	ENSG00000103876	FAH	FALSE
2731	MR-link-2	11424_4_FAH_FAAA	11424_4_FAH_FAAA	M01670	urea	3	-0.0451071	0.0364096	0.21539	DeCODE	P16930	Shin et al.	urea	HMDB0000294	ENSG00000103876	FAH	FALSE
2732	MR-link-2	11424_4_FAH_FAAA	11424_4_FAH_FAAA	M01712	cortisol	3	0.00379103	0.0356961	0.915421	DeCODE	P16930	Shin et al.	cortisol	HMDB0000063	ENSG00000103876	FAH	FALSE
2733	MR-link-2	11424_4_FAH_FAAA	11424_4_FAH_FAAA	M01827	riboflavin (vitamin b2)	3	-0.0812119	0.0776256	0.295469	DeCODE	P16930	Shin et al.	riboflavin (vitamin b2)	HMDB0000244	ENSG00000103876	FAH	FALSE
2734	MR-link-2	11424_4_FAH_FAAA	11424_4_FAH_FAAA	M02132	citrulline	3	0.124933	0.0371818	0.000779242	DeCODE	P16930	Shin et al.	citrulline	HMDB0000904	ENSG00000103876	FAH	FALSE
2735	MR-link-2	11424_4_FAH_FAAA	11424_4_FAH_FAAA	M02137	biliverdin	3	0.0568189	0.0397761	0.153157	DeCODE	P16930	Shin et al.	biliverdin	HMDB0001008	ENSG00000103876	FAH	FALSE
2736	MR-link-2	11424_4_FAH_FAAA	11424_4_FAH_FAAA	M02342	serotonin (5ht)	3	0.037416	0.0409934	0.361383	DeCODE	P16930	Shin et al.	serotonin (5ht)	HMDB0000259	ENSG00000103876	FAH	FALSE
2737	MR-link-2	11424_4_FAH_FAAA	11424_4_FAH_FAAA	M03147	xanthine	3	0.054389	0.0380382	0.15276	DeCODE	P16930	Shin et al.	xanthine	HMDB0000292	ENSG00000103876	FAH	FALSE
2738	MR-link-2	11424_4_FAH_FAAA	11424_4_FAH_FAAA	M11438	phosphate	3	-0.0229865	0.0356528	0.519102	DeCODE	P16930	Shin et al.	phosphate	HMDB0001429	ENSG00000103876	FAH	FALSE
2739	MR-link-2	11424_4_FAH_FAAA	11424_4_FAH_FAAA	M15122	glycerol	3	-0.0395592	0.0362233	0.274792	DeCODE	P16930	Shin et al.	glycerol	HMDB0000131	ENSG00000103876	FAH	FALSE
2740	MR-link-2	11424_4_FAH_FAAA	11424_4_FAH_FAAA	M15488	acetylphosphate	3	0.0048513	0.0377995	0.897878	DeCODE	P16930	Shin et al.	acetylphosphate	HMDB0001494	ENSG00000103876	FAH	FALSE
2741	MR-link-2	11424_4_FAH_FAAA	11424_4_FAH_FAAA	M15506	choline	3	-0.0391672	0.0362329	0.279703	DeCODE	P16930	Shin et al.	choline	HMDB0000097	ENSG00000103876	FAH	FALSE
2742	MR-link-2	11424_4_FAH_FAAA	11424_4_FAH_FAAA	M15630	n-acetylornithine	3	0.0164001	0.0363695	0.65204	DeCODE	P16930	Shin et al.	n-acetylornithine	HMDB0003357	ENSG00000103876	FAH	FALSE
2743	MR-link-2	11424_4_FAH_FAAA	11424_4_FAH_FAAA	M15677	3-methylhistidine	3	-0.0546446	0.0426357	0.199961	DeCODE	P16930	Shin et al.	3-methylhistidine	HMDB0000479	ENSG00000103876	FAH	FALSE
2744	MR-link-2	11424_4_FAH_FAAA	11424_4_FAH_FAAA	M15990	glycerophosphorylcholine (gpc)	3	0.0877304	0.0380042	0.0209746	DeCODE	P16930	Shin et al.	glycerophosphorylcholine (gpc)	HMDB0000086	ENSG00000103876	FAH	FALSE
2745	MR-link-2	11424_4_FAH_FAAA	11424_4_FAH_FAAA	M15996	aspartate	3	-0.0179895	0.0355826	0.613158	DeCODE	P16930	Shin et al.	aspartate	HMDB0000191	ENSG00000103876	FAH	FALSE
2746	MR-link-2	11424_4_FAH_FAAA	11424_4_FAH_FAAA	M18254	paraxanthine	3	0.0984269	0.0370307	0.00786105	DeCODE	P16930	Shin et al.	paraxanthine	HMDB0001860	ENSG00000103876	FAH	FALSE
2747	MR-link-2	11424_4_FAH_FAAA	11424_4_FAH_FAAA	M18467	eicosapentaenoate (epa; 20:5n3)	3	0.0786322	0.035534	0.0269064	DeCODE	P16930	Shin et al.	eicosapentaenoate (epa; 20:5n3)	HMDB0001999	ENSG00000103876	FAH	FALSE
2748	MR-link-2	11424_4_FAH_FAAA	11424_4_FAH_FAAA	M18474	estrone 3-sulfate	3	-0.168383	0.10262	0.100829	DeCODE	P16930	Shin et al.	estrone 3-sulfate	HMDB0001425	ENSG00000103876	FAH	FALSE
2749	MR-link-2	11424_4_FAH_FAAA	11424_4_FAH_FAAA	M18494	taurochenodeoxycholate	3	0.0837427	0.0421065	0.0467199	DeCODE	P16930	Shin et al.	taurochenodeoxycholate	HMDB0000951	ENSG00000103876	FAH	FALSE
2750	MR-link-2	11424_4_FAH_FAAA	11424_4_FAH_FAAA	M19323	docosahexaenoate (dha; 22:6n3)	3	0.0773761	0.0357794	0.0305727	DeCODE	P16930	Shin et al.	docosahexaenoate (dha; 22:6n3)	HMDB0002183	ENSG00000103876	FAH	FALSE
2751	MR-link-2	11424_4_FAH_FAAA	11424_4_FAH_FAAA	M19934	myo-inositol	3	0.00417948	0.0363573	0.90848	DeCODE	P16930	Shin et al.	myo-inositol	HMDB0000211	ENSG00000103876	FAH	FALSE
2752	MR-link-2	11424_4_FAH_FAAA	11424_4_FAH_FAAA	M20489	glucose	3	0.0490249	0.0374517	0.190529	DeCODE	P16930	Shin et al.	glucose	HMDB0000122	ENSG00000103876	FAH	FALSE
2753	MR-link-2	11424_4_FAH_FAAA	11424_4_FAH_FAAA	M21044	2-hydroxybutyrate (ahb)	3	0.0219769	0.0359149	0.540592	DeCODE	P16930	Shin et al.	2-hydroxybutyrate (ahb)	HMDB0000008	ENSG00000103876	FAH	FALSE
2754	MR-link-2	11424_4_FAH_FAAA	11424_4_FAH_FAAA	M22189	palmitoylcarnitine (c16)	3	-0.0405994	0.0359345	0.258553	DeCODE	P16930	Shin et al.	palmitoylcarnitine (c16)	HMDB0000222	ENSG00000103876	FAH	FALSE
2755	MR-link-2	11424_4_FAH_FAAA	11424_4_FAH_FAAA	M22842	cholate	3	0.0153138	0.0417746	0.713931	DeCODE	P16930	Shin et al.	cholate	HMDB0000619	ENSG00000103876	FAH	FALSE
2756	MR-link-2	11424_4_FAH_FAAA	11424_4_FAH_FAAA	M27716	bilirubin (z,z)	3	0.0630893	0.0388364	0.104271	DeCODE	P16930	Shin et al.	bilirubin (z,z)	HMDB0000054	ENSG00000103876	FAH	FALSE
2757	MR-link-2	11424_4_FAH_FAAA	11424_4_FAH_FAAA	M27718	creatine	3	-0.0289346	0.0356548	0.417067	DeCODE	P16930	Shin et al.	creatine	HMDB0000064	ENSG00000103876	FAH	FALSE
2758	MR-link-2	11424_4_FAH_FAAA	11424_4_FAH_FAAA	M31453	cysteine	3	-0.0131113	0.0362888	0.717872	DeCODE	P16930	Shin et al.	cysteine	HMDB0000574	ENSG00000103876	FAH	FALSE
2759	MR-link-2	11424_4_FAH_FAAA	11424_4_FAH_FAAA	M31454	cystine	3	-0.0555799	0.0698607	0.426275	DeCODE	P16930	Shin et al.	cystine	HMDB0000192	ENSG00000103876	FAH	FALSE
2760	MR-link-2	11424_4_FAH_FAAA	11424_4_FAH_FAAA	M32198	acetylcarnitine (c2)	3	0.0350783	0.0363827	0.334972	DeCODE	P16930	Shin et al.	acetylcarnitine (c2)	HMDB0000201	ENSG00000103876	FAH	FALSE
2761	MR-link-2	11424_4_FAH_FAAA	11424_4_FAH_FAAA	M32315	serine	3	0.0388505	0.0369605	0.293196	DeCODE	P16930	Shin et al.	serine	HMDB0000187	ENSG00000103876	FAH	FALSE
2762	MR-link-2	11424_4_FAH_FAAA	11424_4_FAH_FAAA	M32319	trans-4-hydroxyproline	3	-0.0421137	0.0356079	0.236925	DeCODE	P16930	Shin et al.	trans-4-hydroxyproline	HMDB0000725	ENSG00000103876	FAH	FALSE
2763	MR-link-2	11424_4_FAH_FAAA	11424_4_FAH_FAAA	M32322	glutamate	3	-0.0410669	0.0360776	0.254998	DeCODE	P16930	Shin et al.	glutamate	HMDB0000148	ENSG00000103876	FAH	FALSE
2764	MR-link-2	11424_4_FAH_FAAA	11424_4_FAH_FAAA	M32338	glycine	3	0.0502458	0.0370822	0.175423	DeCODE	P16930	Shin et al.	glycine	HMDB0000123	ENSG00000103876	FAH	FALSE
2765	MR-link-2	11424_4_FAH_FAAA	11424_4_FAH_FAAA	M32339	alanine	3	0.00403428	0.0362789	0.911456	DeCODE	P16930	Shin et al.	alanine	HMDB0000161	ENSG00000103876	FAH	FALSE
2766	MR-link-2	11424_4_FAH_FAAA	11424_4_FAH_FAAA	M32425	dehydroepiandrosterone sulfate (dhea-s)	3	0.0248891	0.0362963	0.492888	DeCODE	P16930	Shin et al.	dehydroepiandrosterone sulfate (dhea-s)	HMDB0001032	ENSG00000103876	FAH	FALSE
2767	MR-link-2	11424_4_FAH_FAAA	11424_4_FAH_FAAA	M32458	oleamide	3	-0.0278508	0.036775	0.448853	DeCODE	P16930	Shin et al.	oleamide	HMDB0002117	ENSG00000103876	FAH	FALSE
2768	MR-link-2	11424_4_FAH_FAAA	11424_4_FAH_FAAA	M32593	heme	3	-0.00409565	0.0408121	0.920064	DeCODE	P16930	Shin et al.	heme	HMDB0003178	ENSG00000103876	FAH	FALSE
2769	MR-link-2	11424_4_FAH_FAAA	11424_4_FAH_FAAA	M33453	alpha-ketoglutarate	3	-0.00835657	0.041245	0.839442	DeCODE	P16930	Shin et al.	alpha-ketoglutarate	HMDB0000208	ENSG00000103876	FAH	FALSE
2770	MR-link-2	11424_4_FAH_FAAA	11424_4_FAH_FAAA	M34106	bilirubin (e,z or z,e)*	3	0.0382882	0.0441691	0.386022	DeCODE	P16930	Shin et al.	bilirubin (e,z or z,e)*	HMDB0000488	ENSG00000103876	FAH	FALSE
2771	MR-link-2	11424_4_FAH_FAAA	11424_4_FAH_FAAA	M34283	asparagine	3	0.00832675	0.0373273	0.823478	DeCODE	P16930	Shin et al.	asparagine	HMDB0000168	ENSG00000103876	FAH	FALSE
2772	MR-link-2	11424_4_FAH_FAAA	11424_4_FAH_FAAA	bioa_001	alanine	3	-6.79341e-05	0.0104102	0.994793	DeCODE	P16930	Lotta et al.	alanine	HMDB0000161	ENSG00000103876	FAH	FALSE
2773	MR-link-2	11424_4_FAH_FAAA	11424_4_FAH_FAAA	bioa_002	arginine	3	0.0120455	0.0178144	0.498937	DeCODE	P16930	Lotta et al.	arginine	HMDB0000517	ENSG00000103876	FAH	FALSE
2774	MR-link-2	11424_4_FAH_FAAA	11424_4_FAH_FAAA	bioa_003	asparagine	3	-0.019192	0.0177548	0.27972	DeCODE	P16930	Lotta et al.	asparagine	HMDB0000168	ENSG00000103876	FAH	FALSE
2775	MR-link-2	11424_4_FAH_FAAA	11424_4_FAH_FAAA	bioa_004	aspartate	3	-0.0355609	0.0174774	0.041883	DeCODE	P16930	Lotta et al.	aspartate	HMDB0000191	ENSG00000103876	FAH	FALSE
2776	MR-link-2	11424_4_FAH_FAAA	11424_4_FAH_FAAA	bioa_005	citrulline	3	0.0277619	0.0173581	0.109739	DeCODE	P16930	Lotta et al.	citrulline	HMDB0000904	ENSG00000103876	FAH	FALSE
2777	MR-link-2	11424_4_FAH_FAAA	11424_4_FAH_FAAA	bioa_006	glutamine	3	-0.012828	0.0106796	0.229686	DeCODE	P16930	Lotta et al.	glutamine	HMDB0000641	ENSG00000103876	FAH	FALSE
2778	MR-link-2	11424_4_FAH_FAAA	11424_4_FAH_FAAA	bioa_007	glutamate	3	-0.0276698	0.017783	0.119715	DeCODE	P16930	Lotta et al.	glutamate	HMDB0000148	ENSG00000103876	FAH	FALSE
2779	MR-link-2	11424_4_FAH_FAAA	11424_4_FAH_FAAA	bioa_008	glycine	3	-0.00583035	0.0109244	0.593548	DeCODE	P16930	Lotta et al.	glycine	HMDB0000123	ENSG00000103876	FAH	FALSE
2780	MR-link-2	11424_4_FAH_FAAA	11424_4_FAH_FAAA	bioa_009	histidine	3	0.00977285	0.0107746	0.364394	DeCODE	P16930	Lotta et al.	histidine	HMDB0000177	ENSG00000103876	FAH	FALSE
2781	MR-link-2	11424_4_FAH_FAAA	11424_4_FAH_FAAA	bioa_013	methionine	3	0.0132154	0.0174925	0.449957	DeCODE	P16930	Lotta et al.	methionine	HMDB0000696	ENSG00000103876	FAH	FALSE
2782	MR-link-2	11424_4_FAH_FAAA	11424_4_FAH_FAAA	bioa_014	ornithine	3	0.0124804	0.017441	0.47425	DeCODE	P16930	Lotta et al.	ornithine	HMDB0000214	ENSG00000103876	FAH	FALSE
2783	MR-link-2	11424_4_FAH_FAAA	11424_4_FAH_FAAA	bioa_015	phenylethylamine	13	0.0146674	0.0148551	0.323462	DeCODE	P16930	Lotta et al.	phenylethylamine	HMDB0012275	ENSG00000103876	FAH	FALSE
2784	MR-link-2	11424_4_FAH_FAAA	11424_4_FAH_FAAA	bioa_016	phenylalanine	3	0.00668574	0.0107504	0.534002	DeCODE	P16930	Lotta et al.	phenylalanine	HMDB0000159	ENSG00000103876	FAH	FALSE
2785	MR-link-2	11424_4_FAH_FAAA	11424_4_FAH_FAAA	bioa_018	serine	3	-0.0243806	0.017537	0.164457	DeCODE	P16930	Lotta et al.	serine	HMDB0000187	ENSG00000103876	FAH	FALSE
2786	MR-link-2	11424_4_FAH_FAAA	11424_4_FAH_FAAA	bioa_019	threonine	3	-0.0292831	0.0180113	0.103989	DeCODE	P16930	Lotta et al.	threonine	HMDB0000167	ENSG00000103876	FAH	FALSE
2787	MR-link-2	11424_4_FAH_FAAA	11424_4_FAH_FAAA	bioa_020	tryptophan	3	-0.00322521	0.0177349	0.855696	DeCODE	P16930	Lotta et al.	tryptophan	HMDB0000929	ENSG00000103876	FAH	FALSE
2788	MR-link-2	11424_4_FAH_FAAA	11424_4_FAH_FAAA	bioa_021	tyrosine	3	0.00407525	0.0108768	0.707902	DeCODE	P16930	Lotta et al.	tyrosine	HMDB0000158	ENSG00000103876	FAH	FALSE
2789	MR-link-2	11424_4_FAH_FAAA	11424_4_FAH_FAAA	bioa_022	valine	3	-0.00958788	0.0106695	0.368854	DeCODE	P16930	Lotta et al.	valine	HMDB0000883	ENSG00000103876	FAH	FALSE
2790	MR-link-2	11424_4_FAH_FAAA	11424_4_FAH_FAAA	bioa_023	n-acetylornithine	3	-0.0323748	0.0173685	0.062323	DeCODE	P16930	Lotta et al.	n-acetylornithine	HMDB0003357	ENSG00000103876	FAH	FALSE
2791	MR-link-2	11424_4_FAH_FAAA	11424_4_FAH_FAAA	bioa_030	trans-hydroxyproline	3	-0.00593054	0.0175827	0.735895	DeCODE	P16930	Lotta et al.	trans-hydroxyproline	HMDB0000725	ENSG00000103876	FAH	FALSE
2792	MR-link-2	11424_4_FAH_FAAA	11424_4_FAH_FAAA	bioa_031	sarcosine	13	0.00765644	0.00899942	0.394897	DeCODE	P16930	Lotta et al.	sarcosine	HMDB0000271	ENSG00000103876	FAH	FALSE
2793	MR-link-2	11424_4_FAH_FAAA	11424_4_FAH_FAAA	bioa_032	serotonin	3	-0.0199851	0.0226237	0.377037	DeCODE	P16930	Lotta et al.	serotonin	HMDB0000259	ENSG00000103876	FAH	FALSE
2794	MR-link-2	11424_4_FAH_FAAA	11424_4_FAH_FAAA	bioa_033	spermidine	13	-0.0128056	0.0106485	0.22914	DeCODE	P16930	Lotta et al.	spermidine	HMDB0001257	ENSG00000103876	FAH	FALSE
2795	MR-link-2	11424_4_FAH_FAAA	11424_4_FAH_FAAA	bior_002	acetylcarnitine (c2)	3	-0.0200877	0.0174711	0.250239	DeCODE	P16930	Lotta et al.	acetylcarnitine (c2)	HMDB0000201	ENSG00000103876	FAH	FALSE
2796	MR-link-2	11424_4_FAH_FAAA	11424_4_FAH_FAAA	bior_031	hexadecanoylcarnitine	3	-0.0341725	0.0174705	0.0504631	DeCODE	P16930	Lotta et al.	hexadecanoylcarnitine	HMDB0000222	ENSG00000103876	FAH	FALSE
2797	MR-link-2	11424_4_FAH_FAAA	11424_4_FAH_FAAA	met-d-Acetate	acetate	12	0.00172072	0.00403925	0.670108	DeCODE	P16930	Borges et al.	acetate	HMDB0000042	ENSG00000103876	FAH	FALSE
2798	MR-link-2	11424_4_FAH_FAAA	11424_4_FAH_FAAA	met-d-Acetoacetate	acetoacetate	12	-0.00964068	0.00402111	0.0165065	DeCODE	P16930	Borges et al.	acetoacetate	HMDB0000060	ENSG00000103876	FAH	TRUE
2799	MR-link-2	11424_4_FAH_FAAA	11424_4_FAH_FAAA	met-d-Ala	alanine	12	0.00570157	0.00405408	0.159612	DeCODE	P16930	Borges et al.	alanine	HMDB0000161	ENSG00000103876	FAH	FALSE
2800	MR-link-2	11424_4_FAH_FAAA	11424_4_FAH_FAAA	met-d-Citrate	citrate	12	-0.00558443	0.0040205	0.164836	DeCODE	P16930	Borges et al.	citrate	HMDB0000094	ENSG00000103876	FAH	FALSE
2801	MR-link-2	11424_4_FAH_FAAA	11424_4_FAH_FAAA	met-d-Gln	glutamine	12	-0.00347985	0.00405183	0.390433	DeCODE	P16930	Borges et al.	glutamine	HMDB0000641	ENSG00000103876	FAH	FALSE
2802	MR-link-2	11424_4_FAH_FAAA	11424_4_FAH_FAAA	met-d-Glucose	glucose	12	0.000728667	0.0040634	0.857683	DeCODE	P16930	Borges et al.	glucose	HMDB0000122	ENSG00000103876	FAH	FALSE
2803	MR-link-2	11424_4_FAH_FAAA	11424_4_FAH_FAAA	met-d-Gly	glycine	12	-0.00306261	0.00412081	0.457357	DeCODE	P16930	Borges et al.	glycine	HMDB0000123	ENSG00000103876	FAH	FALSE
2804	MR-link-2	11424_4_FAH_FAAA	11424_4_FAH_FAAA	met-d-His	histidine	12	-0.00908797	0.0040439	0.024619	DeCODE	P16930	Borges et al.	histidine	HMDB0000177	ENSG00000103876	FAH	FALSE
2805	MR-link-2	11424_4_FAH_FAAA	11424_4_FAH_FAAA	met-d-LA	linoleate (18:2n6)	12	-0.00155076	0.00402387	0.699948	DeCODE	P16930	Borges et al.	linoleate (18:2n6)	HMDB0006270,HMDB0000673	ENSG00000103876	FAH	FALSE
2806	MR-link-2	11424_4_FAH_FAAA	11424_4_FAH_FAAA	met-d-Phe	phenylalanine	12	0.00398087	0.00403658	0.324035	DeCODE	P16930	Borges et al.	phenylalanine	HMDB0000159	ENSG00000103876	FAH	FALSE
2807	MR-link-2	11424_4_FAH_FAAA	11424_4_FAH_FAAA	met-d-Pyruvate	pyruvate	12	0.0032811	0.00408249	0.42157	DeCODE	P16930	Borges et al.	pyruvate	HMDB0000243	ENSG00000103876	FAH	FALSE
2808	MR-link-2	11424_4_FAH_FAAA	11424_4_FAH_FAAA	met-d-Tyr	tyrosine	12	0.00209515	0.00404561	0.604541	DeCODE	P16930	Borges et al.	tyrosine	HMDB0000158	ENSG00000103876	FAH	FALSE
2809	MR-link-2	11424_4_FAH_FAAA	11424_4_FAH_FAAA	met-d-Val	valine	12	-0.00130761	0.00406417	0.747649	DeCODE	P16930	Borges et al.	valine	HMDB0000883	ENSG00000103876	FAH	FALSE
2810	MR-link-2	11441_11_PYGL_PYGL	11441_11_PYGL_PYGL	GCST90199627	n-alpha-acetylornithine	12	0.11326	0.0568732	0.0464309	DeCODE	P06737	Chen et al.	n-alpha-acetylornithine	HMDB0003357	ENSG00000100504	PYGL	FALSE
2811	MR-link-2	11441_11_PYGL_PYGL	11441_11_PYGL_PYGL	GCST90199628	3-methylhistidine	12	-0.081536	0.0467204	0.0809516	DeCODE	P06737	Chen et al.	3-methylhistidine	HMDB0000479	ENSG00000100504	PYGL	FALSE
2812	MR-link-2	11441_11_PYGL_PYGL	11441_11_PYGL_PYGL	GCST90199629	glycerophosphorylcholine (gpc)	12	0.0538882	0.0459868	0.24127	DeCODE	P06737	Chen et al.	glycerophosphorylcholine (gpc)	HMDB0000086	ENSG00000100504	PYGL	FALSE
2813	MR-link-2	11441_11_PYGL_PYGL	11441_11_PYGL_PYGL	GCST90199637	n-acetylglutamate	12	0.00929233	0.0474821	0.844844	DeCODE	P06737	Chen et al.	n-acetylglutamate	HMDB0001138	ENSG00000100504	PYGL	FALSE
2814	MR-link-2	11441_11_PYGL_PYGL	11441_11_PYGL_PYGL	GCST90199651	docosahexaenoate (dha; 22:6n3)	12	-0.025975	0.0468429	0.579229	DeCODE	P06737	Chen et al.	docosahexaenoate (dha; 22:6n3)	HMDB0002183	ENSG00000100504	PYGL	FALSE
2815	MR-link-2	11441_11_PYGL_PYGL	11441_11_PYGL_PYGL	GCST90199652	1-stearoyl-2-oleoyl-gps (18:0/18:1)	12	0.00983391	0.0470359	0.834392	DeCODE	P06737	Chen et al.	1-stearoyl-2-oleoyl-gps (18:0/18:1)	HMDB0010163	ENSG00000100504	PYGL	FALSE
2816	MR-link-2	11441_11_PYGL_PYGL	11441_11_PYGL_PYGL	GCST90199654	paraxanthine	12	-0.00272648	0.0474483	0.954177	DeCODE	P06737	Chen et al.	paraxanthine	HMDB0001860	ENSG00000100504	PYGL	FALSE
2817	MR-link-2	11441_11_PYGL_PYGL	11441_11_PYGL_PYGL	GCST90199665	n-acetylaspartate (naa)	12	0.0332359	0.0465965	0.475679	DeCODE	P06737	Chen et al.	n-acetylaspartate (naa)	HMDB0000812	ENSG00000100504	PYGL	FALSE
2818	MR-link-2	11441_11_PYGL_PYGL	11441_11_PYGL_PYGL	GCST90199666	palmitoylcarnitine (c16)	12	0.0133779	0.0467062	0.774551	DeCODE	P06737	Chen et al.	palmitoylcarnitine (c16)	HMDB0000222	ENSG00000100504	PYGL	FALSE
2819	MR-link-2	11441_11_PYGL_PYGL	11441_11_PYGL_PYGL	GCST90199669	acetylcarnitine (c2)	12	0.0437275	0.0476014	0.358295	DeCODE	P06737	Chen et al.	acetylcarnitine (c2)	HMDB0000201	ENSG00000100504	PYGL	FALSE
2820	MR-link-2	11441_11_PYGL_PYGL	11441_11_PYGL_PYGL	GCST90199673	dehydroepiandrosterone sulfate (dhea-s)	12	0.0651507	0.0463166	0.159535	DeCODE	P06737	Chen et al.	dehydroepiandrosterone sulfate (dhea-s)	HMDB0001032	ENSG00000100504	PYGL	FALSE
2821	MR-link-2	11441_11_PYGL_PYGL	11441_11_PYGL_PYGL	GCST90199691	1-methylhistidine	12	0.00662797	0.0453644	0.883839	DeCODE	P06737	Chen et al.	1-methylhistidine	HMDB0000001	ENSG00000100504	PYGL	FALSE
2822	MR-link-2	11441_11_PYGL_PYGL	11441_11_PYGL_PYGL	GCST90199845	sphinganine-1-phosphate	12	-0.0588621	0.0465885	0.206429	DeCODE	P06737	Chen et al.	sphinganine-1-phosphate	HMDB0001383	ENSG00000100504	PYGL	FALSE
2823	MR-link-2	11441_11_PYGL_PYGL	11441_11_PYGL_PYGL	GCST90199896	sulfate*	12	0.0618111	0.0474995	0.193156	DeCODE	P06737	Chen et al.	sulfate*	HMDB01448	ENSG00000100504	PYGL	FALSE
2824	MR-link-2	11441_11_PYGL_PYGL	11441_11_PYGL_PYGL	GCST90199972	sphingomyelin (d18:1/24:1, d18:2/24:0)*	12	-0.0325524	0.0454251	0.473611	DeCODE	P06737	Chen et al.	sphingomyelin (d18:1/24:1, d18:2/24:0)*	HMDB0012107	ENSG00000100504	PYGL	FALSE
2825	MR-link-2	11441_11_PYGL_PYGL	11441_11_PYGL_PYGL	GCST90200001	sphingomyelin (d18:1/20:0, d16:1/22:0)*	12	0.0342688	0.0477865	0.473298	DeCODE	P06737	Chen et al.	sphingomyelin (d18:1/20:0, d16:1/22:0)*	HMDB0012102	ENSG00000100504	PYGL	FALSE
2826	MR-link-2	11441_11_PYGL_PYGL	11441_11_PYGL_PYGL	GCST90200049	myristoyl dihydrosphingomyelin (d18:0/14:0)*	12	0.0269983	0.0465588	0.561998	DeCODE	P06737	Chen et al.	myristoyl dihydrosphingomyelin (d18:0/14:0)*	HMDB0012085	ENSG00000100504	PYGL	FALSE
2827	MR-link-2	11441_11_PYGL_PYGL	11441_11_PYGL_PYGL	GCST90200056	sphingomyelin (d18:0/18:0, d19:0/17:0)*	12	-0.00946298	0.0468535	0.839941	DeCODE	P06737	Chen et al.	sphingomyelin (d18:0/18:0, d19:0/17:0)*	HMDB0012087	ENSG00000100504	PYGL	FALSE
2828	MR-link-2	11441_11_PYGL_PYGL	11441_11_PYGL_PYGL	GCST90200279	pantothenate	12	0.0677038	0.0464128	0.144639	DeCODE	P06737	Chen et al.	pantothenate	HMDB0000210	ENSG00000100504	PYGL	FALSE
2829	MR-link-2	11441_11_PYGL_PYGL	11441_11_PYGL_PYGL	GCST90200281	phosphoethanolamine	12	-0.0234149	0.0477423	0.62382	DeCODE	P06737	Chen et al.	phosphoethanolamine	HMDB0000224	ENSG00000100504	PYGL	FALSE
2830	MR-link-2	11441_11_PYGL_PYGL	11441_11_PYGL_PYGL	GCST90200283	3-ureidopropionate	12	0.109909	0.0481588	0.0224765	DeCODE	P06737	Chen et al.	3-ureidopropionate	HMDB0000026	ENSG00000100504	PYGL	FALSE
2831	MR-link-2	11441_11_PYGL_PYGL	11441_11_PYGL_PYGL	GCST90200291	sarcosine	12	-0.0419314	0.0470152	0.372463	DeCODE	P06737	Chen et al.	sarcosine	HMDB0000271	ENSG00000100504	PYGL	FALSE
2832	MR-link-2	11441_11_PYGL_PYGL	11441_11_PYGL_PYGL	GCST90200292	trans-4-hydroxyproline	12	-0.025004	0.0467668	0.59289	DeCODE	P06737	Chen et al.	trans-4-hydroxyproline	HMDB0000725	ENSG00000100504	PYGL	FALSE
2833	MR-link-2	11441_11_PYGL_PYGL	11441_11_PYGL_PYGL	GCST90200293	thyroxine	12	0.0332002	0.0481149	0.490182	DeCODE	P06737	Chen et al.	thyroxine	HMDB0000248	ENSG00000100504	PYGL	FALSE
2834	MR-link-2	11441_11_PYGL_PYGL	11441_11_PYGL_PYGL	GCST90200296	methyl indole-3-acetate	12	0.0639434	0.0505209	0.205627	DeCODE	P06737	Chen et al.	methyl indole-3-acetate	HMDB0029738	ENSG00000100504	PYGL	FALSE
2835	MR-link-2	11441_11_PYGL_PYGL	11441_11_PYGL_PYGL	GCST90200304	citrate	12	-0.0451268	0.0467049	0.333938	DeCODE	P06737	Chen et al.	citrate	HMDB0000094	ENSG00000100504	PYGL	FALSE
2836	MR-link-2	11441_11_PYGL_PYGL	11441_11_PYGL_PYGL	GCST90200306	butyrate/isobutyrate (4:0)	12	-0.012083	0.0481599	0.801896	DeCODE	P06737	Chen et al.	butyrate/isobutyrate (4:0)	HMDB0000039	ENSG00000100504	PYGL	FALSE
2837	MR-link-2	11441_11_PYGL_PYGL	11441_11_PYGL_PYGL	GCST90200314	n-acetylneuraminate	12	0.000826581	0.0481054	0.986291	DeCODE	P06737	Chen et al.	n-acetylneuraminate	HMDB0000230	ENSG00000100504	PYGL	FALSE
2838	MR-link-2	11441_11_PYGL_PYGL	11441_11_PYGL_PYGL	GCST90200318	acetoacetate	12	-0.00554503	0.0509673	0.913364	DeCODE	P06737	Chen et al.	acetoacetate	HMDB0000060	ENSG00000100504	PYGL	FALSE
2839	MR-link-2	11441_11_PYGL_PYGL	11441_11_PYGL_PYGL	GCST90200319	cys-gly, oxidized	12	0.0368444	0.0478279	0.44109	DeCODE	P06737	Chen et al.	cys-gly, oxidized	HMDB0000078	ENSG00000100504	PYGL	FALSE
2840	MR-link-2	11441_11_PYGL_PYGL	11441_11_PYGL_PYGL	GCST90200321	cholate	12	0.0375986	0.0480672	0.434091	DeCODE	P06737	Chen et al.	cholate	HMDB0000619	ENSG00000100504	PYGL	FALSE
2841	MR-link-2	11441_11_PYGL_PYGL	11441_11_PYGL_PYGL	GCST90200323	creatine	12	-0.183193	0.0471292	0.000101478	DeCODE	P06737	Chen et al.	creatine	HMDB0000064	ENSG00000100504	PYGL	FALSE
2842	MR-link-2	11441_11_PYGL_PYGL	11441_11_PYGL_PYGL	GCST90200325	glycerol	12	0.0245345	0.047737	0.607285	DeCODE	P06737	Chen et al.	glycerol	HMDB0000131	ENSG00000100504	PYGL	FALSE
2843	MR-link-2	11441_11_PYGL_PYGL	11441_11_PYGL_PYGL	GCST90200327	choline	12	0.00389785	0.0465784	0.933308	DeCODE	P06737	Chen et al.	choline	HMDB0000097	ENSG00000100504	PYGL	FALSE
2844	MR-link-2	11441_11_PYGL_PYGL	11441_11_PYGL_PYGL	GCST90200335	stearoyl sphingomyelin (d18:1/18:0)	12	0.0226584	0.0470923	0.63041	DeCODE	P06737	Chen et al.	stearoyl sphingomyelin (d18:1/18:0)	HMDB0001348	ENSG00000100504	PYGL	FALSE
2845	MR-link-2	11441_11_PYGL_PYGL	11441_11_PYGL_PYGL	GCST90200336	n-palmitoyl-sphingosine (d18:1/16:0)	12	-0.0602314	0.0469863	0.19988	DeCODE	P06737	Chen et al.	n-palmitoyl-sphingosine (d18:1/16:0)	HMDB0004949	ENSG00000100504	PYGL	FALSE
2846	MR-link-2	11441_11_PYGL_PYGL	11441_11_PYGL_PYGL	GCST90200337	taurochenodeoxycholate	12	-0.000528273	0.0482448	0.991263	DeCODE	P06737	Chen et al.	taurochenodeoxycholate	HMDB0000951	ENSG00000100504	PYGL	FALSE
2847	MR-link-2	11441_11_PYGL_PYGL	11441_11_PYGL_PYGL	GCST90200341	n-stearoyl-sphingosine (d18:1/18:0)*	12	-0.0205658	0.0484446	0.671186	DeCODE	P06737	Chen et al.	n-stearoyl-sphingosine (d18:1/18:0)*	HMDB0004950	ENSG00000100504	PYGL	FALSE
2848	MR-link-2	11441_11_PYGL_PYGL	11441_11_PYGL_PYGL	GCST90200345	s-adenosylhomocysteine (sah)	12	0.0165856	0.0538637	0.758145	DeCODE	P06737	Chen et al.	s-adenosylhomocysteine (sah)	HMDB00939	ENSG00000100504	PYGL	FALSE
2849	MR-link-2	11441_11_PYGL_PYGL	11441_11_PYGL_PYGL	GCST90200348	quinolinate	12	0.0669837	0.0455671	0.141561	DeCODE	P06737	Chen et al.	quinolinate	HMDB0000232	ENSG00000100504	PYGL	FALSE
2850	MR-link-2	11441_11_PYGL_PYGL	11441_11_PYGL_PYGL	GCST90200349	eicosapentaenoate (epa; 20:5n3)	12	-0.0517343	0.0480374	0.281499	DeCODE	P06737	Chen et al.	eicosapentaenoate (epa; 20:5n3)	HMDB0001999	ENSG00000100504	PYGL	FALSE
2851	MR-link-2	11441_11_PYGL_PYGL	11441_11_PYGL_PYGL	GCST90200351	n-acetylputrescine	12	0.0108627	0.0465087	0.815324	DeCODE	P06737	Chen et al.	n-acetylputrescine	HMDB0002064	ENSG00000100504	PYGL	FALSE
2852	MR-link-2	11441_11_PYGL_PYGL	11441_11_PYGL_PYGL	GCST90200354	linoleate (18:2n6)	12	-0.00502508	0.0470594	0.914962	DeCODE	P06737	Chen et al.	linoleate (18:2n6)	HMDB0006270,HMDB0000673	ENSG00000100504	PYGL	FALSE
2853	MR-link-2	11441_11_PYGL_PYGL	11441_11_PYGL_PYGL	GCST90200355	adenosine 5'-diphosphate (adp)	12	0.0926519	0.0635566	0.144899	DeCODE	P06737	Chen et al.	adenosine 5'-diphosphate (adp)	HMDB0001341	ENSG00000100504	PYGL	FALSE
2854	MR-link-2	11441_11_PYGL_PYGL	11441_11_PYGL_PYGL	GCST90200356	adenosine 5'-monophosphate (amp)	12	0.0301344	0.0467995	0.519637	DeCODE	P06737	Chen et al.	adenosine 5'-monophosphate (amp)	HMDB0000045	ENSG00000100504	PYGL	FALSE
2855	MR-link-2	11441_11_PYGL_PYGL	11441_11_PYGL_PYGL	GCST90200358	arachidonate (20:4n6)	12	-0.0258389	0.0474051	0.585708	DeCODE	P06737	Chen et al.	arachidonate (20:4n6)	HMDB0001043	ENSG00000100504	PYGL	FALSE
2856	MR-link-2	11441_11_PYGL_PYGL	11441_11_PYGL_PYGL	GCST90200359	5-methylthioadenosine (mta)	12	0.00293117	0.0458141	0.948987	DeCODE	P06737	Chen et al.	5-methylthioadenosine (mta)	HMDB0001173	ENSG00000100504	PYGL	FALSE
2857	MR-link-2	11441_11_PYGL_PYGL	11441_11_PYGL_PYGL	GCST90200361	beta-alanine	12	-0.17056	0.0466024	0.000252309	DeCODE	P06737	Chen et al.	beta-alanine	HMDB0000056	ENSG00000100504	PYGL	FALSE
2858	MR-link-2	11441_11_PYGL_PYGL	11441_11_PYGL_PYGL	GCST90200362	succinate	12	0.0471155	0.0471738	0.317909	DeCODE	P06737	Chen et al.	succinate	HMDB0000254	ENSG00000100504	PYGL	FALSE
2859	MR-link-2	11441_11_PYGL_PYGL	11441_11_PYGL_PYGL	GCST90200363	choline phosphate	12	-0.0143591	0.0478268	0.764001	DeCODE	P06737	Chen et al.	choline phosphate	HMDB0001565	ENSG00000100504	PYGL	FALSE
2860	MR-link-2	11441_11_PYGL_PYGL	11441_11_PYGL_PYGL	GCST90200364	cysteinylglycine	12	0.0797828	0.0467409	0.0878376	DeCODE	P06737	Chen et al.	cysteinylglycine	HMDB0000078	ENSG00000100504	PYGL	FALSE
2861	MR-link-2	11441_11_PYGL_PYGL	11441_11_PYGL_PYGL	GCST90200365	phenylpyruvate	12	-0.0967607	0.0468018	0.0386909	DeCODE	P06737	Chen et al.	phenylpyruvate	HMDB0000205	ENSG00000100504	PYGL	FALSE
2862	MR-link-2	11441_11_PYGL_PYGL	11441_11_PYGL_PYGL	GCST90200368	cholesterol	12	0.0129769	0.0464312	0.779871	DeCODE	P06737	Chen et al.	cholesterol	HMDB0000067	ENSG00000100504	PYGL	FALSE
2863	MR-link-2	11441_11_PYGL_PYGL	11441_11_PYGL_PYGL	GCST90200369	2-hydroxyphenylacetate	12	-0.0151397	0.0469171	0.746929	DeCODE	P06737	Chen et al.	2-hydroxyphenylacetate	HMDB0000669	ENSG00000100504	PYGL	FALSE
2864	MR-link-2	11441_11_PYGL_PYGL	11441_11_PYGL_PYGL	GCST90200370	aspartate	12	-0.0927132	0.0463883	0.0456478	DeCODE	P06737	Chen et al.	aspartate	HMDB0000191	ENSG00000100504	PYGL	FALSE
2865	MR-link-2	11441_11_PYGL_PYGL	11441_11_PYGL_PYGL	GCST90200372	arginine	12	-0.0943911	0.0466864	0.0431957	DeCODE	P06737	Chen et al.	arginine	HMDB0000517	ENSG00000100504	PYGL	FALSE
2866	MR-link-2	11441_11_PYGL_PYGL	11441_11_PYGL_PYGL	GCST90200374	sphinganine	12	0.0212795	0.0497944	0.669127	DeCODE	P06737	Chen et al.	sphinganine	HMDB0000269	ENSG00000100504	PYGL	FALSE
2867	MR-link-2	11441_11_PYGL_PYGL	11441_11_PYGL_PYGL	GCST90200376	flavin adenine dinucleotide (fad)	12	0.0388704	0.0531377	0.464472	DeCODE	P06737	Chen et al.	flavin adenine dinucleotide (fad)	HMDB0001248	ENSG00000100504	PYGL	FALSE
2868	MR-link-2	11441_11_PYGL_PYGL	11441_11_PYGL_PYGL	GCST90200377	histidine	12	-0.0185291	0.0479183	0.698992	DeCODE	P06737	Chen et al.	histidine	HMDB0000177	ENSG00000100504	PYGL	FALSE
2869	MR-link-2	11441_11_PYGL_PYGL	11441_11_PYGL_PYGL	GCST90200378	cortisol	12	-0.0413631	0.0462268	0.370901	DeCODE	P06737	Chen et al.	cortisol	HMDB0000063	ENSG00000100504	PYGL	FALSE
2870	MR-link-2	11441_11_PYGL_PYGL	11441_11_PYGL_PYGL	GCST90200379	hypotaurine	12	0.0407513	0.0471095	0.38702	DeCODE	P06737	Chen et al.	hypotaurine	HMDB0000965	ENSG00000100504	PYGL	FALSE
2871	MR-link-2	11441_11_PYGL_PYGL	11441_11_PYGL_PYGL	GCST90200382	cystine	12	0.0683852	0.0463432	0.140045	DeCODE	P06737	Chen et al.	cystine	HMDB0000192	ENSG00000100504	PYGL	FALSE
2872	MR-link-2	11441_11_PYGL_PYGL	11441_11_PYGL_PYGL	GCST90200383	cystathionine	12	0.00220794	0.0482584	0.963507	DeCODE	P06737	Chen et al.	cystathionine	HMDB0000099	ENSG00000100504	PYGL	FALSE
2873	MR-link-2	11441_11_PYGL_PYGL	11441_11_PYGL_PYGL	GCST90200384	guanidinoacetate	12	-0.0344228	0.0470096	0.464016	DeCODE	P06737	Chen et al.	guanidinoacetate	HMDB0000128	ENSG00000100504	PYGL	FALSE
2874	MR-link-2	11441_11_PYGL_PYGL	11441_11_PYGL_PYGL	GCST90200385	sphingosine	12	-0.0050392	0.047151	0.914889	DeCODE	P06737	Chen et al.	sphingosine	HMDB0000252	ENSG00000100504	PYGL	FALSE
2875	MR-link-2	11441_11_PYGL_PYGL	11441_11_PYGL_PYGL	GCST90200390	stearate (18:0)	12	0.0271957	0.0468461	0.561555	DeCODE	P06737	Chen et al.	stearate (18:0)	HMDB0000827	ENSG00000100504	PYGL	FALSE
2876	MR-link-2	11441_11_PYGL_PYGL	11441_11_PYGL_PYGL	GCST90200391	methionine	12	0.0070068	0.04753	0.882802	DeCODE	P06737	Chen et al.	methionine	HMDB0000696	ENSG00000100504	PYGL	FALSE
2877	MR-link-2	11441_11_PYGL_PYGL	11441_11_PYGL_PYGL	GCST90200392	orotate	12	0.0102537	0.0464027	0.825114	DeCODE	P06737	Chen et al.	orotate	HMDB0000226	ENSG00000100504	PYGL	FALSE
2878	MR-link-2	11441_11_PYGL_PYGL	11441_11_PYGL_PYGL	GCST90200393	phosphate	12	0.0398821	0.0465425	0.391502	DeCODE	P06737	Chen et al.	phosphate	HMDB0001429	ENSG00000100504	PYGL	TRUE
2879	MR-link-2	11441_11_PYGL_PYGL	11441_11_PYGL_PYGL	GCST90200394	inosine	12	-0.00661734	0.0606369	0.913099	DeCODE	P06737	Chen et al.	inosine	HMDB0000195	ENSG00000100504	PYGL	FALSE
2880	MR-link-2	11441_11_PYGL_PYGL	11441_11_PYGL_PYGL	GCST90200395	inosine 5'-monophosphate (imp)	12	-0.0132842	0.0620432	0.830459	DeCODE	P06737	Chen et al.	inosine 5'-monophosphate (imp)	HMDB0000175	ENSG00000100504	PYGL	FALSE
2881	MR-link-2	11441_11_PYGL_PYGL	11441_11_PYGL_PYGL	GCST90200396	phenylalanine	12	-0.0482883	0.0460648	0.294515	DeCODE	P06737	Chen et al.	phenylalanine	HMDB0000159	ENSG00000100504	PYGL	FALSE
2882	MR-link-2	11441_11_PYGL_PYGL	11441_11_PYGL_PYGL	GCST90200397	palmitate (16:0)	12	0.0157649	0.0464597	0.734365	DeCODE	P06737	Chen et al.	palmitate (16:0)	HMDB0000220	ENSG00000100504	PYGL	FALSE
2883	MR-link-2	11441_11_PYGL_PYGL	11441_11_PYGL_PYGL	GCST90200400	nicotinamide	12	-0.0156476	0.046729	0.737732	DeCODE	P06737	Chen et al.	nicotinamide	HMDB0001406	ENSG00000100504	PYGL	FALSE
2884	MR-link-2	11441_11_PYGL_PYGL	11441_11_PYGL_PYGL	GCST90200401	myo-inositol	12	-0.0400016	0.0462988	0.387594	DeCODE	P06737	Chen et al.	myo-inositol	HMDB0000211	ENSG00000100504	PYGL	FALSE
2885	MR-link-2	11441_11_PYGL_PYGL	11441_11_PYGL_PYGL	GCST90200403	citrulline	12	-0.0118479	0.0472887	0.802166	DeCODE	P06737	Chen et al.	citrulline	HMDB0000904	ENSG00000100504	PYGL	FALSE
2886	MR-link-2	11441_11_PYGL_PYGL	11441_11_PYGL_PYGL	GCST90200404	ornithine	12	-0.0217269	0.0494148	0.660166	DeCODE	P06737	Chen et al.	ornithine	HMDB0000214	ENSG00000100504	PYGL	FALSE
2887	MR-link-2	11441_11_PYGL_PYGL	11441_11_PYGL_PYGL	GCST90200405	retinol (vitamin a)	12	0.062299	0.0465932	0.181195	DeCODE	P06737	Chen et al.	retinol (vitamin a)	HMDB0000305	ENSG00000100504	PYGL	FALSE
2888	MR-link-2	11441_11_PYGL_PYGL	11441_11_PYGL_PYGL	GCST90200406	1-methylnicotinamide	12	0.0628192	0.0466612	0.178211	DeCODE	P06737	Chen et al.	1-methylnicotinamide	HMDB0000699	ENSG00000100504	PYGL	FALSE
2889	MR-link-2	11441_11_PYGL_PYGL	11441_11_PYGL_PYGL	GCST90200407	uridine	12	-0.0178975	0.0469023	0.702765	DeCODE	P06737	Chen et al.	uridine	HMDB0000296	ENSG00000100504	PYGL	FALSE
2890	MR-link-2	11441_11_PYGL_PYGL	11441_11_PYGL_PYGL	GCST90200410	phytanate	12	-0.00218904	0.0465176	0.962467	DeCODE	P06737	Chen et al.	phytanate	HMDB0000801	ENSG00000100504	PYGL	FALSE
2891	MR-link-2	11441_11_PYGL_PYGL	11441_11_PYGL_PYGL	GCST90200412	glutamate	12	-0.0837406	0.0460413	0.0689397	DeCODE	P06737	Chen et al.	glutamate	HMDB0000148	ENSG00000100504	PYGL	FALSE
2892	MR-link-2	11441_11_PYGL_PYGL	11441_11_PYGL_PYGL	GCST90200413	2'-deoxyuridine	12	0.0340198	0.0495117	0.492015	DeCODE	P06737	Chen et al.	2'-deoxyuridine	HMDB0000012	ENSG00000100504	PYGL	FALSE
2893	MR-link-2	11441_11_PYGL_PYGL	11441_11_PYGL_PYGL	GCST90200415	serine	12	-0.130637	0.0458956	0.00442165	DeCODE	P06737	Chen et al.	serine	HMDB0000187	ENSG00000100504	PYGL	FALSE
2894	MR-link-2	11441_11_PYGL_PYGL	11441_11_PYGL_PYGL	GCST90200417	urea	12	0.00199001	0.0455757	0.965172	DeCODE	P06737	Chen et al.	urea	HMDB0000294	ENSG00000100504	PYGL	FALSE
2895	MR-link-2	11441_11_PYGL_PYGL	11441_11_PYGL_PYGL	GCST90200418	pyridoxal	12	0.107176	0.0482646	0.0263788	DeCODE	P06737	Chen et al.	pyridoxal	HMDB0001545	ENSG00000100504	PYGL	FALSE
2896	MR-link-2	11441_11_PYGL_PYGL	11441_11_PYGL_PYGL	GCST90200419	glutamine	12	0.0368565	0.0471198	0.434105	DeCODE	P06737	Chen et al.	glutamine	HMDB0000641	ENSG00000100504	PYGL	FALSE
2897	MR-link-2	11441_11_PYGL_PYGL	11441_11_PYGL_PYGL	GCST90200422	serotonin	12	0.142059	0.0489367	0.00369706	DeCODE	P06737	Chen et al.	serotonin	HMDB0000259	ENSG00000100504	PYGL	FALSE
2898	MR-link-2	11441_11_PYGL_PYGL	11441_11_PYGL_PYGL	GCST90200423	spermidine	12	0.0262668	0.0496833	0.597024	DeCODE	P06737	Chen et al.	spermidine	HMDB0001257	ENSG00000100504	PYGL	FALSE
2899	MR-link-2	11441_11_PYGL_PYGL	11441_11_PYGL_PYGL	GCST90200427	tyrosine	12	-0.00684213	0.047098	0.884494	DeCODE	P06737	Chen et al.	tyrosine	HMDB0000158	ENSG00000100504	PYGL	FALSE
2900	MR-link-2	11441_11_PYGL_PYGL	11441_11_PYGL_PYGL	GCST90200429	cytidine	12	0.0296627	0.0480155	0.536725	DeCODE	P06737	Chen et al.	cytidine	HMDB0000089	ENSG00000100504	PYGL	FALSE
2901	MR-link-2	11441_11_PYGL_PYGL	11441_11_PYGL_PYGL	GCST90200430	pyruvate	12	-0.00617225	0.0479788	0.897638	DeCODE	P06737	Chen et al.	pyruvate	HMDB0000243	ENSG00000100504	PYGL	FALSE
2902	MR-link-2	11441_11_PYGL_PYGL	11441_11_PYGL_PYGL	GCST90200431	alanine	12	-0.0572857	0.04613	0.214299	DeCODE	P06737	Chen et al.	alanine	HMDB0000161	ENSG00000100504	PYGL	FALSE
2903	MR-link-2	11441_11_PYGL_PYGL	11441_11_PYGL_PYGL	GCST90200432	threonine	12	0.00914608	0.0468532	0.845231	DeCODE	P06737	Chen et al.	threonine	HMDB0000167	ENSG00000100504	PYGL	FALSE
2904	MR-link-2	11441_11_PYGL_PYGL	11441_11_PYGL_PYGL	GCST90200437	fructose	12	-0.0100717	0.0466465	0.829054	DeCODE	P06737	Chen et al.	fructose	HMDB0000660	ENSG00000100504	PYGL	FALSE
2905	MR-link-2	11441_11_PYGL_PYGL	11441_11_PYGL_PYGL	GCST90200438	alpha-ketobutyrate	12	-0.0231224	0.0475133	0.626505	DeCODE	P06737	Chen et al.	alpha-ketobutyrate	HMDB0000005	ENSG00000100504	PYGL	FALSE
2906	MR-link-2	11441_11_PYGL_PYGL	11441_11_PYGL_PYGL	GCST90200439	cysteine	12	0.030534	0.0463199	0.509769	DeCODE	P06737	Chen et al.	cysteine	HMDB0000574	ENSG00000100504	PYGL	FALSE
2907	MR-link-2	11441_11_PYGL_PYGL	11441_11_PYGL_PYGL	GCST90200440	glucose	12	-0.033408	0.0475827	0.482613	DeCODE	P06737	Chen et al.	glucose	HMDB0000122	ENSG00000100504	PYGL	FALSE
2908	MR-link-2	11441_11_PYGL_PYGL	11441_11_PYGL_PYGL	GCST90200441	tryptophan	12	-0.057423	0.046706	0.218901	DeCODE	P06737	Chen et al.	tryptophan	HMDB0000929	ENSG00000100504	PYGL	FALSE
2909	MR-link-2	11441_11_PYGL_PYGL	11441_11_PYGL_PYGL	GCST90200442	valine	12	-0.0179732	0.0466318	0.69992	DeCODE	P06737	Chen et al.	valine	HMDB0000883	ENSG00000100504	PYGL	FALSE
2910	MR-link-2	11441_11_PYGL_PYGL	11441_11_PYGL_PYGL	GCST90200444	dihydroorotate	12	0.0376208	0.0463757	0.41724	DeCODE	P06737	Chen et al.	dihydroorotate	HMDB03349	ENSG00000100504	PYGL	FALSE
2911	MR-link-2	11441_11_PYGL_PYGL	11441_11_PYGL_PYGL	GCST90200447	maltose	12	0.10062	0.0525294	0.0554287	DeCODE	P06737	Chen et al.	maltose	HMDB0000163	ENSG00000100504	PYGL	FALSE
2912	MR-link-2	11441_11_PYGL_PYGL	11441_11_PYGL_PYGL	GCST90200452	asparagine	12	-0.075296	0.0462626	0.103614	DeCODE	P06737	Chen et al.	asparagine	HMDB0000168	ENSG00000100504	PYGL	FALSE
2913	MR-link-2	11441_11_PYGL_PYGL	11441_11_PYGL_PYGL	GCST90200455	alpha-ketoglutarate	12	0.0306073	0.0478123	0.522072	DeCODE	P06737	Chen et al.	alpha-ketoglutarate	HMDB0000208	ENSG00000100504	PYGL	FALSE
2914	MR-link-2	11441_11_PYGL_PYGL	11441_11_PYGL_PYGL	GCST90200680	5-acetylamino-6-formylamino-3-methyluracil	12	-0.0150438	0.0482795	0.755346	DeCODE	P06737	Chen et al.	5-acetylamino-6-formylamino-3-methyluracil	HMDB0011105	ENSG00000100504	PYGL	FALSE
2915	MR-link-2	11441_11_PYGL_PYGL	11441_11_PYGL_PYGL	GCST90200684	n-acetyl-aspartyl-glutamate (naag)	12	-0.0415962	0.0484463	0.390559	DeCODE	P06737	Chen et al.	n-acetyl-aspartyl-glutamate (naag)	HMDB0001067	ENSG00000100504	PYGL	FALSE
2916	MR-link-2	11441_11_PYGL_PYGL	11441_11_PYGL_PYGL	GCST90200687	bilirubin (e,z or z,e)*	12	0.0523863	0.0474621	0.269701	DeCODE	P06737	Chen et al.	bilirubin (e,z or z,e)*	HMDB0000488	ENSG00000100504	PYGL	FALSE
2917	MR-link-2	11441_11_PYGL_PYGL	11441_11_PYGL_PYGL	GCST90200691	n-delta-acetylornithine	12	-0.00433599	0.0482095	0.928334	DeCODE	P06737	Chen et al.	n-delta-acetylornithine	HMDB0003357	ENSG00000100504	PYGL	FALSE
2918	MR-link-2	11441_11_PYGL_PYGL	11441_11_PYGL_PYGL	GCST90200704	bilirubin (z,z)	12	0.0343921	0.0486064	0.479216	DeCODE	P06737	Chen et al.	bilirubin (z,z)	HMDB0000054	ENSG00000100504	PYGL	FALSE
2919	MR-link-2	11441_11_PYGL_PYGL	11441_11_PYGL_PYGL	GCST90200706	biliverdin	12	0.0134983	0.048016	0.778618	DeCODE	P06737	Chen et al.	biliverdin	HMDB0001008	ENSG00000100504	PYGL	FALSE
2920	MR-link-2	11441_11_PYGL_PYGL	11441_11_PYGL_PYGL	GCST90200707	glycine	12	-0.149286	0.0466104	0.00136079	DeCODE	P06737	Chen et al.	glycine	HMDB0000123	ENSG00000100504	PYGL	FALSE
2921	MR-link-2	11441_11_PYGL_PYGL	11441_11_PYGL_PYGL	M00053	glutamine	3	0.0170701	0.0737941	0.817066	DeCODE	P06737	Shin et al.	glutamine	HMDB0000641	ENSG00000100504	PYGL	FALSE
2922	MR-link-2	11441_11_PYGL_PYGL	11441_11_PYGL_PYGL	M00054	tryptophan	3	0.123922	0.0882772	0.160385	DeCODE	P06737	Shin et al.	tryptophan	HMDB0000929	ENSG00000100504	PYGL	FALSE
2923	MR-link-2	11441_11_PYGL_PYGL	11441_11_PYGL_PYGL	M00059	histidine	3	0.0457873	0.0741268	0.536781	DeCODE	P06737	Shin et al.	histidine	HMDB0000177	ENSG00000100504	PYGL	FALSE
2924	MR-link-2	11441_11_PYGL_PYGL	11441_11_PYGL_PYGL	M00063	cholesterol	3	0.0353284	0.0821678	0.667229	DeCODE	P06737	Shin et al.	cholesterol	HMDB0000067	ENSG00000100504	PYGL	FALSE
2925	MR-link-2	11441_11_PYGL_PYGL	11441_11_PYGL_PYGL	M00064	phenylalanine	3	0.150094	0.0736311	0.0415043	DeCODE	P06737	Shin et al.	phenylalanine	HMDB0000159	ENSG00000100504	PYGL	FALSE
2926	MR-link-2	11441_11_PYGL_PYGL	11441_11_PYGL_PYGL	M00555	adenosine	3	-0.0981127	0.0827533	0.235779	DeCODE	P06737	Shin et al.	adenosine	HMDB0000050	ENSG00000100504	PYGL	FALSE
2927	MR-link-2	11441_11_PYGL_PYGL	11441_11_PYGL_PYGL	M00577	fructose	3	-0.0460646	0.0768601	0.548953	DeCODE	P06737	Shin et al.	fructose	HMDB0000660	ENSG00000100504	PYGL	FALSE
2928	MR-link-2	11441_11_PYGL_PYGL	11441_11_PYGL_PYGL	M00599	pyruvate	3	-0.00264882	0.0827158	0.974454	DeCODE	P06737	Shin et al.	pyruvate	HMDB0000243	ENSG00000100504	PYGL	FALSE
2929	MR-link-2	11441_11_PYGL_PYGL	11441_11_PYGL_PYGL	M00606	uridine	3	0.00970947	0.0745261	0.896343	DeCODE	P06737	Shin et al.	uridine	HMDB0000296	ENSG00000100504	PYGL	FALSE
2930	MR-link-2	11441_11_PYGL_PYGL	11441_11_PYGL_PYGL	M01105	linoleate (18:2n6)	3	-0.0724197	0.0790367	0.35952	DeCODE	P06737	Shin et al.	linoleate (18:2n6)	HMDB0006270,HMDB0000673	ENSG00000100504	PYGL	FALSE
2931	MR-link-2	11441_11_PYGL_PYGL	11441_11_PYGL_PYGL	M01110	arachidonate (20:4n6)	3	-0.126757	0.0768555	0.0990892	DeCODE	P06737	Shin et al.	arachidonate (20:4n6)	HMDB0001043	ENSG00000100504	PYGL	FALSE
2932	MR-link-2	11441_11_PYGL_PYGL	11441_11_PYGL_PYGL	M01123	inosine	3	0.0686996	0.132408	0.603868	DeCODE	P06737	Shin et al.	inosine	HMDB0000195	ENSG00000100504	PYGL	FALSE
2933	MR-link-2	11441_11_PYGL_PYGL	11441_11_PYGL_PYGL	M01284	threonine	3	0.126159	0.0924214	0.172242	DeCODE	P06737	Shin et al.	threonine	HMDB0000167	ENSG00000100504	PYGL	FALSE
2934	MR-link-2	11441_11_PYGL_PYGL	11441_11_PYGL_PYGL	M01299	tyrosine	3	0.0633535	0.0783517	0.418758	DeCODE	P06737	Shin et al.	tyrosine	HMDB0000158	ENSG00000100504	PYGL	FALSE
2935	MR-link-2	11441_11_PYGL_PYGL	11441_11_PYGL_PYGL	M01302	methionine	3	0.123816	0.0783595	0.114082	DeCODE	P06737	Shin et al.	methionine	HMDB0000696	ENSG00000100504	PYGL	FALSE
2936	MR-link-2	11441_11_PYGL_PYGL	11441_11_PYGL_PYGL	M01336	palmitate (16:0)	3	-0.0876075	0.0807389	0.27789	DeCODE	P06737	Shin et al.	palmitate (16:0)	HMDB0000220	ENSG00000100504	PYGL	FALSE
2937	MR-link-2	11441_11_PYGL_PYGL	11441_11_PYGL_PYGL	M01358	stearate (18:0)	3	-0.134475	0.0810245	0.0969784	DeCODE	P06737	Shin et al.	stearate (18:0)	HMDB0000827	ENSG00000100504	PYGL	FALSE
2938	MR-link-2	11441_11_PYGL_PYGL	11441_11_PYGL_PYGL	M01493	ornithine	3	0.0595935	0.0770864	0.439478	DeCODE	P06737	Shin et al.	ornithine	HMDB0000214	ENSG00000100504	PYGL	FALSE
2939	MR-link-2	11441_11_PYGL_PYGL	11441_11_PYGL_PYGL	M01508	pantothenate	3	-0.0376683	0.080468	0.639702	DeCODE	P06737	Shin et al.	pantothenate	HMDB0000210	ENSG00000100504	PYGL	FALSE
2940	MR-link-2	11441_11_PYGL_PYGL	11441_11_PYGL_PYGL	M01564	citrate	3	-0.0428192	0.080039	0.592665	DeCODE	P06737	Shin et al.	citrate	HMDB0000094	ENSG00000100504	PYGL	FALSE
2941	MR-link-2	11441_11_PYGL_PYGL	11441_11_PYGL_PYGL	M01638	arginine	3	-0.0793269	0.0785608	0.312614	DeCODE	P06737	Shin et al.	arginine	HMDB0000517	ENSG00000100504	PYGL	FALSE
2942	MR-link-2	11441_11_PYGL_PYGL	11441_11_PYGL_PYGL	M01640	ascorbate (vitamin c)	3	-0.18837	0.146912	0.199774	DeCODE	P06737	Shin et al.	ascorbate (vitamin c)	HMDB0000044	ENSG00000100504	PYGL	FALSE
2943	MR-link-2	11441_11_PYGL_PYGL	11441_11_PYGL_PYGL	M01649	valine	3	0.0958086	0.0731245	0.190124	DeCODE	P06737	Shin et al.	valine	HMDB0000883	ENSG00000100504	PYGL	FALSE
2944	MR-link-2	11441_11_PYGL_PYGL	11441_11_PYGL_PYGL	M01670	urea	3	-0.0689165	0.0807026	0.393129	DeCODE	P06737	Shin et al.	urea	HMDB0000294	ENSG00000100504	PYGL	FALSE
2945	MR-link-2	11441_11_PYGL_PYGL	11441_11_PYGL_PYGL	M01712	cortisol	3	-0.00359277	0.0790167	0.963734	DeCODE	P06737	Shin et al.	cortisol	HMDB0000063	ENSG00000100504	PYGL	FALSE
2946	MR-link-2	11441_11_PYGL_PYGL	11441_11_PYGL_PYGL	M01827	riboflavin (vitamin b2)	3	0.151313	0.174123	0.384846	DeCODE	P06737	Shin et al.	riboflavin (vitamin b2)	HMDB0000244	ENSG00000100504	PYGL	FALSE
2947	MR-link-2	11441_11_PYGL_PYGL	11441_11_PYGL_PYGL	M02132	citrulline	3	-0.0150557	0.085762	0.860646	DeCODE	P06737	Shin et al.	citrulline	HMDB0000904	ENSG00000100504	PYGL	FALSE
2948	MR-link-2	11441_11_PYGL_PYGL	11441_11_PYGL_PYGL	M02137	biliverdin	3	0.130405	0.0870077	0.133932	DeCODE	P06737	Shin et al.	biliverdin	HMDB0001008	ENSG00000100504	PYGL	FALSE
2949	MR-link-2	11441_11_PYGL_PYGL	11441_11_PYGL_PYGL	M02342	serotonin (5ht)	3	-0.0348893	0.0840736	0.678153	DeCODE	P06737	Shin et al.	serotonin (5ht)	HMDB0000259	ENSG00000100504	PYGL	FALSE
2950	MR-link-2	11441_11_PYGL_PYGL	11441_11_PYGL_PYGL	M03147	xanthine	3	0.0339168	0.0813078	0.676575	DeCODE	P06737	Shin et al.	xanthine	HMDB0000292	ENSG00000100504	PYGL	FALSE
2951	MR-link-2	11441_11_PYGL_PYGL	11441_11_PYGL_PYGL	M11438	phosphate	3	-0.0980266	0.0738146	0.184174	DeCODE	P06737	Shin et al.	phosphate	HMDB0001429	ENSG00000100504	PYGL	TRUE
2952	MR-link-2	11441_11_PYGL_PYGL	11441_11_PYGL_PYGL	M15122	glycerol	3	-0.0536173	0.0762196	0.48177	DeCODE	P06737	Shin et al.	glycerol	HMDB0000131	ENSG00000100504	PYGL	FALSE
2953	MR-link-2	11441_11_PYGL_PYGL	11441_11_PYGL_PYGL	M15488	acetylphosphate	3	-0.0981127	0.0827533	0.235779	DeCODE	P06737	Shin et al.	acetylphosphate	HMDB0001494	ENSG00000100504	PYGL	FALSE
2954	MR-link-2	11441_11_PYGL_PYGL	11441_11_PYGL_PYGL	M15506	choline	3	-0.0384626	0.0765761	0.615471	DeCODE	P06737	Shin et al.	choline	HMDB0000097	ENSG00000100504	PYGL	FALSE
2955	MR-link-2	11441_11_PYGL_PYGL	11441_11_PYGL_PYGL	M15630	n-acetylornithine	3	0.00650434	0.0830553	0.937579	DeCODE	P06737	Shin et al.	n-acetylornithine	HMDB0003357	ENSG00000100504	PYGL	FALSE
2956	MR-link-2	11441_11_PYGL_PYGL	11441_11_PYGL_PYGL	M15677	3-methylhistidine	3	-0.0230015	0.0944616	0.807617	DeCODE	P06737	Shin et al.	3-methylhistidine	HMDB0000479	ENSG00000100504	PYGL	FALSE
2957	MR-link-2	11441_11_PYGL_PYGL	11441_11_PYGL_PYGL	M15990	glycerophosphorylcholine (gpc)	3	-0.0240183	0.0823738	0.77061	DeCODE	P06737	Shin et al.	glycerophosphorylcholine (gpc)	HMDB0000086	ENSG00000100504	PYGL	FALSE
2958	MR-link-2	11441_11_PYGL_PYGL	11441_11_PYGL_PYGL	M15996	aspartate	3	0.0424655	0.073574	0.563817	DeCODE	P06737	Shin et al.	aspartate	HMDB0000191	ENSG00000100504	PYGL	FALSE
2959	MR-link-2	11441_11_PYGL_PYGL	11441_11_PYGL_PYGL	M18254	paraxanthine	3	0.16617	0.0791305	0.0357339	DeCODE	P06737	Shin et al.	paraxanthine	HMDB0001860	ENSG00000100504	PYGL	FALSE
2960	MR-link-2	11441_11_PYGL_PYGL	11441_11_PYGL_PYGL	M18467	eicosapentaenoate (epa; 20:5n3)	3	-0.0629985	0.0742381	0.396104	DeCODE	P06737	Shin et al.	eicosapentaenoate (epa; 20:5n3)	HMDB0001999	ENSG00000100504	PYGL	FALSE
2961	MR-link-2	11441_11_PYGL_PYGL	11441_11_PYGL_PYGL	M18474	estrone 3-sulfate	3	-0.249275	0.216182	0.248878	DeCODE	P06737	Shin et al.	estrone 3-sulfate	HMDB0001425	ENSG00000100504	PYGL	FALSE
2962	MR-link-2	11441_11_PYGL_PYGL	11441_11_PYGL_PYGL	M18494	taurochenodeoxycholate	3	-0.053287	0.0919982	0.562442	DeCODE	P06737	Shin et al.	taurochenodeoxycholate	HMDB0000951	ENSG00000100504	PYGL	FALSE
2963	MR-link-2	11441_11_PYGL_PYGL	11441_11_PYGL_PYGL	M19323	docosahexaenoate (dha; 22:6n3)	3	-0.088093	0.0761922	0.247602	DeCODE	P06737	Shin et al.	docosahexaenoate (dha; 22:6n3)	HMDB0002183	ENSG00000100504	PYGL	FALSE
2964	MR-link-2	11441_11_PYGL_PYGL	11441_11_PYGL_PYGL	M19934	myo-inositol	3	-0.0290315	0.0852878	0.733559	DeCODE	P06737	Shin et al.	myo-inositol	HMDB0000211	ENSG00000100504	PYGL	FALSE
2965	MR-link-2	11441_11_PYGL_PYGL	11441_11_PYGL_PYGL	M20489	glucose	3	0.0793309	0.0783077	0.311028	DeCODE	P06737	Shin et al.	glucose	HMDB0000122	ENSG00000100504	PYGL	FALSE
2966	MR-link-2	11441_11_PYGL_PYGL	11441_11_PYGL_PYGL	M21044	2-hydroxybutyrate (ahb)	3	-0.0675725	0.0794402	0.394987	DeCODE	P06737	Shin et al.	2-hydroxybutyrate (ahb)	HMDB0000008	ENSG00000100504	PYGL	FALSE
2967	MR-link-2	11441_11_PYGL_PYGL	11441_11_PYGL_PYGL	M22189	palmitoylcarnitine (c16)	3	-0.00403191	0.0760986	0.957746	DeCODE	P06737	Shin et al.	palmitoylcarnitine (c16)	HMDB0000222	ENSG00000100504	PYGL	FALSE
2968	MR-link-2	11441_11_PYGL_PYGL	11441_11_PYGL_PYGL	M22842	cholate	3	-0.00107754	0.0867822	0.990093	DeCODE	P06737	Shin et al.	cholate	HMDB0000619	ENSG00000100504	PYGL	FALSE
2969	MR-link-2	11441_11_PYGL_PYGL	11441_11_PYGL_PYGL	M27716	bilirubin (z,z)	3	0.0154841	0.0817916	0.849849	DeCODE	P06737	Shin et al.	bilirubin (z,z)	HMDB0000054	ENSG00000100504	PYGL	FALSE
2970	MR-link-2	11441_11_PYGL_PYGL	11441_11_PYGL_PYGL	M27718	creatine	3	-0.0677755	0.0751783	0.367306	DeCODE	P06737	Shin et al.	creatine	HMDB0000064	ENSG00000100504	PYGL	FALSE
2971	MR-link-2	11441_11_PYGL_PYGL	11441_11_PYGL_PYGL	M31453	cysteine	3	0.0892466	0.0743069	0.22973	DeCODE	P06737	Shin et al.	cysteine	HMDB0000574	ENSG00000100504	PYGL	FALSE
2972	MR-link-2	11441_11_PYGL_PYGL	11441_11_PYGL_PYGL	M31454	cystine	3	-0.361082	0.144623	0.0125351	DeCODE	P06737	Shin et al.	cystine	HMDB0000192	ENSG00000100504	PYGL	FALSE
2973	MR-link-2	11441_11_PYGL_PYGL	11441_11_PYGL_PYGL	M32198	acetylcarnitine (c2)	3	0.0146755	0.0803438	0.855066	DeCODE	P06737	Shin et al.	acetylcarnitine (c2)	HMDB0000201	ENSG00000100504	PYGL	FALSE
2974	MR-link-2	11441_11_PYGL_PYGL	11441_11_PYGL_PYGL	M32315	serine	3	-0.0146355	0.0752783	0.845848	DeCODE	P06737	Shin et al.	serine	HMDB0000187	ENSG00000100504	PYGL	FALSE
2975	MR-link-2	11441_11_PYGL_PYGL	11441_11_PYGL_PYGL	M32319	trans-4-hydroxyproline	3	-0.0199417	0.0744645	0.788852	DeCODE	P06737	Shin et al.	trans-4-hydroxyproline	HMDB0000725	ENSG00000100504	PYGL	FALSE
2976	MR-link-2	11441_11_PYGL_PYGL	11441_11_PYGL_PYGL	M32322	glutamate	3	0.111159	0.075594	0.141434	DeCODE	P06737	Shin et al.	glutamate	HMDB0000148	ENSG00000100504	PYGL	FALSE
2977	MR-link-2	11441_11_PYGL_PYGL	11441_11_PYGL_PYGL	M32338	glycine	3	0.118335	0.0765158	0.121973	DeCODE	P06737	Shin et al.	glycine	HMDB0000123	ENSG00000100504	PYGL	FALSE
2978	MR-link-2	11441_11_PYGL_PYGL	11441_11_PYGL_PYGL	M32339	alanine	3	0.139676	0.0803091	0.0819939	DeCODE	P06737	Shin et al.	alanine	HMDB0000161	ENSG00000100504	PYGL	FALSE
2979	MR-link-2	11441_11_PYGL_PYGL	11441_11_PYGL_PYGL	M32425	dehydroepiandrosterone sulfate (dhea-s)	3	-0.174881	0.0754232	0.020413	DeCODE	P06737	Shin et al.	dehydroepiandrosterone sulfate (dhea-s)	HMDB0001032	ENSG00000100504	PYGL	FALSE
2980	MR-link-2	11441_11_PYGL_PYGL	11441_11_PYGL_PYGL	M32458	oleamide	3	-0.138134	0.0829944	0.0960377	DeCODE	P06737	Shin et al.	oleamide	HMDB0002117	ENSG00000100504	PYGL	FALSE
2981	MR-link-2	11441_11_PYGL_PYGL	11441_11_PYGL_PYGL	M32593	heme	3	0.143605	0.0867505	0.0978472	DeCODE	P06737	Shin et al.	heme	HMDB0003178	ENSG00000100504	PYGL	FALSE
2982	MR-link-2	11441_11_PYGL_PYGL	11441_11_PYGL_PYGL	M33453	alpha-ketoglutarate	3	-0.125751	0.0939353	0.180671	DeCODE	P06737	Shin et al.	alpha-ketoglutarate	HMDB0000208	ENSG00000100504	PYGL	FALSE
2983	MR-link-2	11441_11_PYGL_PYGL	11441_11_PYGL_PYGL	M34106	bilirubin (e,z or z,e)*	3	-0.0433727	0.0957621	0.650605	DeCODE	P06737	Shin et al.	bilirubin (e,z or z,e)*	HMDB0000488	ENSG00000100504	PYGL	FALSE
2984	MR-link-2	11441_11_PYGL_PYGL	11441_11_PYGL_PYGL	M34283	asparagine	3	0.0543616	0.0797038	0.49521	DeCODE	P06737	Shin et al.	asparagine	HMDB0000168	ENSG00000100504	PYGL	FALSE
2985	MR-link-2	11441_11_PYGL_PYGL	11441_11_PYGL_PYGL	bioa_001	alanine	3	0.00442149	0.023769	0.852429	DeCODE	P06737	Lotta et al.	alanine	HMDB0000161	ENSG00000100504	PYGL	FALSE
2986	MR-link-2	11441_11_PYGL_PYGL	11441_11_PYGL_PYGL	bioa_002	arginine	3	-0.0398	0.0378791	0.293391	DeCODE	P06737	Lotta et al.	arginine	HMDB0000517	ENSG00000100504	PYGL	FALSE
2987	MR-link-2	11441_11_PYGL_PYGL	11441_11_PYGL_PYGL	bioa_003	asparagine	3	0.0177074	0.0376555	0.638177	DeCODE	P06737	Lotta et al.	asparagine	HMDB0000168	ENSG00000100504	PYGL	FALSE
2988	MR-link-2	11441_11_PYGL_PYGL	11441_11_PYGL_PYGL	bioa_004	aspartate	3	-0.0207264	0.0368473	0.573779	DeCODE	P06737	Lotta et al.	aspartate	HMDB0000191	ENSG00000100504	PYGL	FALSE
2989	MR-link-2	11441_11_PYGL_PYGL	11441_11_PYGL_PYGL	bioa_005	citrulline	3	-0.00504036	0.0406343	0.901282	DeCODE	P06737	Lotta et al.	citrulline	HMDB0000904	ENSG00000100504	PYGL	FALSE
2990	MR-link-2	11441_11_PYGL_PYGL	11441_11_PYGL_PYGL	bioa_006	glutamine	3	-0.00569789	0.0250276	0.819907	DeCODE	P06737	Lotta et al.	glutamine	HMDB0000641	ENSG00000100504	PYGL	FALSE
2991	MR-link-2	11441_11_PYGL_PYGL	11441_11_PYGL_PYGL	bioa_007	glutamate	3	0.0290374	0.0368239	0.430378	DeCODE	P06737	Lotta et al.	glutamate	HMDB0000148	ENSG00000100504	PYGL	FALSE
2992	MR-link-2	11441_11_PYGL_PYGL	11441_11_PYGL_PYGL	bioa_008	glycine	3	0.00868329	0.0268646	0.746525	DeCODE	P06737	Lotta et al.	glycine	HMDB0000123	ENSG00000100504	PYGL	FALSE
2993	MR-link-2	11441_11_PYGL_PYGL	11441_11_PYGL_PYGL	bioa_009	histidine	3	-0.00336347	0.0230025	0.883746	DeCODE	P06737	Lotta et al.	histidine	HMDB0000177	ENSG00000100504	PYGL	FALSE
2994	MR-link-2	11441_11_PYGL_PYGL	11441_11_PYGL_PYGL	bioa_013	methionine	3	0.0103142	0.0385387	0.788983	DeCODE	P06737	Lotta et al.	methionine	HMDB0000696	ENSG00000100504	PYGL	FALSE
2995	MR-link-2	11441_11_PYGL_PYGL	11441_11_PYGL_PYGL	bioa_014	ornithine	3	0.0511551	0.0368271	0.164814	DeCODE	P06737	Lotta et al.	ornithine	HMDB0000214	ENSG00000100504	PYGL	FALSE
2996	MR-link-2	11441_11_PYGL_PYGL	11441_11_PYGL_PYGL	bioa_015	phenylethylamine	10	-0.0864082	0.0470712	0.0664031	DeCODE	P06737	Lotta et al.	phenylethylamine	HMDB0012275	ENSG00000100504	PYGL	FALSE
2997	MR-link-2	11441_11_PYGL_PYGL	11441_11_PYGL_PYGL	bioa_016	phenylalanine	3	0.043479	0.0240801	0.0709813	DeCODE	P06737	Lotta et al.	phenylalanine	HMDB0000159	ENSG00000100504	PYGL	FALSE
2998	MR-link-2	11441_11_PYGL_PYGL	11441_11_PYGL_PYGL	bioa_018	serine	3	-0.0355335	0.0385836	0.357078	DeCODE	P06737	Lotta et al.	serine	HMDB0000187	ENSG00000100504	PYGL	FALSE
2999	MR-link-2	11441_11_PYGL_PYGL	11441_11_PYGL_PYGL	bioa_019	threonine	3	0.00758084	0.0394202	0.847501	DeCODE	P06737	Lotta et al.	threonine	HMDB0000167	ENSG00000100504	PYGL	FALSE
3000	MR-link-2	11441_11_PYGL_PYGL	11441_11_PYGL_PYGL	bioa_020	tryptophan	3	0.0340127	0.0381975	0.373228	DeCODE	P06737	Lotta et al.	tryptophan	HMDB0000929	ENSG00000100504	PYGL	FALSE
3001	MR-link-2	11441_11_PYGL_PYGL	11441_11_PYGL_PYGL	bioa_021	tyrosine	3	-0.0117896	0.0241201	0.624992	DeCODE	P06737	Lotta et al.	tyrosine	HMDB0000158	ENSG00000100504	PYGL	FALSE
3002	MR-link-2	11441_11_PYGL_PYGL	11441_11_PYGL_PYGL	bioa_022	valine	3	0.0040651	0.0243509	0.867418	DeCODE	P06737	Lotta et al.	valine	HMDB0000883	ENSG00000100504	PYGL	FALSE
3003	MR-link-2	11441_11_PYGL_PYGL	11441_11_PYGL_PYGL	bioa_023	n-acetylornithine	3	0.00154798	0.0412163	0.97004	DeCODE	P06737	Lotta et al.	n-acetylornithine	HMDB0003357	ENSG00000100504	PYGL	FALSE
3004	MR-link-2	11441_11_PYGL_PYGL	11441_11_PYGL_PYGL	bioa_030	trans-hydroxyproline	3	-0.0422086	0.0376317	0.262022	DeCODE	P06737	Lotta et al.	trans-hydroxyproline	HMDB0000725	ENSG00000100504	PYGL	FALSE
3005	MR-link-2	11441_11_PYGL_PYGL	11441_11_PYGL_PYGL	bioa_031	sarcosine	12	-0.058412	0.0284757	0.0402387	DeCODE	P06737	Lotta et al.	sarcosine	HMDB0000271	ENSG00000100504	PYGL	FALSE
3006	MR-link-2	11441_11_PYGL_PYGL	11441_11_PYGL_PYGL	bioa_032	serotonin	3	-0.0809867	0.0494493	0.101469	DeCODE	P06737	Lotta et al.	serotonin	HMDB0000259	ENSG00000100504	PYGL	FALSE
3007	MR-link-2	11441_11_PYGL_PYGL	11441_11_PYGL_PYGL	bioa_033	spermidine	11	-0.0257784	0.0342917	0.452208	DeCODE	P06737	Lotta et al.	spermidine	HMDB0001257	ENSG00000100504	PYGL	FALSE
3008	MR-link-2	11441_11_PYGL_PYGL	11441_11_PYGL_PYGL	bior_002	acetylcarnitine (c2)	3	0.0824424	0.0399755	0.0391769	DeCODE	P06737	Lotta et al.	acetylcarnitine (c2)	HMDB0000201	ENSG00000100504	PYGL	FALSE
3009	MR-link-2	11441_11_PYGL_PYGL	11441_11_PYGL_PYGL	bior_031	hexadecanoylcarnitine	3	0.13163	0.0383104	0.000590628	DeCODE	P06737	Lotta et al.	hexadecanoylcarnitine	HMDB0000222	ENSG00000100504	PYGL	FALSE
3010	MR-link-2	11441_11_PYGL_PYGL	11441_11_PYGL_PYGL	met-d-Acetate	acetate	12	0.0117942	0.0128009	0.356864	DeCODE	P06737	Borges et al.	acetate	HMDB0000042	ENSG00000100504	PYGL	FALSE
3011	MR-link-2	11441_11_PYGL_PYGL	11441_11_PYGL_PYGL	met-d-Acetoacetate	acetoacetate	12	0.00800922	0.0129197	0.535308	DeCODE	P06737	Borges et al.	acetoacetate	HMDB0000060	ENSG00000100504	PYGL	FALSE
3012	MR-link-2	11441_11_PYGL_PYGL	11441_11_PYGL_PYGL	met-d-Ala	alanine	12	0.00548706	0.0129654	0.672143	DeCODE	P06737	Borges et al.	alanine	HMDB0000161	ENSG00000100504	PYGL	FALSE
3013	MR-link-2	11441_11_PYGL_PYGL	11441_11_PYGL_PYGL	met-d-Citrate	citrate	12	0.0112321	0.0136524	0.410666	DeCODE	P06737	Borges et al.	citrate	HMDB0000094	ENSG00000100504	PYGL	FALSE
3014	MR-link-2	11441_11_PYGL_PYGL	11441_11_PYGL_PYGL	met-d-Gln	glutamine	12	0.0253777	0.0126886	0.0454959	DeCODE	P06737	Borges et al.	glutamine	HMDB0000641	ENSG00000100504	PYGL	FALSE
3015	MR-link-2	11441_11_PYGL_PYGL	11441_11_PYGL_PYGL	met-d-Glucose	glucose	12	0.00963732	0.0133675	0.470938	DeCODE	P06737	Borges et al.	glucose	HMDB0000122	ENSG00000100504	PYGL	FALSE
3016	MR-link-2	11441_11_PYGL_PYGL	11441_11_PYGL_PYGL	met-d-Gly	glycine	12	-0.0227257	0.0126268	0.0718928	DeCODE	P06737	Borges et al.	glycine	HMDB0000123	ENSG00000100504	PYGL	FALSE
3017	MR-link-2	11441_11_PYGL_PYGL	11441_11_PYGL_PYGL	met-d-His	histidine	12	0.004687	0.0126136	0.710204	DeCODE	P06737	Borges et al.	histidine	HMDB0000177	ENSG00000100504	PYGL	FALSE
3018	MR-link-2	11441_11_PYGL_PYGL	11441_11_PYGL_PYGL	met-d-LA	linoleate (18:2n6)	12	-0.00344554	0.0124721	0.782348	DeCODE	P06737	Borges et al.	linoleate (18:2n6)	HMDB0006270,HMDB0000673	ENSG00000100504	PYGL	FALSE
3019	MR-link-2	11441_11_PYGL_PYGL	11441_11_PYGL_PYGL	met-d-Phe	phenylalanine	12	0.00706597	0.012818	0.581459	DeCODE	P06737	Borges et al.	phenylalanine	HMDB0000159	ENSG00000100504	PYGL	FALSE
3020	MR-link-2	11441_11_PYGL_PYGL	11441_11_PYGL_PYGL	met-d-Pyruvate	pyruvate	12	0.0179362	0.0126137	0.155039	DeCODE	P06737	Borges et al.	pyruvate	HMDB0000243	ENSG00000100504	PYGL	FALSE
3021	MR-link-2	11441_11_PYGL_PYGL	11441_11_PYGL_PYGL	met-d-Tyr	tyrosine	12	-0.0118417	0.0130433	0.363942	DeCODE	P06737	Borges et al.	tyrosine	HMDB0000158	ENSG00000100504	PYGL	FALSE
3022	MR-link-2	11441_11_PYGL_PYGL	11441_11_PYGL_PYGL	met-d-Val	valine	12	-0.00541618	0.0128323	0.672971	DeCODE	P06737	Borges et al.	valine	HMDB0000883	ENSG00000100504	PYGL	FALSE
3023	MR-link-2	11448_34_GALK1_GALK1	11448_34_GALK1_GALK1	GCST90199627	n-alpha-acetylornithine	2	0.117061	0.063155	0.0638045	DeCODE	P51570	Chen et al.	n-alpha-acetylornithine	HMDB0003357	ENSG00000108479	GALK1	FALSE
3024	MR-link-2	11448_34_GALK1_GALK1	11448_34_GALK1_GALK1	GCST90199628	3-methylhistidine	2	-0.0474673	0.0528451	0.369061	DeCODE	P51570	Chen et al.	3-methylhistidine	HMDB0000479	ENSG00000108479	GALK1	FALSE
3025	MR-link-2	11448_34_GALK1_GALK1	11448_34_GALK1_GALK1	GCST90199629	glycerophosphorylcholine (gpc)	2	-0.0547777	0.0526336	0.297998	DeCODE	P51570	Chen et al.	glycerophosphorylcholine (gpc)	HMDB0000086	ENSG00000108479	GALK1	FALSE
3026	MR-link-2	11448_34_GALK1_GALK1	11448_34_GALK1_GALK1	GCST90199637	n-acetylglutamate	2	-0.113668	0.0565365	0.0443754	DeCODE	P51570	Chen et al.	n-acetylglutamate	HMDB0001138	ENSG00000108479	GALK1	FALSE
3027	MR-link-2	11448_34_GALK1_GALK1	11448_34_GALK1_GALK1	GCST90199651	docosahexaenoate (dha; 22:6n3)	2	-0.0614675	0.053657	0.251976	DeCODE	P51570	Chen et al.	docosahexaenoate (dha; 22:6n3)	HMDB0002183	ENSG00000108479	GALK1	FALSE
3028	MR-link-2	11448_34_GALK1_GALK1	11448_34_GALK1_GALK1	GCST90199652	1-stearoyl-2-oleoyl-gps (18:0/18:1)	2	-0.0421757	0.0532138	0.428028	DeCODE	P51570	Chen et al.	1-stearoyl-2-oleoyl-gps (18:0/18:1)	HMDB0010163	ENSG00000108479	GALK1	FALSE
3029	MR-link-2	11448_34_GALK1_GALK1	11448_34_GALK1_GALK1	GCST90199654	paraxanthine	2	-0.00965449	0.0526288	0.854449	DeCODE	P51570	Chen et al.	paraxanthine	HMDB0001860	ENSG00000108479	GALK1	FALSE
3030	MR-link-2	11448_34_GALK1_GALK1	11448_34_GALK1_GALK1	GCST90199665	n-acetylaspartate (naa)	2	0.0129109	0.053309	0.808633	DeCODE	P51570	Chen et al.	n-acetylaspartate (naa)	HMDB0000812	ENSG00000108479	GALK1	FALSE
3031	MR-link-2	11448_34_GALK1_GALK1	11448_34_GALK1_GALK1	GCST90199666	palmitoylcarnitine (c16)	2	-0.0272779	0.0530699	0.607253	DeCODE	P51570	Chen et al.	palmitoylcarnitine (c16)	HMDB0000222	ENSG00000108479	GALK1	FALSE
3032	MR-link-2	11448_34_GALK1_GALK1	11448_34_GALK1_GALK1	GCST90199669	acetylcarnitine (c2)	2	-0.0143474	0.0543021	0.791615	DeCODE	P51570	Chen et al.	acetylcarnitine (c2)	HMDB0000201	ENSG00000108479	GALK1	FALSE
3033	MR-link-2	11448_34_GALK1_GALK1	11448_34_GALK1_GALK1	GCST90199673	dehydroepiandrosterone sulfate (dhea-s)	2	-0.0347772	0.0529082	0.510979	DeCODE	P51570	Chen et al.	dehydroepiandrosterone sulfate (dhea-s)	HMDB0001032	ENSG00000108479	GALK1	FALSE
3034	MR-link-2	11448_34_GALK1_GALK1	11448_34_GALK1_GALK1	GCST90199691	1-methylhistidine	2	0.0446527	0.0527717	0.39747	DeCODE	P51570	Chen et al.	1-methylhistidine	HMDB0000001	ENSG00000108479	GALK1	FALSE
3035	MR-link-2	11448_34_GALK1_GALK1	11448_34_GALK1_GALK1	GCST90199845	sphinganine-1-phosphate	2	-0.0745969	0.0533381	0.161942	DeCODE	P51570	Chen et al.	sphinganine-1-phosphate	HMDB0001383	ENSG00000108479	GALK1	FALSE
3036	MR-link-2	11448_34_GALK1_GALK1	11448_34_GALK1_GALK1	GCST90199896	sulfate*	2	0.0446856	0.0519654	0.389839	DeCODE	P51570	Chen et al.	sulfate*	HMDB01448	ENSG00000108479	GALK1	FALSE
3037	MR-link-2	11448_34_GALK1_GALK1	11448_34_GALK1_GALK1	GCST90199972	sphingomyelin (d18:1/24:1, d18:2/24:0)*	2	-0.0987675	0.0535728	0.0652393	DeCODE	P51570	Chen et al.	sphingomyelin (d18:1/24:1, d18:2/24:0)*	HMDB0012107	ENSG00000108479	GALK1	FALSE
3038	MR-link-2	11448_34_GALK1_GALK1	11448_34_GALK1_GALK1	GCST90200001	sphingomyelin (d18:1/20:0, d16:1/22:0)*	2	0.0286376	0.0548891	0.601855	DeCODE	P51570	Chen et al.	sphingomyelin (d18:1/20:0, d16:1/22:0)*	HMDB0012102	ENSG00000108479	GALK1	FALSE
3039	MR-link-2	11448_34_GALK1_GALK1	11448_34_GALK1_GALK1	GCST90200049	myristoyl dihydrosphingomyelin (d18:0/14:0)*	2	-0.117527	0.0540017	0.0295292	DeCODE	P51570	Chen et al.	myristoyl dihydrosphingomyelin (d18:0/14:0)*	HMDB0012085	ENSG00000108479	GALK1	FALSE
3040	MR-link-2	11448_34_GALK1_GALK1	11448_34_GALK1_GALK1	GCST90200056	sphingomyelin (d18:0/18:0, d19:0/17:0)*	2	-0.0720299	0.0567908	0.204677	DeCODE	P51570	Chen et al.	sphingomyelin (d18:0/18:0, d19:0/17:0)*	HMDB0012087	ENSG00000108479	GALK1	FALSE
3041	MR-link-2	11448_34_GALK1_GALK1	11448_34_GALK1_GALK1	GCST90200279	pantothenate	2	0.0372686	0.0555615	0.502371	DeCODE	P51570	Chen et al.	pantothenate	HMDB0000210	ENSG00000108479	GALK1	FALSE
3042	MR-link-2	11448_34_GALK1_GALK1	11448_34_GALK1_GALK1	GCST90200281	phosphoethanolamine	2	-0.0276956	0.0532491	0.602985	DeCODE	P51570	Chen et al.	phosphoethanolamine	HMDB0000224	ENSG00000108479	GALK1	FALSE
3043	MR-link-2	11448_34_GALK1_GALK1	11448_34_GALK1_GALK1	GCST90200283	3-ureidopropionate	2	0.00904177	0.0548914	0.869164	DeCODE	P51570	Chen et al.	3-ureidopropionate	HMDB0000026	ENSG00000108479	GALK1	FALSE
3044	MR-link-2	11448_34_GALK1_GALK1	11448_34_GALK1_GALK1	GCST90200291	sarcosine	2	-0.112363	0.0530336	0.0341145	DeCODE	P51570	Chen et al.	sarcosine	HMDB0000271	ENSG00000108479	GALK1	FALSE
3045	MR-link-2	11448_34_GALK1_GALK1	11448_34_GALK1_GALK1	GCST90200292	trans-4-hydroxyproline	2	0.0494766	0.053647	0.356392	DeCODE	P51570	Chen et al.	trans-4-hydroxyproline	HMDB0000725	ENSG00000108479	GALK1	FALSE
3046	MR-link-2	11448_34_GALK1_GALK1	11448_34_GALK1_GALK1	GCST90200293	thyroxine	2	-0.00193584	0.0527553	0.970728	DeCODE	P51570	Chen et al.	thyroxine	HMDB0000248	ENSG00000108479	GALK1	FALSE
3047	MR-link-2	11448_34_GALK1_GALK1	11448_34_GALK1_GALK1	GCST90200296	methyl indole-3-acetate	2	-0.0151545	0.0568941	0.78996	DeCODE	P51570	Chen et al.	methyl indole-3-acetate	HMDB0029738	ENSG00000108479	GALK1	FALSE
3048	MR-link-2	11448_34_GALK1_GALK1	11448_34_GALK1_GALK1	GCST90200304	citrate	2	-0.0107034	0.054161	0.843341	DeCODE	P51570	Chen et al.	citrate	HMDB0000094	ENSG00000108479	GALK1	FALSE
3049	MR-link-2	11448_34_GALK1_GALK1	11448_34_GALK1_GALK1	GCST90200306	butyrate/isobutyrate (4:0)	2	0.0461921	0.0530554	0.383951	DeCODE	P51570	Chen et al.	butyrate/isobutyrate (4:0)	HMDB0000039	ENSG00000108479	GALK1	FALSE
3050	MR-link-2	11448_34_GALK1_GALK1	11448_34_GALK1_GALK1	GCST90200314	n-acetylneuraminate	2	-0.0966566	0.0549136	0.0783814	DeCODE	P51570	Chen et al.	n-acetylneuraminate	HMDB0000230	ENSG00000108479	GALK1	FALSE
3051	MR-link-2	11448_34_GALK1_GALK1	11448_34_GALK1_GALK1	GCST90200318	acetoacetate	2	-0.0866813	0.0578973	0.134353	DeCODE	P51570	Chen et al.	acetoacetate	HMDB0000060	ENSG00000108479	GALK1	FALSE
3052	MR-link-2	11448_34_GALK1_GALK1	11448_34_GALK1_GALK1	GCST90200319	cys-gly, oxidized	2	0.00733602	0.0522683	0.888381	DeCODE	P51570	Chen et al.	cys-gly, oxidized	HMDB0000078	ENSG00000108479	GALK1	FALSE
3053	MR-link-2	11448_34_GALK1_GALK1	11448_34_GALK1_GALK1	GCST90200321	cholate	2	-0.0395582	0.0530843	0.456153	DeCODE	P51570	Chen et al.	cholate	HMDB0000619	ENSG00000108479	GALK1	FALSE
3054	MR-link-2	11448_34_GALK1_GALK1	11448_34_GALK1_GALK1	GCST90200323	creatine	2	0.166764	0.0532367	0.0017332	DeCODE	P51570	Chen et al.	creatine	HMDB0000064	ENSG00000108479	GALK1	FALSE
3055	MR-link-2	11448_34_GALK1_GALK1	11448_34_GALK1_GALK1	GCST90200325	glycerol	2	-0.0568957	0.0519956	0.27385	DeCODE	P51570	Chen et al.	glycerol	HMDB0000131	ENSG00000108479	GALK1	FALSE
3056	MR-link-2	11448_34_GALK1_GALK1	11448_34_GALK1_GALK1	GCST90200327	choline	2	-0.0157789	0.0528114	0.765109	DeCODE	P51570	Chen et al.	choline	HMDB0000097	ENSG00000108479	GALK1	FALSE
3057	MR-link-2	11448_34_GALK1_GALK1	11448_34_GALK1_GALK1	GCST90200335	stearoyl sphingomyelin (d18:1/18:0)	2	2.34634e-05	0.053266	0.999649	DeCODE	P51570	Chen et al.	stearoyl sphingomyelin (d18:1/18:0)	HMDB0001348	ENSG00000108479	GALK1	FALSE
3058	MR-link-2	11448_34_GALK1_GALK1	11448_34_GALK1_GALK1	GCST90200336	n-palmitoyl-sphingosine (d18:1/16:0)	2	-0.0450799	0.0546631	0.40955	DeCODE	P51570	Chen et al.	n-palmitoyl-sphingosine (d18:1/16:0)	HMDB0004949	ENSG00000108479	GALK1	FALSE
3059	MR-link-2	11448_34_GALK1_GALK1	11448_34_GALK1_GALK1	GCST90200337	taurochenodeoxycholate	2	-0.181399	0.0534901	0.000695735	DeCODE	P51570	Chen et al.	taurochenodeoxycholate	HMDB0000951	ENSG00000108479	GALK1	FALSE
3060	MR-link-2	11448_34_GALK1_GALK1	11448_34_GALK1_GALK1	GCST90200341	n-stearoyl-sphingosine (d18:1/18:0)*	2	-0.00662653	0.0531228	0.90073	DeCODE	P51570	Chen et al.	n-stearoyl-sphingosine (d18:1/18:0)*	HMDB0004950	ENSG00000108479	GALK1	FALSE
3061	MR-link-2	11448_34_GALK1_GALK1	11448_34_GALK1_GALK1	GCST90200345	s-adenosylhomocysteine (sah)	2	0.0131241	0.0626517	0.834075	DeCODE	P51570	Chen et al.	s-adenosylhomocysteine (sah)	HMDB00939	ENSG00000108479	GALK1	FALSE
3062	MR-link-2	11448_34_GALK1_GALK1	11448_34_GALK1_GALK1	GCST90200348	quinolinate	2	-0.0167221	0.0535336	0.754762	DeCODE	P51570	Chen et al.	quinolinate	HMDB0000232	ENSG00000108479	GALK1	FALSE
3063	MR-link-2	11448_34_GALK1_GALK1	11448_34_GALK1_GALK1	GCST90200349	eicosapentaenoate (epa; 20:5n3)	2	-0.102246	0.0540551	0.0585566	DeCODE	P51570	Chen et al.	eicosapentaenoate (epa; 20:5n3)	HMDB0001999	ENSG00000108479	GALK1	FALSE
3064	MR-link-2	11448_34_GALK1_GALK1	11448_34_GALK1_GALK1	GCST90200351	n-acetylputrescine	2	-0.0911779	0.0545749	0.0947822	DeCODE	P51570	Chen et al.	n-acetylputrescine	HMDB0002064	ENSG00000108479	GALK1	FALSE
3065	MR-link-2	11448_34_GALK1_GALK1	11448_34_GALK1_GALK1	GCST90200354	linoleate (18:2n6)	2	-0.0473514	0.0525898	0.367912	DeCODE	P51570	Chen et al.	linoleate (18:2n6)	HMDB0006270,HMDB0000673	ENSG00000108479	GALK1	FALSE
3066	MR-link-2	11448_34_GALK1_GALK1	11448_34_GALK1_GALK1	GCST90200355	adenosine 5'-diphosphate (adp)	2	0.0161675	0.0705631	0.818775	DeCODE	P51570	Chen et al.	adenosine 5'-diphosphate (adp)	HMDB0001341	ENSG00000108479	GALK1	TRUE
3067	MR-link-2	11448_34_GALK1_GALK1	11448_34_GALK1_GALK1	GCST90200356	adenosine 5'-monophosphate (amp)	2	0.0359374	0.0529016	0.496931	DeCODE	P51570	Chen et al.	adenosine 5'-monophosphate (amp)	HMDB0000045	ENSG00000108479	GALK1	FALSE
3068	MR-link-2	11448_34_GALK1_GALK1	11448_34_GALK1_GALK1	GCST90200358	arachidonate (20:4n6)	2	0.0278973	0.0534556	0.601755	DeCODE	P51570	Chen et al.	arachidonate (20:4n6)	HMDB0001043	ENSG00000108479	GALK1	FALSE
3069	MR-link-2	11448_34_GALK1_GALK1	11448_34_GALK1_GALK1	GCST90200359	5-methylthioadenosine (mta)	2	-0.0265404	0.0524971	0.613166	DeCODE	P51570	Chen et al.	5-methylthioadenosine (mta)	HMDB0001173	ENSG00000108479	GALK1	FALSE
3070	MR-link-2	11448_34_GALK1_GALK1	11448_34_GALK1_GALK1	GCST90200361	beta-alanine	2	0.102983	0.0539844	0.0564385	DeCODE	P51570	Chen et al.	beta-alanine	HMDB0000056	ENSG00000108479	GALK1	FALSE
3071	MR-link-2	11448_34_GALK1_GALK1	11448_34_GALK1_GALK1	GCST90200362	succinate	2	-0.103692	0.0551181	0.0599342	DeCODE	P51570	Chen et al.	succinate	HMDB0000254	ENSG00000108479	GALK1	FALSE
3072	MR-link-2	11448_34_GALK1_GALK1	11448_34_GALK1_GALK1	GCST90200363	choline phosphate	2	-0.0234654	0.0555737	0.672851	DeCODE	P51570	Chen et al.	choline phosphate	HMDB0001565	ENSG00000108479	GALK1	FALSE
3073	MR-link-2	11448_34_GALK1_GALK1	11448_34_GALK1_GALK1	GCST90200364	cysteinylglycine	2	-0.0137425	0.0516772	0.790294	DeCODE	P51570	Chen et al.	cysteinylglycine	HMDB0000078	ENSG00000108479	GALK1	FALSE
3074	MR-link-2	11448_34_GALK1_GALK1	11448_34_GALK1_GALK1	GCST90200365	phenylpyruvate	2	0.0745581	0.053474	0.163231	DeCODE	P51570	Chen et al.	phenylpyruvate	HMDB0000205	ENSG00000108479	GALK1	FALSE
3075	MR-link-2	11448_34_GALK1_GALK1	11448_34_GALK1_GALK1	GCST90200368	cholesterol	2	-0.0548948	0.0518679	0.289892	DeCODE	P51570	Chen et al.	cholesterol	HMDB0000067	ENSG00000108479	GALK1	FALSE
3076	MR-link-2	11448_34_GALK1_GALK1	11448_34_GALK1_GALK1	GCST90200369	2-hydroxyphenylacetate	2	0.039182	0.0552146	0.477933	DeCODE	P51570	Chen et al.	2-hydroxyphenylacetate	HMDB0000669	ENSG00000108479	GALK1	FALSE
3077	MR-link-2	11448_34_GALK1_GALK1	11448_34_GALK1_GALK1	GCST90200370	aspartate	2	0.0124741	0.0539666	0.817202	DeCODE	P51570	Chen et al.	aspartate	HMDB0000191	ENSG00000108479	GALK1	FALSE
3078	MR-link-2	11448_34_GALK1_GALK1	11448_34_GALK1_GALK1	GCST90200372	arginine	2	0.072616	0.0533039	0.173103	DeCODE	P51570	Chen et al.	arginine	HMDB0000517	ENSG00000108479	GALK1	FALSE
3079	MR-link-2	11448_34_GALK1_GALK1	11448_34_GALK1_GALK1	GCST90200374	sphinganine	2	-0.0908077	0.0543881	0.0949937	DeCODE	P51570	Chen et al.	sphinganine	HMDB0000269	ENSG00000108479	GALK1	FALSE
3080	MR-link-2	11448_34_GALK1_GALK1	11448_34_GALK1_GALK1	GCST90200376	flavin adenine dinucleotide (fad)	2	0.09251	0.0611278	0.130181	DeCODE	P51570	Chen et al.	flavin adenine dinucleotide (fad)	HMDB0001248	ENSG00000108479	GALK1	FALSE
3081	MR-link-2	11448_34_GALK1_GALK1	11448_34_GALK1_GALK1	GCST90200377	histidine	2	-0.00497507	0.0534236	0.925804	DeCODE	P51570	Chen et al.	histidine	HMDB0000177	ENSG00000108479	GALK1	FALSE
3082	MR-link-2	11448_34_GALK1_GALK1	11448_34_GALK1_GALK1	GCST90200378	cortisol	2	-0.077044	0.0562212	0.17057	DeCODE	P51570	Chen et al.	cortisol	HMDB0000063	ENSG00000108479	GALK1	FALSE
3083	MR-link-2	11448_34_GALK1_GALK1	11448_34_GALK1_GALK1	GCST90200379	hypotaurine	2	0.0706861	0.0556492	0.204011	DeCODE	P51570	Chen et al.	hypotaurine	HMDB0000965	ENSG00000108479	GALK1	FALSE
3084	MR-link-2	11448_34_GALK1_GALK1	11448_34_GALK1_GALK1	GCST90200382	cystine	2	-0.0489928	0.0524705	0.350448	DeCODE	P51570	Chen et al.	cystine	HMDB0000192	ENSG00000108479	GALK1	FALSE
3085	MR-link-2	11448_34_GALK1_GALK1	11448_34_GALK1_GALK1	GCST90200383	cystathionine	2	0.011514	0.0537059	0.830243	DeCODE	P51570	Chen et al.	cystathionine	HMDB0000099	ENSG00000108479	GALK1	FALSE
3086	MR-link-2	11448_34_GALK1_GALK1	11448_34_GALK1_GALK1	GCST90200384	guanidinoacetate	2	0.0589358	0.053898	0.274187	DeCODE	P51570	Chen et al.	guanidinoacetate	HMDB0000128	ENSG00000108479	GALK1	FALSE
3087	MR-link-2	11448_34_GALK1_GALK1	11448_34_GALK1_GALK1	GCST90200385	sphingosine	2	-0.0475916	0.0527362	0.366819	DeCODE	P51570	Chen et al.	sphingosine	HMDB0000252	ENSG00000108479	GALK1	FALSE
3088	MR-link-2	11448_34_GALK1_GALK1	11448_34_GALK1_GALK1	GCST90200390	stearate (18:0)	2	-0.0920805	0.0548603	0.0932585	DeCODE	P51570	Chen et al.	stearate (18:0)	HMDB0000827	ENSG00000108479	GALK1	FALSE
3089	MR-link-2	11448_34_GALK1_GALK1	11448_34_GALK1_GALK1	GCST90200391	methionine	2	-0.124998	0.0541807	0.021052	DeCODE	P51570	Chen et al.	methionine	HMDB0000696	ENSG00000108479	GALK1	FALSE
3090	MR-link-2	11448_34_GALK1_GALK1	11448_34_GALK1_GALK1	GCST90200392	orotate	2	-0.0622531	0.0525266	0.235949	DeCODE	P51570	Chen et al.	orotate	HMDB0000226	ENSG00000108479	GALK1	FALSE
3091	MR-link-2	11448_34_GALK1_GALK1	11448_34_GALK1_GALK1	GCST90200393	phosphate	2	0.0282335	0.0529769	0.594075	DeCODE	P51570	Chen et al.	phosphate	HMDB0001429	ENSG00000108479	GALK1	FALSE
3092	MR-link-2	11448_34_GALK1_GALK1	11448_34_GALK1_GALK1	GCST90200394	inosine	2	-0.0715159	0.0692529	0.301755	DeCODE	P51570	Chen et al.	inosine	HMDB0000195	ENSG00000108479	GALK1	FALSE
3093	MR-link-2	11448_34_GALK1_GALK1	11448_34_GALK1_GALK1	GCST90200395	inosine 5'-monophosphate (imp)	2	-0.145343	0.0694166	0.0362795	DeCODE	P51570	Chen et al.	inosine 5'-monophosphate (imp)	HMDB0000175	ENSG00000108479	GALK1	FALSE
3094	MR-link-2	11448_34_GALK1_GALK1	11448_34_GALK1_GALK1	GCST90200396	phenylalanine	2	-0.0472531	0.0529271	0.371966	DeCODE	P51570	Chen et al.	phenylalanine	HMDB0000159	ENSG00000108479	GALK1	FALSE
3095	MR-link-2	11448_34_GALK1_GALK1	11448_34_GALK1_GALK1	GCST90200397	palmitate (16:0)	2	-0.106227	0.0528607	0.044478	DeCODE	P51570	Chen et al.	palmitate (16:0)	HMDB0000220	ENSG00000108479	GALK1	FALSE
3096	MR-link-2	11448_34_GALK1_GALK1	11448_34_GALK1_GALK1	GCST90200400	nicotinamide	2	-0.0870708	0.0528689	0.0995746	DeCODE	P51570	Chen et al.	nicotinamide	HMDB0001406	ENSG00000108479	GALK1	FALSE
3097	MR-link-2	11448_34_GALK1_GALK1	11448_34_GALK1_GALK1	GCST90200401	myo-inositol	2	0.0120629	0.0546525	0.825311	DeCODE	P51570	Chen et al.	myo-inositol	HMDB0000211	ENSG00000108479	GALK1	FALSE
3098	MR-link-2	11448_34_GALK1_GALK1	11448_34_GALK1_GALK1	GCST90200403	citrulline	2	0.0476766	0.0533408	0.371423	DeCODE	P51570	Chen et al.	citrulline	HMDB0000904	ENSG00000108479	GALK1	FALSE
3099	MR-link-2	11448_34_GALK1_GALK1	11448_34_GALK1_GALK1	GCST90200404	ornithine	2	0.0360631	0.0523043	0.490517	DeCODE	P51570	Chen et al.	ornithine	HMDB0000214	ENSG00000108479	GALK1	FALSE
3100	MR-link-2	11448_34_GALK1_GALK1	11448_34_GALK1_GALK1	GCST90200405	retinol (vitamin a)	2	0.0254192	0.0524711	0.628072	DeCODE	P51570	Chen et al.	retinol (vitamin a)	HMDB0000305	ENSG00000108479	GALK1	FALSE
3101	MR-link-2	11448_34_GALK1_GALK1	11448_34_GALK1_GALK1	GCST90200406	1-methylnicotinamide	2	0.00149516	0.0558717	0.978651	DeCODE	P51570	Chen et al.	1-methylnicotinamide	HMDB0000699	ENSG00000108479	GALK1	FALSE
3102	MR-link-2	11448_34_GALK1_GALK1	11448_34_GALK1_GALK1	GCST90200407	uridine	2	0.104855	0.0538725	0.0516129	DeCODE	P51570	Chen et al.	uridine	HMDB0000296	ENSG00000108479	GALK1	FALSE
3103	MR-link-2	11448_34_GALK1_GALK1	11448_34_GALK1_GALK1	GCST90200410	phytanate	2	-0.0735627	0.0530358	0.16543	DeCODE	P51570	Chen et al.	phytanate	HMDB0000801	ENSG00000108479	GALK1	FALSE
3104	MR-link-2	11448_34_GALK1_GALK1	11448_34_GALK1_GALK1	GCST90200412	glutamate	2	-0.0119791	0.0532016	0.821851	DeCODE	P51570	Chen et al.	glutamate	HMDB0000148	ENSG00000108479	GALK1	FALSE
3105	MR-link-2	11448_34_GALK1_GALK1	11448_34_GALK1_GALK1	GCST90200413	2'-deoxyuridine	2	-0.0334644	0.0553599	0.545519	DeCODE	P51570	Chen et al.	2'-deoxyuridine	HMDB0000012	ENSG00000108479	GALK1	FALSE
3106	MR-link-2	11448_34_GALK1_GALK1	11448_34_GALK1_GALK1	GCST90200415	serine	2	-0.00262138	0.0535311	0.960944	DeCODE	P51570	Chen et al.	serine	HMDB0000187	ENSG00000108479	GALK1	FALSE
3107	MR-link-2	11448_34_GALK1_GALK1	11448_34_GALK1_GALK1	GCST90200417	urea	2	0.0487	0.0521416	0.350306	DeCODE	P51570	Chen et al.	urea	HMDB0000294	ENSG00000108479	GALK1	FALSE
3108	MR-link-2	11448_34_GALK1_GALK1	11448_34_GALK1_GALK1	GCST90200418	pyridoxal	2	0.0109316	0.0534534	0.837957	DeCODE	P51570	Chen et al.	pyridoxal	HMDB0001545	ENSG00000108479	GALK1	FALSE
3109	MR-link-2	11448_34_GALK1_GALK1	11448_34_GALK1_GALK1	GCST90200419	glutamine	2	-0.0261267	0.0526517	0.619741	DeCODE	P51570	Chen et al.	glutamine	HMDB0000641	ENSG00000108479	GALK1	FALSE
3110	MR-link-2	11448_34_GALK1_GALK1	11448_34_GALK1_GALK1	GCST90200422	serotonin	2	-0.0316902	0.0573492	0.580549	DeCODE	P51570	Chen et al.	serotonin	HMDB0000259	ENSG00000108479	GALK1	FALSE
3111	MR-link-2	11448_34_GALK1_GALK1	11448_34_GALK1_GALK1	GCST90200423	spermidine	2	0.0394354	0.0572877	0.491217	DeCODE	P51570	Chen et al.	spermidine	HMDB0001257	ENSG00000108479	GALK1	FALSE
3112	MR-link-2	11448_34_GALK1_GALK1	11448_34_GALK1_GALK1	GCST90200427	tyrosine	2	-0.0410931	0.052751	0.43598	DeCODE	P51570	Chen et al.	tyrosine	HMDB0000158	ENSG00000108479	GALK1	FALSE
3113	MR-link-2	11448_34_GALK1_GALK1	11448_34_GALK1_GALK1	GCST90200429	cytidine	2	-0.0739172	0.054227	0.172849	DeCODE	P51570	Chen et al.	cytidine	HMDB0000089	ENSG00000108479	GALK1	FALSE
3114	MR-link-2	11448_34_GALK1_GALK1	11448_34_GALK1_GALK1	GCST90200430	pyruvate	2	-0.101817	0.0512201	0.0468308	DeCODE	P51570	Chen et al.	pyruvate	HMDB0000243	ENSG00000108479	GALK1	FALSE
3115	MR-link-2	11448_34_GALK1_GALK1	11448_34_GALK1_GALK1	GCST90200431	alanine	2	-0.0401801	0.0530604	0.448899	DeCODE	P51570	Chen et al.	alanine	HMDB0000161	ENSG00000108479	GALK1	FALSE
3116	MR-link-2	11448_34_GALK1_GALK1	11448_34_GALK1_GALK1	GCST90200432	threonine	2	-0.0204987	0.054192	0.705236	DeCODE	P51570	Chen et al.	threonine	HMDB0000167	ENSG00000108479	GALK1	FALSE
3117	MR-link-2	11448_34_GALK1_GALK1	11448_34_GALK1_GALK1	GCST90200437	fructose	2	-0.0941519	0.0530376	0.075866	DeCODE	P51570	Chen et al.	fructose	HMDB0000660	ENSG00000108479	GALK1	FALSE
3118	MR-link-2	11448_34_GALK1_GALK1	11448_34_GALK1_GALK1	GCST90200438	alpha-ketobutyrate	2	0.0502411	0.0544045	0.355761	DeCODE	P51570	Chen et al.	alpha-ketobutyrate	HMDB0000005	ENSG00000108479	GALK1	FALSE
3119	MR-link-2	11448_34_GALK1_GALK1	11448_34_GALK1_GALK1	GCST90200439	cysteine	2	-0.095658	0.0521263	0.066488	DeCODE	P51570	Chen et al.	cysteine	HMDB0000574	ENSG00000108479	GALK1	FALSE
3120	MR-link-2	11448_34_GALK1_GALK1	11448_34_GALK1_GALK1	GCST90200440	glucose	2	-0.0273868	0.0526491	0.60294	DeCODE	P51570	Chen et al.	glucose	HMDB0000122	ENSG00000108479	GALK1	FALSE
3121	MR-link-2	11448_34_GALK1_GALK1	11448_34_GALK1_GALK1	GCST90200441	tryptophan	2	0.0456903	0.051653	0.376392	DeCODE	P51570	Chen et al.	tryptophan	HMDB0000929	ENSG00000108479	GALK1	FALSE
3122	MR-link-2	11448_34_GALK1_GALK1	11448_34_GALK1_GALK1	GCST90200442	valine	2	-0.0581902	0.052348	0.266309	DeCODE	P51570	Chen et al.	valine	HMDB0000883	ENSG00000108479	GALK1	FALSE
3123	MR-link-2	11448_34_GALK1_GALK1	11448_34_GALK1_GALK1	GCST90200444	dihydroorotate	2	0.0193417	0.0536482	0.718452	DeCODE	P51570	Chen et al.	dihydroorotate	HMDB03349	ENSG00000108479	GALK1	FALSE
3124	MR-link-2	11448_34_GALK1_GALK1	11448_34_GALK1_GALK1	GCST90200447	maltose	2	-0.162402	0.0591158	0.00601092	DeCODE	P51570	Chen et al.	maltose	HMDB0000163	ENSG00000108479	GALK1	FALSE
3125	MR-link-2	11448_34_GALK1_GALK1	11448_34_GALK1_GALK1	GCST90200452	asparagine	2	0.00424924	0.0537453	0.936983	DeCODE	P51570	Chen et al.	asparagine	HMDB0000168	ENSG00000108479	GALK1	FALSE
3126	MR-link-2	11448_34_GALK1_GALK1	11448_34_GALK1_GALK1	GCST90200455	alpha-ketoglutarate	2	-0.0342322	0.0555655	0.537848	DeCODE	P51570	Chen et al.	alpha-ketoglutarate	HMDB0000208	ENSG00000108479	GALK1	FALSE
3127	MR-link-2	11448_34_GALK1_GALK1	11448_34_GALK1_GALK1	GCST90200680	5-acetylamino-6-formylamino-3-methyluracil	2	0.0506056	0.0556168	0.362877	DeCODE	P51570	Chen et al.	5-acetylamino-6-formylamino-3-methyluracil	HMDB0011105	ENSG00000108479	GALK1	FALSE
3128	MR-link-2	11448_34_GALK1_GALK1	11448_34_GALK1_GALK1	GCST90200684	n-acetyl-aspartyl-glutamate (naag)	2	-0.0762569	0.0539986	0.157891	DeCODE	P51570	Chen et al.	n-acetyl-aspartyl-glutamate (naag)	HMDB0001067	ENSG00000108479	GALK1	FALSE
3129	MR-link-2	11448_34_GALK1_GALK1	11448_34_GALK1_GALK1	GCST90200687	bilirubin (e,z or z,e)*	2	-0.0568781	0.0520635	0.274624	DeCODE	P51570	Chen et al.	bilirubin (e,z or z,e)*	HMDB0000488	ENSG00000108479	GALK1	FALSE
3130	MR-link-2	11448_34_GALK1_GALK1	11448_34_GALK1_GALK1	GCST90200691	n-delta-acetylornithine	2	-0.0638604	0.0528238	0.226689	DeCODE	P51570	Chen et al.	n-delta-acetylornithine	HMDB0003357	ENSG00000108479	GALK1	FALSE
3131	MR-link-2	11448_34_GALK1_GALK1	11448_34_GALK1_GALK1	GCST90200704	bilirubin (z,z)	2	-0.0834178	0.0518557	0.107692	DeCODE	P51570	Chen et al.	bilirubin (z,z)	HMDB0000054	ENSG00000108479	GALK1	FALSE
3132	MR-link-2	11448_34_GALK1_GALK1	11448_34_GALK1_GALK1	GCST90200706	biliverdin	2	-0.0999459	0.0517117	0.053267	DeCODE	P51570	Chen et al.	biliverdin	HMDB0001008	ENSG00000108479	GALK1	FALSE
3133	MR-link-2	11448_34_GALK1_GALK1	11448_34_GALK1_GALK1	GCST90200707	glycine	2	-0.0866353	0.0530524	0.102466	DeCODE	P51570	Chen et al.	glycine	HMDB0000123	ENSG00000108479	GALK1	FALSE
3134	MR-link-2	11448_34_GALK1_GALK1	11448_34_GALK1_GALK1	M00053	glutamine	2	0.146712	0.0962981	0.127628	DeCODE	P51570	Shin et al.	glutamine	HMDB0000641	ENSG00000108479	GALK1	FALSE
3135	MR-link-2	11448_34_GALK1_GALK1	11448_34_GALK1_GALK1	M00054	tryptophan	2	0.192623	0.10453	0.0653646	DeCODE	P51570	Shin et al.	tryptophan	HMDB0000929	ENSG00000108479	GALK1	FALSE
3136	MR-link-2	11448_34_GALK1_GALK1	11448_34_GALK1_GALK1	M00059	histidine	2	0.0239139	0.0947539	0.800748	DeCODE	P51570	Shin et al.	histidine	HMDB0000177	ENSG00000108479	GALK1	FALSE
3137	MR-link-2	11448_34_GALK1_GALK1	11448_34_GALK1_GALK1	M00063	cholesterol	2	0.052327	0.0965939	0.58801	DeCODE	P51570	Shin et al.	cholesterol	HMDB0000067	ENSG00000108479	GALK1	FALSE
3138	MR-link-2	11448_34_GALK1_GALK1	11448_34_GALK1_GALK1	M00064	phenylalanine	2	0.0792414	0.0968179	0.413096	DeCODE	P51570	Shin et al.	phenylalanine	HMDB0000159	ENSG00000108479	GALK1	FALSE
3139	MR-link-2	11448_34_GALK1_GALK1	11448_34_GALK1_GALK1	M00555	adenosine	2	0.0812704	0.0975456	0.404759	DeCODE	P51570	Shin et al.	adenosine	HMDB0000050	ENSG00000108479	GALK1	FALSE
3140	MR-link-2	11448_34_GALK1_GALK1	11448_34_GALK1_GALK1	M00577	fructose	2	-0.0862496	0.100816	0.392268	DeCODE	P51570	Shin et al.	fructose	HMDB0000660	ENSG00000108479	GALK1	FALSE
3141	MR-link-2	11448_34_GALK1_GALK1	11448_34_GALK1_GALK1	M00599	pyruvate	2	0.011651	0.100789	0.907971	DeCODE	P51570	Shin et al.	pyruvate	HMDB0000243	ENSG00000108479	GALK1	FALSE
3142	MR-link-2	11448_34_GALK1_GALK1	11448_34_GALK1_GALK1	M00606	uridine	2	0.0746488	0.096615	0.439735	DeCODE	P51570	Shin et al.	uridine	HMDB0000296	ENSG00000108479	GALK1	FALSE
3143	MR-link-2	11448_34_GALK1_GALK1	11448_34_GALK1_GALK1	M01105	linoleate (18:2n6)	2	0.0272717	0.0971188	0.778858	DeCODE	P51570	Shin et al.	linoleate (18:2n6)	HMDB0006270,HMDB0000673	ENSG00000108479	GALK1	FALSE
3144	MR-link-2	11448_34_GALK1_GALK1	11448_34_GALK1_GALK1	M01110	arachidonate (20:4n6)	2	0.0148411	0.106077	0.888732	DeCODE	P51570	Shin et al.	arachidonate (20:4n6)	HMDB0001043	ENSG00000108479	GALK1	FALSE
3145	MR-link-2	11448_34_GALK1_GALK1	11448_34_GALK1_GALK1	M01123	inosine	2	0.0371231	0.164825	0.821802	DeCODE	P51570	Shin et al.	inosine	HMDB0000195	ENSG00000108479	GALK1	FALSE
3146	MR-link-2	11448_34_GALK1_GALK1	11448_34_GALK1_GALK1	M01284	threonine	2	-0.00653977	0.113565	0.954078	DeCODE	P51570	Shin et al.	threonine	HMDB0000167	ENSG00000108479	GALK1	FALSE
3147	MR-link-2	11448_34_GALK1_GALK1	11448_34_GALK1_GALK1	M01299	tyrosine	2	0.143729	0.0981915	0.14326	DeCODE	P51570	Shin et al.	tyrosine	HMDB0000158	ENSG00000108479	GALK1	FALSE
3148	MR-link-2	11448_34_GALK1_GALK1	11448_34_GALK1_GALK1	M01302	methionine	2	0.00837635	0.10083	0.933793	DeCODE	P51570	Shin et al.	methionine	HMDB0000696	ENSG00000108479	GALK1	FALSE
3149	MR-link-2	11448_34_GALK1_GALK1	11448_34_GALK1_GALK1	M01336	palmitate (16:0)	2	0.0370564	0.0987731	0.707536	DeCODE	P51570	Shin et al.	palmitate (16:0)	HMDB0000220	ENSG00000108479	GALK1	FALSE
3150	MR-link-2	11448_34_GALK1_GALK1	11448_34_GALK1_GALK1	M01358	stearate (18:0)	2	-0.00597144	0.107217	0.955585	DeCODE	P51570	Shin et al.	stearate (18:0)	HMDB0000827	ENSG00000108479	GALK1	FALSE
3151	MR-link-2	11448_34_GALK1_GALK1	11448_34_GALK1_GALK1	M01493	ornithine	2	0.0531725	0.0969001	0.583187	DeCODE	P51570	Shin et al.	ornithine	HMDB0000214	ENSG00000108479	GALK1	FALSE
3152	MR-link-2	11448_34_GALK1_GALK1	11448_34_GALK1_GALK1	M01508	pantothenate	2	-0.160837	0.0984626	0.102367	DeCODE	P51570	Shin et al.	pantothenate	HMDB0000210	ENSG00000108479	GALK1	FALSE
3153	MR-link-2	11448_34_GALK1_GALK1	11448_34_GALK1_GALK1	M01564	citrate	2	-0.220027	0.109795	0.0450727	DeCODE	P51570	Shin et al.	citrate	HMDB0000094	ENSG00000108479	GALK1	FALSE
3154	MR-link-2	11448_34_GALK1_GALK1	11448_34_GALK1_GALK1	M01638	arginine	2	0.0302999	0.109806	0.782593	DeCODE	P51570	Shin et al.	arginine	HMDB0000517	ENSG00000108479	GALK1	FALSE
3155	MR-link-2	11448_34_GALK1_GALK1	11448_34_GALK1_GALK1	M01640	ascorbate (vitamin c)	2	0.23599	0.17824	0.185504	DeCODE	P51570	Shin et al.	ascorbate (vitamin c)	HMDB0000044	ENSG00000108479	GALK1	FALSE
3156	MR-link-2	11448_34_GALK1_GALK1	11448_34_GALK1_GALK1	M01649	valine	2	0.0900339	0.0940615	0.338476	DeCODE	P51570	Shin et al.	valine	HMDB0000883	ENSG00000108479	GALK1	FALSE
3157	MR-link-2	11448_34_GALK1_GALK1	11448_34_GALK1_GALK1	M01670	urea	2	-0.0226652	0.102774	0.825455	DeCODE	P51570	Shin et al.	urea	HMDB0000294	ENSG00000108479	GALK1	FALSE
3158	MR-link-2	11448_34_GALK1_GALK1	11448_34_GALK1_GALK1	M01712	cortisol	2	-0.178101	0.105943	0.0927425	DeCODE	P51570	Shin et al.	cortisol	HMDB0000063	ENSG00000108479	GALK1	FALSE
3159	MR-link-2	11448_34_GALK1_GALK1	11448_34_GALK1_GALK1	M01827	riboflavin (vitamin b2)	2	-0.0481876	0.209252	0.81787	DeCODE	P51570	Shin et al.	riboflavin (vitamin b2)	HMDB0000244	ENSG00000108479	GALK1	FALSE
3160	MR-link-2	11448_34_GALK1_GALK1	11448_34_GALK1_GALK1	M02132	citrulline	2	-0.0300048	0.0961526	0.754999	DeCODE	P51570	Shin et al.	citrulline	HMDB0000904	ENSG00000108479	GALK1	FALSE
3161	MR-link-2	11448_34_GALK1_GALK1	11448_34_GALK1_GALK1	M02137	biliverdin	2	-0.0622211	0.10648	0.558989	DeCODE	P51570	Shin et al.	biliverdin	HMDB0001008	ENSG00000108479	GALK1	FALSE
3162	MR-link-2	11448_34_GALK1_GALK1	11448_34_GALK1_GALK1	M02342	serotonin (5ht)	2	0.0781873	0.122865	0.524539	DeCODE	P51570	Shin et al.	serotonin (5ht)	HMDB0000259	ENSG00000108479	GALK1	FALSE
3163	MR-link-2	11448_34_GALK1_GALK1	11448_34_GALK1_GALK1	M03147	xanthine	2	-0.0568537	0.101576	0.575674	DeCODE	P51570	Shin et al.	xanthine	HMDB0000292	ENSG00000108479	GALK1	FALSE
3164	MR-link-2	11448_34_GALK1_GALK1	11448_34_GALK1_GALK1	M11438	phosphate	2	-0.0315225	0.0912826	0.729848	DeCODE	P51570	Shin et al.	phosphate	HMDB0001429	ENSG00000108479	GALK1	FALSE
3165	MR-link-2	11448_34_GALK1_GALK1	11448_34_GALK1_GALK1	M15122	glycerol	2	-0.0821546	0.0969408	0.396732	DeCODE	P51570	Shin et al.	glycerol	HMDB0000131	ENSG00000108479	GALK1	FALSE
3166	MR-link-2	11448_34_GALK1_GALK1	11448_34_GALK1_GALK1	M15488	acetylphosphate	2	0.0812704	0.0975456	0.404759	DeCODE	P51570	Shin et al.	acetylphosphate	HMDB0001494	ENSG00000108479	GALK1	FALSE
3167	MR-link-2	11448_34_GALK1_GALK1	11448_34_GALK1_GALK1	M15506	choline	2	-0.0921786	0.0969321	0.341624	DeCODE	P51570	Shin et al.	choline	HMDB0000097	ENSG00000108479	GALK1	FALSE
3168	MR-link-2	11448_34_GALK1_GALK1	11448_34_GALK1_GALK1	M15630	n-acetylornithine	2	-0.202381	0.0971032	0.0371432	DeCODE	P51570	Shin et al.	n-acetylornithine	HMDB0003357	ENSG00000108479	GALK1	FALSE
3169	MR-link-2	11448_34_GALK1_GALK1	11448_34_GALK1_GALK1	M15677	3-methylhistidine	2	-0.138878	0.111954	0.214792	DeCODE	P51570	Shin et al.	3-methylhistidine	HMDB0000479	ENSG00000108479	GALK1	FALSE
3170	MR-link-2	11448_34_GALK1_GALK1	11448_34_GALK1_GALK1	M15990	glycerophosphorylcholine (gpc)	2	-0.0102513	0.0999446	0.918305	DeCODE	P51570	Shin et al.	glycerophosphorylcholine (gpc)	HMDB0000086	ENSG00000108479	GALK1	FALSE
3171	MR-link-2	11448_34_GALK1_GALK1	11448_34_GALK1_GALK1	M15996	aspartate	2	0.0438094	0.0973618	0.652735	DeCODE	P51570	Shin et al.	aspartate	HMDB0000191	ENSG00000108479	GALK1	FALSE
3172	MR-link-2	11448_34_GALK1_GALK1	11448_34_GALK1_GALK1	M18254	paraxanthine	2	0.091849	0.101152	0.363864	DeCODE	P51570	Shin et al.	paraxanthine	HMDB0001860	ENSG00000108479	GALK1	FALSE
3173	MR-link-2	11448_34_GALK1_GALK1	11448_34_GALK1_GALK1	M18467	eicosapentaenoate (epa; 20:5n3)	2	-0.0115594	0.0943261	0.902466	DeCODE	P51570	Shin et al.	eicosapentaenoate (epa; 20:5n3)	HMDB0001999	ENSG00000108479	GALK1	FALSE
3174	MR-link-2	11448_34_GALK1_GALK1	11448_34_GALK1_GALK1	M18474	estrone 3-sulfate	2	-0.00159479	0.305721	0.995838	DeCODE	P51570	Shin et al.	estrone 3-sulfate	HMDB0001425	ENSG00000108479	GALK1	FALSE
3175	MR-link-2	11448_34_GALK1_GALK1	11448_34_GALK1_GALK1	M18494	taurochenodeoxycholate	2	0.175041	0.1141	0.125006	DeCODE	P51570	Shin et al.	taurochenodeoxycholate	HMDB0000951	ENSG00000108479	GALK1	FALSE
3176	MR-link-2	11448_34_GALK1_GALK1	11448_34_GALK1_GALK1	M19323	docosahexaenoate (dha; 22:6n3)	2	-0.00710079	0.0941983	0.939911	DeCODE	P51570	Shin et al.	docosahexaenoate (dha; 22:6n3)	HMDB0002183	ENSG00000108479	GALK1	FALSE
3177	MR-link-2	11448_34_GALK1_GALK1	11448_34_GALK1_GALK1	M19934	myo-inositol	2	-0.156637	0.100667	0.11971	DeCODE	P51570	Shin et al.	myo-inositol	HMDB0000211	ENSG00000108479	GALK1	FALSE
3178	MR-link-2	11448_34_GALK1_GALK1	11448_34_GALK1_GALK1	M20489	glucose	2	-0.00854787	0.108958	0.937469	DeCODE	P51570	Shin et al.	glucose	HMDB0000122	ENSG00000108479	GALK1	FALSE
3179	MR-link-2	11448_34_GALK1_GALK1	11448_34_GALK1_GALK1	M21044	2-hydroxybutyrate (ahb)	2	-0.0586084	0.103742	0.57211	DeCODE	P51570	Shin et al.	2-hydroxybutyrate (ahb)	HMDB0000008	ENSG00000108479	GALK1	FALSE
3180	MR-link-2	11448_34_GALK1_GALK1	11448_34_GALK1_GALK1	M22189	palmitoylcarnitine (c16)	2	0.0412333	0.108299	0.703399	DeCODE	P51570	Shin et al.	palmitoylcarnitine (c16)	HMDB0000222	ENSG00000108479	GALK1	FALSE
3181	MR-link-2	11448_34_GALK1_GALK1	11448_34_GALK1_GALK1	M22842	cholate	2	0.0817413	0.119593	0.494295	DeCODE	P51570	Shin et al.	cholate	HMDB0000619	ENSG00000108479	GALK1	FALSE
3182	MR-link-2	11448_34_GALK1_GALK1	11448_34_GALK1_GALK1	M27716	bilirubin (z,z)	2	-0.0737267	0.105649	0.485275	DeCODE	P51570	Shin et al.	bilirubin (z,z)	HMDB0000054	ENSG00000108479	GALK1	FALSE
3183	MR-link-2	11448_34_GALK1_GALK1	11448_34_GALK1_GALK1	M27718	creatine	2	0.158517	0.0939705	0.0916263	DeCODE	P51570	Shin et al.	creatine	HMDB0000064	ENSG00000108479	GALK1	FALSE
3184	MR-link-2	11448_34_GALK1_GALK1	11448_34_GALK1_GALK1	M31453	cysteine	2	0.0394981	0.0957672	0.680018	DeCODE	P51570	Shin et al.	cysteine	HMDB0000574	ENSG00000108479	GALK1	FALSE
3185	MR-link-2	11448_34_GALK1_GALK1	11448_34_GALK1_GALK1	M31454	cystine	2	-0.391812	0.185238	0.0344144	DeCODE	P51570	Shin et al.	cystine	HMDB0000192	ENSG00000108479	GALK1	FALSE
3186	MR-link-2	11448_34_GALK1_GALK1	11448_34_GALK1_GALK1	M32198	acetylcarnitine (c2)	2	-0.0254626	0.100762	0.800499	DeCODE	P51570	Shin et al.	acetylcarnitine (c2)	HMDB0000201	ENSG00000108479	GALK1	FALSE
3187	MR-link-2	11448_34_GALK1_GALK1	11448_34_GALK1_GALK1	M32315	serine	2	0.00449582	0.101441	0.96465	DeCODE	P51570	Shin et al.	serine	HMDB0000187	ENSG00000108479	GALK1	FALSE
3188	MR-link-2	11448_34_GALK1_GALK1	11448_34_GALK1_GALK1	M32319	trans-4-hydroxyproline	2	-0.159762	0.0944996	0.0909109	DeCODE	P51570	Shin et al.	trans-4-hydroxyproline	HMDB0000725	ENSG00000108479	GALK1	FALSE
3189	MR-link-2	11448_34_GALK1_GALK1	11448_34_GALK1_GALK1	M32322	glutamate	2	0.223499	0.105374	0.0339207	DeCODE	P51570	Shin et al.	glutamate	HMDB0000148	ENSG00000108479	GALK1	FALSE
3190	MR-link-2	11448_34_GALK1_GALK1	11448_34_GALK1_GALK1	M32338	glycine	2	-0.0633253	0.102501	0.536704	DeCODE	P51570	Shin et al.	glycine	HMDB0000123	ENSG00000108479	GALK1	FALSE
3191	MR-link-2	11448_34_GALK1_GALK1	11448_34_GALK1_GALK1	M32339	alanine	2	0.0314475	0.103776	0.761866	DeCODE	P51570	Shin et al.	alanine	HMDB0000161	ENSG00000108479	GALK1	FALSE
3192	MR-link-2	11448_34_GALK1_GALK1	11448_34_GALK1_GALK1	M32425	dehydroepiandrosterone sulfate (dhea-s)	2	0.0749627	0.0972952	0.441023	DeCODE	P51570	Shin et al.	dehydroepiandrosterone sulfate (dhea-s)	HMDB0001032	ENSG00000108479	GALK1	FALSE
3193	MR-link-2	11448_34_GALK1_GALK1	11448_34_GALK1_GALK1	M32458	oleamide	2	-0.181555	0.100052	0.0695837	DeCODE	P51570	Shin et al.	oleamide	HMDB0002117	ENSG00000108479	GALK1	FALSE
3194	MR-link-2	11448_34_GALK1_GALK1	11448_34_GALK1_GALK1	M32593	heme	2	-0.0630359	0.110592	0.568686	DeCODE	P51570	Shin et al.	heme	HMDB0003178	ENSG00000108479	GALK1	FALSE
3195	MR-link-2	11448_34_GALK1_GALK1	11448_34_GALK1_GALK1	M33453	alpha-ketoglutarate	2	0.142615	0.112632	0.20544	DeCODE	P51570	Shin et al.	alpha-ketoglutarate	HMDB0000208	ENSG00000108479	GALK1	FALSE
3196	MR-link-2	11448_34_GALK1_GALK1	11448_34_GALK1_GALK1	M34106	bilirubin (e,z or z,e)*	2	-0.127115	0.119193	0.286214	DeCODE	P51570	Shin et al.	bilirubin (e,z or z,e)*	HMDB0000488	ENSG00000108479	GALK1	FALSE
3197	MR-link-2	11448_34_GALK1_GALK1	11448_34_GALK1_GALK1	M34283	asparagine	2	0.0777814	0.0972749	0.42394	DeCODE	P51570	Shin et al.	asparagine	HMDB0000168	ENSG00000108479	GALK1	FALSE
3198	MR-link-2	11448_34_GALK1_GALK1	11448_34_GALK1_GALK1	bioa_001	alanine	2	0.0410084	0.0282308	0.146331	DeCODE	P51570	Lotta et al.	alanine	HMDB0000161	ENSG00000108479	GALK1	FALSE
3199	MR-link-2	11448_34_GALK1_GALK1	11448_34_GALK1_GALK1	bioa_002	arginine	2	0.0390597	0.0456476	0.392175	DeCODE	P51570	Lotta et al.	arginine	HMDB0000517	ENSG00000108479	GALK1	FALSE
3200	MR-link-2	11448_34_GALK1_GALK1	11448_34_GALK1_GALK1	bioa_003	asparagine	2	0.0309393	0.0467551	0.508144	DeCODE	P51570	Lotta et al.	asparagine	HMDB0000168	ENSG00000108479	GALK1	FALSE
3201	MR-link-2	11448_34_GALK1_GALK1	11448_34_GALK1_GALK1	bioa_004	aspartate	2	-0.0218319	0.0475207	0.645934	DeCODE	P51570	Lotta et al.	aspartate	HMDB0000191	ENSG00000108479	GALK1	FALSE
3202	MR-link-2	11448_34_GALK1_GALK1	11448_34_GALK1_GALK1	bioa_005	citrulline	2	-0.00343357	0.0475331	0.942415	DeCODE	P51570	Lotta et al.	citrulline	HMDB0000904	ENSG00000108479	GALK1	FALSE
3203	MR-link-2	11448_34_GALK1_GALK1	11448_34_GALK1_GALK1	bioa_006	glutamine	2	0.031596	0.0320076	0.323575	DeCODE	P51570	Lotta et al.	glutamine	HMDB0000641	ENSG00000108479	GALK1	FALSE
3204	MR-link-2	11448_34_GALK1_GALK1	11448_34_GALK1_GALK1	bioa_007	glutamate	2	0.159821	0.0520397	0.00213248	DeCODE	P51570	Lotta et al.	glutamate	HMDB0000148	ENSG00000108479	GALK1	FALSE
3205	MR-link-2	11448_34_GALK1_GALK1	11448_34_GALK1_GALK1	bioa_008	glycine	2	-0.00538927	0.0293463	0.854293	DeCODE	P51570	Lotta et al.	glycine	HMDB0000123	ENSG00000108479	GALK1	FALSE
3206	MR-link-2	11448_34_GALK1_GALK1	11448_34_GALK1_GALK1	bioa_009	histidine	2	-0.0269064	0.0293247	0.358863	DeCODE	P51570	Lotta et al.	histidine	HMDB0000177	ENSG00000108479	GALK1	FALSE
3207	MR-link-2	11448_34_GALK1_GALK1	11448_34_GALK1_GALK1	bioa_013	methionine	2	-0.0055286	0.0469078	0.906178	DeCODE	P51570	Lotta et al.	methionine	HMDB0000696	ENSG00000108479	GALK1	FALSE
3208	MR-link-2	11448_34_GALK1_GALK1	11448_34_GALK1_GALK1	bioa_014	ornithine	2	0.104113	0.0486714	0.0324274	DeCODE	P51570	Lotta et al.	ornithine	HMDB0000214	ENSG00000108479	GALK1	FALSE
3209	MR-link-2	11448_34_GALK1_GALK1	11448_34_GALK1_GALK1	bioa_015	phenylethylamine	2	-0.0163129	0.0523213	0.755206	DeCODE	P51570	Lotta et al.	phenylethylamine	HMDB0012275	ENSG00000108479	GALK1	FALSE
3210	MR-link-2	11448_34_GALK1_GALK1	11448_34_GALK1_GALK1	bioa_016	phenylalanine	2	-0.0245037	0.0285768	0.391186	DeCODE	P51570	Lotta et al.	phenylalanine	HMDB0000159	ENSG00000108479	GALK1	FALSE
3211	MR-link-2	11448_34_GALK1_GALK1	11448_34_GALK1_GALK1	bioa_018	serine	2	0.0171952	0.0505513	0.733741	DeCODE	P51570	Lotta et al.	serine	HMDB0000187	ENSG00000108479	GALK1	FALSE
3212	MR-link-2	11448_34_GALK1_GALK1	11448_34_GALK1_GALK1	bioa_019	threonine	2	0.00400343	0.0479546	0.933467	DeCODE	P51570	Lotta et al.	threonine	HMDB0000167	ENSG00000108479	GALK1	FALSE
3213	MR-link-2	11448_34_GALK1_GALK1	11448_34_GALK1_GALK1	bioa_020	tryptophan	2	0.147109	0.053976	0.00642124	DeCODE	P51570	Lotta et al.	tryptophan	HMDB0000929	ENSG00000108479	GALK1	FALSE
3214	MR-link-2	11448_34_GALK1_GALK1	11448_34_GALK1_GALK1	bioa_021	tyrosine	2	0.0369778	0.0279489	0.185818	DeCODE	P51570	Lotta et al.	tyrosine	HMDB0000158	ENSG00000108479	GALK1	FALSE
3215	MR-link-2	11448_34_GALK1_GALK1	11448_34_GALK1_GALK1	bioa_022	valine	2	0.0171102	0.0297057	0.564621	DeCODE	P51570	Lotta et al.	valine	HMDB0000883	ENSG00000108479	GALK1	FALSE
3216	MR-link-2	11448_34_GALK1_GALK1	11448_34_GALK1_GALK1	bioa_023	n-acetylornithine	2	-0.0529837	0.0479453	0.269122	DeCODE	P51570	Lotta et al.	n-acetylornithine	HMDB0003357	ENSG00000108479	GALK1	FALSE
3217	MR-link-2	11448_34_GALK1_GALK1	11448_34_GALK1_GALK1	bioa_030	trans-hydroxyproline	2	0.00907908	0.0484978	0.851499	DeCODE	P51570	Lotta et al.	trans-hydroxyproline	HMDB0000725	ENSG00000108479	GALK1	FALSE
3218	MR-link-2	11448_34_GALK1_GALK1	11448_34_GALK1_GALK1	bioa_031	sarcosine	2	-0.0219925	0.0332437	0.508257	DeCODE	P51570	Lotta et al.	sarcosine	HMDB0000271	ENSG00000108479	GALK1	FALSE
3219	MR-link-2	11448_34_GALK1_GALK1	11448_34_GALK1_GALK1	bioa_032	serotonin	2	-0.0230781	0.0696144	0.740256	DeCODE	P51570	Lotta et al.	serotonin	HMDB0000259	ENSG00000108479	GALK1	FALSE
3220	MR-link-2	11448_34_GALK1_GALK1	11448_34_GALK1_GALK1	bioa_033	spermidine	2	0.0290804	0.0384986	0.450031	DeCODE	P51570	Lotta et al.	spermidine	HMDB0001257	ENSG00000108479	GALK1	FALSE
3221	MR-link-2	11448_34_GALK1_GALK1	11448_34_GALK1_GALK1	bior_002	acetylcarnitine (c2)	2	-0.0567121	0.0490788	0.247873	DeCODE	P51570	Lotta et al.	acetylcarnitine (c2)	HMDB0000201	ENSG00000108479	GALK1	FALSE
3222	MR-link-2	11448_34_GALK1_GALK1	11448_34_GALK1_GALK1	bior_031	hexadecanoylcarnitine	2	0.0319251	0.0475105	0.501609	DeCODE	P51570	Lotta et al.	hexadecanoylcarnitine	HMDB0000222	ENSG00000108479	GALK1	FALSE
3223	MR-link-2	11448_34_GALK1_GALK1	11448_34_GALK1_GALK1	met-d-Acetate	acetate	2	-0.0272818	0.0148999	0.0670997	DeCODE	P51570	Borges et al.	acetate	HMDB0000042	ENSG00000108479	GALK1	FALSE
3224	MR-link-2	11448_34_GALK1_GALK1	11448_34_GALK1_GALK1	met-d-Acetoacetate	acetoacetate	2	0.00151085	0.0148287	0.918846	DeCODE	P51570	Borges et al.	acetoacetate	HMDB0000060	ENSG00000108479	GALK1	FALSE
3225	MR-link-2	11448_34_GALK1_GALK1	11448_34_GALK1_GALK1	met-d-Ala	alanine	2	-0.0128025	0.0148259	0.387852	DeCODE	P51570	Borges et al.	alanine	HMDB0000161	ENSG00000108479	GALK1	FALSE
3226	MR-link-2	11448_34_GALK1_GALK1	11448_34_GALK1_GALK1	met-d-Citrate	citrate	2	-0.00410019	0.0159309	0.79689	DeCODE	P51570	Borges et al.	citrate	HMDB0000094	ENSG00000108479	GALK1	FALSE
3227	MR-link-2	11448_34_GALK1_GALK1	11448_34_GALK1_GALK1	met-d-Gln	glutamine	2	0.0165119	0.0155111	0.287092	DeCODE	P51570	Borges et al.	glutamine	HMDB0000641	ENSG00000108479	GALK1	FALSE
3228	MR-link-2	11448_34_GALK1_GALK1	11448_34_GALK1_GALK1	met-d-Glucose	glucose	2	-0.052246	0.014823	0.000424012	DeCODE	P51570	Borges et al.	glucose	HMDB0000122	ENSG00000108479	GALK1	FALSE
3229	MR-link-2	11448_34_GALK1_GALK1	11448_34_GALK1_GALK1	met-d-Gly	glycine	2	0.0153724	0.0145015	0.28912	DeCODE	P51570	Borges et al.	glycine	HMDB0000123	ENSG00000108479	GALK1	FALSE
3230	MR-link-2	11448_34_GALK1_GALK1	11448_34_GALK1_GALK1	met-d-His	histidine	2	-0.000993057	0.015816	0.949935	DeCODE	P51570	Borges et al.	histidine	HMDB0000177	ENSG00000108479	GALK1	FALSE
3231	MR-link-2	11448_34_GALK1_GALK1	11448_34_GALK1_GALK1	met-d-LA	linoleate (18:2n6)	2	0.0124713	0.0158932	0.432633	DeCODE	P51570	Borges et al.	linoleate (18:2n6)	HMDB0006270,HMDB0000673	ENSG00000108479	GALK1	FALSE
3232	MR-link-2	11448_34_GALK1_GALK1	11448_34_GALK1_GALK1	met-d-Phe	phenylalanine	2	-0.000888383	0.0149232	0.95253	DeCODE	P51570	Borges et al.	phenylalanine	HMDB0000159	ENSG00000108479	GALK1	FALSE
3233	MR-link-2	11448_34_GALK1_GALK1	11448_34_GALK1_GALK1	met-d-Pyruvate	pyruvate	2	0.00402774	0.0142361	0.777236	DeCODE	P51570	Borges et al.	pyruvate	HMDB0000243	ENSG00000108479	GALK1	FALSE
3234	MR-link-2	11448_34_GALK1_GALK1	11448_34_GALK1_GALK1	met-d-Tyr	tyrosine	2	-0.00770146	0.0145041	0.59543	DeCODE	P51570	Borges et al.	tyrosine	HMDB0000158	ENSG00000108479	GALK1	FALSE
3235	MR-link-2	11448_34_GALK1_GALK1	11448_34_GALK1_GALK1	met-d-Val	valine	2	0.0147618	0.0142193	0.299198	DeCODE	P51570	Borges et al.	valine	HMDB0000883	ENSG00000108479	GALK1	FALSE
3236	MR-link-2	11572_4_DNM2_DYN2	11572_4_DNM2_DYN2	GCST90199627	n-alpha-acetylornithine	3	-0.0708176	0.279646	0.800083	DeCODE	P50570	Chen et al.	n-alpha-acetylornithine	HMDB0003357	ENSG00000079805	DNM2	FALSE
3237	MR-link-2	11572_4_DNM2_DYN2	11572_4_DNM2_DYN2	GCST90199628	3-methylhistidine	3	0.18721	0.227576	0.410722	DeCODE	P50570	Chen et al.	3-methylhistidine	HMDB0000479	ENSG00000079805	DNM2	FALSE
3238	MR-link-2	11572_4_DNM2_DYN2	11572_4_DNM2_DYN2	GCST90199629	glycerophosphorylcholine (gpc)	3	-0.0552823	0.228945	0.809195	DeCODE	P50570	Chen et al.	glycerophosphorylcholine (gpc)	HMDB0000086	ENSG00000079805	DNM2	FALSE
3239	MR-link-2	11572_4_DNM2_DYN2	11572_4_DNM2_DYN2	GCST90199637	n-acetylglutamate	3	0.204166	0.237821	0.390624	DeCODE	P50570	Chen et al.	n-acetylglutamate	HMDB0001138	ENSG00000079805	DNM2	FALSE
3240	MR-link-2	11572_4_DNM2_DYN2	11572_4_DNM2_DYN2	GCST90199651	docosahexaenoate (dha; 22:6n3)	3	-0.0142543	0.227477	0.950035	DeCODE	P50570	Chen et al.	docosahexaenoate (dha; 22:6n3)	HMDB0002183	ENSG00000079805	DNM2	FALSE
3241	MR-link-2	11572_4_DNM2_DYN2	11572_4_DNM2_DYN2	GCST90199652	1-stearoyl-2-oleoyl-gps (18:0/18:1)	3	0.187976	0.238121	0.42987	DeCODE	P50570	Chen et al.	1-stearoyl-2-oleoyl-gps (18:0/18:1)	HMDB0010163	ENSG00000079805	DNM2	FALSE
3242	MR-link-2	11572_4_DNM2_DYN2	11572_4_DNM2_DYN2	GCST90199654	paraxanthine	3	0.339111	0.229255	0.13909	DeCODE	P50570	Chen et al.	paraxanthine	HMDB0001860	ENSG00000079805	DNM2	FALSE
3243	MR-link-2	11572_4_DNM2_DYN2	11572_4_DNM2_DYN2	GCST90199665	n-acetylaspartate (naa)	3	0.259225	0.212846	0.223262	DeCODE	P50570	Chen et al.	n-acetylaspartate (naa)	HMDB0000812	ENSG00000079805	DNM2	FALSE
3244	MR-link-2	11572_4_DNM2_DYN2	11572_4_DNM2_DYN2	GCST90199666	palmitoylcarnitine (c16)	3	0.29851	0.241932	0.217256	DeCODE	P50570	Chen et al.	palmitoylcarnitine (c16)	HMDB0000222	ENSG00000079805	DNM2	FALSE
3245	MR-link-2	11572_4_DNM2_DYN2	11572_4_DNM2_DYN2	GCST90199669	acetylcarnitine (c2)	3	0.285638	0.22891	0.212098	DeCODE	P50570	Chen et al.	acetylcarnitine (c2)	HMDB0000201	ENSG00000079805	DNM2	FALSE
3246	MR-link-2	11572_4_DNM2_DYN2	11572_4_DNM2_DYN2	GCST90199673	dehydroepiandrosterone sulfate (dhea-s)	3	-0.108665	0.246675	0.659563	DeCODE	P50570	Chen et al.	dehydroepiandrosterone sulfate (dhea-s)	HMDB0001032	ENSG00000079805	DNM2	FALSE
3247	MR-link-2	11572_4_DNM2_DYN2	11572_4_DNM2_DYN2	GCST90199691	1-methylhistidine	3	0.621387	0.245862	0.0114916	DeCODE	P50570	Chen et al.	1-methylhistidine	HMDB0000001	ENSG00000079805	DNM2	FALSE
3248	MR-link-2	11572_4_DNM2_DYN2	11572_4_DNM2_DYN2	GCST90199845	sphinganine-1-phosphate	3	0.275109	0.225272	0.221999	DeCODE	P50570	Chen et al.	sphinganine-1-phosphate	HMDB0001383	ENSG00000079805	DNM2	FALSE
3249	MR-link-2	11572_4_DNM2_DYN2	11572_4_DNM2_DYN2	GCST90199896	sulfate*	3	0.229153	0.22565	0.309857	DeCODE	P50570	Chen et al.	sulfate*	HMDB01448	ENSG00000079805	DNM2	FALSE
3250	MR-link-2	11572_4_DNM2_DYN2	11572_4_DNM2_DYN2	GCST90199972	sphingomyelin (d18:1/24:1, d18:2/24:0)*	3	-0.0428161	0.225349	0.84931	DeCODE	P50570	Chen et al.	sphingomyelin (d18:1/24:1, d18:2/24:0)*	HMDB0012107	ENSG00000079805	DNM2	FALSE
3251	MR-link-2	11572_4_DNM2_DYN2	11572_4_DNM2_DYN2	GCST90200001	sphingomyelin (d18:1/20:0, d16:1/22:0)*	3	-0.106909	0.225819	0.635909	DeCODE	P50570	Chen et al.	sphingomyelin (d18:1/20:0, d16:1/22:0)*	HMDB0012102	ENSG00000079805	DNM2	FALSE
3252	MR-link-2	11572_4_DNM2_DYN2	11572_4_DNM2_DYN2	GCST90200049	myristoyl dihydrosphingomyelin (d18:0/14:0)*	3	-0.0133531	0.218976	0.951375	DeCODE	P50570	Chen et al.	myristoyl dihydrosphingomyelin (d18:0/14:0)*	HMDB0012085	ENSG00000079805	DNM2	FALSE
3253	MR-link-2	11572_4_DNM2_DYN2	11572_4_DNM2_DYN2	GCST90200056	sphingomyelin (d18:0/18:0, d19:0/17:0)*	3	0.0568776	0.238809	0.811748	DeCODE	P50570	Chen et al.	sphingomyelin (d18:0/18:0, d19:0/17:0)*	HMDB0012087	ENSG00000079805	DNM2	FALSE
3254	MR-link-2	11572_4_DNM2_DYN2	11572_4_DNM2_DYN2	GCST90200279	pantothenate	3	0.50169	0.217332	0.0209764	DeCODE	P50570	Chen et al.	pantothenate	HMDB0000210	ENSG00000079805	DNM2	FALSE
3255	MR-link-2	11572_4_DNM2_DYN2	11572_4_DNM2_DYN2	GCST90200281	phosphoethanolamine	3	0.47516	0.257371	0.0648624	DeCODE	P50570	Chen et al.	phosphoethanolamine	HMDB0000224	ENSG00000079805	DNM2	FALSE
3256	MR-link-2	11572_4_DNM2_DYN2	11572_4_DNM2_DYN2	GCST90200283	3-ureidopropionate	3	-0.0171601	0.223368	0.938763	DeCODE	P50570	Chen et al.	3-ureidopropionate	HMDB0000026	ENSG00000079805	DNM2	FALSE
3257	MR-link-2	11572_4_DNM2_DYN2	11572_4_DNM2_DYN2	GCST90200291	sarcosine	3	0.182172	0.268405	0.497315	DeCODE	P50570	Chen et al.	sarcosine	HMDB0000271	ENSG00000079805	DNM2	FALSE
3258	MR-link-2	11572_4_DNM2_DYN2	11572_4_DNM2_DYN2	GCST90200292	trans-4-hydroxyproline	3	0.303208	0.228587	0.184691	DeCODE	P50570	Chen et al.	trans-4-hydroxyproline	HMDB0000725	ENSG00000079805	DNM2	FALSE
3259	MR-link-2	11572_4_DNM2_DYN2	11572_4_DNM2_DYN2	GCST90200293	thyroxine	3	0.459108	0.229277	0.0452402	DeCODE	P50570	Chen et al.	thyroxine	HMDB0000248	ENSG00000079805	DNM2	FALSE
3260	MR-link-2	11572_4_DNM2_DYN2	11572_4_DNM2_DYN2	GCST90200296	methyl indole-3-acetate	3	-0.583733	0.255767	0.0224727	DeCODE	P50570	Chen et al.	methyl indole-3-acetate	HMDB0029738	ENSG00000079805	DNM2	FALSE
3261	MR-link-2	11572_4_DNM2_DYN2	11572_4_DNM2_DYN2	GCST90200304	citrate	3	0.0224966	0.230687	0.922313	DeCODE	P50570	Chen et al.	citrate	HMDB0000094	ENSG00000079805	DNM2	FALSE
3262	MR-link-2	11572_4_DNM2_DYN2	11572_4_DNM2_DYN2	GCST90200306	butyrate/isobutyrate (4:0)	3	0.351684	0.268756	0.190683	DeCODE	P50570	Chen et al.	butyrate/isobutyrate (4:0)	HMDB0000039	ENSG00000079805	DNM2	FALSE
3263	MR-link-2	11572_4_DNM2_DYN2	11572_4_DNM2_DYN2	GCST90200314	n-acetylneuraminate	3	0.306134	0.229512	0.182254	DeCODE	P50570	Chen et al.	n-acetylneuraminate	HMDB0000230	ENSG00000079805	DNM2	FALSE
3264	MR-link-2	11572_4_DNM2_DYN2	11572_4_DNM2_DYN2	GCST90200318	acetoacetate	3	0.199875	0.257911	0.438353	DeCODE	P50570	Chen et al.	acetoacetate	HMDB0000060	ENSG00000079805	DNM2	FALSE
3265	MR-link-2	11572_4_DNM2_DYN2	11572_4_DNM2_DYN2	GCST90200319	cys-gly, oxidized	3	0.209126	0.218996	0.339611	DeCODE	P50570	Chen et al.	cys-gly, oxidized	HMDB0000078	ENSG00000079805	DNM2	FALSE
3266	MR-link-2	11572_4_DNM2_DYN2	11572_4_DNM2_DYN2	GCST90200321	cholate	3	-0.21645	0.229187	0.344951	DeCODE	P50570	Chen et al.	cholate	HMDB0000619	ENSG00000079805	DNM2	FALSE
3267	MR-link-2	11572_4_DNM2_DYN2	11572_4_DNM2_DYN2	GCST90200323	creatine	3	-0.0616106	0.232628	0.791129	DeCODE	P50570	Chen et al.	creatine	HMDB0000064	ENSG00000079805	DNM2	FALSE
3268	MR-link-2	11572_4_DNM2_DYN2	11572_4_DNM2_DYN2	GCST90200325	glycerol	3	0.269339	0.222449	0.225976	DeCODE	P50570	Chen et al.	glycerol	HMDB0000131	ENSG00000079805	DNM2	FALSE
3269	MR-link-2	11572_4_DNM2_DYN2	11572_4_DNM2_DYN2	GCST90200327	choline	3	-0.183363	0.208809	0.37987	DeCODE	P50570	Chen et al.	choline	HMDB0000097	ENSG00000079805	DNM2	FALSE
3270	MR-link-2	11572_4_DNM2_DYN2	11572_4_DNM2_DYN2	GCST90200335	stearoyl sphingomyelin (d18:1/18:0)	3	-0.0916895	0.217284	0.673039	DeCODE	P50570	Chen et al.	stearoyl sphingomyelin (d18:1/18:0)	HMDB0001348	ENSG00000079805	DNM2	FALSE
3271	MR-link-2	11572_4_DNM2_DYN2	11572_4_DNM2_DYN2	GCST90200336	n-palmitoyl-sphingosine (d18:1/16:0)	3	0.268236	0.21634	0.215019	DeCODE	P50570	Chen et al.	n-palmitoyl-sphingosine (d18:1/16:0)	HMDB0004949	ENSG00000079805	DNM2	FALSE
3272	MR-link-2	11572_4_DNM2_DYN2	11572_4_DNM2_DYN2	GCST90200337	taurochenodeoxycholate	3	0.191519	0.23636	0.417774	DeCODE	P50570	Chen et al.	taurochenodeoxycholate	HMDB0000951	ENSG00000079805	DNM2	FALSE
3273	MR-link-2	11572_4_DNM2_DYN2	11572_4_DNM2_DYN2	GCST90200341	n-stearoyl-sphingosine (d18:1/18:0)*	3	0.0841345	0.218536	0.700244	DeCODE	P50570	Chen et al.	n-stearoyl-sphingosine (d18:1/18:0)*	HMDB0004950	ENSG00000079805	DNM2	FALSE
3274	MR-link-2	11572_4_DNM2_DYN2	11572_4_DNM2_DYN2	GCST90200345	s-adenosylhomocysteine (sah)	3	0.284853	0.255951	0.265742	DeCODE	P50570	Chen et al.	s-adenosylhomocysteine (sah)	HMDB00939	ENSG00000079805	DNM2	FALSE
3275	MR-link-2	11572_4_DNM2_DYN2	11572_4_DNM2_DYN2	GCST90200348	quinolinate	3	0.0725487	0.22262	0.74451	DeCODE	P50570	Chen et al.	quinolinate	HMDB0000232	ENSG00000079805	DNM2	FALSE
3276	MR-link-2	11572_4_DNM2_DYN2	11572_4_DNM2_DYN2	GCST90200349	eicosapentaenoate (epa; 20:5n3)	3	0.0937441	0.232517	0.686823	DeCODE	P50570	Chen et al.	eicosapentaenoate (epa; 20:5n3)	HMDB0001999	ENSG00000079805	DNM2	FALSE
3277	MR-link-2	11572_4_DNM2_DYN2	11572_4_DNM2_DYN2	GCST90200351	n-acetylputrescine	3	0.490195	0.217432	0.0241664	DeCODE	P50570	Chen et al.	n-acetylputrescine	HMDB0002064	ENSG00000079805	DNM2	FALSE
3278	MR-link-2	11572_4_DNM2_DYN2	11572_4_DNM2_DYN2	GCST90200354	linoleate (18:2n6)	3	0.225667	0.232045	0.330795	DeCODE	P50570	Chen et al.	linoleate (18:2n6)	HMDB0006270,HMDB0000673	ENSG00000079805	DNM2	FALSE
3279	MR-link-2	11572_4_DNM2_DYN2	11572_4_DNM2_DYN2	GCST90200355	adenosine 5'-diphosphate (adp)	3	0.431576	0.32891	0.189473	DeCODE	P50570	Chen et al.	adenosine 5'-diphosphate (adp)	HMDB0001341	ENSG00000079805	DNM2	FALSE
3280	MR-link-2	11572_4_DNM2_DYN2	11572_4_DNM2_DYN2	GCST90200356	adenosine 5'-monophosphate (amp)	3	0.359689	0.233439	0.123359	DeCODE	P50570	Chen et al.	adenosine 5'-monophosphate (amp)	HMDB0000045	ENSG00000079805	DNM2	FALSE
3281	MR-link-2	11572_4_DNM2_DYN2	11572_4_DNM2_DYN2	GCST90200358	arachidonate (20:4n6)	3	0.00766459	0.24381	0.974921	DeCODE	P50570	Chen et al.	arachidonate (20:4n6)	HMDB0001043	ENSG00000079805	DNM2	FALSE
3282	MR-link-2	11572_4_DNM2_DYN2	11572_4_DNM2_DYN2	GCST90200359	5-methylthioadenosine (mta)	3	-0.0345083	0.232391	0.881954	DeCODE	P50570	Chen et al.	5-methylthioadenosine (mta)	HMDB0001173	ENSG00000079805	DNM2	FALSE
3283	MR-link-2	11572_4_DNM2_DYN2	11572_4_DNM2_DYN2	GCST90200361	beta-alanine	3	0.0547005	0.241595	0.82088	DeCODE	P50570	Chen et al.	beta-alanine	HMDB0000056	ENSG00000079805	DNM2	FALSE
3284	MR-link-2	11572_4_DNM2_DYN2	11572_4_DNM2_DYN2	GCST90200362	succinate	3	-0.451242	0.240358	0.0604665	DeCODE	P50570	Chen et al.	succinate	HMDB0000254	ENSG00000079805	DNM2	FALSE
3285	MR-link-2	11572_4_DNM2_DYN2	11572_4_DNM2_DYN2	GCST90200363	choline phosphate	3	0.281925	0.234818	0.229902	DeCODE	P50570	Chen et al.	choline phosphate	HMDB0001565	ENSG00000079805	DNM2	FALSE
3286	MR-link-2	11572_4_DNM2_DYN2	11572_4_DNM2_DYN2	GCST90200364	cysteinylglycine	3	0.0867253	0.221427	0.695305	DeCODE	P50570	Chen et al.	cysteinylglycine	HMDB0000078	ENSG00000079805	DNM2	FALSE
3287	MR-link-2	11572_4_DNM2_DYN2	11572_4_DNM2_DYN2	GCST90200365	phenylpyruvate	3	0.0144999	0.234644	0.950726	DeCODE	P50570	Chen et al.	phenylpyruvate	HMDB0000205	ENSG00000079805	DNM2	FALSE
3288	MR-link-2	11572_4_DNM2_DYN2	11572_4_DNM2_DYN2	GCST90200368	cholesterol	3	0.317658	0.22624	0.160296	DeCODE	P50570	Chen et al.	cholesterol	HMDB0000067	ENSG00000079805	DNM2	FALSE
3289	MR-link-2	11572_4_DNM2_DYN2	11572_4_DNM2_DYN2	GCST90200369	2-hydroxyphenylacetate	3	-0.170775	0.224076	0.445983	DeCODE	P50570	Chen et al.	2-hydroxyphenylacetate	HMDB0000669	ENSG00000079805	DNM2	FALSE
3290	MR-link-2	11572_4_DNM2_DYN2	11572_4_DNM2_DYN2	GCST90200370	aspartate	3	0.389371	0.220493	0.0774106	DeCODE	P50570	Chen et al.	aspartate	HMDB0000191	ENSG00000079805	DNM2	FALSE
3291	MR-link-2	11572_4_DNM2_DYN2	11572_4_DNM2_DYN2	GCST90200372	arginine	3	-0.386056	0.227093	0.0891329	DeCODE	P50570	Chen et al.	arginine	HMDB0000517	ENSG00000079805	DNM2	FALSE
3292	MR-link-2	11572_4_DNM2_DYN2	11572_4_DNM2_DYN2	GCST90200374	sphinganine	3	0.246293	0.24925	0.323085	DeCODE	P50570	Chen et al.	sphinganine	HMDB0000269	ENSG00000079805	DNM2	FALSE
3293	MR-link-2	11572_4_DNM2_DYN2	11572_4_DNM2_DYN2	GCST90200376	flavin adenine dinucleotide (fad)	3	-0.135271	0.246939	0.583836	DeCODE	P50570	Chen et al.	flavin adenine dinucleotide (fad)	HMDB0001248	ENSG00000079805	DNM2	FALSE
3294	MR-link-2	11572_4_DNM2_DYN2	11572_4_DNM2_DYN2	GCST90200377	histidine	3	-0.293679	0.220052	0.182011	DeCODE	P50570	Chen et al.	histidine	HMDB0000177	ENSG00000079805	DNM2	FALSE
3295	MR-link-2	11572_4_DNM2_DYN2	11572_4_DNM2_DYN2	GCST90200378	cortisol	3	-0.323892	0.226304	0.152365	DeCODE	P50570	Chen et al.	cortisol	HMDB0000063	ENSG00000079805	DNM2	FALSE
3296	MR-link-2	11572_4_DNM2_DYN2	11572_4_DNM2_DYN2	GCST90200379	hypotaurine	3	0.248405	0.24369	0.308037	DeCODE	P50570	Chen et al.	hypotaurine	HMDB0000965	ENSG00000079805	DNM2	FALSE
3297	MR-link-2	11572_4_DNM2_DYN2	11572_4_DNM2_DYN2	GCST90200382	cystine	3	-0.00151585	0.223434	0.994587	DeCODE	P50570	Chen et al.	cystine	HMDB0000192	ENSG00000079805	DNM2	FALSE
3298	MR-link-2	11572_4_DNM2_DYN2	11572_4_DNM2_DYN2	GCST90200383	cystathionine	3	-0.0448696	0.219609	0.838107	DeCODE	P50570	Chen et al.	cystathionine	HMDB0000099	ENSG00000079805	DNM2	FALSE
3299	MR-link-2	11572_4_DNM2_DYN2	11572_4_DNM2_DYN2	GCST90200384	guanidinoacetate	3	0.240668	0.221868	0.278038	DeCODE	P50570	Chen et al.	guanidinoacetate	HMDB0000128	ENSG00000079805	DNM2	FALSE
3300	MR-link-2	11572_4_DNM2_DYN2	11572_4_DNM2_DYN2	GCST90200385	sphingosine	3	0.343556	0.225156	0.127046	DeCODE	P50570	Chen et al.	sphingosine	HMDB0000252	ENSG00000079805	DNM2	FALSE
3301	MR-link-2	11572_4_DNM2_DYN2	11572_4_DNM2_DYN2	GCST90200390	stearate (18:0)	3	0.298451	0.247247	0.227394	DeCODE	P50570	Chen et al.	stearate (18:0)	HMDB0000827	ENSG00000079805	DNM2	FALSE
3302	MR-link-2	11572_4_DNM2_DYN2	11572_4_DNM2_DYN2	GCST90200391	methionine	3	-0.0243793	0.223304	0.913063	DeCODE	P50570	Chen et al.	methionine	HMDB0000696	ENSG00000079805	DNM2	FALSE
3303	MR-link-2	11572_4_DNM2_DYN2	11572_4_DNM2_DYN2	GCST90200392	orotate	3	0.238924	0.226551	0.291601	DeCODE	P50570	Chen et al.	orotate	HMDB0000226	ENSG00000079805	DNM2	FALSE
3304	MR-link-2	11572_4_DNM2_DYN2	11572_4_DNM2_DYN2	GCST90200393	phosphate	3	-0.218214	0.215679	0.311657	DeCODE	P50570	Chen et al.	phosphate	HMDB0001429	ENSG00000079805	DNM2	TRUE
3305	MR-link-2	11572_4_DNM2_DYN2	11572_4_DNM2_DYN2	GCST90200394	inosine	3	0.107676	0.279019	0.699565	DeCODE	P50570	Chen et al.	inosine	HMDB0000195	ENSG00000079805	DNM2	FALSE
3306	MR-link-2	11572_4_DNM2_DYN2	11572_4_DNM2_DYN2	GCST90200395	inosine 5'-monophosphate (imp)	3	0.133024	0.318647	0.676338	DeCODE	P50570	Chen et al.	inosine 5'-monophosphate (imp)	HMDB0000175	ENSG00000079805	DNM2	FALSE
3307	MR-link-2	11572_4_DNM2_DYN2	11572_4_DNM2_DYN2	GCST90200396	phenylalanine	3	-0.0360299	0.25082	0.885778	DeCODE	P50570	Chen et al.	phenylalanine	HMDB0000159	ENSG00000079805	DNM2	FALSE
3308	MR-link-2	11572_4_DNM2_DYN2	11572_4_DNM2_DYN2	GCST90200397	palmitate (16:0)	3	0.198378	0.2404	0.409259	DeCODE	P50570	Chen et al.	palmitate (16:0)	HMDB0000220	ENSG00000079805	DNM2	FALSE
3309	MR-link-2	11572_4_DNM2_DYN2	11572_4_DNM2_DYN2	GCST90200400	nicotinamide	3	0.447912	0.260503	0.0855388	DeCODE	P50570	Chen et al.	nicotinamide	HMDB0001406	ENSG00000079805	DNM2	FALSE
3310	MR-link-2	11572_4_DNM2_DYN2	11572_4_DNM2_DYN2	GCST90200401	myo-inositol	3	-0.0781807	0.212138	0.712473	DeCODE	P50570	Chen et al.	myo-inositol	HMDB0000211	ENSG00000079805	DNM2	FALSE
3311	MR-link-2	11572_4_DNM2_DYN2	11572_4_DNM2_DYN2	GCST90200403	citrulline	3	-0.216995	0.216883	0.31706	DeCODE	P50570	Chen et al.	citrulline	HMDB0000904	ENSG00000079805	DNM2	FALSE
3312	MR-link-2	11572_4_DNM2_DYN2	11572_4_DNM2_DYN2	GCST90200404	ornithine	3	-0.124537	0.233468	0.59374	DeCODE	P50570	Chen et al.	ornithine	HMDB0000214	ENSG00000079805	DNM2	FALSE
3313	MR-link-2	11572_4_DNM2_DYN2	11572_4_DNM2_DYN2	GCST90200405	retinol (vitamin a)	3	0.219117	0.240069	0.361388	DeCODE	P50570	Chen et al.	retinol (vitamin a)	HMDB0000305	ENSG00000079805	DNM2	FALSE
3314	MR-link-2	11572_4_DNM2_DYN2	11572_4_DNM2_DYN2	GCST90200406	1-methylnicotinamide	3	0.0184221	0.223714	0.934371	DeCODE	P50570	Chen et al.	1-methylnicotinamide	HMDB0000699	ENSG00000079805	DNM2	FALSE
3315	MR-link-2	11572_4_DNM2_DYN2	11572_4_DNM2_DYN2	GCST90200407	uridine	3	0.0506019	0.220834	0.81876	DeCODE	P50570	Chen et al.	uridine	HMDB0000296	ENSG00000079805	DNM2	FALSE
3316	MR-link-2	11572_4_DNM2_DYN2	11572_4_DNM2_DYN2	GCST90200410	phytanate	3	0.151931	0.219173	0.488183	DeCODE	P50570	Chen et al.	phytanate	HMDB0000801	ENSG00000079805	DNM2	FALSE
3317	MR-link-2	11572_4_DNM2_DYN2	11572_4_DNM2_DYN2	GCST90200412	glutamate	3	0.0582724	0.235267	0.804377	DeCODE	P50570	Chen et al.	glutamate	HMDB0000148	ENSG00000079805	DNM2	FALSE
3318	MR-link-2	11572_4_DNM2_DYN2	11572_4_DNM2_DYN2	GCST90200413	2'-deoxyuridine	3	-0.135933	0.230821	0.555922	DeCODE	P50570	Chen et al.	2'-deoxyuridine	HMDB0000012	ENSG00000079805	DNM2	FALSE
3319	MR-link-2	11572_4_DNM2_DYN2	11572_4_DNM2_DYN2	GCST90200415	serine	3	-0.318795	0.267546	0.233438	DeCODE	P50570	Chen et al.	serine	HMDB0000187	ENSG00000079805	DNM2	FALSE
3320	MR-link-2	11572_4_DNM2_DYN2	11572_4_DNM2_DYN2	GCST90200417	urea	3	0.0377929	0.216596	0.861484	DeCODE	P50570	Chen et al.	urea	HMDB0000294	ENSG00000079805	DNM2	FALSE
3321	MR-link-2	11572_4_DNM2_DYN2	11572_4_DNM2_DYN2	GCST90200418	pyridoxal	3	0.332584	0.228245	0.145078	DeCODE	P50570	Chen et al.	pyridoxal	HMDB0001545	ENSG00000079805	DNM2	FALSE
3322	MR-link-2	11572_4_DNM2_DYN2	11572_4_DNM2_DYN2	GCST90200419	glutamine	3	-0.0148605	0.258098	0.954086	DeCODE	P50570	Chen et al.	glutamine	HMDB0000641	ENSG00000079805	DNM2	FALSE
3323	MR-link-2	11572_4_DNM2_DYN2	11572_4_DNM2_DYN2	GCST90200422	serotonin	3	0.186949	0.259759	0.471709	DeCODE	P50570	Chen et al.	serotonin	HMDB0000259	ENSG00000079805	DNM2	FALSE
3324	MR-link-2	11572_4_DNM2_DYN2	11572_4_DNM2_DYN2	GCST90200423	spermidine	3	0.299164	0.275138	0.276894	DeCODE	P50570	Chen et al.	spermidine	HMDB0001257	ENSG00000079805	DNM2	FALSE
3325	MR-link-2	11572_4_DNM2_DYN2	11572_4_DNM2_DYN2	GCST90200427	tyrosine	3	0.184237	0.225771	0.41448	DeCODE	P50570	Chen et al.	tyrosine	HMDB0000158	ENSG00000079805	DNM2	FALSE
3326	MR-link-2	11572_4_DNM2_DYN2	11572_4_DNM2_DYN2	GCST90200429	cytidine	3	0.313768	0.229662	0.171871	DeCODE	P50570	Chen et al.	cytidine	HMDB0000089	ENSG00000079805	DNM2	FALSE
3327	MR-link-2	11572_4_DNM2_DYN2	11572_4_DNM2_DYN2	GCST90200430	pyruvate	3	-0.111569	0.215279	0.604281	DeCODE	P50570	Chen et al.	pyruvate	HMDB0000243	ENSG00000079805	DNM2	FALSE
3328	MR-link-2	11572_4_DNM2_DYN2	11572_4_DNM2_DYN2	GCST90200431	alanine	3	-0.136859	0.235028	0.560357	DeCODE	P50570	Chen et al.	alanine	HMDB0000161	ENSG00000079805	DNM2	FALSE
3329	MR-link-2	11572_4_DNM2_DYN2	11572_4_DNM2_DYN2	GCST90200432	threonine	3	-0.225281	0.232371	0.332302	DeCODE	P50570	Chen et al.	threonine	HMDB0000167	ENSG00000079805	DNM2	FALSE
3330	MR-link-2	11572_4_DNM2_DYN2	11572_4_DNM2_DYN2	GCST90200437	fructose	3	-0.166699	0.229852	0.468302	DeCODE	P50570	Chen et al.	fructose	HMDB0000660	ENSG00000079805	DNM2	FALSE
3331	MR-link-2	11572_4_DNM2_DYN2	11572_4_DNM2_DYN2	GCST90200438	alpha-ketobutyrate	3	0.135551	0.219206	0.536331	DeCODE	P50570	Chen et al.	alpha-ketobutyrate	HMDB0000005	ENSG00000079805	DNM2	FALSE
3332	MR-link-2	11572_4_DNM2_DYN2	11572_4_DNM2_DYN2	GCST90200439	cysteine	3	0.109426	0.246361	0.656921	DeCODE	P50570	Chen et al.	cysteine	HMDB0000574	ENSG00000079805	DNM2	FALSE
3333	MR-link-2	11572_4_DNM2_DYN2	11572_4_DNM2_DYN2	GCST90200440	glucose	3	0.120801	0.237236	0.61061	DeCODE	P50570	Chen et al.	glucose	HMDB0000122	ENSG00000079805	DNM2	FALSE
3334	MR-link-2	11572_4_DNM2_DYN2	11572_4_DNM2_DYN2	GCST90200441	tryptophan	3	-0.131998	0.222877	0.553685	DeCODE	P50570	Chen et al.	tryptophan	HMDB0000929	ENSG00000079805	DNM2	FALSE
3335	MR-link-2	11572_4_DNM2_DYN2	11572_4_DNM2_DYN2	GCST90200442	valine	3	0.0259412	0.240505	0.914106	DeCODE	P50570	Chen et al.	valine	HMDB0000883	ENSG00000079805	DNM2	FALSE
3336	MR-link-2	11572_4_DNM2_DYN2	11572_4_DNM2_DYN2	GCST90200444	dihydroorotate	3	-0.519561	0.278461	0.0620647	DeCODE	P50570	Chen et al.	dihydroorotate	HMDB03349	ENSG00000079805	DNM2	FALSE
3337	MR-link-2	11572_4_DNM2_DYN2	11572_4_DNM2_DYN2	GCST90200447	maltose	3	0.300453	0.249812	0.229086	DeCODE	P50570	Chen et al.	maltose	HMDB0000163	ENSG00000079805	DNM2	FALSE
3338	MR-link-2	11572_4_DNM2_DYN2	11572_4_DNM2_DYN2	GCST90200452	asparagine	3	-0.407628	0.234191	0.081757	DeCODE	P50570	Chen et al.	asparagine	HMDB0000168	ENSG00000079805	DNM2	FALSE
3339	MR-link-2	11572_4_DNM2_DYN2	11572_4_DNM2_DYN2	GCST90200455	alpha-ketoglutarate	3	0.0492621	0.237528	0.835702	DeCODE	P50570	Chen et al.	alpha-ketoglutarate	HMDB0000208	ENSG00000079805	DNM2	FALSE
3340	MR-link-2	11572_4_DNM2_DYN2	11572_4_DNM2_DYN2	GCST90200680	5-acetylamino-6-formylamino-3-methyluracil	3	0.108939	0.236272	0.644746	DeCODE	P50570	Chen et al.	5-acetylamino-6-formylamino-3-methyluracil	HMDB0011105	ENSG00000079805	DNM2	FALSE
3341	MR-link-2	11572_4_DNM2_DYN2	11572_4_DNM2_DYN2	GCST90200684	n-acetyl-aspartyl-glutamate (naag)	3	-0.0759881	0.236252	0.747726	DeCODE	P50570	Chen et al.	n-acetyl-aspartyl-glutamate (naag)	HMDB0001067	ENSG00000079805	DNM2	FALSE
3342	MR-link-2	11572_4_DNM2_DYN2	11572_4_DNM2_DYN2	GCST90200687	bilirubin (e,z or z,e)*	3	0.0586546	0.239538	0.806561	DeCODE	P50570	Chen et al.	bilirubin (e,z or z,e)*	HMDB0000488	ENSG00000079805	DNM2	FALSE
3343	MR-link-2	11572_4_DNM2_DYN2	11572_4_DNM2_DYN2	GCST90200691	n-delta-acetylornithine	3	0.476526	0.213528	0.0256358	DeCODE	P50570	Chen et al.	n-delta-acetylornithine	HMDB0003357	ENSG00000079805	DNM2	FALSE
3344	MR-link-2	11572_4_DNM2_DYN2	11572_4_DNM2_DYN2	GCST90200704	bilirubin (z,z)	3	0.0592481	0.240854	0.805689	DeCODE	P50570	Chen et al.	bilirubin (z,z)	HMDB0000054	ENSG00000079805	DNM2	FALSE
3345	MR-link-2	11572_4_DNM2_DYN2	11572_4_DNM2_DYN2	GCST90200706	biliverdin	3	0.146941	0.245106	0.548839	DeCODE	P50570	Chen et al.	biliverdin	HMDB0001008	ENSG00000079805	DNM2	FALSE
3346	MR-link-2	11572_4_DNM2_DYN2	11572_4_DNM2_DYN2	GCST90200707	glycine	3	0.0891868	0.26737	0.738704	DeCODE	P50570	Chen et al.	glycine	HMDB0000123	ENSG00000079805	DNM2	FALSE
3347	MR-link-2	11572_4_DNM2_DYN2	11572_4_DNM2_DYN2	M00053	glutamine	1	-0.00299809	0.378075	0.993673	DeCODE	P50570	Shin et al.	glutamine	HMDB0000641	ENSG00000079805	DNM2	FALSE
3348	MR-link-2	11572_4_DNM2_DYN2	11572_4_DNM2_DYN2	M00054	tryptophan	1	0.399442	0.460215	0.385423	DeCODE	P50570	Shin et al.	tryptophan	HMDB0000929	ENSG00000079805	DNM2	FALSE
3349	MR-link-2	11572_4_DNM2_DYN2	11572_4_DNM2_DYN2	M00059	histidine	1	-0.280371	0.438833	0.522886	DeCODE	P50570	Shin et al.	histidine	HMDB0000177	ENSG00000079805	DNM2	FALSE
3350	MR-link-2	11572_4_DNM2_DYN2	11572_4_DNM2_DYN2	M00063	cholesterol	1	-0.0462793	0.345072	0.893312	DeCODE	P50570	Shin et al.	cholesterol	HMDB0000067	ENSG00000079805	DNM2	FALSE
3351	MR-link-2	11572_4_DNM2_DYN2	11572_4_DNM2_DYN2	M00064	phenylalanine	1	-0.0340119	0.333563	0.918784	DeCODE	P50570	Shin et al.	phenylalanine	HMDB0000159	ENSG00000079805	DNM2	FALSE
3352	MR-link-2	11572_4_DNM2_DYN2	11572_4_DNM2_DYN2	M00555	adenosine	1	-0.357423	0.440508	0.417143	DeCODE	P50570	Shin et al.	adenosine	HMDB0000050	ENSG00000079805	DNM2	FALSE
3353	MR-link-2	11572_4_DNM2_DYN2	11572_4_DNM2_DYN2	M00577	fructose	1	0.282841	0.351331	0.420788	DeCODE	P50570	Shin et al.	fructose	HMDB0000660	ENSG00000079805	DNM2	FALSE
3354	MR-link-2	11572_4_DNM2_DYN2	11572_4_DNM2_DYN2	M00599	pyruvate	1	0.0051781	0.36408	0.988653	DeCODE	P50570	Shin et al.	pyruvate	HMDB0000243	ENSG00000079805	DNM2	FALSE
3355	MR-link-2	11572_4_DNM2_DYN2	11572_4_DNM2_DYN2	M00606	uridine	1	-0.123857	0.353756	0.726248	DeCODE	P50570	Shin et al.	uridine	HMDB0000296	ENSG00000079805	DNM2	FALSE
3356	MR-link-2	11572_4_DNM2_DYN2	11572_4_DNM2_DYN2	M01105	linoleate (18:2n6)	1	-0.266714	0.340619	0.433611	DeCODE	P50570	Shin et al.	linoleate (18:2n6)	HMDB0006270,HMDB0000673	ENSG00000079805	DNM2	FALSE
3357	MR-link-2	11572_4_DNM2_DYN2	11572_4_DNM2_DYN2	M01110	arachidonate (20:4n6)	1	0.261221	0.36367	0.472577	DeCODE	P50570	Shin et al.	arachidonate (20:4n6)	HMDB0001043	ENSG00000079805	DNM2	FALSE
3358	MR-link-2	11572_4_DNM2_DYN2	11572_4_DNM2_DYN2	M01123	inosine	1	0.000554955	0.592152	0.999252	DeCODE	P50570	Shin et al.	inosine	HMDB0000195	ENSG00000079805	DNM2	FALSE
3359	MR-link-2	11572_4_DNM2_DYN2	11572_4_DNM2_DYN2	M01284	threonine	1	-0.503924	0.437747	0.24966	DeCODE	P50570	Shin et al.	threonine	HMDB0000167	ENSG00000079805	DNM2	FALSE
3360	MR-link-2	11572_4_DNM2_DYN2	11572_4_DNM2_DYN2	M01299	tyrosine	1	0.0136697	0.33522	0.967473	DeCODE	P50570	Shin et al.	tyrosine	HMDB0000158	ENSG00000079805	DNM2	FALSE
3361	MR-link-2	11572_4_DNM2_DYN2	11572_4_DNM2_DYN2	M01302	methionine	1	0.0774645	0.331451	0.815208	DeCODE	P50570	Shin et al.	methionine	HMDB0000696	ENSG00000079805	DNM2	FALSE
3362	MR-link-2	11572_4_DNM2_DYN2	11572_4_DNM2_DYN2	M01336	palmitate (16:0)	1	-0.0423022	0.340748	0.901201	DeCODE	P50570	Shin et al.	palmitate (16:0)	HMDB0000220	ENSG00000079805	DNM2	FALSE
3363	MR-link-2	11572_4_DNM2_DYN2	11572_4_DNM2_DYN2	M01358	stearate (18:0)	1	-0.00629483	0.35035	0.985665	DeCODE	P50570	Shin et al.	stearate (18:0)	HMDB0000827	ENSG00000079805	DNM2	FALSE
3364	MR-link-2	11572_4_DNM2_DYN2	11572_4_DNM2_DYN2	M01493	ornithine	1	0.0682483	0.479885	0.886908	DeCODE	P50570	Shin et al.	ornithine	HMDB0000214	ENSG00000079805	DNM2	FALSE
3365	MR-link-2	11572_4_DNM2_DYN2	11572_4_DNM2_DYN2	M01508	pantothenate	1	-0.22257	0.337655	0.509789	DeCODE	P50570	Shin et al.	pantothenate	HMDB0000210	ENSG00000079805	DNM2	FALSE
3366	MR-link-2	11572_4_DNM2_DYN2	11572_4_DNM2_DYN2	M01564	citrate	1	-0.29827	0.487953	0.541022	DeCODE	P50570	Shin et al.	citrate	HMDB0000094	ENSG00000079805	DNM2	FALSE
3367	MR-link-2	11572_4_DNM2_DYN2	11572_4_DNM2_DYN2	M01638	arginine	1	0.122782	0.371866	0.741266	DeCODE	P50570	Shin et al.	arginine	HMDB0000517	ENSG00000079805	DNM2	FALSE
3368	MR-link-2	11572_4_DNM2_DYN2	11572_4_DNM2_DYN2	M01640	ascorbate (vitamin c)	1	0.486412	0.650689	0.454741	DeCODE	P50570	Shin et al.	ascorbate (vitamin c)	HMDB0000044	ENSG00000079805	DNM2	FALSE
3369	MR-link-2	11572_4_DNM2_DYN2	11572_4_DNM2_DYN2	M01649	valine	1	-0.0147516	0.345933	0.965986	DeCODE	P50570	Shin et al.	valine	HMDB0000883	ENSG00000079805	DNM2	FALSE
3370	MR-link-2	11572_4_DNM2_DYN2	11572_4_DNM2_DYN2	M01670	urea	1	-0.782042	0.534714	0.143592	DeCODE	P50570	Shin et al.	urea	HMDB0000294	ENSG00000079805	DNM2	FALSE
3371	MR-link-2	11572_4_DNM2_DYN2	11572_4_DNM2_DYN2	M01712	cortisol	1	0.499598	0.422172	0.236651	DeCODE	P50570	Shin et al.	cortisol	HMDB0000063	ENSG00000079805	DNM2	FALSE
3372	MR-link-2	11572_4_DNM2_DYN2	11572_4_DNM2_DYN2	M01827	riboflavin (vitamin b2)	1	0.650844	0.857761	0.447989	DeCODE	P50570	Shin et al.	riboflavin (vitamin b2)	HMDB0000244	ENSG00000079805	DNM2	FALSE
3373	MR-link-2	11572_4_DNM2_DYN2	11572_4_DNM2_DYN2	M02132	citrulline	1	-0.68594	0.538255	0.20253	DeCODE	P50570	Shin et al.	citrulline	HMDB0000904	ENSG00000079805	DNM2	FALSE
3374	MR-link-2	11572_4_DNM2_DYN2	11572_4_DNM2_DYN2	M02137	biliverdin	1	0.260624	0.501001	0.602919	DeCODE	P50570	Shin et al.	biliverdin	HMDB0001008	ENSG00000079805	DNM2	FALSE
3375	MR-link-2	11572_4_DNM2_DYN2	11572_4_DNM2_DYN2	M02342	serotonin (5ht)	1	0.768701	0.406627	0.0586999	DeCODE	P50570	Shin et al.	serotonin (5ht)	HMDB0000259	ENSG00000079805	DNM2	FALSE
3376	MR-link-2	11572_4_DNM2_DYN2	11572_4_DNM2_DYN2	M03147	xanthine	1	-0.48554	0.528624	0.358358	DeCODE	P50570	Shin et al.	xanthine	HMDB0000292	ENSG00000079805	DNM2	FALSE
3377	MR-link-2	11572_4_DNM2_DYN2	11572_4_DNM2_DYN2	M11438	phosphate	1	0.251856	0.337216	0.455143	DeCODE	P50570	Shin et al.	phosphate	HMDB0001429	ENSG00000079805	DNM2	TRUE
3378	MR-link-2	11572_4_DNM2_DYN2	11572_4_DNM2_DYN2	M15122	glycerol	1	-0.566136	0.365904	0.121809	DeCODE	P50570	Shin et al.	glycerol	HMDB0000131	ENSG00000079805	DNM2	FALSE
3379	MR-link-2	11572_4_DNM2_DYN2	11572_4_DNM2_DYN2	M15488	acetylphosphate	1	-0.357423	0.440508	0.417143	DeCODE	P50570	Shin et al.	acetylphosphate	HMDB0001494	ENSG00000079805	DNM2	FALSE
3380	MR-link-2	11572_4_DNM2_DYN2	11572_4_DNM2_DYN2	M15506	choline	1	-0.491366	0.339914	0.148301	DeCODE	P50570	Shin et al.	choline	HMDB0000097	ENSG00000079805	DNM2	FALSE
3381	MR-link-2	11572_4_DNM2_DYN2	11572_4_DNM2_DYN2	M15630	n-acetylornithine	1	-0.050718	0.327715	0.877009	DeCODE	P50570	Shin et al.	n-acetylornithine	HMDB0003357	ENSG00000079805	DNM2	FALSE
3382	MR-link-2	11572_4_DNM2_DYN2	11572_4_DNM2_DYN2	M15677	3-methylhistidine	1	0.570675	0.420756	0.175001	DeCODE	P50570	Shin et al.	3-methylhistidine	HMDB0000479	ENSG00000079805	DNM2	FALSE
3383	MR-link-2	11572_4_DNM2_DYN2	11572_4_DNM2_DYN2	M15990	glycerophosphorylcholine (gpc)	1	0.62489	0.369914	0.0911644	DeCODE	P50570	Shin et al.	glycerophosphorylcholine (gpc)	HMDB0000086	ENSG00000079805	DNM2	FALSE
3384	MR-link-2	11572_4_DNM2_DYN2	11572_4_DNM2_DYN2	M15996	aspartate	1	-0.509733	0.370378	0.168744	DeCODE	P50570	Shin et al.	aspartate	HMDB0000191	ENSG00000079805	DNM2	FALSE
3385	MR-link-2	11572_4_DNM2_DYN2	11572_4_DNM2_DYN2	M18254	paraxanthine	1	-0.424513	0.360224	0.238609	DeCODE	P50570	Shin et al.	paraxanthine	HMDB0001860	ENSG00000079805	DNM2	FALSE
3386	MR-link-2	11572_4_DNM2_DYN2	11572_4_DNM2_DYN2	M18467	eicosapentaenoate (epa; 20:5n3)	1	0.605843	0.394936	0.125022	DeCODE	P50570	Shin et al.	eicosapentaenoate (epa; 20:5n3)	HMDB0001999	ENSG00000079805	DNM2	FALSE
3387	MR-link-2	11572_4_DNM2_DYN2	11572_4_DNM2_DYN2	M18474	estrone 3-sulfate	1	0.248467	1.18869	0.834429	DeCODE	P50570	Shin et al.	estrone 3-sulfate	HMDB0001425	ENSG00000079805	DNM2	FALSE
3388	MR-link-2	11572_4_DNM2_DYN2	11572_4_DNM2_DYN2	M18494	taurochenodeoxycholate	1	0.0516277	0.421151	0.902434	DeCODE	P50570	Shin et al.	taurochenodeoxycholate	HMDB0000951	ENSG00000079805	DNM2	FALSE
3389	MR-link-2	11572_4_DNM2_DYN2	11572_4_DNM2_DYN2	M19323	docosahexaenoate (dha; 22:6n3)	1	0.28174	0.344222	0.41308	DeCODE	P50570	Shin et al.	docosahexaenoate (dha; 22:6n3)	HMDB0002183	ENSG00000079805	DNM2	FALSE
3390	MR-link-2	11572_4_DNM2_DYN2	11572_4_DNM2_DYN2	M19934	myo-inositol	1	-0.46461	0.473417	0.326397	DeCODE	P50570	Shin et al.	myo-inositol	HMDB0000211	ENSG00000079805	DNM2	FALSE
3391	MR-link-2	11572_4_DNM2_DYN2	11572_4_DNM2_DYN2	M20489	glucose	1	-0.0864068	0.345592	0.802568	DeCODE	P50570	Shin et al.	glucose	HMDB0000122	ENSG00000079805	DNM2	FALSE
3392	MR-link-2	11572_4_DNM2_DYN2	11572_4_DNM2_DYN2	M21044	2-hydroxybutyrate (ahb)	1	-0.172853	0.404238	0.668941	DeCODE	P50570	Shin et al.	2-hydroxybutyrate (ahb)	HMDB0000008	ENSG00000079805	DNM2	FALSE
3393	MR-link-2	11572_4_DNM2_DYN2	11572_4_DNM2_DYN2	M22189	palmitoylcarnitine (c16)	1	-0.177545	0.319353	0.578244	DeCODE	P50570	Shin et al.	palmitoylcarnitine (c16)	HMDB0000222	ENSG00000079805	DNM2	FALSE
3394	MR-link-2	11572_4_DNM2_DYN2	11572_4_DNM2_DYN2	M22842	cholate	1	0.017773	0.38641	0.963314	DeCODE	P50570	Shin et al.	cholate	HMDB0000619	ENSG00000079805	DNM2	FALSE
3395	MR-link-2	11572_4_DNM2_DYN2	11572_4_DNM2_DYN2	M27716	bilirubin (z,z)	1	-0.365187	0.362474	0.313702	DeCODE	P50570	Shin et al.	bilirubin (z,z)	HMDB0000054	ENSG00000079805	DNM2	FALSE
3396	MR-link-2	11572_4_DNM2_DYN2	11572_4_DNM2_DYN2	M27718	creatine	1	0.571482	0.323511	0.0773118	DeCODE	P50570	Shin et al.	creatine	HMDB0000064	ENSG00000079805	DNM2	FALSE
3397	MR-link-2	11572_4_DNM2_DYN2	11572_4_DNM2_DYN2	M31453	cysteine	1	0.0784471	0.384447	0.838313	DeCODE	P50570	Shin et al.	cysteine	HMDB0000574	ENSG00000079805	DNM2	FALSE
3398	MR-link-2	11572_4_DNM2_DYN2	11572_4_DNM2_DYN2	M31454	cystine	1	-0.350405	0.794716	0.659272	DeCODE	P50570	Shin et al.	cystine	HMDB0000192	ENSG00000079805	DNM2	FALSE
3399	MR-link-2	11572_4_DNM2_DYN2	11572_4_DNM2_DYN2	M32198	acetylcarnitine (c2)	1	-0.391977	0.360493	0.276889	DeCODE	P50570	Shin et al.	acetylcarnitine (c2)	HMDB0000201	ENSG00000079805	DNM2	FALSE
3400	MR-link-2	11572_4_DNM2_DYN2	11572_4_DNM2_DYN2	M32315	serine	1	0.555631	0.391253	0.15557	DeCODE	P50570	Shin et al.	serine	HMDB0000187	ENSG00000079805	DNM2	FALSE
3401	MR-link-2	11572_4_DNM2_DYN2	11572_4_DNM2_DYN2	M32319	trans-4-hydroxyproline	1	-0.543819	0.34352	0.113404	DeCODE	P50570	Shin et al.	trans-4-hydroxyproline	HMDB0000725	ENSG00000079805	DNM2	FALSE
3402	MR-link-2	11572_4_DNM2_DYN2	11572_4_DNM2_DYN2	M32322	glutamate	1	-0.0865078	0.334518	0.795941	DeCODE	P50570	Shin et al.	glutamate	HMDB0000148	ENSG00000079805	DNM2	FALSE
3403	MR-link-2	11572_4_DNM2_DYN2	11572_4_DNM2_DYN2	M32338	glycine	1	0.444869	0.371819	0.231514	DeCODE	P50570	Shin et al.	glycine	HMDB0000123	ENSG00000079805	DNM2	FALSE
3404	MR-link-2	11572_4_DNM2_DYN2	11572_4_DNM2_DYN2	M32339	alanine	1	0.347228	0.360175	0.335019	DeCODE	P50570	Shin et al.	alanine	HMDB0000161	ENSG00000079805	DNM2	FALSE
3405	MR-link-2	11572_4_DNM2_DYN2	11572_4_DNM2_DYN2	M32425	dehydroepiandrosterone sulfate (dhea-s)	1	0.101499	0.35023	0.771965	DeCODE	P50570	Shin et al.	dehydroepiandrosterone sulfate (dhea-s)	HMDB0001032	ENSG00000079805	DNM2	FALSE
3406	MR-link-2	11572_4_DNM2_DYN2	11572_4_DNM2_DYN2	M32458	oleamide	1	-0.0490996	0.353596	0.889562	DeCODE	P50570	Shin et al.	oleamide	HMDB0002117	ENSG00000079805	DNM2	FALSE
3407	MR-link-2	11572_4_DNM2_DYN2	11572_4_DNM2_DYN2	M32593	heme	1	0.302194	0.411288	0.462491	DeCODE	P50570	Shin et al.	heme	HMDB0003178	ENSG00000079805	DNM2	FALSE
3408	MR-link-2	11572_4_DNM2_DYN2	11572_4_DNM2_DYN2	M33453	alpha-ketoglutarate	1	0.296454	0.398795	0.457255	DeCODE	P50570	Shin et al.	alpha-ketoglutarate	HMDB0000208	ENSG00000079805	DNM2	FALSE
3409	MR-link-2	11572_4_DNM2_DYN2	11572_4_DNM2_DYN2	M34106	bilirubin (e,z or z,e)*	1	0.465776	0.408521	0.254223	DeCODE	P50570	Shin et al.	bilirubin (e,z or z,e)*	HMDB0000488	ENSG00000079805	DNM2	FALSE
3410	MR-link-2	11572_4_DNM2_DYN2	11572_4_DNM2_DYN2	M34283	asparagine	1	0.319314	0.356301	0.37015	DeCODE	P50570	Shin et al.	asparagine	HMDB0000168	ENSG00000079805	DNM2	FALSE
3411	MR-link-2	11572_4_DNM2_DYN2	11572_4_DNM2_DYN2	bioa_001	alanine	1	-0.0712193	0.102273	0.486201	DeCODE	P50570	Lotta et al.	alanine	HMDB0000161	ENSG00000079805	DNM2	FALSE
3412	MR-link-2	11572_4_DNM2_DYN2	11572_4_DNM2_DYN2	bioa_002	arginine	1	0.140166	0.213016	0.510532	DeCODE	P50570	Lotta et al.	arginine	HMDB0000517	ENSG00000079805	DNM2	FALSE
3413	MR-link-2	11572_4_DNM2_DYN2	11572_4_DNM2_DYN2	bioa_003	asparagine	1	0.106964	0.173568	0.537717	DeCODE	P50570	Lotta et al.	asparagine	HMDB0000168	ENSG00000079805	DNM2	FALSE
3414	MR-link-2	11572_4_DNM2_DYN2	11572_4_DNM2_DYN2	bioa_004	aspartate	1	0.150493	0.171263	0.379552	DeCODE	P50570	Lotta et al.	aspartate	HMDB0000191	ENSG00000079805	DNM2	FALSE
3415	MR-link-2	11572_4_DNM2_DYN2	11572_4_DNM2_DYN2	bioa_005	citrulline	1	0.180021	0.241094	0.455254	DeCODE	P50570	Lotta et al.	citrulline	HMDB0000904	ENSG00000079805	DNM2	FALSE
3416	MR-link-2	11572_4_DNM2_DYN2	11572_4_DNM2_DYN2	bioa_006	glutamine	1	-0.0447413	0.199121	0.822217	DeCODE	P50570	Lotta et al.	glutamine	HMDB0000641	ENSG00000079805	DNM2	FALSE
3417	MR-link-2	11572_4_DNM2_DYN2	11572_4_DNM2_DYN2	bioa_007	glutamate	1	-0.0807363	0.170013	0.63487	DeCODE	P50570	Lotta et al.	glutamate	HMDB0000148	ENSG00000079805	DNM2	FALSE
3418	MR-link-2	11572_4_DNM2_DYN2	11572_4_DNM2_DYN2	bioa_008	glycine	1	0.0356072	0.115341	0.757541	DeCODE	P50570	Lotta et al.	glycine	HMDB0000123	ENSG00000079805	DNM2	FALSE
3419	MR-link-2	11572_4_DNM2_DYN2	11572_4_DNM2_DYN2	bioa_009	histidine	1	0.0605921	0.141996	0.669586	DeCODE	P50570	Lotta et al.	histidine	HMDB0000177	ENSG00000079805	DNM2	FALSE
3420	MR-link-2	11572_4_DNM2_DYN2	11572_4_DNM2_DYN2	bioa_013	methionine	1	0.0215344	0.215806	0.920514	DeCODE	P50570	Lotta et al.	methionine	HMDB0000696	ENSG00000079805	DNM2	FALSE
3421	MR-link-2	11572_4_DNM2_DYN2	11572_4_DNM2_DYN2	bioa_014	ornithine	1	0.144046	0.176732	0.415042	DeCODE	P50570	Lotta et al.	ornithine	HMDB0000214	ENSG00000079805	DNM2	FALSE
3422	MR-link-2	11572_4_DNM2_DYN2	11572_4_DNM2_DYN2	bioa_015	phenylethylamine	3	-0.105757	0.2267	0.640852	DeCODE	P50570	Lotta et al.	phenylethylamine	HMDB0012275	ENSG00000079805	DNM2	FALSE
3423	MR-link-2	11572_4_DNM2_DYN2	11572_4_DNM2_DYN2	bioa_016	phenylalanine	1	-0.135161	0.0959806	0.159068	DeCODE	P50570	Lotta et al.	phenylalanine	HMDB0000159	ENSG00000079805	DNM2	FALSE
3424	MR-link-2	11572_4_DNM2_DYN2	11572_4_DNM2_DYN2	bioa_018	serine	1	0.31336	0.185804	0.0916973	DeCODE	P50570	Lotta et al.	serine	HMDB0000187	ENSG00000079805	DNM2	FALSE
3425	MR-link-2	11572_4_DNM2_DYN2	11572_4_DNM2_DYN2	bioa_019	threonine	1	0.00552872	0.237191	0.981404	DeCODE	P50570	Lotta et al.	threonine	HMDB0000167	ENSG00000079805	DNM2	FALSE
3426	MR-link-2	11572_4_DNM2_DYN2	11572_4_DNM2_DYN2	bioa_020	tryptophan	1	0.148132	0.175493	0.398618	DeCODE	P50570	Lotta et al.	tryptophan	HMDB0000929	ENSG00000079805	DNM2	FALSE
3427	MR-link-2	11572_4_DNM2_DYN2	11572_4_DNM2_DYN2	bioa_021	tyrosine	1	-0.0877649	0.0961091	0.361148	DeCODE	P50570	Lotta et al.	tyrosine	HMDB0000158	ENSG00000079805	DNM2	FALSE
3428	MR-link-2	11572_4_DNM2_DYN2	11572_4_DNM2_DYN2	bioa_022	valine	1	-0.102561	0.0976992	0.293829	DeCODE	P50570	Lotta et al.	valine	HMDB0000883	ENSG00000079805	DNM2	FALSE
3429	MR-link-2	11572_4_DNM2_DYN2	11572_4_DNM2_DYN2	bioa_023	n-acetylornithine	1	-0.134186	0.194532	0.490328	DeCODE	P50570	Lotta et al.	n-acetylornithine	HMDB0003357	ENSG00000079805	DNM2	FALSE
3430	MR-link-2	11572_4_DNM2_DYN2	11572_4_DNM2_DYN2	bioa_030	trans-hydroxyproline	1	-0.0719913	0.166512	0.665488	DeCODE	P50570	Lotta et al.	trans-hydroxyproline	HMDB0000725	ENSG00000079805	DNM2	FALSE
3431	MR-link-2	11572_4_DNM2_DYN2	11572_4_DNM2_DYN2	bioa_031	sarcosine	3	-0.093086	0.129921	0.473694	DeCODE	P50570	Lotta et al.	sarcosine	HMDB0000271	ENSG00000079805	DNM2	FALSE
3432	MR-link-2	11572_4_DNM2_DYN2	11572_4_DNM2_DYN2	bioa_032	serotonin	1	0.234202	0.204479	0.25206	DeCODE	P50570	Lotta et al.	serotonin	HMDB0000259	ENSG00000079805	DNM2	FALSE
3433	MR-link-2	11572_4_DNM2_DYN2	11572_4_DNM2_DYN2	bioa_033	spermidine	3	0.0397866	0.154421	0.796677	DeCODE	P50570	Lotta et al.	spermidine	HMDB0001257	ENSG00000079805	DNM2	FALSE
3434	MR-link-2	11572_4_DNM2_DYN2	11572_4_DNM2_DYN2	bior_002	acetylcarnitine (c2)	1	0.0443098	0.179382	0.804897	DeCODE	P50570	Lotta et al.	acetylcarnitine (c2)	HMDB0000201	ENSG00000079805	DNM2	FALSE
3435	MR-link-2	11572_4_DNM2_DYN2	11572_4_DNM2_DYN2	bior_031	hexadecanoylcarnitine	1	-0.182362	0.244854	0.456406	DeCODE	P50570	Lotta et al.	hexadecanoylcarnitine	HMDB0000222	ENSG00000079805	DNM2	FALSE
3436	MR-link-2	11572_4_DNM2_DYN2	11572_4_DNM2_DYN2	met-d-Acetate	acetate	3	0.0267646	0.0580767	0.644907	DeCODE	P50570	Borges et al.	acetate	HMDB0000042	ENSG00000079805	DNM2	FALSE
3437	MR-link-2	11572_4_DNM2_DYN2	11572_4_DNM2_DYN2	met-d-Acetoacetate	acetoacetate	3	0.0895214	0.0577418	0.121051	DeCODE	P50570	Borges et al.	acetoacetate	HMDB0000060	ENSG00000079805	DNM2	FALSE
3438	MR-link-2	11572_4_DNM2_DYN2	11572_4_DNM2_DYN2	met-d-Ala	alanine	3	-0.0951045	0.0617767	0.123685	DeCODE	P50570	Borges et al.	alanine	HMDB0000161	ENSG00000079805	DNM2	FALSE
3439	MR-link-2	11572_4_DNM2_DYN2	11572_4_DNM2_DYN2	met-d-Citrate	citrate	3	-0.0319332	0.05798	0.581797	DeCODE	P50570	Borges et al.	citrate	HMDB0000094	ENSG00000079805	DNM2	FALSE
3440	MR-link-2	11572_4_DNM2_DYN2	11572_4_DNM2_DYN2	met-d-Gln	glutamine	3	-0.136702	0.0627025	0.0292447	DeCODE	P50570	Borges et al.	glutamine	HMDB0000641	ENSG00000079805	DNM2	FALSE
3441	MR-link-2	11572_4_DNM2_DYN2	11572_4_DNM2_DYN2	met-d-Glucose	glucose	3	-0.0397278	0.0591682	0.501941	DeCODE	P50570	Borges et al.	glucose	HMDB0000122	ENSG00000079805	DNM2	FALSE
3442	MR-link-2	11572_4_DNM2_DYN2	11572_4_DNM2_DYN2	met-d-Gly	glycine	3	-0.023927	0.0658463	0.716324	DeCODE	P50570	Borges et al.	glycine	HMDB0000123	ENSG00000079805	DNM2	FALSE
3443	MR-link-2	11572_4_DNM2_DYN2	11572_4_DNM2_DYN2	met-d-His	histidine	3	-0.0769219	0.0649386	0.236202	DeCODE	P50570	Borges et al.	histidine	HMDB0000177	ENSG00000079805	DNM2	FALSE
3444	MR-link-2	11572_4_DNM2_DYN2	11572_4_DNM2_DYN2	met-d-LA	linoleate (18:2n6)	3	0.0285503	0.0566867	0.614507	DeCODE	P50570	Borges et al.	linoleate (18:2n6)	HMDB0006270,HMDB0000673	ENSG00000079805	DNM2	FALSE
3445	MR-link-2	11572_4_DNM2_DYN2	11572_4_DNM2_DYN2	met-d-Phe	phenylalanine	3	0.0158541	0.060428	0.793041	DeCODE	P50570	Borges et al.	phenylalanine	HMDB0000159	ENSG00000079805	DNM2	FALSE
3446	MR-link-2	11572_4_DNM2_DYN2	11572_4_DNM2_DYN2	met-d-Pyruvate	pyruvate	3	-0.00410274	0.059959	0.945447	DeCODE	P50570	Borges et al.	pyruvate	HMDB0000243	ENSG00000079805	DNM2	FALSE
3447	MR-link-2	11572_4_DNM2_DYN2	11572_4_DNM2_DYN2	met-d-Tyr	tyrosine	3	-0.0323279	0.0647339	0.6175	DeCODE	P50570	Borges et al.	tyrosine	HMDB0000158	ENSG00000079805	DNM2	FALSE
3448	MR-link-2	11572_4_DNM2_DYN2	11572_4_DNM2_DYN2	met-d-Val	valine	3	-0.040396	0.059155	0.49468	DeCODE	P50570	Borges et al.	valine	HMDB0000883	ENSG00000079805	DNM2	FALSE
3449	MR-link-2	11645_9_P4HA1_P4HA1	11645_9_P4HA1_P4HA1	GCST90199627	n-alpha-acetylornithine	2	-0.0804129	0.213902	0.706967	DeCODE	P13674	Chen et al.	n-alpha-acetylornithine	HMDB0003357	ENSG00000122884	P4HA1	FALSE
3450	MR-link-2	11645_9_P4HA1_P4HA1	11645_9_P4HA1_P4HA1	GCST90199628	3-methylhistidine	2	0.0600011	0.207378	0.772327	DeCODE	P13674	Chen et al.	3-methylhistidine	HMDB0000479	ENSG00000122884	P4HA1	FALSE
3451	MR-link-2	11645_9_P4HA1_P4HA1	11645_9_P4HA1_P4HA1	GCST90199629	glycerophosphorylcholine (gpc)	2	-0.217295	0.180754	0.229302	DeCODE	P13674	Chen et al.	glycerophosphorylcholine (gpc)	HMDB0000086	ENSG00000122884	P4HA1	FALSE
3452	MR-link-2	11645_9_P4HA1_P4HA1	11645_9_P4HA1_P4HA1	GCST90199637	n-acetylglutamate	2	-0.114058	0.212146	0.590827	DeCODE	P13674	Chen et al.	n-acetylglutamate	HMDB0001138	ENSG00000122884	P4HA1	FALSE
3453	MR-link-2	11645_9_P4HA1_P4HA1	11645_9_P4HA1_P4HA1	GCST90199651	docosahexaenoate (dha; 22:6n3)	2	0.00567796	0.196787	0.976982	DeCODE	P13674	Chen et al.	docosahexaenoate (dha; 22:6n3)	HMDB0002183	ENSG00000122884	P4HA1	FALSE
3454	MR-link-2	11645_9_P4HA1_P4HA1	11645_9_P4HA1_P4HA1	GCST90199652	1-stearoyl-2-oleoyl-gps (18:0/18:1)	2	0.575294	0.178088	0.0012362	DeCODE	P13674	Chen et al.	1-stearoyl-2-oleoyl-gps (18:0/18:1)	HMDB0010163	ENSG00000122884	P4HA1	FALSE
3455	MR-link-2	11645_9_P4HA1_P4HA1	11645_9_P4HA1_P4HA1	GCST90199654	paraxanthine	2	-0.0666539	0.203839	0.743674	DeCODE	P13674	Chen et al.	paraxanthine	HMDB0001860	ENSG00000122884	P4HA1	FALSE
3456	MR-link-2	11645_9_P4HA1_P4HA1	11645_9_P4HA1_P4HA1	GCST90199665	n-acetylaspartate (naa)	2	-0.0306369	0.21206	0.885127	DeCODE	P13674	Chen et al.	n-acetylaspartate (naa)	HMDB0000812	ENSG00000122884	P4HA1	FALSE
3457	MR-link-2	11645_9_P4HA1_P4HA1	11645_9_P4HA1_P4HA1	GCST90199666	palmitoylcarnitine (c16)	2	-0.0604594	0.178127	0.734295	DeCODE	P13674	Chen et al.	palmitoylcarnitine (c16)	HMDB0000222	ENSG00000122884	P4HA1	FALSE
3458	MR-link-2	11645_9_P4HA1_P4HA1	11645_9_P4HA1_P4HA1	GCST90199669	acetylcarnitine (c2)	2	0.0614731	0.182286	0.73594	DeCODE	P13674	Chen et al.	acetylcarnitine (c2)	HMDB0000201	ENSG00000122884	P4HA1	FALSE
3459	MR-link-2	11645_9_P4HA1_P4HA1	11645_9_P4HA1_P4HA1	GCST90199673	dehydroepiandrosterone sulfate (dhea-s)	2	-0.0599324	0.19741	0.761437	DeCODE	P13674	Chen et al.	dehydroepiandrosterone sulfate (dhea-s)	HMDB0001032	ENSG00000122884	P4HA1	FALSE
3460	MR-link-2	11645_9_P4HA1_P4HA1	11645_9_P4HA1_P4HA1	GCST90199691	1-methylhistidine	2	0.0881513	0.209484	0.673899	DeCODE	P13674	Chen et al.	1-methylhistidine	HMDB0000001	ENSG00000122884	P4HA1	FALSE
3461	MR-link-2	11645_9_P4HA1_P4HA1	11645_9_P4HA1_P4HA1	GCST90199845	sphinganine-1-phosphate	2	0.141694	0.225681	0.530101	DeCODE	P13674	Chen et al.	sphinganine-1-phosphate	HMDB0001383	ENSG00000122884	P4HA1	FALSE
3462	MR-link-2	11645_9_P4HA1_P4HA1	11645_9_P4HA1_P4HA1	GCST90199896	sulfate*	2	0.0377829	0.176541	0.830533	DeCODE	P13674	Chen et al.	sulfate*	HMDB01448	ENSG00000122884	P4HA1	FALSE
3463	MR-link-2	11645_9_P4HA1_P4HA1	11645_9_P4HA1_P4HA1	GCST90199972	sphingomyelin (d18:1/24:1, d18:2/24:0)*	2	-0.124573	0.205723	0.54482	DeCODE	P13674	Chen et al.	sphingomyelin (d18:1/24:1, d18:2/24:0)*	HMDB0012107	ENSG00000122884	P4HA1	FALSE
3464	MR-link-2	11645_9_P4HA1_P4HA1	11645_9_P4HA1_P4HA1	GCST90200001	sphingomyelin (d18:1/20:0, d16:1/22:0)*	2	-0.035453	0.191465	0.853098	DeCODE	P13674	Chen et al.	sphingomyelin (d18:1/20:0, d16:1/22:0)*	HMDB0012102	ENSG00000122884	P4HA1	FALSE
3465	MR-link-2	11645_9_P4HA1_P4HA1	11645_9_P4HA1_P4HA1	GCST90200049	myristoyl dihydrosphingomyelin (d18:0/14:0)*	2	-0.071965	0.174315	0.679721	DeCODE	P13674	Chen et al.	myristoyl dihydrosphingomyelin (d18:0/14:0)*	HMDB0012085	ENSG00000122884	P4HA1	FALSE
3466	MR-link-2	11645_9_P4HA1_P4HA1	11645_9_P4HA1_P4HA1	GCST90200056	sphingomyelin (d18:0/18:0, d19:0/17:0)*	2	0.0875544	0.19649	0.655892	DeCODE	P13674	Chen et al.	sphingomyelin (d18:0/18:0, d19:0/17:0)*	HMDB0012087	ENSG00000122884	P4HA1	FALSE
3467	MR-link-2	11645_9_P4HA1_P4HA1	11645_9_P4HA1_P4HA1	GCST90200279	pantothenate	2	-0.00806584	0.198289	0.967553	DeCODE	P13674	Chen et al.	pantothenate	HMDB0000210	ENSG00000122884	P4HA1	FALSE
3468	MR-link-2	11645_9_P4HA1_P4HA1	11645_9_P4HA1_P4HA1	GCST90200281	phosphoethanolamine	2	0.325692	0.182652	0.0745654	DeCODE	P13674	Chen et al.	phosphoethanolamine	HMDB0000224	ENSG00000122884	P4HA1	FALSE
3469	MR-link-2	11645_9_P4HA1_P4HA1	11645_9_P4HA1_P4HA1	GCST90200283	3-ureidopropionate	2	-0.0274621	0.197615	0.889476	DeCODE	P13674	Chen et al.	3-ureidopropionate	HMDB0000026	ENSG00000122884	P4HA1	FALSE
3470	MR-link-2	11645_9_P4HA1_P4HA1	11645_9_P4HA1_P4HA1	GCST90200291	sarcosine	2	-0.192397	0.183553	0.294554	DeCODE	P13674	Chen et al.	sarcosine	HMDB0000271	ENSG00000122884	P4HA1	FALSE
3471	MR-link-2	11645_9_P4HA1_P4HA1	11645_9_P4HA1_P4HA1	GCST90200292	trans-4-hydroxyproline	2	0.175596	0.179652	0.32836	DeCODE	P13674	Chen et al.	trans-4-hydroxyproline	HMDB0000725	ENSG00000122884	P4HA1	TRUE
3472	MR-link-2	11645_9_P4HA1_P4HA1	11645_9_P4HA1_P4HA1	GCST90200293	thyroxine	2	-0.0425833	0.182607	0.815609	DeCODE	P13674	Chen et al.	thyroxine	HMDB0000248	ENSG00000122884	P4HA1	FALSE
3473	MR-link-2	11645_9_P4HA1_P4HA1	11645_9_P4HA1_P4HA1	GCST90200296	methyl indole-3-acetate	2	0.171441	0.199925	0.391154	DeCODE	P13674	Chen et al.	methyl indole-3-acetate	HMDB0029738	ENSG00000122884	P4HA1	FALSE
3474	MR-link-2	11645_9_P4HA1_P4HA1	11645_9_P4HA1_P4HA1	GCST90200304	citrate	2	-0.0635489	0.185113	0.731374	DeCODE	P13674	Chen et al.	citrate	HMDB0000094	ENSG00000122884	P4HA1	FALSE
3475	MR-link-2	11645_9_P4HA1_P4HA1	11645_9_P4HA1_P4HA1	GCST90200306	butyrate/isobutyrate (4:0)	2	-0.294052	0.180643	0.103566	DeCODE	P13674	Chen et al.	butyrate/isobutyrate (4:0)	HMDB0000039	ENSG00000122884	P4HA1	FALSE
3476	MR-link-2	11645_9_P4HA1_P4HA1	11645_9_P4HA1_P4HA1	GCST90200314	n-acetylneuraminate	2	0.340832	0.197217	0.0839518	DeCODE	P13674	Chen et al.	n-acetylneuraminate	HMDB0000230	ENSG00000122884	P4HA1	FALSE
3477	MR-link-2	11645_9_P4HA1_P4HA1	11645_9_P4HA1_P4HA1	GCST90200318	acetoacetate	2	-0.179201	0.220038	0.415409	DeCODE	P13674	Chen et al.	acetoacetate	HMDB0000060	ENSG00000122884	P4HA1	FALSE
3478	MR-link-2	11645_9_P4HA1_P4HA1	11645_9_P4HA1_P4HA1	GCST90200319	cys-gly, oxidized	2	0.054042	0.194562	0.781195	DeCODE	P13674	Chen et al.	cys-gly, oxidized	HMDB0000078	ENSG00000122884	P4HA1	FALSE
3479	MR-link-2	11645_9_P4HA1_P4HA1	11645_9_P4HA1_P4HA1	GCST90200321	cholate	2	-0.101797	0.18432	0.580751	DeCODE	P13674	Chen et al.	cholate	HMDB0000619	ENSG00000122884	P4HA1	FALSE
3480	MR-link-2	11645_9_P4HA1_P4HA1	11645_9_P4HA1_P4HA1	GCST90200323	creatine	2	0.0251729	0.187789	0.893364	DeCODE	P13674	Chen et al.	creatine	HMDB0000064	ENSG00000122884	P4HA1	FALSE
3481	MR-link-2	11645_9_P4HA1_P4HA1	11645_9_P4HA1_P4HA1	GCST90200325	glycerol	2	0.43975	0.214413	0.0402716	DeCODE	P13674	Chen et al.	glycerol	HMDB0000131	ENSG00000122884	P4HA1	FALSE
3482	MR-link-2	11645_9_P4HA1_P4HA1	11645_9_P4HA1_P4HA1	GCST90200327	choline	2	-0.0716129	0.17211	0.677345	DeCODE	P13674	Chen et al.	choline	HMDB0000097	ENSG00000122884	P4HA1	FALSE
3483	MR-link-2	11645_9_P4HA1_P4HA1	11645_9_P4HA1_P4HA1	GCST90200335	stearoyl sphingomyelin (d18:1/18:0)	2	0.131334	0.177815	0.46015	DeCODE	P13674	Chen et al.	stearoyl sphingomyelin (d18:1/18:0)	HMDB0001348	ENSG00000122884	P4HA1	FALSE
3484	MR-link-2	11645_9_P4HA1_P4HA1	11645_9_P4HA1_P4HA1	GCST90200336	n-palmitoyl-sphingosine (d18:1/16:0)	2	0.0372361	0.186891	0.842076	DeCODE	P13674	Chen et al.	n-palmitoyl-sphingosine (d18:1/16:0)	HMDB0004949	ENSG00000122884	P4HA1	FALSE
3485	MR-link-2	11645_9_P4HA1_P4HA1	11645_9_P4HA1_P4HA1	GCST90200337	taurochenodeoxycholate	2	-0.0496292	0.17602	0.77798	DeCODE	P13674	Chen et al.	taurochenodeoxycholate	HMDB0000951	ENSG00000122884	P4HA1	FALSE
3486	MR-link-2	11645_9_P4HA1_P4HA1	11645_9_P4HA1_P4HA1	GCST90200341	n-stearoyl-sphingosine (d18:1/18:0)*	2	0.253835	0.18639	0.173245	DeCODE	P13674	Chen et al.	n-stearoyl-sphingosine (d18:1/18:0)*	HMDB0004950	ENSG00000122884	P4HA1	FALSE
3487	MR-link-2	11645_9_P4HA1_P4HA1	11645_9_P4HA1_P4HA1	GCST90200345	s-adenosylhomocysteine (sah)	2	0.151844	0.225755	0.501197	DeCODE	P13674	Chen et al.	s-adenosylhomocysteine (sah)	HMDB00939	ENSG00000122884	P4HA1	FALSE
3488	MR-link-2	11645_9_P4HA1_P4HA1	11645_9_P4HA1_P4HA1	GCST90200348	quinolinate	2	0.11454	0.206092	0.578367	DeCODE	P13674	Chen et al.	quinolinate	HMDB0000232	ENSG00000122884	P4HA1	FALSE
3489	MR-link-2	11645_9_P4HA1_P4HA1	11645_9_P4HA1_P4HA1	GCST90200349	eicosapentaenoate (epa; 20:5n3)	2	0.0120207	0.19866	0.95175	DeCODE	P13674	Chen et al.	eicosapentaenoate (epa; 20:5n3)	HMDB0001999	ENSG00000122884	P4HA1	FALSE
3490	MR-link-2	11645_9_P4HA1_P4HA1	11645_9_P4HA1_P4HA1	GCST90200351	n-acetylputrescine	2	-0.256764	0.179501	0.152592	DeCODE	P13674	Chen et al.	n-acetylputrescine	HMDB0002064	ENSG00000122884	P4HA1	FALSE
3491	MR-link-2	11645_9_P4HA1_P4HA1	11645_9_P4HA1_P4HA1	GCST90200354	linoleate (18:2n6)	2	-0.0234778	0.197455	0.905353	DeCODE	P13674	Chen et al.	linoleate (18:2n6)	HMDB0006270,HMDB0000673	ENSG00000122884	P4HA1	FALSE
3492	MR-link-2	11645_9_P4HA1_P4HA1	11645_9_P4HA1_P4HA1	GCST90200355	adenosine 5'-diphosphate (adp)	2	0.39637	0.255423	0.120706	DeCODE	P13674	Chen et al.	adenosine 5'-diphosphate (adp)	HMDB0001341	ENSG00000122884	P4HA1	FALSE
3493	MR-link-2	11645_9_P4HA1_P4HA1	11645_9_P4HA1_P4HA1	GCST90200356	adenosine 5'-monophosphate (amp)	2	0.293312	0.182219	0.107471	DeCODE	P13674	Chen et al.	adenosine 5'-monophosphate (amp)	HMDB0000045	ENSG00000122884	P4HA1	FALSE
3494	MR-link-2	11645_9_P4HA1_P4HA1	11645_9_P4HA1_P4HA1	GCST90200358	arachidonate (20:4n6)	2	-0.0843019	0.209277	0.687077	DeCODE	P13674	Chen et al.	arachidonate (20:4n6)	HMDB0001043	ENSG00000122884	P4HA1	FALSE
3495	MR-link-2	11645_9_P4HA1_P4HA1	11645_9_P4HA1_P4HA1	GCST90200359	5-methylthioadenosine (mta)	2	0.154032	0.174224	0.376642	DeCODE	P13674	Chen et al.	5-methylthioadenosine (mta)	HMDB0001173	ENSG00000122884	P4HA1	FALSE
3496	MR-link-2	11645_9_P4HA1_P4HA1	11645_9_P4HA1_P4HA1	GCST90200361	beta-alanine	2	-0.0153686	0.203298	0.93974	DeCODE	P13674	Chen et al.	beta-alanine	HMDB0000056	ENSG00000122884	P4HA1	FALSE
3497	MR-link-2	11645_9_P4HA1_P4HA1	11645_9_P4HA1_P4HA1	GCST90200362	succinate	2	-0.0168798	0.184077	0.926936	DeCODE	P13674	Chen et al.	succinate	HMDB0000254	ENSG00000122884	P4HA1	TRUE
3498	MR-link-2	11645_9_P4HA1_P4HA1	11645_9_P4HA1_P4HA1	GCST90200363	choline phosphate	2	0.150098	0.228652	0.511537	DeCODE	P13674	Chen et al.	choline phosphate	HMDB0001565	ENSG00000122884	P4HA1	FALSE
3499	MR-link-2	11645_9_P4HA1_P4HA1	11645_9_P4HA1_P4HA1	GCST90200364	cysteinylglycine	2	0.0648322	0.198349	0.743775	DeCODE	P13674	Chen et al.	cysteinylglycine	HMDB0000078	ENSG00000122884	P4HA1	FALSE
3500	MR-link-2	11645_9_P4HA1_P4HA1	11645_9_P4HA1_P4HA1	GCST90200365	phenylpyruvate	2	0.00893387	0.180231	0.960466	DeCODE	P13674	Chen et al.	phenylpyruvate	HMDB0000205	ENSG00000122884	P4HA1	FALSE
3501	MR-link-2	11645_9_P4HA1_P4HA1	11645_9_P4HA1_P4HA1	GCST90200368	cholesterol	2	-0.173423	0.21188	0.413072	DeCODE	P13674	Chen et al.	cholesterol	HMDB0000067	ENSG00000122884	P4HA1	FALSE
3502	MR-link-2	11645_9_P4HA1_P4HA1	11645_9_P4HA1_P4HA1	GCST90200369	2-hydroxyphenylacetate	2	0.26382	0.203562	0.194969	DeCODE	P13674	Chen et al.	2-hydroxyphenylacetate	HMDB0000669	ENSG00000122884	P4HA1	FALSE
3503	MR-link-2	11645_9_P4HA1_P4HA1	11645_9_P4HA1_P4HA1	GCST90200370	aspartate	2	0.000510795	0.197503	0.997936	DeCODE	P13674	Chen et al.	aspartate	HMDB0000191	ENSG00000122884	P4HA1	FALSE
3504	MR-link-2	11645_9_P4HA1_P4HA1	11645_9_P4HA1_P4HA1	GCST90200372	arginine	2	-0.21806	0.203251	0.283333	DeCODE	P13674	Chen et al.	arginine	HMDB0000517	ENSG00000122884	P4HA1	FALSE
3505	MR-link-2	11645_9_P4HA1_P4HA1	11645_9_P4HA1_P4HA1	GCST90200374	sphinganine	2	0.516802	0.200243	0.00985522	DeCODE	P13674	Chen et al.	sphinganine	HMDB0000269	ENSG00000122884	P4HA1	FALSE
3506	MR-link-2	11645_9_P4HA1_P4HA1	11645_9_P4HA1_P4HA1	GCST90200376	flavin adenine dinucleotide (fad)	2	0.391616	0.209689	0.0618174	DeCODE	P13674	Chen et al.	flavin adenine dinucleotide (fad)	HMDB0001248	ENSG00000122884	P4HA1	FALSE
3507	MR-link-2	11645_9_P4HA1_P4HA1	11645_9_P4HA1_P4HA1	GCST90200377	histidine	2	0.0423173	0.192682	0.826165	DeCODE	P13674	Chen et al.	histidine	HMDB0000177	ENSG00000122884	P4HA1	FALSE
3508	MR-link-2	11645_9_P4HA1_P4HA1	11645_9_P4HA1_P4HA1	GCST90200378	cortisol	2	0.253884	0.181689	0.162307	DeCODE	P13674	Chen et al.	cortisol	HMDB0000063	ENSG00000122884	P4HA1	FALSE
3509	MR-link-2	11645_9_P4HA1_P4HA1	11645_9_P4HA1_P4HA1	GCST90200379	hypotaurine	2	0.530855	0.183336	0.00378525	DeCODE	P13674	Chen et al.	hypotaurine	HMDB0000965	ENSG00000122884	P4HA1	FALSE
3510	MR-link-2	11645_9_P4HA1_P4HA1	11645_9_P4HA1_P4HA1	GCST90200382	cystine	2	0.038947	0.217581	0.857938	DeCODE	P13674	Chen et al.	cystine	HMDB0000192	ENSG00000122884	P4HA1	FALSE
3511	MR-link-2	11645_9_P4HA1_P4HA1	11645_9_P4HA1_P4HA1	GCST90200383	cystathionine	2	0.0709102	0.215438	0.742047	DeCODE	P13674	Chen et al.	cystathionine	HMDB0000099	ENSG00000122884	P4HA1	FALSE
3512	MR-link-2	11645_9_P4HA1_P4HA1	11645_9_P4HA1_P4HA1	GCST90200384	guanidinoacetate	2	-0.0428229	0.234363	0.855017	DeCODE	P13674	Chen et al.	guanidinoacetate	HMDB0000128	ENSG00000122884	P4HA1	FALSE
3513	MR-link-2	11645_9_P4HA1_P4HA1	11645_9_P4HA1_P4HA1	GCST90200385	sphingosine	2	0.418679	0.189299	0.0269849	DeCODE	P13674	Chen et al.	sphingosine	HMDB0000252	ENSG00000122884	P4HA1	FALSE
3514	MR-link-2	11645_9_P4HA1_P4HA1	11645_9_P4HA1_P4HA1	GCST90200390	stearate (18:0)	2	-0.141633	0.180835	0.433501	DeCODE	P13674	Chen et al.	stearate (18:0)	HMDB0000827	ENSG00000122884	P4HA1	FALSE
3515	MR-link-2	11645_9_P4HA1_P4HA1	11645_9_P4HA1_P4HA1	GCST90200391	methionine	2	-0.397918	0.218471	0.0685502	DeCODE	P13674	Chen et al.	methionine	HMDB0000696	ENSG00000122884	P4HA1	FALSE
3516	MR-link-2	11645_9_P4HA1_P4HA1	11645_9_P4HA1_P4HA1	GCST90200392	orotate	2	-0.151671	0.183754	0.409143	DeCODE	P13674	Chen et al.	orotate	HMDB0000226	ENSG00000122884	P4HA1	FALSE
3517	MR-link-2	11645_9_P4HA1_P4HA1	11645_9_P4HA1_P4HA1	GCST90200393	phosphate	2	0.140795	0.215202	0.512952	DeCODE	P13674	Chen et al.	phosphate	HMDB0001429	ENSG00000122884	P4HA1	FALSE
3518	MR-link-2	11645_9_P4HA1_P4HA1	11645_9_P4HA1_P4HA1	GCST90200394	inosine	2	-0.178308	0.250856	0.47721	DeCODE	P13674	Chen et al.	inosine	HMDB0000195	ENSG00000122884	P4HA1	FALSE
3519	MR-link-2	11645_9_P4HA1_P4HA1	11645_9_P4HA1_P4HA1	GCST90200395	inosine 5'-monophosphate (imp)	2	0.31238	0.240046	0.193145	DeCODE	P13674	Chen et al.	inosine 5'-monophosphate (imp)	HMDB0000175	ENSG00000122884	P4HA1	FALSE
3520	MR-link-2	11645_9_P4HA1_P4HA1	11645_9_P4HA1_P4HA1	GCST90200396	phenylalanine	2	-0.0431609	0.18783	0.818257	DeCODE	P13674	Chen et al.	phenylalanine	HMDB0000159	ENSG00000122884	P4HA1	FALSE
3521	MR-link-2	11645_9_P4HA1_P4HA1	11645_9_P4HA1_P4HA1	GCST90200397	palmitate (16:0)	2	-0.0171529	0.20312	0.932701	DeCODE	P13674	Chen et al.	palmitate (16:0)	HMDB0000220	ENSG00000122884	P4HA1	FALSE
3522	MR-link-2	11645_9_P4HA1_P4HA1	11645_9_P4HA1_P4HA1	GCST90200400	nicotinamide	2	0.0902332	0.187358	0.630084	DeCODE	P13674	Chen et al.	nicotinamide	HMDB0001406	ENSG00000122884	P4HA1	FALSE
3523	MR-link-2	11645_9_P4HA1_P4HA1	11645_9_P4HA1_P4HA1	GCST90200401	myo-inositol	2	-0.216082	0.183971	0.240179	DeCODE	P13674	Chen et al.	myo-inositol	HMDB0000211	ENSG00000122884	P4HA1	FALSE
3524	MR-link-2	11645_9_P4HA1_P4HA1	11645_9_P4HA1_P4HA1	GCST90200403	citrulline	2	-0.0437953	0.18817	0.815961	DeCODE	P13674	Chen et al.	citrulline	HMDB0000904	ENSG00000122884	P4HA1	FALSE
3525	MR-link-2	11645_9_P4HA1_P4HA1	11645_9_P4HA1_P4HA1	GCST90200404	ornithine	2	-0.279956	0.237453	0.2384	DeCODE	P13674	Chen et al.	ornithine	HMDB0000214	ENSG00000122884	P4HA1	FALSE
3526	MR-link-2	11645_9_P4HA1_P4HA1	11645_9_P4HA1_P4HA1	GCST90200405	retinol (vitamin a)	2	-0.0328603	0.185306	0.859249	DeCODE	P13674	Chen et al.	retinol (vitamin a)	HMDB0000305	ENSG00000122884	P4HA1	FALSE
3527	MR-link-2	11645_9_P4HA1_P4HA1	11645_9_P4HA1_P4HA1	GCST90200406	1-methylnicotinamide	2	-0.171891	0.203007	0.397149	DeCODE	P13674	Chen et al.	1-methylnicotinamide	HMDB0000699	ENSG00000122884	P4HA1	FALSE
3528	MR-link-2	11645_9_P4HA1_P4HA1	11645_9_P4HA1_P4HA1	GCST90200407	uridine	2	-0.12142	0.17683	0.492303	DeCODE	P13674	Chen et al.	uridine	HMDB0000296	ENSG00000122884	P4HA1	FALSE
3529	MR-link-2	11645_9_P4HA1_P4HA1	11645_9_P4HA1_P4HA1	GCST90200410	phytanate	2	-0.21394	0.191697	0.264408	DeCODE	P13674	Chen et al.	phytanate	HMDB0000801	ENSG00000122884	P4HA1	FALSE
3530	MR-link-2	11645_9_P4HA1_P4HA1	11645_9_P4HA1_P4HA1	GCST90200412	glutamate	2	-0.194668	0.217046	0.369773	DeCODE	P13674	Chen et al.	glutamate	HMDB0000148	ENSG00000122884	P4HA1	FALSE
3531	MR-link-2	11645_9_P4HA1_P4HA1	11645_9_P4HA1_P4HA1	GCST90200413	2'-deoxyuridine	2	-0.068102	0.183145	0.710007	DeCODE	P13674	Chen et al.	2'-deoxyuridine	HMDB0000012	ENSG00000122884	P4HA1	FALSE
3532	MR-link-2	11645_9_P4HA1_P4HA1	11645_9_P4HA1_P4HA1	GCST90200415	serine	2	-0.486575	0.222505	0.0287572	DeCODE	P13674	Chen et al.	serine	HMDB0000187	ENSG00000122884	P4HA1	FALSE
3533	MR-link-2	11645_9_P4HA1_P4HA1	11645_9_P4HA1_P4HA1	GCST90200417	urea	2	0.394683	0.202747	0.0515734	DeCODE	P13674	Chen et al.	urea	HMDB0000294	ENSG00000122884	P4HA1	FALSE
3534	MR-link-2	11645_9_P4HA1_P4HA1	11645_9_P4HA1_P4HA1	GCST90200418	pyridoxal	2	-0.0502907	0.183315	0.783823	DeCODE	P13674	Chen et al.	pyridoxal	HMDB0001545	ENSG00000122884	P4HA1	FALSE
3535	MR-link-2	11645_9_P4HA1_P4HA1	11645_9_P4HA1_P4HA1	GCST90200419	glutamine	2	-0.239352	0.199164	0.229448	DeCODE	P13674	Chen et al.	glutamine	HMDB0000641	ENSG00000122884	P4HA1	FALSE
3536	MR-link-2	11645_9_P4HA1_P4HA1	11645_9_P4HA1_P4HA1	GCST90200422	serotonin	2	0.30092	0.195631	0.123999	DeCODE	P13674	Chen et al.	serotonin	HMDB0000259	ENSG00000122884	P4HA1	FALSE
3537	MR-link-2	11645_9_P4HA1_P4HA1	11645_9_P4HA1_P4HA1	GCST90200423	spermidine	2	0.247325	0.188498	0.189491	DeCODE	P13674	Chen et al.	spermidine	HMDB0001257	ENSG00000122884	P4HA1	FALSE
3538	MR-link-2	11645_9_P4HA1_P4HA1	11645_9_P4HA1_P4HA1	GCST90200427	tyrosine	2	0.126589	0.237434	0.593928	DeCODE	P13674	Chen et al.	tyrosine	HMDB0000158	ENSG00000122884	P4HA1	FALSE
3539	MR-link-2	11645_9_P4HA1_P4HA1	11645_9_P4HA1_P4HA1	GCST90200429	cytidine	2	-0.0507783	0.2074	0.806586	DeCODE	P13674	Chen et al.	cytidine	HMDB0000089	ENSG00000122884	P4HA1	FALSE
3540	MR-link-2	11645_9_P4HA1_P4HA1	11645_9_P4HA1_P4HA1	GCST90200430	pyruvate	2	-0.142673	0.212224	0.501408	DeCODE	P13674	Chen et al.	pyruvate	HMDB0000243	ENSG00000122884	P4HA1	FALSE
3541	MR-link-2	11645_9_P4HA1_P4HA1	11645_9_P4HA1_P4HA1	GCST90200431	alanine	2	-0.201368	0.185847	0.278578	DeCODE	P13674	Chen et al.	alanine	HMDB0000161	ENSG00000122884	P4HA1	FALSE
3542	MR-link-2	11645_9_P4HA1_P4HA1	11645_9_P4HA1_P4HA1	GCST90200432	threonine	2	-0.104042	0.213944	0.626752	DeCODE	P13674	Chen et al.	threonine	HMDB0000167	ENSG00000122884	P4HA1	FALSE
3543	MR-link-2	11645_9_P4HA1_P4HA1	11645_9_P4HA1_P4HA1	GCST90200437	fructose	2	-0.200149	0.185884	0.281596	DeCODE	P13674	Chen et al.	fructose	HMDB0000660	ENSG00000122884	P4HA1	FALSE
3544	MR-link-2	11645_9_P4HA1_P4HA1	11645_9_P4HA1_P4HA1	GCST90200438	alpha-ketobutyrate	2	-0.0919706	0.178913	0.607215	DeCODE	P13674	Chen et al.	alpha-ketobutyrate	HMDB0000005	ENSG00000122884	P4HA1	FALSE
3545	MR-link-2	11645_9_P4HA1_P4HA1	11645_9_P4HA1_P4HA1	GCST90200439	cysteine	2	0.0631192	0.195695	0.747045	DeCODE	P13674	Chen et al.	cysteine	HMDB0000574	ENSG00000122884	P4HA1	FALSE
3546	MR-link-2	11645_9_P4HA1_P4HA1	11645_9_P4HA1_P4HA1	GCST90200440	glucose	2	-0.332348	0.1798	0.0645398	DeCODE	P13674	Chen et al.	glucose	HMDB0000122	ENSG00000122884	P4HA1	FALSE
3547	MR-link-2	11645_9_P4HA1_P4HA1	11645_9_P4HA1_P4HA1	GCST90200441	tryptophan	2	-0.157976	0.181466	0.383997	DeCODE	P13674	Chen et al.	tryptophan	HMDB0000929	ENSG00000122884	P4HA1	FALSE
3548	MR-link-2	11645_9_P4HA1_P4HA1	11645_9_P4HA1_P4HA1	GCST90200442	valine	2	-0.10421	0.190212	0.583789	DeCODE	P13674	Chen et al.	valine	HMDB0000883	ENSG00000122884	P4HA1	FALSE
3549	MR-link-2	11645_9_P4HA1_P4HA1	11645_9_P4HA1_P4HA1	GCST90200444	dihydroorotate	2	0.0639137	0.196527	0.745018	DeCODE	P13674	Chen et al.	dihydroorotate	HMDB03349	ENSG00000122884	P4HA1	FALSE
3550	MR-link-2	11645_9_P4HA1_P4HA1	11645_9_P4HA1_P4HA1	GCST90200447	maltose	2	0.380005	0.238688	0.111372	DeCODE	P13674	Chen et al.	maltose	HMDB0000163	ENSG00000122884	P4HA1	FALSE
3551	MR-link-2	11645_9_P4HA1_P4HA1	11645_9_P4HA1_P4HA1	GCST90200452	asparagine	2	-0.397502	0.214503	0.0638637	DeCODE	P13674	Chen et al.	asparagine	HMDB0000168	ENSG00000122884	P4HA1	FALSE
3552	MR-link-2	11645_9_P4HA1_P4HA1	11645_9_P4HA1_P4HA1	GCST90200455	alpha-ketoglutarate	2	-0.0723517	0.189921	0.703236	DeCODE	P13674	Chen et al.	alpha-ketoglutarate	HMDB0000208	ENSG00000122884	P4HA1	TRUE
3553	MR-link-2	11645_9_P4HA1_P4HA1	11645_9_P4HA1_P4HA1	GCST90200680	5-acetylamino-6-formylamino-3-methyluracil	2	-0.0734361	0.183196	0.688522	DeCODE	P13674	Chen et al.	5-acetylamino-6-formylamino-3-methyluracil	HMDB0011105	ENSG00000122884	P4HA1	FALSE
3554	MR-link-2	11645_9_P4HA1_P4HA1	11645_9_P4HA1_P4HA1	GCST90200684	n-acetyl-aspartyl-glutamate (naag)	2	-0.382151	0.186183	0.0401159	DeCODE	P13674	Chen et al.	n-acetyl-aspartyl-glutamate (naag)	HMDB0001067	ENSG00000122884	P4HA1	FALSE
3555	MR-link-2	11645_9_P4HA1_P4HA1	11645_9_P4HA1_P4HA1	GCST90200687	bilirubin (e,z or z,e)*	2	-0.217864	0.192975	0.258907	DeCODE	P13674	Chen et al.	bilirubin (e,z or z,e)*	HMDB0000488	ENSG00000122884	P4HA1	FALSE
3556	MR-link-2	11645_9_P4HA1_P4HA1	11645_9_P4HA1_P4HA1	GCST90200691	n-delta-acetylornithine	2	-0.0781329	0.175088	0.655416	DeCODE	P13674	Chen et al.	n-delta-acetylornithine	HMDB0003357	ENSG00000122884	P4HA1	FALSE
3557	MR-link-2	11645_9_P4HA1_P4HA1	11645_9_P4HA1_P4HA1	GCST90200704	bilirubin (z,z)	2	-0.180459	0.180117	0.316394	DeCODE	P13674	Chen et al.	bilirubin (z,z)	HMDB0000054	ENSG00000122884	P4HA1	FALSE
3558	MR-link-2	11645_9_P4HA1_P4HA1	11645_9_P4HA1_P4HA1	GCST90200706	biliverdin	2	0.121358	0.176565	0.491878	DeCODE	P13674	Chen et al.	biliverdin	HMDB0001008	ENSG00000122884	P4HA1	FALSE
3559	MR-link-2	11645_9_P4HA1_P4HA1	11645_9_P4HA1_P4HA1	GCST90200707	glycine	2	-0.352053	0.188469	0.061767	DeCODE	P13674	Chen et al.	glycine	HMDB0000123	ENSG00000122884	P4HA1	FALSE
3560	MR-link-2	11645_9_P4HA1_P4HA1	11645_9_P4HA1_P4HA1	M00053	glutamine	1	-0.119681	0.257937	0.642654	DeCODE	P13674	Shin et al.	glutamine	HMDB0000641	ENSG00000122884	P4HA1	FALSE
3561	MR-link-2	11645_9_P4HA1_P4HA1	11645_9_P4HA1_P4HA1	M00054	tryptophan	1	-0.614338	0.447174	0.169496	DeCODE	P13674	Shin et al.	tryptophan	HMDB0000929	ENSG00000122884	P4HA1	FALSE
3562	MR-link-2	11645_9_P4HA1_P4HA1	11645_9_P4HA1_P4HA1	M00059	histidine	1	-0.0514769	0.255784	0.840502	DeCODE	P13674	Shin et al.	histidine	HMDB0000177	ENSG00000122884	P4HA1	FALSE
3563	MR-link-2	11645_9_P4HA1_P4HA1	11645_9_P4HA1_P4HA1	M00063	cholesterol	1	0.030177	0.365948	0.934279	DeCODE	P13674	Shin et al.	cholesterol	HMDB0000067	ENSG00000122884	P4HA1	FALSE
3564	MR-link-2	11645_9_P4HA1_P4HA1	11645_9_P4HA1_P4HA1	M00064	phenylalanine	1	-0.196344	0.260704	0.451373	DeCODE	P13674	Shin et al.	phenylalanine	HMDB0000159	ENSG00000122884	P4HA1	FALSE
3565	MR-link-2	11645_9_P4HA1_P4HA1	11645_9_P4HA1_P4HA1	M00555	adenosine	1	-0.416903	0.268068	0.119895	DeCODE	P13674	Shin et al.	adenosine	HMDB0000050	ENSG00000122884	P4HA1	FALSE
3566	MR-link-2	11645_9_P4HA1_P4HA1	11645_9_P4HA1_P4HA1	M00577	fructose	1	0.24261	0.272637	0.373538	DeCODE	P13674	Shin et al.	fructose	HMDB0000660	ENSG00000122884	P4HA1	FALSE
3567	MR-link-2	11645_9_P4HA1_P4HA1	11645_9_P4HA1_P4HA1	M00599	pyruvate	1	-0.590433	0.284204	0.0377557	DeCODE	P13674	Shin et al.	pyruvate	HMDB0000243	ENSG00000122884	P4HA1	FALSE
3568	MR-link-2	11645_9_P4HA1_P4HA1	11645_9_P4HA1_P4HA1	M00606	uridine	1	-0.393553	0.355867	0.26877	DeCODE	P13674	Shin et al.	uridine	HMDB0000296	ENSG00000122884	P4HA1	FALSE
3569	MR-link-2	11645_9_P4HA1_P4HA1	11645_9_P4HA1_P4HA1	M01105	linoleate (18:2n6)	1	0.128239	0.311349	0.680425	DeCODE	P13674	Shin et al.	linoleate (18:2n6)	HMDB0006270,HMDB0000673	ENSG00000122884	P4HA1	FALSE
3570	MR-link-2	11645_9_P4HA1_P4HA1	11645_9_P4HA1_P4HA1	M01110	arachidonate (20:4n6)	1	-0.134248	0.334336	0.688026	DeCODE	P13674	Shin et al.	arachidonate (20:4n6)	HMDB0001043	ENSG00000122884	P4HA1	FALSE
3571	MR-link-2	11645_9_P4HA1_P4HA1	11645_9_P4HA1_P4HA1	M01123	inosine	1	-0.138839	0.450577	0.757978	DeCODE	P13674	Shin et al.	inosine	HMDB0000195	ENSG00000122884	P4HA1	FALSE
3572	MR-link-2	11645_9_P4HA1_P4HA1	11645_9_P4HA1_P4HA1	M01284	threonine	1	0.143245	0.313459	0.647684	DeCODE	P13674	Shin et al.	threonine	HMDB0000167	ENSG00000122884	P4HA1	FALSE
3573	MR-link-2	11645_9_P4HA1_P4HA1	11645_9_P4HA1_P4HA1	M01299	tyrosine	1	-0.336354	0.278354	0.226906	DeCODE	P13674	Shin et al.	tyrosine	HMDB0000158	ENSG00000122884	P4HA1	FALSE
3574	MR-link-2	11645_9_P4HA1_P4HA1	11645_9_P4HA1_P4HA1	M01302	methionine	1	-0.310649	0.348483	0.372697	DeCODE	P13674	Shin et al.	methionine	HMDB0000696	ENSG00000122884	P4HA1	FALSE
3575	MR-link-2	11645_9_P4HA1_P4HA1	11645_9_P4HA1_P4HA1	M01336	palmitate (16:0)	1	0.00158269	0.278473	0.995465	DeCODE	P13674	Shin et al.	palmitate (16:0)	HMDB0000220	ENSG00000122884	P4HA1	FALSE
3576	MR-link-2	11645_9_P4HA1_P4HA1	11645_9_P4HA1_P4HA1	M01358	stearate (18:0)	1	-0.156014	0.275478	0.571163	DeCODE	P13674	Shin et al.	stearate (18:0)	HMDB0000827	ENSG00000122884	P4HA1	FALSE
3577	MR-link-2	11645_9_P4HA1_P4HA1	11645_9_P4HA1_P4HA1	M01493	ornithine	1	-0.132143	0.330276	0.689083	DeCODE	P13674	Shin et al.	ornithine	HMDB0000214	ENSG00000122884	P4HA1	FALSE
3578	MR-link-2	11645_9_P4HA1_P4HA1	11645_9_P4HA1_P4HA1	M01508	pantothenate	1	-0.340541	0.280909	0.225404	DeCODE	P13674	Shin et al.	pantothenate	HMDB0000210	ENSG00000122884	P4HA1	FALSE
3579	MR-link-2	11645_9_P4HA1_P4HA1	11645_9_P4HA1_P4HA1	M01564	citrate	1	0.161229	0.265573	0.543785	DeCODE	P13674	Shin et al.	citrate	HMDB0000094	ENSG00000122884	P4HA1	FALSE
3580	MR-link-2	11645_9_P4HA1_P4HA1	11645_9_P4HA1_P4HA1	M01638	arginine	1	-0.397064	0.277433	0.152371	DeCODE	P13674	Shin et al.	arginine	HMDB0000517	ENSG00000122884	P4HA1	FALSE
3581	MR-link-2	11645_9_P4HA1_P4HA1	11645_9_P4HA1_P4HA1	M01640	ascorbate (vitamin c)	1	-0.95683	0.491778	0.0516963	DeCODE	P13674	Shin et al.	ascorbate (vitamin c)	HMDB0000044	ENSG00000122884	P4HA1	FALSE
3582	MR-link-2	11645_9_P4HA1_P4HA1	11645_9_P4HA1_P4HA1	M01649	valine	1	-0.0254338	0.261988	0.922663	DeCODE	P13674	Shin et al.	valine	HMDB0000883	ENSG00000122884	P4HA1	FALSE
3583	MR-link-2	11645_9_P4HA1_P4HA1	11645_9_P4HA1_P4HA1	M01670	urea	1	-0.315918	0.314695	0.315433	DeCODE	P13674	Shin et al.	urea	HMDB0000294	ENSG00000122884	P4HA1	FALSE
3584	MR-link-2	11645_9_P4HA1_P4HA1	11645_9_P4HA1_P4HA1	M01712	cortisol	1	-0.113612	0.350593	0.745896	DeCODE	P13674	Shin et al.	cortisol	HMDB0000063	ENSG00000122884	P4HA1	FALSE
3585	MR-link-2	11645_9_P4HA1_P4HA1	11645_9_P4HA1_P4HA1	M01827	riboflavin (vitamin b2)	1	-0.178624	0.599796	0.76585	DeCODE	P13674	Shin et al.	riboflavin (vitamin b2)	HMDB0000244	ENSG00000122884	P4HA1	FALSE
3586	MR-link-2	11645_9_P4HA1_P4HA1	11645_9_P4HA1_P4HA1	M02132	citrulline	1	0.172128	0.287358	0.549171	DeCODE	P13674	Shin et al.	citrulline	HMDB0000904	ENSG00000122884	P4HA1	FALSE
3587	MR-link-2	11645_9_P4HA1_P4HA1	11645_9_P4HA1_P4HA1	M02137	biliverdin	1	-0.234612	0.284984	0.410368	DeCODE	P13674	Shin et al.	biliverdin	HMDB0001008	ENSG00000122884	P4HA1	FALSE
3588	MR-link-2	11645_9_P4HA1_P4HA1	11645_9_P4HA1_P4HA1	M02342	serotonin (5ht)	1	-0.303897	0.305945	0.320561	DeCODE	P13674	Shin et al.	serotonin (5ht)	HMDB0000259	ENSG00000122884	P4HA1	FALSE
3589	MR-link-2	11645_9_P4HA1_P4HA1	11645_9_P4HA1_P4HA1	M03147	xanthine	1	0.24873	0.291151	0.392939	DeCODE	P13674	Shin et al.	xanthine	HMDB0000292	ENSG00000122884	P4HA1	FALSE
3590	MR-link-2	11645_9_P4HA1_P4HA1	11645_9_P4HA1_P4HA1	M11438	phosphate	1	-0.113392	0.278091	0.683456	DeCODE	P13674	Shin et al.	phosphate	HMDB0001429	ENSG00000122884	P4HA1	FALSE
3591	MR-link-2	11645_9_P4HA1_P4HA1	11645_9_P4HA1_P4HA1	M15122	glycerol	1	0.197748	0.266388	0.457887	DeCODE	P13674	Shin et al.	glycerol	HMDB0000131	ENSG00000122884	P4HA1	FALSE
3592	MR-link-2	11645_9_P4HA1_P4HA1	11645_9_P4HA1_P4HA1	M15488	acetylphosphate	1	-0.416903	0.268068	0.119895	DeCODE	P13674	Shin et al.	acetylphosphate	HMDB0001494	ENSG00000122884	P4HA1	FALSE
3593	MR-link-2	11645_9_P4HA1_P4HA1	11645_9_P4HA1_P4HA1	M15506	choline	1	0.587735	0.390036	0.131843	DeCODE	P13674	Shin et al.	choline	HMDB0000097	ENSG00000122884	P4HA1	FALSE
3594	MR-link-2	11645_9_P4HA1_P4HA1	11645_9_P4HA1_P4HA1	M15630	n-acetylornithine	1	0.0517867	0.271137	0.848527	DeCODE	P13674	Shin et al.	n-acetylornithine	HMDB0003357	ENSG00000122884	P4HA1	FALSE
3595	MR-link-2	11645_9_P4HA1_P4HA1	11645_9_P4HA1_P4HA1	M15677	3-methylhistidine	1	0.0194718	0.32659	0.952457	DeCODE	P13674	Shin et al.	3-methylhistidine	HMDB0000479	ENSG00000122884	P4HA1	FALSE
3596	MR-link-2	11645_9_P4HA1_P4HA1	11645_9_P4HA1_P4HA1	M15990	glycerophosphorylcholine (gpc)	1	-0.125459	0.289468	0.664715	DeCODE	P13674	Shin et al.	glycerophosphorylcholine (gpc)	HMDB0000086	ENSG00000122884	P4HA1	FALSE
3597	MR-link-2	11645_9_P4HA1_P4HA1	11645_9_P4HA1_P4HA1	M15996	aspartate	1	-0.291506	0.26896	0.278442	DeCODE	P13674	Shin et al.	aspartate	HMDB0000191	ENSG00000122884	P4HA1	FALSE
3598	MR-link-2	11645_9_P4HA1_P4HA1	11645_9_P4HA1_P4HA1	M18254	paraxanthine	1	-0.280438	0.267688	0.294808	DeCODE	P13674	Shin et al.	paraxanthine	HMDB0001860	ENSG00000122884	P4HA1	FALSE
3599	MR-link-2	11645_9_P4HA1_P4HA1	11645_9_P4HA1_P4HA1	M18467	eicosapentaenoate (epa; 20:5n3)	1	-0.00827214	0.281484	0.976555	DeCODE	P13674	Shin et al.	eicosapentaenoate (epa; 20:5n3)	HMDB0001999	ENSG00000122884	P4HA1	FALSE
3600	MR-link-2	11645_9_P4HA1_P4HA1	11645_9_P4HA1_P4HA1	M18474	estrone 3-sulfate	1	0.106622	0.752052	0.887258	DeCODE	P13674	Shin et al.	estrone 3-sulfate	HMDB0001425	ENSG00000122884	P4HA1	FALSE
3601	MR-link-2	11645_9_P4HA1_P4HA1	11645_9_P4HA1_P4HA1	M18494	taurochenodeoxycholate	1	0.148811	0.352432	0.67285	DeCODE	P13674	Shin et al.	taurochenodeoxycholate	HMDB0000951	ENSG00000122884	P4HA1	FALSE
3602	MR-link-2	11645_9_P4HA1_P4HA1	11645_9_P4HA1_P4HA1	M19323	docosahexaenoate (dha; 22:6n3)	1	-0.157296	0.257159	0.540756	DeCODE	P13674	Shin et al.	docosahexaenoate (dha; 22:6n3)	HMDB0002183	ENSG00000122884	P4HA1	FALSE
3603	MR-link-2	11645_9_P4HA1_P4HA1	11645_9_P4HA1_P4HA1	M19934	myo-inositol	1	-0.402076	0.32644	0.218061	DeCODE	P13674	Shin et al.	myo-inositol	HMDB0000211	ENSG00000122884	P4HA1	FALSE
3604	MR-link-2	11645_9_P4HA1_P4HA1	11645_9_P4HA1_P4HA1	M20489	glucose	1	-0.395623	0.280613	0.158583	DeCODE	P13674	Shin et al.	glucose	HMDB0000122	ENSG00000122884	P4HA1	FALSE
3605	MR-link-2	11645_9_P4HA1_P4HA1	11645_9_P4HA1_P4HA1	M21044	2-hydroxybutyrate (ahb)	1	-0.134681	0.271224	0.619495	DeCODE	P13674	Shin et al.	2-hydroxybutyrate (ahb)	HMDB0000008	ENSG00000122884	P4HA1	FALSE
3606	MR-link-2	11645_9_P4HA1_P4HA1	11645_9_P4HA1_P4HA1	M22189	palmitoylcarnitine (c16)	1	-0.249865	0.264717	0.345224	DeCODE	P13674	Shin et al.	palmitoylcarnitine (c16)	HMDB0000222	ENSG00000122884	P4HA1	FALSE
3607	MR-link-2	11645_9_P4HA1_P4HA1	11645_9_P4HA1_P4HA1	M22842	cholate	1	0.270481	0.303449	0.372738	DeCODE	P13674	Shin et al.	cholate	HMDB0000619	ENSG00000122884	P4HA1	FALSE
3608	MR-link-2	11645_9_P4HA1_P4HA1	11645_9_P4HA1_P4HA1	M27716	bilirubin (z,z)	1	-0.387481	0.285903	0.175326	DeCODE	P13674	Shin et al.	bilirubin (z,z)	HMDB0000054	ENSG00000122884	P4HA1	FALSE
3609	MR-link-2	11645_9_P4HA1_P4HA1	11645_9_P4HA1_P4HA1	M27718	creatine	1	0.263799	0.299123	0.377826	DeCODE	P13674	Shin et al.	creatine	HMDB0000064	ENSG00000122884	P4HA1	FALSE
3610	MR-link-2	11645_9_P4HA1_P4HA1	11645_9_P4HA1_P4HA1	M31453	cysteine	1	0.0747698	0.276261	0.786661	DeCODE	P13674	Shin et al.	cysteine	HMDB0000574	ENSG00000122884	P4HA1	FALSE
3611	MR-link-2	11645_9_P4HA1_P4HA1	11645_9_P4HA1_P4HA1	M31454	cystine	1	0.623257	0.601697	0.300281	DeCODE	P13674	Shin et al.	cystine	HMDB0000192	ENSG00000122884	P4HA1	FALSE
3612	MR-link-2	11645_9_P4HA1_P4HA1	11645_9_P4HA1_P4HA1	M32198	acetylcarnitine (c2)	1	0.0295331	0.261978	0.910243	DeCODE	P13674	Shin et al.	acetylcarnitine (c2)	HMDB0000201	ENSG00000122884	P4HA1	FALSE
3613	MR-link-2	11645_9_P4HA1_P4HA1	11645_9_P4HA1_P4HA1	M32315	serine	1	-0.20626	0.261609	0.430447	DeCODE	P13674	Shin et al.	serine	HMDB0000187	ENSG00000122884	P4HA1	FALSE
3614	MR-link-2	11645_9_P4HA1_P4HA1	11645_9_P4HA1_P4HA1	M32319	trans-4-hydroxyproline	1	-0.188983	0.269739	0.483544	DeCODE	P13674	Shin et al.	trans-4-hydroxyproline	HMDB0000725	ENSG00000122884	P4HA1	TRUE
3615	MR-link-2	11645_9_P4HA1_P4HA1	11645_9_P4HA1_P4HA1	M32322	glutamate	1	-0.442766	0.252893	0.07998	DeCODE	P13674	Shin et al.	glutamate	HMDB0000148	ENSG00000122884	P4HA1	FALSE
3616	MR-link-2	11645_9_P4HA1_P4HA1	11645_9_P4HA1_P4HA1	M32338	glycine	1	-0.00579176	0.3166	0.985405	DeCODE	P13674	Shin et al.	glycine	HMDB0000123	ENSG00000122884	P4HA1	FALSE
3617	MR-link-2	11645_9_P4HA1_P4HA1	11645_9_P4HA1_P4HA1	M32339	alanine	1	-0.550585	0.341939	0.107358	DeCODE	P13674	Shin et al.	alanine	HMDB0000161	ENSG00000122884	P4HA1	FALSE
3618	MR-link-2	11645_9_P4HA1_P4HA1	11645_9_P4HA1_P4HA1	M32425	dehydroepiandrosterone sulfate (dhea-s)	1	-0.446722	0.27049	0.0986303	DeCODE	P13674	Shin et al.	dehydroepiandrosterone sulfate (dhea-s)	HMDB0001032	ENSG00000122884	P4HA1	FALSE
3619	MR-link-2	11645_9_P4HA1_P4HA1	11645_9_P4HA1_P4HA1	M32458	oleamide	1	0.122912	0.2796	0.660228	DeCODE	P13674	Shin et al.	oleamide	HMDB0002117	ENSG00000122884	P4HA1	FALSE
3620	MR-link-2	11645_9_P4HA1_P4HA1	11645_9_P4HA1_P4HA1	M32593	heme	1	0.292926	0.468972	0.532225	DeCODE	P13674	Shin et al.	heme	HMDB0003178	ENSG00000122884	P4HA1	FALSE
3621	MR-link-2	11645_9_P4HA1_P4HA1	11645_9_P4HA1_P4HA1	M33453	alpha-ketoglutarate	1	-0.540895	0.29954	0.0709572	DeCODE	P13674	Shin et al.	alpha-ketoglutarate	HMDB0000208	ENSG00000122884	P4HA1	TRUE
3622	MR-link-2	11645_9_P4HA1_P4HA1	11645_9_P4HA1_P4HA1	M34106	bilirubin (e,z or z,e)*	1	-0.230064	0.315725	0.466195	DeCODE	P13674	Shin et al.	bilirubin (e,z or z,e)*	HMDB0000488	ENSG00000122884	P4HA1	FALSE
3623	MR-link-2	11645_9_P4HA1_P4HA1	11645_9_P4HA1_P4HA1	M34283	asparagine	1	-0.450015	0.315811	0.154172	DeCODE	P13674	Shin et al.	asparagine	HMDB0000168	ENSG00000122884	P4HA1	FALSE
3624	MR-link-2	11645_9_P4HA1_P4HA1	11645_9_P4HA1_P4HA1	bioa_001	alanine	1	-0.0431932	0.0765429	0.57255	DeCODE	P13674	Lotta et al.	alanine	HMDB0000161	ENSG00000122884	P4HA1	FALSE
3625	MR-link-2	11645_9_P4HA1_P4HA1	11645_9_P4HA1_P4HA1	bioa_002	arginine	1	0.0927557	0.149318	0.534472	DeCODE	P13674	Lotta et al.	arginine	HMDB0000517	ENSG00000122884	P4HA1	FALSE
3626	MR-link-2	11645_9_P4HA1_P4HA1	11645_9_P4HA1_P4HA1	bioa_003	asparagine	1	-0.0857188	0.130878	0.5125	DeCODE	P13674	Lotta et al.	asparagine	HMDB0000168	ENSG00000122884	P4HA1	FALSE
3627	MR-link-2	11645_9_P4HA1_P4HA1	11645_9_P4HA1_P4HA1	bioa_004	aspartate	1	-0.354973	0.131315	0.00686701	DeCODE	P13674	Lotta et al.	aspartate	HMDB0000191	ENSG00000122884	P4HA1	FALSE
3628	MR-link-2	11645_9_P4HA1_P4HA1	11645_9_P4HA1_P4HA1	bioa_005	citrulline	1	0.0905203	0.137387	0.509978	DeCODE	P13674	Lotta et al.	citrulline	HMDB0000904	ENSG00000122884	P4HA1	FALSE
3629	MR-link-2	11645_9_P4HA1_P4HA1	11645_9_P4HA1_P4HA1	bioa_006	glutamine	1	0.0883144	0.0740162	0.2328	DeCODE	P13674	Lotta et al.	glutamine	HMDB0000641	ENSG00000122884	P4HA1	FALSE
3630	MR-link-2	11645_9_P4HA1_P4HA1	11645_9_P4HA1_P4HA1	bioa_007	glutamate	1	-0.388785	0.188548	0.0392088	DeCODE	P13674	Lotta et al.	glutamate	HMDB0000148	ENSG00000122884	P4HA1	FALSE
3631	MR-link-2	11645_9_P4HA1_P4HA1	11645_9_P4HA1_P4HA1	bioa_008	glycine	1	-0.0548519	0.134621	0.683674	DeCODE	P13674	Lotta et al.	glycine	HMDB0000123	ENSG00000122884	P4HA1	FALSE
3632	MR-link-2	11645_9_P4HA1_P4HA1	11645_9_P4HA1_P4HA1	bioa_009	histidine	1	0.131799	0.0787836	0.0943416	DeCODE	P13674	Lotta et al.	histidine	HMDB0000177	ENSG00000122884	P4HA1	FALSE
3633	MR-link-2	11645_9_P4HA1_P4HA1	11645_9_P4HA1_P4HA1	bioa_013	methionine	1	0.00993083	0.129482	0.938865	DeCODE	P13674	Lotta et al.	methionine	HMDB0000696	ENSG00000122884	P4HA1	FALSE
3634	MR-link-2	11645_9_P4HA1_P4HA1	11645_9_P4HA1_P4HA1	bioa_014	ornithine	1	-0.0564826	0.147477	0.701725	DeCODE	P13674	Lotta et al.	ornithine	HMDB0000214	ENSG00000122884	P4HA1	FALSE
3635	MR-link-2	11645_9_P4HA1_P4HA1	11645_9_P4HA1_P4HA1	bioa_015	phenylethylamine	2	-0.220393	0.176913	0.212848	DeCODE	P13674	Lotta et al.	phenylethylamine	HMDB0012275	ENSG00000122884	P4HA1	FALSE
3636	MR-link-2	11645_9_P4HA1_P4HA1	11645_9_P4HA1_P4HA1	bioa_016	phenylalanine	1	0.0554352	0.112842	0.623242	DeCODE	P13674	Lotta et al.	phenylalanine	HMDB0000159	ENSG00000122884	P4HA1	FALSE
3637	MR-link-2	11645_9_P4HA1_P4HA1	11645_9_P4HA1_P4HA1	bioa_018	serine	1	-0.0376248	0.151891	0.80436	DeCODE	P13674	Lotta et al.	serine	HMDB0000187	ENSG00000122884	P4HA1	FALSE
3638	MR-link-2	11645_9_P4HA1_P4HA1	11645_9_P4HA1_P4HA1	bioa_019	threonine	1	0.230134	0.207523	0.267449	DeCODE	P13674	Lotta et al.	threonine	HMDB0000167	ENSG00000122884	P4HA1	FALSE
3639	MR-link-2	11645_9_P4HA1_P4HA1	11645_9_P4HA1_P4HA1	bioa_020	tryptophan	1	-0.194887	0.139618	0.162758	DeCODE	P13674	Lotta et al.	tryptophan	HMDB0000929	ENSG00000122884	P4HA1	FALSE
3640	MR-link-2	11645_9_P4HA1_P4HA1	11645_9_P4HA1_P4HA1	bioa_021	tyrosine	1	-0.136628	0.10538	0.194793	DeCODE	P13674	Lotta et al.	tyrosine	HMDB0000158	ENSG00000122884	P4HA1	FALSE
3641	MR-link-2	11645_9_P4HA1_P4HA1	11645_9_P4HA1_P4HA1	bioa_022	valine	1	-0.221171	0.114104	0.0525832	DeCODE	P13674	Lotta et al.	valine	HMDB0000883	ENSG00000122884	P4HA1	FALSE
3642	MR-link-2	11645_9_P4HA1_P4HA1	11645_9_P4HA1_P4HA1	bioa_023	n-acetylornithine	1	-0.0190058	0.152152	0.900592	DeCODE	P13674	Lotta et al.	n-acetylornithine	HMDB0003357	ENSG00000122884	P4HA1	FALSE
3643	MR-link-2	11645_9_P4HA1_P4HA1	11645_9_P4HA1_P4HA1	bioa_030	trans-hydroxyproline	1	-0.141463	0.136166	0.298853	DeCODE	P13674	Lotta et al.	trans-hydroxyproline	HMDB0000725	ENSG00000122884	P4HA1	TRUE
3644	MR-link-2	11645_9_P4HA1_P4HA1	11645_9_P4HA1_P4HA1	bioa_031	sarcosine	2	-0.0391467	0.134003	0.770185	DeCODE	P13674	Lotta et al.	sarcosine	HMDB0000271	ENSG00000122884	P4HA1	FALSE
3645	MR-link-2	11645_9_P4HA1_P4HA1	11645_9_P4HA1_P4HA1	bioa_032	serotonin	1	-0.39893	0.160372	0.0128631	DeCODE	P13674	Lotta et al.	serotonin	HMDB0000259	ENSG00000122884	P4HA1	FALSE
3646	MR-link-2	11645_9_P4HA1_P4HA1	11645_9_P4HA1_P4HA1	bioa_033	spermidine	2	-0.0544889	0.13243	0.680739	DeCODE	P13674	Lotta et al.	spermidine	HMDB0001257	ENSG00000122884	P4HA1	FALSE
3647	MR-link-2	11645_9_P4HA1_P4HA1	11645_9_P4HA1_P4HA1	bior_002	acetylcarnitine (c2)	1	-0.154943	0.130783	0.236124	DeCODE	P13674	Lotta et al.	acetylcarnitine (c2)	HMDB0000201	ENSG00000122884	P4HA1	FALSE
3648	MR-link-2	11645_9_P4HA1_P4HA1	11645_9_P4HA1_P4HA1	bior_031	hexadecanoylcarnitine	1	-0.0108458	0.133416	0.935209	DeCODE	P13674	Lotta et al.	hexadecanoylcarnitine	HMDB0000222	ENSG00000122884	P4HA1	FALSE
3649	MR-link-2	11645_9_P4HA1_P4HA1	11645_9_P4HA1_P4HA1	met-d-Acetate	acetate	2	0.0346575	0.0522947	0.5075	DeCODE	P13674	Borges et al.	acetate	HMDB0000042	ENSG00000122884	P4HA1	FALSE
3650	MR-link-2	11645_9_P4HA1_P4HA1	11645_9_P4HA1_P4HA1	met-d-Acetoacetate	acetoacetate	2	-0.00380489	0.0543621	0.9442	DeCODE	P13674	Borges et al.	acetoacetate	HMDB0000060	ENSG00000122884	P4HA1	FALSE
3651	MR-link-2	11645_9_P4HA1_P4HA1	11645_9_P4HA1_P4HA1	met-d-Ala	alanine	2	-0.0383072	0.0472496	0.417515	DeCODE	P13674	Borges et al.	alanine	HMDB0000161	ENSG00000122884	P4HA1	FALSE
3652	MR-link-2	11645_9_P4HA1_P4HA1	11645_9_P4HA1_P4HA1	met-d-Citrate	citrate	2	-0.0564281	0.0589855	0.338746	DeCODE	P13674	Borges et al.	citrate	HMDB0000094	ENSG00000122884	P4HA1	FALSE
3653	MR-link-2	11645_9_P4HA1_P4HA1	11645_9_P4HA1_P4HA1	met-d-Gln	glutamine	2	-0.0375937	0.05681	0.508135	DeCODE	P13674	Borges et al.	glutamine	HMDB0000641	ENSG00000122884	P4HA1	FALSE
3654	MR-link-2	11645_9_P4HA1_P4HA1	11645_9_P4HA1_P4HA1	met-d-Glucose	glucose	2	0.0489186	0.0578419	0.397703	DeCODE	P13674	Borges et al.	glucose	HMDB0000122	ENSG00000122884	P4HA1	FALSE
3655	MR-link-2	11645_9_P4HA1_P4HA1	11645_9_P4HA1_P4HA1	met-d-Gly	glycine	2	0.0553168	0.0537765	0.303647	DeCODE	P13674	Borges et al.	glycine	HMDB0000123	ENSG00000122884	P4HA1	FALSE
3656	MR-link-2	11645_9_P4HA1_P4HA1	11645_9_P4HA1_P4HA1	met-d-His	histidine	2	-0.0814458	0.048134	0.090634	DeCODE	P13674	Borges et al.	histidine	HMDB0000177	ENSG00000122884	P4HA1	FALSE
3657	MR-link-2	11645_9_P4HA1_P4HA1	11645_9_P4HA1_P4HA1	met-d-LA	linoleate (18:2n6)	2	0.0700159	0.0555256	0.207321	DeCODE	P13674	Borges et al.	linoleate (18:2n6)	HMDB0006270,HMDB0000673	ENSG00000122884	P4HA1	FALSE
3658	MR-link-2	11645_9_P4HA1_P4HA1	11645_9_P4HA1_P4HA1	met-d-Phe	phenylalanine	2	-0.0758218	0.0497277	0.127324	DeCODE	P13674	Borges et al.	phenylalanine	HMDB0000159	ENSG00000122884	P4HA1	FALSE
3659	MR-link-2	11645_9_P4HA1_P4HA1	11645_9_P4HA1_P4HA1	met-d-Pyruvate	pyruvate	2	0.012326	0.0555191	0.824303	DeCODE	P13674	Borges et al.	pyruvate	HMDB0000243	ENSG00000122884	P4HA1	FALSE
3660	MR-link-2	11645_9_P4HA1_P4HA1	11645_9_P4HA1_P4HA1	met-d-Tyr	tyrosine	2	-0.0458882	0.0533373	0.389602	DeCODE	P13674	Borges et al.	tyrosine	HMDB0000158	ENSG00000122884	P4HA1	FALSE
3661	MR-link-2	11645_9_P4HA1_P4HA1	11645_9_P4HA1_P4HA1	met-d-Val	valine	2	-0.0292234	0.0469286	0.533468	DeCODE	P13674	Borges et al.	valine	HMDB0000883	ENSG00000122884	P4HA1	FALSE
3662	MR-link-2	11653_69_SLC6A9_SC6A9	11653_69_SLC6A9_SC6A9	GCST90199627	n-alpha-acetylornithine	1	-0.192312	0.363724	0.596992	DeCODE	P48067	Chen et al.	n-alpha-acetylornithine	HMDB0003357	ENSG00000196517	SLC6A9	FALSE
3663	MR-link-2	11653_69_SLC6A9_SC6A9	11653_69_SLC6A9_SC6A9	GCST90199628	3-methylhistidine	1	-0.339244	0.346721	0.32786	DeCODE	P48067	Chen et al.	3-methylhistidine	HMDB0000479	ENSG00000196517	SLC6A9	FALSE
3664	MR-link-2	11653_69_SLC6A9_SC6A9	11653_69_SLC6A9_SC6A9	GCST90199629	glycerophosphorylcholine (gpc)	1	0.129543	0.300123	0.666008	DeCODE	P48067	Chen et al.	glycerophosphorylcholine (gpc)	HMDB0000086	ENSG00000196517	SLC6A9	FALSE
3665	MR-link-2	11653_69_SLC6A9_SC6A9	11653_69_SLC6A9_SC6A9	GCST90199637	n-acetylglutamate	1	-0.330798	0.407985	0.417475	DeCODE	P48067	Chen et al.	n-acetylglutamate	HMDB0001138	ENSG00000196517	SLC6A9	FALSE
3666	MR-link-2	11653_69_SLC6A9_SC6A9	11653_69_SLC6A9_SC6A9	GCST90199651	docosahexaenoate (dha; 22:6n3)	1	0.113871	0.31481	0.717567	DeCODE	P48067	Chen et al.	docosahexaenoate (dha; 22:6n3)	HMDB0002183	ENSG00000196517	SLC6A9	FALSE
3667	MR-link-2	11653_69_SLC6A9_SC6A9	11653_69_SLC6A9_SC6A9	GCST90199652	1-stearoyl-2-oleoyl-gps (18:0/18:1)	1	0.501331	0.318262	0.115206	DeCODE	P48067	Chen et al.	1-stearoyl-2-oleoyl-gps (18:0/18:1)	HMDB0010163	ENSG00000196517	SLC6A9	FALSE
3668	MR-link-2	11653_69_SLC6A9_SC6A9	11653_69_SLC6A9_SC6A9	GCST90199654	paraxanthine	1	0.0756046	0.394669	0.848083	DeCODE	P48067	Chen et al.	paraxanthine	HMDB0001860	ENSG00000196517	SLC6A9	FALSE
3669	MR-link-2	11653_69_SLC6A9_SC6A9	11653_69_SLC6A9_SC6A9	GCST90199665	n-acetylaspartate (naa)	1	-0.0783424	0.436101	0.857433	DeCODE	P48067	Chen et al.	n-acetylaspartate (naa)	HMDB0000812	ENSG00000196517	SLC6A9	FALSE
3670	MR-link-2	11653_69_SLC6A9_SC6A9	11653_69_SLC6A9_SC6A9	GCST90199666	palmitoylcarnitine (c16)	1	0.0032829	0.290622	0.990987	DeCODE	P48067	Chen et al.	palmitoylcarnitine (c16)	HMDB0000222	ENSG00000196517	SLC6A9	FALSE
3671	MR-link-2	11653_69_SLC6A9_SC6A9	11653_69_SLC6A9_SC6A9	GCST90199669	acetylcarnitine (c2)	1	0.043565	0.306986	0.88715	DeCODE	P48067	Chen et al.	acetylcarnitine (c2)	HMDB0000201	ENSG00000196517	SLC6A9	FALSE
3672	MR-link-2	11653_69_SLC6A9_SC6A9	11653_69_SLC6A9_SC6A9	GCST90199673	dehydroepiandrosterone sulfate (dhea-s)	1	-0.0585096	0.306264	0.848492	DeCODE	P48067	Chen et al.	dehydroepiandrosterone sulfate (dhea-s)	HMDB0001032	ENSG00000196517	SLC6A9	FALSE
3673	MR-link-2	11653_69_SLC6A9_SC6A9	11653_69_SLC6A9_SC6A9	GCST90199691	1-methylhistidine	1	-0.00795263	0.385922	0.983559	DeCODE	P48067	Chen et al.	1-methylhistidine	HMDB0000001	ENSG00000196517	SLC6A9	FALSE
3674	MR-link-2	11653_69_SLC6A9_SC6A9	11653_69_SLC6A9_SC6A9	GCST90199845	sphinganine-1-phosphate	1	0.103349	0.362353	0.775478	DeCODE	P48067	Chen et al.	sphinganine-1-phosphate	HMDB0001383	ENSG00000196517	SLC6A9	FALSE
3675	MR-link-2	11653_69_SLC6A9_SC6A9	11653_69_SLC6A9_SC6A9	GCST90199896	sulfate*	1	0.238305	0.287991	0.407968	DeCODE	P48067	Chen et al.	sulfate*	HMDB01448	ENSG00000196517	SLC6A9	FALSE
3676	MR-link-2	11653_69_SLC6A9_SC6A9	11653_69_SLC6A9_SC6A9	GCST90199972	sphingomyelin (d18:1/24:1, d18:2/24:0)*	1	-0.069294	0.365587	0.849668	DeCODE	P48067	Chen et al.	sphingomyelin (d18:1/24:1, d18:2/24:0)*	HMDB0012107	ENSG00000196517	SLC6A9	FALSE
3677	MR-link-2	11653_69_SLC6A9_SC6A9	11653_69_SLC6A9_SC6A9	GCST90200001	sphingomyelin (d18:1/20:0, d16:1/22:0)*	1	-0.228833	0.31141	0.462444	DeCODE	P48067	Chen et al.	sphingomyelin (d18:1/20:0, d16:1/22:0)*	HMDB0012102	ENSG00000196517	SLC6A9	FALSE
3678	MR-link-2	11653_69_SLC6A9_SC6A9	11653_69_SLC6A9_SC6A9	GCST90200049	myristoyl dihydrosphingomyelin (d18:0/14:0)*	1	-0.338588	0.281239	0.228622	DeCODE	P48067	Chen et al.	myristoyl dihydrosphingomyelin (d18:0/14:0)*	HMDB0012085	ENSG00000196517	SLC6A9	FALSE
3679	MR-link-2	11653_69_SLC6A9_SC6A9	11653_69_SLC6A9_SC6A9	GCST90200056	sphingomyelin (d18:0/18:0, d19:0/17:0)*	1	-0.298954	0.337261	0.375392	DeCODE	P48067	Chen et al.	sphingomyelin (d18:0/18:0, d19:0/17:0)*	HMDB0012087	ENSG00000196517	SLC6A9	FALSE
3680	MR-link-2	11653_69_SLC6A9_SC6A9	11653_69_SLC6A9_SC6A9	GCST90200279	pantothenate	1	0.0463294	0.322928	0.885922	DeCODE	P48067	Chen et al.	pantothenate	HMDB0000210	ENSG00000196517	SLC6A9	FALSE
3681	MR-link-2	11653_69_SLC6A9_SC6A9	11653_69_SLC6A9_SC6A9	GCST90200281	phosphoethanolamine	1	0.172913	0.341219	0.612331	DeCODE	P48067	Chen et al.	phosphoethanolamine	HMDB0000224	ENSG00000196517	SLC6A9	FALSE
3682	MR-link-2	11653_69_SLC6A9_SC6A9	11653_69_SLC6A9_SC6A9	GCST90200283	3-ureidopropionate	1	0.0845452	0.308008	0.783708	DeCODE	P48067	Chen et al.	3-ureidopropionate	HMDB0000026	ENSG00000196517	SLC6A9	FALSE
3683	MR-link-2	11653_69_SLC6A9_SC6A9	11653_69_SLC6A9_SC6A9	GCST90200291	sarcosine	1	-0.119333	0.31447	0.704338	DeCODE	P48067	Chen et al.	sarcosine	HMDB0000271	ENSG00000196517	SLC6A9	FALSE
3684	MR-link-2	11653_69_SLC6A9_SC6A9	11653_69_SLC6A9_SC6A9	GCST90200292	trans-4-hydroxyproline	1	0.298448	0.287102	0.298563	DeCODE	P48067	Chen et al.	trans-4-hydroxyproline	HMDB0000725	ENSG00000196517	SLC6A9	FALSE
3685	MR-link-2	11653_69_SLC6A9_SC6A9	11653_69_SLC6A9_SC6A9	GCST90200293	thyroxine	1	-0.140342	0.302965	0.643202	DeCODE	P48067	Chen et al.	thyroxine	HMDB0000248	ENSG00000196517	SLC6A9	FALSE
3686	MR-link-2	11653_69_SLC6A9_SC6A9	11653_69_SLC6A9_SC6A9	GCST90200296	methyl indole-3-acetate	1	0.629815	0.305638	0.0393358	DeCODE	P48067	Chen et al.	methyl indole-3-acetate	HMDB0029738	ENSG00000196517	SLC6A9	FALSE
3687	MR-link-2	11653_69_SLC6A9_SC6A9	11653_69_SLC6A9_SC6A9	GCST90200304	citrate	1	-0.282832	0.297721	0.342117	DeCODE	P48067	Chen et al.	citrate	HMDB0000094	ENSG00000196517	SLC6A9	FALSE
3688	MR-link-2	11653_69_SLC6A9_SC6A9	11653_69_SLC6A9_SC6A9	GCST90200306	butyrate/isobutyrate (4:0)	1	-0.510274	0.31209	0.102044	DeCODE	P48067	Chen et al.	butyrate/isobutyrate (4:0)	HMDB0000039	ENSG00000196517	SLC6A9	FALSE
3689	MR-link-2	11653_69_SLC6A9_SC6A9	11653_69_SLC6A9_SC6A9	GCST90200314	n-acetylneuraminate	1	0.327809	0.340852	0.336183	DeCODE	P48067	Chen et al.	n-acetylneuraminate	HMDB0000230	ENSG00000196517	SLC6A9	FALSE
3690	MR-link-2	11653_69_SLC6A9_SC6A9	11653_69_SLC6A9_SC6A9	GCST90200318	acetoacetate	1	0.00628259	0.481992	0.9896	DeCODE	P48067	Chen et al.	acetoacetate	HMDB0000060	ENSG00000196517	SLC6A9	FALSE
3691	MR-link-2	11653_69_SLC6A9_SC6A9	11653_69_SLC6A9_SC6A9	GCST90200319	cys-gly, oxidized	1	-0.304922	0.329134	0.354219	DeCODE	P48067	Chen et al.	cys-gly, oxidized	HMDB0000078	ENSG00000196517	SLC6A9	FALSE
3692	MR-link-2	11653_69_SLC6A9_SC6A9	11653_69_SLC6A9_SC6A9	GCST90200321	cholate	1	-0.332606	0.305122	0.275679	DeCODE	P48067	Chen et al.	cholate	HMDB0000619	ENSG00000196517	SLC6A9	FALSE
3693	MR-link-2	11653_69_SLC6A9_SC6A9	11653_69_SLC6A9_SC6A9	GCST90200323	creatine	1	-0.10717	0.309978	0.729543	DeCODE	P48067	Chen et al.	creatine	HMDB0000064	ENSG00000196517	SLC6A9	FALSE
3694	MR-link-2	11653_69_SLC6A9_SC6A9	11653_69_SLC6A9_SC6A9	GCST90200325	glycerol	1	0.3521	0.39908	0.377625	DeCODE	P48067	Chen et al.	glycerol	HMDB0000131	ENSG00000196517	SLC6A9	FALSE
3695	MR-link-2	11653_69_SLC6A9_SC6A9	11653_69_SLC6A9_SC6A9	GCST90200327	choline	1	-0.272103	0.287653	0.344178	DeCODE	P48067	Chen et al.	choline	HMDB0000097	ENSG00000196517	SLC6A9	FALSE
3696	MR-link-2	11653_69_SLC6A9_SC6A9	11653_69_SLC6A9_SC6A9	GCST90200335	stearoyl sphingomyelin (d18:1/18:0)	1	0.151033	0.295667	0.609477	DeCODE	P48067	Chen et al.	stearoyl sphingomyelin (d18:1/18:0)	HMDB0001348	ENSG00000196517	SLC6A9	FALSE
3697	MR-link-2	11653_69_SLC6A9_SC6A9	11653_69_SLC6A9_SC6A9	GCST90200336	n-palmitoyl-sphingosine (d18:1/16:0)	1	0.14102	0.321033	0.660466	DeCODE	P48067	Chen et al.	n-palmitoyl-sphingosine (d18:1/16:0)	HMDB0004949	ENSG00000196517	SLC6A9	FALSE
3698	MR-link-2	11653_69_SLC6A9_SC6A9	11653_69_SLC6A9_SC6A9	GCST90200337	taurochenodeoxycholate	1	-0.289003	0.294329	0.326147	DeCODE	P48067	Chen et al.	taurochenodeoxycholate	HMDB0000951	ENSG00000196517	SLC6A9	FALSE
3699	MR-link-2	11653_69_SLC6A9_SC6A9	11653_69_SLC6A9_SC6A9	GCST90200341	n-stearoyl-sphingosine (d18:1/18:0)*	1	0.259735	0.329062	0.429926	DeCODE	P48067	Chen et al.	n-stearoyl-sphingosine (d18:1/18:0)*	HMDB0004950	ENSG00000196517	SLC6A9	FALSE
3700	MR-link-2	11653_69_SLC6A9_SC6A9	11653_69_SLC6A9_SC6A9	GCST90200345	s-adenosylhomocysteine (sah)	1	0.261162	0.36116	0.469607	DeCODE	P48067	Chen et al.	s-adenosylhomocysteine (sah)	HMDB00939	ENSG00000196517	SLC6A9	FALSE
3701	MR-link-2	11653_69_SLC6A9_SC6A9	11653_69_SLC6A9_SC6A9	GCST90200348	quinolinate	1	-0.158374	0.436615	0.716806	DeCODE	P48067	Chen et al.	quinolinate	HMDB0000232	ENSG00000196517	SLC6A9	FALSE
3702	MR-link-2	11653_69_SLC6A9_SC6A9	11653_69_SLC6A9_SC6A9	GCST90200349	eicosapentaenoate (epa; 20:5n3)	1	0.106229	0.305864	0.72836	DeCODE	P48067	Chen et al.	eicosapentaenoate (epa; 20:5n3)	HMDB0001999	ENSG00000196517	SLC6A9	FALSE
3703	MR-link-2	11653_69_SLC6A9_SC6A9	11653_69_SLC6A9_SC6A9	GCST90200351	n-acetylputrescine	1	-0.407701	0.288512	0.157622	DeCODE	P48067	Chen et al.	n-acetylputrescine	HMDB0002064	ENSG00000196517	SLC6A9	FALSE
3704	MR-link-2	11653_69_SLC6A9_SC6A9	11653_69_SLC6A9_SC6A9	GCST90200354	linoleate (18:2n6)	1	-0.00181742	0.347267	0.995824	DeCODE	P48067	Chen et al.	linoleate (18:2n6)	HMDB0006270,HMDB0000673	ENSG00000196517	SLC6A9	FALSE
3705	MR-link-2	11653_69_SLC6A9_SC6A9	11653_69_SLC6A9_SC6A9	GCST90200355	adenosine 5'-diphosphate (adp)	1	0.616943	0.410829	0.133174	DeCODE	P48067	Chen et al.	adenosine 5'-diphosphate (adp)	HMDB0001341	ENSG00000196517	SLC6A9	FALSE
3706	MR-link-2	11653_69_SLC6A9_SC6A9	11653_69_SLC6A9_SC6A9	GCST90200356	adenosine 5'-monophosphate (amp)	1	0.521738	0.336045	0.120523	DeCODE	P48067	Chen et al.	adenosine 5'-monophosphate (amp)	HMDB0000045	ENSG00000196517	SLC6A9	FALSE
3707	MR-link-2	11653_69_SLC6A9_SC6A9	11653_69_SLC6A9_SC6A9	GCST90200358	arachidonate (20:4n6)	1	0.0981705	0.314828	0.755175	DeCODE	P48067	Chen et al.	arachidonate (20:4n6)	HMDB0001043	ENSG00000196517	SLC6A9	FALSE
3708	MR-link-2	11653_69_SLC6A9_SC6A9	11653_69_SLC6A9_SC6A9	GCST90200359	5-methylthioadenosine (mta)	1	-0.0555997	0.299176	0.852568	DeCODE	P48067	Chen et al.	5-methylthioadenosine (mta)	HMDB0001173	ENSG00000196517	SLC6A9	FALSE
3709	MR-link-2	11653_69_SLC6A9_SC6A9	11653_69_SLC6A9_SC6A9	GCST90200361	beta-alanine	1	-0.135042	0.310271	0.66339	DeCODE	P48067	Chen et al.	beta-alanine	HMDB0000056	ENSG00000196517	SLC6A9	FALSE
3710	MR-link-2	11653_69_SLC6A9_SC6A9	11653_69_SLC6A9_SC6A9	GCST90200362	succinate	1	-0.522533	0.295044	0.0765549	DeCODE	P48067	Chen et al.	succinate	HMDB0000254	ENSG00000196517	SLC6A9	FALSE
3711	MR-link-2	11653_69_SLC6A9_SC6A9	11653_69_SLC6A9_SC6A9	GCST90200363	choline phosphate	1	-0.156147	0.454934	0.731425	DeCODE	P48067	Chen et al.	choline phosphate	HMDB0001565	ENSG00000196517	SLC6A9	FALSE
3712	MR-link-2	11653_69_SLC6A9_SC6A9	11653_69_SLC6A9_SC6A9	GCST90200364	cysteinylglycine	1	0.188582	0.380277	0.61996	DeCODE	P48067	Chen et al.	cysteinylglycine	HMDB0000078	ENSG00000196517	SLC6A9	FALSE
3713	MR-link-2	11653_69_SLC6A9_SC6A9	11653_69_SLC6A9_SC6A9	GCST90200365	phenylpyruvate	1	0.00477342	0.293856	0.98704	DeCODE	P48067	Chen et al.	phenylpyruvate	HMDB0000205	ENSG00000196517	SLC6A9	FALSE
3714	MR-link-2	11653_69_SLC6A9_SC6A9	11653_69_SLC6A9_SC6A9	GCST90200368	cholesterol	1	-0.282375	0.384659	0.462892	DeCODE	P48067	Chen et al.	cholesterol	HMDB0000067	ENSG00000196517	SLC6A9	FALSE
3715	MR-link-2	11653_69_SLC6A9_SC6A9	11653_69_SLC6A9_SC6A9	GCST90200369	2-hydroxyphenylacetate	1	0.495987	0.367559	0.177206	DeCODE	P48067	Chen et al.	2-hydroxyphenylacetate	HMDB0000669	ENSG00000196517	SLC6A9	FALSE
3716	MR-link-2	11653_69_SLC6A9_SC6A9	11653_69_SLC6A9_SC6A9	GCST90200370	aspartate	1	-0.245593	0.307858	0.425016	DeCODE	P48067	Chen et al.	aspartate	HMDB0000191	ENSG00000196517	SLC6A9	FALSE
3717	MR-link-2	11653_69_SLC6A9_SC6A9	11653_69_SLC6A9_SC6A9	GCST90200372	arginine	1	-0.181845	0.374152	0.626954	DeCODE	P48067	Chen et al.	arginine	HMDB0000517	ENSG00000196517	SLC6A9	FALSE
3718	MR-link-2	11653_69_SLC6A9_SC6A9	11653_69_SLC6A9_SC6A9	GCST90200374	sphinganine	1	0.380981	0.315998	0.227956	DeCODE	P48067	Chen et al.	sphinganine	HMDB0000269	ENSG00000196517	SLC6A9	FALSE
3719	MR-link-2	11653_69_SLC6A9_SC6A9	11653_69_SLC6A9_SC6A9	GCST90200376	flavin adenine dinucleotide (fad)	1	0.377092	0.366258	0.303206	DeCODE	P48067	Chen et al.	flavin adenine dinucleotide (fad)	HMDB0001248	ENSG00000196517	SLC6A9	FALSE
3720	MR-link-2	11653_69_SLC6A9_SC6A9	11653_69_SLC6A9_SC6A9	GCST90200377	histidine	1	0.0327918	0.309216	0.915544	DeCODE	P48067	Chen et al.	histidine	HMDB0000177	ENSG00000196517	SLC6A9	FALSE
3721	MR-link-2	11653_69_SLC6A9_SC6A9	11653_69_SLC6A9_SC6A9	GCST90200378	cortisol	1	0.0473534	0.314589	0.880351	DeCODE	P48067	Chen et al.	cortisol	HMDB0000063	ENSG00000196517	SLC6A9	FALSE
3722	MR-link-2	11653_69_SLC6A9_SC6A9	11653_69_SLC6A9_SC6A9	GCST90200379	hypotaurine	1	0.40139	0.36738	0.274581	DeCODE	P48067	Chen et al.	hypotaurine	HMDB0000965	ENSG00000196517	SLC6A9	FALSE
3723	MR-link-2	11653_69_SLC6A9_SC6A9	11653_69_SLC6A9_SC6A9	GCST90200382	cystine	1	0.0323528	0.426286	0.939503	DeCODE	P48067	Chen et al.	cystine	HMDB0000192	ENSG00000196517	SLC6A9	FALSE
3724	MR-link-2	11653_69_SLC6A9_SC6A9	11653_69_SLC6A9_SC6A9	GCST90200383	cystathionine	1	0.228039	0.374648	0.54274	DeCODE	P48067	Chen et al.	cystathionine	HMDB0000099	ENSG00000196517	SLC6A9	FALSE
3725	MR-link-2	11653_69_SLC6A9_SC6A9	11653_69_SLC6A9_SC6A9	GCST90200384	guanidinoacetate	1	0.443179	0.408215	0.277634	DeCODE	P48067	Chen et al.	guanidinoacetate	HMDB0000128	ENSG00000196517	SLC6A9	FALSE
3726	MR-link-2	11653_69_SLC6A9_SC6A9	11653_69_SLC6A9_SC6A9	GCST90200385	sphingosine	1	0.314479	0.304825	0.302228	DeCODE	P48067	Chen et al.	sphingosine	HMDB0000252	ENSG00000196517	SLC6A9	FALSE
3727	MR-link-2	11653_69_SLC6A9_SC6A9	11653_69_SLC6A9_SC6A9	GCST90200390	stearate (18:0)	1	-0.0917735	0.30472	0.763282	DeCODE	P48067	Chen et al.	stearate (18:0)	HMDB0000827	ENSG00000196517	SLC6A9	FALSE
3728	MR-link-2	11653_69_SLC6A9_SC6A9	11653_69_SLC6A9_SC6A9	GCST90200391	methionine	1	-0.774753	0.35849	0.0306833	DeCODE	P48067	Chen et al.	methionine	HMDB0000696	ENSG00000196517	SLC6A9	FALSE
3729	MR-link-2	11653_69_SLC6A9_SC6A9	11653_69_SLC6A9_SC6A9	GCST90200392	orotate	1	-0.609552	0.316636	0.0542183	DeCODE	P48067	Chen et al.	orotate	HMDB0000226	ENSG00000196517	SLC6A9	FALSE
3730	MR-link-2	11653_69_SLC6A9_SC6A9	11653_69_SLC6A9_SC6A9	GCST90200393	phosphate	1	0.519855	0.423228	0.219331	DeCODE	P48067	Chen et al.	phosphate	HMDB0001429	ENSG00000196517	SLC6A9	FALSE
3731	MR-link-2	11653_69_SLC6A9_SC6A9	11653_69_SLC6A9_SC6A9	GCST90200394	inosine	1	-0.277743	0.46464	0.550001	DeCODE	P48067	Chen et al.	inosine	HMDB0000195	ENSG00000196517	SLC6A9	FALSE
3732	MR-link-2	11653_69_SLC6A9_SC6A9	11653_69_SLC6A9_SC6A9	GCST90200395	inosine 5'-monophosphate (imp)	1	0.533906	0.413661	0.196813	DeCODE	P48067	Chen et al.	inosine 5'-monophosphate (imp)	HMDB0000175	ENSG00000196517	SLC6A9	FALSE
3733	MR-link-2	11653_69_SLC6A9_SC6A9	11653_69_SLC6A9_SC6A9	GCST90200396	phenylalanine	1	-0.178609	0.321851	0.578932	DeCODE	P48067	Chen et al.	phenylalanine	HMDB0000159	ENSG00000196517	SLC6A9	FALSE
3734	MR-link-2	11653_69_SLC6A9_SC6A9	11653_69_SLC6A9_SC6A9	GCST90200397	palmitate (16:0)	1	-0.127437	0.320588	0.690991	DeCODE	P48067	Chen et al.	palmitate (16:0)	HMDB0000220	ENSG00000196517	SLC6A9	FALSE
3735	MR-link-2	11653_69_SLC6A9_SC6A9	11653_69_SLC6A9_SC6A9	GCST90200400	nicotinamide	1	-0.163482	0.320869	0.610404	DeCODE	P48067	Chen et al.	nicotinamide	HMDB0001406	ENSG00000196517	SLC6A9	FALSE
3736	MR-link-2	11653_69_SLC6A9_SC6A9	11653_69_SLC6A9_SC6A9	GCST90200401	myo-inositol	1	-0.472077	0.308398	0.125835	DeCODE	P48067	Chen et al.	myo-inositol	HMDB0000211	ENSG00000196517	SLC6A9	FALSE
3737	MR-link-2	11653_69_SLC6A9_SC6A9	11653_69_SLC6A9_SC6A9	GCST90200403	citrulline	1	0.198837	0.401622	0.62054	DeCODE	P48067	Chen et al.	citrulline	HMDB0000904	ENSG00000196517	SLC6A9	FALSE
3738	MR-link-2	11653_69_SLC6A9_SC6A9	11653_69_SLC6A9_SC6A9	GCST90200404	ornithine	1	-0.0732073	0.388654	0.850593	DeCODE	P48067	Chen et al.	ornithine	HMDB0000214	ENSG00000196517	SLC6A9	FALSE
3739	MR-link-2	11653_69_SLC6A9_SC6A9	11653_69_SLC6A9_SC6A9	GCST90200405	retinol (vitamin a)	1	-0.0583845	0.305273	0.848327	DeCODE	P48067	Chen et al.	retinol (vitamin a)	HMDB0000305	ENSG00000196517	SLC6A9	FALSE
3740	MR-link-2	11653_69_SLC6A9_SC6A9	11653_69_SLC6A9_SC6A9	GCST90200406	1-methylnicotinamide	1	-0.402093	0.311337	0.196529	DeCODE	P48067	Chen et al.	1-methylnicotinamide	HMDB0000699	ENSG00000196517	SLC6A9	FALSE
3741	MR-link-2	11653_69_SLC6A9_SC6A9	11653_69_SLC6A9_SC6A9	GCST90200407	uridine	1	0.0797714	0.298881	0.789546	DeCODE	P48067	Chen et al.	uridine	HMDB0000296	ENSG00000196517	SLC6A9	FALSE
3742	MR-link-2	11653_69_SLC6A9_SC6A9	11653_69_SLC6A9_SC6A9	GCST90200410	phytanate	1	-0.000456476	0.338546	0.998924	DeCODE	P48067	Chen et al.	phytanate	HMDB0000801	ENSG00000196517	SLC6A9	FALSE
3743	MR-link-2	11653_69_SLC6A9_SC6A9	11653_69_SLC6A9_SC6A9	GCST90200412	glutamate	1	-0.71028	0.379382	0.0611786	DeCODE	P48067	Chen et al.	glutamate	HMDB0000148	ENSG00000196517	SLC6A9	FALSE
3744	MR-link-2	11653_69_SLC6A9_SC6A9	11653_69_SLC6A9_SC6A9	GCST90200413	2'-deoxyuridine	1	0.224874	0.306405	0.463003	DeCODE	P48067	Chen et al.	2'-deoxyuridine	HMDB0000012	ENSG00000196517	SLC6A9	FALSE
3745	MR-link-2	11653_69_SLC6A9_SC6A9	11653_69_SLC6A9_SC6A9	GCST90200415	serine	1	-0.621503	0.379159	0.10118	DeCODE	P48067	Chen et al.	serine	HMDB0000187	ENSG00000196517	SLC6A9	FALSE
3746	MR-link-2	11653_69_SLC6A9_SC6A9	11653_69_SLC6A9_SC6A9	GCST90200417	urea	1	0.345634	0.394889	0.381428	DeCODE	P48067	Chen et al.	urea	HMDB0000294	ENSG00000196517	SLC6A9	FALSE
3747	MR-link-2	11653_69_SLC6A9_SC6A9	11653_69_SLC6A9_SC6A9	GCST90200418	pyridoxal	1	-0.188611	0.29582	0.523742	DeCODE	P48067	Chen et al.	pyridoxal	HMDB0001545	ENSG00000196517	SLC6A9	FALSE
3748	MR-link-2	11653_69_SLC6A9_SC6A9	11653_69_SLC6A9_SC6A9	GCST90200419	glutamine	1	-0.37527	0.361225	0.29886	DeCODE	P48067	Chen et al.	glutamine	HMDB0000641	ENSG00000196517	SLC6A9	FALSE
3749	MR-link-2	11653_69_SLC6A9_SC6A9	11653_69_SLC6A9_SC6A9	GCST90200422	serotonin	1	0.176849	0.374804	0.637038	DeCODE	P48067	Chen et al.	serotonin	HMDB0000259	ENSG00000196517	SLC6A9	FALSE
3750	MR-link-2	11653_69_SLC6A9_SC6A9	11653_69_SLC6A9_SC6A9	GCST90200423	spermidine	1	0.249046	0.309945	0.421677	DeCODE	P48067	Chen et al.	spermidine	HMDB0001257	ENSG00000196517	SLC6A9	FALSE
3751	MR-link-2	11653_69_SLC6A9_SC6A9	11653_69_SLC6A9_SC6A9	GCST90200427	tyrosine	1	-0.427543	0.384107	0.265672	DeCODE	P48067	Chen et al.	tyrosine	HMDB0000158	ENSG00000196517	SLC6A9	FALSE
3752	MR-link-2	11653_69_SLC6A9_SC6A9	11653_69_SLC6A9_SC6A9	GCST90200429	cytidine	1	0.124176	0.359823	0.730017	DeCODE	P48067	Chen et al.	cytidine	HMDB0000089	ENSG00000196517	SLC6A9	FALSE
3753	MR-link-2	11653_69_SLC6A9_SC6A9	11653_69_SLC6A9_SC6A9	GCST90200430	pyruvate	1	-0.353418	0.438852	0.420633	DeCODE	P48067	Chen et al.	pyruvate	HMDB0000243	ENSG00000196517	SLC6A9	FALSE
3754	MR-link-2	11653_69_SLC6A9_SC6A9	11653_69_SLC6A9_SC6A9	GCST90200431	alanine	1	-0.30217	0.29327	0.302847	DeCODE	P48067	Chen et al.	alanine	HMDB0000161	ENSG00000196517	SLC6A9	FALSE
3755	MR-link-2	11653_69_SLC6A9_SC6A9	11653_69_SLC6A9_SC6A9	GCST90200432	threonine	1	-0.268826	0.349474	0.441757	DeCODE	P48067	Chen et al.	threonine	HMDB0000167	ENSG00000196517	SLC6A9	FALSE
3756	MR-link-2	11653_69_SLC6A9_SC6A9	11653_69_SLC6A9_SC6A9	GCST90200437	fructose	1	-0.345689	0.31808	0.277125	DeCODE	P48067	Chen et al.	fructose	HMDB0000660	ENSG00000196517	SLC6A9	FALSE
3757	MR-link-2	11653_69_SLC6A9_SC6A9	11653_69_SLC6A9_SC6A9	GCST90200438	alpha-ketobutyrate	1	-0.219537	0.316724	0.488216	DeCODE	P48067	Chen et al.	alpha-ketobutyrate	HMDB0000005	ENSG00000196517	SLC6A9	FALSE
3758	MR-link-2	11653_69_SLC6A9_SC6A9	11653_69_SLC6A9_SC6A9	GCST90200439	cysteine	1	0.210155	0.300931	0.484959	DeCODE	P48067	Chen et al.	cysteine	HMDB0000574	ENSG00000196517	SLC6A9	FALSE
3759	MR-link-2	11653_69_SLC6A9_SC6A9	11653_69_SLC6A9_SC6A9	GCST90200440	glucose	1	-0.44414	0.315394	0.15907	DeCODE	P48067	Chen et al.	glucose	HMDB0000122	ENSG00000196517	SLC6A9	FALSE
3760	MR-link-2	11653_69_SLC6A9_SC6A9	11653_69_SLC6A9_SC6A9	GCST90200441	tryptophan	1	-0.117775	0.303952	0.698401	DeCODE	P48067	Chen et al.	tryptophan	HMDB0000929	ENSG00000196517	SLC6A9	FALSE
3761	MR-link-2	11653_69_SLC6A9_SC6A9	11653_69_SLC6A9_SC6A9	GCST90200442	valine	1	-0.111554	0.311701	0.720427	DeCODE	P48067	Chen et al.	valine	HMDB0000883	ENSG00000196517	SLC6A9	FALSE
3762	MR-link-2	11653_69_SLC6A9_SC6A9	11653_69_SLC6A9_SC6A9	GCST90200444	dihydroorotate	1	-0.0890432	0.306174	0.771185	DeCODE	P48067	Chen et al.	dihydroorotate	HMDB03349	ENSG00000196517	SLC6A9	FALSE
3763	MR-link-2	11653_69_SLC6A9_SC6A9	11653_69_SLC6A9_SC6A9	GCST90200447	maltose	1	-0.258319	0.455835	0.570923	DeCODE	P48067	Chen et al.	maltose	HMDB0000163	ENSG00000196517	SLC6A9	FALSE
3764	MR-link-2	11653_69_SLC6A9_SC6A9	11653_69_SLC6A9_SC6A9	GCST90200452	asparagine	1	-0.661314	0.407128	0.104303	DeCODE	P48067	Chen et al.	asparagine	HMDB0000168	ENSG00000196517	SLC6A9	FALSE
3765	MR-link-2	11653_69_SLC6A9_SC6A9	11653_69_SLC6A9_SC6A9	GCST90200455	alpha-ketoglutarate	1	-0.308894	0.297374	0.298925	DeCODE	P48067	Chen et al.	alpha-ketoglutarate	HMDB0000208	ENSG00000196517	SLC6A9	FALSE
3766	MR-link-2	11653_69_SLC6A9_SC6A9	11653_69_SLC6A9_SC6A9	GCST90200680	5-acetylamino-6-formylamino-3-methyluracil	1	-0.0698666	0.308167	0.820644	DeCODE	P48067	Chen et al.	5-acetylamino-6-formylamino-3-methyluracil	HMDB0011105	ENSG00000196517	SLC6A9	FALSE
3767	MR-link-2	11653_69_SLC6A9_SC6A9	11653_69_SLC6A9_SC6A9	GCST90200684	n-acetyl-aspartyl-glutamate (naag)	1	-0.0724206	0.321841	0.821964	DeCODE	P48067	Chen et al.	n-acetyl-aspartyl-glutamate (naag)	HMDB0001067	ENSG00000196517	SLC6A9	FALSE
3768	MR-link-2	11653_69_SLC6A9_SC6A9	11653_69_SLC6A9_SC6A9	GCST90200687	bilirubin (e,z or z,e)*	1	-0.00738966	0.337134	0.982513	DeCODE	P48067	Chen et al.	bilirubin (e,z or z,e)*	HMDB0000488	ENSG00000196517	SLC6A9	FALSE
3769	MR-link-2	11653_69_SLC6A9_SC6A9	11653_69_SLC6A9_SC6A9	GCST90200691	n-delta-acetylornithine	1	-0.0913136	0.285964	0.749486	DeCODE	P48067	Chen et al.	n-delta-acetylornithine	HMDB0003357	ENSG00000196517	SLC6A9	FALSE
3770	MR-link-2	11653_69_SLC6A9_SC6A9	11653_69_SLC6A9_SC6A9	GCST90200704	bilirubin (z,z)	1	-0.0499855	0.31403	0.873532	DeCODE	P48067	Chen et al.	bilirubin (z,z)	HMDB0000054	ENSG00000196517	SLC6A9	FALSE
3771	MR-link-2	11653_69_SLC6A9_SC6A9	11653_69_SLC6A9_SC6A9	GCST90200706	biliverdin	1	0.384328	0.307488	0.211337	DeCODE	P48067	Chen et al.	biliverdin	HMDB0001008	ENSG00000196517	SLC6A9	FALSE
3772	MR-link-2	11653_69_SLC6A9_SC6A9	11653_69_SLC6A9_SC6A9	GCST90200707	glycine	1	-0.200731	0.305971	0.511794	DeCODE	P48067	Chen et al.	glycine	HMDB0000123	ENSG00000196517	SLC6A9	TRUE
3773	MR-link-2	11653_69_SLC6A9_SC6A9	11653_69_SLC6A9_SC6A9	M00053	glutamine	1	-0.320813	0.352444	0.36269	DeCODE	P48067	Shin et al.	glutamine	HMDB0000641	ENSG00000196517	SLC6A9	FALSE
3774	MR-link-2	11653_69_SLC6A9_SC6A9	11653_69_SLC6A9_SC6A9	M00054	tryptophan	1	-2.64254	3.27842	0.420219	DeCODE	P48067	Shin et al.	tryptophan	HMDB0000929	ENSG00000196517	SLC6A9	FALSE
3775	MR-link-2	11653_69_SLC6A9_SC6A9	11653_69_SLC6A9_SC6A9	M00059	histidine	1	-0.090538	0.353348	0.797774	DeCODE	P48067	Shin et al.	histidine	HMDB0000177	ENSG00000196517	SLC6A9	FALSE
3776	MR-link-2	11653_69_SLC6A9_SC6A9	11653_69_SLC6A9_SC6A9	M00063	cholesterol	1	0.194163	0.37504	0.604658	DeCODE	P48067	Shin et al.	cholesterol	HMDB0000067	ENSG00000196517	SLC6A9	FALSE
3777	MR-link-2	11653_69_SLC6A9_SC6A9	11653_69_SLC6A9_SC6A9	M00064	phenylalanine	1	-0.342544	0.355389	0.335118	DeCODE	P48067	Shin et al.	phenylalanine	HMDB0000159	ENSG00000196517	SLC6A9	FALSE
3778	MR-link-2	11653_69_SLC6A9_SC6A9	11653_69_SLC6A9_SC6A9	M00555	adenosine	1	-0.690638	0.360495	0.05539	DeCODE	P48067	Shin et al.	adenosine	HMDB0000050	ENSG00000196517	SLC6A9	FALSE
3779	MR-link-2	11653_69_SLC6A9_SC6A9	11653_69_SLC6A9_SC6A9	M00577	fructose	1	0.331543	0.382569	0.386148	DeCODE	P48067	Shin et al.	fructose	HMDB0000660	ENSG00000196517	SLC6A9	FALSE
3780	MR-link-2	11653_69_SLC6A9_SC6A9	11653_69_SLC6A9_SC6A9	M00599	pyruvate	1	-0.562442	0.402139	0.161925	DeCODE	P48067	Shin et al.	pyruvate	HMDB0000243	ENSG00000196517	SLC6A9	FALSE
3781	MR-link-2	11653_69_SLC6A9_SC6A9	11653_69_SLC6A9_SC6A9	M00606	uridine	1	-0.195602	0.414853	0.637285	DeCODE	P48067	Shin et al.	uridine	HMDB0000296	ENSG00000196517	SLC6A9	FALSE
3782	MR-link-2	11653_69_SLC6A9_SC6A9	11653_69_SLC6A9_SC6A9	M01105	linoleate (18:2n6)	1	0.156388	0.480124	0.744632	DeCODE	P48067	Shin et al.	linoleate (18:2n6)	HMDB0006270,HMDB0000673	ENSG00000196517	SLC6A9	FALSE
3783	MR-link-2	11653_69_SLC6A9_SC6A9	11653_69_SLC6A9_SC6A9	M01110	arachidonate (20:4n6)	1	-0.16807	0.412942	0.684003	DeCODE	P48067	Shin et al.	arachidonate (20:4n6)	HMDB0001043	ENSG00000196517	SLC6A9	FALSE
3784	MR-link-2	11653_69_SLC6A9_SC6A9	11653_69_SLC6A9_SC6A9	M01123	inosine	1	0.131417	0.630342	0.83485	DeCODE	P48067	Shin et al.	inosine	HMDB0000195	ENSG00000196517	SLC6A9	FALSE
3785	MR-link-2	11653_69_SLC6A9_SC6A9	11653_69_SLC6A9_SC6A9	M01284	threonine	1	0.245711	0.416719	0.555437	DeCODE	P48067	Shin et al.	threonine	HMDB0000167	ENSG00000196517	SLC6A9	FALSE
3786	MR-link-2	11653_69_SLC6A9_SC6A9	11653_69_SLC6A9_SC6A9	M01299	tyrosine	1	-0.657198	0.377602	0.0817797	DeCODE	P48067	Shin et al.	tyrosine	HMDB0000158	ENSG00000196517	SLC6A9	FALSE
3787	MR-link-2	11653_69_SLC6A9_SC6A9	11653_69_SLC6A9_SC6A9	M01302	methionine	1	-0.773428	0.413469	0.061403	DeCODE	P48067	Shin et al.	methionine	HMDB0000696	ENSG00000196517	SLC6A9	FALSE
3788	MR-link-2	11653_69_SLC6A9_SC6A9	11653_69_SLC6A9_SC6A9	M01336	palmitate (16:0)	1	-0.0161387	0.397104	0.967582	DeCODE	P48067	Shin et al.	palmitate (16:0)	HMDB0000220	ENSG00000196517	SLC6A9	FALSE
3789	MR-link-2	11653_69_SLC6A9_SC6A9	11653_69_SLC6A9_SC6A9	M01358	stearate (18:0)	1	-0.169772	0.394982	0.667325	DeCODE	P48067	Shin et al.	stearate (18:0)	HMDB0000827	ENSG00000196517	SLC6A9	FALSE
3790	MR-link-2	11653_69_SLC6A9_SC6A9	11653_69_SLC6A9_SC6A9	M01493	ornithine	1	-0.309877	0.471419	0.510971	DeCODE	P48067	Shin et al.	ornithine	HMDB0000214	ENSG00000196517	SLC6A9	FALSE
3791	MR-link-2	11653_69_SLC6A9_SC6A9	11653_69_SLC6A9_SC6A9	M01508	pantothenate	1	-0.0905265	0.361096	0.802047	DeCODE	P48067	Shin et al.	pantothenate	HMDB0000210	ENSG00000196517	SLC6A9	FALSE
3792	MR-link-2	11653_69_SLC6A9_SC6A9	11653_69_SLC6A9_SC6A9	M01564	citrate	1	0.055553	0.375754	0.882466	DeCODE	P48067	Shin et al.	citrate	HMDB0000094	ENSG00000196517	SLC6A9	FALSE
3793	MR-link-2	11653_69_SLC6A9_SC6A9	11653_69_SLC6A9_SC6A9	M01638	arginine	1	-0.506753	0.370714	0.171637	DeCODE	P48067	Shin et al.	arginine	HMDB0000517	ENSG00000196517	SLC6A9	FALSE
3794	MR-link-2	11653_69_SLC6A9_SC6A9	11653_69_SLC6A9_SC6A9	M01640	ascorbate (vitamin c)	1	-1.10637	0.779366	0.155733	DeCODE	P48067	Shin et al.	ascorbate (vitamin c)	HMDB0000044	ENSG00000196517	SLC6A9	FALSE
3795	MR-link-2	11653_69_SLC6A9_SC6A9	11653_69_SLC6A9_SC6A9	M01649	valine	1	-0.160813	0.353612	0.649273	DeCODE	P48067	Shin et al.	valine	HMDB0000883	ENSG00000196517	SLC6A9	FALSE
3796	MR-link-2	11653_69_SLC6A9_SC6A9	11653_69_SLC6A9_SC6A9	M01670	urea	1	-0.468617	0.383729	0.222004	DeCODE	P48067	Shin et al.	urea	HMDB0000294	ENSG00000196517	SLC6A9	FALSE
3797	MR-link-2	11653_69_SLC6A9_SC6A9	11653_69_SLC6A9_SC6A9	M01712	cortisol	1	-0.268032	0.367898	0.466277	DeCODE	P48067	Shin et al.	cortisol	HMDB0000063	ENSG00000196517	SLC6A9	FALSE
3798	MR-link-2	11653_69_SLC6A9_SC6A9	11653_69_SLC6A9_SC6A9	M01827	riboflavin (vitamin b2)	1	0.157566	0.760998	0.835969	DeCODE	P48067	Shin et al.	riboflavin (vitamin b2)	HMDB0000244	ENSG00000196517	SLC6A9	FALSE
3799	MR-link-2	11653_69_SLC6A9_SC6A9	11653_69_SLC6A9_SC6A9	M02132	citrulline	1	0.370149	0.429282	0.38855	DeCODE	P48067	Shin et al.	citrulline	HMDB0000904	ENSG00000196517	SLC6A9	FALSE
3800	MR-link-2	11653_69_SLC6A9_SC6A9	11653_69_SLC6A9_SC6A9	M02137	biliverdin	1	-0.240959	0.39753	0.544422	DeCODE	P48067	Shin et al.	biliverdin	HMDB0001008	ENSG00000196517	SLC6A9	FALSE
3801	MR-link-2	11653_69_SLC6A9_SC6A9	11653_69_SLC6A9_SC6A9	M02342	serotonin (5ht)	1	-0.112497	0.438879	0.797698	DeCODE	P48067	Shin et al.	serotonin (5ht)	HMDB0000259	ENSG00000196517	SLC6A9	FALSE
3802	MR-link-2	11653_69_SLC6A9_SC6A9	11653_69_SLC6A9_SC6A9	M03147	xanthine	1	0.380296	0.536513	0.478431	DeCODE	P48067	Shin et al.	xanthine	HMDB0000292	ENSG00000196517	SLC6A9	FALSE
3803	MR-link-2	11653_69_SLC6A9_SC6A9	11653_69_SLC6A9_SC6A9	M11438	phosphate	1	-0.0325955	0.370347	0.929866	DeCODE	P48067	Shin et al.	phosphate	HMDB0001429	ENSG00000196517	SLC6A9	FALSE
3804	MR-link-2	11653_69_SLC6A9_SC6A9	11653_69_SLC6A9_SC6A9	M15122	glycerol	1	0.161104	0.36108	0.655472	DeCODE	P48067	Shin et al.	glycerol	HMDB0000131	ENSG00000196517	SLC6A9	FALSE
3805	MR-link-2	11653_69_SLC6A9_SC6A9	11653_69_SLC6A9_SC6A9	M15488	acetylphosphate	1	-0.690638	0.360495	0.05539	DeCODE	P48067	Shin et al.	acetylphosphate	HMDB0001494	ENSG00000196517	SLC6A9	FALSE
3806	MR-link-2	11653_69_SLC6A9_SC6A9	11653_69_SLC6A9_SC6A9	M15506	choline	1	0.275136	0.560479	0.623501	DeCODE	P48067	Shin et al.	choline	HMDB0000097	ENSG00000196517	SLC6A9	FALSE
3807	MR-link-2	11653_69_SLC6A9_SC6A9	11653_69_SLC6A9_SC6A9	M15630	n-acetylornithine	1	-0.067726	0.451036	0.880641	DeCODE	P48067	Shin et al.	n-acetylornithine	HMDB0003357	ENSG00000196517	SLC6A9	FALSE
3808	MR-link-2	11653_69_SLC6A9_SC6A9	11653_69_SLC6A9_SC6A9	M15677	3-methylhistidine	1	-0.0374865	0.474391	0.937017	DeCODE	P48067	Shin et al.	3-methylhistidine	HMDB0000479	ENSG00000196517	SLC6A9	FALSE
3809	MR-link-2	11653_69_SLC6A9_SC6A9	11653_69_SLC6A9_SC6A9	M15990	glycerophosphorylcholine (gpc)	1	0.00683439	0.368603	0.985207	DeCODE	P48067	Shin et al.	glycerophosphorylcholine (gpc)	HMDB0000086	ENSG00000196517	SLC6A9	FALSE
3810	MR-link-2	11653_69_SLC6A9_SC6A9	11653_69_SLC6A9_SC6A9	M15996	aspartate	1	-0.487711	0.383931	0.203974	DeCODE	P48067	Shin et al.	aspartate	HMDB0000191	ENSG00000196517	SLC6A9	FALSE
3811	MR-link-2	11653_69_SLC6A9_SC6A9	11653_69_SLC6A9_SC6A9	M18254	paraxanthine	1	-0.386166	0.372579	0.299984	DeCODE	P48067	Shin et al.	paraxanthine	HMDB0001860	ENSG00000196517	SLC6A9	FALSE
3812	MR-link-2	11653_69_SLC6A9_SC6A9	11653_69_SLC6A9_SC6A9	M18467	eicosapentaenoate (epa; 20:5n3)	1	-0.116433	0.37216	0.75439	DeCODE	P48067	Shin et al.	eicosapentaenoate (epa; 20:5n3)	HMDB0001999	ENSG00000196517	SLC6A9	FALSE
3813	MR-link-2	11653_69_SLC6A9_SC6A9	11653_69_SLC6A9_SC6A9	M18474	estrone 3-sulfate	1	0.395062	1.00457	0.694123	DeCODE	P48067	Shin et al.	estrone 3-sulfate	HMDB0001425	ENSG00000196517	SLC6A9	FALSE
3814	MR-link-2	11653_69_SLC6A9_SC6A9	11653_69_SLC6A9_SC6A9	M18494	taurochenodeoxycholate	1	-0.10361	0.430354	0.809745	DeCODE	P48067	Shin et al.	taurochenodeoxycholate	HMDB0000951	ENSG00000196517	SLC6A9	FALSE
3815	MR-link-2	11653_69_SLC6A9_SC6A9	11653_69_SLC6A9_SC6A9	M19323	docosahexaenoate (dha; 22:6n3)	1	-0.371125	0.354815	0.295575	DeCODE	P48067	Shin et al.	docosahexaenoate (dha; 22:6n3)	HMDB0002183	ENSG00000196517	SLC6A9	FALSE
3816	MR-link-2	11653_69_SLC6A9_SC6A9	11653_69_SLC6A9_SC6A9	M19934	myo-inositol	1	-0.908024	0.406387	0.025458	DeCODE	P48067	Shin et al.	myo-inositol	HMDB0000211	ENSG00000196517	SLC6A9	FALSE
3817	MR-link-2	11653_69_SLC6A9_SC6A9	11653_69_SLC6A9_SC6A9	M20489	glucose	1	-0.582654	0.47375	0.218743	DeCODE	P48067	Shin et al.	glucose	HMDB0000122	ENSG00000196517	SLC6A9	FALSE
3818	MR-link-2	11653_69_SLC6A9_SC6A9	11653_69_SLC6A9_SC6A9	M21044	2-hydroxybutyrate (ahb)	1	-0.29861	0.380209	0.432228	DeCODE	P48067	Shin et al.	2-hydroxybutyrate (ahb)	HMDB0000008	ENSG00000196517	SLC6A9	FALSE
3819	MR-link-2	11653_69_SLC6A9_SC6A9	11653_69_SLC6A9_SC6A9	M22189	palmitoylcarnitine (c16)	1	-0.525228	0.355196	0.139221	DeCODE	P48067	Shin et al.	palmitoylcarnitine (c16)	HMDB0000222	ENSG00000196517	SLC6A9	FALSE
3820	MR-link-2	11653_69_SLC6A9_SC6A9	11653_69_SLC6A9_SC6A9	M22842	cholate	1	0.115201	0.431149	0.78932	DeCODE	P48067	Shin et al.	cholate	HMDB0000619	ENSG00000196517	SLC6A9	FALSE
3821	MR-link-2	11653_69_SLC6A9_SC6A9	11653_69_SLC6A9_SC6A9	M27716	bilirubin (z,z)	1	-0.452226	0.394362	0.251494	DeCODE	P48067	Shin et al.	bilirubin (z,z)	HMDB0000054	ENSG00000196517	SLC6A9	FALSE
3822	MR-link-2	11653_69_SLC6A9_SC6A9	11653_69_SLC6A9_SC6A9	M27718	creatine	1	0.140558	0.482739	0.770924	DeCODE	P48067	Shin et al.	creatine	HMDB0000064	ENSG00000196517	SLC6A9	FALSE
3823	MR-link-2	11653_69_SLC6A9_SC6A9	11653_69_SLC6A9_SC6A9	M31453	cysteine	1	-0.38035	0.574686	0.508074	DeCODE	P48067	Shin et al.	cysteine	HMDB0000574	ENSG00000196517	SLC6A9	FALSE
3824	MR-link-2	11653_69_SLC6A9_SC6A9	11653_69_SLC6A9_SC6A9	M31454	cystine	1	0.932344	0.819704	0.255365	DeCODE	P48067	Shin et al.	cystine	HMDB0000192	ENSG00000196517	SLC6A9	FALSE
3825	MR-link-2	11653_69_SLC6A9_SC6A9	11653_69_SLC6A9_SC6A9	M32198	acetylcarnitine (c2)	1	-0.121827	0.362589	0.736877	DeCODE	P48067	Shin et al.	acetylcarnitine (c2)	HMDB0000201	ENSG00000196517	SLC6A9	FALSE
3826	MR-link-2	11653_69_SLC6A9_SC6A9	11653_69_SLC6A9_SC6A9	M32315	serine	1	-0.18598	0.3629	0.608313	DeCODE	P48067	Shin et al.	serine	HMDB0000187	ENSG00000196517	SLC6A9	FALSE
3827	MR-link-2	11653_69_SLC6A9_SC6A9	11653_69_SLC6A9_SC6A9	M32319	trans-4-hydroxyproline	1	-0.401474	0.386878	0.299398	DeCODE	P48067	Shin et al.	trans-4-hydroxyproline	HMDB0000725	ENSG00000196517	SLC6A9	FALSE
3828	MR-link-2	11653_69_SLC6A9_SC6A9	11653_69_SLC6A9_SC6A9	M32322	glutamate	1	-0.439054	0.346922	0.205668	DeCODE	P48067	Shin et al.	glutamate	HMDB0000148	ENSG00000196517	SLC6A9	FALSE
3829	MR-link-2	11653_69_SLC6A9_SC6A9	11653_69_SLC6A9_SC6A9	M32338	glycine	1	0.127161	0.379634	0.737658	DeCODE	P48067	Shin et al.	glycine	HMDB0000123	ENSG00000196517	SLC6A9	TRUE
3830	MR-link-2	11653_69_SLC6A9_SC6A9	11653_69_SLC6A9_SC6A9	M32339	alanine	1	-0.666983	0.404588	0.0992402	DeCODE	P48067	Shin et al.	alanine	HMDB0000161	ENSG00000196517	SLC6A9	FALSE
3831	MR-link-2	11653_69_SLC6A9_SC6A9	11653_69_SLC6A9_SC6A9	M32425	dehydroepiandrosterone sulfate (dhea-s)	1	-0.232206	0.376279	0.53716	DeCODE	P48067	Shin et al.	dehydroepiandrosterone sulfate (dhea-s)	HMDB0001032	ENSG00000196517	SLC6A9	FALSE
3832	MR-link-2	11653_69_SLC6A9_SC6A9	11653_69_SLC6A9_SC6A9	M32458	oleamide	1	0.274377	0.396187	0.488596	DeCODE	P48067	Shin et al.	oleamide	HMDB0002117	ENSG00000196517	SLC6A9	FALSE
3833	MR-link-2	11653_69_SLC6A9_SC6A9	11653_69_SLC6A9_SC6A9	M32593	heme	1	0.877651	0.731565	0.23026	DeCODE	P48067	Shin et al.	heme	HMDB0003178	ENSG00000196517	SLC6A9	FALSE
3834	MR-link-2	11653_69_SLC6A9_SC6A9	11653_69_SLC6A9_SC6A9	M33453	alpha-ketoglutarate	1	-0.69068	0.419069	0.0993261	DeCODE	P48067	Shin et al.	alpha-ketoglutarate	HMDB0000208	ENSG00000196517	SLC6A9	FALSE
3835	MR-link-2	11653_69_SLC6A9_SC6A9	11653_69_SLC6A9_SC6A9	M34106	bilirubin (e,z or z,e)*	1	-0.484579	0.431492	0.261424	DeCODE	P48067	Shin et al.	bilirubin (e,z or z,e)*	HMDB0000488	ENSG00000196517	SLC6A9	FALSE
3836	MR-link-2	11653_69_SLC6A9_SC6A9	11653_69_SLC6A9_SC6A9	M34283	asparagine	1	-0.592517	0.391736	0.130396	DeCODE	P48067	Shin et al.	asparagine	HMDB0000168	ENSG00000196517	SLC6A9	FALSE
3837	MR-link-2	11653_69_SLC6A9_SC6A9	11653_69_SLC6A9_SC6A9	bioa_001	alanine	1	-0.0893921	0.109087	0.412526	DeCODE	P48067	Lotta et al.	alanine	HMDB0000161	ENSG00000196517	SLC6A9	FALSE
3838	MR-link-2	11653_69_SLC6A9_SC6A9	11653_69_SLC6A9_SC6A9	bioa_002	arginine	1	0.0993986	0.177248	0.574943	DeCODE	P48067	Lotta et al.	arginine	HMDB0000517	ENSG00000196517	SLC6A9	FALSE
3839	MR-link-2	11653_69_SLC6A9_SC6A9	11653_69_SLC6A9_SC6A9	bioa_003	asparagine	1	-0.0664395	0.18846	0.724434	DeCODE	P48067	Lotta et al.	asparagine	HMDB0000168	ENSG00000196517	SLC6A9	FALSE
3840	MR-link-2	11653_69_SLC6A9_SC6A9	11653_69_SLC6A9_SC6A9	bioa_004	aspartate	1	-0.524183	0.233826	0.0249768	DeCODE	P48067	Lotta et al.	aspartate	HMDB0000191	ENSG00000196517	SLC6A9	FALSE
3841	MR-link-2	11653_69_SLC6A9_SC6A9	11653_69_SLC6A9_SC6A9	bioa_005	citrulline	1	0.120762	0.186612	0.517548	DeCODE	P48067	Lotta et al.	citrulline	HMDB0000904	ENSG00000196517	SLC6A9	FALSE
3842	MR-link-2	11653_69_SLC6A9_SC6A9	11653_69_SLC6A9_SC6A9	bioa_006	glutamine	1	0.0949103	0.103811	0.360578	DeCODE	P48067	Lotta et al.	glutamine	HMDB0000641	ENSG00000196517	SLC6A9	FALSE
3843	MR-link-2	11653_69_SLC6A9_SC6A9	11653_69_SLC6A9_SC6A9	bioa_007	glutamate	1	-0.353488	0.331793	0.286701	DeCODE	P48067	Lotta et al.	glutamate	HMDB0000148	ENSG00000196517	SLC6A9	FALSE
3844	MR-link-2	11653_69_SLC6A9_SC6A9	11653_69_SLC6A9_SC6A9	bioa_008	glycine	1	-0.0647419	0.206657	0.754067	DeCODE	P48067	Lotta et al.	glycine	HMDB0000123	ENSG00000196517	SLC6A9	TRUE
3845	MR-link-2	11653_69_SLC6A9_SC6A9	11653_69_SLC6A9_SC6A9	bioa_009	histidine	1	0.154862	0.112935	0.170297	DeCODE	P48067	Lotta et al.	histidine	HMDB0000177	ENSG00000196517	SLC6A9	FALSE
3846	MR-link-2	11653_69_SLC6A9_SC6A9	11653_69_SLC6A9_SC6A9	bioa_013	methionine	1	2.81937e-05	0.173954	0.999871	DeCODE	P48067	Lotta et al.	methionine	HMDB0000696	ENSG00000196517	SLC6A9	FALSE
3847	MR-link-2	11653_69_SLC6A9_SC6A9	11653_69_SLC6A9_SC6A9	bioa_014	ornithine	1	-0.138001	0.237399	0.561036	DeCODE	P48067	Lotta et al.	ornithine	HMDB0000214	ENSG00000196517	SLC6A9	FALSE
3848	MR-link-2	11653_69_SLC6A9_SC6A9	11653_69_SLC6A9_SC6A9	bioa_015	phenylethylamine	1	-0.520325	0.289436	0.0722211	DeCODE	P48067	Lotta et al.	phenylethylamine	HMDB0012275	ENSG00000196517	SLC6A9	FALSE
3849	MR-link-2	11653_69_SLC6A9_SC6A9	11653_69_SLC6A9_SC6A9	bioa_016	phenylalanine	1	0.0779478	0.182429	0.669178	DeCODE	P48067	Lotta et al.	phenylalanine	HMDB0000159	ENSG00000196517	SLC6A9	FALSE
3850	MR-link-2	11653_69_SLC6A9_SC6A9	11653_69_SLC6A9_SC6A9	bioa_018	serine	1	0.0814645	0.183772	0.657554	DeCODE	P48067	Lotta et al.	serine	HMDB0000187	ENSG00000196517	SLC6A9	FALSE
3851	MR-link-2	11653_69_SLC6A9_SC6A9	11653_69_SLC6A9_SC6A9	bioa_019	threonine	1	0.426018	0.195517	0.0293365	DeCODE	P48067	Lotta et al.	threonine	HMDB0000167	ENSG00000196517	SLC6A9	FALSE
3852	MR-link-2	11653_69_SLC6A9_SC6A9	11653_69_SLC6A9_SC6A9	bioa_020	tryptophan	1	-0.236492	0.237994	0.320375	DeCODE	P48067	Lotta et al.	tryptophan	HMDB0000929	ENSG00000196517	SLC6A9	FALSE
3853	MR-link-2	11653_69_SLC6A9_SC6A9	11653_69_SLC6A9_SC6A9	bioa_021	tyrosine	1	-0.234119	0.199286	0.24008	DeCODE	P48067	Lotta et al.	tyrosine	HMDB0000158	ENSG00000196517	SLC6A9	FALSE
3854	MR-link-2	11653_69_SLC6A9_SC6A9	11653_69_SLC6A9_SC6A9	bioa_022	valine	1	-0.32342	0.19572	0.0984406	DeCODE	P48067	Lotta et al.	valine	HMDB0000883	ENSG00000196517	SLC6A9	FALSE
3855	MR-link-2	11653_69_SLC6A9_SC6A9	11653_69_SLC6A9_SC6A9	bioa_023	n-acetylornithine	1	0.0893327	0.18301	0.625459	DeCODE	P48067	Lotta et al.	n-acetylornithine	HMDB0003357	ENSG00000196517	SLC6A9	FALSE
3856	MR-link-2	11653_69_SLC6A9_SC6A9	11653_69_SLC6A9_SC6A9	bioa_030	trans-hydroxyproline	1	-0.195116	0.176505	0.268968	DeCODE	P48067	Lotta et al.	trans-hydroxyproline	HMDB0000725	ENSG00000196517	SLC6A9	FALSE
3857	MR-link-2	11653_69_SLC6A9_SC6A9	11653_69_SLC6A9_SC6A9	bioa_031	sarcosine	1	0.0507561	0.255386	0.842464	DeCODE	P48067	Lotta et al.	sarcosine	HMDB0000271	ENSG00000196517	SLC6A9	FALSE
3858	MR-link-2	11653_69_SLC6A9_SC6A9	11653_69_SLC6A9_SC6A9	bioa_032	serotonin	1	-0.341914	0.251892	0.174659	DeCODE	P48067	Lotta et al.	serotonin	HMDB0000259	ENSG00000196517	SLC6A9	FALSE
3859	MR-link-2	11653_69_SLC6A9_SC6A9	11653_69_SLC6A9_SC6A9	bioa_033	spermidine	1	-0.0848605	0.213919	0.691593	DeCODE	P48067	Lotta et al.	spermidine	HMDB0001257	ENSG00000196517	SLC6A9	FALSE
3860	MR-link-2	11653_69_SLC6A9_SC6A9	11653_69_SLC6A9_SC6A9	bior_002	acetylcarnitine (c2)	1	-0.345382	0.173295	0.0462585	DeCODE	P48067	Lotta et al.	acetylcarnitine (c2)	HMDB0000201	ENSG00000196517	SLC6A9	FALSE
3861	MR-link-2	11653_69_SLC6A9_SC6A9	11653_69_SLC6A9_SC6A9	bior_031	hexadecanoylcarnitine	1	-0.160772	0.186091	0.387619	DeCODE	P48067	Lotta et al.	hexadecanoylcarnitine	HMDB0000222	ENSG00000196517	SLC6A9	FALSE
3862	MR-link-2	11653_69_SLC6A9_SC6A9	11653_69_SLC6A9_SC6A9	met-d-Acetate	acetate	1	0.0637485	0.102394	0.53356	DeCODE	P48067	Borges et al.	acetate	HMDB0000042	ENSG00000196517	SLC6A9	FALSE
3863	MR-link-2	11653_69_SLC6A9_SC6A9	11653_69_SLC6A9_SC6A9	met-d-Acetoacetate	acetoacetate	1	0.0557407	0.0983213	0.570765	DeCODE	P48067	Borges et al.	acetoacetate	HMDB0000060	ENSG00000196517	SLC6A9	FALSE
3864	MR-link-2	11653_69_SLC6A9_SC6A9	11653_69_SLC6A9_SC6A9	met-d-Ala	alanine	1	-0.0402088	0.0815457	0.621954	DeCODE	P48067	Borges et al.	alanine	HMDB0000161	ENSG00000196517	SLC6A9	FALSE
3865	MR-link-2	11653_69_SLC6A9_SC6A9	11653_69_SLC6A9_SC6A9	met-d-Citrate	citrate	1	-0.296399	0.1208	0.0141424	DeCODE	P48067	Borges et al.	citrate	HMDB0000094	ENSG00000196517	SLC6A9	FALSE
3866	MR-link-2	11653_69_SLC6A9_SC6A9	11653_69_SLC6A9_SC6A9	met-d-Gln	glutamine	1	-0.0431216	0.101112	0.669763	DeCODE	P48067	Borges et al.	glutamine	HMDB0000641	ENSG00000196517	SLC6A9	FALSE
3867	MR-link-2	11653_69_SLC6A9_SC6A9	11653_69_SLC6A9_SC6A9	met-d-Glucose	glucose	1	-0.0410587	0.0958515	0.668391	DeCODE	P48067	Borges et al.	glucose	HMDB0000122	ENSG00000196517	SLC6A9	FALSE
3868	MR-link-2	11653_69_SLC6A9_SC6A9	11653_69_SLC6A9_SC6A9	met-d-Gly	glycine	1	-0.0496453	0.109764	0.651057	DeCODE	P48067	Borges et al.	glycine	HMDB0000123	ENSG00000196517	SLC6A9	TRUE
3869	MR-link-2	11653_69_SLC6A9_SC6A9	11653_69_SLC6A9_SC6A9	met-d-His	histidine	1	-0.0604258	0.0900431	0.502172	DeCODE	P48067	Borges et al.	histidine	HMDB0000177	ENSG00000196517	SLC6A9	FALSE
3870	MR-link-2	11653_69_SLC6A9_SC6A9	11653_69_SLC6A9_SC6A9	met-d-LA	linoleate (18:2n6)	1	0.117217	0.114584	0.30632	DeCODE	P48067	Borges et al.	linoleate (18:2n6)	HMDB0006270,HMDB0000673	ENSG00000196517	SLC6A9	FALSE
3871	MR-link-2	11653_69_SLC6A9_SC6A9	11653_69_SLC6A9_SC6A9	met-d-Phe	phenylalanine	1	0.000921757	0.0994364	0.992604	DeCODE	P48067	Borges et al.	phenylalanine	HMDB0000159	ENSG00000196517	SLC6A9	FALSE
3872	MR-link-2	11653_69_SLC6A9_SC6A9	11653_69_SLC6A9_SC6A9	met-d-Pyruvate	pyruvate	1	-0.0390304	0.0996671	0.695348	DeCODE	P48067	Borges et al.	pyruvate	HMDB0000243	ENSG00000196517	SLC6A9	FALSE
3873	MR-link-2	11653_69_SLC6A9_SC6A9	11653_69_SLC6A9_SC6A9	met-d-Tyr	tyrosine	1	0.0745429	0.100261	0.457185	DeCODE	P48067	Borges et al.	tyrosine	HMDB0000158	ENSG00000196517	SLC6A9	FALSE
3874	MR-link-2	11653_69_SLC6A9_SC6A9	11653_69_SLC6A9_SC6A9	met-d-Val	valine	1	0.123251	0.0760584	0.105128	DeCODE	P48067	Borges et al.	valine	HMDB0000883	ENSG00000196517	SLC6A9	FALSE
3875	MR-link-2	11709_29_CPT1B_CPT1B	11709_29_CPT1B_CPT1B	GCST90199627	n-alpha-acetylornithine	20	-0.0193741	0.0269402	0.472047	DeCODE	Q92523	Chen et al.	n-alpha-acetylornithine	HMDB0003357	ENSG00000205560	CPT1B	FALSE
3876	MR-link-2	11709_29_CPT1B_CPT1B	11709_29_CPT1B_CPT1B	GCST90199628	3-methylhistidine	20	-0.00975537	0.0211859	0.645182	DeCODE	Q92523	Chen et al.	3-methylhistidine	HMDB0000479	ENSG00000205560	CPT1B	FALSE
3877	MR-link-2	11709_29_CPT1B_CPT1B	11709_29_CPT1B_CPT1B	GCST90199629	glycerophosphorylcholine (gpc)	20	0.0351414	0.0211527	0.096649	DeCODE	Q92523	Chen et al.	glycerophosphorylcholine (gpc)	HMDB0000086	ENSG00000205560	CPT1B	FALSE
3878	MR-link-2	11709_29_CPT1B_CPT1B	11709_29_CPT1B_CPT1B	GCST90199637	n-acetylglutamate	20	0.00654109	0.0217003	0.763088	DeCODE	Q92523	Chen et al.	n-acetylglutamate	HMDB0001138	ENSG00000205560	CPT1B	FALSE
3879	MR-link-2	11709_29_CPT1B_CPT1B	11709_29_CPT1B_CPT1B	GCST90199651	docosahexaenoate (dha; 22:6n3)	20	0.00721718	0.0216532	0.738902	DeCODE	Q92523	Chen et al.	docosahexaenoate (dha; 22:6n3)	HMDB0002183	ENSG00000205560	CPT1B	FALSE
3880	MR-link-2	11709_29_CPT1B_CPT1B	11709_29_CPT1B_CPT1B	GCST90199652	1-stearoyl-2-oleoyl-gps (18:0/18:1)	20	0.0275334	0.0214206	0.198661	DeCODE	Q92523	Chen et al.	1-stearoyl-2-oleoyl-gps (18:0/18:1)	HMDB0010163	ENSG00000205560	CPT1B	FALSE
3881	MR-link-2	11709_29_CPT1B_CPT1B	11709_29_CPT1B_CPT1B	GCST90199654	paraxanthine	20	-0.00768383	0.0218023	0.724514	DeCODE	Q92523	Chen et al.	paraxanthine	HMDB0001860	ENSG00000205560	CPT1B	FALSE
3882	MR-link-2	11709_29_CPT1B_CPT1B	11709_29_CPT1B_CPT1B	GCST90199665	n-acetylaspartate (naa)	20	0.00422074	0.0215195	0.844504	DeCODE	Q92523	Chen et al.	n-acetylaspartate (naa)	HMDB0000812	ENSG00000205560	CPT1B	FALSE
3883	MR-link-2	11709_29_CPT1B_CPT1B	11709_29_CPT1B_CPT1B	GCST90199666	palmitoylcarnitine (c16)	20	-0.00654951	0.0210873	0.756112	DeCODE	Q92523	Chen et al.	palmitoylcarnitine (c16)	HMDB0000222	ENSG00000205560	CPT1B	TRUE
3884	MR-link-2	11709_29_CPT1B_CPT1B	11709_29_CPT1B_CPT1B	GCST90199669	acetylcarnitine (c2)	20	-0.0255341	0.0211771	0.227916	DeCODE	Q92523	Chen et al.	acetylcarnitine (c2)	HMDB0000201	ENSG00000205560	CPT1B	FALSE
3885	MR-link-2	11709_29_CPT1B_CPT1B	11709_29_CPT1B_CPT1B	GCST90199673	dehydroepiandrosterone sulfate (dhea-s)	20	-0.0165208	0.0212461	0.436808	DeCODE	Q92523	Chen et al.	dehydroepiandrosterone sulfate (dhea-s)	HMDB0001032	ENSG00000205560	CPT1B	FALSE
3886	MR-link-2	11709_29_CPT1B_CPT1B	11709_29_CPT1B_CPT1B	GCST90199691	1-methylhistidine	20	-0.0176377	0.0213289	0.40827	DeCODE	Q92523	Chen et al.	1-methylhistidine	HMDB0000001	ENSG00000205560	CPT1B	FALSE
3887	MR-link-2	11709_29_CPT1B_CPT1B	11709_29_CPT1B_CPT1B	GCST90199845	sphinganine-1-phosphate	20	-0.022158	0.0215371	0.303559	DeCODE	Q92523	Chen et al.	sphinganine-1-phosphate	HMDB0001383	ENSG00000205560	CPT1B	FALSE
3888	MR-link-2	11709_29_CPT1B_CPT1B	11709_29_CPT1B_CPT1B	GCST90199896	sulfate*	20	0.00330022	0.0213399	0.877097	DeCODE	Q92523	Chen et al.	sulfate*	HMDB01448	ENSG00000205560	CPT1B	FALSE
3889	MR-link-2	11709_29_CPT1B_CPT1B	11709_29_CPT1B_CPT1B	GCST90199972	sphingomyelin (d18:1/24:1, d18:2/24:0)*	20	0.0380006	0.0212454	0.0736712	DeCODE	Q92523	Chen et al.	sphingomyelin (d18:1/24:1, d18:2/24:0)*	HMDB0012107	ENSG00000205560	CPT1B	FALSE
3890	MR-link-2	11709_29_CPT1B_CPT1B	11709_29_CPT1B_CPT1B	GCST90200001	sphingomyelin (d18:1/20:0, d16:1/22:0)*	20	0.0614867	0.0211019	0.00357053	DeCODE	Q92523	Chen et al.	sphingomyelin (d18:1/20:0, d16:1/22:0)*	HMDB0012102	ENSG00000205560	CPT1B	FALSE
3891	MR-link-2	11709_29_CPT1B_CPT1B	11709_29_CPT1B_CPT1B	GCST90200049	myristoyl dihydrosphingomyelin (d18:0/14:0)*	20	0.0610719	0.0215829	0.00465995	DeCODE	Q92523	Chen et al.	myristoyl dihydrosphingomyelin (d18:0/14:0)*	HMDB0012085	ENSG00000205560	CPT1B	FALSE
3892	MR-link-2	11709_29_CPT1B_CPT1B	11709_29_CPT1B_CPT1B	GCST90200056	sphingomyelin (d18:0/18:0, d19:0/17:0)*	20	-0.0175683	0.0213531	0.410649	DeCODE	Q92523	Chen et al.	sphingomyelin (d18:0/18:0, d19:0/17:0)*	HMDB0012087	ENSG00000205560	CPT1B	FALSE
3893	MR-link-2	11709_29_CPT1B_CPT1B	11709_29_CPT1B_CPT1B	GCST90200279	pantothenate	20	-0.0234867	0.0215666	0.27614	DeCODE	Q92523	Chen et al.	pantothenate	HMDB0000210	ENSG00000205560	CPT1B	FALSE
3894	MR-link-2	11709_29_CPT1B_CPT1B	11709_29_CPT1B_CPT1B	GCST90200281	phosphoethanolamine	20	0.0332657	0.0213346	0.11894	DeCODE	Q92523	Chen et al.	phosphoethanolamine	HMDB0000224	ENSG00000205560	CPT1B	FALSE
3895	MR-link-2	11709_29_CPT1B_CPT1B	11709_29_CPT1B_CPT1B	GCST90200283	3-ureidopropionate	20	0.0213986	0.0221555	0.334126	DeCODE	Q92523	Chen et al.	3-ureidopropionate	HMDB0000026	ENSG00000205560	CPT1B	FALSE
3896	MR-link-2	11709_29_CPT1B_CPT1B	11709_29_CPT1B_CPT1B	GCST90200291	sarcosine	20	0.0260601	0.0211279	0.217409	DeCODE	Q92523	Chen et al.	sarcosine	HMDB0000271	ENSG00000205560	CPT1B	FALSE
3897	MR-link-2	11709_29_CPT1B_CPT1B	11709_29_CPT1B_CPT1B	GCST90200292	trans-4-hydroxyproline	20	-0.028853	0.0211202	0.171898	DeCODE	Q92523	Chen et al.	trans-4-hydroxyproline	HMDB0000725	ENSG00000205560	CPT1B	FALSE
3898	MR-link-2	11709_29_CPT1B_CPT1B	11709_29_CPT1B_CPT1B	GCST90200293	thyroxine	20	0.00550415	0.0212748	0.795854	DeCODE	Q92523	Chen et al.	thyroxine	HMDB0000248	ENSG00000205560	CPT1B	FALSE
3899	MR-link-2	11709_29_CPT1B_CPT1B	11709_29_CPT1B_CPT1B	GCST90200296	methyl indole-3-acetate	20	-0.0821965	0.0229861	0.000348992	DeCODE	Q92523	Chen et al.	methyl indole-3-acetate	HMDB0029738	ENSG00000205560	CPT1B	FALSE
3900	MR-link-2	11709_29_CPT1B_CPT1B	11709_29_CPT1B_CPT1B	GCST90200304	citrate	20	-0.0141559	0.0221274	0.522338	DeCODE	Q92523	Chen et al.	citrate	HMDB0000094	ENSG00000205560	CPT1B	FALSE
3901	MR-link-2	11709_29_CPT1B_CPT1B	11709_29_CPT1B_CPT1B	GCST90200306	butyrate/isobutyrate (4:0)	20	-0.0236399	0.0215258	0.272111	DeCODE	Q92523	Chen et al.	butyrate/isobutyrate (4:0)	HMDB0000039	ENSG00000205560	CPT1B	FALSE
3902	MR-link-2	11709_29_CPT1B_CPT1B	11709_29_CPT1B_CPT1B	GCST90200314	n-acetylneuraminate	20	-0.0261051	0.0215046	0.224774	DeCODE	Q92523	Chen et al.	n-acetylneuraminate	HMDB0000230	ENSG00000205560	CPT1B	FALSE
3903	MR-link-2	11709_29_CPT1B_CPT1B	11709_29_CPT1B_CPT1B	GCST90200318	acetoacetate	20	0.00422394	0.0233987	0.856744	DeCODE	Q92523	Chen et al.	acetoacetate	HMDB0000060	ENSG00000205560	CPT1B	FALSE
3904	MR-link-2	11709_29_CPT1B_CPT1B	11709_29_CPT1B_CPT1B	GCST90200319	cys-gly, oxidized	20	0.00966155	0.0214877	0.652976	DeCODE	Q92523	Chen et al.	cys-gly, oxidized	HMDB0000078	ENSG00000205560	CPT1B	FALSE
3905	MR-link-2	11709_29_CPT1B_CPT1B	11709_29_CPT1B_CPT1B	GCST90200321	cholate	20	-0.0341157	0.0216351	0.114825	DeCODE	Q92523	Chen et al.	cholate	HMDB0000619	ENSG00000205560	CPT1B	FALSE
3906	MR-link-2	11709_29_CPT1B_CPT1B	11709_29_CPT1B_CPT1B	GCST90200323	creatine	20	-0.00729562	0.0213699	0.732805	DeCODE	Q92523	Chen et al.	creatine	HMDB0000064	ENSG00000205560	CPT1B	FALSE
3907	MR-link-2	11709_29_CPT1B_CPT1B	11709_29_CPT1B_CPT1B	GCST90200325	glycerol	20	-0.0233837	0.0213268	0.272883	DeCODE	Q92523	Chen et al.	glycerol	HMDB0000131	ENSG00000205560	CPT1B	FALSE
3908	MR-link-2	11709_29_CPT1B_CPT1B	11709_29_CPT1B_CPT1B	GCST90200327	choline	20	-0.0411419	0.0212727	0.0531096	DeCODE	Q92523	Chen et al.	choline	HMDB0000097	ENSG00000205560	CPT1B	FALSE
3909	MR-link-2	11709_29_CPT1B_CPT1B	11709_29_CPT1B_CPT1B	GCST90200335	stearoyl sphingomyelin (d18:1/18:0)	20	0.0393656	0.0214402	0.0663482	DeCODE	Q92523	Chen et al.	stearoyl sphingomyelin (d18:1/18:0)	HMDB0001348	ENSG00000205560	CPT1B	FALSE
3910	MR-link-2	11709_29_CPT1B_CPT1B	11709_29_CPT1B_CPT1B	GCST90200336	n-palmitoyl-sphingosine (d18:1/16:0)	20	-0.000536451	0.0212876	0.979895	DeCODE	Q92523	Chen et al.	n-palmitoyl-sphingosine (d18:1/16:0)	HMDB0004949	ENSG00000205560	CPT1B	FALSE
3911	MR-link-2	11709_29_CPT1B_CPT1B	11709_29_CPT1B_CPT1B	GCST90200337	taurochenodeoxycholate	20	-0.0159173	0.0213883	0.456751	DeCODE	Q92523	Chen et al.	taurochenodeoxycholate	HMDB0000951	ENSG00000205560	CPT1B	FALSE
3912	MR-link-2	11709_29_CPT1B_CPT1B	11709_29_CPT1B_CPT1B	GCST90200341	n-stearoyl-sphingosine (d18:1/18:0)*	20	0.0179819	0.0211377	0.394936	DeCODE	Q92523	Chen et al.	n-stearoyl-sphingosine (d18:1/18:0)*	HMDB0004950	ENSG00000205560	CPT1B	FALSE
3913	MR-link-2	11709_29_CPT1B_CPT1B	11709_29_CPT1B_CPT1B	GCST90200345	s-adenosylhomocysteine (sah)	20	-0.00661112	0.024868	0.790355	DeCODE	Q92523	Chen et al.	s-adenosylhomocysteine (sah)	HMDB00939	ENSG00000205560	CPT1B	FALSE
3914	MR-link-2	11709_29_CPT1B_CPT1B	11709_29_CPT1B_CPT1B	GCST90200348	quinolinate	20	-0.0522763	0.0215146	0.0151072	DeCODE	Q92523	Chen et al.	quinolinate	HMDB0000232	ENSG00000205560	CPT1B	FALSE
3915	MR-link-2	11709_29_CPT1B_CPT1B	11709_29_CPT1B_CPT1B	GCST90200349	eicosapentaenoate (epa; 20:5n3)	20	-0.0029266	0.0217514	0.892969	DeCODE	Q92523	Chen et al.	eicosapentaenoate (epa; 20:5n3)	HMDB0001999	ENSG00000205560	CPT1B	FALSE
3916	MR-link-2	11709_29_CPT1B_CPT1B	11709_29_CPT1B_CPT1B	GCST90200351	n-acetylputrescine	20	-0.0253012	0.0211237	0.231007	DeCODE	Q92523	Chen et al.	n-acetylputrescine	HMDB0002064	ENSG00000205560	CPT1B	FALSE
3917	MR-link-2	11709_29_CPT1B_CPT1B	11709_29_CPT1B_CPT1B	GCST90200354	linoleate (18:2n6)	20	-0.0196197	0.0212971	0.356926	DeCODE	Q92523	Chen et al.	linoleate (18:2n6)	HMDB0006270,HMDB0000673	ENSG00000205560	CPT1B	FALSE
3918	MR-link-2	11709_29_CPT1B_CPT1B	11709_29_CPT1B_CPT1B	GCST90200355	adenosine 5'-diphosphate (adp)	20	-0.0234858	0.0294318	0.424886	DeCODE	Q92523	Chen et al.	adenosine 5'-diphosphate (adp)	HMDB0001341	ENSG00000205560	CPT1B	FALSE
3919	MR-link-2	11709_29_CPT1B_CPT1B	11709_29_CPT1B_CPT1B	GCST90200356	adenosine 5'-monophosphate (amp)	20	0.0378492	0.0213805	0.0766831	DeCODE	Q92523	Chen et al.	adenosine 5'-monophosphate (amp)	HMDB0000045	ENSG00000205560	CPT1B	FALSE
3920	MR-link-2	11709_29_CPT1B_CPT1B	11709_29_CPT1B_CPT1B	GCST90200358	arachidonate (20:4n6)	20	0.00499064	0.0213678	0.815327	DeCODE	Q92523	Chen et al.	arachidonate (20:4n6)	HMDB0001043	ENSG00000205560	CPT1B	FALSE
3921	MR-link-2	11709_29_CPT1B_CPT1B	11709_29_CPT1B_CPT1B	GCST90200359	5-methylthioadenosine (mta)	20	-0.0504575	0.0218719	0.0210575	DeCODE	Q92523	Chen et al.	5-methylthioadenosine (mta)	HMDB0001173	ENSG00000205560	CPT1B	FALSE
3922	MR-link-2	11709_29_CPT1B_CPT1B	11709_29_CPT1B_CPT1B	GCST90200361	beta-alanine	20	-0.0369828	0.0217402	0.0889201	DeCODE	Q92523	Chen et al.	beta-alanine	HMDB0000056	ENSG00000205560	CPT1B	FALSE
3923	MR-link-2	11709_29_CPT1B_CPT1B	11709_29_CPT1B_CPT1B	GCST90200362	succinate	20	-0.0186749	0.0216449	0.388254	DeCODE	Q92523	Chen et al.	succinate	HMDB0000254	ENSG00000205560	CPT1B	FALSE
3924	MR-link-2	11709_29_CPT1B_CPT1B	11709_29_CPT1B_CPT1B	GCST90200363	choline phosphate	20	0.0458498	0.0215641	0.0334861	DeCODE	Q92523	Chen et al.	choline phosphate	HMDB0001565	ENSG00000205560	CPT1B	FALSE
3925	MR-link-2	11709_29_CPT1B_CPT1B	11709_29_CPT1B_CPT1B	GCST90200364	cysteinylglycine	20	-0.0345106	0.0213311	0.105694	DeCODE	Q92523	Chen et al.	cysteinylglycine	HMDB0000078	ENSG00000205560	CPT1B	FALSE
3926	MR-link-2	11709_29_CPT1B_CPT1B	11709_29_CPT1B_CPT1B	GCST90200365	phenylpyruvate	20	0.0211189	0.0211986	0.319134	DeCODE	Q92523	Chen et al.	phenylpyruvate	HMDB0000205	ENSG00000205560	CPT1B	FALSE
3927	MR-link-2	11709_29_CPT1B_CPT1B	11709_29_CPT1B_CPT1B	GCST90200368	cholesterol	20	0.0165708	0.0212486	0.435476	DeCODE	Q92523	Chen et al.	cholesterol	HMDB0000067	ENSG00000205560	CPT1B	FALSE
3928	MR-link-2	11709_29_CPT1B_CPT1B	11709_29_CPT1B_CPT1B	GCST90200369	2-hydroxyphenylacetate	20	-0.0293368	0.0223262	0.188845	DeCODE	Q92523	Chen et al.	2-hydroxyphenylacetate	HMDB0000669	ENSG00000205560	CPT1B	FALSE
3929	MR-link-2	11709_29_CPT1B_CPT1B	11709_29_CPT1B_CPT1B	GCST90200370	aspartate	20	-0.0131239	0.0214607	0.540849	DeCODE	Q92523	Chen et al.	aspartate	HMDB0000191	ENSG00000205560	CPT1B	FALSE
3930	MR-link-2	11709_29_CPT1B_CPT1B	11709_29_CPT1B_CPT1B	GCST90200372	arginine	20	0.0381637	0.0215163	0.0761115	DeCODE	Q92523	Chen et al.	arginine	HMDB0000517	ENSG00000205560	CPT1B	FALSE
3931	MR-link-2	11709_29_CPT1B_CPT1B	11709_29_CPT1B_CPT1B	GCST90200374	sphinganine	20	0.0129926	0.0222355	0.559006	DeCODE	Q92523	Chen et al.	sphinganine	HMDB0000269	ENSG00000205560	CPT1B	FALSE
3932	MR-link-2	11709_29_CPT1B_CPT1B	11709_29_CPT1B_CPT1B	GCST90200376	flavin adenine dinucleotide (fad)	20	-0.000219574	0.0245062	0.992851	DeCODE	Q92523	Chen et al.	flavin adenine dinucleotide (fad)	HMDB0001248	ENSG00000205560	CPT1B	FALSE
3933	MR-link-2	11709_29_CPT1B_CPT1B	11709_29_CPT1B_CPT1B	GCST90200377	histidine	20	0.0270258	0.0215043	0.20884	DeCODE	Q92523	Chen et al.	histidine	HMDB0000177	ENSG00000205560	CPT1B	FALSE
3934	MR-link-2	11709_29_CPT1B_CPT1B	11709_29_CPT1B_CPT1B	GCST90200378	cortisol	20	0.0101616	0.0221114	0.645828	DeCODE	Q92523	Chen et al.	cortisol	HMDB0000063	ENSG00000205560	CPT1B	FALSE
3935	MR-link-2	11709_29_CPT1B_CPT1B	11709_29_CPT1B_CPT1B	GCST90200379	hypotaurine	20	0.0133644	0.0212256	0.528933	DeCODE	Q92523	Chen et al.	hypotaurine	HMDB0000965	ENSG00000205560	CPT1B	FALSE
3936	MR-link-2	11709_29_CPT1B_CPT1B	11709_29_CPT1B_CPT1B	GCST90200382	cystine	20	0.031198	0.0217526	0.151509	DeCODE	Q92523	Chen et al.	cystine	HMDB0000192	ENSG00000205560	CPT1B	FALSE
3937	MR-link-2	11709_29_CPT1B_CPT1B	11709_29_CPT1B_CPT1B	GCST90200383	cystathionine	20	0.0190786	0.0215038	0.374959	DeCODE	Q92523	Chen et al.	cystathionine	HMDB0000099	ENSG00000205560	CPT1B	FALSE
3938	MR-link-2	11709_29_CPT1B_CPT1B	11709_29_CPT1B_CPT1B	GCST90200384	guanidinoacetate	20	0.0518738	0.0216628	0.0166383	DeCODE	Q92523	Chen et al.	guanidinoacetate	HMDB0000128	ENSG00000205560	CPT1B	FALSE
3939	MR-link-2	11709_29_CPT1B_CPT1B	11709_29_CPT1B_CPT1B	GCST90200385	sphingosine	20	0.00682168	0.0215236	0.75129	DeCODE	Q92523	Chen et al.	sphingosine	HMDB0000252	ENSG00000205560	CPT1B	FALSE
3940	MR-link-2	11709_29_CPT1B_CPT1B	11709_29_CPT1B_CPT1B	GCST90200390	stearate (18:0)	20	-0.00530224	0.0219324	0.808971	DeCODE	Q92523	Chen et al.	stearate (18:0)	HMDB0000827	ENSG00000205560	CPT1B	FALSE
3941	MR-link-2	11709_29_CPT1B_CPT1B	11709_29_CPT1B_CPT1B	GCST90200391	methionine	20	-0.0187983	0.0213357	0.378279	DeCODE	Q92523	Chen et al.	methionine	HMDB0000696	ENSG00000205560	CPT1B	FALSE
3942	MR-link-2	11709_29_CPT1B_CPT1B	11709_29_CPT1B_CPT1B	GCST90200392	orotate	20	-0.0436017	0.0215192	0.0427466	DeCODE	Q92523	Chen et al.	orotate	HMDB0000226	ENSG00000205560	CPT1B	FALSE
3943	MR-link-2	11709_29_CPT1B_CPT1B	11709_29_CPT1B_CPT1B	GCST90200393	phosphate	20	0.0556569	0.0213186	0.00903527	DeCODE	Q92523	Chen et al.	phosphate	HMDB0001429	ENSG00000205560	CPT1B	FALSE
3944	MR-link-2	11709_29_CPT1B_CPT1B	11709_29_CPT1B_CPT1B	GCST90200394	inosine	20	-0.0565793	0.0280456	0.0436535	DeCODE	Q92523	Chen et al.	inosine	HMDB0000195	ENSG00000205560	CPT1B	FALSE
3945	MR-link-2	11709_29_CPT1B_CPT1B	11709_29_CPT1B_CPT1B	GCST90200395	inosine 5'-monophosphate (imp)	20	-0.025856	0.0283555	0.361848	DeCODE	Q92523	Chen et al.	inosine 5'-monophosphate (imp)	HMDB0000175	ENSG00000205560	CPT1B	FALSE
3946	MR-link-2	11709_29_CPT1B_CPT1B	11709_29_CPT1B_CPT1B	GCST90200396	phenylalanine	20	-0.0111984	0.0212646	0.598456	DeCODE	Q92523	Chen et al.	phenylalanine	HMDB0000159	ENSG00000205560	CPT1B	FALSE
3947	MR-link-2	11709_29_CPT1B_CPT1B	11709_29_CPT1B_CPT1B	GCST90200397	palmitate (16:0)	20	-0.0211738	0.0214299	0.323128	DeCODE	Q92523	Chen et al.	palmitate (16:0)	HMDB0000220	ENSG00000205560	CPT1B	FALSE
3948	MR-link-2	11709_29_CPT1B_CPT1B	11709_29_CPT1B_CPT1B	GCST90200400	nicotinamide	20	0.00341364	0.0214876	0.873775	DeCODE	Q92523	Chen et al.	nicotinamide	HMDB0001406	ENSG00000205560	CPT1B	FALSE
3949	MR-link-2	11709_29_CPT1B_CPT1B	11709_29_CPT1B_CPT1B	GCST90200401	myo-inositol	20	-0.0208872	0.0211565	0.32351	DeCODE	Q92523	Chen et al.	myo-inositol	HMDB0000211	ENSG00000205560	CPT1B	FALSE
3950	MR-link-2	11709_29_CPT1B_CPT1B	11709_29_CPT1B_CPT1B	GCST90200403	citrulline	20	0.0228688	0.0215104	0.287714	DeCODE	Q92523	Chen et al.	citrulline	HMDB0000904	ENSG00000205560	CPT1B	FALSE
3951	MR-link-2	11709_29_CPT1B_CPT1B	11709_29_CPT1B_CPT1B	GCST90200404	ornithine	20	-0.0249221	0.0221695	0.260945	DeCODE	Q92523	Chen et al.	ornithine	HMDB0000214	ENSG00000205560	CPT1B	FALSE
3952	MR-link-2	11709_29_CPT1B_CPT1B	11709_29_CPT1B_CPT1B	GCST90200405	retinol (vitamin a)	20	0.0191092	0.0211728	0.366773	DeCODE	Q92523	Chen et al.	retinol (vitamin a)	HMDB0000305	ENSG00000205560	CPT1B	FALSE
3953	MR-link-2	11709_29_CPT1B_CPT1B	11709_29_CPT1B_CPT1B	GCST90200406	1-methylnicotinamide	20	-0.0108184	0.0211763	0.609441	DeCODE	Q92523	Chen et al.	1-methylnicotinamide	HMDB0000699	ENSG00000205560	CPT1B	FALSE
3954	MR-link-2	11709_29_CPT1B_CPT1B	11709_29_CPT1B_CPT1B	GCST90200407	uridine	20	0.0222881	0.0211088	0.291028	DeCODE	Q92523	Chen et al.	uridine	HMDB0000296	ENSG00000205560	CPT1B	FALSE
3955	MR-link-2	11709_29_CPT1B_CPT1B	11709_29_CPT1B_CPT1B	GCST90200410	phytanate	20	0.0245253	0.0212106	0.247568	DeCODE	Q92523	Chen et al.	phytanate	HMDB0000801	ENSG00000205560	CPT1B	FALSE
3956	MR-link-2	11709_29_CPT1B_CPT1B	11709_29_CPT1B_CPT1B	GCST90200412	glutamate	20	-0.0451504	0.0213816	0.0347163	DeCODE	Q92523	Chen et al.	glutamate	HMDB0000148	ENSG00000205560	CPT1B	FALSE
3957	MR-link-2	11709_29_CPT1B_CPT1B	11709_29_CPT1B_CPT1B	GCST90200413	2'-deoxyuridine	20	0.00510262	0.0223942	0.81976	DeCODE	Q92523	Chen et al.	2'-deoxyuridine	HMDB0000012	ENSG00000205560	CPT1B	FALSE
3958	MR-link-2	11709_29_CPT1B_CPT1B	11709_29_CPT1B_CPT1B	GCST90200415	serine	20	-0.00709142	0.0222273	0.749695	DeCODE	Q92523	Chen et al.	serine	HMDB0000187	ENSG00000205560	CPT1B	FALSE
3959	MR-link-2	11709_29_CPT1B_CPT1B	11709_29_CPT1B_CPT1B	GCST90200417	urea	20	-0.0161631	0.0223988	0.470536	DeCODE	Q92523	Chen et al.	urea	HMDB0000294	ENSG00000205560	CPT1B	FALSE
3960	MR-link-2	11709_29_CPT1B_CPT1B	11709_29_CPT1B_CPT1B	GCST90200418	pyridoxal	20	0.0323041	0.0212785	0.128976	DeCODE	Q92523	Chen et al.	pyridoxal	HMDB0001545	ENSG00000205560	CPT1B	FALSE
3961	MR-link-2	11709_29_CPT1B_CPT1B	11709_29_CPT1B_CPT1B	GCST90200419	glutamine	20	0.0142304	0.0219335	0.516469	DeCODE	Q92523	Chen et al.	glutamine	HMDB0000641	ENSG00000205560	CPT1B	FALSE
3962	MR-link-2	11709_29_CPT1B_CPT1B	11709_29_CPT1B_CPT1B	GCST90200422	serotonin	20	-0.0103505	0.0223767	0.643681	DeCODE	Q92523	Chen et al.	serotonin	HMDB0000259	ENSG00000205560	CPT1B	FALSE
3963	MR-link-2	11709_29_CPT1B_CPT1B	11709_29_CPT1B_CPT1B	GCST90200423	spermidine	20	0.0175834	0.0223231	0.430885	DeCODE	Q92523	Chen et al.	spermidine	HMDB0001257	ENSG00000205560	CPT1B	FALSE
3964	MR-link-2	11709_29_CPT1B_CPT1B	11709_29_CPT1B_CPT1B	GCST90200427	tyrosine	20	-0.00558125	0.0220257	0.799961	DeCODE	Q92523	Chen et al.	tyrosine	HMDB0000158	ENSG00000205560	CPT1B	FALSE
3965	MR-link-2	11709_29_CPT1B_CPT1B	11709_29_CPT1B_CPT1B	GCST90200429	cytidine	20	-0.0300678	0.0226347	0.184048	DeCODE	Q92523	Chen et al.	cytidine	HMDB0000089	ENSG00000205560	CPT1B	FALSE
3966	MR-link-2	11709_29_CPT1B_CPT1B	11709_29_CPT1B_CPT1B	GCST90200430	pyruvate	20	-0.0628205	0.0213519	0.00325939	DeCODE	Q92523	Chen et al.	pyruvate	HMDB0000243	ENSG00000205560	CPT1B	FALSE
3967	MR-link-2	11709_29_CPT1B_CPT1B	11709_29_CPT1B_CPT1B	GCST90200431	alanine	20	-0.015105	0.0210595	0.473216	DeCODE	Q92523	Chen et al.	alanine	HMDB0000161	ENSG00000205560	CPT1B	FALSE
3968	MR-link-2	11709_29_CPT1B_CPT1B	11709_29_CPT1B_CPT1B	GCST90200432	threonine	20	0.00853761	0.0214548	0.690679	DeCODE	Q92523	Chen et al.	threonine	HMDB0000167	ENSG00000205560	CPT1B	FALSE
3969	MR-link-2	11709_29_CPT1B_CPT1B	11709_29_CPT1B_CPT1B	GCST90200437	fructose	20	-0.0366968	0.0213518	0.085673	DeCODE	Q92523	Chen et al.	fructose	HMDB0000660	ENSG00000205560	CPT1B	FALSE
3970	MR-link-2	11709_29_CPT1B_CPT1B	11709_29_CPT1B_CPT1B	GCST90200438	alpha-ketobutyrate	20	-0.0176362	0.0213125	0.407952	DeCODE	Q92523	Chen et al.	alpha-ketobutyrate	HMDB0000005	ENSG00000205560	CPT1B	FALSE
3971	MR-link-2	11709_29_CPT1B_CPT1B	11709_29_CPT1B_CPT1B	GCST90200439	cysteine	20	-0.0189496	0.0213464	0.374692	DeCODE	Q92523	Chen et al.	cysteine	HMDB0000574	ENSG00000205560	CPT1B	FALSE
3972	MR-link-2	11709_29_CPT1B_CPT1B	11709_29_CPT1B_CPT1B	GCST90200440	glucose	20	-0.0468063	0.0212918	0.027926	DeCODE	Q92523	Chen et al.	glucose	HMDB0000122	ENSG00000205560	CPT1B	FALSE
3973	MR-link-2	11709_29_CPT1B_CPT1B	11709_29_CPT1B_CPT1B	GCST90200441	tryptophan	20	0.0468134	0.0212244	0.0274094	DeCODE	Q92523	Chen et al.	tryptophan	HMDB0000929	ENSG00000205560	CPT1B	FALSE
3974	MR-link-2	11709_29_CPT1B_CPT1B	11709_29_CPT1B_CPT1B	GCST90200442	valine	20	-0.00329854	0.0213034	0.87695	DeCODE	Q92523	Chen et al.	valine	HMDB0000883	ENSG00000205560	CPT1B	FALSE
3975	MR-link-2	11709_29_CPT1B_CPT1B	11709_29_CPT1B_CPT1B	GCST90200444	dihydroorotate	20	-0.043528	0.0224701	0.0527269	DeCODE	Q92523	Chen et al.	dihydroorotate	HMDB03349	ENSG00000205560	CPT1B	FALSE
3976	MR-link-2	11709_29_CPT1B_CPT1B	11709_29_CPT1B_CPT1B	GCST90200447	maltose	20	-0.0415804	0.0245046	0.0897268	DeCODE	Q92523	Chen et al.	maltose	HMDB0000163	ENSG00000205560	CPT1B	FALSE
3977	MR-link-2	11709_29_CPT1B_CPT1B	11709_29_CPT1B_CPT1B	GCST90200452	asparagine	20	0.00272565	0.0216643	0.89988	DeCODE	Q92523	Chen et al.	asparagine	HMDB0000168	ENSG00000205560	CPT1B	FALSE
3978	MR-link-2	11709_29_CPT1B_CPT1B	11709_29_CPT1B_CPT1B	GCST90200455	alpha-ketoglutarate	20	-0.010031	0.0210463	0.633636	DeCODE	Q92523	Chen et al.	alpha-ketoglutarate	HMDB0000208	ENSG00000205560	CPT1B	FALSE
3979	MR-link-2	11709_29_CPT1B_CPT1B	11709_29_CPT1B_CPT1B	GCST90200680	5-acetylamino-6-formylamino-3-methyluracil	20	-0.0228412	0.0219705	0.298513	DeCODE	Q92523	Chen et al.	5-acetylamino-6-formylamino-3-methyluracil	HMDB0011105	ENSG00000205560	CPT1B	FALSE
3980	MR-link-2	11709_29_CPT1B_CPT1B	11709_29_CPT1B_CPT1B	GCST90200684	n-acetyl-aspartyl-glutamate (naag)	20	0.0050924	0.0219411	0.816465	DeCODE	Q92523	Chen et al.	n-acetyl-aspartyl-glutamate (naag)	HMDB0001067	ENSG00000205560	CPT1B	FALSE
3981	MR-link-2	11709_29_CPT1B_CPT1B	11709_29_CPT1B_CPT1B	GCST90200687	bilirubin (e,z or z,e)*	20	0.0332261	0.0218391	0.128159	DeCODE	Q92523	Chen et al.	bilirubin (e,z or z,e)*	HMDB0000488	ENSG00000205560	CPT1B	FALSE
3982	MR-link-2	11709_29_CPT1B_CPT1B	11709_29_CPT1B_CPT1B	GCST90200691	n-delta-acetylornithine	20	-0.00813149	0.0212349	0.701771	DeCODE	Q92523	Chen et al.	n-delta-acetylornithine	HMDB0003357	ENSG00000205560	CPT1B	FALSE
3983	MR-link-2	11709_29_CPT1B_CPT1B	11709_29_CPT1B_CPT1B	GCST90200704	bilirubin (z,z)	20	0.034644	0.0214533	0.106341	DeCODE	Q92523	Chen et al.	bilirubin (z,z)	HMDB0000054	ENSG00000205560	CPT1B	FALSE
3984	MR-link-2	11709_29_CPT1B_CPT1B	11709_29_CPT1B_CPT1B	GCST90200706	biliverdin	20	0.022975	0.0211782	0.277993	DeCODE	Q92523	Chen et al.	biliverdin	HMDB0001008	ENSG00000205560	CPT1B	FALSE
3985	MR-link-2	11709_29_CPT1B_CPT1B	11709_29_CPT1B_CPT1B	GCST90200707	glycine	20	-0.00488841	0.00558316	0.381268	DeCODE	Q92523	Chen et al.	glycine	HMDB0000123	ENSG00000205560	CPT1B	FALSE
3986	MR-link-2	11709_29_CPT1B_CPT1B	11709_29_CPT1B_CPT1B	M00053	glutamine	10	0.0295138	0.0353957	0.404379	DeCODE	Q92523	Shin et al.	glutamine	HMDB0000641	ENSG00000205560	CPT1B	FALSE
3987	MR-link-2	11709_29_CPT1B_CPT1B	11709_29_CPT1B_CPT1B	M00054	tryptophan	10	0.0166818	0.0372652	0.654405	DeCODE	Q92523	Shin et al.	tryptophan	HMDB0000929	ENSG00000205560	CPT1B	FALSE
3988	MR-link-2	11709_29_CPT1B_CPT1B	11709_29_CPT1B_CPT1B	M00059	histidine	10	0.0273745	0.0349161	0.433036	DeCODE	Q92523	Shin et al.	histidine	HMDB0000177	ENSG00000205560	CPT1B	FALSE
3989	MR-link-2	11709_29_CPT1B_CPT1B	11709_29_CPT1B_CPT1B	M00063	cholesterol	10	0.0180445	0.0379772	0.634687	DeCODE	Q92523	Shin et al.	cholesterol	HMDB0000067	ENSG00000205560	CPT1B	FALSE
3990	MR-link-2	11709_29_CPT1B_CPT1B	11709_29_CPT1B_CPT1B	M00064	phenylalanine	10	0.0383652	0.0351236	0.274705	DeCODE	Q92523	Shin et al.	phenylalanine	HMDB0000159	ENSG00000205560	CPT1B	FALSE
3991	MR-link-2	11709_29_CPT1B_CPT1B	11709_29_CPT1B_CPT1B	M00555	adenosine	10	-0.0243259	0.0414118	0.556926	DeCODE	Q92523	Shin et al.	adenosine	HMDB0000050	ENSG00000205560	CPT1B	FALSE
3992	MR-link-2	11709_29_CPT1B_CPT1B	11709_29_CPT1B_CPT1B	M00577	fructose	10	-0.0037501	0.0355738	0.916045	DeCODE	Q92523	Shin et al.	fructose	HMDB0000660	ENSG00000205560	CPT1B	FALSE
3993	MR-link-2	11709_29_CPT1B_CPT1B	11709_29_CPT1B_CPT1B	M00599	pyruvate	10	0.000708156	0.037672	0.985002	DeCODE	Q92523	Shin et al.	pyruvate	HMDB0000243	ENSG00000205560	CPT1B	FALSE
3994	MR-link-2	11709_29_CPT1B_CPT1B	11709_29_CPT1B_CPT1B	M00606	uridine	10	0.0438447	0.0364723	0.22931	DeCODE	Q92523	Shin et al.	uridine	HMDB0000296	ENSG00000205560	CPT1B	FALSE
3995	MR-link-2	11709_29_CPT1B_CPT1B	11709_29_CPT1B_CPT1B	M01105	linoleate (18:2n6)	10	0.0363633	0.0360869	0.313618	DeCODE	Q92523	Shin et al.	linoleate (18:2n6)	HMDB0006270,HMDB0000673	ENSG00000205560	CPT1B	FALSE
3996	MR-link-2	11709_29_CPT1B_CPT1B	11709_29_CPT1B_CPT1B	M01110	arachidonate (20:4n6)	10	0.0270349	0.0365211	0.459147	DeCODE	Q92523	Shin et al.	arachidonate (20:4n6)	HMDB0001043	ENSG00000205560	CPT1B	FALSE
3997	MR-link-2	11709_29_CPT1B_CPT1B	11709_29_CPT1B_CPT1B	M01123	inosine	10	-0.00315262	0.0607479	0.958611	DeCODE	Q92523	Shin et al.	inosine	HMDB0000195	ENSG00000205560	CPT1B	FALSE
3998	MR-link-2	11709_29_CPT1B_CPT1B	11709_29_CPT1B_CPT1B	M01284	threonine	10	0.0102031	0.0409716	0.803338	DeCODE	Q92523	Shin et al.	threonine	HMDB0000167	ENSG00000205560	CPT1B	FALSE
3999	MR-link-2	11709_29_CPT1B_CPT1B	11709_29_CPT1B_CPT1B	M01299	tyrosine	10	-0.00996478	0.0361809	0.782997	DeCODE	Q92523	Shin et al.	tyrosine	HMDB0000158	ENSG00000205560	CPT1B	FALSE
4000	MR-link-2	11709_29_CPT1B_CPT1B	11709_29_CPT1B_CPT1B	M01302	methionine	10	-0.0152416	0.0354689	0.667401	DeCODE	Q92523	Shin et al.	methionine	HMDB0000696	ENSG00000205560	CPT1B	FALSE
4001	MR-link-2	11709_29_CPT1B_CPT1B	11709_29_CPT1B_CPT1B	M01336	palmitate (16:0)	10	0.0287202	0.0363218	0.42911	DeCODE	Q92523	Shin et al.	palmitate (16:0)	HMDB0000220	ENSG00000205560	CPT1B	FALSE
4002	MR-link-2	11709_29_CPT1B_CPT1B	11709_29_CPT1B_CPT1B	M01358	stearate (18:0)	10	0.0136289	0.0376038	0.717028	DeCODE	Q92523	Shin et al.	stearate (18:0)	HMDB0000827	ENSG00000205560	CPT1B	FALSE
4003	MR-link-2	11709_29_CPT1B_CPT1B	11709_29_CPT1B_CPT1B	M01493	ornithine	10	-0.0167974	0.0369139	0.649079	DeCODE	Q92523	Shin et al.	ornithine	HMDB0000214	ENSG00000205560	CPT1B	FALSE
4004	MR-link-2	11709_29_CPT1B_CPT1B	11709_29_CPT1B_CPT1B	M01508	pantothenate	10	-0.0183062	0.0363758	0.614787	DeCODE	Q92523	Shin et al.	pantothenate	HMDB0000210	ENSG00000205560	CPT1B	FALSE
4005	MR-link-2	11709_29_CPT1B_CPT1B	11709_29_CPT1B_CPT1B	M01564	citrate	10	-0.0470961	0.035947	0.190144	DeCODE	Q92523	Shin et al.	citrate	HMDB0000094	ENSG00000205560	CPT1B	FALSE
4006	MR-link-2	11709_29_CPT1B_CPT1B	11709_29_CPT1B_CPT1B	M01638	arginine	10	-0.0376321	0.0377718	0.319103	DeCODE	Q92523	Shin et al.	arginine	HMDB0000517	ENSG00000205560	CPT1B	FALSE
4007	MR-link-2	11709_29_CPT1B_CPT1B	11709_29_CPT1B_CPT1B	M01640	ascorbate (vitamin c)	10	0.0406601	0.0685982	0.553362	DeCODE	Q92523	Shin et al.	ascorbate (vitamin c)	HMDB0000044	ENSG00000205560	CPT1B	FALSE
4008	MR-link-2	11709_29_CPT1B_CPT1B	11709_29_CPT1B_CPT1B	M01649	valine	10	0.0545535	0.0351007	0.120137	DeCODE	Q92523	Shin et al.	valine	HMDB0000883	ENSG00000205560	CPT1B	FALSE
4009	MR-link-2	11709_29_CPT1B_CPT1B	11709_29_CPT1B_CPT1B	M01670	urea	10	-0.0279533	0.0362795	0.441005	DeCODE	Q92523	Shin et al.	urea	HMDB0000294	ENSG00000205560	CPT1B	FALSE
4010	MR-link-2	11709_29_CPT1B_CPT1B	11709_29_CPT1B_CPT1B	M01712	cortisol	10	-0.0659286	0.0352157	0.0611874	DeCODE	Q92523	Shin et al.	cortisol	HMDB0000063	ENSG00000205560	CPT1B	FALSE
4011	MR-link-2	11709_29_CPT1B_CPT1B	11709_29_CPT1B_CPT1B	M01827	riboflavin (vitamin b2)	10	0.0895188	0.0768186	0.243887	DeCODE	Q92523	Shin et al.	riboflavin (vitamin b2)	HMDB0000244	ENSG00000205560	CPT1B	FALSE
4012	MR-link-2	11709_29_CPT1B_CPT1B	11709_29_CPT1B_CPT1B	M02132	citrulline	10	-0.0410042	0.0412699	0.320436	DeCODE	Q92523	Shin et al.	citrulline	HMDB0000904	ENSG00000205560	CPT1B	FALSE
4013	MR-link-2	11709_29_CPT1B_CPT1B	11709_29_CPT1B_CPT1B	M02137	biliverdin	10	-0.0470439	0.0390127	0.227872	DeCODE	Q92523	Shin et al.	biliverdin	HMDB0001008	ENSG00000205560	CPT1B	FALSE
4014	MR-link-2	11709_29_CPT1B_CPT1B	11709_29_CPT1B_CPT1B	M02342	serotonin (5ht)	10	-0.0219	0.0402476	0.58635	DeCODE	Q92523	Shin et al.	serotonin (5ht)	HMDB0000259	ENSG00000205560	CPT1B	FALSE
4015	MR-link-2	11709_29_CPT1B_CPT1B	11709_29_CPT1B_CPT1B	M03147	xanthine	10	0.0173806	0.0379131	0.646642	DeCODE	Q92523	Shin et al.	xanthine	HMDB0000292	ENSG00000205560	CPT1B	FALSE
4016	MR-link-2	11709_29_CPT1B_CPT1B	11709_29_CPT1B_CPT1B	M11438	phosphate	10	0.00365942	0.0353202	0.917481	DeCODE	Q92523	Shin et al.	phosphate	HMDB0001429	ENSG00000205560	CPT1B	FALSE
4017	MR-link-2	11709_29_CPT1B_CPT1B	11709_29_CPT1B_CPT1B	M15122	glycerol	10	0.00966629	0.0366995	0.79225	DeCODE	Q92523	Shin et al.	glycerol	HMDB0000131	ENSG00000205560	CPT1B	FALSE
4018	MR-link-2	11709_29_CPT1B_CPT1B	11709_29_CPT1B_CPT1B	M15488	acetylphosphate	10	-0.0243259	0.0414118	0.556926	DeCODE	Q92523	Shin et al.	acetylphosphate	HMDB0001494	ENSG00000205560	CPT1B	FALSE
4019	MR-link-2	11709_29_CPT1B_CPT1B	11709_29_CPT1B_CPT1B	M15506	choline	10	-0.0750152	0.0369321	0.0422384	DeCODE	Q92523	Shin et al.	choline	HMDB0000097	ENSG00000205560	CPT1B	FALSE
4020	MR-link-2	11709_29_CPT1B_CPT1B	11709_29_CPT1B_CPT1B	M15630	n-acetylornithine	10	-0.0816626	0.0370239	0.027407	DeCODE	Q92523	Shin et al.	n-acetylornithine	HMDB0003357	ENSG00000205560	CPT1B	FALSE
4021	MR-link-2	11709_29_CPT1B_CPT1B	11709_29_CPT1B_CPT1B	M15677	3-methylhistidine	10	0.0368729	0.0419858	0.379823	DeCODE	Q92523	Shin et al.	3-methylhistidine	HMDB0000479	ENSG00000205560	CPT1B	FALSE
4022	MR-link-2	11709_29_CPT1B_CPT1B	11709_29_CPT1B_CPT1B	M15990	glycerophosphorylcholine (gpc)	10	-0.0470246	0.0382921	0.219428	DeCODE	Q92523	Shin et al.	glycerophosphorylcholine (gpc)	HMDB0000086	ENSG00000205560	CPT1B	FALSE
4023	MR-link-2	11709_29_CPT1B_CPT1B	11709_29_CPT1B_CPT1B	M15996	aspartate	10	-0.0661884	0.035983	0.065851	DeCODE	Q92523	Shin et al.	aspartate	HMDB0000191	ENSG00000205560	CPT1B	FALSE
4024	MR-link-2	11709_29_CPT1B_CPT1B	11709_29_CPT1B_CPT1B	M18254	paraxanthine	10	-0.0721688	0.0369988	0.0511078	DeCODE	Q92523	Shin et al.	paraxanthine	HMDB0001860	ENSG00000205560	CPT1B	FALSE
4025	MR-link-2	11709_29_CPT1B_CPT1B	11709_29_CPT1B_CPT1B	M18467	eicosapentaenoate (epa; 20:5n3)	10	0.059872	0.0354186	0.0909491	DeCODE	Q92523	Shin et al.	eicosapentaenoate (epa; 20:5n3)	HMDB0001999	ENSG00000205560	CPT1B	FALSE
4026	MR-link-2	11709_29_CPT1B_CPT1B	11709_29_CPT1B_CPT1B	M18474	estrone 3-sulfate	10	-0.0163708	0.100838	0.871031	DeCODE	Q92523	Shin et al.	estrone 3-sulfate	HMDB0001425	ENSG00000205560	CPT1B	FALSE
4027	MR-link-2	11709_29_CPT1B_CPT1B	11709_29_CPT1B_CPT1B	M18494	taurochenodeoxycholate	10	-0.0226841	0.0417394	0.586806	DeCODE	Q92523	Shin et al.	taurochenodeoxycholate	HMDB0000951	ENSG00000205560	CPT1B	FALSE
4028	MR-link-2	11709_29_CPT1B_CPT1B	11709_29_CPT1B_CPT1B	M19323	docosahexaenoate (dha; 22:6n3)	10	0.0418694	0.0354671	0.237796	DeCODE	Q92523	Shin et al.	docosahexaenoate (dha; 22:6n3)	HMDB0002183	ENSG00000205560	CPT1B	FALSE
4029	MR-link-2	11709_29_CPT1B_CPT1B	11709_29_CPT1B_CPT1B	M19934	myo-inositol	10	-0.109146	0.0426381	0.0104723	DeCODE	Q92523	Shin et al.	myo-inositol	HMDB0000211	ENSG00000205560	CPT1B	FALSE
4030	MR-link-2	11709_29_CPT1B_CPT1B	11709_29_CPT1B_CPT1B	M20489	glucose	10	-0.0301433	0.0377895	0.425066	DeCODE	Q92523	Shin et al.	glucose	HMDB0000122	ENSG00000205560	CPT1B	FALSE
4031	MR-link-2	11709_29_CPT1B_CPT1B	11709_29_CPT1B_CPT1B	M21044	2-hydroxybutyrate (ahb)	10	0.0255325	0.0359893	0.478048	DeCODE	Q92523	Shin et al.	2-hydroxybutyrate (ahb)	HMDB0000008	ENSG00000205560	CPT1B	FALSE
4032	MR-link-2	11709_29_CPT1B_CPT1B	11709_29_CPT1B_CPT1B	M22189	palmitoylcarnitine (c16)	10	-0.00137376	0.0355616	0.969185	DeCODE	Q92523	Shin et al.	palmitoylcarnitine (c16)	HMDB0000222	ENSG00000205560	CPT1B	TRUE
4033	MR-link-2	11709_29_CPT1B_CPT1B	11709_29_CPT1B_CPT1B	M22842	cholate	10	-0.00064966	0.0409832	0.987353	DeCODE	Q92523	Shin et al.	cholate	HMDB0000619	ENSG00000205560	CPT1B	FALSE
4034	MR-link-2	11709_29_CPT1B_CPT1B	11709_29_CPT1B_CPT1B	M27716	bilirubin (z,z)	10	-0.0387852	0.0400317	0.332613	DeCODE	Q92523	Shin et al.	bilirubin (z,z)	HMDB0000054	ENSG00000205560	CPT1B	FALSE
4035	MR-link-2	11709_29_CPT1B_CPT1B	11709_29_CPT1B_CPT1B	M27718	creatine	10	0.0674758	0.0352562	0.0556364	DeCODE	Q92523	Shin et al.	creatine	HMDB0000064	ENSG00000205560	CPT1B	FALSE
4036	MR-link-2	11709_29_CPT1B_CPT1B	11709_29_CPT1B_CPT1B	M31453	cysteine	10	-0.000306077	0.0369467	0.99339	DeCODE	Q92523	Shin et al.	cysteine	HMDB0000574	ENSG00000205560	CPT1B	FALSE
4037	MR-link-2	11709_29_CPT1B_CPT1B	11709_29_CPT1B_CPT1B	M31454	cystine	10	0.0471163	0.0703669	0.503126	DeCODE	Q92523	Shin et al.	cystine	HMDB0000192	ENSG00000205560	CPT1B	FALSE
4038	MR-link-2	11709_29_CPT1B_CPT1B	11709_29_CPT1B_CPT1B	M32198	acetylcarnitine (c2)	10	-0.000924099	0.0382022	0.980701	DeCODE	Q92523	Shin et al.	acetylcarnitine (c2)	HMDB0000201	ENSG00000205560	CPT1B	FALSE
4039	MR-link-2	11709_29_CPT1B_CPT1B	11709_29_CPT1B_CPT1B	M32315	serine	10	0.0328902	0.0368428	0.372009	DeCODE	Q92523	Shin et al.	serine	HMDB0000187	ENSG00000205560	CPT1B	FALSE
4040	MR-link-2	11709_29_CPT1B_CPT1B	11709_29_CPT1B_CPT1B	M32319	trans-4-hydroxyproline	10	-0.00528474	0.0353491	0.881158	DeCODE	Q92523	Shin et al.	trans-4-hydroxyproline	HMDB0000725	ENSG00000205560	CPT1B	FALSE
4041	MR-link-2	11709_29_CPT1B_CPT1B	11709_29_CPT1B_CPT1B	M32322	glutamate	10	-0.00714952	0.0353882	0.839892	DeCODE	Q92523	Shin et al.	glutamate	HMDB0000148	ENSG00000205560	CPT1B	FALSE
4042	MR-link-2	11709_29_CPT1B_CPT1B	11709_29_CPT1B_CPT1B	M32338	glycine	10	0.0251836	0.0364697	0.489858	DeCODE	Q92523	Shin et al.	glycine	HMDB0000123	ENSG00000205560	CPT1B	FALSE
4043	MR-link-2	11709_29_CPT1B_CPT1B	11709_29_CPT1B_CPT1B	M32339	alanine	10	-0.00741785	0.0364942	0.838931	DeCODE	Q92523	Shin et al.	alanine	HMDB0000161	ENSG00000205560	CPT1B	FALSE
4044	MR-link-2	11709_29_CPT1B_CPT1B	11709_29_CPT1B_CPT1B	M32425	dehydroepiandrosterone sulfate (dhea-s)	10	0.0322004	0.036002	0.371106	DeCODE	Q92523	Shin et al.	dehydroepiandrosterone sulfate (dhea-s)	HMDB0001032	ENSG00000205560	CPT1B	FALSE
4045	MR-link-2	11709_29_CPT1B_CPT1B	11709_29_CPT1B_CPT1B	M32458	oleamide	10	-0.00524702	0.0395657	0.894498	DeCODE	Q92523	Shin et al.	oleamide	HMDB0002117	ENSG00000205560	CPT1B	FALSE
4046	MR-link-2	11709_29_CPT1B_CPT1B	11709_29_CPT1B_CPT1B	M32593	heme	10	0.115682	0.0402118	0.00401712	DeCODE	Q92523	Shin et al.	heme	HMDB0003178	ENSG00000205560	CPT1B	FALSE
4047	MR-link-2	11709_29_CPT1B_CPT1B	11709_29_CPT1B_CPT1B	M33453	alpha-ketoglutarate	10	0.0101917	0.0416432	0.80666	DeCODE	Q92523	Shin et al.	alpha-ketoglutarate	HMDB0000208	ENSG00000205560	CPT1B	FALSE
4048	MR-link-2	11709_29_CPT1B_CPT1B	11709_29_CPT1B_CPT1B	M34106	bilirubin (e,z or z,e)*	10	-0.0343245	0.0435836	0.430956	DeCODE	Q92523	Shin et al.	bilirubin (e,z or z,e)*	HMDB0000488	ENSG00000205560	CPT1B	FALSE
4049	MR-link-2	11709_29_CPT1B_CPT1B	11709_29_CPT1B_CPT1B	M34283	asparagine	10	0.0163077	0.0359343	0.649959	DeCODE	Q92523	Shin et al.	asparagine	HMDB0000168	ENSG00000205560	CPT1B	FALSE
4050	MR-link-2	11709_29_CPT1B_CPT1B	11709_29_CPT1B_CPT1B	bioa_001	alanine	10	0.00112345	0.0115228	0.922331	DeCODE	Q92523	Lotta et al.	alanine	HMDB0000161	ENSG00000205560	CPT1B	FALSE
4051	MR-link-2	11709_29_CPT1B_CPT1B	11709_29_CPT1B_CPT1B	bioa_002	arginine	10	-0.0115468	0.0178878	0.518594	DeCODE	Q92523	Lotta et al.	arginine	HMDB0000517	ENSG00000205560	CPT1B	FALSE
4052	MR-link-2	11709_29_CPT1B_CPT1B	11709_29_CPT1B_CPT1B	bioa_003	asparagine	10	-0.0108585	0.0184582	0.556348	DeCODE	Q92523	Lotta et al.	asparagine	HMDB0000168	ENSG00000205560	CPT1B	FALSE
4053	MR-link-2	11709_29_CPT1B_CPT1B	11709_29_CPT1B_CPT1B	bioa_004	aspartate	10	-0.0322481	0.0175052	0.0654456	DeCODE	Q92523	Lotta et al.	aspartate	HMDB0000191	ENSG00000205560	CPT1B	FALSE
4054	MR-link-2	11709_29_CPT1B_CPT1B	11709_29_CPT1B_CPT1B	bioa_005	citrulline	10	-0.0209149	0.0175298	0.232829	DeCODE	Q92523	Lotta et al.	citrulline	HMDB0000904	ENSG00000205560	CPT1B	FALSE
4055	MR-link-2	11709_29_CPT1B_CPT1B	11709_29_CPT1B_CPT1B	bioa_006	glutamine	10	-0.00130803	0.0105158	0.901008	DeCODE	Q92523	Lotta et al.	glutamine	HMDB0000641	ENSG00000205560	CPT1B	FALSE
4056	MR-link-2	11709_29_CPT1B_CPT1B	11709_29_CPT1B_CPT1B	bioa_007	glutamate	10	-0.0351864	0.0189247	0.0629868	DeCODE	Q92523	Lotta et al.	glutamate	HMDB0000148	ENSG00000205560	CPT1B	FALSE
4057	MR-link-2	11709_29_CPT1B_CPT1B	11709_29_CPT1B_CPT1B	bioa_008	glycine	10	-0.00452712	0.0109703	0.679848	DeCODE	Q92523	Lotta et al.	glycine	HMDB0000123	ENSG00000205560	CPT1B	FALSE
4058	MR-link-2	11709_29_CPT1B_CPT1B	11709_29_CPT1B_CPT1B	bioa_009	histidine	10	0.00933882	0.0107821	0.386411	DeCODE	Q92523	Lotta et al.	histidine	HMDB0000177	ENSG00000205560	CPT1B	FALSE
4059	MR-link-2	11709_29_CPT1B_CPT1B	11709_29_CPT1B_CPT1B	bioa_013	methionine	10	-0.0105207	0.0172397	0.541692	DeCODE	Q92523	Lotta et al.	methionine	HMDB0000696	ENSG00000205560	CPT1B	FALSE
4060	MR-link-2	11709_29_CPT1B_CPT1B	11709_29_CPT1B_CPT1B	bioa_014	ornithine	10	-0.0235873	0.0193092	0.221873	DeCODE	Q92523	Lotta et al.	ornithine	HMDB0000214	ENSG00000205560	CPT1B	FALSE
4061	MR-link-2	11709_29_CPT1B_CPT1B	11709_29_CPT1B_CPT1B	bioa_015	phenylethylamine	19	-0.0590031	0.0210022	0.00496373	DeCODE	Q92523	Lotta et al.	phenylethylamine	HMDB0012275	ENSG00000205560	CPT1B	FALSE
4062	MR-link-2	11709_29_CPT1B_CPT1B	11709_29_CPT1B_CPT1B	bioa_016	phenylalanine	10	0.00431468	0.0109014	0.692258	DeCODE	Q92523	Lotta et al.	phenylalanine	HMDB0000159	ENSG00000205560	CPT1B	FALSE
4063	MR-link-2	11709_29_CPT1B_CPT1B	11709_29_CPT1B_CPT1B	bioa_018	serine	10	-0.00663622	0.0189229	0.725815	DeCODE	Q92523	Lotta et al.	serine	HMDB0000187	ENSG00000205560	CPT1B	FALSE
4064	MR-link-2	11709_29_CPT1B_CPT1B	11709_29_CPT1B_CPT1B	bioa_019	threonine	10	-0.0115803	0.0186654	0.534984	DeCODE	Q92523	Lotta et al.	threonine	HMDB0000167	ENSG00000205560	CPT1B	FALSE
4065	MR-link-2	11709_29_CPT1B_CPT1B	11709_29_CPT1B_CPT1B	bioa_020	tryptophan	10	-0.0163648	0.0174113	0.347272	DeCODE	Q92523	Lotta et al.	tryptophan	HMDB0000929	ENSG00000205560	CPT1B	FALSE
4066	MR-link-2	11709_29_CPT1B_CPT1B	11709_29_CPT1B_CPT1B	bioa_021	tyrosine	10	0.00913793	0.0103972	0.379464	DeCODE	Q92523	Lotta et al.	tyrosine	HMDB0000158	ENSG00000205560	CPT1B	FALSE
4067	MR-link-2	11709_29_CPT1B_CPT1B	11709_29_CPT1B_CPT1B	bioa_022	valine	10	0.00324765	0.0109501	0.766782	DeCODE	Q92523	Lotta et al.	valine	HMDB0000883	ENSG00000205560	CPT1B	FALSE
4068	MR-link-2	11709_29_CPT1B_CPT1B	11709_29_CPT1B_CPT1B	bioa_023	n-acetylornithine	10	-0.0125584	0.0190195	0.509066	DeCODE	Q92523	Lotta et al.	n-acetylornithine	HMDB0003357	ENSG00000205560	CPT1B	FALSE
4069	MR-link-2	11709_29_CPT1B_CPT1B	11709_29_CPT1B_CPT1B	bioa_030	trans-hydroxyproline	10	-0.0350583	0.0187343	0.0612979	DeCODE	Q92523	Lotta et al.	trans-hydroxyproline	HMDB0000725	ENSG00000205560	CPT1B	FALSE
4070	MR-link-2	11709_29_CPT1B_CPT1B	11709_29_CPT1B_CPT1B	bioa_031	sarcosine	19	0.017219	0.0129183	0.182561	DeCODE	Q92523	Lotta et al.	sarcosine	HMDB0000271	ENSG00000205560	CPT1B	FALSE
4071	MR-link-2	11709_29_CPT1B_CPT1B	11709_29_CPT1B_CPT1B	bioa_032	serotonin	10	-0.0380994	0.022201	0.0861421	DeCODE	Q92523	Lotta et al.	serotonin	HMDB0000259	ENSG00000205560	CPT1B	FALSE
4072	MR-link-2	11709_29_CPT1B_CPT1B	11709_29_CPT1B_CPT1B	bioa_033	spermidine	19	0.0106926	0.0153732	0.48672	DeCODE	Q92523	Lotta et al.	spermidine	HMDB0001257	ENSG00000205560	CPT1B	FALSE
4073	MR-link-2	11709_29_CPT1B_CPT1B	11709_29_CPT1B_CPT1B	bior_002	acetylcarnitine (c2)	10	-0.0314878	0.019393	0.104445	DeCODE	Q92523	Lotta et al.	acetylcarnitine (c2)	HMDB0000201	ENSG00000205560	CPT1B	FALSE
4074	MR-link-2	11709_29_CPT1B_CPT1B	11709_29_CPT1B_CPT1B	bior_031	hexadecanoylcarnitine	10	-0.00103042	0.0178039	0.953847	DeCODE	Q92523	Lotta et al.	hexadecanoylcarnitine	HMDB0000222	ENSG00000205560	CPT1B	TRUE
4075	MR-link-2	11709_29_CPT1B_CPT1B	11709_29_CPT1B_CPT1B	met-d-Acetate	acetate	19	0.0030525	0.0058847	0.603957	DeCODE	Q92523	Borges et al.	acetate	HMDB0000042	ENSG00000205560	CPT1B	FALSE
4076	MR-link-2	11709_29_CPT1B_CPT1B	11709_29_CPT1B_CPT1B	met-d-Acetoacetate	acetoacetate	19	0.00348733	0.00590453	0.554775	DeCODE	Q92523	Borges et al.	acetoacetate	HMDB0000060	ENSG00000205560	CPT1B	FALSE
4077	MR-link-2	11709_29_CPT1B_CPT1B	11709_29_CPT1B_CPT1B	met-d-Ala	alanine	19	0.00202145	0.0057721	0.72618	DeCODE	Q92523	Borges et al.	alanine	HMDB0000161	ENSG00000205560	CPT1B	FALSE
4078	MR-link-2	11709_29_CPT1B_CPT1B	11709_29_CPT1B_CPT1B	met-d-Citrate	citrate	19	-0.0122061	0.00581694	0.0358729	DeCODE	Q92523	Borges et al.	citrate	HMDB0000094	ENSG00000205560	CPT1B	FALSE
4079	MR-link-2	11709_29_CPT1B_CPT1B	11709_29_CPT1B_CPT1B	met-d-Gln	glutamine	19	0.00958024	0.00605095	0.113362	DeCODE	Q92523	Borges et al.	glutamine	HMDB0000641	ENSG00000205560	CPT1B	FALSE
4080	MR-link-2	11709_29_CPT1B_CPT1B	11709_29_CPT1B_CPT1B	met-d-Glucose	glucose	19	0.00647129	0.00601754	0.282194	DeCODE	Q92523	Borges et al.	glucose	HMDB0000122	ENSG00000205560	CPT1B	FALSE
4081	MR-link-2	11709_29_CPT1B_CPT1B	11709_29_CPT1B_CPT1B	met-d-Gly	glycine	19	0.00854487	0.00585044	0.144138	DeCODE	Q92523	Borges et al.	glycine	HMDB0000123	ENSG00000205560	CPT1B	FALSE
4082	MR-link-2	11709_29_CPT1B_CPT1B	11709_29_CPT1B_CPT1B	met-d-His	histidine	19	-0.00791812	0.00576813	0.169834	DeCODE	Q92523	Borges et al.	histidine	HMDB0000177	ENSG00000205560	CPT1B	FALSE
4083	MR-link-2	11709_29_CPT1B_CPT1B	11709_29_CPT1B_CPT1B	met-d-LA	linoleate (18:2n6)	19	-0.00136147	0.00617467	0.825488	DeCODE	Q92523	Borges et al.	linoleate (18:2n6)	HMDB0006270,HMDB0000673	ENSG00000205560	CPT1B	FALSE
4084	MR-link-2	11709_29_CPT1B_CPT1B	11709_29_CPT1B_CPT1B	met-d-Phe	phenylalanine	19	-0.00593305	0.00575534	0.302598	DeCODE	Q92523	Borges et al.	phenylalanine	HMDB0000159	ENSG00000205560	CPT1B	FALSE
4085	MR-link-2	11709_29_CPT1B_CPT1B	11709_29_CPT1B_CPT1B	met-d-Pyruvate	pyruvate	19	0.00203496	0.00580312	0.725839	DeCODE	Q92523	Borges et al.	pyruvate	HMDB0000243	ENSG00000205560	CPT1B	FALSE
4086	MR-link-2	11709_29_CPT1B_CPT1B	11709_29_CPT1B_CPT1B	met-d-Tyr	tyrosine	19	0.00101191	0.00572595	0.859726	DeCODE	Q92523	Borges et al.	tyrosine	HMDB0000158	ENSG00000205560	CPT1B	FALSE
4087	MR-link-2	11709_29_CPT1B_CPT1B	11709_29_CPT1B_CPT1B	met-d-Val	valine	19	-0.00451054	0.00573428	0.431521	DeCODE	Q92523	Borges et al.	valine	HMDB0000883	ENSG00000205560	CPT1B	FALSE
4088	MR-link-2	12018_84_TPK1_TPK1	12018_84_TPK1_TPK1	GCST90199627	n-alpha-acetylornithine	2	0.13053	0.260776	0.616692	DeCODE	Q9H3S4	Chen et al.	n-alpha-acetylornithine	HMDB0003357	ENSG00000196511	TPK1	FALSE
4089	MR-link-2	12018_84_TPK1_TPK1	12018_84_TPK1_TPK1	GCST90199628	3-methylhistidine	2	-0.31931	0.226177	0.158017	DeCODE	Q9H3S4	Chen et al.	3-methylhistidine	HMDB0000479	ENSG00000196511	TPK1	FALSE
4090	MR-link-2	12018_84_TPK1_TPK1	12018_84_TPK1_TPK1	GCST90199629	glycerophosphorylcholine (gpc)	2	0.100047	0.217087	0.644897	DeCODE	Q9H3S4	Chen et al.	glycerophosphorylcholine (gpc)	HMDB0000086	ENSG00000196511	TPK1	FALSE
4091	MR-link-2	12018_84_TPK1_TPK1	12018_84_TPK1_TPK1	GCST90199637	n-acetylglutamate	2	-0.351488	0.233918	0.132939	DeCODE	Q9H3S4	Chen et al.	n-acetylglutamate	HMDB0001138	ENSG00000196511	TPK1	FALSE
4092	MR-link-2	12018_84_TPK1_TPK1	12018_84_TPK1_TPK1	GCST90199651	docosahexaenoate (dha; 22:6n3)	2	-0.0282838	0.225632	0.900244	DeCODE	Q9H3S4	Chen et al.	docosahexaenoate (dha; 22:6n3)	HMDB0002183	ENSG00000196511	TPK1	FALSE
4093	MR-link-2	12018_84_TPK1_TPK1	12018_84_TPK1_TPK1	GCST90199652	1-stearoyl-2-oleoyl-gps (18:0/18:1)	2	0.267979	0.225997	0.235715	DeCODE	Q9H3S4	Chen et al.	1-stearoyl-2-oleoyl-gps (18:0/18:1)	HMDB0010163	ENSG00000196511	TPK1	FALSE
4094	MR-link-2	12018_84_TPK1_TPK1	12018_84_TPK1_TPK1	GCST90199654	paraxanthine	2	-0.0797261	0.260935	0.759955	DeCODE	Q9H3S4	Chen et al.	paraxanthine	HMDB0001860	ENSG00000196511	TPK1	FALSE
4095	MR-link-2	12018_84_TPK1_TPK1	12018_84_TPK1_TPK1	GCST90199665	n-acetylaspartate (naa)	2	0.0453186	0.292372	0.876819	DeCODE	Q9H3S4	Chen et al.	n-acetylaspartate (naa)	HMDB0000812	ENSG00000196511	TPK1	FALSE
4096	MR-link-2	12018_84_TPK1_TPK1	12018_84_TPK1_TPK1	GCST90199666	palmitoylcarnitine (c16)	2	0.0485365	0.213421	0.820096	DeCODE	Q9H3S4	Chen et al.	palmitoylcarnitine (c16)	HMDB0000222	ENSG00000196511	TPK1	FALSE
4097	MR-link-2	12018_84_TPK1_TPK1	12018_84_TPK1_TPK1	GCST90199669	acetylcarnitine (c2)	2	0.0766034	0.218551	0.725959	DeCODE	Q9H3S4	Chen et al.	acetylcarnitine (c2)	HMDB0000201	ENSG00000196511	TPK1	FALSE
4098	MR-link-2	12018_84_TPK1_TPK1	12018_84_TPK1_TPK1	GCST90199673	dehydroepiandrosterone sulfate (dhea-s)	2	-0.00232575	0.216987	0.991448	DeCODE	Q9H3S4	Chen et al.	dehydroepiandrosterone sulfate (dhea-s)	HMDB0001032	ENSG00000196511	TPK1	FALSE
4099	MR-link-2	12018_84_TPK1_TPK1	12018_84_TPK1_TPK1	GCST90199691	1-methylhistidine	2	-0.219077	0.261474	0.402112	DeCODE	Q9H3S4	Chen et al.	1-methylhistidine	HMDB0000001	ENSG00000196511	TPK1	FALSE
4100	MR-link-2	12018_84_TPK1_TPK1	12018_84_TPK1_TPK1	GCST90199845	sphinganine-1-phosphate	2	0.167165	0.234732	0.476371	DeCODE	Q9H3S4	Chen et al.	sphinganine-1-phosphate	HMDB0001383	ENSG00000196511	TPK1	FALSE
4101	MR-link-2	12018_84_TPK1_TPK1	12018_84_TPK1_TPK1	GCST90199896	sulfate*	2	0.0213479	0.209069	0.91867	DeCODE	Q9H3S4	Chen et al.	sulfate*	HMDB01448	ENSG00000196511	TPK1	FALSE
4102	MR-link-2	12018_84_TPK1_TPK1	12018_84_TPK1_TPK1	GCST90199972	sphingomyelin (d18:1/24:1, d18:2/24:0)*	2	-0.0238476	0.258284	0.926435	DeCODE	Q9H3S4	Chen et al.	sphingomyelin (d18:1/24:1, d18:2/24:0)*	HMDB0012107	ENSG00000196511	TPK1	FALSE
4103	MR-link-2	12018_84_TPK1_TPK1	12018_84_TPK1_TPK1	GCST90200001	sphingomyelin (d18:1/20:0, d16:1/22:0)*	2	-0.0938728	0.21672	0.664904	DeCODE	Q9H3S4	Chen et al.	sphingomyelin (d18:1/20:0, d16:1/22:0)*	HMDB0012102	ENSG00000196511	TPK1	FALSE
4104	MR-link-2	12018_84_TPK1_TPK1	12018_84_TPK1_TPK1	GCST90200049	myristoyl dihydrosphingomyelin (d18:0/14:0)*	2	-0.138308	0.204997	0.499876	DeCODE	Q9H3S4	Chen et al.	myristoyl dihydrosphingomyelin (d18:0/14:0)*	HMDB0012085	ENSG00000196511	TPK1	FALSE
4105	MR-link-2	12018_84_TPK1_TPK1	12018_84_TPK1_TPK1	GCST90200056	sphingomyelin (d18:0/18:0, d19:0/17:0)*	2	-0.291517	0.224511	0.194131	DeCODE	Q9H3S4	Chen et al.	sphingomyelin (d18:0/18:0, d19:0/17:0)*	HMDB0012087	ENSG00000196511	TPK1	FALSE
4106	MR-link-2	12018_84_TPK1_TPK1	12018_84_TPK1_TPK1	GCST90200279	pantothenate	2	-0.198465	0.220276	0.367596	DeCODE	Q9H3S4	Chen et al.	pantothenate	HMDB0000210	ENSG00000196511	TPK1	FALSE
4107	MR-link-2	12018_84_TPK1_TPK1	12018_84_TPK1_TPK1	GCST90200281	phosphoethanolamine	2	0.254032	0.230739	0.270918	DeCODE	Q9H3S4	Chen et al.	phosphoethanolamine	HMDB0000224	ENSG00000196511	TPK1	FALSE
4108	MR-link-2	12018_84_TPK1_TPK1	12018_84_TPK1_TPK1	GCST90200283	3-ureidopropionate	2	0.0937821	0.225354	0.677297	DeCODE	Q9H3S4	Chen et al.	3-ureidopropionate	HMDB0000026	ENSG00000196511	TPK1	FALSE
4109	MR-link-2	12018_84_TPK1_TPK1	12018_84_TPK1_TPK1	GCST90200291	sarcosine	2	0.229104	0.238518	0.336788	DeCODE	Q9H3S4	Chen et al.	sarcosine	HMDB0000271	ENSG00000196511	TPK1	FALSE
4110	MR-link-2	12018_84_TPK1_TPK1	12018_84_TPK1_TPK1	GCST90200292	trans-4-hydroxyproline	2	0.201174	0.231557	0.384962	DeCODE	Q9H3S4	Chen et al.	trans-4-hydroxyproline	HMDB0000725	ENSG00000196511	TPK1	FALSE
4111	MR-link-2	12018_84_TPK1_TPK1	12018_84_TPK1_TPK1	GCST90200293	thyroxine	2	-0.127266	0.222952	0.568121	DeCODE	Q9H3S4	Chen et al.	thyroxine	HMDB0000248	ENSG00000196511	TPK1	FALSE
4112	MR-link-2	12018_84_TPK1_TPK1	12018_84_TPK1_TPK1	GCST90200296	methyl indole-3-acetate	2	0.145173	0.246685	0.5562	DeCODE	Q9H3S4	Chen et al.	methyl indole-3-acetate	HMDB0029738	ENSG00000196511	TPK1	FALSE
4113	MR-link-2	12018_84_TPK1_TPK1	12018_84_TPK1_TPK1	GCST90200304	citrate	2	-0.213855	0.236918	0.366709	DeCODE	Q9H3S4	Chen et al.	citrate	HMDB0000094	ENSG00000196511	TPK1	FALSE
4114	MR-link-2	12018_84_TPK1_TPK1	12018_84_TPK1_TPK1	GCST90200306	butyrate/isobutyrate (4:0)	2	-0.477123	0.219402	0.0296561	DeCODE	Q9H3S4	Chen et al.	butyrate/isobutyrate (4:0)	HMDB0000039	ENSG00000196511	TPK1	FALSE
4115	MR-link-2	12018_84_TPK1_TPK1	12018_84_TPK1_TPK1	GCST90200314	n-acetylneuraminate	2	0.14925	0.240575	0.535001	DeCODE	Q9H3S4	Chen et al.	n-acetylneuraminate	HMDB0000230	ENSG00000196511	TPK1	FALSE
4116	MR-link-2	12018_84_TPK1_TPK1	12018_84_TPK1_TPK1	GCST90200318	acetoacetate	2	-0.0606605	0.350461	0.862582	DeCODE	Q9H3S4	Chen et al.	acetoacetate	HMDB0000060	ENSG00000196511	TPK1	FALSE
4117	MR-link-2	12018_84_TPK1_TPK1	12018_84_TPK1_TPK1	GCST90200319	cys-gly, oxidized	2	0.00197423	0.230666	0.993171	DeCODE	Q9H3S4	Chen et al.	cys-gly, oxidized	HMDB0000078	ENSG00000196511	TPK1	FALSE
4118	MR-link-2	12018_84_TPK1_TPK1	12018_84_TPK1_TPK1	GCST90200321	cholate	2	-0.134212	0.223678	0.54849	DeCODE	Q9H3S4	Chen et al.	cholate	HMDB0000619	ENSG00000196511	TPK1	FALSE
4119	MR-link-2	12018_84_TPK1_TPK1	12018_84_TPK1_TPK1	GCST90200323	creatine	2	0.0273878	0.234352	0.906966	DeCODE	Q9H3S4	Chen et al.	creatine	HMDB0000064	ENSG00000196511	TPK1	FALSE
4120	MR-link-2	12018_84_TPK1_TPK1	12018_84_TPK1_TPK1	GCST90200325	glycerol	2	0.166113	0.255993	0.516406	DeCODE	Q9H3S4	Chen et al.	glycerol	HMDB0000131	ENSG00000196511	TPK1	FALSE
4121	MR-link-2	12018_84_TPK1_TPK1	12018_84_TPK1_TPK1	GCST90200327	choline	2	-0.0244111	0.235957	0.917601	DeCODE	Q9H3S4	Chen et al.	choline	HMDB0000097	ENSG00000196511	TPK1	FALSE
4122	MR-link-2	12018_84_TPK1_TPK1	12018_84_TPK1_TPK1	GCST90200335	stearoyl sphingomyelin (d18:1/18:0)	2	-0.0656473	0.213669	0.758662	DeCODE	Q9H3S4	Chen et al.	stearoyl sphingomyelin (d18:1/18:0)	HMDB0001348	ENSG00000196511	TPK1	FALSE
4123	MR-link-2	12018_84_TPK1_TPK1	12018_84_TPK1_TPK1	GCST90200336	n-palmitoyl-sphingosine (d18:1/16:0)	2	-0.0529895	0.232834	0.819969	DeCODE	Q9H3S4	Chen et al.	n-palmitoyl-sphingosine (d18:1/16:0)	HMDB0004949	ENSG00000196511	TPK1	FALSE
4124	MR-link-2	12018_84_TPK1_TPK1	12018_84_TPK1_TPK1	GCST90200337	taurochenodeoxycholate	2	-0.175084	0.210188	0.40485	DeCODE	Q9H3S4	Chen et al.	taurochenodeoxycholate	HMDB0000951	ENSG00000196511	TPK1	FALSE
4125	MR-link-2	12018_84_TPK1_TPK1	12018_84_TPK1_TPK1	GCST90200341	n-stearoyl-sphingosine (d18:1/18:0)*	2	0.0854297	0.242439	0.724557	DeCODE	Q9H3S4	Chen et al.	n-stearoyl-sphingosine (d18:1/18:0)*	HMDB0004950	ENSG00000196511	TPK1	FALSE
4126	MR-link-2	12018_84_TPK1_TPK1	12018_84_TPK1_TPK1	GCST90200345	s-adenosylhomocysteine (sah)	2	-0.0314915	0.286622	0.912512	DeCODE	Q9H3S4	Chen et al.	s-adenosylhomocysteine (sah)	HMDB00939	ENSG00000196511	TPK1	FALSE
4127	MR-link-2	12018_84_TPK1_TPK1	12018_84_TPK1_TPK1	GCST90200348	quinolinate	2	-0.0995064	0.283679	0.72576	DeCODE	Q9H3S4	Chen et al.	quinolinate	HMDB0000232	ENSG00000196511	TPK1	FALSE
4128	MR-link-2	12018_84_TPK1_TPK1	12018_84_TPK1_TPK1	GCST90200349	eicosapentaenoate (epa; 20:5n3)	2	0.0250472	0.224492	0.911162	DeCODE	Q9H3S4	Chen et al.	eicosapentaenoate (epa; 20:5n3)	HMDB0001999	ENSG00000196511	TPK1	FALSE
4129	MR-link-2	12018_84_TPK1_TPK1	12018_84_TPK1_TPK1	GCST90200351	n-acetylputrescine	2	-0.447636	0.207029	0.0306037	DeCODE	Q9H3S4	Chen et al.	n-acetylputrescine	HMDB0002064	ENSG00000196511	TPK1	FALSE
4130	MR-link-2	12018_84_TPK1_TPK1	12018_84_TPK1_TPK1	GCST90200354	linoleate (18:2n6)	2	0.0246186	0.239138	0.918005	DeCODE	Q9H3S4	Chen et al.	linoleate (18:2n6)	HMDB0006270,HMDB0000673	ENSG00000196511	TPK1	FALSE
4131	MR-link-2	12018_84_TPK1_TPK1	12018_84_TPK1_TPK1	GCST90200355	adenosine 5'-diphosphate (adp)	2	0.627528	0.290798	0.0309318	DeCODE	Q9H3S4	Chen et al.	adenosine 5'-diphosphate (adp)	HMDB0001341	ENSG00000196511	TPK1	FALSE
4132	MR-link-2	12018_84_TPK1_TPK1	12018_84_TPK1_TPK1	GCST90200356	adenosine 5'-monophosphate (amp)	2	0.361091	0.228456	0.113976	DeCODE	Q9H3S4	Chen et al.	adenosine 5'-monophosphate (amp)	HMDB0000045	ENSG00000196511	TPK1	TRUE
4133	MR-link-2	12018_84_TPK1_TPK1	12018_84_TPK1_TPK1	GCST90200358	arachidonate (20:4n6)	2	0.208818	0.22242	0.347809	DeCODE	Q9H3S4	Chen et al.	arachidonate (20:4n6)	HMDB0001043	ENSG00000196511	TPK1	FALSE
4134	MR-link-2	12018_84_TPK1_TPK1	12018_84_TPK1_TPK1	GCST90200359	5-methylthioadenosine (mta)	2	-0.0387722	0.228791	0.86543	DeCODE	Q9H3S4	Chen et al.	5-methylthioadenosine (mta)	HMDB0001173	ENSG00000196511	TPK1	FALSE
4135	MR-link-2	12018_84_TPK1_TPK1	12018_84_TPK1_TPK1	GCST90200361	beta-alanine	2	-0.193725	0.227779	0.395048	DeCODE	Q9H3S4	Chen et al.	beta-alanine	HMDB0000056	ENSG00000196511	TPK1	FALSE
4136	MR-link-2	12018_84_TPK1_TPK1	12018_84_TPK1_TPK1	GCST90200362	succinate	2	-0.168421	0.215121	0.433679	DeCODE	Q9H3S4	Chen et al.	succinate	HMDB0000254	ENSG00000196511	TPK1	FALSE
4137	MR-link-2	12018_84_TPK1_TPK1	12018_84_TPK1_TPK1	GCST90200363	choline phosphate	2	0.178238	0.282461	0.528028	DeCODE	Q9H3S4	Chen et al.	choline phosphate	HMDB0001565	ENSG00000196511	TPK1	FALSE
4138	MR-link-2	12018_84_TPK1_TPK1	12018_84_TPK1_TPK1	GCST90200364	cysteinylglycine	2	0.196384	0.258451	0.447345	DeCODE	Q9H3S4	Chen et al.	cysteinylglycine	HMDB0000078	ENSG00000196511	TPK1	FALSE
4139	MR-link-2	12018_84_TPK1_TPK1	12018_84_TPK1_TPK1	GCST90200365	phenylpyruvate	2	0.0619022	0.215604	0.774028	DeCODE	Q9H3S4	Chen et al.	phenylpyruvate	HMDB0000205	ENSG00000196511	TPK1	FALSE
4140	MR-link-2	12018_84_TPK1_TPK1	12018_84_TPK1_TPK1	GCST90200368	cholesterol	2	-0.320601	0.247413	0.19504	DeCODE	Q9H3S4	Chen et al.	cholesterol	HMDB0000067	ENSG00000196511	TPK1	FALSE
4141	MR-link-2	12018_84_TPK1_TPK1	12018_84_TPK1_TPK1	GCST90200369	2-hydroxyphenylacetate	2	0.167455	0.265345	0.527987	DeCODE	Q9H3S4	Chen et al.	2-hydroxyphenylacetate	HMDB0000669	ENSG00000196511	TPK1	FALSE
4142	MR-link-2	12018_84_TPK1_TPK1	12018_84_TPK1_TPK1	GCST90200370	aspartate	2	-0.0914225	0.218316	0.675389	DeCODE	Q9H3S4	Chen et al.	aspartate	HMDB0000191	ENSG00000196511	TPK1	FALSE
4143	MR-link-2	12018_84_TPK1_TPK1	12018_84_TPK1_TPK1	GCST90200372	arginine	2	-0.237951	0.27414	0.385398	DeCODE	Q9H3S4	Chen et al.	arginine	HMDB0000517	ENSG00000196511	TPK1	FALSE
4144	MR-link-2	12018_84_TPK1_TPK1	12018_84_TPK1_TPK1	GCST90200374	sphinganine	2	0.173158	0.224805	0.441146	DeCODE	Q9H3S4	Chen et al.	sphinganine	HMDB0000269	ENSG00000196511	TPK1	FALSE
4145	MR-link-2	12018_84_TPK1_TPK1	12018_84_TPK1_TPK1	GCST90200376	flavin adenine dinucleotide (fad)	2	0.390164	0.248805	0.116845	DeCODE	Q9H3S4	Chen et al.	flavin adenine dinucleotide (fad)	HMDB0001248	ENSG00000196511	TPK1	FALSE
4146	MR-link-2	12018_84_TPK1_TPK1	12018_84_TPK1_TPK1	GCST90200377	histidine	2	0.121934	0.216476	0.573253	DeCODE	Q9H3S4	Chen et al.	histidine	HMDB0000177	ENSG00000196511	TPK1	FALSE
4147	MR-link-2	12018_84_TPK1_TPK1	12018_84_TPK1_TPK1	GCST90200378	cortisol	2	-0.12273	0.246202	0.618137	DeCODE	Q9H3S4	Chen et al.	cortisol	HMDB0000063	ENSG00000196511	TPK1	FALSE
4148	MR-link-2	12018_84_TPK1_TPK1	12018_84_TPK1_TPK1	GCST90200379	hypotaurine	2	0.180042	0.256558	0.482827	DeCODE	Q9H3S4	Chen et al.	hypotaurine	HMDB0000965	ENSG00000196511	TPK1	FALSE
4149	MR-link-2	12018_84_TPK1_TPK1	12018_84_TPK1_TPK1	GCST90200382	cystine	2	0.101682	0.289319	0.72525	DeCODE	Q9H3S4	Chen et al.	cystine	HMDB0000192	ENSG00000196511	TPK1	FALSE
4150	MR-link-2	12018_84_TPK1_TPK1	12018_84_TPK1_TPK1	GCST90200383	cystathionine	2	0.239811	0.247826	0.333215	DeCODE	Q9H3S4	Chen et al.	cystathionine	HMDB0000099	ENSG00000196511	TPK1	FALSE
4151	MR-link-2	12018_84_TPK1_TPK1	12018_84_TPK1_TPK1	GCST90200384	guanidinoacetate	2	0.216842	0.263097	0.409831	DeCODE	Q9H3S4	Chen et al.	guanidinoacetate	HMDB0000128	ENSG00000196511	TPK1	FALSE
4152	MR-link-2	12018_84_TPK1_TPK1	12018_84_TPK1_TPK1	GCST90200385	sphingosine	2	0.170688	0.216381	0.430211	DeCODE	Q9H3S4	Chen et al.	sphingosine	HMDB0000252	ENSG00000196511	TPK1	FALSE
4153	MR-link-2	12018_84_TPK1_TPK1	12018_84_TPK1_TPK1	GCST90200390	stearate (18:0)	2	-0.118358	0.216342	0.584317	DeCODE	Q9H3S4	Chen et al.	stearate (18:0)	HMDB0000827	ENSG00000196511	TPK1	FALSE
4154	MR-link-2	12018_84_TPK1_TPK1	12018_84_TPK1_TPK1	GCST90200391	methionine	2	-0.256746	0.262291	0.32765	DeCODE	Q9H3S4	Chen et al.	methionine	HMDB0000696	ENSG00000196511	TPK1	FALSE
4155	MR-link-2	12018_84_TPK1_TPK1	12018_84_TPK1_TPK1	GCST90200392	orotate	2	-0.14884	0.233433	0.523725	DeCODE	Q9H3S4	Chen et al.	orotate	HMDB0000226	ENSG00000196511	TPK1	FALSE
4156	MR-link-2	12018_84_TPK1_TPK1	12018_84_TPK1_TPK1	GCST90200393	phosphate	2	0.184298	0.288436	0.522851	DeCODE	Q9H3S4	Chen et al.	phosphate	HMDB0001429	ENSG00000196511	TPK1	FALSE
4157	MR-link-2	12018_84_TPK1_TPK1	12018_84_TPK1_TPK1	GCST90200394	inosine	2	-0.308399	0.357951	0.388926	DeCODE	Q9H3S4	Chen et al.	inosine	HMDB0000195	ENSG00000196511	TPK1	FALSE
4158	MR-link-2	12018_84_TPK1_TPK1	12018_84_TPK1_TPK1	GCST90200395	inosine 5'-monophosphate (imp)	2	0.0911717	0.307051	0.766522	DeCODE	Q9H3S4	Chen et al.	inosine 5'-monophosphate (imp)	HMDB0000175	ENSG00000196511	TPK1	FALSE
4159	MR-link-2	12018_84_TPK1_TPK1	12018_84_TPK1_TPK1	GCST90200396	phenylalanine	2	-0.0130852	0.222957	0.9532	DeCODE	Q9H3S4	Chen et al.	phenylalanine	HMDB0000159	ENSG00000196511	TPK1	FALSE
4160	MR-link-2	12018_84_TPK1_TPK1	12018_84_TPK1_TPK1	GCST90200397	palmitate (16:0)	2	-0.0246555	0.221144	0.911227	DeCODE	Q9H3S4	Chen et al.	palmitate (16:0)	HMDB0000220	ENSG00000196511	TPK1	FALSE
4161	MR-link-2	12018_84_TPK1_TPK1	12018_84_TPK1_TPK1	GCST90200400	nicotinamide	2	-0.0719662	0.223098	0.747016	DeCODE	Q9H3S4	Chen et al.	nicotinamide	HMDB0001406	ENSG00000196511	TPK1	FALSE
4162	MR-link-2	12018_84_TPK1_TPK1	12018_84_TPK1_TPK1	GCST90200401	myo-inositol	2	-0.146953	0.218045	0.500338	DeCODE	Q9H3S4	Chen et al.	myo-inositol	HMDB0000211	ENSG00000196511	TPK1	FALSE
4163	MR-link-2	12018_84_TPK1_TPK1	12018_84_TPK1_TPK1	GCST90200403	citrulline	2	0.0870689	0.249274	0.726872	DeCODE	Q9H3S4	Chen et al.	citrulline	HMDB0000904	ENSG00000196511	TPK1	FALSE
4164	MR-link-2	12018_84_TPK1_TPK1	12018_84_TPK1_TPK1	GCST90200404	ornithine	2	-0.179937	0.266563	0.499659	DeCODE	Q9H3S4	Chen et al.	ornithine	HMDB0000214	ENSG00000196511	TPK1	FALSE
4165	MR-link-2	12018_84_TPK1_TPK1	12018_84_TPK1_TPK1	GCST90200405	retinol (vitamin a)	2	-0.0902536	0.213721	0.672809	DeCODE	Q9H3S4	Chen et al.	retinol (vitamin a)	HMDB0000305	ENSG00000196511	TPK1	FALSE
4166	MR-link-2	12018_84_TPK1_TPK1	12018_84_TPK1_TPK1	GCST90200406	1-methylnicotinamide	2	-0.281242	0.223743	0.208759	DeCODE	Q9H3S4	Chen et al.	1-methylnicotinamide	HMDB0000699	ENSG00000196511	TPK1	FALSE
4167	MR-link-2	12018_84_TPK1_TPK1	12018_84_TPK1_TPK1	GCST90200407	uridine	2	0.193531	0.232247	0.404675	DeCODE	Q9H3S4	Chen et al.	uridine	HMDB0000296	ENSG00000196511	TPK1	FALSE
4168	MR-link-2	12018_84_TPK1_TPK1	12018_84_TPK1_TPK1	GCST90200410	phytanate	2	-0.117657	0.235526	0.617394	DeCODE	Q9H3S4	Chen et al.	phytanate	HMDB0000801	ENSG00000196511	TPK1	FALSE
4169	MR-link-2	12018_84_TPK1_TPK1	12018_84_TPK1_TPK1	GCST90200412	glutamate	2	-0.450435	0.25915	0.0821883	DeCODE	Q9H3S4	Chen et al.	glutamate	HMDB0000148	ENSG00000196511	TPK1	FALSE
4170	MR-link-2	12018_84_TPK1_TPK1	12018_84_TPK1_TPK1	GCST90200413	2'-deoxyuridine	2	0.117356	0.242291	0.628132	DeCODE	Q9H3S4	Chen et al.	2'-deoxyuridine	HMDB0000012	ENSG00000196511	TPK1	FALSE
4171	MR-link-2	12018_84_TPK1_TPK1	12018_84_TPK1_TPK1	GCST90200415	serine	2	-0.119658	0.320098	0.708541	DeCODE	Q9H3S4	Chen et al.	serine	HMDB0000187	ENSG00000196511	TPK1	FALSE
4172	MR-link-2	12018_84_TPK1_TPK1	12018_84_TPK1_TPK1	GCST90200417	urea	2	0.278768	0.286488	0.330526	DeCODE	Q9H3S4	Chen et al.	urea	HMDB0000294	ENSG00000196511	TPK1	FALSE
4173	MR-link-2	12018_84_TPK1_TPK1	12018_84_TPK1_TPK1	GCST90200418	pyridoxal	2	-0.0116962	0.212133	0.95603	DeCODE	Q9H3S4	Chen et al.	pyridoxal	HMDB0001545	ENSG00000196511	TPK1	FALSE
4174	MR-link-2	12018_84_TPK1_TPK1	12018_84_TPK1_TPK1	GCST90200419	glutamine	2	0.172777	0.259101	0.504879	DeCODE	Q9H3S4	Chen et al.	glutamine	HMDB0000641	ENSG00000196511	TPK1	FALSE
4175	MR-link-2	12018_84_TPK1_TPK1	12018_84_TPK1_TPK1	GCST90200422	serotonin	2	0.190013	0.262455	0.469076	DeCODE	Q9H3S4	Chen et al.	serotonin	HMDB0000259	ENSG00000196511	TPK1	FALSE
4176	MR-link-2	12018_84_TPK1_TPK1	12018_84_TPK1_TPK1	GCST90200423	spermidine	2	0.290955	0.221664	0.189318	DeCODE	Q9H3S4	Chen et al.	spermidine	HMDB0001257	ENSG00000196511	TPK1	FALSE
4177	MR-link-2	12018_84_TPK1_TPK1	12018_84_TPK1_TPK1	GCST90200427	tyrosine	2	-0.117128	0.249767	0.639105	DeCODE	Q9H3S4	Chen et al.	tyrosine	HMDB0000158	ENSG00000196511	TPK1	FALSE
4178	MR-link-2	12018_84_TPK1_TPK1	12018_84_TPK1_TPK1	GCST90200429	cytidine	2	-0.192124	0.247901	0.438339	DeCODE	Q9H3S4	Chen et al.	cytidine	HMDB0000089	ENSG00000196511	TPK1	FALSE
4179	MR-link-2	12018_84_TPK1_TPK1	12018_84_TPK1_TPK1	GCST90200430	pyruvate	2	-0.303161	0.272811	0.26646	DeCODE	Q9H3S4	Chen et al.	pyruvate	HMDB0000243	ENSG00000196511	TPK1	FALSE
4180	MR-link-2	12018_84_TPK1_TPK1	12018_84_TPK1_TPK1	GCST90200431	alanine	2	0.00306302	0.215143	0.988641	DeCODE	Q9H3S4	Chen et al.	alanine	HMDB0000161	ENSG00000196511	TPK1	FALSE
4181	MR-link-2	12018_84_TPK1_TPK1	12018_84_TPK1_TPK1	GCST90200432	threonine	2	0.161033	0.251181	0.521456	DeCODE	Q9H3S4	Chen et al.	threonine	HMDB0000167	ENSG00000196511	TPK1	FALSE
4182	MR-link-2	12018_84_TPK1_TPK1	12018_84_TPK1_TPK1	GCST90200437	fructose	2	-0.114903	0.227713	0.613845	DeCODE	Q9H3S4	Chen et al.	fructose	HMDB0000660	ENSG00000196511	TPK1	FALSE
4183	MR-link-2	12018_84_TPK1_TPK1	12018_84_TPK1_TPK1	GCST90200438	alpha-ketobutyrate	2	-0.129252	0.222479	0.561265	DeCODE	Q9H3S4	Chen et al.	alpha-ketobutyrate	HMDB0000005	ENSG00000196511	TPK1	FALSE
4184	MR-link-2	12018_84_TPK1_TPK1	12018_84_TPK1_TPK1	GCST90200439	cysteine	2	0.32838	0.210126	0.118106	DeCODE	Q9H3S4	Chen et al.	cysteine	HMDB0000574	ENSG00000196511	TPK1	FALSE
4185	MR-link-2	12018_84_TPK1_TPK1	12018_84_TPK1_TPK1	GCST90200440	glucose	2	-0.518284	0.219911	0.0184338	DeCODE	Q9H3S4	Chen et al.	glucose	HMDB0000122	ENSG00000196511	TPK1	FALSE
4186	MR-link-2	12018_84_TPK1_TPK1	12018_84_TPK1_TPK1	GCST90200441	tryptophan	2	0.000241614	0.218817	0.999119	DeCODE	Q9H3S4	Chen et al.	tryptophan	HMDB0000929	ENSG00000196511	TPK1	FALSE
4187	MR-link-2	12018_84_TPK1_TPK1	12018_84_TPK1_TPK1	GCST90200442	valine	2	-0.117928	0.221641	0.594679	DeCODE	Q9H3S4	Chen et al.	valine	HMDB0000883	ENSG00000196511	TPK1	FALSE
4188	MR-link-2	12018_84_TPK1_TPK1	12018_84_TPK1_TPK1	GCST90200444	dihydroorotate	2	-0.201889	0.235298	0.390884	DeCODE	Q9H3S4	Chen et al.	dihydroorotate	HMDB03349	ENSG00000196511	TPK1	FALSE
4189	MR-link-2	12018_84_TPK1_TPK1	12018_84_TPK1_TPK1	GCST90200447	maltose	2	-0.264749	0.295804	0.37078	DeCODE	Q9H3S4	Chen et al.	maltose	HMDB0000163	ENSG00000196511	TPK1	FALSE
4190	MR-link-2	12018_84_TPK1_TPK1	12018_84_TPK1_TPK1	GCST90200452	asparagine	2	-0.105549	0.311671	0.73487	DeCODE	Q9H3S4	Chen et al.	asparagine	HMDB0000168	ENSG00000196511	TPK1	FALSE
4191	MR-link-2	12018_84_TPK1_TPK1	12018_84_TPK1_TPK1	GCST90200455	alpha-ketoglutarate	2	0.0115759	0.211944	0.956443	DeCODE	Q9H3S4	Chen et al.	alpha-ketoglutarate	HMDB0000208	ENSG00000196511	TPK1	FALSE
4192	MR-link-2	12018_84_TPK1_TPK1	12018_84_TPK1_TPK1	GCST90200680	5-acetylamino-6-formylamino-3-methyluracil	2	-0.0519255	0.220699	0.813993	DeCODE	Q9H3S4	Chen et al.	5-acetylamino-6-formylamino-3-methyluracil	HMDB0011105	ENSG00000196511	TPK1	FALSE
4193	MR-link-2	12018_84_TPK1_TPK1	12018_84_TPK1_TPK1	GCST90200684	n-acetyl-aspartyl-glutamate (naag)	2	-0.208549	0.229461	0.363422	DeCODE	Q9H3S4	Chen et al.	n-acetyl-aspartyl-glutamate (naag)	HMDB0001067	ENSG00000196511	TPK1	FALSE
4194	MR-link-2	12018_84_TPK1_TPK1	12018_84_TPK1_TPK1	GCST90200687	bilirubin (e,z or z,e)*	2	-0.180957	0.230891	0.433198	DeCODE	Q9H3S4	Chen et al.	bilirubin (e,z or z,e)*	HMDB0000488	ENSG00000196511	TPK1	FALSE
4195	MR-link-2	12018_84_TPK1_TPK1	12018_84_TPK1_TPK1	GCST90200691	n-delta-acetylornithine	2	-0.00690432	0.213437	0.974194	DeCODE	Q9H3S4	Chen et al.	n-delta-acetylornithine	HMDB0003357	ENSG00000196511	TPK1	FALSE
4196	MR-link-2	12018_84_TPK1_TPK1	12018_84_TPK1_TPK1	GCST90200704	bilirubin (z,z)	2	-0.0222728	0.218559	0.91883	DeCODE	Q9H3S4	Chen et al.	bilirubin (z,z)	HMDB0000054	ENSG00000196511	TPK1	FALSE
4197	MR-link-2	12018_84_TPK1_TPK1	12018_84_TPK1_TPK1	GCST90200706	biliverdin	2	0.305438	0.212367	0.150361	DeCODE	Q9H3S4	Chen et al.	biliverdin	HMDB0001008	ENSG00000196511	TPK1	FALSE
4198	MR-link-2	12018_84_TPK1_TPK1	12018_84_TPK1_TPK1	GCST90200707	glycine	2	0.187108	0.229518	0.414945	DeCODE	Q9H3S4	Chen et al.	glycine	HMDB0000123	ENSG00000196511	TPK1	FALSE
4199	MR-link-2	12018_84_TPK1_TPK1	12018_84_TPK1_TPK1	M00053	glutamine	2	0.0257152	0.239359	0.914445	DeCODE	Q9H3S4	Shin et al.	glutamine	HMDB0000641	ENSG00000196511	TPK1	FALSE
4200	MR-link-2	12018_84_TPK1_TPK1	12018_84_TPK1_TPK1	M00054	tryptophan	2	-0.308005	0.369215	0.404159	DeCODE	Q9H3S4	Shin et al.	tryptophan	HMDB0000929	ENSG00000196511	TPK1	FALSE
4201	MR-link-2	12018_84_TPK1_TPK1	12018_84_TPK1_TPK1	M00059	histidine	2	-0.117167	0.234733	0.617674	DeCODE	Q9H3S4	Shin et al.	histidine	HMDB0000177	ENSG00000196511	TPK1	FALSE
4202	MR-link-2	12018_84_TPK1_TPK1	12018_84_TPK1_TPK1	M00063	cholesterol	2	0.0961684	0.242608	0.691815	DeCODE	Q9H3S4	Shin et al.	cholesterol	HMDB0000067	ENSG00000196511	TPK1	FALSE
4203	MR-link-2	12018_84_TPK1_TPK1	12018_84_TPK1_TPK1	M00064	phenylalanine	2	-0.22354	0.237265	0.346113	DeCODE	Q9H3S4	Shin et al.	phenylalanine	HMDB0000159	ENSG00000196511	TPK1	FALSE
4204	MR-link-2	12018_84_TPK1_TPK1	12018_84_TPK1_TPK1	M00555	adenosine	2	-0.352836	0.236934	0.136442	DeCODE	Q9H3S4	Shin et al.	adenosine	HMDB0000050	ENSG00000196511	TPK1	FALSE
4205	MR-link-2	12018_84_TPK1_TPK1	12018_84_TPK1_TPK1	M00577	fructose	2	0.0583928	0.245957	0.812338	DeCODE	Q9H3S4	Shin et al.	fructose	HMDB0000660	ENSG00000196511	TPK1	FALSE
4206	MR-link-2	12018_84_TPK1_TPK1	12018_84_TPK1_TPK1	M00599	pyruvate	2	-0.286445	0.270559	0.28973	DeCODE	Q9H3S4	Shin et al.	pyruvate	HMDB0000243	ENSG00000196511	TPK1	FALSE
4207	MR-link-2	12018_84_TPK1_TPK1	12018_84_TPK1_TPK1	M00606	uridine	2	-0.035416	0.265437	0.893857	DeCODE	Q9H3S4	Shin et al.	uridine	HMDB0000296	ENSG00000196511	TPK1	FALSE
4208	MR-link-2	12018_84_TPK1_TPK1	12018_84_TPK1_TPK1	M01105	linoleate (18:2n6)	2	0.212496	0.290949	0.465172	DeCODE	Q9H3S4	Shin et al.	linoleate (18:2n6)	HMDB0006270,HMDB0000673	ENSG00000196511	TPK1	FALSE
4209	MR-link-2	12018_84_TPK1_TPK1	12018_84_TPK1_TPK1	M01110	arachidonate (20:4n6)	2	0.0450948	0.2652	0.864978	DeCODE	Q9H3S4	Shin et al.	arachidonate (20:4n6)	HMDB0001043	ENSG00000196511	TPK1	FALSE
4210	MR-link-2	12018_84_TPK1_TPK1	12018_84_TPK1_TPK1	M01123	inosine	2	-0.044847	0.40778	0.912426	DeCODE	Q9H3S4	Shin et al.	inosine	HMDB0000195	ENSG00000196511	TPK1	FALSE
4211	MR-link-2	12018_84_TPK1_TPK1	12018_84_TPK1_TPK1	M01284	threonine	2	0.243845	0.276576	0.377964	DeCODE	Q9H3S4	Shin et al.	threonine	HMDB0000167	ENSG00000196511	TPK1	FALSE
4212	MR-link-2	12018_84_TPK1_TPK1	12018_84_TPK1_TPK1	M01299	tyrosine	2	-0.342622	0.238378	0.150631	DeCODE	Q9H3S4	Shin et al.	tyrosine	HMDB0000158	ENSG00000196511	TPK1	FALSE
4213	MR-link-2	12018_84_TPK1_TPK1	12018_84_TPK1_TPK1	M01302	methionine	2	-0.277207	0.261983	0.290005	DeCODE	Q9H3S4	Shin et al.	methionine	HMDB0000696	ENSG00000196511	TPK1	FALSE
4214	MR-link-2	12018_84_TPK1_TPK1	12018_84_TPK1_TPK1	M01336	palmitate (16:0)	2	-0.0262945	0.24934	0.916014	DeCODE	Q9H3S4	Shin et al.	palmitate (16:0)	HMDB0000220	ENSG00000196511	TPK1	FALSE
4215	MR-link-2	12018_84_TPK1_TPK1	12018_84_TPK1_TPK1	M01358	stearate (18:0)	2	-0.0806329	0.253122	0.750066	DeCODE	Q9H3S4	Shin et al.	stearate (18:0)	HMDB0000827	ENSG00000196511	TPK1	FALSE
4216	MR-link-2	12018_84_TPK1_TPK1	12018_84_TPK1_TPK1	M01493	ornithine	2	-0.0241568	0.301039	0.936043	DeCODE	Q9H3S4	Shin et al.	ornithine	HMDB0000214	ENSG00000196511	TPK1	FALSE
4217	MR-link-2	12018_84_TPK1_TPK1	12018_84_TPK1_TPK1	M01508	pantothenate	2	-0.0264843	0.24337	0.913343	DeCODE	Q9H3S4	Shin et al.	pantothenate	HMDB0000210	ENSG00000196511	TPK1	FALSE
4218	MR-link-2	12018_84_TPK1_TPK1	12018_84_TPK1_TPK1	M01564	citrate	2	0.0389526	0.262392	0.881986	DeCODE	Q9H3S4	Shin et al.	citrate	HMDB0000094	ENSG00000196511	TPK1	FALSE
4219	MR-link-2	12018_84_TPK1_TPK1	12018_84_TPK1_TPK1	M01638	arginine	2	-0.199499	0.274713	0.467711	DeCODE	Q9H3S4	Shin et al.	arginine	HMDB0000517	ENSG00000196511	TPK1	FALSE
4220	MR-link-2	12018_84_TPK1_TPK1	12018_84_TPK1_TPK1	M01640	ascorbate (vitamin c)	2	-0.548642	0.457513	0.230457	DeCODE	Q9H3S4	Shin et al.	ascorbate (vitamin c)	HMDB0000044	ENSG00000196511	TPK1	FALSE
4221	MR-link-2	12018_84_TPK1_TPK1	12018_84_TPK1_TPK1	M01649	valine	2	-0.0448164	0.236686	0.849819	DeCODE	Q9H3S4	Shin et al.	valine	HMDB0000883	ENSG00000196511	TPK1	FALSE
4222	MR-link-2	12018_84_TPK1_TPK1	12018_84_TPK1_TPK1	M01670	urea	2	-0.27533	0.261843	0.293026	DeCODE	Q9H3S4	Shin et al.	urea	HMDB0000294	ENSG00000196511	TPK1	FALSE
4223	MR-link-2	12018_84_TPK1_TPK1	12018_84_TPK1_TPK1	M01712	cortisol	2	-0.223656	0.239652	0.350689	DeCODE	Q9H3S4	Shin et al.	cortisol	HMDB0000063	ENSG00000196511	TPK1	FALSE
4224	MR-link-2	12018_84_TPK1_TPK1	12018_84_TPK1_TPK1	M01827	riboflavin (vitamin b2)	2	0.409077	0.535448	0.444873	DeCODE	Q9H3S4	Shin et al.	riboflavin (vitamin b2)	HMDB0000244	ENSG00000196511	TPK1	FALSE
4225	MR-link-2	12018_84_TPK1_TPK1	12018_84_TPK1_TPK1	M02132	citrulline	2	0.275264	0.282579	0.329999	DeCODE	Q9H3S4	Shin et al.	citrulline	HMDB0000904	ENSG00000196511	TPK1	FALSE
4226	MR-link-2	12018_84_TPK1_TPK1	12018_84_TPK1_TPK1	M02137	biliverdin	2	0.0180092	0.268992	0.946621	DeCODE	Q9H3S4	Shin et al.	biliverdin	HMDB0001008	ENSG00000196511	TPK1	FALSE
4227	MR-link-2	12018_84_TPK1_TPK1	12018_84_TPK1_TPK1	M02342	serotonin (5ht)	2	-0.034755	0.281617	0.901781	DeCODE	Q9H3S4	Shin et al.	serotonin (5ht)	HMDB0000259	ENSG00000196511	TPK1	FALSE
4228	MR-link-2	12018_84_TPK1_TPK1	12018_84_TPK1_TPK1	M03147	xanthine	2	-0.00385986	0.288745	0.989334	DeCODE	Q9H3S4	Shin et al.	xanthine	HMDB0000292	ENSG00000196511	TPK1	FALSE
4229	MR-link-2	12018_84_TPK1_TPK1	12018_84_TPK1_TPK1	M11438	phosphate	2	-0.0621852	0.239079	0.794784	DeCODE	Q9H3S4	Shin et al.	phosphate	HMDB0001429	ENSG00000196511	TPK1	FALSE
4230	MR-link-2	12018_84_TPK1_TPK1	12018_84_TPK1_TPK1	M15122	glycerol	2	0.112125	0.240126	0.640541	DeCODE	Q9H3S4	Shin et al.	glycerol	HMDB0000131	ENSG00000196511	TPK1	FALSE
4231	MR-link-2	12018_84_TPK1_TPK1	12018_84_TPK1_TPK1	M15488	acetylphosphate	2	-0.352836	0.236934	0.136442	DeCODE	Q9H3S4	Shin et al.	acetylphosphate	HMDB0001494	ENSG00000196511	TPK1	FALSE
4232	MR-link-2	12018_84_TPK1_TPK1	12018_84_TPK1_TPK1	M15506	choline	2	-0.209667	0.307893	0.495888	DeCODE	Q9H3S4	Shin et al.	choline	HMDB0000097	ENSG00000196511	TPK1	FALSE
4233	MR-link-2	12018_84_TPK1_TPK1	12018_84_TPK1_TPK1	M15630	n-acetylornithine	2	-0.108318	0.270778	0.689137	DeCODE	Q9H3S4	Shin et al.	n-acetylornithine	HMDB0003357	ENSG00000196511	TPK1	FALSE
4234	MR-link-2	12018_84_TPK1_TPK1	12018_84_TPK1_TPK1	M15677	3-methylhistidine	2	0.127866	0.296241	0.66601	DeCODE	Q9H3S4	Shin et al.	3-methylhistidine	HMDB0000479	ENSG00000196511	TPK1	FALSE
4235	MR-link-2	12018_84_TPK1_TPK1	12018_84_TPK1_TPK1	M15990	glycerophosphorylcholine (gpc)	2	-0.0910713	0.244903	0.709992	DeCODE	Q9H3S4	Shin et al.	glycerophosphorylcholine (gpc)	HMDB0000086	ENSG00000196511	TPK1	FALSE
4236	MR-link-2	12018_84_TPK1_TPK1	12018_84_TPK1_TPK1	M15996	aspartate	2	-0.161448	0.275568	0.557961	DeCODE	Q9H3S4	Shin et al.	aspartate	HMDB0000191	ENSG00000196511	TPK1	FALSE
4237	MR-link-2	12018_84_TPK1_TPK1	12018_84_TPK1_TPK1	M18254	paraxanthine	2	-0.303422	0.285733	0.288278	DeCODE	Q9H3S4	Shin et al.	paraxanthine	HMDB0001860	ENSG00000196511	TPK1	FALSE
4238	MR-link-2	12018_84_TPK1_TPK1	12018_84_TPK1_TPK1	M18467	eicosapentaenoate (epa; 20:5n3)	2	0.146624	0.240258	0.54168	DeCODE	Q9H3S4	Shin et al.	eicosapentaenoate (epa; 20:5n3)	HMDB0001999	ENSG00000196511	TPK1	FALSE
4239	MR-link-2	12018_84_TPK1_TPK1	12018_84_TPK1_TPK1	M18474	estrone 3-sulfate	2	0.22678	0.673241	0.736232	DeCODE	Q9H3S4	Shin et al.	estrone 3-sulfate	HMDB0001425	ENSG00000196511	TPK1	FALSE
4240	MR-link-2	12018_84_TPK1_TPK1	12018_84_TPK1_TPK1	M18494	taurochenodeoxycholate	2	0.186113	0.279883	0.506072	DeCODE	Q9H3S4	Shin et al.	taurochenodeoxycholate	HMDB0000951	ENSG00000196511	TPK1	FALSE
4241	MR-link-2	12018_84_TPK1_TPK1	12018_84_TPK1_TPK1	M19323	docosahexaenoate (dha; 22:6n3)	2	-0.0974693	0.236418	0.680137	DeCODE	Q9H3S4	Shin et al.	docosahexaenoate (dha; 22:6n3)	HMDB0002183	ENSG00000196511	TPK1	FALSE
4242	MR-link-2	12018_84_TPK1_TPK1	12018_84_TPK1_TPK1	M19934	myo-inositol	2	-0.658352	0.329441	0.0456746	DeCODE	Q9H3S4	Shin et al.	myo-inositol	HMDB0000211	ENSG00000196511	TPK1	FALSE
4243	MR-link-2	12018_84_TPK1_TPK1	12018_84_TPK1_TPK1	M20489	glucose	2	-0.382848	0.282283	0.175017	DeCODE	Q9H3S4	Shin et al.	glucose	HMDB0000122	ENSG00000196511	TPK1	FALSE
4244	MR-link-2	12018_84_TPK1_TPK1	12018_84_TPK1_TPK1	M21044	2-hydroxybutyrate (ahb)	2	-0.213017	0.249727	0.39366	DeCODE	Q9H3S4	Shin et al.	2-hydroxybutyrate (ahb)	HMDB0000008	ENSG00000196511	TPK1	FALSE
4245	MR-link-2	12018_84_TPK1_TPK1	12018_84_TPK1_TPK1	M22189	palmitoylcarnitine (c16)	2	-0.192667	0.249992	0.440888	DeCODE	Q9H3S4	Shin et al.	palmitoylcarnitine (c16)	HMDB0000222	ENSG00000196511	TPK1	FALSE
4246	MR-link-2	12018_84_TPK1_TPK1	12018_84_TPK1_TPK1	M22842	cholate	2	0.0962112	0.289311	0.739472	DeCODE	Q9H3S4	Shin et al.	cholate	HMDB0000619	ENSG00000196511	TPK1	FALSE
4247	MR-link-2	12018_84_TPK1_TPK1	12018_84_TPK1_TPK1	M27716	bilirubin (z,z)	2	-0.0581209	0.264143	0.825843	DeCODE	Q9H3S4	Shin et al.	bilirubin (z,z)	HMDB0000054	ENSG00000196511	TPK1	FALSE
4248	MR-link-2	12018_84_TPK1_TPK1	12018_84_TPK1_TPK1	M27718	creatine	2	0.118932	0.2858	0.67731	DeCODE	Q9H3S4	Shin et al.	creatine	HMDB0000064	ENSG00000196511	TPK1	FALSE
4249	MR-link-2	12018_84_TPK1_TPK1	12018_84_TPK1_TPK1	M31453	cysteine	2	0.0237562	0.313473	0.939591	DeCODE	Q9H3S4	Shin et al.	cysteine	HMDB0000574	ENSG00000196511	TPK1	FALSE
4250	MR-link-2	12018_84_TPK1_TPK1	12018_84_TPK1_TPK1	M31454	cystine	2	0.241199	0.504482	0.632571	DeCODE	Q9H3S4	Shin et al.	cystine	HMDB0000192	ENSG00000196511	TPK1	FALSE
4251	MR-link-2	12018_84_TPK1_TPK1	12018_84_TPK1_TPK1	M32198	acetylcarnitine (c2)	2	-0.109183	0.244527	0.655231	DeCODE	Q9H3S4	Shin et al.	acetylcarnitine (c2)	HMDB0000201	ENSG00000196511	TPK1	FALSE
4252	MR-link-2	12018_84_TPK1_TPK1	12018_84_TPK1_TPK1	M32315	serine	2	-0.0354696	0.250087	0.887215	DeCODE	Q9H3S4	Shin et al.	serine	HMDB0000187	ENSG00000196511	TPK1	FALSE
4253	MR-link-2	12018_84_TPK1_TPK1	12018_84_TPK1_TPK1	M32319	trans-4-hydroxyproline	2	-0.155671	0.24484	0.524901	DeCODE	Q9H3S4	Shin et al.	trans-4-hydroxyproline	HMDB0000725	ENSG00000196511	TPK1	FALSE
4254	MR-link-2	12018_84_TPK1_TPK1	12018_84_TPK1_TPK1	M32322	glutamate	2	-0.30559	0.235013	0.193495	DeCODE	Q9H3S4	Shin et al.	glutamate	HMDB0000148	ENSG00000196511	TPK1	FALSE
4255	MR-link-2	12018_84_TPK1_TPK1	12018_84_TPK1_TPK1	M32338	glycine	2	0.222163	0.260717	0.394145	DeCODE	Q9H3S4	Shin et al.	glycine	HMDB0000123	ENSG00000196511	TPK1	FALSE
4256	MR-link-2	12018_84_TPK1_TPK1	12018_84_TPK1_TPK1	M32339	alanine	2	-0.164568	0.259142	0.525396	DeCODE	Q9H3S4	Shin et al.	alanine	HMDB0000161	ENSG00000196511	TPK1	FALSE
4257	MR-link-2	12018_84_TPK1_TPK1	12018_84_TPK1_TPK1	M32425	dehydroepiandrosterone sulfate (dhea-s)	2	-0.0856255	0.239452	0.72065	DeCODE	Q9H3S4	Shin et al.	dehydroepiandrosterone sulfate (dhea-s)	HMDB0001032	ENSG00000196511	TPK1	FALSE
4258	MR-link-2	12018_84_TPK1_TPK1	12018_84_TPK1_TPK1	M32458	oleamide	2	0.0363661	0.253374	0.885874	DeCODE	Q9H3S4	Shin et al.	oleamide	HMDB0002117	ENSG00000196511	TPK1	FALSE
4259	MR-link-2	12018_84_TPK1_TPK1	12018_84_TPK1_TPK1	M32593	heme	2	1.07735	0.395962	0.00651169	DeCODE	Q9H3S4	Shin et al.	heme	HMDB0003178	ENSG00000196511	TPK1	FALSE
4260	MR-link-2	12018_84_TPK1_TPK1	12018_84_TPK1_TPK1	M33453	alpha-ketoglutarate	2	-0.259172	0.272304	0.341213	DeCODE	Q9H3S4	Shin et al.	alpha-ketoglutarate	HMDB0000208	ENSG00000196511	TPK1	FALSE
4261	MR-link-2	12018_84_TPK1_TPK1	12018_84_TPK1_TPK1	M34106	bilirubin (e,z or z,e)*	2	-0.437342	0.286635	0.127064	DeCODE	Q9H3S4	Shin et al.	bilirubin (e,z or z,e)*	HMDB0000488	ENSG00000196511	TPK1	FALSE
4262	MR-link-2	12018_84_TPK1_TPK1	12018_84_TPK1_TPK1	M34283	asparagine	2	-0.35847	0.251483	0.154035	DeCODE	Q9H3S4	Shin et al.	asparagine	HMDB0000168	ENSG00000196511	TPK1	FALSE
4263	MR-link-2	12018_84_TPK1_TPK1	12018_84_TPK1_TPK1	bioa_001	alanine	2	-0.00191473	0.0785522	0.980553	DeCODE	Q9H3S4	Lotta et al.	alanine	HMDB0000161	ENSG00000196511	TPK1	FALSE
4264	MR-link-2	12018_84_TPK1_TPK1	12018_84_TPK1_TPK1	bioa_002	arginine	2	0.146489	0.115097	0.203107	DeCODE	Q9H3S4	Lotta et al.	arginine	HMDB0000517	ENSG00000196511	TPK1	FALSE
4265	MR-link-2	12018_84_TPK1_TPK1	12018_84_TPK1_TPK1	bioa_003	asparagine	2	-0.132907	0.120418	0.269719	DeCODE	Q9H3S4	Lotta et al.	asparagine	HMDB0000168	ENSG00000196511	TPK1	FALSE
4266	MR-link-2	12018_84_TPK1_TPK1	12018_84_TPK1_TPK1	bioa_004	aspartate	2	-0.146507	0.169624	0.387746	DeCODE	Q9H3S4	Lotta et al.	aspartate	HMDB0000191	ENSG00000196511	TPK1	FALSE
4267	MR-link-2	12018_84_TPK1_TPK1	12018_84_TPK1_TPK1	bioa_005	citrulline	2	0.00356763	0.133092	0.978615	DeCODE	Q9H3S4	Lotta et al.	citrulline	HMDB0000904	ENSG00000196511	TPK1	FALSE
4268	MR-link-2	12018_84_TPK1_TPK1	12018_84_TPK1_TPK1	bioa_006	glutamine	2	0.0296855	0.0692571	0.668194	DeCODE	Q9H3S4	Lotta et al.	glutamine	HMDB0000641	ENSG00000196511	TPK1	FALSE
4269	MR-link-2	12018_84_TPK1_TPK1	12018_84_TPK1_TPK1	bioa_007	glutamate	2	0.0679809	0.162412	0.67553	DeCODE	Q9H3S4	Lotta et al.	glutamate	HMDB0000148	ENSG00000196511	TPK1	FALSE
4270	MR-link-2	12018_84_TPK1_TPK1	12018_84_TPK1_TPK1	bioa_008	glycine	2	0.0305218	0.110788	0.782935	DeCODE	Q9H3S4	Lotta et al.	glycine	HMDB0000123	ENSG00000196511	TPK1	FALSE
4271	MR-link-2	12018_84_TPK1_TPK1	12018_84_TPK1_TPK1	bioa_009	histidine	2	0.155455	0.0750449	0.0383127	DeCODE	Q9H3S4	Lotta et al.	histidine	HMDB0000177	ENSG00000196511	TPK1	FALSE
4272	MR-link-2	12018_84_TPK1_TPK1	12018_84_TPK1_TPK1	bioa_013	methionine	2	0.00692482	0.11802	0.953211	DeCODE	Q9H3S4	Lotta et al.	methionine	HMDB0000696	ENSG00000196511	TPK1	FALSE
4273	MR-link-2	12018_84_TPK1_TPK1	12018_84_TPK1_TPK1	bioa_014	ornithine	2	-0.117023	0.134751	0.385158	DeCODE	Q9H3S4	Lotta et al.	ornithine	HMDB0000214	ENSG00000196511	TPK1	FALSE
4274	MR-link-2	12018_84_TPK1_TPK1	12018_84_TPK1_TPK1	bioa_015	phenylethylamine	2	-0.437429	0.213449	0.0404287	DeCODE	Q9H3S4	Lotta et al.	phenylethylamine	HMDB0012275	ENSG00000196511	TPK1	FALSE
4275	MR-link-2	12018_84_TPK1_TPK1	12018_84_TPK1_TPK1	bioa_016	phenylalanine	2	0.15676	0.103767	0.130867	DeCODE	Q9H3S4	Lotta et al.	phenylalanine	HMDB0000159	ENSG00000196511	TPK1	FALSE
4276	MR-link-2	12018_84_TPK1_TPK1	12018_84_TPK1_TPK1	bioa_018	serine	2	0.108443	0.1442	0.452031	DeCODE	Q9H3S4	Lotta et al.	serine	HMDB0000187	ENSG00000196511	TPK1	FALSE
4277	MR-link-2	12018_84_TPK1_TPK1	12018_84_TPK1_TPK1	bioa_019	threonine	2	0.227662	0.134382	0.0902378	DeCODE	Q9H3S4	Lotta et al.	threonine	HMDB0000167	ENSG00000196511	TPK1	FALSE
4278	MR-link-2	12018_84_TPK1_TPK1	12018_84_TPK1_TPK1	bioa_020	tryptophan	2	-0.121393	0.129816	0.349727	DeCODE	Q9H3S4	Lotta et al.	tryptophan	HMDB0000929	ENSG00000196511	TPK1	FALSE
4279	MR-link-2	12018_84_TPK1_TPK1	12018_84_TPK1_TPK1	bioa_021	tyrosine	2	-0.023889	0.0854314	0.779763	DeCODE	Q9H3S4	Lotta et al.	tyrosine	HMDB0000158	ENSG00000196511	TPK1	FALSE
4280	MR-link-2	12018_84_TPK1_TPK1	12018_84_TPK1_TPK1	bioa_022	valine	2	-0.0442747	0.0881076	0.615311	DeCODE	Q9H3S4	Lotta et al.	valine	HMDB0000883	ENSG00000196511	TPK1	FALSE
4281	MR-link-2	12018_84_TPK1_TPK1	12018_84_TPK1_TPK1	bioa_023	n-acetylornithine	2	-0.0206789	0.120722	0.863993	DeCODE	Q9H3S4	Lotta et al.	n-acetylornithine	HMDB0003357	ENSG00000196511	TPK1	FALSE
4282	MR-link-2	12018_84_TPK1_TPK1	12018_84_TPK1_TPK1	bioa_030	trans-hydroxyproline	2	-0.0184715	0.121656	0.879318	DeCODE	Q9H3S4	Lotta et al.	trans-hydroxyproline	HMDB0000725	ENSG00000196511	TPK1	FALSE
4283	MR-link-2	12018_84_TPK1_TPK1	12018_84_TPK1_TPK1	bioa_031	sarcosine	2	0.146976	0.160838	0.360815	DeCODE	Q9H3S4	Lotta et al.	sarcosine	HMDB0000271	ENSG00000196511	TPK1	FALSE
4284	MR-link-2	12018_84_TPK1_TPK1	12018_84_TPK1_TPK1	bioa_032	serotonin	2	-0.27104	0.17212	0.115324	DeCODE	Q9H3S4	Lotta et al.	serotonin	HMDB0000259	ENSG00000196511	TPK1	FALSE
4285	MR-link-2	12018_84_TPK1_TPK1	12018_84_TPK1_TPK1	bioa_033	spermidine	2	0.0274825	0.156742	0.860816	DeCODE	Q9H3S4	Lotta et al.	spermidine	HMDB0001257	ENSG00000196511	TPK1	FALSE
4286	MR-link-2	12018_84_TPK1_TPK1	12018_84_TPK1_TPK1	bior_002	acetylcarnitine (c2)	2	-0.173951	0.131945	0.187383	DeCODE	Q9H3S4	Lotta et al.	acetylcarnitine (c2)	HMDB0000201	ENSG00000196511	TPK1	FALSE
4287	MR-link-2	12018_84_TPK1_TPK1	12018_84_TPK1_TPK1	bior_031	hexadecanoylcarnitine	2	-0.00459427	0.124011	0.970447	DeCODE	Q9H3S4	Lotta et al.	hexadecanoylcarnitine	HMDB0000222	ENSG00000196511	TPK1	FALSE
4288	MR-link-2	12018_84_TPK1_TPK1	12018_84_TPK1_TPK1	met-d-Acetate	acetate	2	0.0474758	0.0748426	0.525858	DeCODE	Q9H3S4	Borges et al.	acetate	HMDB0000042	ENSG00000196511	TPK1	FALSE
4289	MR-link-2	12018_84_TPK1_TPK1	12018_84_TPK1_TPK1	met-d-Acetoacetate	acetoacetate	2	0.046891	0.0744937	0.529046	DeCODE	Q9H3S4	Borges et al.	acetoacetate	HMDB0000060	ENSG00000196511	TPK1	FALSE
4290	MR-link-2	12018_84_TPK1_TPK1	12018_84_TPK1_TPK1	met-d-Ala	alanine	2	0.0262071	0.0593858	0.658993	DeCODE	Q9H3S4	Borges et al.	alanine	HMDB0000161	ENSG00000196511	TPK1	FALSE
4291	MR-link-2	12018_84_TPK1_TPK1	12018_84_TPK1_TPK1	met-d-Citrate	citrate	2	-0.202791	0.0741469	0.00623817	DeCODE	Q9H3S4	Borges et al.	citrate	HMDB0000094	ENSG00000196511	TPK1	FALSE
4292	MR-link-2	12018_84_TPK1_TPK1	12018_84_TPK1_TPK1	met-d-Gln	glutamine	2	-0.0118587	0.073546	0.871903	DeCODE	Q9H3S4	Borges et al.	glutamine	HMDB0000641	ENSG00000196511	TPK1	FALSE
4293	MR-link-2	12018_84_TPK1_TPK1	12018_84_TPK1_TPK1	met-d-Glucose	glucose	2	-0.0130777	0.0688276	0.849304	DeCODE	Q9H3S4	Borges et al.	glucose	HMDB0000122	ENSG00000196511	TPK1	FALSE
4294	MR-link-2	12018_84_TPK1_TPK1	12018_84_TPK1_TPK1	met-d-Gly	glycine	2	0.0865914	0.0719352	0.22869	DeCODE	Q9H3S4	Borges et al.	glycine	HMDB0000123	ENSG00000196511	TPK1	FALSE
4295	MR-link-2	12018_84_TPK1_TPK1	12018_84_TPK1_TPK1	met-d-His	histidine	2	-0.0715435	0.0624282	0.25179	DeCODE	Q9H3S4	Borges et al.	histidine	HMDB0000177	ENSG00000196511	TPK1	FALSE
4296	MR-link-2	12018_84_TPK1_TPK1	12018_84_TPK1_TPK1	met-d-LA	linoleate (18:2n6)	2	0.129461	0.0809731	0.109862	DeCODE	Q9H3S4	Borges et al.	linoleate (18:2n6)	HMDB0006270,HMDB0000673	ENSG00000196511	TPK1	FALSE
4297	MR-link-2	12018_84_TPK1_TPK1	12018_84_TPK1_TPK1	met-d-Phe	phenylalanine	2	-0.000654368	0.0655666	0.992037	DeCODE	Q9H3S4	Borges et al.	phenylalanine	HMDB0000159	ENSG00000196511	TPK1	FALSE
4298	MR-link-2	12018_84_TPK1_TPK1	12018_84_TPK1_TPK1	met-d-Pyruvate	pyruvate	2	0.0192481	0.069295	0.781188	DeCODE	Q9H3S4	Borges et al.	pyruvate	HMDB0000243	ENSG00000196511	TPK1	FALSE
4299	MR-link-2	12018_84_TPK1_TPK1	12018_84_TPK1_TPK1	met-d-Tyr	tyrosine	2	-0.0160944	0.0671769	0.810654	DeCODE	Q9H3S4	Borges et al.	tyrosine	HMDB0000158	ENSG00000196511	TPK1	FALSE
4300	MR-link-2	12018_84_TPK1_TPK1	12018_84_TPK1_TPK1	met-d-Val	valine	2	0.0538742	0.05613	0.33715	DeCODE	Q9H3S4	Borges et al.	valine	HMDB0000883	ENSG00000196511	TPK1	FALSE
4301	MR-link-2	12334_25_SHMT1_cSHMT	12334_25_SHMT1_cSHMT	GCST90199627	n-alpha-acetylornithine	7	0.0436201	0.0261776	0.0956512	DeCODE	P34896	Chen et al.	n-alpha-acetylornithine	HMDB0003357	ENSG00000176974	SHMT1	FALSE
4302	MR-link-2	12334_25_SHMT1_cSHMT	12334_25_SHMT1_cSHMT	GCST90199628	3-methylhistidine	7	0.0163764	0.0212719	0.441384	DeCODE	P34896	Chen et al.	3-methylhistidine	HMDB0000479	ENSG00000176974	SHMT1	FALSE
4303	MR-link-2	12334_25_SHMT1_cSHMT	12334_25_SHMT1_cSHMT	GCST90199629	glycerophosphorylcholine (gpc)	7	0.0168854	0.0216649	0.43575	DeCODE	P34896	Chen et al.	glycerophosphorylcholine (gpc)	HMDB0000086	ENSG00000176974	SHMT1	FALSE
4304	MR-link-2	12334_25_SHMT1_cSHMT	12334_25_SHMT1_cSHMT	GCST90199637	n-acetylglutamate	7	-0.0300833	0.0222168	0.17571	DeCODE	P34896	Chen et al.	n-acetylglutamate	HMDB0001138	ENSG00000176974	SHMT1	FALSE
4305	MR-link-2	12334_25_SHMT1_cSHMT	12334_25_SHMT1_cSHMT	GCST90199651	docosahexaenoate (dha; 22:6n3)	7	0.0496263	0.0215363	0.0212051	DeCODE	P34896	Chen et al.	docosahexaenoate (dha; 22:6n3)	HMDB0002183	ENSG00000176974	SHMT1	FALSE
4306	MR-link-2	12334_25_SHMT1_cSHMT	12334_25_SHMT1_cSHMT	GCST90199652	1-stearoyl-2-oleoyl-gps (18:0/18:1)	7	0.00118105	0.0218505	0.956894	DeCODE	P34896	Chen et al.	1-stearoyl-2-oleoyl-gps (18:0/18:1)	HMDB0010163	ENSG00000176974	SHMT1	FALSE
4307	MR-link-2	12334_25_SHMT1_cSHMT	12334_25_SHMT1_cSHMT	GCST90199654	paraxanthine	7	0.0307328	0.0220407	0.163207	DeCODE	P34896	Chen et al.	paraxanthine	HMDB0001860	ENSG00000176974	SHMT1	FALSE
4308	MR-link-2	12334_25_SHMT1_cSHMT	12334_25_SHMT1_cSHMT	GCST90199665	n-acetylaspartate (naa)	7	0.0423158	0.0217516	0.0517253	DeCODE	P34896	Chen et al.	n-acetylaspartate (naa)	HMDB0000812	ENSG00000176974	SHMT1	FALSE
4309	MR-link-2	12334_25_SHMT1_cSHMT	12334_25_SHMT1_cSHMT	GCST90199666	palmitoylcarnitine (c16)	7	-0.0234622	0.0216317	0.278089	DeCODE	P34896	Chen et al.	palmitoylcarnitine (c16)	HMDB0000222	ENSG00000176974	SHMT1	FALSE
4310	MR-link-2	12334_25_SHMT1_cSHMT	12334_25_SHMT1_cSHMT	GCST90199669	acetylcarnitine (c2)	7	-0.0303553	0.0215305	0.158578	DeCODE	P34896	Chen et al.	acetylcarnitine (c2)	HMDB0000201	ENSG00000176974	SHMT1	FALSE
4311	MR-link-2	12334_25_SHMT1_cSHMT	12334_25_SHMT1_cSHMT	GCST90199673	dehydroepiandrosterone sulfate (dhea-s)	7	0.0436101	0.0215542	0.0430448	DeCODE	P34896	Chen et al.	dehydroepiandrosterone sulfate (dhea-s)	HMDB0001032	ENSG00000176974	SHMT1	FALSE
4312	MR-link-2	12334_25_SHMT1_cSHMT	12334_25_SHMT1_cSHMT	GCST90199691	1-methylhistidine	7	0.0142233	0.0216567	0.511334	DeCODE	P34896	Chen et al.	1-methylhistidine	HMDB0000001	ENSG00000176974	SHMT1	FALSE
4313	MR-link-2	12334_25_SHMT1_cSHMT	12334_25_SHMT1_cSHMT	GCST90199845	sphinganine-1-phosphate	7	0.0075938	0.0218886	0.728645	DeCODE	P34896	Chen et al.	sphinganine-1-phosphate	HMDB0001383	ENSG00000176974	SHMT1	FALSE
4314	MR-link-2	12334_25_SHMT1_cSHMT	12334_25_SHMT1_cSHMT	GCST90199896	sulfate*	7	0.039528	0.021435	0.0651705	DeCODE	P34896	Chen et al.	sulfate*	HMDB01448	ENSG00000176974	SHMT1	FALSE
4315	MR-link-2	12334_25_SHMT1_cSHMT	12334_25_SHMT1_cSHMT	GCST90199972	sphingomyelin (d18:1/24:1, d18:2/24:0)*	7	-0.0104364	0.0212044	0.622592	DeCODE	P34896	Chen et al.	sphingomyelin (d18:1/24:1, d18:2/24:0)*	HMDB0012107	ENSG00000176974	SHMT1	FALSE
4316	MR-link-2	12334_25_SHMT1_cSHMT	12334_25_SHMT1_cSHMT	GCST90200001	sphingomyelin (d18:1/20:0, d16:1/22:0)*	7	-0.0237573	0.0218441	0.27678	DeCODE	P34896	Chen et al.	sphingomyelin (d18:1/20:0, d16:1/22:0)*	HMDB0012102	ENSG00000176974	SHMT1	FALSE
4317	MR-link-2	12334_25_SHMT1_cSHMT	12334_25_SHMT1_cSHMT	GCST90200049	myristoyl dihydrosphingomyelin (d18:0/14:0)*	7	0.00131144	0.0215018	0.951365	DeCODE	P34896	Chen et al.	myristoyl dihydrosphingomyelin (d18:0/14:0)*	HMDB0012085	ENSG00000176974	SHMT1	FALSE
4318	MR-link-2	12334_25_SHMT1_cSHMT	12334_25_SHMT1_cSHMT	GCST90200056	sphingomyelin (d18:0/18:0, d19:0/17:0)*	7	-0.00698829	0.0213583	0.743522	DeCODE	P34896	Chen et al.	sphingomyelin (d18:0/18:0, d19:0/17:0)*	HMDB0012087	ENSG00000176974	SHMT1	FALSE
4319	MR-link-2	12334_25_SHMT1_cSHMT	12334_25_SHMT1_cSHMT	GCST90200279	pantothenate	7	0.0680175	0.0213983	0.00147969	DeCODE	P34896	Chen et al.	pantothenate	HMDB0000210	ENSG00000176974	SHMT1	FALSE
4320	MR-link-2	12334_25_SHMT1_cSHMT	12334_25_SHMT1_cSHMT	GCST90200281	phosphoethanolamine	7	0.0219916	0.0216654	0.310079	DeCODE	P34896	Chen et al.	phosphoethanolamine	HMDB0000224	ENSG00000176974	SHMT1	FALSE
4321	MR-link-2	12334_25_SHMT1_cSHMT	12334_25_SHMT1_cSHMT	GCST90200283	3-ureidopropionate	7	0.0232198	0.0225215	0.302539	DeCODE	P34896	Chen et al.	3-ureidopropionate	HMDB0000026	ENSG00000176974	SHMT1	FALSE
4322	MR-link-2	12334_25_SHMT1_cSHMT	12334_25_SHMT1_cSHMT	GCST90200291	sarcosine	7	0.0162236	0.0217384	0.455478	DeCODE	P34896	Chen et al.	sarcosine	HMDB0000271	ENSG00000176974	SHMT1	FALSE
4323	MR-link-2	12334_25_SHMT1_cSHMT	12334_25_SHMT1_cSHMT	GCST90200292	trans-4-hydroxyproline	7	-0.0297421	0.0216245	0.169011	DeCODE	P34896	Chen et al.	trans-4-hydroxyproline	HMDB0000725	ENSG00000176974	SHMT1	FALSE
4324	MR-link-2	12334_25_SHMT1_cSHMT	12334_25_SHMT1_cSHMT	GCST90200293	thyroxine	7	-0.0479467	0.0217031	0.0271604	DeCODE	P34896	Chen et al.	thyroxine	HMDB0000248	ENSG00000176974	SHMT1	FALSE
4325	MR-link-2	12334_25_SHMT1_cSHMT	12334_25_SHMT1_cSHMT	GCST90200296	methyl indole-3-acetate	7	-0.0370663	0.0231221	0.10892	DeCODE	P34896	Chen et al.	methyl indole-3-acetate	HMDB0029738	ENSG00000176974	SHMT1	FALSE
4326	MR-link-2	12334_25_SHMT1_cSHMT	12334_25_SHMT1_cSHMT	GCST90200304	citrate	7	0.075574	0.0214658	0.000430459	DeCODE	P34896	Chen et al.	citrate	HMDB0000094	ENSG00000176974	SHMT1	FALSE
4327	MR-link-2	12334_25_SHMT1_cSHMT	12334_25_SHMT1_cSHMT	GCST90200306	butyrate/isobutyrate (4:0)	7	0.0332167	0.0216757	0.125413	DeCODE	P34896	Chen et al.	butyrate/isobutyrate (4:0)	HMDB0000039	ENSG00000176974	SHMT1	FALSE
4328	MR-link-2	12334_25_SHMT1_cSHMT	12334_25_SHMT1_cSHMT	GCST90200314	n-acetylneuraminate	7	-0.015117	0.0215732	0.483472	DeCODE	P34896	Chen et al.	n-acetylneuraminate	HMDB0000230	ENSG00000176974	SHMT1	FALSE
4329	MR-link-2	12334_25_SHMT1_cSHMT	12334_25_SHMT1_cSHMT	GCST90200318	acetoacetate	7	-0.00387525	0.0236297	0.869732	DeCODE	P34896	Chen et al.	acetoacetate	HMDB0000060	ENSG00000176974	SHMT1	FALSE
4330	MR-link-2	12334_25_SHMT1_cSHMT	12334_25_SHMT1_cSHMT	GCST90200319	cys-gly, oxidized	7	-0.0118363	0.0218856	0.588628	DeCODE	P34896	Chen et al.	cys-gly, oxidized	HMDB0000078	ENSG00000176974	SHMT1	FALSE
4331	MR-link-2	12334_25_SHMT1_cSHMT	12334_25_SHMT1_cSHMT	GCST90200321	cholate	7	0.00242992	0.0219244	0.91175	DeCODE	P34896	Chen et al.	cholate	HMDB0000619	ENSG00000176974	SHMT1	FALSE
4332	MR-link-2	12334_25_SHMT1_cSHMT	12334_25_SHMT1_cSHMT	GCST90200323	creatine	7	-0.011976	0.0214413	0.57647	DeCODE	P34896	Chen et al.	creatine	HMDB0000064	ENSG00000176974	SHMT1	FALSE
4333	MR-link-2	12334_25_SHMT1_cSHMT	12334_25_SHMT1_cSHMT	GCST90200325	glycerol	7	0.0269278	0.0214521	0.209388	DeCODE	P34896	Chen et al.	glycerol	HMDB0000131	ENSG00000176974	SHMT1	FALSE
4334	MR-link-2	12334_25_SHMT1_cSHMT	12334_25_SHMT1_cSHMT	GCST90200327	choline	7	0.00454595	0.0215445	0.832885	DeCODE	P34896	Chen et al.	choline	HMDB0000097	ENSG00000176974	SHMT1	FALSE
4335	MR-link-2	12334_25_SHMT1_cSHMT	12334_25_SHMT1_cSHMT	GCST90200335	stearoyl sphingomyelin (d18:1/18:0)	7	-0.0384924	0.0214167	0.0722866	DeCODE	P34896	Chen et al.	stearoyl sphingomyelin (d18:1/18:0)	HMDB0001348	ENSG00000176974	SHMT1	FALSE
4336	MR-link-2	12334_25_SHMT1_cSHMT	12334_25_SHMT1_cSHMT	GCST90200336	n-palmitoyl-sphingosine (d18:1/16:0)	7	-9.18773e-05	0.0214321	0.99658	DeCODE	P34896	Chen et al.	n-palmitoyl-sphingosine (d18:1/16:0)	HMDB0004949	ENSG00000176974	SHMT1	FALSE
4337	MR-link-2	12334_25_SHMT1_cSHMT	12334_25_SHMT1_cSHMT	GCST90200337	taurochenodeoxycholate	7	-0.0122137	0.0217485	0.574397	DeCODE	P34896	Chen et al.	taurochenodeoxycholate	HMDB0000951	ENSG00000176974	SHMT1	FALSE
4338	MR-link-2	12334_25_SHMT1_cSHMT	12334_25_SHMT1_cSHMT	GCST90200341	n-stearoyl-sphingosine (d18:1/18:0)*	7	-0.0242305	0.0214934	0.259597	DeCODE	P34896	Chen et al.	n-stearoyl-sphingosine (d18:1/18:0)*	HMDB0004950	ENSG00000176974	SHMT1	FALSE
4339	MR-link-2	12334_25_SHMT1_cSHMT	12334_25_SHMT1_cSHMT	GCST90200345	s-adenosylhomocysteine (sah)	7	-0.0347447	0.0250808	0.165957	DeCODE	P34896	Chen et al.	s-adenosylhomocysteine (sah)	HMDB00939	ENSG00000176974	SHMT1	FALSE
4340	MR-link-2	12334_25_SHMT1_cSHMT	12334_25_SHMT1_cSHMT	GCST90200348	quinolinate	7	-0.0277767	0.0215197	0.196789	DeCODE	P34896	Chen et al.	quinolinate	HMDB0000232	ENSG00000176974	SHMT1	FALSE
4341	MR-link-2	12334_25_SHMT1_cSHMT	12334_25_SHMT1_cSHMT	GCST90200349	eicosapentaenoate (epa; 20:5n3)	7	0.0443819	0.0215738	0.0396651	DeCODE	P34896	Chen et al.	eicosapentaenoate (epa; 20:5n3)	HMDB0001999	ENSG00000176974	SHMT1	FALSE
4342	MR-link-2	12334_25_SHMT1_cSHMT	12334_25_SHMT1_cSHMT	GCST90200351	n-acetylputrescine	7	0.0427476	0.0214527	0.0463003	DeCODE	P34896	Chen et al.	n-acetylputrescine	HMDB0002064	ENSG00000176974	SHMT1	FALSE
4343	MR-link-2	12334_25_SHMT1_cSHMT	12334_25_SHMT1_cSHMT	GCST90200354	linoleate (18:2n6)	7	0.0152054	0.021685	0.483182	DeCODE	P34896	Chen et al.	linoleate (18:2n6)	HMDB0006270,HMDB0000673	ENSG00000176974	SHMT1	FALSE
4344	MR-link-2	12334_25_SHMT1_cSHMT	12334_25_SHMT1_cSHMT	GCST90200355	adenosine 5'-diphosphate (adp)	7	0.00505673	0.0290228	0.861682	DeCODE	P34896	Chen et al.	adenosine 5'-diphosphate (adp)	HMDB0001341	ENSG00000176974	SHMT1	FALSE
4345	MR-link-2	12334_25_SHMT1_cSHMT	12334_25_SHMT1_cSHMT	GCST90200356	adenosine 5'-monophosphate (amp)	7	-0.00838314	0.0214689	0.696183	DeCODE	P34896	Chen et al.	adenosine 5'-monophosphate (amp)	HMDB0000045	ENSG00000176974	SHMT1	FALSE
4346	MR-link-2	12334_25_SHMT1_cSHMT	12334_25_SHMT1_cSHMT	GCST90200358	arachidonate (20:4n6)	7	0.031016	0.0216703	0.152353	DeCODE	P34896	Chen et al.	arachidonate (20:4n6)	HMDB0001043	ENSG00000176974	SHMT1	FALSE
4347	MR-link-2	12334_25_SHMT1_cSHMT	12334_25_SHMT1_cSHMT	GCST90200359	5-methylthioadenosine (mta)	7	-0.0336735	0.0216708	0.120217	DeCODE	P34896	Chen et al.	5-methylthioadenosine (mta)	HMDB0001173	ENSG00000176974	SHMT1	FALSE
4348	MR-link-2	12334_25_SHMT1_cSHMT	12334_25_SHMT1_cSHMT	GCST90200361	beta-alanine	7	0.0284239	0.0215859	0.187912	DeCODE	P34896	Chen et al.	beta-alanine	HMDB0000056	ENSG00000176974	SHMT1	FALSE
4349	MR-link-2	12334_25_SHMT1_cSHMT	12334_25_SHMT1_cSHMT	GCST90200362	succinate	7	0.0438099	0.0222559	0.0490153	DeCODE	P34896	Chen et al.	succinate	HMDB0000254	ENSG00000176974	SHMT1	FALSE
4350	MR-link-2	12334_25_SHMT1_cSHMT	12334_25_SHMT1_cSHMT	GCST90200363	choline phosphate	7	0.010194	0.0217247	0.638902	DeCODE	P34896	Chen et al.	choline phosphate	HMDB0001565	ENSG00000176974	SHMT1	FALSE
4351	MR-link-2	12334_25_SHMT1_cSHMT	12334_25_SHMT1_cSHMT	GCST90200364	cysteinylglycine	7	0.0196233	0.0217059	0.365966	DeCODE	P34896	Chen et al.	cysteinylglycine	HMDB0000078	ENSG00000176974	SHMT1	FALSE
4352	MR-link-2	12334_25_SHMT1_cSHMT	12334_25_SHMT1_cSHMT	GCST90200365	phenylpyruvate	7	-0.0252356	0.0217505	0.245955	DeCODE	P34896	Chen et al.	phenylpyruvate	HMDB0000205	ENSG00000176974	SHMT1	FALSE
4353	MR-link-2	12334_25_SHMT1_cSHMT	12334_25_SHMT1_cSHMT	GCST90200368	cholesterol	7	0.00767753	0.0216134	0.722424	DeCODE	P34896	Chen et al.	cholesterol	HMDB0000067	ENSG00000176974	SHMT1	FALSE
4354	MR-link-2	12334_25_SHMT1_cSHMT	12334_25_SHMT1_cSHMT	GCST90200369	2-hydroxyphenylacetate	7	-0.0205822	0.0224478	0.359201	DeCODE	P34896	Chen et al.	2-hydroxyphenylacetate	HMDB0000669	ENSG00000176974	SHMT1	FALSE
4355	MR-link-2	12334_25_SHMT1_cSHMT	12334_25_SHMT1_cSHMT	GCST90200370	aspartate	7	-0.05015	0.0215807	0.0201344	DeCODE	P34896	Chen et al.	aspartate	HMDB0000191	ENSG00000176974	SHMT1	FALSE
4356	MR-link-2	12334_25_SHMT1_cSHMT	12334_25_SHMT1_cSHMT	GCST90200372	arginine	7	-0.012943	0.0216866	0.550626	DeCODE	P34896	Chen et al.	arginine	HMDB0000517	ENSG00000176974	SHMT1	FALSE
4357	MR-link-2	12334_25_SHMT1_cSHMT	12334_25_SHMT1_cSHMT	GCST90200374	sphinganine	7	-0.0141842	0.0226767	0.531645	DeCODE	P34896	Chen et al.	sphinganine	HMDB0000269	ENSG00000176974	SHMT1	FALSE
4358	MR-link-2	12334_25_SHMT1_cSHMT	12334_25_SHMT1_cSHMT	GCST90200376	flavin adenine dinucleotide (fad)	7	0.0684463	0.0250528	0.00629363	DeCODE	P34896	Chen et al.	flavin adenine dinucleotide (fad)	HMDB0001248	ENSG00000176974	SHMT1	FALSE
4359	MR-link-2	12334_25_SHMT1_cSHMT	12334_25_SHMT1_cSHMT	GCST90200377	histidine	7	0.0397445	0.0216566	0.0664741	DeCODE	P34896	Chen et al.	histidine	HMDB0000177	ENSG00000176974	SHMT1	FALSE
4360	MR-link-2	12334_25_SHMT1_cSHMT	12334_25_SHMT1_cSHMT	GCST90200378	cortisol	7	0.0146407	0.0214326	0.49454	DeCODE	P34896	Chen et al.	cortisol	HMDB0000063	ENSG00000176974	SHMT1	FALSE
4361	MR-link-2	12334_25_SHMT1_cSHMT	12334_25_SHMT1_cSHMT	GCST90200379	hypotaurine	7	-0.0133333	0.0216913	0.538764	DeCODE	P34896	Chen et al.	hypotaurine	HMDB0000965	ENSG00000176974	SHMT1	FALSE
4362	MR-link-2	12334_25_SHMT1_cSHMT	12334_25_SHMT1_cSHMT	GCST90200382	cystine	7	-0.0137104	0.0217161	0.527815	DeCODE	P34896	Chen et al.	cystine	HMDB0000192	ENSG00000176974	SHMT1	FALSE
4363	MR-link-2	12334_25_SHMT1_cSHMT	12334_25_SHMT1_cSHMT	GCST90200383	cystathionine	7	-0.0455384	0.0217906	0.0366336	DeCODE	P34896	Chen et al.	cystathionine	HMDB0000099	ENSG00000176974	SHMT1	FALSE
4364	MR-link-2	12334_25_SHMT1_cSHMT	12334_25_SHMT1_cSHMT	GCST90200384	guanidinoacetate	7	0.000879323	0.0214764	0.967341	DeCODE	P34896	Chen et al.	guanidinoacetate	HMDB0000128	ENSG00000176974	SHMT1	FALSE
4365	MR-link-2	12334_25_SHMT1_cSHMT	12334_25_SHMT1_cSHMT	GCST90200385	sphingosine	7	-0.000724441	0.0218648	0.973569	DeCODE	P34896	Chen et al.	sphingosine	HMDB0000252	ENSG00000176974	SHMT1	FALSE
4366	MR-link-2	12334_25_SHMT1_cSHMT	12334_25_SHMT1_cSHMT	GCST90200390	stearate (18:0)	7	0.032348	0.0217841	0.137561	DeCODE	P34896	Chen et al.	stearate (18:0)	HMDB0000827	ENSG00000176974	SHMT1	FALSE
4367	MR-link-2	12334_25_SHMT1_cSHMT	12334_25_SHMT1_cSHMT	GCST90200391	methionine	7	-0.00313659	0.0215567	0.884313	DeCODE	P34896	Chen et al.	methionine	HMDB0000696	ENSG00000176974	SHMT1	FALSE
4368	MR-link-2	12334_25_SHMT1_cSHMT	12334_25_SHMT1_cSHMT	GCST90200392	orotate	7	0.0192731	0.0218532	0.377812	DeCODE	P34896	Chen et al.	orotate	HMDB0000226	ENSG00000176974	SHMT1	FALSE
4369	MR-link-2	12334_25_SHMT1_cSHMT	12334_25_SHMT1_cSHMT	GCST90200393	phosphate	7	0.015642	0.0213561	0.4639	DeCODE	P34896	Chen et al.	phosphate	HMDB0001429	ENSG00000176974	SHMT1	FALSE
4370	MR-link-2	12334_25_SHMT1_cSHMT	12334_25_SHMT1_cSHMT	GCST90200394	inosine	7	0.00696745	0.0282394	0.805118	DeCODE	P34896	Chen et al.	inosine	HMDB0000195	ENSG00000176974	SHMT1	FALSE
4371	MR-link-2	12334_25_SHMT1_cSHMT	12334_25_SHMT1_cSHMT	GCST90200395	inosine 5'-monophosphate (imp)	7	0.0747824	0.0285414	0.00878947	DeCODE	P34896	Chen et al.	inosine 5'-monophosphate (imp)	HMDB0000175	ENSG00000176974	SHMT1	FALSE
4372	MR-link-2	12334_25_SHMT1_cSHMT	12334_25_SHMT1_cSHMT	GCST90200396	phenylalanine	7	-0.0161946	0.0215573	0.452512	DeCODE	P34896	Chen et al.	phenylalanine	HMDB0000159	ENSG00000176974	SHMT1	FALSE
4373	MR-link-2	12334_25_SHMT1_cSHMT	12334_25_SHMT1_cSHMT	GCST90200397	palmitate (16:0)	7	0.0214362	0.0216849	0.322893	DeCODE	P34896	Chen et al.	palmitate (16:0)	HMDB0000220	ENSG00000176974	SHMT1	FALSE
4374	MR-link-2	12334_25_SHMT1_cSHMT	12334_25_SHMT1_cSHMT	GCST90200400	nicotinamide	7	0.0295674	0.0218334	0.175663	DeCODE	P34896	Chen et al.	nicotinamide	HMDB0001406	ENSG00000176974	SHMT1	FALSE
4375	MR-link-2	12334_25_SHMT1_cSHMT	12334_25_SHMT1_cSHMT	GCST90200401	myo-inositol	7	-0.0244562	0.0216198	0.257973	DeCODE	P34896	Chen et al.	myo-inositol	HMDB0000211	ENSG00000176974	SHMT1	FALSE
4376	MR-link-2	12334_25_SHMT1_cSHMT	12334_25_SHMT1_cSHMT	GCST90200403	citrulline	7	-0.0116138	0.0216466	0.5916	DeCODE	P34896	Chen et al.	citrulline	HMDB0000904	ENSG00000176974	SHMT1	FALSE
4377	MR-link-2	12334_25_SHMT1_cSHMT	12334_25_SHMT1_cSHMT	GCST90200404	ornithine	7	-0.0171062	0.0215177	0.426622	DeCODE	P34896	Chen et al.	ornithine	HMDB0000214	ENSG00000176974	SHMT1	FALSE
4378	MR-link-2	12334_25_SHMT1_cSHMT	12334_25_SHMT1_cSHMT	GCST90200405	retinol (vitamin a)	7	-0.0412109	0.0214893	0.0551445	DeCODE	P34896	Chen et al.	retinol (vitamin a)	HMDB0000305	ENSG00000176974	SHMT1	FALSE
4379	MR-link-2	12334_25_SHMT1_cSHMT	12334_25_SHMT1_cSHMT	GCST90200406	1-methylnicotinamide	7	0.0290053	0.0216231	0.17979	DeCODE	P34896	Chen et al.	1-methylnicotinamide	HMDB0000699	ENSG00000176974	SHMT1	FALSE
4380	MR-link-2	12334_25_SHMT1_cSHMT	12334_25_SHMT1_cSHMT	GCST90200407	uridine	7	-0.00497657	0.0216967	0.818582	DeCODE	P34896	Chen et al.	uridine	HMDB0000296	ENSG00000176974	SHMT1	FALSE
4381	MR-link-2	12334_25_SHMT1_cSHMT	12334_25_SHMT1_cSHMT	GCST90200410	phytanate	7	0.0329837	0.0219766	0.133394	DeCODE	P34896	Chen et al.	phytanate	HMDB0000801	ENSG00000176974	SHMT1	FALSE
4382	MR-link-2	12334_25_SHMT1_cSHMT	12334_25_SHMT1_cSHMT	GCST90200412	glutamate	7	-0.0718567	0.0214391	0.000803285	DeCODE	P34896	Chen et al.	glutamate	HMDB0000148	ENSG00000176974	SHMT1	FALSE
4383	MR-link-2	12334_25_SHMT1_cSHMT	12334_25_SHMT1_cSHMT	GCST90200413	2'-deoxyuridine	7	0.00784394	0.021974	0.721118	DeCODE	P34896	Chen et al.	2'-deoxyuridine	HMDB0000012	ENSG00000176974	SHMT1	FALSE
4384	MR-link-2	12334_25_SHMT1_cSHMT	12334_25_SHMT1_cSHMT	GCST90200415	serine	7	-0.0106147	0.021488	0.621318	DeCODE	P34896	Chen et al.	serine	HMDB0000187	ENSG00000176974	SHMT1	TRUE
4385	MR-link-2	12334_25_SHMT1_cSHMT	12334_25_SHMT1_cSHMT	GCST90200417	urea	7	-0.020676	0.0213871	0.333668	DeCODE	P34896	Chen et al.	urea	HMDB0000294	ENSG00000176974	SHMT1	FALSE
4386	MR-link-2	12334_25_SHMT1_cSHMT	12334_25_SHMT1_cSHMT	GCST90200418	pyridoxal	7	0.0644186	0.0218045	0.0031331	DeCODE	P34896	Chen et al.	pyridoxal	HMDB0001545	ENSG00000176974	SHMT1	FALSE
4387	MR-link-2	12334_25_SHMT1_cSHMT	12334_25_SHMT1_cSHMT	GCST90200419	glutamine	7	-0.00658218	0.0217338	0.762	DeCODE	P34896	Chen et al.	glutamine	HMDB0000641	ENSG00000176974	SHMT1	FALSE
4388	MR-link-2	12334_25_SHMT1_cSHMT	12334_25_SHMT1_cSHMT	GCST90200422	serotonin	7	-0.0105081	0.0225563	0.641314	DeCODE	P34896	Chen et al.	serotonin	HMDB0000259	ENSG00000176974	SHMT1	FALSE
4389	MR-link-2	12334_25_SHMT1_cSHMT	12334_25_SHMT1_cSHMT	GCST90200423	spermidine	7	0.0524525	0.0232026	0.0237824	DeCODE	P34896	Chen et al.	spermidine	HMDB0001257	ENSG00000176974	SHMT1	FALSE
4390	MR-link-2	12334_25_SHMT1_cSHMT	12334_25_SHMT1_cSHMT	GCST90200427	tyrosine	7	0.0167916	0.0215244	0.435321	DeCODE	P34896	Chen et al.	tyrosine	HMDB0000158	ENSG00000176974	SHMT1	FALSE
4391	MR-link-2	12334_25_SHMT1_cSHMT	12334_25_SHMT1_cSHMT	GCST90200429	cytidine	7	0.0379206	0.0224047	0.0905449	DeCODE	P34896	Chen et al.	cytidine	HMDB0000089	ENSG00000176974	SHMT1	FALSE
4392	MR-link-2	12334_25_SHMT1_cSHMT	12334_25_SHMT1_cSHMT	GCST90200430	pyruvate	7	-0.00574356	0.0214078	0.788474	DeCODE	P34896	Chen et al.	pyruvate	HMDB0000243	ENSG00000176974	SHMT1	FALSE
4393	MR-link-2	12334_25_SHMT1_cSHMT	12334_25_SHMT1_cSHMT	GCST90200431	alanine	7	0.00746738	0.0215691	0.729187	DeCODE	P34896	Chen et al.	alanine	HMDB0000161	ENSG00000176974	SHMT1	FALSE
4394	MR-link-2	12334_25_SHMT1_cSHMT	12334_25_SHMT1_cSHMT	GCST90200432	threonine	7	-0.0274217	0.0215707	0.203641	DeCODE	P34896	Chen et al.	threonine	HMDB0000167	ENSG00000176974	SHMT1	FALSE
4395	MR-link-2	12334_25_SHMT1_cSHMT	12334_25_SHMT1_cSHMT	GCST90200437	fructose	7	0.0215184	0.0215928	0.318982	DeCODE	P34896	Chen et al.	fructose	HMDB0000660	ENSG00000176974	SHMT1	FALSE
4396	MR-link-2	12334_25_SHMT1_cSHMT	12334_25_SHMT1_cSHMT	GCST90200438	alpha-ketobutyrate	7	0.0173996	0.0216319	0.421196	DeCODE	P34896	Chen et al.	alpha-ketobutyrate	HMDB0000005	ENSG00000176974	SHMT1	FALSE
4397	MR-link-2	12334_25_SHMT1_cSHMT	12334_25_SHMT1_cSHMT	GCST90200439	cysteine	7	0.0204543	0.0216699	0.345219	DeCODE	P34896	Chen et al.	cysteine	HMDB0000574	ENSG00000176974	SHMT1	FALSE
4398	MR-link-2	12334_25_SHMT1_cSHMT	12334_25_SHMT1_cSHMT	GCST90200440	glucose	7	-0.017769	0.0220906	0.421183	DeCODE	P34896	Chen et al.	glucose	HMDB0000122	ENSG00000176974	SHMT1	FALSE
4399	MR-link-2	12334_25_SHMT1_cSHMT	12334_25_SHMT1_cSHMT	GCST90200441	tryptophan	7	-0.040694	0.0214973	0.0583611	DeCODE	P34896	Chen et al.	tryptophan	HMDB0000929	ENSG00000176974	SHMT1	FALSE
4400	MR-link-2	12334_25_SHMT1_cSHMT	12334_25_SHMT1_cSHMT	GCST90200442	valine	7	-0.0188588	0.0213917	0.377996	DeCODE	P34896	Chen et al.	valine	HMDB0000883	ENSG00000176974	SHMT1	FALSE
4401	MR-link-2	12334_25_SHMT1_cSHMT	12334_25_SHMT1_cSHMT	GCST90200444	dihydroorotate	7	-0.00330053	0.0215009	0.877999	DeCODE	P34896	Chen et al.	dihydroorotate	HMDB03349	ENSG00000176974	SHMT1	FALSE
4402	MR-link-2	12334_25_SHMT1_cSHMT	12334_25_SHMT1_cSHMT	GCST90200447	maltose	7	-0.0148083	0.0247939	0.550336	DeCODE	P34896	Chen et al.	maltose	HMDB0000163	ENSG00000176974	SHMT1	FALSE
4403	MR-link-2	12334_25_SHMT1_cSHMT	12334_25_SHMT1_cSHMT	GCST90200452	asparagine	7	0.0079112	0.0216499	0.714802	DeCODE	P34896	Chen et al.	asparagine	HMDB0000168	ENSG00000176974	SHMT1	FALSE
4404	MR-link-2	12334_25_SHMT1_cSHMT	12334_25_SHMT1_cSHMT	GCST90200455	alpha-ketoglutarate	7	0.000912949	0.0216455	0.966357	DeCODE	P34896	Chen et al.	alpha-ketoglutarate	HMDB0000208	ENSG00000176974	SHMT1	FALSE
4405	MR-link-2	12334_25_SHMT1_cSHMT	12334_25_SHMT1_cSHMT	GCST90200680	5-acetylamino-6-formylamino-3-methyluracil	7	-0.0051298	0.0224153	0.818984	DeCODE	P34896	Chen et al.	5-acetylamino-6-formylamino-3-methyluracil	HMDB0011105	ENSG00000176974	SHMT1	FALSE
4406	MR-link-2	12334_25_SHMT1_cSHMT	12334_25_SHMT1_cSHMT	GCST90200684	n-acetyl-aspartyl-glutamate (naag)	7	-0.0147175	0.0221784	0.506951	DeCODE	P34896	Chen et al.	n-acetyl-aspartyl-glutamate (naag)	HMDB0001067	ENSG00000176974	SHMT1	FALSE
4407	MR-link-2	12334_25_SHMT1_cSHMT	12334_25_SHMT1_cSHMT	GCST90200687	bilirubin (e,z or z,e)*	7	-0.0389304	0.0215632	0.0710108	DeCODE	P34896	Chen et al.	bilirubin (e,z or z,e)*	HMDB0000488	ENSG00000176974	SHMT1	FALSE
4408	MR-link-2	12334_25_SHMT1_cSHMT	12334_25_SHMT1_cSHMT	GCST90200691	n-delta-acetylornithine	7	0.0475616	0.0214693	0.0267373	DeCODE	P34896	Chen et al.	n-delta-acetylornithine	HMDB0003357	ENSG00000176974	SHMT1	FALSE
4409	MR-link-2	12334_25_SHMT1_cSHMT	12334_25_SHMT1_cSHMT	GCST90200704	bilirubin (z,z)	7	-0.0391673	0.0216326	0.0702084	DeCODE	P34896	Chen et al.	bilirubin (z,z)	HMDB0000054	ENSG00000176974	SHMT1	FALSE
4410	MR-link-2	12334_25_SHMT1_cSHMT	12334_25_SHMT1_cSHMT	GCST90200706	biliverdin	7	-0.012848	0.0216311	0.552539	DeCODE	P34896	Chen et al.	biliverdin	HMDB0001008	ENSG00000176974	SHMT1	FALSE
4411	MR-link-2	12334_25_SHMT1_cSHMT	12334_25_SHMT1_cSHMT	GCST90200707	glycine	7	-0.000663394	0.0215622	0.975456	DeCODE	P34896	Chen et al.	glycine	HMDB0000123	ENSG00000176974	SHMT1	TRUE
4412	MR-link-2	12334_25_SHMT1_cSHMT	12334_25_SHMT1_cSHMT	M00053	glutamine	5	-0.0300273	0.0151231	0.0470859	DeCODE	P34896	Shin et al.	glutamine	HMDB0000641	ENSG00000176974	SHMT1	FALSE
4413	MR-link-2	12334_25_SHMT1_cSHMT	12334_25_SHMT1_cSHMT	M00054	tryptophan	5	0.0104502	0.0159566	0.512524	DeCODE	P34896	Shin et al.	tryptophan	HMDB0000929	ENSG00000176974	SHMT1	FALSE
4414	MR-link-2	12334_25_SHMT1_cSHMT	12334_25_SHMT1_cSHMT	M00059	histidine	5	0.00274267	0.0151153	0.856015	DeCODE	P34896	Shin et al.	histidine	HMDB0000177	ENSG00000176974	SHMT1	FALSE
4415	MR-link-2	12334_25_SHMT1_cSHMT	12334_25_SHMT1_cSHMT	M00063	cholesterol	5	-0.017522	0.0151754	0.248241	DeCODE	P34896	Shin et al.	cholesterol	HMDB0000067	ENSG00000176974	SHMT1	FALSE
4416	MR-link-2	12334_25_SHMT1_cSHMT	12334_25_SHMT1_cSHMT	M00064	phenylalanine	5	0.000864506	0.0151431	0.954474	DeCODE	P34896	Shin et al.	phenylalanine	HMDB0000159	ENSG00000176974	SHMT1	FALSE
4417	MR-link-2	12334_25_SHMT1_cSHMT	12334_25_SHMT1_cSHMT	M00555	adenosine	5	0.00484022	0.0153639	0.752732	DeCODE	P34896	Shin et al.	adenosine	HMDB0000050	ENSG00000176974	SHMT1	FALSE
4418	MR-link-2	12334_25_SHMT1_cSHMT	12334_25_SHMT1_cSHMT	M00577	fructose	5	-0.00171679	0.0151648	0.909865	DeCODE	P34896	Shin et al.	fructose	HMDB0000660	ENSG00000176974	SHMT1	FALSE
4419	MR-link-2	12334_25_SHMT1_cSHMT	12334_25_SHMT1_cSHMT	M00599	pyruvate	5	0.00410826	0.0155607	0.791769	DeCODE	P34896	Shin et al.	pyruvate	HMDB0000243	ENSG00000176974	SHMT1	FALSE
4420	MR-link-2	12334_25_SHMT1_cSHMT	12334_25_SHMT1_cSHMT	M00606	uridine	5	-0.0392551	0.0152217	0.00991167	DeCODE	P34896	Shin et al.	uridine	HMDB0000296	ENSG00000176974	SHMT1	FALSE
4421	MR-link-2	12334_25_SHMT1_cSHMT	12334_25_SHMT1_cSHMT	M01105	linoleate (18:2n6)	5	-0.0209567	0.0151688	0.167105	DeCODE	P34896	Shin et al.	linoleate (18:2n6)	HMDB0006270,HMDB0000673	ENSG00000176974	SHMT1	FALSE
4422	MR-link-2	12334_25_SHMT1_cSHMT	12334_25_SHMT1_cSHMT	M01110	arachidonate (20:4n6)	5	-0.0284173	0.0151423	0.0605616	DeCODE	P34896	Shin et al.	arachidonate (20:4n6)	HMDB0001043	ENSG00000176974	SHMT1	FALSE
4423	MR-link-2	12334_25_SHMT1_cSHMT	12334_25_SHMT1_cSHMT	M01123	inosine	5	0.0114449	0.0253537	0.651694	DeCODE	P34896	Shin et al.	inosine	HMDB0000195	ENSG00000176974	SHMT1	FALSE
4424	MR-link-2	12334_25_SHMT1_cSHMT	12334_25_SHMT1_cSHMT	M01284	threonine	5	0.00939246	0.0173159	0.58753	DeCODE	P34896	Shin et al.	threonine	HMDB0000167	ENSG00000176974	SHMT1	FALSE
4425	MR-link-2	12334_25_SHMT1_cSHMT	12334_25_SHMT1_cSHMT	M01299	tyrosine	5	0.00503292	0.0151827	0.740274	DeCODE	P34896	Shin et al.	tyrosine	HMDB0000158	ENSG00000176974	SHMT1	FALSE
4426	MR-link-2	12334_25_SHMT1_cSHMT	12334_25_SHMT1_cSHMT	M01302	methionine	5	0.0277264	0.0155606	0.0747765	DeCODE	P34896	Shin et al.	methionine	HMDB0000696	ENSG00000176974	SHMT1	FALSE
4427	MR-link-2	12334_25_SHMT1_cSHMT	12334_25_SHMT1_cSHMT	M01336	palmitate (16:0)	5	-0.0164006	0.015174	0.27977	DeCODE	P34896	Shin et al.	palmitate (16:0)	HMDB0000220	ENSG00000176974	SHMT1	FALSE
4428	MR-link-2	12334_25_SHMT1_cSHMT	12334_25_SHMT1_cSHMT	M01358	stearate (18:0)	5	-0.0405962	0.0153009	0.00797347	DeCODE	P34896	Shin et al.	stearate (18:0)	HMDB0000827	ENSG00000176974	SHMT1	FALSE
4429	MR-link-2	12334_25_SHMT1_cSHMT	12334_25_SHMT1_cSHMT	M01493	ornithine	5	-0.0237983	0.0151892	0.117164	DeCODE	P34896	Shin et al.	ornithine	HMDB0000214	ENSG00000176974	SHMT1	FALSE
4430	MR-link-2	12334_25_SHMT1_cSHMT	12334_25_SHMT1_cSHMT	M01508	pantothenate	5	0.0130705	0.0161334	0.417855	DeCODE	P34896	Shin et al.	pantothenate	HMDB0000210	ENSG00000176974	SHMT1	FALSE
4431	MR-link-2	12334_25_SHMT1_cSHMT	12334_25_SHMT1_cSHMT	M01564	citrate	5	-0.00539272	0.0155655	0.729002	DeCODE	P34896	Shin et al.	citrate	HMDB0000094	ENSG00000176974	SHMT1	FALSE
4432	MR-link-2	12334_25_SHMT1_cSHMT	12334_25_SHMT1_cSHMT	M01638	arginine	5	-0.00131879	0.015475	0.932086	DeCODE	P34896	Shin et al.	arginine	HMDB0000517	ENSG00000176974	SHMT1	FALSE
4433	MR-link-2	12334_25_SHMT1_cSHMT	12334_25_SHMT1_cSHMT	M01640	ascorbate (vitamin c)	5	0.0162232	0.0285761	0.570226	DeCODE	P34896	Shin et al.	ascorbate (vitamin c)	HMDB0000044	ENSG00000176974	SHMT1	FALSE
4434	MR-link-2	12334_25_SHMT1_cSHMT	12334_25_SHMT1_cSHMT	M01649	valine	5	-0.0044612	0.0151118	0.767831	DeCODE	P34896	Shin et al.	valine	HMDB0000883	ENSG00000176974	SHMT1	FALSE
4435	MR-link-2	12334_25_SHMT1_cSHMT	12334_25_SHMT1_cSHMT	M01670	urea	5	0.00565027	0.0156096	0.717372	DeCODE	P34896	Shin et al.	urea	HMDB0000294	ENSG00000176974	SHMT1	FALSE
4436	MR-link-2	12334_25_SHMT1_cSHMT	12334_25_SHMT1_cSHMT	M01712	cortisol	5	0.00427687	0.0151711	0.778013	DeCODE	P34896	Shin et al.	cortisol	HMDB0000063	ENSG00000176974	SHMT1	FALSE
4437	MR-link-2	12334_25_SHMT1_cSHMT	12334_25_SHMT1_cSHMT	M01827	riboflavin (vitamin b2)	5	-0.0544675	0.0328537	0.0973413	DeCODE	P34896	Shin et al.	riboflavin (vitamin b2)	HMDB0000244	ENSG00000176974	SHMT1	FALSE
4438	MR-link-2	12334_25_SHMT1_cSHMT	12334_25_SHMT1_cSHMT	M02132	citrulline	5	0.0116407	0.0157273	0.459206	DeCODE	P34896	Shin et al.	citrulline	HMDB0000904	ENSG00000176974	SHMT1	FALSE
4439	MR-link-2	12334_25_SHMT1_cSHMT	12334_25_SHMT1_cSHMT	M02137	biliverdin	5	0.0171665	0.0164687	0.297237	DeCODE	P34896	Shin et al.	biliverdin	HMDB0001008	ENSG00000176974	SHMT1	FALSE
4440	MR-link-2	12334_25_SHMT1_cSHMT	12334_25_SHMT1_cSHMT	M02342	serotonin (5ht)	5	0.00421367	0.0171266	0.805658	DeCODE	P34896	Shin et al.	serotonin (5ht)	HMDB0000259	ENSG00000176974	SHMT1	FALSE
4441	MR-link-2	12334_25_SHMT1_cSHMT	12334_25_SHMT1_cSHMT	M03147	xanthine	5	-0.0162112	0.0160466	0.312372	DeCODE	P34896	Shin et al.	xanthine	HMDB0000292	ENSG00000176974	SHMT1	FALSE
4442	MR-link-2	12334_25_SHMT1_cSHMT	12334_25_SHMT1_cSHMT	M11438	phosphate	5	-0.0229586	0.0151319	0.129209	DeCODE	P34896	Shin et al.	phosphate	HMDB0001429	ENSG00000176974	SHMT1	FALSE
4443	MR-link-2	12334_25_SHMT1_cSHMT	12334_25_SHMT1_cSHMT	M15122	glycerol	5	-0.0223744	0.015171	0.140262	DeCODE	P34896	Shin et al.	glycerol	HMDB0000131	ENSG00000176974	SHMT1	FALSE
4444	MR-link-2	12334_25_SHMT1_cSHMT	12334_25_SHMT1_cSHMT	M15488	acetylphosphate	5	0.00484022	0.0153639	0.752732	DeCODE	P34896	Shin et al.	acetylphosphate	HMDB0001494	ENSG00000176974	SHMT1	FALSE
4445	MR-link-2	12334_25_SHMT1_cSHMT	12334_25_SHMT1_cSHMT	M15506	choline	5	-0.000423753	0.0165464	0.979568	DeCODE	P34896	Shin et al.	choline	HMDB0000097	ENSG00000176974	SHMT1	FALSE
4446	MR-link-2	12334_25_SHMT1_cSHMT	12334_25_SHMT1_cSHMT	M15630	n-acetylornithine	5	-0.0163187	0.0155089	0.2927	DeCODE	P34896	Shin et al.	n-acetylornithine	HMDB0003357	ENSG00000176974	SHMT1	FALSE
4447	MR-link-2	12334_25_SHMT1_cSHMT	12334_25_SHMT1_cSHMT	M15677	3-methylhistidine	5	0.0220232	0.017532	0.209053	DeCODE	P34896	Shin et al.	3-methylhistidine	HMDB0000479	ENSG00000176974	SHMT1	FALSE
4448	MR-link-2	12334_25_SHMT1_cSHMT	12334_25_SHMT1_cSHMT	M15990	glycerophosphorylcholine (gpc)	5	-0.0142647	0.0157774	0.365931	DeCODE	P34896	Shin et al.	glycerophosphorylcholine (gpc)	HMDB0000086	ENSG00000176974	SHMT1	FALSE
4449	MR-link-2	12334_25_SHMT1_cSHMT	12334_25_SHMT1_cSHMT	M15996	aspartate	5	0.00485462	0.0152429	0.750118	DeCODE	P34896	Shin et al.	aspartate	HMDB0000191	ENSG00000176974	SHMT1	FALSE
4450	MR-link-2	12334_25_SHMT1_cSHMT	12334_25_SHMT1_cSHMT	M18254	paraxanthine	5	0.0114139	0.0154214	0.459218	DeCODE	P34896	Shin et al.	paraxanthine	HMDB0001860	ENSG00000176974	SHMT1	FALSE
4451	MR-link-2	12334_25_SHMT1_cSHMT	12334_25_SHMT1_cSHMT	M18467	eicosapentaenoate (epa; 20:5n3)	5	-0.0175346	0.0150972	0.245459	DeCODE	P34896	Shin et al.	eicosapentaenoate (epa; 20:5n3)	HMDB0001999	ENSG00000176974	SHMT1	FALSE
4452	MR-link-2	12334_25_SHMT1_cSHMT	12334_25_SHMT1_cSHMT	M18474	estrone 3-sulfate	5	-0.0679675	0.0443689	0.125554	DeCODE	P34896	Shin et al.	estrone 3-sulfate	HMDB0001425	ENSG00000176974	SHMT1	FALSE
4453	MR-link-2	12334_25_SHMT1_cSHMT	12334_25_SHMT1_cSHMT	M18494	taurochenodeoxycholate	5	-0.0175294	0.0177267	0.322728	DeCODE	P34896	Shin et al.	taurochenodeoxycholate	HMDB0000951	ENSG00000176974	SHMT1	FALSE
4454	MR-link-2	12334_25_SHMT1_cSHMT	12334_25_SHMT1_cSHMT	M19323	docosahexaenoate (dha; 22:6n3)	5	-0.0070065	0.015093	0.64249	DeCODE	P34896	Shin et al.	docosahexaenoate (dha; 22:6n3)	HMDB0002183	ENSG00000176974	SHMT1	FALSE
4455	MR-link-2	12334_25_SHMT1_cSHMT	12334_25_SHMT1_cSHMT	M19934	myo-inositol	5	-0.0366472	0.0161656	0.023391	DeCODE	P34896	Shin et al.	myo-inositol	HMDB0000211	ENSG00000176974	SHMT1	FALSE
4456	MR-link-2	12334_25_SHMT1_cSHMT	12334_25_SHMT1_cSHMT	M20489	glucose	5	-0.0132784	0.0152727	0.384617	DeCODE	P34896	Shin et al.	glucose	HMDB0000122	ENSG00000176974	SHMT1	FALSE
4457	MR-link-2	12334_25_SHMT1_cSHMT	12334_25_SHMT1_cSHMT	M21044	2-hydroxybutyrate (ahb)	5	-0.017892	0.0151662	0.238109	DeCODE	P34896	Shin et al.	2-hydroxybutyrate (ahb)	HMDB0000008	ENSG00000176974	SHMT1	FALSE
4458	MR-link-2	12334_25_SHMT1_cSHMT	12334_25_SHMT1_cSHMT	M22189	palmitoylcarnitine (c16)	5	-0.0229377	0.0155609	0.140466	DeCODE	P34896	Shin et al.	palmitoylcarnitine (c16)	HMDB0000222	ENSG00000176974	SHMT1	FALSE
4459	MR-link-2	12334_25_SHMT1_cSHMT	12334_25_SHMT1_cSHMT	M22842	cholate	5	-0.00257709	0.0176327	0.8838	DeCODE	P34896	Shin et al.	cholate	HMDB0000619	ENSG00000176974	SHMT1	FALSE
4460	MR-link-2	12334_25_SHMT1_cSHMT	12334_25_SHMT1_cSHMT	M27716	bilirubin (z,z)	5	0.0127408	0.0162982	0.43437	DeCODE	P34896	Shin et al.	bilirubin (z,z)	HMDB0000054	ENSG00000176974	SHMT1	FALSE
4461	MR-link-2	12334_25_SHMT1_cSHMT	12334_25_SHMT1_cSHMT	M27718	creatine	5	-0.00958823	0.015073	0.524698	DeCODE	P34896	Shin et al.	creatine	HMDB0000064	ENSG00000176974	SHMT1	FALSE
4462	MR-link-2	12334_25_SHMT1_cSHMT	12334_25_SHMT1_cSHMT	M31453	cysteine	5	-0.0373412	0.0152808	0.0145391	DeCODE	P34896	Shin et al.	cysteine	HMDB0000574	ENSG00000176974	SHMT1	FALSE
4463	MR-link-2	12334_25_SHMT1_cSHMT	12334_25_SHMT1_cSHMT	M31454	cystine	5	-0.00667839	0.0298297	0.822847	DeCODE	P34896	Shin et al.	cystine	HMDB0000192	ENSG00000176974	SHMT1	FALSE
4464	MR-link-2	12334_25_SHMT1_cSHMT	12334_25_SHMT1_cSHMT	M32198	acetylcarnitine (c2)	5	-0.0718225	0.015842	5.79673e-06	DeCODE	P34896	Shin et al.	acetylcarnitine (c2)	HMDB0000201	ENSG00000176974	SHMT1	FALSE
4465	MR-link-2	12334_25_SHMT1_cSHMT	12334_25_SHMT1_cSHMT	M32315	serine	5	-0.0111901	0.0151984	0.461568	DeCODE	P34896	Shin et al.	serine	HMDB0000187	ENSG00000176974	SHMT1	TRUE
4466	MR-link-2	12334_25_SHMT1_cSHMT	12334_25_SHMT1_cSHMT	M32319	trans-4-hydroxyproline	5	-0.0390599	0.0151559	0.00996016	DeCODE	P34896	Shin et al.	trans-4-hydroxyproline	HMDB0000725	ENSG00000176974	SHMT1	FALSE
4467	MR-link-2	12334_25_SHMT1_cSHMT	12334_25_SHMT1_cSHMT	M32322	glutamate	5	-0.00230427	0.0151388	0.879022	DeCODE	P34896	Shin et al.	glutamate	HMDB0000148	ENSG00000176974	SHMT1	FALSE
4468	MR-link-2	12334_25_SHMT1_cSHMT	12334_25_SHMT1_cSHMT	M32338	glycine	5	-0.0235146	0.015222	0.1224	DeCODE	P34896	Shin et al.	glycine	HMDB0000123	ENSG00000176974	SHMT1	TRUE
4469	MR-link-2	12334_25_SHMT1_cSHMT	12334_25_SHMT1_cSHMT	M32339	alanine	5	-0.00665165	0.0151876	0.66141	DeCODE	P34896	Shin et al.	alanine	HMDB0000161	ENSG00000176974	SHMT1	FALSE
4470	MR-link-2	12334_25_SHMT1_cSHMT	12334_25_SHMT1_cSHMT	M32425	dehydroepiandrosterone sulfate (dhea-s)	5	-0.0102829	0.015179	0.498127	DeCODE	P34896	Shin et al.	dehydroepiandrosterone sulfate (dhea-s)	HMDB0001032	ENSG00000176974	SHMT1	FALSE
4471	MR-link-2	12334_25_SHMT1_cSHMT	12334_25_SHMT1_cSHMT	M32458	oleamide	5	0.0249997	0.0157788	0.113106	DeCODE	P34896	Shin et al.	oleamide	HMDB0002117	ENSG00000176974	SHMT1	FALSE
4472	MR-link-2	12334_25_SHMT1_cSHMT	12334_25_SHMT1_cSHMT	M32593	heme	5	0.0214076	0.0168431	0.203729	DeCODE	P34896	Shin et al.	heme	HMDB0003178	ENSG00000176974	SHMT1	FALSE
4473	MR-link-2	12334_25_SHMT1_cSHMT	12334_25_SHMT1_cSHMT	M33453	alpha-ketoglutarate	5	0.0115405	0.0172267	0.502909	DeCODE	P34896	Shin et al.	alpha-ketoglutarate	HMDB0000208	ENSG00000176974	SHMT1	FALSE
4474	MR-link-2	12334_25_SHMT1_cSHMT	12334_25_SHMT1_cSHMT	M34106	bilirubin (e,z or z,e)*	5	-0.0106883	0.0184357	0.562075	DeCODE	P34896	Shin et al.	bilirubin (e,z or z,e)*	HMDB0000488	ENSG00000176974	SHMT1	FALSE
4475	MR-link-2	12334_25_SHMT1_cSHMT	12334_25_SHMT1_cSHMT	M34283	asparagine	5	0.0194661	0.0156296	0.212962	DeCODE	P34896	Shin et al.	asparagine	HMDB0000168	ENSG00000176974	SHMT1	FALSE
4476	MR-link-2	12334_25_SHMT1_cSHMT	12334_25_SHMT1_cSHMT	bioa_001	alanine	5	0.0068593	0.00445356	0.123515	DeCODE	P34896	Lotta et al.	alanine	HMDB0000161	ENSG00000176974	SHMT1	FALSE
4477	MR-link-2	12334_25_SHMT1_cSHMT	12334_25_SHMT1_cSHMT	bioa_002	arginine	5	0.0103146	0.00743455	0.165324	DeCODE	P34896	Lotta et al.	arginine	HMDB0000517	ENSG00000176974	SHMT1	FALSE
4478	MR-link-2	12334_25_SHMT1_cSHMT	12334_25_SHMT1_cSHMT	bioa_003	asparagine	5	0.0116137	0.00743971	0.118513	DeCODE	P34896	Lotta et al.	asparagine	HMDB0000168	ENSG00000176974	SHMT1	FALSE
4479	MR-link-2	12334_25_SHMT1_cSHMT	12334_25_SHMT1_cSHMT	bioa_004	aspartate	5	0.000113705	0.0075349	0.98796	DeCODE	P34896	Lotta et al.	aspartate	HMDB0000191	ENSG00000176974	SHMT1	FALSE
4480	MR-link-2	12334_25_SHMT1_cSHMT	12334_25_SHMT1_cSHMT	bioa_005	citrulline	5	-0.00229766	0.00758454	0.761936	DeCODE	P34896	Lotta et al.	citrulline	HMDB0000904	ENSG00000176974	SHMT1	FALSE
4481	MR-link-2	12334_25_SHMT1_cSHMT	12334_25_SHMT1_cSHMT	bioa_006	glutamine	5	-0.00426003	0.00473885	0.368675	DeCODE	P34896	Lotta et al.	glutamine	HMDB0000641	ENSG00000176974	SHMT1	FALSE
4482	MR-link-2	12334_25_SHMT1_cSHMT	12334_25_SHMT1_cSHMT	bioa_007	glutamate	5	0.00571524	0.00738437	0.438952	DeCODE	P34896	Lotta et al.	glutamate	HMDB0000148	ENSG00000176974	SHMT1	FALSE
4483	MR-link-2	12334_25_SHMT1_cSHMT	12334_25_SHMT1_cSHMT	bioa_008	glycine	5	0.00506869	0.0045985	0.270353	DeCODE	P34896	Lotta et al.	glycine	HMDB0000123	ENSG00000176974	SHMT1	TRUE
4484	MR-link-2	12334_25_SHMT1_cSHMT	12334_25_SHMT1_cSHMT	bioa_009	histidine	5	0.00344035	0.00474146	0.468091	DeCODE	P34896	Lotta et al.	histidine	HMDB0000177	ENSG00000176974	SHMT1	FALSE
4485	MR-link-2	12334_25_SHMT1_cSHMT	12334_25_SHMT1_cSHMT	bioa_013	methionine	5	0.0172609	0.00783083	0.0275087	DeCODE	P34896	Lotta et al.	methionine	HMDB0000696	ENSG00000176974	SHMT1	FALSE
4486	MR-link-2	12334_25_SHMT1_cSHMT	12334_25_SHMT1_cSHMT	bioa_014	ornithine	5	-0.0155542	0.007379	0.0350396	DeCODE	P34896	Lotta et al.	ornithine	HMDB0000214	ENSG00000176974	SHMT1	FALSE
4487	MR-link-2	12334_25_SHMT1_cSHMT	12334_25_SHMT1_cSHMT	bioa_015	phenylethylamine	7	-0.00152105	0.0216706	0.944043	DeCODE	P34896	Lotta et al.	phenylethylamine	HMDB0012275	ENSG00000176974	SHMT1	FALSE
4488	MR-link-2	12334_25_SHMT1_cSHMT	12334_25_SHMT1_cSHMT	bioa_016	phenylalanine	5	0.000392164	0.00456479	0.931537	DeCODE	P34896	Lotta et al.	phenylalanine	HMDB0000159	ENSG00000176974	SHMT1	FALSE
4489	MR-link-2	12334_25_SHMT1_cSHMT	12334_25_SHMT1_cSHMT	bioa_018	serine	5	0.00902238	0.00760116	0.235238	DeCODE	P34896	Lotta et al.	serine	HMDB0000187	ENSG00000176974	SHMT1	TRUE
4490	MR-link-2	12334_25_SHMT1_cSHMT	12334_25_SHMT1_cSHMT	bioa_019	threonine	5	-0.022324	0.00777638	0.00409509	DeCODE	P34896	Lotta et al.	threonine	HMDB0000167	ENSG00000176974	SHMT1	FALSE
4491	MR-link-2	12334_25_SHMT1_cSHMT	12334_25_SHMT1_cSHMT	bioa_020	tryptophan	5	0.00738894	0.0074968	0.324324	DeCODE	P34896	Lotta et al.	tryptophan	HMDB0000929	ENSG00000176974	SHMT1	FALSE
4492	MR-link-2	12334_25_SHMT1_cSHMT	12334_25_SHMT1_cSHMT	bioa_021	tyrosine	5	0.00575028	0.00445231	0.19652	DeCODE	P34896	Lotta et al.	tyrosine	HMDB0000158	ENSG00000176974	SHMT1	FALSE
4493	MR-link-2	12334_25_SHMT1_cSHMT	12334_25_SHMT1_cSHMT	bioa_022	valine	5	-0.00193572	0.00460782	0.674416	DeCODE	P34896	Lotta et al.	valine	HMDB0000883	ENSG00000176974	SHMT1	FALSE
4494	MR-link-2	12334_25_SHMT1_cSHMT	12334_25_SHMT1_cSHMT	bioa_023	n-acetylornithine	5	-0.0132759	0.00742668	0.073841	DeCODE	P34896	Lotta et al.	n-acetylornithine	HMDB0003357	ENSG00000176974	SHMT1	FALSE
4495	MR-link-2	12334_25_SHMT1_cSHMT	12334_25_SHMT1_cSHMT	bioa_030	trans-hydroxyproline	5	-0.0224104	0.00743048	0.00256124	DeCODE	P34896	Lotta et al.	trans-hydroxyproline	HMDB0000725	ENSG00000176974	SHMT1	FALSE
4496	MR-link-2	12334_25_SHMT1_cSHMT	12334_25_SHMT1_cSHMT	bioa_031	sarcosine	7	-0.00847748	0.0131274	0.518418	DeCODE	P34896	Lotta et al.	sarcosine	HMDB0000271	ENSG00000176974	SHMT1	FALSE
4497	MR-link-2	12334_25_SHMT1_cSHMT	12334_25_SHMT1_cSHMT	bioa_032	serotonin	5	-0.00888131	0.00945053	0.347336	DeCODE	P34896	Lotta et al.	serotonin	HMDB0000259	ENSG00000176974	SHMT1	FALSE
4498	MR-link-2	12334_25_SHMT1_cSHMT	12334_25_SHMT1_cSHMT	bioa_033	spermidine	7	-0.00178325	0.0155401	0.908642	DeCODE	P34896	Lotta et al.	spermidine	HMDB0001257	ENSG00000176974	SHMT1	FALSE
4499	MR-link-2	12334_25_SHMT1_cSHMT	12334_25_SHMT1_cSHMT	bior_002	acetylcarnitine (c2)	5	-0.0162687	0.00771719	0.0350216	DeCODE	P34896	Lotta et al.	acetylcarnitine (c2)	HMDB0000201	ENSG00000176974	SHMT1	FALSE
4500	MR-link-2	12334_25_SHMT1_cSHMT	12334_25_SHMT1_cSHMT	bior_031	hexadecanoylcarnitine	5	0.000773686	0.00766977	0.91965	DeCODE	P34896	Lotta et al.	hexadecanoylcarnitine	HMDB0000222	ENSG00000176974	SHMT1	FALSE
4501	MR-link-2	12334_25_SHMT1_cSHMT	12334_25_SHMT1_cSHMT	met-d-Acetate	acetate	7	-0.000863617	0.0058982	0.88359	DeCODE	P34896	Borges et al.	acetate	HMDB0000042	ENSG00000176974	SHMT1	FALSE
4502	MR-link-2	12334_25_SHMT1_cSHMT	12334_25_SHMT1_cSHMT	met-d-Acetoacetate	acetoacetate	7	0.012846	0.00581081	0.0270563	DeCODE	P34896	Borges et al.	acetoacetate	HMDB0000060	ENSG00000176974	SHMT1	FALSE
4503	MR-link-2	12334_25_SHMT1_cSHMT	12334_25_SHMT1_cSHMT	met-d-Ala	alanine	7	-0.00739571	0.00591304	0.211027	DeCODE	P34896	Borges et al.	alanine	HMDB0000161	ENSG00000176974	SHMT1	FALSE
4504	MR-link-2	12334_25_SHMT1_cSHMT	12334_25_SHMT1_cSHMT	met-d-Citrate	citrate	7	0.00726146	0.00591096	0.219269	DeCODE	P34896	Borges et al.	citrate	HMDB0000094	ENSG00000176974	SHMT1	FALSE
4505	MR-link-2	12334_25_SHMT1_cSHMT	12334_25_SHMT1_cSHMT	met-d-Gln	glutamine	7	-0.00427954	0.00599067	0.475	DeCODE	P34896	Borges et al.	glutamine	HMDB0000641	ENSG00000176974	SHMT1	FALSE
4506	MR-link-2	12334_25_SHMT1_cSHMT	12334_25_SHMT1_cSHMT	met-d-Glucose	glucose	7	0.00933269	0.00592397	0.115161	DeCODE	P34896	Borges et al.	glucose	HMDB0000122	ENSG00000176974	SHMT1	FALSE
4507	MR-link-2	12334_25_SHMT1_cSHMT	12334_25_SHMT1_cSHMT	met-d-Gly	glycine	7	0.00551806	0.00582634	0.343593	DeCODE	P34896	Borges et al.	glycine	HMDB0000123	ENSG00000176974	SHMT1	TRUE
4508	MR-link-2	12334_25_SHMT1_cSHMT	12334_25_SHMT1_cSHMT	met-d-His	histidine	7	0.00529115	0.00580678	0.362189	DeCODE	P34896	Borges et al.	histidine	HMDB0000177	ENSG00000176974	SHMT1	FALSE
4509	MR-link-2	12334_25_SHMT1_cSHMT	12334_25_SHMT1_cSHMT	met-d-LA	linoleate (18:2n6)	7	0.00826117	0.00589944	0.161414	DeCODE	P34896	Borges et al.	linoleate (18:2n6)	HMDB0006270,HMDB0000673	ENSG00000176974	SHMT1	FALSE
4510	MR-link-2	12334_25_SHMT1_cSHMT	12334_25_SHMT1_cSHMT	met-d-Phe	phenylalanine	7	-0.00807834	0.00583044	0.165886	DeCODE	P34896	Borges et al.	phenylalanine	HMDB0000159	ENSG00000176974	SHMT1	FALSE
4511	MR-link-2	12334_25_SHMT1_cSHMT	12334_25_SHMT1_cSHMT	met-d-Pyruvate	pyruvate	7	0.00328134	0.00596418	0.582199	DeCODE	P34896	Borges et al.	pyruvate	HMDB0000243	ENSG00000176974	SHMT1	FALSE
4512	MR-link-2	12334_25_SHMT1_cSHMT	12334_25_SHMT1_cSHMT	met-d-Tyr	tyrosine	7	0.000477559	0.00587399	0.935203	DeCODE	P34896	Borges et al.	tyrosine	HMDB0000158	ENSG00000176974	SHMT1	FALSE
4513	MR-link-2	12334_25_SHMT1_cSHMT	12334_25_SHMT1_cSHMT	met-d-Val	valine	7	-0.00359448	0.00580162	0.535545	DeCODE	P34896	Borges et al.	valine	HMDB0000883	ENSG00000176974	SHMT1	FALSE
4514	MR-link-2	12340_17_AARS_SYAC	12340_17_AARS_SYAC	GCST90199627	n-alpha-acetylornithine	2	0.22446	0.313931	0.474611	DeCODE	P49588	Chen et al.	n-alpha-acetylornithine	HMDB0003357	ENSG00000090861	AARS	FALSE
4515	MR-link-2	12340_17_AARS_SYAC	12340_17_AARS_SYAC	GCST90199628	3-methylhistidine	2	-0.301251	0.269055	0.262858	DeCODE	P49588	Chen et al.	3-methylhistidine	HMDB0000479	ENSG00000090861	AARS	FALSE
4516	MR-link-2	12340_17_AARS_SYAC	12340_17_AARS_SYAC	GCST90199629	glycerophosphorylcholine (gpc)	2	-0.173851	0.253638	0.493073	DeCODE	P49588	Chen et al.	glycerophosphorylcholine (gpc)	HMDB0000086	ENSG00000090861	AARS	FALSE
4517	MR-link-2	12340_17_AARS_SYAC	12340_17_AARS_SYAC	GCST90199637	n-acetylglutamate	2	0.108106	0.252079	0.668027	DeCODE	P49588	Chen et al.	n-acetylglutamate	HMDB0001138	ENSG00000090861	AARS	FALSE
4518	MR-link-2	12340_17_AARS_SYAC	12340_17_AARS_SYAC	GCST90199651	docosahexaenoate (dha; 22:6n3)	2	-0.382683	0.259233	0.139887	DeCODE	P49588	Chen et al.	docosahexaenoate (dha; 22:6n3)	HMDB0002183	ENSG00000090861	AARS	FALSE
4519	MR-link-2	12340_17_AARS_SYAC	12340_17_AARS_SYAC	GCST90199652	1-stearoyl-2-oleoyl-gps (18:0/18:1)	2	0.375919	0.295833	0.203831	DeCODE	P49588	Chen et al.	1-stearoyl-2-oleoyl-gps (18:0/18:1)	HMDB0010163	ENSG00000090861	AARS	FALSE
4520	MR-link-2	12340_17_AARS_SYAC	12340_17_AARS_SYAC	GCST90199654	paraxanthine	2	-0.0110688	0.248799	0.964515	DeCODE	P49588	Chen et al.	paraxanthine	HMDB0001860	ENSG00000090861	AARS	FALSE
4521	MR-link-2	12340_17_AARS_SYAC	12340_17_AARS_SYAC	GCST90199665	n-acetylaspartate (naa)	2	-0.0289223	0.2545	0.90952	DeCODE	P49588	Chen et al.	n-acetylaspartate (naa)	HMDB0000812	ENSG00000090861	AARS	FALSE
4522	MR-link-2	12340_17_AARS_SYAC	12340_17_AARS_SYAC	GCST90199666	palmitoylcarnitine (c16)	2	0.28016	0.254856	0.271642	DeCODE	P49588	Chen et al.	palmitoylcarnitine (c16)	HMDB0000222	ENSG00000090861	AARS	FALSE
4523	MR-link-2	12340_17_AARS_SYAC	12340_17_AARS_SYAC	GCST90199669	acetylcarnitine (c2)	2	-0.0454177	0.272122	0.867447	DeCODE	P49588	Chen et al.	acetylcarnitine (c2)	HMDB0000201	ENSG00000090861	AARS	FALSE
4524	MR-link-2	12340_17_AARS_SYAC	12340_17_AARS_SYAC	GCST90199673	dehydroepiandrosterone sulfate (dhea-s)	2	0.279126	0.26153	0.285845	DeCODE	P49588	Chen et al.	dehydroepiandrosterone sulfate (dhea-s)	HMDB0001032	ENSG00000090861	AARS	FALSE
4525	MR-link-2	12340_17_AARS_SYAC	12340_17_AARS_SYAC	GCST90199691	1-methylhistidine	2	-0.380854	0.266395	0.152815	DeCODE	P49588	Chen et al.	1-methylhistidine	HMDB0000001	ENSG00000090861	AARS	FALSE
4526	MR-link-2	12340_17_AARS_SYAC	12340_17_AARS_SYAC	GCST90199845	sphinganine-1-phosphate	2	-0.252043	0.277917	0.364459	DeCODE	P49588	Chen et al.	sphinganine-1-phosphate	HMDB0001383	ENSG00000090861	AARS	FALSE
4527	MR-link-2	12340_17_AARS_SYAC	12340_17_AARS_SYAC	GCST90199896	sulfate*	2	-0.345253	0.328774	0.293661	DeCODE	P49588	Chen et al.	sulfate*	HMDB01448	ENSG00000090861	AARS	FALSE
4528	MR-link-2	12340_17_AARS_SYAC	12340_17_AARS_SYAC	GCST90199972	sphingomyelin (d18:1/24:1, d18:2/24:0)*	2	-0.00394413	0.277186	0.988647	DeCODE	P49588	Chen et al.	sphingomyelin (d18:1/24:1, d18:2/24:0)*	HMDB0012107	ENSG00000090861	AARS	FALSE
4529	MR-link-2	12340_17_AARS_SYAC	12340_17_AARS_SYAC	GCST90200001	sphingomyelin (d18:1/20:0, d16:1/22:0)*	2	0.0774381	0.29347	0.791879	DeCODE	P49588	Chen et al.	sphingomyelin (d18:1/20:0, d16:1/22:0)*	HMDB0012102	ENSG00000090861	AARS	FALSE
4530	MR-link-2	12340_17_AARS_SYAC	12340_17_AARS_SYAC	GCST90200049	myristoyl dihydrosphingomyelin (d18:0/14:0)*	2	-0.141169	0.29126	0.627902	DeCODE	P49588	Chen et al.	myristoyl dihydrosphingomyelin (d18:0/14:0)*	HMDB0012085	ENSG00000090861	AARS	FALSE
4531	MR-link-2	12340_17_AARS_SYAC	12340_17_AARS_SYAC	GCST90200056	sphingomyelin (d18:0/18:0, d19:0/17:0)*	2	-0.192221	0.291198	0.509187	DeCODE	P49588	Chen et al.	sphingomyelin (d18:0/18:0, d19:0/17:0)*	HMDB0012087	ENSG00000090861	AARS	FALSE
4532	MR-link-2	12340_17_AARS_SYAC	12340_17_AARS_SYAC	GCST90200279	pantothenate	2	-0.197758	0.248789	0.426682	DeCODE	P49588	Chen et al.	pantothenate	HMDB0000210	ENSG00000090861	AARS	FALSE
4533	MR-link-2	12340_17_AARS_SYAC	12340_17_AARS_SYAC	GCST90200281	phosphoethanolamine	2	0.137052	0.281792	0.626713	DeCODE	P49588	Chen et al.	phosphoethanolamine	HMDB0000224	ENSG00000090861	AARS	FALSE
4534	MR-link-2	12340_17_AARS_SYAC	12340_17_AARS_SYAC	GCST90200283	3-ureidopropionate	2	0.0490882	0.288008	0.864664	DeCODE	P49588	Chen et al.	3-ureidopropionate	HMDB0000026	ENSG00000090861	AARS	FALSE
4535	MR-link-2	12340_17_AARS_SYAC	12340_17_AARS_SYAC	GCST90200291	sarcosine	2	0.465477	0.265524	0.0795934	DeCODE	P49588	Chen et al.	sarcosine	HMDB0000271	ENSG00000090861	AARS	FALSE
4536	MR-link-2	12340_17_AARS_SYAC	12340_17_AARS_SYAC	GCST90200292	trans-4-hydroxyproline	2	-0.404059	0.260396	0.120732	DeCODE	P49588	Chen et al.	trans-4-hydroxyproline	HMDB0000725	ENSG00000090861	AARS	FALSE
4537	MR-link-2	12340_17_AARS_SYAC	12340_17_AARS_SYAC	GCST90200293	thyroxine	2	-0.0167553	0.271203	0.950737	DeCODE	P49588	Chen et al.	thyroxine	HMDB0000248	ENSG00000090861	AARS	FALSE
4538	MR-link-2	12340_17_AARS_SYAC	12340_17_AARS_SYAC	GCST90200296	methyl indole-3-acetate	2	-0.234306	0.300452	0.435482	DeCODE	P49588	Chen et al.	methyl indole-3-acetate	HMDB0029738	ENSG00000090861	AARS	FALSE
4539	MR-link-2	12340_17_AARS_SYAC	12340_17_AARS_SYAC	GCST90200304	citrate	2	0.628657	0.31963	0.0492033	DeCODE	P49588	Chen et al.	citrate	HMDB0000094	ENSG00000090861	AARS	FALSE
4540	MR-link-2	12340_17_AARS_SYAC	12340_17_AARS_SYAC	GCST90200306	butyrate/isobutyrate (4:0)	2	-0.221249	0.254762	0.385145	DeCODE	P49588	Chen et al.	butyrate/isobutyrate (4:0)	HMDB0000039	ENSG00000090861	AARS	FALSE
4541	MR-link-2	12340_17_AARS_SYAC	12340_17_AARS_SYAC	GCST90200314	n-acetylneuraminate	2	-0.203067	0.272996	0.45697	DeCODE	P49588	Chen et al.	n-acetylneuraminate	HMDB0000230	ENSG00000090861	AARS	FALSE
4542	MR-link-2	12340_17_AARS_SYAC	12340_17_AARS_SYAC	GCST90200318	acetoacetate	2	-0.396745	0.28226	0.159842	DeCODE	P49588	Chen et al.	acetoacetate	HMDB0000060	ENSG00000090861	AARS	FALSE
4543	MR-link-2	12340_17_AARS_SYAC	12340_17_AARS_SYAC	GCST90200319	cys-gly, oxidized	2	0.195218	0.258815	0.450683	DeCODE	P49588	Chen et al.	cys-gly, oxidized	HMDB0000078	ENSG00000090861	AARS	FALSE
4544	MR-link-2	12340_17_AARS_SYAC	12340_17_AARS_SYAC	GCST90200321	cholate	2	0.10525	0.297284	0.723312	DeCODE	P49588	Chen et al.	cholate	HMDB0000619	ENSG00000090861	AARS	FALSE
4545	MR-link-2	12340_17_AARS_SYAC	12340_17_AARS_SYAC	GCST90200323	creatine	2	-0.280235	0.290602	0.334883	DeCODE	P49588	Chen et al.	creatine	HMDB0000064	ENSG00000090861	AARS	FALSE
4546	MR-link-2	12340_17_AARS_SYAC	12340_17_AARS_SYAC	GCST90200325	glycerol	2	-0.521378	0.331417	0.115678	DeCODE	P49588	Chen et al.	glycerol	HMDB0000131	ENSG00000090861	AARS	FALSE
4547	MR-link-2	12340_17_AARS_SYAC	12340_17_AARS_SYAC	GCST90200327	choline	2	-0.195517	0.260219	0.452437	DeCODE	P49588	Chen et al.	choline	HMDB0000097	ENSG00000090861	AARS	FALSE
4548	MR-link-2	12340_17_AARS_SYAC	12340_17_AARS_SYAC	GCST90200335	stearoyl sphingomyelin (d18:1/18:0)	2	-0.412089	0.30288	0.173649	DeCODE	P49588	Chen et al.	stearoyl sphingomyelin (d18:1/18:0)	HMDB0001348	ENSG00000090861	AARS	FALSE
4549	MR-link-2	12340_17_AARS_SYAC	12340_17_AARS_SYAC	GCST90200336	n-palmitoyl-sphingosine (d18:1/16:0)	2	0.380846	0.300651	0.205249	DeCODE	P49588	Chen et al.	n-palmitoyl-sphingosine (d18:1/16:0)	HMDB0004949	ENSG00000090861	AARS	FALSE
4550	MR-link-2	12340_17_AARS_SYAC	12340_17_AARS_SYAC	GCST90200337	taurochenodeoxycholate	2	-0.202832	0.27567	0.461865	DeCODE	P49588	Chen et al.	taurochenodeoxycholate	HMDB0000951	ENSG00000090861	AARS	FALSE
4551	MR-link-2	12340_17_AARS_SYAC	12340_17_AARS_SYAC	GCST90200341	n-stearoyl-sphingosine (d18:1/18:0)*	2	0.171397	0.322342	0.594917	DeCODE	P49588	Chen et al.	n-stearoyl-sphingosine (d18:1/18:0)*	HMDB0004950	ENSG00000090861	AARS	FALSE
4552	MR-link-2	12340_17_AARS_SYAC	12340_17_AARS_SYAC	GCST90200345	s-adenosylhomocysteine (sah)	2	0.099735	0.299052	0.738754	DeCODE	P49588	Chen et al.	s-adenosylhomocysteine (sah)	HMDB00939	ENSG00000090861	AARS	FALSE
4553	MR-link-2	12340_17_AARS_SYAC	12340_17_AARS_SYAC	GCST90200348	quinolinate	2	-0.0238161	0.285151	0.933437	DeCODE	P49588	Chen et al.	quinolinate	HMDB0000232	ENSG00000090861	AARS	FALSE
4554	MR-link-2	12340_17_AARS_SYAC	12340_17_AARS_SYAC	GCST90200349	eicosapentaenoate (epa; 20:5n3)	2	-0.508476	0.298507	0.0884939	DeCODE	P49588	Chen et al.	eicosapentaenoate (epa; 20:5n3)	HMDB0001999	ENSG00000090861	AARS	FALSE
4555	MR-link-2	12340_17_AARS_SYAC	12340_17_AARS_SYAC	GCST90200351	n-acetylputrescine	2	-0.0506153	0.279023	0.856052	DeCODE	P49588	Chen et al.	n-acetylputrescine	HMDB0002064	ENSG00000090861	AARS	FALSE
4556	MR-link-2	12340_17_AARS_SYAC	12340_17_AARS_SYAC	GCST90200354	linoleate (18:2n6)	2	-0.564032	0.321399	0.0792713	DeCODE	P49588	Chen et al.	linoleate (18:2n6)	HMDB0006270,HMDB0000673	ENSG00000090861	AARS	FALSE
4557	MR-link-2	12340_17_AARS_SYAC	12340_17_AARS_SYAC	GCST90200355	adenosine 5'-diphosphate (adp)	2	0.0618057	0.333861	0.853132	DeCODE	P49588	Chen et al.	adenosine 5'-diphosphate (adp)	HMDB0001341	ENSG00000090861	AARS	FALSE
4558	MR-link-2	12340_17_AARS_SYAC	12340_17_AARS_SYAC	GCST90200356	adenosine 5'-monophosphate (amp)	2	0.381837	0.278048	0.169666	DeCODE	P49588	Chen et al.	adenosine 5'-monophosphate (amp)	HMDB0000045	ENSG00000090861	AARS	TRUE
4559	MR-link-2	12340_17_AARS_SYAC	12340_17_AARS_SYAC	GCST90200358	arachidonate (20:4n6)	2	-0.470302	0.290192	0.10509	DeCODE	P49588	Chen et al.	arachidonate (20:4n6)	HMDB0001043	ENSG00000090861	AARS	FALSE
4560	MR-link-2	12340_17_AARS_SYAC	12340_17_AARS_SYAC	GCST90200359	5-methylthioadenosine (mta)	2	-0.286463	0.261696	0.273674	DeCODE	P49588	Chen et al.	5-methylthioadenosine (mta)	HMDB0001173	ENSG00000090861	AARS	FALSE
4561	MR-link-2	12340_17_AARS_SYAC	12340_17_AARS_SYAC	GCST90200361	beta-alanine	2	-0.274292	0.294339	0.351392	DeCODE	P49588	Chen et al.	beta-alanine	HMDB0000056	ENSG00000090861	AARS	FALSE
4562	MR-link-2	12340_17_AARS_SYAC	12340_17_AARS_SYAC	GCST90200362	succinate	2	-0.0997204	0.256007	0.69689	DeCODE	P49588	Chen et al.	succinate	HMDB0000254	ENSG00000090861	AARS	FALSE
4563	MR-link-2	12340_17_AARS_SYAC	12340_17_AARS_SYAC	GCST90200363	choline phosphate	2	-0.14413	0.293429	0.623291	DeCODE	P49588	Chen et al.	choline phosphate	HMDB0001565	ENSG00000090861	AARS	FALSE
4564	MR-link-2	12340_17_AARS_SYAC	12340_17_AARS_SYAC	GCST90200364	cysteinylglycine	2	-0.0731238	0.300818	0.807941	DeCODE	P49588	Chen et al.	cysteinylglycine	HMDB0000078	ENSG00000090861	AARS	FALSE
4565	MR-link-2	12340_17_AARS_SYAC	12340_17_AARS_SYAC	GCST90200365	phenylpyruvate	2	0.163425	0.271238	0.546832	DeCODE	P49588	Chen et al.	phenylpyruvate	HMDB0000205	ENSG00000090861	AARS	FALSE
4566	MR-link-2	12340_17_AARS_SYAC	12340_17_AARS_SYAC	GCST90200368	cholesterol	2	-0.0120123	0.269785	0.964486	DeCODE	P49588	Chen et al.	cholesterol	HMDB0000067	ENSG00000090861	AARS	FALSE
4567	MR-link-2	12340_17_AARS_SYAC	12340_17_AARS_SYAC	GCST90200369	2-hydroxyphenylacetate	2	0.177373	0.309059	0.566027	DeCODE	P49588	Chen et al.	2-hydroxyphenylacetate	HMDB0000669	ENSG00000090861	AARS	FALSE
4568	MR-link-2	12340_17_AARS_SYAC	12340_17_AARS_SYAC	GCST90200370	aspartate	2	-0.0732773	0.277505	0.791735	DeCODE	P49588	Chen et al.	aspartate	HMDB0000191	ENSG00000090861	AARS	FALSE
4569	MR-link-2	12340_17_AARS_SYAC	12340_17_AARS_SYAC	GCST90200372	arginine	2	-0.159265	0.294191	0.588255	DeCODE	P49588	Chen et al.	arginine	HMDB0000517	ENSG00000090861	AARS	FALSE
4570	MR-link-2	12340_17_AARS_SYAC	12340_17_AARS_SYAC	GCST90200374	sphinganine	2	0.723737	0.297709	0.0150564	DeCODE	P49588	Chen et al.	sphinganine	HMDB0000269	ENSG00000090861	AARS	FALSE
4571	MR-link-2	12340_17_AARS_SYAC	12340_17_AARS_SYAC	GCST90200376	flavin adenine dinucleotide (fad)	2	0.168978	0.397214	0.670539	DeCODE	P49588	Chen et al.	flavin adenine dinucleotide (fad)	HMDB0001248	ENSG00000090861	AARS	FALSE
4572	MR-link-2	12340_17_AARS_SYAC	12340_17_AARS_SYAC	GCST90200377	histidine	2	-0.0898366	0.258917	0.728613	DeCODE	P49588	Chen et al.	histidine	HMDB0000177	ENSG00000090861	AARS	FALSE
4573	MR-link-2	12340_17_AARS_SYAC	12340_17_AARS_SYAC	GCST90200378	cortisol	2	0.187302	0.280786	0.504733	DeCODE	P49588	Chen et al.	cortisol	HMDB0000063	ENSG00000090861	AARS	FALSE
4574	MR-link-2	12340_17_AARS_SYAC	12340_17_AARS_SYAC	GCST90200379	hypotaurine	2	0.234297	0.277012	0.397664	DeCODE	P49588	Chen et al.	hypotaurine	HMDB0000965	ENSG00000090861	AARS	FALSE
4575	MR-link-2	12340_17_AARS_SYAC	12340_17_AARS_SYAC	GCST90200382	cystine	2	0.154638	0.296365	0.601822	DeCODE	P49588	Chen et al.	cystine	HMDB0000192	ENSG00000090861	AARS	FALSE
4576	MR-link-2	12340_17_AARS_SYAC	12340_17_AARS_SYAC	GCST90200383	cystathionine	2	-0.436243	0.303676	0.150848	DeCODE	P49588	Chen et al.	cystathionine	HMDB0000099	ENSG00000090861	AARS	FALSE
4577	MR-link-2	12340_17_AARS_SYAC	12340_17_AARS_SYAC	GCST90200384	guanidinoacetate	2	0.16102	0.297345	0.588145	DeCODE	P49588	Chen et al.	guanidinoacetate	HMDB0000128	ENSG00000090861	AARS	FALSE
4578	MR-link-2	12340_17_AARS_SYAC	12340_17_AARS_SYAC	GCST90200385	sphingosine	2	0.634491	0.26884	0.0182699	DeCODE	P49588	Chen et al.	sphingosine	HMDB0000252	ENSG00000090861	AARS	FALSE
4579	MR-link-2	12340_17_AARS_SYAC	12340_17_AARS_SYAC	GCST90200390	stearate (18:0)	2	-0.47166	0.27429	0.085511	DeCODE	P49588	Chen et al.	stearate (18:0)	HMDB0000827	ENSG00000090861	AARS	FALSE
4580	MR-link-2	12340_17_AARS_SYAC	12340_17_AARS_SYAC	GCST90200391	methionine	2	-0.0545736	0.282243	0.84668	DeCODE	P49588	Chen et al.	methionine	HMDB0000696	ENSG00000090861	AARS	FALSE
4581	MR-link-2	12340_17_AARS_SYAC	12340_17_AARS_SYAC	GCST90200392	orotate	2	-0.0174081	0.302469	0.954104	DeCODE	P49588	Chen et al.	orotate	HMDB0000226	ENSG00000090861	AARS	FALSE
4582	MR-link-2	12340_17_AARS_SYAC	12340_17_AARS_SYAC	GCST90200393	phosphate	2	-0.190466	0.291874	0.514038	DeCODE	P49588	Chen et al.	phosphate	HMDB0001429	ENSG00000090861	AARS	FALSE
4583	MR-link-2	12340_17_AARS_SYAC	12340_17_AARS_SYAC	GCST90200394	inosine	2	-0.427109	0.43448	0.32559	DeCODE	P49588	Chen et al.	inosine	HMDB0000195	ENSG00000090861	AARS	FALSE
4584	MR-link-2	12340_17_AARS_SYAC	12340_17_AARS_SYAC	GCST90200395	inosine 5'-monophosphate (imp)	2	0.0925124	0.330329	0.77943	DeCODE	P49588	Chen et al.	inosine 5'-monophosphate (imp)	HMDB0000175	ENSG00000090861	AARS	FALSE
4585	MR-link-2	12340_17_AARS_SYAC	12340_17_AARS_SYAC	GCST90200396	phenylalanine	2	-0.28277	0.258341	0.27371	DeCODE	P49588	Chen et al.	phenylalanine	HMDB0000159	ENSG00000090861	AARS	FALSE
4586	MR-link-2	12340_17_AARS_SYAC	12340_17_AARS_SYAC	GCST90200397	palmitate (16:0)	2	-0.590557	0.306374	0.0539087	DeCODE	P49588	Chen et al.	palmitate (16:0)	HMDB0000220	ENSG00000090861	AARS	FALSE
4587	MR-link-2	12340_17_AARS_SYAC	12340_17_AARS_SYAC	GCST90200400	nicotinamide	2	0.12214	0.267728	0.648241	DeCODE	P49588	Chen et al.	nicotinamide	HMDB0001406	ENSG00000090861	AARS	FALSE
4588	MR-link-2	12340_17_AARS_SYAC	12340_17_AARS_SYAC	GCST90200401	myo-inositol	2	-0.494425	0.321049	0.123553	DeCODE	P49588	Chen et al.	myo-inositol	HMDB0000211	ENSG00000090861	AARS	FALSE
4589	MR-link-2	12340_17_AARS_SYAC	12340_17_AARS_SYAC	GCST90200403	citrulline	2	-0.534784	0.269098	0.0468872	DeCODE	P49588	Chen et al.	citrulline	HMDB0000904	ENSG00000090861	AARS	FALSE
4590	MR-link-2	12340_17_AARS_SYAC	12340_17_AARS_SYAC	GCST90200404	ornithine	2	-0.795587	0.285926	0.00539436	DeCODE	P49588	Chen et al.	ornithine	HMDB0000214	ENSG00000090861	AARS	FALSE
4591	MR-link-2	12340_17_AARS_SYAC	12340_17_AARS_SYAC	GCST90200405	retinol (vitamin a)	2	0.200641	0.275731	0.466815	DeCODE	P49588	Chen et al.	retinol (vitamin a)	HMDB0000305	ENSG00000090861	AARS	FALSE
4592	MR-link-2	12340_17_AARS_SYAC	12340_17_AARS_SYAC	GCST90200406	1-methylnicotinamide	2	0.389256	0.240715	0.10586	DeCODE	P49588	Chen et al.	1-methylnicotinamide	HMDB0000699	ENSG00000090861	AARS	FALSE
4593	MR-link-2	12340_17_AARS_SYAC	12340_17_AARS_SYAC	GCST90200407	uridine	2	0.13849	0.257267	0.590361	DeCODE	P49588	Chen et al.	uridine	HMDB0000296	ENSG00000090861	AARS	FALSE
4594	MR-link-2	12340_17_AARS_SYAC	12340_17_AARS_SYAC	GCST90200410	phytanate	2	0.0956726	0.273945	0.726909	DeCODE	P49588	Chen et al.	phytanate	HMDB0000801	ENSG00000090861	AARS	FALSE
4595	MR-link-2	12340_17_AARS_SYAC	12340_17_AARS_SYAC	GCST90200412	glutamate	2	-0.224071	0.260186	0.389129	DeCODE	P49588	Chen et al.	glutamate	HMDB0000148	ENSG00000090861	AARS	FALSE
4596	MR-link-2	12340_17_AARS_SYAC	12340_17_AARS_SYAC	GCST90200413	2'-deoxyuridine	2	0.192293	0.265616	0.469096	DeCODE	P49588	Chen et al.	2'-deoxyuridine	HMDB0000012	ENSG00000090861	AARS	FALSE
4597	MR-link-2	12340_17_AARS_SYAC	12340_17_AARS_SYAC	GCST90200415	serine	2	0.158352	0.257876	0.539176	DeCODE	P49588	Chen et al.	serine	HMDB0000187	ENSG00000090861	AARS	FALSE
4598	MR-link-2	12340_17_AARS_SYAC	12340_17_AARS_SYAC	GCST90200417	urea	2	-0.0136909	0.265875	0.958932	DeCODE	P49588	Chen et al.	urea	HMDB0000294	ENSG00000090861	AARS	FALSE
4599	MR-link-2	12340_17_AARS_SYAC	12340_17_AARS_SYAC	GCST90200418	pyridoxal	2	-0.0744686	0.249893	0.765702	DeCODE	P49588	Chen et al.	pyridoxal	HMDB0001545	ENSG00000090861	AARS	FALSE
4600	MR-link-2	12340_17_AARS_SYAC	12340_17_AARS_SYAC	GCST90200419	glutamine	2	0.0765713	0.276952	0.782181	DeCODE	P49588	Chen et al.	glutamine	HMDB0000641	ENSG00000090861	AARS	FALSE
4601	MR-link-2	12340_17_AARS_SYAC	12340_17_AARS_SYAC	GCST90200422	serotonin	2	-0.0517487	0.256558	0.840148	DeCODE	P49588	Chen et al.	serotonin	HMDB0000259	ENSG00000090861	AARS	FALSE
4602	MR-link-2	12340_17_AARS_SYAC	12340_17_AARS_SYAC	GCST90200423	spermidine	2	0.419631	0.28492	0.140804	DeCODE	P49588	Chen et al.	spermidine	HMDB0001257	ENSG00000090861	AARS	FALSE
4603	MR-link-2	12340_17_AARS_SYAC	12340_17_AARS_SYAC	GCST90200427	tyrosine	2	-0.0985395	0.296002	0.739209	DeCODE	P49588	Chen et al.	tyrosine	HMDB0000158	ENSG00000090861	AARS	FALSE
4604	MR-link-2	12340_17_AARS_SYAC	12340_17_AARS_SYAC	GCST90200429	cytidine	2	0.0448856	0.272075	0.868963	DeCODE	P49588	Chen et al.	cytidine	HMDB0000089	ENSG00000090861	AARS	FALSE
4605	MR-link-2	12340_17_AARS_SYAC	12340_17_AARS_SYAC	GCST90200430	pyruvate	2	-0.0397164	0.257902	0.877611	DeCODE	P49588	Chen et al.	pyruvate	HMDB0000243	ENSG00000090861	AARS	FALSE
4606	MR-link-2	12340_17_AARS_SYAC	12340_17_AARS_SYAC	GCST90200431	alanine	2	0.26765	0.288763	0.353987	DeCODE	P49588	Chen et al.	alanine	HMDB0000161	ENSG00000090861	AARS	TRUE
4607	MR-link-2	12340_17_AARS_SYAC	12340_17_AARS_SYAC	GCST90200432	threonine	2	-0.111259	0.264311	0.673798	DeCODE	P49588	Chen et al.	threonine	HMDB0000167	ENSG00000090861	AARS	FALSE
4608	MR-link-2	12340_17_AARS_SYAC	12340_17_AARS_SYAC	GCST90200437	fructose	2	0.309299	0.252544	0.220676	DeCODE	P49588	Chen et al.	fructose	HMDB0000660	ENSG00000090861	AARS	FALSE
4609	MR-link-2	12340_17_AARS_SYAC	12340_17_AARS_SYAC	GCST90200438	alpha-ketobutyrate	2	0.016999	0.271827	0.950136	DeCODE	P49588	Chen et al.	alpha-ketobutyrate	HMDB0000005	ENSG00000090861	AARS	FALSE
4610	MR-link-2	12340_17_AARS_SYAC	12340_17_AARS_SYAC	GCST90200439	cysteine	2	-0.0536294	0.278686	0.8474	DeCODE	P49588	Chen et al.	cysteine	HMDB0000574	ENSG00000090861	AARS	FALSE
4611	MR-link-2	12340_17_AARS_SYAC	12340_17_AARS_SYAC	GCST90200440	glucose	2	-0.0911656	0.319214	0.775189	DeCODE	P49588	Chen et al.	glucose	HMDB0000122	ENSG00000090861	AARS	FALSE
4612	MR-link-2	12340_17_AARS_SYAC	12340_17_AARS_SYAC	GCST90200441	tryptophan	2	0.0980567	0.261111	0.707262	DeCODE	P49588	Chen et al.	tryptophan	HMDB0000929	ENSG00000090861	AARS	FALSE
4613	MR-link-2	12340_17_AARS_SYAC	12340_17_AARS_SYAC	GCST90200442	valine	2	-0.236899	0.262408	0.366637	DeCODE	P49588	Chen et al.	valine	HMDB0000883	ENSG00000090861	AARS	FALSE
4614	MR-link-2	12340_17_AARS_SYAC	12340_17_AARS_SYAC	GCST90200444	dihydroorotate	2	0.122087	0.308691	0.692474	DeCODE	P49588	Chen et al.	dihydroorotate	HMDB03349	ENSG00000090861	AARS	FALSE
4615	MR-link-2	12340_17_AARS_SYAC	12340_17_AARS_SYAC	GCST90200447	maltose	2	0.216364	0.329211	0.51104	DeCODE	P49588	Chen et al.	maltose	HMDB0000163	ENSG00000090861	AARS	FALSE
4616	MR-link-2	12340_17_AARS_SYAC	12340_17_AARS_SYAC	GCST90200452	asparagine	2	-0.21958	0.268713	0.413841	DeCODE	P49588	Chen et al.	asparagine	HMDB0000168	ENSG00000090861	AARS	FALSE
4617	MR-link-2	12340_17_AARS_SYAC	12340_17_AARS_SYAC	GCST90200455	alpha-ketoglutarate	2	0.272543	0.259431	0.293468	DeCODE	P49588	Chen et al.	alpha-ketoglutarate	HMDB0000208	ENSG00000090861	AARS	FALSE
4618	MR-link-2	12340_17_AARS_SYAC	12340_17_AARS_SYAC	GCST90200680	5-acetylamino-6-formylamino-3-methyluracil	2	-0.0665365	0.267028	0.803226	DeCODE	P49588	Chen et al.	5-acetylamino-6-formylamino-3-methyluracil	HMDB0011105	ENSG00000090861	AARS	FALSE
4619	MR-link-2	12340_17_AARS_SYAC	12340_17_AARS_SYAC	GCST90200684	n-acetyl-aspartyl-glutamate (naag)	2	0.00670389	0.265305	0.979841	DeCODE	P49588	Chen et al.	n-acetyl-aspartyl-glutamate (naag)	HMDB0001067	ENSG00000090861	AARS	FALSE
4620	MR-link-2	12340_17_AARS_SYAC	12340_17_AARS_SYAC	GCST90200687	bilirubin (e,z or z,e)*	2	0.138871	0.269631	0.606525	DeCODE	P49588	Chen et al.	bilirubin (e,z or z,e)*	HMDB0000488	ENSG00000090861	AARS	FALSE
4621	MR-link-2	12340_17_AARS_SYAC	12340_17_AARS_SYAC	GCST90200691	n-delta-acetylornithine	2	-0.630097	0.275887	0.0223779	DeCODE	P49588	Chen et al.	n-delta-acetylornithine	HMDB0003357	ENSG00000090861	AARS	FALSE
4622	MR-link-2	12340_17_AARS_SYAC	12340_17_AARS_SYAC	GCST90200704	bilirubin (z,z)	2	0.066232	0.261587	0.800119	DeCODE	P49588	Chen et al.	bilirubin (z,z)	HMDB0000054	ENSG00000090861	AARS	FALSE
4623	MR-link-2	12340_17_AARS_SYAC	12340_17_AARS_SYAC	GCST90200706	biliverdin	2	0.0371313	0.263054	0.887748	DeCODE	P49588	Chen et al.	biliverdin	HMDB0001008	ENSG00000090861	AARS	FALSE
4624	MR-link-2	12340_17_AARS_SYAC	12340_17_AARS_SYAC	GCST90200707	glycine	2	0.136333	0.270931	0.614821	DeCODE	P49588	Chen et al.	glycine	HMDB0000123	ENSG00000090861	AARS	FALSE
4625	MR-link-2	12340_17_AARS_SYAC	12340_17_AARS_SYAC	M00053	glutamine	1	0.148496	0.28777	0.605837	DeCODE	P49588	Shin et al.	glutamine	HMDB0000641	ENSG00000090861	AARS	FALSE
4626	MR-link-2	12340_17_AARS_SYAC	12340_17_AARS_SYAC	M00054	tryptophan	1	0.0166706	0.355837	0.962634	DeCODE	P49588	Shin et al.	tryptophan	HMDB0000929	ENSG00000090861	AARS	FALSE
4627	MR-link-2	12340_17_AARS_SYAC	12340_17_AARS_SYAC	M00059	histidine	1	-0.20821	0.298274	0.485147	DeCODE	P49588	Shin et al.	histidine	HMDB0000177	ENSG00000090861	AARS	FALSE
4628	MR-link-2	12340_17_AARS_SYAC	12340_17_AARS_SYAC	M00063	cholesterol	1	-0.214887	0.28759	0.454944	DeCODE	P49588	Shin et al.	cholesterol	HMDB0000067	ENSG00000090861	AARS	FALSE
4629	MR-link-2	12340_17_AARS_SYAC	12340_17_AARS_SYAC	M00064	phenylalanine	1	0.295246	0.2981	0.321967	DeCODE	P49588	Shin et al.	phenylalanine	HMDB0000159	ENSG00000090861	AARS	FALSE
4630	MR-link-2	12340_17_AARS_SYAC	12340_17_AARS_SYAC	M00555	adenosine	1	-0.205643	0.293101	0.482923	DeCODE	P49588	Shin et al.	adenosine	HMDB0000050	ENSG00000090861	AARS	FALSE
4631	MR-link-2	12340_17_AARS_SYAC	12340_17_AARS_SYAC	M00577	fructose	1	0.427047	0.297886	0.151689	DeCODE	P49588	Shin et al.	fructose	HMDB0000660	ENSG00000090861	AARS	FALSE
4632	MR-link-2	12340_17_AARS_SYAC	12340_17_AARS_SYAC	M00599	pyruvate	1	0.0561255	0.315246	0.858694	DeCODE	P49588	Shin et al.	pyruvate	HMDB0000243	ENSG00000090861	AARS	FALSE
4633	MR-link-2	12340_17_AARS_SYAC	12340_17_AARS_SYAC	M00606	uridine	1	0.171858	0.302296	0.569689	DeCODE	P49588	Shin et al.	uridine	HMDB0000296	ENSG00000090861	AARS	FALSE
4634	MR-link-2	12340_17_AARS_SYAC	12340_17_AARS_SYAC	M01105	linoleate (18:2n6)	1	-0.539306	0.358355	0.132337	DeCODE	P49588	Shin et al.	linoleate (18:2n6)	HMDB0006270,HMDB0000673	ENSG00000090861	AARS	FALSE
4635	MR-link-2	12340_17_AARS_SYAC	12340_17_AARS_SYAC	M01110	arachidonate (20:4n6)	1	0.220501	0.313684	0.482094	DeCODE	P49588	Shin et al.	arachidonate (20:4n6)	HMDB0001043	ENSG00000090861	AARS	FALSE
4636	MR-link-2	12340_17_AARS_SYAC	12340_17_AARS_SYAC	M01123	inosine	1	-1.49142	0.533232	0.00515884	DeCODE	P49588	Shin et al.	inosine	HMDB0000195	ENSG00000090861	AARS	FALSE
4637	MR-link-2	12340_17_AARS_SYAC	12340_17_AARS_SYAC	M01284	threonine	1	-0.202664	0.366231	0.580004	DeCODE	P49588	Shin et al.	threonine	HMDB0000167	ENSG00000090861	AARS	FALSE
4638	MR-link-2	12340_17_AARS_SYAC	12340_17_AARS_SYAC	M01299	tyrosine	1	0.350367	0.328133	0.28563	DeCODE	P49588	Shin et al.	tyrosine	HMDB0000158	ENSG00000090861	AARS	FALSE
4639	MR-link-2	12340_17_AARS_SYAC	12340_17_AARS_SYAC	M01302	methionine	1	0.207333	0.313301	0.508119	DeCODE	P49588	Shin et al.	methionine	HMDB0000696	ENSG00000090861	AARS	FALSE
4640	MR-link-2	12340_17_AARS_SYAC	12340_17_AARS_SYAC	M01336	palmitate (16:0)	1	-0.337748	0.324152	0.297438	DeCODE	P49588	Shin et al.	palmitate (16:0)	HMDB0000220	ENSG00000090861	AARS	FALSE
4641	MR-link-2	12340_17_AARS_SYAC	12340_17_AARS_SYAC	M01358	stearate (18:0)	1	-0.241001	0.348501	0.489229	DeCODE	P49588	Shin et al.	stearate (18:0)	HMDB0000827	ENSG00000090861	AARS	FALSE
4642	MR-link-2	12340_17_AARS_SYAC	12340_17_AARS_SYAC	M01493	ornithine	1	-0.178869	0.29249	0.540842	DeCODE	P49588	Shin et al.	ornithine	HMDB0000214	ENSG00000090861	AARS	FALSE
4643	MR-link-2	12340_17_AARS_SYAC	12340_17_AARS_SYAC	M01508	pantothenate	1	0.42326	0.353586	0.231287	DeCODE	P49588	Shin et al.	pantothenate	HMDB0000210	ENSG00000090861	AARS	FALSE
4644	MR-link-2	12340_17_AARS_SYAC	12340_17_AARS_SYAC	M01564	citrate	1	0.0915226	0.302902	0.762535	DeCODE	P49588	Shin et al.	citrate	HMDB0000094	ENSG00000090861	AARS	FALSE
4645	MR-link-2	12340_17_AARS_SYAC	12340_17_AARS_SYAC	M01638	arginine	1	-0.64053	0.295359	0.0301096	DeCODE	P49588	Shin et al.	arginine	HMDB0000517	ENSG00000090861	AARS	FALSE
4646	MR-link-2	12340_17_AARS_SYAC	12340_17_AARS_SYAC	M01640	ascorbate (vitamin c)	1	-0.533206	0.564509	0.344889	DeCODE	P49588	Shin et al.	ascorbate (vitamin c)	HMDB0000044	ENSG00000090861	AARS	FALSE
4647	MR-link-2	12340_17_AARS_SYAC	12340_17_AARS_SYAC	M01649	valine	1	0.257192	0.319914	0.421432	DeCODE	P49588	Shin et al.	valine	HMDB0000883	ENSG00000090861	AARS	FALSE
4648	MR-link-2	12340_17_AARS_SYAC	12340_17_AARS_SYAC	M01670	urea	1	0.203735	0.330245	0.537287	DeCODE	P49588	Shin et al.	urea	HMDB0000294	ENSG00000090861	AARS	FALSE
4649	MR-link-2	12340_17_AARS_SYAC	12340_17_AARS_SYAC	M01712	cortisol	1	0.225147	0.308953	0.466159	DeCODE	P49588	Shin et al.	cortisol	HMDB0000063	ENSG00000090861	AARS	FALSE
4650	MR-link-2	12340_17_AARS_SYAC	12340_17_AARS_SYAC	M01827	riboflavin (vitamin b2)	1	0.259656	0.674389	0.700219	DeCODE	P49588	Shin et al.	riboflavin (vitamin b2)	HMDB0000244	ENSG00000090861	AARS	FALSE
4651	MR-link-2	12340_17_AARS_SYAC	12340_17_AARS_SYAC	M02132	citrulline	1	-0.00392589	0.321267	0.99025	DeCODE	P49588	Shin et al.	citrulline	HMDB0000904	ENSG00000090861	AARS	FALSE
4652	MR-link-2	12340_17_AARS_SYAC	12340_17_AARS_SYAC	M02137	biliverdin	1	-0.191846	0.373571	0.607569	DeCODE	P49588	Shin et al.	biliverdin	HMDB0001008	ENSG00000090861	AARS	FALSE
4653	MR-link-2	12340_17_AARS_SYAC	12340_17_AARS_SYAC	M02342	serotonin (5ht)	1	0.310556	0.3442	0.366922	DeCODE	P49588	Shin et al.	serotonin (5ht)	HMDB0000259	ENSG00000090861	AARS	FALSE
4654	MR-link-2	12340_17_AARS_SYAC	12340_17_AARS_SYAC	M03147	xanthine	1	0.497458	0.381041	0.191715	DeCODE	P49588	Shin et al.	xanthine	HMDB0000292	ENSG00000090861	AARS	FALSE
4655	MR-link-2	12340_17_AARS_SYAC	12340_17_AARS_SYAC	M11438	phosphate	1	-0.057961	0.295698	0.844599	DeCODE	P49588	Shin et al.	phosphate	HMDB0001429	ENSG00000090861	AARS	FALSE
4656	MR-link-2	12340_17_AARS_SYAC	12340_17_AARS_SYAC	M15122	glycerol	1	-0.144917	0.405441	0.720769	DeCODE	P49588	Shin et al.	glycerol	HMDB0000131	ENSG00000090861	AARS	FALSE
4657	MR-link-2	12340_17_AARS_SYAC	12340_17_AARS_SYAC	M15488	acetylphosphate	1	-0.205643	0.293101	0.482923	DeCODE	P49588	Shin et al.	acetylphosphate	HMDB0001494	ENSG00000090861	AARS	FALSE
4658	MR-link-2	12340_17_AARS_SYAC	12340_17_AARS_SYAC	M15506	choline	1	0.266836	0.392064	0.49613	DeCODE	P49588	Shin et al.	choline	HMDB0000097	ENSG00000090861	AARS	FALSE
4659	MR-link-2	12340_17_AARS_SYAC	12340_17_AARS_SYAC	M15630	n-acetylornithine	1	0.392044	0.371195	0.290892	DeCODE	P49588	Shin et al.	n-acetylornithine	HMDB0003357	ENSG00000090861	AARS	FALSE
4660	MR-link-2	12340_17_AARS_SYAC	12340_17_AARS_SYAC	M15677	3-methylhistidine	1	-0.0160859	0.358794	0.96424	DeCODE	P49588	Shin et al.	3-methylhistidine	HMDB0000479	ENSG00000090861	AARS	FALSE
4661	MR-link-2	12340_17_AARS_SYAC	12340_17_AARS_SYAC	M15990	glycerophosphorylcholine (gpc)	1	-0.348504	0.319315	0.275092	DeCODE	P49588	Shin et al.	glycerophosphorylcholine (gpc)	HMDB0000086	ENSG00000090861	AARS	FALSE
4662	MR-link-2	12340_17_AARS_SYAC	12340_17_AARS_SYAC	M15996	aspartate	1	0.183205	0.281395	0.515008	DeCODE	P49588	Shin et al.	aspartate	HMDB0000191	ENSG00000090861	AARS	FALSE
4663	MR-link-2	12340_17_AARS_SYAC	12340_17_AARS_SYAC	M18254	paraxanthine	1	-0.0193046	0.364658	0.95778	DeCODE	P49588	Shin et al.	paraxanthine	HMDB0001860	ENSG00000090861	AARS	FALSE
4664	MR-link-2	12340_17_AARS_SYAC	12340_17_AARS_SYAC	M18467	eicosapentaenoate (epa; 20:5n3)	1	0.385467	0.285981	0.177697	DeCODE	P49588	Shin et al.	eicosapentaenoate (epa; 20:5n3)	HMDB0001999	ENSG00000090861	AARS	FALSE
4665	MR-link-2	12340_17_AARS_SYAC	12340_17_AARS_SYAC	M18474	estrone 3-sulfate	1	0.127645	0.889152	0.88585	DeCODE	P49588	Shin et al.	estrone 3-sulfate	HMDB0001425	ENSG00000090861	AARS	FALSE
4666	MR-link-2	12340_17_AARS_SYAC	12340_17_AARS_SYAC	M18494	taurochenodeoxycholate	1	0.103169	0.37779	0.784788	DeCODE	P49588	Shin et al.	taurochenodeoxycholate	HMDB0000951	ENSG00000090861	AARS	FALSE
4667	MR-link-2	12340_17_AARS_SYAC	12340_17_AARS_SYAC	M19323	docosahexaenoate (dha; 22:6n3)	1	0.432097	0.294729	0.142626	DeCODE	P49588	Shin et al.	docosahexaenoate (dha; 22:6n3)	HMDB0002183	ENSG00000090861	AARS	FALSE
4668	MR-link-2	12340_17_AARS_SYAC	12340_17_AARS_SYAC	M19934	myo-inositol	1	0.741611	0.327663	0.0236152	DeCODE	P49588	Shin et al.	myo-inositol	HMDB0000211	ENSG00000090861	AARS	FALSE
4669	MR-link-2	12340_17_AARS_SYAC	12340_17_AARS_SYAC	M20489	glucose	1	0.490758	0.289394	0.0899213	DeCODE	P49588	Shin et al.	glucose	HMDB0000122	ENSG00000090861	AARS	FALSE
4670	MR-link-2	12340_17_AARS_SYAC	12340_17_AARS_SYAC	M21044	2-hydroxybutyrate (ahb)	1	-0.203067	0.319103	0.524537	DeCODE	P49588	Shin et al.	2-hydroxybutyrate (ahb)	HMDB0000008	ENSG00000090861	AARS	FALSE
4671	MR-link-2	12340_17_AARS_SYAC	12340_17_AARS_SYAC	M22189	palmitoylcarnitine (c16)	1	0.00673301	0.350739	0.984684	DeCODE	P49588	Shin et al.	palmitoylcarnitine (c16)	HMDB0000222	ENSG00000090861	AARS	FALSE
4672	MR-link-2	12340_17_AARS_SYAC	12340_17_AARS_SYAC	M22842	cholate	1	-0.0280434	0.391921	0.942957	DeCODE	P49588	Shin et al.	cholate	HMDB0000619	ENSG00000090861	AARS	FALSE
4673	MR-link-2	12340_17_AARS_SYAC	12340_17_AARS_SYAC	M27716	bilirubin (z,z)	1	-0.139687	0.364612	0.701637	DeCODE	P49588	Shin et al.	bilirubin (z,z)	HMDB0000054	ENSG00000090861	AARS	FALSE
4674	MR-link-2	12340_17_AARS_SYAC	12340_17_AARS_SYAC	M27718	creatine	1	0.101388	0.312912	0.745927	DeCODE	P49588	Shin et al.	creatine	HMDB0000064	ENSG00000090861	AARS	FALSE
4675	MR-link-2	12340_17_AARS_SYAC	12340_17_AARS_SYAC	M31453	cysteine	1	-0.0515199	0.317245	0.870993	DeCODE	P49588	Shin et al.	cysteine	HMDB0000574	ENSG00000090861	AARS	FALSE
4676	MR-link-2	12340_17_AARS_SYAC	12340_17_AARS_SYAC	M31454	cystine	1	-0.714714	0.676414	0.290684	DeCODE	P49588	Shin et al.	cystine	HMDB0000192	ENSG00000090861	AARS	FALSE
4677	MR-link-2	12340_17_AARS_SYAC	12340_17_AARS_SYAC	M32198	acetylcarnitine (c2)	1	-0.382636	0.339416	0.259601	DeCODE	P49588	Shin et al.	acetylcarnitine (c2)	HMDB0000201	ENSG00000090861	AARS	FALSE
4678	MR-link-2	12340_17_AARS_SYAC	12340_17_AARS_SYAC	M32315	serine	1	-0.384939	0.313113	0.218924	DeCODE	P49588	Shin et al.	serine	HMDB0000187	ENSG00000090861	AARS	FALSE
4679	MR-link-2	12340_17_AARS_SYAC	12340_17_AARS_SYAC	M32319	trans-4-hydroxyproline	1	0.571254	0.333893	0.0871019	DeCODE	P49588	Shin et al.	trans-4-hydroxyproline	HMDB0000725	ENSG00000090861	AARS	FALSE
4680	MR-link-2	12340_17_AARS_SYAC	12340_17_AARS_SYAC	M32322	glutamate	1	-0.257636	0.290417	0.375013	DeCODE	P49588	Shin et al.	glutamate	HMDB0000148	ENSG00000090861	AARS	FALSE
4681	MR-link-2	12340_17_AARS_SYAC	12340_17_AARS_SYAC	M32338	glycine	1	0.377654	0.309002	0.221642	DeCODE	P49588	Shin et al.	glycine	HMDB0000123	ENSG00000090861	AARS	FALSE
4682	MR-link-2	12340_17_AARS_SYAC	12340_17_AARS_SYAC	M32339	alanine	1	0.284902	0.305894	0.351661	DeCODE	P49588	Shin et al.	alanine	HMDB0000161	ENSG00000090861	AARS	TRUE
4683	MR-link-2	12340_17_AARS_SYAC	12340_17_AARS_SYAC	M32425	dehydroepiandrosterone sulfate (dhea-s)	1	-0.186336	0.317235	0.556952	DeCODE	P49588	Shin et al.	dehydroepiandrosterone sulfate (dhea-s)	HMDB0001032	ENSG00000090861	AARS	FALSE
4684	MR-link-2	12340_17_AARS_SYAC	12340_17_AARS_SYAC	M32458	oleamide	1	0.149304	0.366491	0.683722	DeCODE	P49588	Shin et al.	oleamide	HMDB0002117	ENSG00000090861	AARS	FALSE
4685	MR-link-2	12340_17_AARS_SYAC	12340_17_AARS_SYAC	M32593	heme	1	-0.211097	0.369359	0.567645	DeCODE	P49588	Shin et al.	heme	HMDB0003178	ENSG00000090861	AARS	FALSE
4686	MR-link-2	12340_17_AARS_SYAC	12340_17_AARS_SYAC	M33453	alpha-ketoglutarate	1	0.175766	0.382715	0.646048	DeCODE	P49588	Shin et al.	alpha-ketoglutarate	HMDB0000208	ENSG00000090861	AARS	FALSE
4687	MR-link-2	12340_17_AARS_SYAC	12340_17_AARS_SYAC	M34106	bilirubin (e,z or z,e)*	1	0.216154	0.374193	0.563499	DeCODE	P49588	Shin et al.	bilirubin (e,z or z,e)*	HMDB0000488	ENSG00000090861	AARS	FALSE
4688	MR-link-2	12340_17_AARS_SYAC	12340_17_AARS_SYAC	M34283	asparagine	1	-0.00619735	0.293306	0.983142	DeCODE	P49588	Shin et al.	asparagine	HMDB0000168	ENSG00000090861	AARS	FALSE
4689	MR-link-2	12340_17_AARS_SYAC	12340_17_AARS_SYAC	bioa_001	alanine	1	-0.00303981	0.0906303	0.973243	DeCODE	P49588	Lotta et al.	alanine	HMDB0000161	ENSG00000090861	AARS	TRUE
4690	MR-link-2	12340_17_AARS_SYAC	12340_17_AARS_SYAC	bioa_002	arginine	1	-0.127704	0.161761	0.429844	DeCODE	P49588	Lotta et al.	arginine	HMDB0000517	ENSG00000090861	AARS	FALSE
4691	MR-link-2	12340_17_AARS_SYAC	12340_17_AARS_SYAC	bioa_003	asparagine	1	-0.0209802	0.167933	0.900577	DeCODE	P49588	Lotta et al.	asparagine	HMDB0000168	ENSG00000090861	AARS	FALSE
4692	MR-link-2	12340_17_AARS_SYAC	12340_17_AARS_SYAC	bioa_004	aspartate	1	0.12986	0.139872	0.353188	DeCODE	P49588	Lotta et al.	aspartate	HMDB0000191	ENSG00000090861	AARS	FALSE
4693	MR-link-2	12340_17_AARS_SYAC	12340_17_AARS_SYAC	bioa_005	citrulline	1	0.235977	0.174174	0.17547	DeCODE	P49588	Lotta et al.	citrulline	HMDB0000904	ENSG00000090861	AARS	FALSE
4694	MR-link-2	12340_17_AARS_SYAC	12340_17_AARS_SYAC	bioa_006	glutamine	1	0.0519577	0.139881	0.710308	DeCODE	P49588	Lotta et al.	glutamine	HMDB0000641	ENSG00000090861	AARS	FALSE
4695	MR-link-2	12340_17_AARS_SYAC	12340_17_AARS_SYAC	bioa_007	glutamate	1	0.120523	0.171653	0.482597	DeCODE	P49588	Lotta et al.	glutamate	HMDB0000148	ENSG00000090861	AARS	FALSE
4696	MR-link-2	12340_17_AARS_SYAC	12340_17_AARS_SYAC	bioa_008	glycine	1	0.0424946	0.102608	0.678767	DeCODE	P49588	Lotta et al.	glycine	HMDB0000123	ENSG00000090861	AARS	FALSE
4697	MR-link-2	12340_17_AARS_SYAC	12340_17_AARS_SYAC	bioa_009	histidine	1	-0.0550479	0.116875	0.637641	DeCODE	P49588	Lotta et al.	histidine	HMDB0000177	ENSG00000090861	AARS	FALSE
4698	MR-link-2	12340_17_AARS_SYAC	12340_17_AARS_SYAC	bioa_013	methionine	1	-0.0706111	0.151967	0.642183	DeCODE	P49588	Lotta et al.	methionine	HMDB0000696	ENSG00000090861	AARS	FALSE
4699	MR-link-2	12340_17_AARS_SYAC	12340_17_AARS_SYAC	bioa_014	ornithine	1	-0.0671327	0.155295	0.665531	DeCODE	P49588	Lotta et al.	ornithine	HMDB0000214	ENSG00000090861	AARS	FALSE
4700	MR-link-2	12340_17_AARS_SYAC	12340_17_AARS_SYAC	bioa_015	phenylethylamine	2	-0.0624913	0.26607	0.814312	DeCODE	P49588	Lotta et al.	phenylethylamine	HMDB0012275	ENSG00000090861	AARS	FALSE
4701	MR-link-2	12340_17_AARS_SYAC	12340_17_AARS_SYAC	bioa_016	phenylalanine	1	0.0619094	0.0918241	0.500173	DeCODE	P49588	Lotta et al.	phenylalanine	HMDB0000159	ENSG00000090861	AARS	FALSE
4702	MR-link-2	12340_17_AARS_SYAC	12340_17_AARS_SYAC	bioa_018	serine	1	-0.132258	0.197868	0.50387	DeCODE	P49588	Lotta et al.	serine	HMDB0000187	ENSG00000090861	AARS	FALSE
4703	MR-link-2	12340_17_AARS_SYAC	12340_17_AARS_SYAC	bioa_019	threonine	1	-0.194071	0.199497	0.330652	DeCODE	P49588	Lotta et al.	threonine	HMDB0000167	ENSG00000090861	AARS	FALSE
4704	MR-link-2	12340_17_AARS_SYAC	12340_17_AARS_SYAC	bioa_020	tryptophan	1	-0.082802	0.172012	0.630251	DeCODE	P49588	Lotta et al.	tryptophan	HMDB0000929	ENSG00000090861	AARS	FALSE
4705	MR-link-2	12340_17_AARS_SYAC	12340_17_AARS_SYAC	bioa_021	tyrosine	1	-0.00972598	0.0858126	0.909761	DeCODE	P49588	Lotta et al.	tyrosine	HMDB0000158	ENSG00000090861	AARS	FALSE
4706	MR-link-2	12340_17_AARS_SYAC	12340_17_AARS_SYAC	bioa_022	valine	1	-0.0247735	0.0899202	0.782928	DeCODE	P49588	Lotta et al.	valine	HMDB0000883	ENSG00000090861	AARS	FALSE
4707	MR-link-2	12340_17_AARS_SYAC	12340_17_AARS_SYAC	bioa_023	n-acetylornithine	1	0.0598728	0.184633	0.745726	DeCODE	P49588	Lotta et al.	n-acetylornithine	HMDB0003357	ENSG00000090861	AARS	FALSE
4708	MR-link-2	12340_17_AARS_SYAC	12340_17_AARS_SYAC	bioa_030	trans-hydroxyproline	1	0.181729	0.150866	0.228368	DeCODE	P49588	Lotta et al.	trans-hydroxyproline	HMDB0000725	ENSG00000090861	AARS	FALSE
4709	MR-link-2	12340_17_AARS_SYAC	12340_17_AARS_SYAC	bioa_031	sarcosine	2	-0.0423006	0.164785	0.797409	DeCODE	P49588	Lotta et al.	sarcosine	HMDB0000271	ENSG00000090861	AARS	FALSE
4710	MR-link-2	12340_17_AARS_SYAC	12340_17_AARS_SYAC	bioa_032	serotonin	1	0.0474196	0.180613	0.792899	DeCODE	P49588	Lotta et al.	serotonin	HMDB0000259	ENSG00000090861	AARS	FALSE
4711	MR-link-2	12340_17_AARS_SYAC	12340_17_AARS_SYAC	bioa_033	spermidine	2	0.0361793	0.180361	0.841017	DeCODE	P49588	Lotta et al.	spermidine	HMDB0001257	ENSG00000090861	AARS	FALSE
4712	MR-link-2	12340_17_AARS_SYAC	12340_17_AARS_SYAC	bior_002	acetylcarnitine (c2)	1	-0.032395	0.149055	0.827947	DeCODE	P49588	Lotta et al.	acetylcarnitine (c2)	HMDB0000201	ENSG00000090861	AARS	FALSE
4713	MR-link-2	12340_17_AARS_SYAC	12340_17_AARS_SYAC	bior_031	hexadecanoylcarnitine	1	7.39715e-05	0.143843	0.99959	DeCODE	P49588	Lotta et al.	hexadecanoylcarnitine	HMDB0000222	ENSG00000090861	AARS	FALSE
4714	MR-link-2	12340_17_AARS_SYAC	12340_17_AARS_SYAC	met-d-Acetate	acetate	2	-0.0694811	0.0759669	0.360389	DeCODE	P49588	Borges et al.	acetate	HMDB0000042	ENSG00000090861	AARS	FALSE
4715	MR-link-2	12340_17_AARS_SYAC	12340_17_AARS_SYAC	met-d-Acetoacetate	acetoacetate	2	-0.0617729	0.0808239	0.444694	DeCODE	P49588	Borges et al.	acetoacetate	HMDB0000060	ENSG00000090861	AARS	FALSE
4716	MR-link-2	12340_17_AARS_SYAC	12340_17_AARS_SYAC	met-d-Ala	alanine	2	-0.0554879	0.0741166	0.454064	DeCODE	P49588	Borges et al.	alanine	HMDB0000161	ENSG00000090861	AARS	TRUE
4717	MR-link-2	12340_17_AARS_SYAC	12340_17_AARS_SYAC	met-d-Citrate	citrate	2	-0.0534272	0.0812224	0.510674	DeCODE	P49588	Borges et al.	citrate	HMDB0000094	ENSG00000090861	AARS	FALSE
4718	MR-link-2	12340_17_AARS_SYAC	12340_17_AARS_SYAC	met-d-Gln	glutamine	2	-0.198982	0.0873098	0.0226652	DeCODE	P49588	Borges et al.	glutamine	HMDB0000641	ENSG00000090861	AARS	FALSE
4719	MR-link-2	12340_17_AARS_SYAC	12340_17_AARS_SYAC	met-d-Glucose	glucose	2	-0.225758	0.0883623	0.0106215	DeCODE	P49588	Borges et al.	glucose	HMDB0000122	ENSG00000090861	AARS	FALSE
4720	MR-link-2	12340_17_AARS_SYAC	12340_17_AARS_SYAC	met-d-Gly	glycine	2	-0.099635	0.0791501	0.208098	DeCODE	P49588	Borges et al.	glycine	HMDB0000123	ENSG00000090861	AARS	FALSE
4721	MR-link-2	12340_17_AARS_SYAC	12340_17_AARS_SYAC	met-d-His	histidine	2	0.0481688	0.0718162	0.502397	DeCODE	P49588	Borges et al.	histidine	HMDB0000177	ENSG00000090861	AARS	FALSE
4722	MR-link-2	12340_17_AARS_SYAC	12340_17_AARS_SYAC	met-d-LA	linoleate (18:2n6)	2	-0.126974	0.0838968	0.130165	DeCODE	P49588	Borges et al.	linoleate (18:2n6)	HMDB0006270,HMDB0000673	ENSG00000090861	AARS	FALSE
4723	MR-link-2	12340_17_AARS_SYAC	12340_17_AARS_SYAC	met-d-Phe	phenylalanine	2	0.0706213	0.0709414	0.319499	DeCODE	P49588	Borges et al.	phenylalanine	HMDB0000159	ENSG00000090861	AARS	FALSE
4724	MR-link-2	12340_17_AARS_SYAC	12340_17_AARS_SYAC	met-d-Pyruvate	pyruvate	2	0.0398371	0.081026	0.622961	DeCODE	P49588	Borges et al.	pyruvate	HMDB0000243	ENSG00000090861	AARS	FALSE
4725	MR-link-2	12340_17_AARS_SYAC	12340_17_AARS_SYAC	met-d-Tyr	tyrosine	2	0.0363619	0.0711507	0.609312	DeCODE	P49588	Borges et al.	tyrosine	HMDB0000158	ENSG00000090861	AARS	FALSE
4726	MR-link-2	12340_17_AARS_SYAC	12340_17_AARS_SYAC	met-d-Val	valine	2	0.0199007	0.0752112	0.791319	DeCODE	P49588	Borges et al.	valine	HMDB0000883	ENSG00000090861	AARS	FALSE
4727	MR-link-2	12348_46_SARS2_SYSM	12348_46_SARS2_SYSM	GCST90199627	n-alpha-acetylornithine	1	-0.198233	0.179818	0.270282	DeCODE	Q9NP81	Chen et al.	n-alpha-acetylornithine	HMDB0003357	ENSG00000104835	SARS2	FALSE
4728	MR-link-2	12348_46_SARS2_SYSM	12348_46_SARS2_SYSM	GCST90199628	3-methylhistidine	1	0.198393	0.140592	0.158207	DeCODE	Q9NP81	Chen et al.	3-methylhistidine	HMDB0000479	ENSG00000104835	SARS2	FALSE
4729	MR-link-2	12348_46_SARS2_SYSM	12348_46_SARS2_SYSM	GCST90199629	glycerophosphorylcholine (gpc)	1	0.00705724	0.145143	0.96122	DeCODE	Q9NP81	Chen et al.	glycerophosphorylcholine (gpc)	HMDB0000086	ENSG00000104835	SARS2	FALSE
4730	MR-link-2	12348_46_SARS2_SYSM	12348_46_SARS2_SYSM	GCST90199637	n-acetylglutamate	1	0.15133	0.149694	0.31205	DeCODE	Q9NP81	Chen et al.	n-acetylglutamate	HMDB0001138	ENSG00000104835	SARS2	FALSE
4731	MR-link-2	12348_46_SARS2_SYSM	12348_46_SARS2_SYSM	GCST90199651	docosahexaenoate (dha; 22:6n3)	1	-0.203237	0.14395	0.157991	DeCODE	Q9NP81	Chen et al.	docosahexaenoate (dha; 22:6n3)	HMDB0002183	ENSG00000104835	SARS2	FALSE
4732	MR-link-2	12348_46_SARS2_SYSM	12348_46_SARS2_SYSM	GCST90199652	1-stearoyl-2-oleoyl-gps (18:0/18:1)	1	0.0822839	0.14776	0.577613	DeCODE	Q9NP81	Chen et al.	1-stearoyl-2-oleoyl-gps (18:0/18:1)	HMDB0010163	ENSG00000104835	SARS2	FALSE
4733	MR-link-2	12348_46_SARS2_SYSM	12348_46_SARS2_SYSM	GCST90199654	paraxanthine	1	0.174612	0.165861	0.292448	DeCODE	Q9NP81	Chen et al.	paraxanthine	HMDB0001860	ENSG00000104835	SARS2	FALSE
4734	MR-link-2	12348_46_SARS2_SYSM	12348_46_SARS2_SYSM	GCST90199665	n-acetylaspartate (naa)	1	-0.244936	0.144261	0.0895324	DeCODE	Q9NP81	Chen et al.	n-acetylaspartate (naa)	HMDB0000812	ENSG00000104835	SARS2	FALSE
4735	MR-link-2	12348_46_SARS2_SYSM	12348_46_SARS2_SYSM	GCST90199666	palmitoylcarnitine (c16)	1	-0.1794	0.143952	0.212672	DeCODE	Q9NP81	Chen et al.	palmitoylcarnitine (c16)	HMDB0000222	ENSG00000104835	SARS2	FALSE
4736	MR-link-2	12348_46_SARS2_SYSM	12348_46_SARS2_SYSM	GCST90199669	acetylcarnitine (c2)	1	-0.195928	0.14736	0.183654	DeCODE	Q9NP81	Chen et al.	acetylcarnitine (c2)	HMDB0000201	ENSG00000104835	SARS2	FALSE
4737	MR-link-2	12348_46_SARS2_SYSM	12348_46_SARS2_SYSM	GCST90199673	dehydroepiandrosterone sulfate (dhea-s)	1	-0.036031	0.149366	0.80938	DeCODE	Q9NP81	Chen et al.	dehydroepiandrosterone sulfate (dhea-s)	HMDB0001032	ENSG00000104835	SARS2	FALSE
4738	MR-link-2	12348_46_SARS2_SYSM	12348_46_SARS2_SYSM	GCST90199691	1-methylhistidine	1	0.183919	0.143027	0.198476	DeCODE	Q9NP81	Chen et al.	1-methylhistidine	HMDB0000001	ENSG00000104835	SARS2	FALSE
4739	MR-link-2	12348_46_SARS2_SYSM	12348_46_SARS2_SYSM	GCST90199845	sphinganine-1-phosphate	1	-0.336082	0.147775	0.0229489	DeCODE	Q9NP81	Chen et al.	sphinganine-1-phosphate	HMDB0001383	ENSG00000104835	SARS2	FALSE
4740	MR-link-2	12348_46_SARS2_SYSM	12348_46_SARS2_SYSM	GCST90199896	sulfate*	1	0.251773	0.145073	0.082655	DeCODE	Q9NP81	Chen et al.	sulfate*	HMDB01448	ENSG00000104835	SARS2	FALSE
4741	MR-link-2	12348_46_SARS2_SYSM	12348_46_SARS2_SYSM	GCST90199972	sphingomyelin (d18:1/24:1, d18:2/24:0)*	1	-0.179943	0.141538	0.203608	DeCODE	Q9NP81	Chen et al.	sphingomyelin (d18:1/24:1, d18:2/24:0)*	HMDB0012107	ENSG00000104835	SARS2	FALSE
4742	MR-link-2	12348_46_SARS2_SYSM	12348_46_SARS2_SYSM	GCST90200001	sphingomyelin (d18:1/20:0, d16:1/22:0)*	1	-0.243369	0.151566	0.108341	DeCODE	Q9NP81	Chen et al.	sphingomyelin (d18:1/20:0, d16:1/22:0)*	HMDB0012102	ENSG00000104835	SARS2	FALSE
4743	MR-link-2	12348_46_SARS2_SYSM	12348_46_SARS2_SYSM	GCST90200049	myristoyl dihydrosphingomyelin (d18:0/14:0)*	1	-0.115637	0.148326	0.435616	DeCODE	Q9NP81	Chen et al.	myristoyl dihydrosphingomyelin (d18:0/14:0)*	HMDB0012085	ENSG00000104835	SARS2	FALSE
4744	MR-link-2	12348_46_SARS2_SYSM	12348_46_SARS2_SYSM	GCST90200056	sphingomyelin (d18:0/18:0, d19:0/17:0)*	1	0.131882	0.153302	0.389635	DeCODE	Q9NP81	Chen et al.	sphingomyelin (d18:0/18:0, d19:0/17:0)*	HMDB0012087	ENSG00000104835	SARS2	FALSE
4745	MR-link-2	12348_46_SARS2_SYSM	12348_46_SARS2_SYSM	GCST90200279	pantothenate	1	0.106181	0.142407	0.455897	DeCODE	Q9NP81	Chen et al.	pantothenate	HMDB0000210	ENSG00000104835	SARS2	FALSE
4746	MR-link-2	12348_46_SARS2_SYSM	12348_46_SARS2_SYSM	GCST90200281	phosphoethanolamine	1	0.138169	0.162796	0.396034	DeCODE	Q9NP81	Chen et al.	phosphoethanolamine	HMDB0000224	ENSG00000104835	SARS2	FALSE
4747	MR-link-2	12348_46_SARS2_SYSM	12348_46_SARS2_SYSM	GCST90200283	3-ureidopropionate	1	0.15526	0.15264	0.309078	DeCODE	Q9NP81	Chen et al.	3-ureidopropionate	HMDB0000026	ENSG00000104835	SARS2	FALSE
4748	MR-link-2	12348_46_SARS2_SYSM	12348_46_SARS2_SYSM	GCST90200291	sarcosine	1	-0.14564	0.144184	0.312448	DeCODE	Q9NP81	Chen et al.	sarcosine	HMDB0000271	ENSG00000104835	SARS2	FALSE
4749	MR-link-2	12348_46_SARS2_SYSM	12348_46_SARS2_SYSM	GCST90200292	trans-4-hydroxyproline	1	-0.0560754	0.14561	0.700158	DeCODE	Q9NP81	Chen et al.	trans-4-hydroxyproline	HMDB0000725	ENSG00000104835	SARS2	FALSE
4750	MR-link-2	12348_46_SARS2_SYSM	12348_46_SARS2_SYSM	GCST90200293	thyroxine	1	-0.115729	0.150403	0.44162	DeCODE	Q9NP81	Chen et al.	thyroxine	HMDB0000248	ENSG00000104835	SARS2	FALSE
4751	MR-link-2	12348_46_SARS2_SYSM	12348_46_SARS2_SYSM	GCST90200296	methyl indole-3-acetate	1	0.0814143	0.156327	0.602509	DeCODE	Q9NP81	Chen et al.	methyl indole-3-acetate	HMDB0029738	ENSG00000104835	SARS2	FALSE
4752	MR-link-2	12348_46_SARS2_SYSM	12348_46_SARS2_SYSM	GCST90200304	citrate	1	-0.0427224	0.147563	0.772184	DeCODE	Q9NP81	Chen et al.	citrate	HMDB0000094	ENSG00000104835	SARS2	FALSE
4753	MR-link-2	12348_46_SARS2_SYSM	12348_46_SARS2_SYSM	GCST90200306	butyrate/isobutyrate (4:0)	1	-0.00918546	0.15167	0.951708	DeCODE	Q9NP81	Chen et al.	butyrate/isobutyrate (4:0)	HMDB0000039	ENSG00000104835	SARS2	FALSE
4754	MR-link-2	12348_46_SARS2_SYSM	12348_46_SARS2_SYSM	GCST90200314	n-acetylneuraminate	1	0.0985454	0.149144	0.508779	DeCODE	Q9NP81	Chen et al.	n-acetylneuraminate	HMDB0000230	ENSG00000104835	SARS2	FALSE
4755	MR-link-2	12348_46_SARS2_SYSM	12348_46_SARS2_SYSM	GCST90200318	acetoacetate	1	-0.147982	0.177322	0.403978	DeCODE	Q9NP81	Chen et al.	acetoacetate	HMDB0000060	ENSG00000104835	SARS2	FALSE
4756	MR-link-2	12348_46_SARS2_SYSM	12348_46_SARS2_SYSM	GCST90200319	cys-gly, oxidized	1	-0.0999234	0.145664	0.492721	DeCODE	Q9NP81	Chen et al.	cys-gly, oxidized	HMDB0000078	ENSG00000104835	SARS2	FALSE
4757	MR-link-2	12348_46_SARS2_SYSM	12348_46_SARS2_SYSM	GCST90200321	cholate	1	0.0101408	0.184841	0.956248	DeCODE	Q9NP81	Chen et al.	cholate	HMDB0000619	ENSG00000104835	SARS2	FALSE
4758	MR-link-2	12348_46_SARS2_SYSM	12348_46_SARS2_SYSM	GCST90200323	creatine	1	0.205615	0.145341	0.157156	DeCODE	Q9NP81	Chen et al.	creatine	HMDB0000064	ENSG00000104835	SARS2	FALSE
4759	MR-link-2	12348_46_SARS2_SYSM	12348_46_SARS2_SYSM	GCST90200325	glycerol	1	-0.33496	0.144	0.0200129	DeCODE	Q9NP81	Chen et al.	glycerol	HMDB0000131	ENSG00000104835	SARS2	FALSE
4760	MR-link-2	12348_46_SARS2_SYSM	12348_46_SARS2_SYSM	GCST90200327	choline	1	0.10167	0.145888	0.48586	DeCODE	Q9NP81	Chen et al.	choline	HMDB0000097	ENSG00000104835	SARS2	FALSE
4761	MR-link-2	12348_46_SARS2_SYSM	12348_46_SARS2_SYSM	GCST90200335	stearoyl sphingomyelin (d18:1/18:0)	1	-0.0973966	0.141933	0.492579	DeCODE	Q9NP81	Chen et al.	stearoyl sphingomyelin (d18:1/18:0)	HMDB0001348	ENSG00000104835	SARS2	FALSE
4762	MR-link-2	12348_46_SARS2_SYSM	12348_46_SARS2_SYSM	GCST90200336	n-palmitoyl-sphingosine (d18:1/16:0)	1	-0.239522	0.148351	0.106405	DeCODE	Q9NP81	Chen et al.	n-palmitoyl-sphingosine (d18:1/16:0)	HMDB0004949	ENSG00000104835	SARS2	FALSE
4763	MR-link-2	12348_46_SARS2_SYSM	12348_46_SARS2_SYSM	GCST90200337	taurochenodeoxycholate	1	-0.149491	0.159013	0.347157	DeCODE	Q9NP81	Chen et al.	taurochenodeoxycholate	HMDB0000951	ENSG00000104835	SARS2	FALSE
4764	MR-link-2	12348_46_SARS2_SYSM	12348_46_SARS2_SYSM	GCST90200341	n-stearoyl-sphingosine (d18:1/18:0)*	1	-0.0459763	0.156186	0.768476	DeCODE	Q9NP81	Chen et al.	n-stearoyl-sphingosine (d18:1/18:0)*	HMDB0004950	ENSG00000104835	SARS2	FALSE
4765	MR-link-2	12348_46_SARS2_SYSM	12348_46_SARS2_SYSM	GCST90200345	s-adenosylhomocysteine (sah)	1	0.126958	0.170294	0.455957	DeCODE	Q9NP81	Chen et al.	s-adenosylhomocysteine (sah)	HMDB00939	ENSG00000104835	SARS2	FALSE
4766	MR-link-2	12348_46_SARS2_SYSM	12348_46_SARS2_SYSM	GCST90200348	quinolinate	1	0.102328	0.166457	0.538727	DeCODE	Q9NP81	Chen et al.	quinolinate	HMDB0000232	ENSG00000104835	SARS2	FALSE
4767	MR-link-2	12348_46_SARS2_SYSM	12348_46_SARS2_SYSM	GCST90200349	eicosapentaenoate (epa; 20:5n3)	1	-0.234221	0.145849	0.108294	DeCODE	Q9NP81	Chen et al.	eicosapentaenoate (epa; 20:5n3)	HMDB0001999	ENSG00000104835	SARS2	FALSE
4768	MR-link-2	12348_46_SARS2_SYSM	12348_46_SARS2_SYSM	GCST90200351	n-acetylputrescine	1	0.149944	0.141792	0.290288	DeCODE	Q9NP81	Chen et al.	n-acetylputrescine	HMDB0002064	ENSG00000104835	SARS2	FALSE
4769	MR-link-2	12348_46_SARS2_SYSM	12348_46_SARS2_SYSM	GCST90200354	linoleate (18:2n6)	1	-0.470819	0.149212	0.00160298	DeCODE	Q9NP81	Chen et al.	linoleate (18:2n6)	HMDB0006270,HMDB0000673	ENSG00000104835	SARS2	FALSE
4770	MR-link-2	12348_46_SARS2_SYSM	12348_46_SARS2_SYSM	GCST90200355	adenosine 5'-diphosphate (adp)	1	0.0939518	0.207121	0.650112	DeCODE	Q9NP81	Chen et al.	adenosine 5'-diphosphate (adp)	HMDB0001341	ENSG00000104835	SARS2	FALSE
4771	MR-link-2	12348_46_SARS2_SYSM	12348_46_SARS2_SYSM	GCST90200356	adenosine 5'-monophosphate (amp)	1	0.087521	0.147174	0.552059	DeCODE	Q9NP81	Chen et al.	adenosine 5'-monophosphate (amp)	HMDB0000045	ENSG00000104835	SARS2	TRUE
4772	MR-link-2	12348_46_SARS2_SYSM	12348_46_SARS2_SYSM	GCST90200358	arachidonate (20:4n6)	1	-0.226893	0.14323	0.113167	DeCODE	Q9NP81	Chen et al.	arachidonate (20:4n6)	HMDB0001043	ENSG00000104835	SARS2	FALSE
4773	MR-link-2	12348_46_SARS2_SYSM	12348_46_SARS2_SYSM	GCST90200359	5-methylthioadenosine (mta)	1	0.0735039	0.155583	0.636611	DeCODE	Q9NP81	Chen et al.	5-methylthioadenosine (mta)	HMDB0001173	ENSG00000104835	SARS2	FALSE
4774	MR-link-2	12348_46_SARS2_SYSM	12348_46_SARS2_SYSM	GCST90200361	beta-alanine	1	0.0976832	0.146121	0.503808	DeCODE	Q9NP81	Chen et al.	beta-alanine	HMDB0000056	ENSG00000104835	SARS2	FALSE
4775	MR-link-2	12348_46_SARS2_SYSM	12348_46_SARS2_SYSM	GCST90200362	succinate	1	0.164259	0.177613	0.355062	DeCODE	Q9NP81	Chen et al.	succinate	HMDB0000254	ENSG00000104835	SARS2	FALSE
4776	MR-link-2	12348_46_SARS2_SYSM	12348_46_SARS2_SYSM	GCST90200363	choline phosphate	1	0.118512	0.144968	0.413639	DeCODE	Q9NP81	Chen et al.	choline phosphate	HMDB0001565	ENSG00000104835	SARS2	FALSE
4777	MR-link-2	12348_46_SARS2_SYSM	12348_46_SARS2_SYSM	GCST90200364	cysteinylglycine	1	0.113505	0.142813	0.426739	DeCODE	Q9NP81	Chen et al.	cysteinylglycine	HMDB0000078	ENSG00000104835	SARS2	FALSE
4778	MR-link-2	12348_46_SARS2_SYSM	12348_46_SARS2_SYSM	GCST90200365	phenylpyruvate	1	0.105875	0.172838	0.540163	DeCODE	Q9NP81	Chen et al.	phenylpyruvate	HMDB0000205	ENSG00000104835	SARS2	FALSE
4779	MR-link-2	12348_46_SARS2_SYSM	12348_46_SARS2_SYSM	GCST90200368	cholesterol	1	-0.299143	0.147064	0.0419406	DeCODE	Q9NP81	Chen et al.	cholesterol	HMDB0000067	ENSG00000104835	SARS2	FALSE
4780	MR-link-2	12348_46_SARS2_SYSM	12348_46_SARS2_SYSM	GCST90200369	2-hydroxyphenylacetate	1	0.354825	0.150038	0.0180346	DeCODE	Q9NP81	Chen et al.	2-hydroxyphenylacetate	HMDB0000669	ENSG00000104835	SARS2	FALSE
4781	MR-link-2	12348_46_SARS2_SYSM	12348_46_SARS2_SYSM	GCST90200370	aspartate	1	0.25511	0.159944	0.110712	DeCODE	Q9NP81	Chen et al.	aspartate	HMDB0000191	ENSG00000104835	SARS2	FALSE
4782	MR-link-2	12348_46_SARS2_SYSM	12348_46_SARS2_SYSM	GCST90200372	arginine	1	-0.160948	0.146691	0.272556	DeCODE	Q9NP81	Chen et al.	arginine	HMDB0000517	ENSG00000104835	SARS2	FALSE
4783	MR-link-2	12348_46_SARS2_SYSM	12348_46_SARS2_SYSM	GCST90200374	sphinganine	1	-0.116004	0.172624	0.50158	DeCODE	Q9NP81	Chen et al.	sphinganine	HMDB0000269	ENSG00000104835	SARS2	FALSE
4784	MR-link-2	12348_46_SARS2_SYSM	12348_46_SARS2_SYSM	GCST90200376	flavin adenine dinucleotide (fad)	1	-0.17659	0.165779	0.286779	DeCODE	Q9NP81	Chen et al.	flavin adenine dinucleotide (fad)	HMDB0001248	ENSG00000104835	SARS2	FALSE
4785	MR-link-2	12348_46_SARS2_SYSM	12348_46_SARS2_SYSM	GCST90200377	histidine	1	0.47481	0.178944	0.00796845	DeCODE	Q9NP81	Chen et al.	histidine	HMDB0000177	ENSG00000104835	SARS2	FALSE
4786	MR-link-2	12348_46_SARS2_SYSM	12348_46_SARS2_SYSM	GCST90200378	cortisol	1	-0.0164349	0.146068	0.910414	DeCODE	Q9NP81	Chen et al.	cortisol	HMDB0000063	ENSG00000104835	SARS2	FALSE
4787	MR-link-2	12348_46_SARS2_SYSM	12348_46_SARS2_SYSM	GCST90200379	hypotaurine	1	0.142092	0.158519	0.370053	DeCODE	Q9NP81	Chen et al.	hypotaurine	HMDB0000965	ENSG00000104835	SARS2	FALSE
4788	MR-link-2	12348_46_SARS2_SYSM	12348_46_SARS2_SYSM	GCST90200382	cystine	1	0.153059	0.146268	0.295362	DeCODE	Q9NP81	Chen et al.	cystine	HMDB0000192	ENSG00000104835	SARS2	FALSE
4789	MR-link-2	12348_46_SARS2_SYSM	12348_46_SARS2_SYSM	GCST90200383	cystathionine	1	0.292486	0.171697	0.0884741	DeCODE	Q9NP81	Chen et al.	cystathionine	HMDB0000099	ENSG00000104835	SARS2	FALSE
4790	MR-link-2	12348_46_SARS2_SYSM	12348_46_SARS2_SYSM	GCST90200384	guanidinoacetate	1	-0.125182	0.177276	0.480101	DeCODE	Q9NP81	Chen et al.	guanidinoacetate	HMDB0000128	ENSG00000104835	SARS2	FALSE
4791	MR-link-2	12348_46_SARS2_SYSM	12348_46_SARS2_SYSM	GCST90200385	sphingosine	1	0.149757	0.153498	0.329249	DeCODE	Q9NP81	Chen et al.	sphingosine	HMDB0000252	ENSG00000104835	SARS2	FALSE
4792	MR-link-2	12348_46_SARS2_SYSM	12348_46_SARS2_SYSM	GCST90200390	stearate (18:0)	1	-0.339071	0.14486	0.0192483	DeCODE	Q9NP81	Chen et al.	stearate (18:0)	HMDB0000827	ENSG00000104835	SARS2	FALSE
4793	MR-link-2	12348_46_SARS2_SYSM	12348_46_SARS2_SYSM	GCST90200391	methionine	1	0.220185	0.153258	0.150804	DeCODE	Q9NP81	Chen et al.	methionine	HMDB0000696	ENSG00000104835	SARS2	FALSE
4794	MR-link-2	12348_46_SARS2_SYSM	12348_46_SARS2_SYSM	GCST90200392	orotate	1	0.25346	0.151509	0.094347	DeCODE	Q9NP81	Chen et al.	orotate	HMDB0000226	ENSG00000104835	SARS2	FALSE
4795	MR-link-2	12348_46_SARS2_SYSM	12348_46_SARS2_SYSM	GCST90200393	phosphate	1	0.126065	0.153002	0.409972	DeCODE	Q9NP81	Chen et al.	phosphate	HMDB0001429	ENSG00000104835	SARS2	FALSE
4796	MR-link-2	12348_46_SARS2_SYSM	12348_46_SARS2_SYSM	GCST90200394	inosine	1	0.244791	0.182705	0.180306	DeCODE	Q9NP81	Chen et al.	inosine	HMDB0000195	ENSG00000104835	SARS2	FALSE
4797	MR-link-2	12348_46_SARS2_SYSM	12348_46_SARS2_SYSM	GCST90200395	inosine 5'-monophosphate (imp)	1	0.247572	0.193612	0.201002	DeCODE	Q9NP81	Chen et al.	inosine 5'-monophosphate (imp)	HMDB0000175	ENSG00000104835	SARS2	FALSE
4798	MR-link-2	12348_46_SARS2_SYSM	12348_46_SARS2_SYSM	GCST90200396	phenylalanine	1	0.0703923	0.144893	0.627092	DeCODE	Q9NP81	Chen et al.	phenylalanine	HMDB0000159	ENSG00000104835	SARS2	FALSE
4799	MR-link-2	12348_46_SARS2_SYSM	12348_46_SARS2_SYSM	GCST90200397	palmitate (16:0)	1	-0.377807	0.143368	0.00840817	DeCODE	Q9NP81	Chen et al.	palmitate (16:0)	HMDB0000220	ENSG00000104835	SARS2	FALSE
4800	MR-link-2	12348_46_SARS2_SYSM	12348_46_SARS2_SYSM	GCST90200400	nicotinamide	1	-0.0554038	0.148111	0.708353	DeCODE	Q9NP81	Chen et al.	nicotinamide	HMDB0001406	ENSG00000104835	SARS2	FALSE
4801	MR-link-2	12348_46_SARS2_SYSM	12348_46_SARS2_SYSM	GCST90200401	myo-inositol	1	0.102984	0.145499	0.479072	DeCODE	Q9NP81	Chen et al.	myo-inositol	HMDB0000211	ENSG00000104835	SARS2	FALSE
4802	MR-link-2	12348_46_SARS2_SYSM	12348_46_SARS2_SYSM	GCST90200403	citrulline	1	-0.107304	0.138069	0.437057	DeCODE	Q9NP81	Chen et al.	citrulline	HMDB0000904	ENSG00000104835	SARS2	FALSE
4803	MR-link-2	12348_46_SARS2_SYSM	12348_46_SARS2_SYSM	GCST90200404	ornithine	1	-0.059624	0.144909	0.680737	DeCODE	Q9NP81	Chen et al.	ornithine	HMDB0000214	ENSG00000104835	SARS2	FALSE
4804	MR-link-2	12348_46_SARS2_SYSM	12348_46_SARS2_SYSM	GCST90200405	retinol (vitamin a)	1	-0.190421	0.160494	0.235439	DeCODE	Q9NP81	Chen et al.	retinol (vitamin a)	HMDB0000305	ENSG00000104835	SARS2	FALSE
4805	MR-link-2	12348_46_SARS2_SYSM	12348_46_SARS2_SYSM	GCST90200406	1-methylnicotinamide	1	0.00727949	0.154165	0.962339	DeCODE	Q9NP81	Chen et al.	1-methylnicotinamide	HMDB0000699	ENSG00000104835	SARS2	FALSE
4806	MR-link-2	12348_46_SARS2_SYSM	12348_46_SARS2_SYSM	GCST90200407	uridine	1	-0.102637	0.146232	0.482753	DeCODE	Q9NP81	Chen et al.	uridine	HMDB0000296	ENSG00000104835	SARS2	FALSE
4807	MR-link-2	12348_46_SARS2_SYSM	12348_46_SARS2_SYSM	GCST90200410	phytanate	1	-0.201363	0.153689	0.190128	DeCODE	Q9NP81	Chen et al.	phytanate	HMDB0000801	ENSG00000104835	SARS2	FALSE
4808	MR-link-2	12348_46_SARS2_SYSM	12348_46_SARS2_SYSM	GCST90200412	glutamate	1	0.134278	0.148086	0.364535	DeCODE	Q9NP81	Chen et al.	glutamate	HMDB0000148	ENSG00000104835	SARS2	FALSE
4809	MR-link-2	12348_46_SARS2_SYSM	12348_46_SARS2_SYSM	GCST90200413	2'-deoxyuridine	1	0.0773179	0.164985	0.63933	DeCODE	Q9NP81	Chen et al.	2'-deoxyuridine	HMDB0000012	ENSG00000104835	SARS2	FALSE
4810	MR-link-2	12348_46_SARS2_SYSM	12348_46_SARS2_SYSM	GCST90200415	serine	1	-0.046167	0.144373	0.749139	DeCODE	Q9NP81	Chen et al.	serine	HMDB0000187	ENSG00000104835	SARS2	TRUE
4811	MR-link-2	12348_46_SARS2_SYSM	12348_46_SARS2_SYSM	GCST90200417	urea	1	0.205504	0.157045	0.190681	DeCODE	Q9NP81	Chen et al.	urea	HMDB0000294	ENSG00000104835	SARS2	FALSE
4812	MR-link-2	12348_46_SARS2_SYSM	12348_46_SARS2_SYSM	GCST90200418	pyridoxal	1	0.10784	0.161143	0.503354	DeCODE	Q9NP81	Chen et al.	pyridoxal	HMDB0001545	ENSG00000104835	SARS2	FALSE
4813	MR-link-2	12348_46_SARS2_SYSM	12348_46_SARS2_SYSM	GCST90200419	glutamine	1	0.0168704	0.149151	0.909944	DeCODE	Q9NP81	Chen et al.	glutamine	HMDB0000641	ENSG00000104835	SARS2	FALSE
4814	MR-link-2	12348_46_SARS2_SYSM	12348_46_SARS2_SYSM	GCST90200422	serotonin	1	0.125173	0.151958	0.410091	DeCODE	Q9NP81	Chen et al.	serotonin	HMDB0000259	ENSG00000104835	SARS2	FALSE
4815	MR-link-2	12348_46_SARS2_SYSM	12348_46_SARS2_SYSM	GCST90200423	spermidine	1	-0.0240868	0.149304	0.871835	DeCODE	Q9NP81	Chen et al.	spermidine	HMDB0001257	ENSG00000104835	SARS2	FALSE
4816	MR-link-2	12348_46_SARS2_SYSM	12348_46_SARS2_SYSM	GCST90200427	tyrosine	1	0.185977	0.160307	0.245997	DeCODE	Q9NP81	Chen et al.	tyrosine	HMDB0000158	ENSG00000104835	SARS2	FALSE
4817	MR-link-2	12348_46_SARS2_SYSM	12348_46_SARS2_SYSM	GCST90200429	cytidine	1	0.122839	0.156491	0.432479	DeCODE	Q9NP81	Chen et al.	cytidine	HMDB0000089	ENSG00000104835	SARS2	FALSE
4818	MR-link-2	12348_46_SARS2_SYSM	12348_46_SARS2_SYSM	GCST90200430	pyruvate	1	0.0687812	0.164712	0.676251	DeCODE	Q9NP81	Chen et al.	pyruvate	HMDB0000243	ENSG00000104835	SARS2	FALSE
4819	MR-link-2	12348_46_SARS2_SYSM	12348_46_SARS2_SYSM	GCST90200431	alanine	1	0.199491	0.1674	0.23338	DeCODE	Q9NP81	Chen et al.	alanine	HMDB0000161	ENSG00000104835	SARS2	FALSE
4820	MR-link-2	12348_46_SARS2_SYSM	12348_46_SARS2_SYSM	GCST90200432	threonine	1	-0.00480411	0.149938	0.97444	DeCODE	Q9NP81	Chen et al.	threonine	HMDB0000167	ENSG00000104835	SARS2	FALSE
4821	MR-link-2	12348_46_SARS2_SYSM	12348_46_SARS2_SYSM	GCST90200437	fructose	1	0.136373	0.159286	0.391912	DeCODE	Q9NP81	Chen et al.	fructose	HMDB0000660	ENSG00000104835	SARS2	FALSE
4822	MR-link-2	12348_46_SARS2_SYSM	12348_46_SARS2_SYSM	GCST90200438	alpha-ketobutyrate	1	-0.000648624	0.140045	0.996305	DeCODE	Q9NP81	Chen et al.	alpha-ketobutyrate	HMDB0000005	ENSG00000104835	SARS2	FALSE
4823	MR-link-2	12348_46_SARS2_SYSM	12348_46_SARS2_SYSM	GCST90200439	cysteine	1	0.174036	0.146065	0.233461	DeCODE	Q9NP81	Chen et al.	cysteine	HMDB0000574	ENSG00000104835	SARS2	FALSE
4824	MR-link-2	12348_46_SARS2_SYSM	12348_46_SARS2_SYSM	GCST90200440	glucose	1	0.103147	0.167208	0.537314	DeCODE	Q9NP81	Chen et al.	glucose	HMDB0000122	ENSG00000104835	SARS2	FALSE
4825	MR-link-2	12348_46_SARS2_SYSM	12348_46_SARS2_SYSM	GCST90200441	tryptophan	1	0.034781	0.147235	0.813256	DeCODE	Q9NP81	Chen et al.	tryptophan	HMDB0000929	ENSG00000104835	SARS2	FALSE
4826	MR-link-2	12348_46_SARS2_SYSM	12348_46_SARS2_SYSM	GCST90200442	valine	1	0.205569	0.14385	0.152989	DeCODE	Q9NP81	Chen et al.	valine	HMDB0000883	ENSG00000104835	SARS2	FALSE
4827	MR-link-2	12348_46_SARS2_SYSM	12348_46_SARS2_SYSM	GCST90200444	dihydroorotate	1	0.0670243	0.157638	0.670707	DeCODE	Q9NP81	Chen et al.	dihydroorotate	HMDB03349	ENSG00000104835	SARS2	FALSE
4828	MR-link-2	12348_46_SARS2_SYSM	12348_46_SARS2_SYSM	GCST90200447	maltose	1	0.0740948	0.166263	0.655851	DeCODE	Q9NP81	Chen et al.	maltose	HMDB0000163	ENSG00000104835	SARS2	FALSE
4829	MR-link-2	12348_46_SARS2_SYSM	12348_46_SARS2_SYSM	GCST90200452	asparagine	1	0.213837	0.146073	0.14322	DeCODE	Q9NP81	Chen et al.	asparagine	HMDB0000168	ENSG00000104835	SARS2	FALSE
4830	MR-link-2	12348_46_SARS2_SYSM	12348_46_SARS2_SYSM	GCST90200455	alpha-ketoglutarate	1	0.269645	0.147147	0.0668787	DeCODE	Q9NP81	Chen et al.	alpha-ketoglutarate	HMDB0000208	ENSG00000104835	SARS2	FALSE
4831	MR-link-2	12348_46_SARS2_SYSM	12348_46_SARS2_SYSM	GCST90200680	5-acetylamino-6-formylamino-3-methyluracil	1	-0.0456084	0.150146	0.76131	DeCODE	Q9NP81	Chen et al.	5-acetylamino-6-formylamino-3-methyluracil	HMDB0011105	ENSG00000104835	SARS2	FALSE
4832	MR-link-2	12348_46_SARS2_SYSM	12348_46_SARS2_SYSM	GCST90200684	n-acetyl-aspartyl-glutamate (naag)	1	0.0911403	0.151919	0.548554	DeCODE	Q9NP81	Chen et al.	n-acetyl-aspartyl-glutamate (naag)	HMDB0001067	ENSG00000104835	SARS2	FALSE
4833	MR-link-2	12348_46_SARS2_SYSM	12348_46_SARS2_SYSM	GCST90200687	bilirubin (e,z or z,e)*	1	0.122004	0.144368	0.398058	DeCODE	Q9NP81	Chen et al.	bilirubin (e,z or z,e)*	HMDB0000488	ENSG00000104835	SARS2	FALSE
4834	MR-link-2	12348_46_SARS2_SYSM	12348_46_SARS2_SYSM	GCST90200691	n-delta-acetylornithine	1	0.150997	0.146224	0.301771	DeCODE	Q9NP81	Chen et al.	n-delta-acetylornithine	HMDB0003357	ENSG00000104835	SARS2	FALSE
4835	MR-link-2	12348_46_SARS2_SYSM	12348_46_SARS2_SYSM	GCST90200704	bilirubin (z,z)	1	0.07524	0.14238	0.59719	DeCODE	Q9NP81	Chen et al.	bilirubin (z,z)	HMDB0000054	ENSG00000104835	SARS2	FALSE
4836	MR-link-2	12348_46_SARS2_SYSM	12348_46_SARS2_SYSM	GCST90200706	biliverdin	1	0.162809	0.142562	0.253447	DeCODE	Q9NP81	Chen et al.	biliverdin	HMDB0001008	ENSG00000104835	SARS2	FALSE
4837	MR-link-2	12348_46_SARS2_SYSM	12348_46_SARS2_SYSM	GCST90200707	glycine	1	-0.176935	0.147723	0.231015	DeCODE	Q9NP81	Chen et al.	glycine	HMDB0000123	ENSG00000104835	SARS2	FALSE
4838	MR-link-2	12348_46_SARS2_SYSM	12348_46_SARS2_SYSM	M00053	glutamine	1	0.0927954	0.168851	0.582614	DeCODE	Q9NP81	Shin et al.	glutamine	HMDB0000641	ENSG00000104835	SARS2	FALSE
4839	MR-link-2	12348_46_SARS2_SYSM	12348_46_SARS2_SYSM	M00054	tryptophan	1	-0.0609502	0.169517	0.719182	DeCODE	Q9NP81	Shin et al.	tryptophan	HMDB0000929	ENSG00000104835	SARS2	FALSE
4840	MR-link-2	12348_46_SARS2_SYSM	12348_46_SARS2_SYSM	M00059	histidine	1	-0.0429075	0.172942	0.804054	DeCODE	Q9NP81	Shin et al.	histidine	HMDB0000177	ENSG00000104835	SARS2	FALSE
4841	MR-link-2	12348_46_SARS2_SYSM	12348_46_SARS2_SYSM	M00063	cholesterol	1	0.363099	0.171462	0.0342037	DeCODE	Q9NP81	Shin et al.	cholesterol	HMDB0000067	ENSG00000104835	SARS2	FALSE
4842	MR-link-2	12348_46_SARS2_SYSM	12348_46_SARS2_SYSM	M00064	phenylalanine	1	0.292825	0.165363	0.0765936	DeCODE	Q9NP81	Shin et al.	phenylalanine	HMDB0000159	ENSG00000104835	SARS2	FALSE
4843	MR-link-2	12348_46_SARS2_SYSM	12348_46_SARS2_SYSM	M00555	adenosine	1	0.234431	0.1751	0.180623	DeCODE	Q9NP81	Shin et al.	adenosine	HMDB0000050	ENSG00000104835	SARS2	FALSE
4844	MR-link-2	12348_46_SARS2_SYSM	12348_46_SARS2_SYSM	M00577	fructose	1	-0.0728351	0.190388	0.702046	DeCODE	Q9NP81	Shin et al.	fructose	HMDB0000660	ENSG00000104835	SARS2	FALSE
4845	MR-link-2	12348_46_SARS2_SYSM	12348_46_SARS2_SYSM	M00599	pyruvate	1	0.111974	0.239239	0.639754	DeCODE	Q9NP81	Shin et al.	pyruvate	HMDB0000243	ENSG00000104835	SARS2	FALSE
4846	MR-link-2	12348_46_SARS2_SYSM	12348_46_SARS2_SYSM	M00606	uridine	1	0.291752	0.197692	0.14	DeCODE	Q9NP81	Shin et al.	uridine	HMDB0000296	ENSG00000104835	SARS2	FALSE
4847	MR-link-2	12348_46_SARS2_SYSM	12348_46_SARS2_SYSM	M01105	linoleate (18:2n6)	1	-0.0101469	0.167254	0.951624	DeCODE	Q9NP81	Shin et al.	linoleate (18:2n6)	HMDB0006270,HMDB0000673	ENSG00000104835	SARS2	FALSE
4848	MR-link-2	12348_46_SARS2_SYSM	12348_46_SARS2_SYSM	M01110	arachidonate (20:4n6)	1	-0.143747	0.245948	0.55891	DeCODE	Q9NP81	Shin et al.	arachidonate (20:4n6)	HMDB0001043	ENSG00000104835	SARS2	FALSE
4849	MR-link-2	12348_46_SARS2_SYSM	12348_46_SARS2_SYSM	M01123	inosine	1	-0.242701	0.283805	0.392458	DeCODE	Q9NP81	Shin et al.	inosine	HMDB0000195	ENSG00000104835	SARS2	FALSE
4850	MR-link-2	12348_46_SARS2_SYSM	12348_46_SARS2_SYSM	M01284	threonine	1	-0.142218	0.256827	0.579749	DeCODE	Q9NP81	Shin et al.	threonine	HMDB0000167	ENSG00000104835	SARS2	FALSE
4851	MR-link-2	12348_46_SARS2_SYSM	12348_46_SARS2_SYSM	M01299	tyrosine	1	0.272059	0.169496	0.10847	DeCODE	Q9NP81	Shin et al.	tyrosine	HMDB0000158	ENSG00000104835	SARS2	FALSE
4852	MR-link-2	12348_46_SARS2_SYSM	12348_46_SARS2_SYSM	M01302	methionine	1	-0.126715	0.173188	0.464374	DeCODE	Q9NP81	Shin et al.	methionine	HMDB0000696	ENSG00000104835	SARS2	FALSE
4853	MR-link-2	12348_46_SARS2_SYSM	12348_46_SARS2_SYSM	M01336	palmitate (16:0)	1	0.0102608	0.173375	0.952807	DeCODE	Q9NP81	Shin et al.	palmitate (16:0)	HMDB0000220	ENSG00000104835	SARS2	FALSE
4854	MR-link-2	12348_46_SARS2_SYSM	12348_46_SARS2_SYSM	M01358	stearate (18:0)	1	-0.0310349	0.170332	0.855424	DeCODE	Q9NP81	Shin et al.	stearate (18:0)	HMDB0000827	ENSG00000104835	SARS2	FALSE
4855	MR-link-2	12348_46_SARS2_SYSM	12348_46_SARS2_SYSM	M01493	ornithine	1	-0.208653	0.243267	0.391051	DeCODE	Q9NP81	Shin et al.	ornithine	HMDB0000214	ENSG00000104835	SARS2	FALSE
4856	MR-link-2	12348_46_SARS2_SYSM	12348_46_SARS2_SYSM	M01508	pantothenate	1	-0.130031	0.172897	0.452009	DeCODE	Q9NP81	Shin et al.	pantothenate	HMDB0000210	ENSG00000104835	SARS2	FALSE
4857	MR-link-2	12348_46_SARS2_SYSM	12348_46_SARS2_SYSM	M01564	citrate	1	-0.0522628	0.176684	0.767384	DeCODE	Q9NP81	Shin et al.	citrate	HMDB0000094	ENSG00000104835	SARS2	FALSE
4858	MR-link-2	12348_46_SARS2_SYSM	12348_46_SARS2_SYSM	M01638	arginine	1	-0.159894	0.183584	0.383778	DeCODE	Q9NP81	Shin et al.	arginine	HMDB0000517	ENSG00000104835	SARS2	FALSE
4859	MR-link-2	12348_46_SARS2_SYSM	12348_46_SARS2_SYSM	M01640	ascorbate (vitamin c)	1	0.0379815	0.329256	0.908163	DeCODE	Q9NP81	Shin et al.	ascorbate (vitamin c)	HMDB0000044	ENSG00000104835	SARS2	FALSE
4860	MR-link-2	12348_46_SARS2_SYSM	12348_46_SARS2_SYSM	M01649	valine	1	0.397771	0.195599	0.0419914	DeCODE	Q9NP81	Shin et al.	valine	HMDB0000883	ENSG00000104835	SARS2	FALSE
4861	MR-link-2	12348_46_SARS2_SYSM	12348_46_SARS2_SYSM	M01670	urea	1	0.101154	0.16588	0.541995	DeCODE	Q9NP81	Shin et al.	urea	HMDB0000294	ENSG00000104835	SARS2	FALSE
4862	MR-link-2	12348_46_SARS2_SYSM	12348_46_SARS2_SYSM	M01712	cortisol	1	-0.118213	0.193148	0.540516	DeCODE	Q9NP81	Shin et al.	cortisol	HMDB0000063	ENSG00000104835	SARS2	FALSE
4863	MR-link-2	12348_46_SARS2_SYSM	12348_46_SARS2_SYSM	M01827	riboflavin (vitamin b2)	1	-0.199007	0.372998	0.593664	DeCODE	Q9NP81	Shin et al.	riboflavin (vitamin b2)	HMDB0000244	ENSG00000104835	SARS2	FALSE
4864	MR-link-2	12348_46_SARS2_SYSM	12348_46_SARS2_SYSM	M02132	citrulline	1	-0.160062	0.237055	0.499542	DeCODE	Q9NP81	Shin et al.	citrulline	HMDB0000904	ENSG00000104835	SARS2	FALSE
4865	MR-link-2	12348_46_SARS2_SYSM	12348_46_SARS2_SYSM	M02137	biliverdin	1	0.527672	0.192359	0.00608511	DeCODE	Q9NP81	Shin et al.	biliverdin	HMDB0001008	ENSG00000104835	SARS2	FALSE
4866	MR-link-2	12348_46_SARS2_SYSM	12348_46_SARS2_SYSM	M02342	serotonin (5ht)	1	-0.190424	0.191478	0.319982	DeCODE	Q9NP81	Shin et al.	serotonin (5ht)	HMDB0000259	ENSG00000104835	SARS2	FALSE
4867	MR-link-2	12348_46_SARS2_SYSM	12348_46_SARS2_SYSM	M03147	xanthine	1	0.0175589	0.255333	0.945174	DeCODE	Q9NP81	Shin et al.	xanthine	HMDB0000292	ENSG00000104835	SARS2	FALSE
4868	MR-link-2	12348_46_SARS2_SYSM	12348_46_SARS2_SYSM	M11438	phosphate	1	0.332681	0.168175	0.0479077	DeCODE	Q9NP81	Shin et al.	phosphate	HMDB0001429	ENSG00000104835	SARS2	FALSE
4869	MR-link-2	12348_46_SARS2_SYSM	12348_46_SARS2_SYSM	M15122	glycerol	1	0.175377	0.170917	0.304847	DeCODE	Q9NP81	Shin et al.	glycerol	HMDB0000131	ENSG00000104835	SARS2	FALSE
4870	MR-link-2	12348_46_SARS2_SYSM	12348_46_SARS2_SYSM	M15488	acetylphosphate	1	0.234431	0.1751	0.180623	DeCODE	Q9NP81	Shin et al.	acetylphosphate	HMDB0001494	ENSG00000104835	SARS2	FALSE
4871	MR-link-2	12348_46_SARS2_SYSM	12348_46_SARS2_SYSM	M15506	choline	1	0.182783	0.175302	0.297099	DeCODE	Q9NP81	Shin et al.	choline	HMDB0000097	ENSG00000104835	SARS2	FALSE
4872	MR-link-2	12348_46_SARS2_SYSM	12348_46_SARS2_SYSM	M15630	n-acetylornithine	1	0.0680636	0.193731	0.72534	DeCODE	Q9NP81	Shin et al.	n-acetylornithine	HMDB0003357	ENSG00000104835	SARS2	FALSE
4873	MR-link-2	12348_46_SARS2_SYSM	12348_46_SARS2_SYSM	M15677	3-methylhistidine	1	-0.224106	0.200754	0.264284	DeCODE	Q9NP81	Shin et al.	3-methylhistidine	HMDB0000479	ENSG00000104835	SARS2	FALSE
4874	MR-link-2	12348_46_SARS2_SYSM	12348_46_SARS2_SYSM	M15990	glycerophosphorylcholine (gpc)	1	-0.180572	0.173432	0.297799	DeCODE	Q9NP81	Shin et al.	glycerophosphorylcholine (gpc)	HMDB0000086	ENSG00000104835	SARS2	FALSE
4875	MR-link-2	12348_46_SARS2_SYSM	12348_46_SARS2_SYSM	M15996	aspartate	1	-0.0870964	0.173005	0.614659	DeCODE	Q9NP81	Shin et al.	aspartate	HMDB0000191	ENSG00000104835	SARS2	FALSE
4876	MR-link-2	12348_46_SARS2_SYSM	12348_46_SARS2_SYSM	M18254	paraxanthine	1	0.000677055	0.178004	0.996965	DeCODE	Q9NP81	Shin et al.	paraxanthine	HMDB0001860	ENSG00000104835	SARS2	FALSE
4877	MR-link-2	12348_46_SARS2_SYSM	12348_46_SARS2_SYSM	M18467	eicosapentaenoate (epa; 20:5n3)	1	0.130567	0.174148	0.453408	DeCODE	Q9NP81	Shin et al.	eicosapentaenoate (epa; 20:5n3)	HMDB0001999	ENSG00000104835	SARS2	FALSE
4878	MR-link-2	12348_46_SARS2_SYSM	12348_46_SARS2_SYSM	M18474	estrone 3-sulfate	1	0.624961	0.487117	0.1995	DeCODE	Q9NP81	Shin et al.	estrone 3-sulfate	HMDB0001425	ENSG00000104835	SARS2	FALSE
4879	MR-link-2	12348_46_SARS2_SYSM	12348_46_SARS2_SYSM	M18494	taurochenodeoxycholate	1	0.156332	0.243004	0.520009	DeCODE	Q9NP81	Shin et al.	taurochenodeoxycholate	HMDB0000951	ENSG00000104835	SARS2	FALSE
4880	MR-link-2	12348_46_SARS2_SYSM	12348_46_SARS2_SYSM	M19323	docosahexaenoate (dha; 22:6n3)	1	0.184009	0.173737	0.289544	DeCODE	Q9NP81	Shin et al.	docosahexaenoate (dha; 22:6n3)	HMDB0002183	ENSG00000104835	SARS2	FALSE
4881	MR-link-2	12348_46_SARS2_SYSM	12348_46_SARS2_SYSM	M19934	myo-inositol	1	0.281626	0.242641	0.245775	DeCODE	Q9NP81	Shin et al.	myo-inositol	HMDB0000211	ENSG00000104835	SARS2	FALSE
4882	MR-link-2	12348_46_SARS2_SYSM	12348_46_SARS2_SYSM	M20489	glucose	1	0.136875	0.19892	0.491397	DeCODE	Q9NP81	Shin et al.	glucose	HMDB0000122	ENSG00000104835	SARS2	FALSE
4883	MR-link-2	12348_46_SARS2_SYSM	12348_46_SARS2_SYSM	M21044	2-hydroxybutyrate (ahb)	1	0.184276	0.171899	0.283719	DeCODE	Q9NP81	Shin et al.	2-hydroxybutyrate (ahb)	HMDB0000008	ENSG00000104835	SARS2	FALSE
4884	MR-link-2	12348_46_SARS2_SYSM	12348_46_SARS2_SYSM	M22189	palmitoylcarnitine (c16)	1	0.0718755	0.180721	0.690841	DeCODE	Q9NP81	Shin et al.	palmitoylcarnitine (c16)	HMDB0000222	ENSG00000104835	SARS2	FALSE
4885	MR-link-2	12348_46_SARS2_SYSM	12348_46_SARS2_SYSM	M22842	cholate	1	-0.239792	0.256141	0.349185	DeCODE	Q9NP81	Shin et al.	cholate	HMDB0000619	ENSG00000104835	SARS2	FALSE
4886	MR-link-2	12348_46_SARS2_SYSM	12348_46_SARS2_SYSM	M27716	bilirubin (z,z)	1	0.357606	0.202351	0.0771857	DeCODE	Q9NP81	Shin et al.	bilirubin (z,z)	HMDB0000054	ENSG00000104835	SARS2	FALSE
4887	MR-link-2	12348_46_SARS2_SYSM	12348_46_SARS2_SYSM	M27718	creatine	1	0.0203372	0.171599	0.905659	DeCODE	Q9NP81	Shin et al.	creatine	HMDB0000064	ENSG00000104835	SARS2	FALSE
4888	MR-link-2	12348_46_SARS2_SYSM	12348_46_SARS2_SYSM	M31453	cysteine	1	-0.0481638	0.170378	0.777416	DeCODE	Q9NP81	Shin et al.	cysteine	HMDB0000574	ENSG00000104835	SARS2	FALSE
4889	MR-link-2	12348_46_SARS2_SYSM	12348_46_SARS2_SYSM	M31454	cystine	1	-0.629199	0.342651	0.0663181	DeCODE	Q9NP81	Shin et al.	cystine	HMDB0000192	ENSG00000104835	SARS2	FALSE
4890	MR-link-2	12348_46_SARS2_SYSM	12348_46_SARS2_SYSM	M32198	acetylcarnitine (c2)	1	0.206941	0.175506	0.238353	DeCODE	Q9NP81	Shin et al.	acetylcarnitine (c2)	HMDB0000201	ENSG00000104835	SARS2	FALSE
4891	MR-link-2	12348_46_SARS2_SYSM	12348_46_SARS2_SYSM	M32315	serine	1	0.0350213	0.171134	0.837851	DeCODE	Q9NP81	Shin et al.	serine	HMDB0000187	ENSG00000104835	SARS2	TRUE
4892	MR-link-2	12348_46_SARS2_SYSM	12348_46_SARS2_SYSM	M32319	trans-4-hydroxyproline	1	-0.028145	0.175875	0.872859	DeCODE	Q9NP81	Shin et al.	trans-4-hydroxyproline	HMDB0000725	ENSG00000104835	SARS2	FALSE
4893	MR-link-2	12348_46_SARS2_SYSM	12348_46_SARS2_SYSM	M32322	glutamate	1	0.044631	0.169132	0.791871	DeCODE	Q9NP81	Shin et al.	glutamate	HMDB0000148	ENSG00000104835	SARS2	FALSE
4894	MR-link-2	12348_46_SARS2_SYSM	12348_46_SARS2_SYSM	M32338	glycine	1	-0.196181	0.209073	0.34807	DeCODE	Q9NP81	Shin et al.	glycine	HMDB0000123	ENSG00000104835	SARS2	FALSE
4895	MR-link-2	12348_46_SARS2_SYSM	12348_46_SARS2_SYSM	M32339	alanine	1	0.139935	0.191202	0.464248	DeCODE	Q9NP81	Shin et al.	alanine	HMDB0000161	ENSG00000104835	SARS2	FALSE
4896	MR-link-2	12348_46_SARS2_SYSM	12348_46_SARS2_SYSM	M32425	dehydroepiandrosterone sulfate (dhea-s)	1	-0.144568	0.166263	0.384567	DeCODE	Q9NP81	Shin et al.	dehydroepiandrosterone sulfate (dhea-s)	HMDB0001032	ENSG00000104835	SARS2	FALSE
4897	MR-link-2	12348_46_SARS2_SYSM	12348_46_SARS2_SYSM	M32458	oleamide	1	-0.0270593	0.175061	0.87716	DeCODE	Q9NP81	Shin et al.	oleamide	HMDB0002117	ENSG00000104835	SARS2	FALSE
4898	MR-link-2	12348_46_SARS2_SYSM	12348_46_SARS2_SYSM	M32593	heme	1	0.196796	0.189642	0.299399	DeCODE	Q9NP81	Shin et al.	heme	HMDB0003178	ENSG00000104835	SARS2	FALSE
4899	MR-link-2	12348_46_SARS2_SYSM	12348_46_SARS2_SYSM	M33453	alpha-ketoglutarate	1	0.22801	0.195451	0.243379	DeCODE	Q9NP81	Shin et al.	alpha-ketoglutarate	HMDB0000208	ENSG00000104835	SARS2	FALSE
4900	MR-link-2	12348_46_SARS2_SYSM	12348_46_SARS2_SYSM	M34106	bilirubin (e,z or z,e)*	1	-0.086693	0.206864	0.675156	DeCODE	Q9NP81	Shin et al.	bilirubin (e,z or z,e)*	HMDB0000488	ENSG00000104835	SARS2	FALSE
4901	MR-link-2	12348_46_SARS2_SYSM	12348_46_SARS2_SYSM	M34283	asparagine	1	0.117633	0.176527	0.505172	DeCODE	Q9NP81	Shin et al.	asparagine	HMDB0000168	ENSG00000104835	SARS2	FALSE
4902	MR-link-2	12348_46_SARS2_SYSM	12348_46_SARS2_SYSM	bioa_001	alanine	1	-0.076626	0.0662015	0.247082	DeCODE	Q9NP81	Lotta et al.	alanine	HMDB0000161	ENSG00000104835	SARS2	FALSE
4903	MR-link-2	12348_46_SARS2_SYSM	12348_46_SARS2_SYSM	bioa_002	arginine	1	0.130794	0.0849452	0.123623	DeCODE	Q9NP81	Lotta et al.	arginine	HMDB0000517	ENSG00000104835	SARS2	FALSE
4904	MR-link-2	12348_46_SARS2_SYSM	12348_46_SARS2_SYSM	bioa_003	asparagine	1	0.040579	0.0836656	0.627666	DeCODE	Q9NP81	Lotta et al.	asparagine	HMDB0000168	ENSG00000104835	SARS2	FALSE
4905	MR-link-2	12348_46_SARS2_SYSM	12348_46_SARS2_SYSM	bioa_004	aspartate	1	-0.0021202	0.109244	0.984516	DeCODE	Q9NP81	Lotta et al.	aspartate	HMDB0000191	ENSG00000104835	SARS2	FALSE
4906	MR-link-2	12348_46_SARS2_SYSM	12348_46_SARS2_SYSM	bioa_005	citrulline	1	-0.0170866	0.10286	0.868066	DeCODE	Q9NP81	Lotta et al.	citrulline	HMDB0000904	ENSG00000104835	SARS2	FALSE
4907	MR-link-2	12348_46_SARS2_SYSM	12348_46_SARS2_SYSM	bioa_006	glutamine	1	0.118883	0.0632332	0.0600989	DeCODE	Q9NP81	Lotta et al.	glutamine	HMDB0000641	ENSG00000104835	SARS2	FALSE
4908	MR-link-2	12348_46_SARS2_SYSM	12348_46_SARS2_SYSM	bioa_007	glutamate	1	-0.0190702	0.09651	0.84336	DeCODE	Q9NP81	Lotta et al.	glutamate	HMDB0000148	ENSG00000104835	SARS2	FALSE
4909	MR-link-2	12348_46_SARS2_SYSM	12348_46_SARS2_SYSM	bioa_008	glycine	1	-0.0637611	0.0648972	0.325857	DeCODE	Q9NP81	Lotta et al.	glycine	HMDB0000123	ENSG00000104835	SARS2	FALSE
4910	MR-link-2	12348_46_SARS2_SYSM	12348_46_SARS2_SYSM	bioa_009	histidine	1	-0.0234844	0.0511506	0.646146	DeCODE	Q9NP81	Lotta et al.	histidine	HMDB0000177	ENSG00000104835	SARS2	FALSE
4911	MR-link-2	12348_46_SARS2_SYSM	12348_46_SARS2_SYSM	bioa_013	methionine	1	-0.0292821	0.0825416	0.722772	DeCODE	Q9NP81	Lotta et al.	methionine	HMDB0000696	ENSG00000104835	SARS2	FALSE
4912	MR-link-2	12348_46_SARS2_SYSM	12348_46_SARS2_SYSM	bioa_014	ornithine	1	-0.0615255	0.104607	0.556426	DeCODE	Q9NP81	Lotta et al.	ornithine	HMDB0000214	ENSG00000104835	SARS2	FALSE
4913	MR-link-2	12348_46_SARS2_SYSM	12348_46_SARS2_SYSM	bioa_015	phenylethylamine	1	-0.0559791	0.149898	0.708815	DeCODE	Q9NP81	Lotta et al.	phenylethylamine	HMDB0012275	ENSG00000104835	SARS2	FALSE
4914	MR-link-2	12348_46_SARS2_SYSM	12348_46_SARS2_SYSM	bioa_016	phenylalanine	1	-0.00506582	0.0500586	0.919393	DeCODE	Q9NP81	Lotta et al.	phenylalanine	HMDB0000159	ENSG00000104835	SARS2	FALSE
4915	MR-link-2	12348_46_SARS2_SYSM	12348_46_SARS2_SYSM	bioa_018	serine	1	0.0939206	0.0826301	0.255689	DeCODE	Q9NP81	Lotta et al.	serine	HMDB0000187	ENSG00000104835	SARS2	TRUE
4916	MR-link-2	12348_46_SARS2_SYSM	12348_46_SARS2_SYSM	bioa_019	threonine	1	-0.101335	0.0997034	0.309457	DeCODE	Q9NP81	Lotta et al.	threonine	HMDB0000167	ENSG00000104835	SARS2	FALSE
4917	MR-link-2	12348_46_SARS2_SYSM	12348_46_SARS2_SYSM	bioa_020	tryptophan	1	-0.0845125	0.0816646	0.300728	DeCODE	Q9NP81	Lotta et al.	tryptophan	HMDB0000929	ENSG00000104835	SARS2	FALSE
4918	MR-link-2	12348_46_SARS2_SYSM	12348_46_SARS2_SYSM	bioa_021	tyrosine	1	0.0351973	0.0494983	0.477033	DeCODE	Q9NP81	Lotta et al.	tyrosine	HMDB0000158	ENSG00000104835	SARS2	FALSE
4919	MR-link-2	12348_46_SARS2_SYSM	12348_46_SARS2_SYSM	bioa_022	valine	1	0.0343356	0.0494277	0.487266	DeCODE	Q9NP81	Lotta et al.	valine	HMDB0000883	ENSG00000104835	SARS2	FALSE
4920	MR-link-2	12348_46_SARS2_SYSM	12348_46_SARS2_SYSM	bioa_023	n-acetylornithine	1	-0.190318	0.106745	0.0745976	DeCODE	Q9NP81	Lotta et al.	n-acetylornithine	HMDB0003357	ENSG00000104835	SARS2	FALSE
4921	MR-link-2	12348_46_SARS2_SYSM	12348_46_SARS2_SYSM	bioa_030	trans-hydroxyproline	1	-0.0120725	0.0844703	0.886354	DeCODE	Q9NP81	Lotta et al.	trans-hydroxyproline	HMDB0000725	ENSG00000104835	SARS2	FALSE
4922	MR-link-2	12348_46_SARS2_SYSM	12348_46_SARS2_SYSM	bioa_031	sarcosine	1	-0.12593	0.0855695	0.141109	DeCODE	Q9NP81	Lotta et al.	sarcosine	HMDB0000271	ENSG00000104835	SARS2	FALSE
4923	MR-link-2	12348_46_SARS2_SYSM	12348_46_SARS2_SYSM	bioa_032	serotonin	1	0.000429871	0.106784	0.996788	DeCODE	Q9NP81	Lotta et al.	serotonin	HMDB0000259	ENSG00000104835	SARS2	FALSE
4924	MR-link-2	12348_46_SARS2_SYSM	12348_46_SARS2_SYSM	bioa_033	spermidine	1	-0.00174223	0.112255	0.987617	DeCODE	Q9NP81	Lotta et al.	spermidine	HMDB0001257	ENSG00000104835	SARS2	FALSE
4925	MR-link-2	12348_46_SARS2_SYSM	12348_46_SARS2_SYSM	bior_002	acetylcarnitine (c2)	1	0.0744442	0.0834251	0.372207	DeCODE	Q9NP81	Lotta et al.	acetylcarnitine (c2)	HMDB0000201	ENSG00000104835	SARS2	FALSE
4926	MR-link-2	12348_46_SARS2_SYSM	12348_46_SARS2_SYSM	bior_031	hexadecanoylcarnitine	1	0.14575	0.0840461	0.0828887	DeCODE	Q9NP81	Lotta et al.	hexadecanoylcarnitine	HMDB0000222	ENSG00000104835	SARS2	FALSE
4927	MR-link-2	12348_46_SARS2_SYSM	12348_46_SARS2_SYSM	met-d-Acetate	acetate	1	0.0323326	0.0388208	0.404919	DeCODE	Q9NP81	Borges et al.	acetate	HMDB0000042	ENSG00000104835	SARS2	FALSE
4928	MR-link-2	12348_46_SARS2_SYSM	12348_46_SARS2_SYSM	met-d-Acetoacetate	acetoacetate	1	0.0574888	0.0441933	0.193311	DeCODE	Q9NP81	Borges et al.	acetoacetate	HMDB0000060	ENSG00000104835	SARS2	FALSE
4929	MR-link-2	12348_46_SARS2_SYSM	12348_46_SARS2_SYSM	met-d-Ala	alanine	1	-0.0562402	0.0449108	0.210474	DeCODE	Q9NP81	Borges et al.	alanine	HMDB0000161	ENSG00000104835	SARS2	FALSE
4930	MR-link-2	12348_46_SARS2_SYSM	12348_46_SARS2_SYSM	met-d-Citrate	citrate	1	0.016241	0.0505204	0.747851	DeCODE	Q9NP81	Borges et al.	citrate	HMDB0000094	ENSG00000104835	SARS2	FALSE
4931	MR-link-2	12348_46_SARS2_SYSM	12348_46_SARS2_SYSM	met-d-Gln	glutamine	1	0.0496163	0.0452184	0.272529	DeCODE	Q9NP81	Borges et al.	glutamine	HMDB0000641	ENSG00000104835	SARS2	FALSE
4932	MR-link-2	12348_46_SARS2_SYSM	12348_46_SARS2_SYSM	met-d-Glucose	glucose	1	-0.0835267	0.0437223	0.0560825	DeCODE	Q9NP81	Borges et al.	glucose	HMDB0000122	ENSG00000104835	SARS2	FALSE
4933	MR-link-2	12348_46_SARS2_SYSM	12348_46_SARS2_SYSM	met-d-Gly	glycine	1	0.00607123	0.0498591	0.903083	DeCODE	Q9NP81	Borges et al.	glycine	HMDB0000123	ENSG00000104835	SARS2	FALSE
4934	MR-link-2	12348_46_SARS2_SYSM	12348_46_SARS2_SYSM	met-d-His	histidine	1	0.0434057	0.0418551	0.299714	DeCODE	Q9NP81	Borges et al.	histidine	HMDB0000177	ENSG00000104835	SARS2	FALSE
4935	MR-link-2	12348_46_SARS2_SYSM	12348_46_SARS2_SYSM	met-d-LA	linoleate (18:2n6)	1	0.0374737	0.0405983	0.355989	DeCODE	Q9NP81	Borges et al.	linoleate (18:2n6)	HMDB0006270,HMDB0000673	ENSG00000104835	SARS2	FALSE
4936	MR-link-2	12348_46_SARS2_SYSM	12348_46_SARS2_SYSM	met-d-Phe	phenylalanine	1	-0.027226	0.0383933	0.478241	DeCODE	Q9NP81	Borges et al.	phenylalanine	HMDB0000159	ENSG00000104835	SARS2	FALSE
4937	MR-link-2	12348_46_SARS2_SYSM	12348_46_SARS2_SYSM	met-d-Pyruvate	pyruvate	1	0.0221886	0.0389403	0.568806	DeCODE	Q9NP81	Borges et al.	pyruvate	HMDB0000243	ENSG00000104835	SARS2	FALSE
4938	MR-link-2	12348_46_SARS2_SYSM	12348_46_SARS2_SYSM	met-d-Tyr	tyrosine	1	0.0126941	0.0443778	0.774843	DeCODE	Q9NP81	Borges et al.	tyrosine	HMDB0000158	ENSG00000104835	SARS2	FALSE
4939	MR-link-2	12348_46_SARS2_SYSM	12348_46_SARS2_SYSM	met-d-Val	valine	1	-0.0206603	0.049697	0.677611	DeCODE	Q9NP81	Borges et al.	valine	HMDB0000883	ENSG00000104835	SARS2	FALSE
4940	MR-link-2	12374_8_PAFAH1B3_PA1B3	12374_8_PAFAH1B3_PA1B3	GCST90199627	n-alpha-acetylornithine	1	0.0928753	0.282498	0.742333	DeCODE	Q15102	Chen et al.	n-alpha-acetylornithine	HMDB0003357	ENSG00000079462	PAFAH1B3	FALSE
4941	MR-link-2	12374_8_PAFAH1B3_PA1B3	12374_8_PAFAH1B3_PA1B3	GCST90199628	3-methylhistidine	1	0.278095	0.223038	0.212453	DeCODE	Q15102	Chen et al.	3-methylhistidine	HMDB0000479	ENSG00000079462	PAFAH1B3	FALSE
4942	MR-link-2	12374_8_PAFAH1B3_PA1B3	12374_8_PAFAH1B3_PA1B3	GCST90199629	glycerophosphorylcholine (gpc)	1	-0.204386	0.234264	0.382959	DeCODE	Q15102	Chen et al.	glycerophosphorylcholine (gpc)	HMDB0000086	ENSG00000079462	PAFAH1B3	FALSE
4943	MR-link-2	12374_8_PAFAH1B3_PA1B3	12374_8_PAFAH1B3_PA1B3	GCST90199637	n-acetylglutamate	1	0.284888	0.231482	0.21843	DeCODE	Q15102	Chen et al.	n-acetylglutamate	HMDB0001138	ENSG00000079462	PAFAH1B3	FALSE
4944	MR-link-2	12374_8_PAFAH1B3_PA1B3	12374_8_PAFAH1B3_PA1B3	GCST90199651	docosahexaenoate (dha; 22:6n3)	1	-0.0561302	0.219303	0.797991	DeCODE	Q15102	Chen et al.	docosahexaenoate (dha; 22:6n3)	HMDB0002183	ENSG00000079462	PAFAH1B3	FALSE
4945	MR-link-2	12374_8_PAFAH1B3_PA1B3	12374_8_PAFAH1B3_PA1B3	GCST90199652	1-stearoyl-2-oleoyl-gps (18:0/18:1)	1	-0.23227	0.233054	0.318943	DeCODE	Q15102	Chen et al.	1-stearoyl-2-oleoyl-gps (18:0/18:1)	HMDB0010163	ENSG00000079462	PAFAH1B3	FALSE
4946	MR-link-2	12374_8_PAFAH1B3_PA1B3	12374_8_PAFAH1B3_PA1B3	GCST90199654	paraxanthine	1	0.205494	0.233301	0.378422	DeCODE	Q15102	Chen et al.	paraxanthine	HMDB0001860	ENSG00000079462	PAFAH1B3	FALSE
4947	MR-link-2	12374_8_PAFAH1B3_PA1B3	12374_8_PAFAH1B3_PA1B3	GCST90199665	n-acetylaspartate (naa)	1	0.236579	0.228502	0.300508	DeCODE	Q15102	Chen et al.	n-acetylaspartate (naa)	HMDB0000812	ENSG00000079462	PAFAH1B3	FALSE
4948	MR-link-2	12374_8_PAFAH1B3_PA1B3	12374_8_PAFAH1B3_PA1B3	GCST90199666	palmitoylcarnitine (c16)	1	-0.463761	0.23256	0.0461347	DeCODE	Q15102	Chen et al.	palmitoylcarnitine (c16)	HMDB0000222	ENSG00000079462	PAFAH1B3	FALSE
4949	MR-link-2	12374_8_PAFAH1B3_PA1B3	12374_8_PAFAH1B3_PA1B3	GCST90199669	acetylcarnitine (c2)	1	-0.177635	0.250862	0.478883	DeCODE	Q15102	Chen et al.	acetylcarnitine (c2)	HMDB0000201	ENSG00000079462	PAFAH1B3	FALSE
4950	MR-link-2	12374_8_PAFAH1B3_PA1B3	12374_8_PAFAH1B3_PA1B3	GCST90199673	dehydroepiandrosterone sulfate (dhea-s)	1	0.1707	0.356569	0.632132	DeCODE	Q15102	Chen et al.	dehydroepiandrosterone sulfate (dhea-s)	HMDB0001032	ENSG00000079462	PAFAH1B3	FALSE
4951	MR-link-2	12374_8_PAFAH1B3_PA1B3	12374_8_PAFAH1B3_PA1B3	GCST90199691	1-methylhistidine	1	0.00678453	0.22636	0.976089	DeCODE	Q15102	Chen et al.	1-methylhistidine	HMDB0000001	ENSG00000079462	PAFAH1B3	FALSE
4952	MR-link-2	12374_8_PAFAH1B3_PA1B3	12374_8_PAFAH1B3_PA1B3	GCST90199845	sphinganine-1-phosphate	1	0.206518	0.246035	0.401255	DeCODE	Q15102	Chen et al.	sphinganine-1-phosphate	HMDB0001383	ENSG00000079462	PAFAH1B3	FALSE
4953	MR-link-2	12374_8_PAFAH1B3_PA1B3	12374_8_PAFAH1B3_PA1B3	GCST90199896	sulfate*	1	0.072949	0.237055	0.758288	DeCODE	Q15102	Chen et al.	sulfate*	HMDB01448	ENSG00000079462	PAFAH1B3	FALSE
4954	MR-link-2	12374_8_PAFAH1B3_PA1B3	12374_8_PAFAH1B3_PA1B3	GCST90199972	sphingomyelin (d18:1/24:1, d18:2/24:0)*	1	0.479205	0.232425	0.0392305	DeCODE	Q15102	Chen et al.	sphingomyelin (d18:1/24:1, d18:2/24:0)*	HMDB0012107	ENSG00000079462	PAFAH1B3	FALSE
4955	MR-link-2	12374_8_PAFAH1B3_PA1B3	12374_8_PAFAH1B3_PA1B3	GCST90200001	sphingomyelin (d18:1/20:0, d16:1/22:0)*	1	0.0593571	0.237056	0.802284	DeCODE	Q15102	Chen et al.	sphingomyelin (d18:1/20:0, d16:1/22:0)*	HMDB0012102	ENSG00000079462	PAFAH1B3	FALSE
4956	MR-link-2	12374_8_PAFAH1B3_PA1B3	12374_8_PAFAH1B3_PA1B3	GCST90200049	myristoyl dihydrosphingomyelin (d18:0/14:0)*	1	-0.123161	0.275415	0.654743	DeCODE	Q15102	Chen et al.	myristoyl dihydrosphingomyelin (d18:0/14:0)*	HMDB0012085	ENSG00000079462	PAFAH1B3	FALSE
4957	MR-link-2	12374_8_PAFAH1B3_PA1B3	12374_8_PAFAH1B3_PA1B3	GCST90200056	sphingomyelin (d18:0/18:0, d19:0/17:0)*	1	-0.0161022	0.265503	0.95164	DeCODE	Q15102	Chen et al.	sphingomyelin (d18:0/18:0, d19:0/17:0)*	HMDB0012087	ENSG00000079462	PAFAH1B3	FALSE
4958	MR-link-2	12374_8_PAFAH1B3_PA1B3	12374_8_PAFAH1B3_PA1B3	GCST90200279	pantothenate	1	-0.165948	0.267515	0.535039	DeCODE	Q15102	Chen et al.	pantothenate	HMDB0000210	ENSG00000079462	PAFAH1B3	FALSE
4959	MR-link-2	12374_8_PAFAH1B3_PA1B3	12374_8_PAFAH1B3_PA1B3	GCST90200281	phosphoethanolamine	1	-0.283315	0.223776	0.205489	DeCODE	Q15102	Chen et al.	phosphoethanolamine	HMDB0000224	ENSG00000079462	PAFAH1B3	FALSE
4960	MR-link-2	12374_8_PAFAH1B3_PA1B3	12374_8_PAFAH1B3_PA1B3	GCST90200283	3-ureidopropionate	1	0.017617	0.257255	0.945403	DeCODE	Q15102	Chen et al.	3-ureidopropionate	HMDB0000026	ENSG00000079462	PAFAH1B3	FALSE
4961	MR-link-2	12374_8_PAFAH1B3_PA1B3	12374_8_PAFAH1B3_PA1B3	GCST90200291	sarcosine	1	-0.0508991	0.241674	0.833191	DeCODE	Q15102	Chen et al.	sarcosine	HMDB0000271	ENSG00000079462	PAFAH1B3	FALSE
4962	MR-link-2	12374_8_PAFAH1B3_PA1B3	12374_8_PAFAH1B3_PA1B3	GCST90200292	trans-4-hydroxyproline	1	-0.017369	0.218876	0.93675	DeCODE	Q15102	Chen et al.	trans-4-hydroxyproline	HMDB0000725	ENSG00000079462	PAFAH1B3	FALSE
4963	MR-link-2	12374_8_PAFAH1B3_PA1B3	12374_8_PAFAH1B3_PA1B3	GCST90200293	thyroxine	1	0.167476	0.25527	0.511777	DeCODE	Q15102	Chen et al.	thyroxine	HMDB0000248	ENSG00000079462	PAFAH1B3	FALSE
4964	MR-link-2	12374_8_PAFAH1B3_PA1B3	12374_8_PAFAH1B3_PA1B3	GCST90200296	methyl indole-3-acetate	1	0.102366	0.257264	0.690703	DeCODE	Q15102	Chen et al.	methyl indole-3-acetate	HMDB0029738	ENSG00000079462	PAFAH1B3	FALSE
4965	MR-link-2	12374_8_PAFAH1B3_PA1B3	12374_8_PAFAH1B3_PA1B3	GCST90200304	citrate	1	-0.226481	0.313589	0.470157	DeCODE	Q15102	Chen et al.	citrate	HMDB0000094	ENSG00000079462	PAFAH1B3	FALSE
4966	MR-link-2	12374_8_PAFAH1B3_PA1B3	12374_8_PAFAH1B3_PA1B3	GCST90200306	butyrate/isobutyrate (4:0)	1	0.246447	0.261887	0.346684	DeCODE	Q15102	Chen et al.	butyrate/isobutyrate (4:0)	HMDB0000039	ENSG00000079462	PAFAH1B3	FALSE
4967	MR-link-2	12374_8_PAFAH1B3_PA1B3	12374_8_PAFAH1B3_PA1B3	GCST90200314	n-acetylneuraminate	1	0.112288	0.234125	0.631505	DeCODE	Q15102	Chen et al.	n-acetylneuraminate	HMDB0000230	ENSG00000079462	PAFAH1B3	FALSE
4968	MR-link-2	12374_8_PAFAH1B3_PA1B3	12374_8_PAFAH1B3_PA1B3	GCST90200318	acetoacetate	1	-0.0510774	0.247568	0.836543	DeCODE	Q15102	Chen et al.	acetoacetate	HMDB0000060	ENSG00000079462	PAFAH1B3	FALSE
4969	MR-link-2	12374_8_PAFAH1B3_PA1B3	12374_8_PAFAH1B3_PA1B3	GCST90200319	cys-gly, oxidized	1	0.221155	0.349463	0.526837	DeCODE	Q15102	Chen et al.	cys-gly, oxidized	HMDB0000078	ENSG00000079462	PAFAH1B3	FALSE
4970	MR-link-2	12374_8_PAFAH1B3_PA1B3	12374_8_PAFAH1B3_PA1B3	GCST90200321	cholate	1	0.210528	0.283421	0.457598	DeCODE	Q15102	Chen et al.	cholate	HMDB0000619	ENSG00000079462	PAFAH1B3	FALSE
4971	MR-link-2	12374_8_PAFAH1B3_PA1B3	12374_8_PAFAH1B3_PA1B3	GCST90200323	creatine	1	-0.0653541	0.281333	0.816304	DeCODE	Q15102	Chen et al.	creatine	HMDB0000064	ENSG00000079462	PAFAH1B3	FALSE
4972	MR-link-2	12374_8_PAFAH1B3_PA1B3	12374_8_PAFAH1B3_PA1B3	GCST90200325	glycerol	1	0.0766228	0.251506	0.760628	DeCODE	Q15102	Chen et al.	glycerol	HMDB0000131	ENSG00000079462	PAFAH1B3	FALSE
4973	MR-link-2	12374_8_PAFAH1B3_PA1B3	12374_8_PAFAH1B3_PA1B3	GCST90200327	choline	1	0.0923756	0.301291	0.759148	DeCODE	Q15102	Chen et al.	choline	HMDB0000097	ENSG00000079462	PAFAH1B3	FALSE
4974	MR-link-2	12374_8_PAFAH1B3_PA1B3	12374_8_PAFAH1B3_PA1B3	GCST90200335	stearoyl sphingomyelin (d18:1/18:0)	1	0.342998	0.219083	0.11744	DeCODE	Q15102	Chen et al.	stearoyl sphingomyelin (d18:1/18:0)	HMDB0001348	ENSG00000079462	PAFAH1B3	FALSE
4975	MR-link-2	12374_8_PAFAH1B3_PA1B3	12374_8_PAFAH1B3_PA1B3	GCST90200336	n-palmitoyl-sphingosine (d18:1/16:0)	1	0.246436	0.287787	0.391824	DeCODE	Q15102	Chen et al.	n-palmitoyl-sphingosine (d18:1/16:0)	HMDB0004949	ENSG00000079462	PAFAH1B3	FALSE
4976	MR-link-2	12374_8_PAFAH1B3_PA1B3	12374_8_PAFAH1B3_PA1B3	GCST90200337	taurochenodeoxycholate	1	-0.337047	0.324759	0.299345	DeCODE	Q15102	Chen et al.	taurochenodeoxycholate	HMDB0000951	ENSG00000079462	PAFAH1B3	FALSE
4977	MR-link-2	12374_8_PAFAH1B3_PA1B3	12374_8_PAFAH1B3_PA1B3	GCST90200341	n-stearoyl-sphingosine (d18:1/18:0)*	1	0.202943	0.233696	0.385172	DeCODE	Q15102	Chen et al.	n-stearoyl-sphingosine (d18:1/18:0)*	HMDB0004950	ENSG00000079462	PAFAH1B3	FALSE
4978	MR-link-2	12374_8_PAFAH1B3_PA1B3	12374_8_PAFAH1B3_PA1B3	GCST90200345	s-adenosylhomocysteine (sah)	1	0.297183	0.270089	0.271194	DeCODE	Q15102	Chen et al.	s-adenosylhomocysteine (sah)	HMDB00939	ENSG00000079462	PAFAH1B3	FALSE
4979	MR-link-2	12374_8_PAFAH1B3_PA1B3	12374_8_PAFAH1B3_PA1B3	GCST90200348	quinolinate	1	0.0417141	0.225922	0.853512	DeCODE	Q15102	Chen et al.	quinolinate	HMDB0000232	ENSG00000079462	PAFAH1B3	FALSE
4980	MR-link-2	12374_8_PAFAH1B3_PA1B3	12374_8_PAFAH1B3_PA1B3	GCST90200349	eicosapentaenoate (epa; 20:5n3)	1	-0.00889114	0.215663	0.967115	DeCODE	Q15102	Chen et al.	eicosapentaenoate (epa; 20:5n3)	HMDB0001999	ENSG00000079462	PAFAH1B3	FALSE
4981	MR-link-2	12374_8_PAFAH1B3_PA1B3	12374_8_PAFAH1B3_PA1B3	GCST90200351	n-acetylputrescine	1	-0.270674	0.2271	0.233312	DeCODE	Q15102	Chen et al.	n-acetylputrescine	HMDB0002064	ENSG00000079462	PAFAH1B3	FALSE
4982	MR-link-2	12374_8_PAFAH1B3_PA1B3	12374_8_PAFAH1B3_PA1B3	GCST90200354	linoleate (18:2n6)	1	-0.0232368	0.228442	0.91898	DeCODE	Q15102	Chen et al.	linoleate (18:2n6)	HMDB0006270,HMDB0000673	ENSG00000079462	PAFAH1B3	FALSE
4983	MR-link-2	12374_8_PAFAH1B3_PA1B3	12374_8_PAFAH1B3_PA1B3	GCST90200355	adenosine 5'-diphosphate (adp)	1	0.050623	0.289207	0.861048	DeCODE	Q15102	Chen et al.	adenosine 5'-diphosphate (adp)	HMDB0001341	ENSG00000079462	PAFAH1B3	FALSE
4984	MR-link-2	12374_8_PAFAH1B3_PA1B3	12374_8_PAFAH1B3_PA1B3	GCST90200356	adenosine 5'-monophosphate (amp)	1	0.0618807	0.223158	0.781554	DeCODE	Q15102	Chen et al.	adenosine 5'-monophosphate (amp)	HMDB0000045	ENSG00000079462	PAFAH1B3	FALSE
4985	MR-link-2	12374_8_PAFAH1B3_PA1B3	12374_8_PAFAH1B3_PA1B3	GCST90200358	arachidonate (20:4n6)	1	-0.202553	0.225612	0.369295	DeCODE	Q15102	Chen et al.	arachidonate (20:4n6)	HMDB0001043	ENSG00000079462	PAFAH1B3	FALSE
4986	MR-link-2	12374_8_PAFAH1B3_PA1B3	12374_8_PAFAH1B3_PA1B3	GCST90200359	5-methylthioadenosine (mta)	1	-0.0632435	0.233889	0.786853	DeCODE	Q15102	Chen et al.	5-methylthioadenosine (mta)	HMDB0001173	ENSG00000079462	PAFAH1B3	FALSE
4987	MR-link-2	12374_8_PAFAH1B3_PA1B3	12374_8_PAFAH1B3_PA1B3	GCST90200361	beta-alanine	1	-0.0739901	0.312421	0.81279	DeCODE	Q15102	Chen et al.	beta-alanine	HMDB0000056	ENSG00000079462	PAFAH1B3	FALSE
4988	MR-link-2	12374_8_PAFAH1B3_PA1B3	12374_8_PAFAH1B3_PA1B3	GCST90200362	succinate	1	0.31849	0.223631	0.154394	DeCODE	Q15102	Chen et al.	succinate	HMDB0000254	ENSG00000079462	PAFAH1B3	FALSE
4989	MR-link-2	12374_8_PAFAH1B3_PA1B3	12374_8_PAFAH1B3_PA1B3	GCST90200363	choline phosphate	1	-0.0670011	0.231213	0.771984	DeCODE	Q15102	Chen et al.	choline phosphate	HMDB0001565	ENSG00000079462	PAFAH1B3	FALSE
4990	MR-link-2	12374_8_PAFAH1B3_PA1B3	12374_8_PAFAH1B3_PA1B3	GCST90200364	cysteinylglycine	1	-0.0923384	0.220635	0.675573	DeCODE	Q15102	Chen et al.	cysteinylglycine	HMDB0000078	ENSG00000079462	PAFAH1B3	FALSE
4991	MR-link-2	12374_8_PAFAH1B3_PA1B3	12374_8_PAFAH1B3_PA1B3	GCST90200365	phenylpyruvate	1	0.29754	0.259123	0.250863	DeCODE	Q15102	Chen et al.	phenylpyruvate	HMDB0000205	ENSG00000079462	PAFAH1B3	FALSE
4992	MR-link-2	12374_8_PAFAH1B3_PA1B3	12374_8_PAFAH1B3_PA1B3	GCST90200368	cholesterol	1	0.172833	0.251974	0.492766	DeCODE	Q15102	Chen et al.	cholesterol	HMDB0000067	ENSG00000079462	PAFAH1B3	FALSE
4993	MR-link-2	12374_8_PAFAH1B3_PA1B3	12374_8_PAFAH1B3_PA1B3	GCST90200369	2-hydroxyphenylacetate	1	0.468969	0.37272	0.208307	DeCODE	Q15102	Chen et al.	2-hydroxyphenylacetate	HMDB0000669	ENSG00000079462	PAFAH1B3	FALSE
4994	MR-link-2	12374_8_PAFAH1B3_PA1B3	12374_8_PAFAH1B3_PA1B3	GCST90200370	aspartate	1	-0.134365	0.22822	0.556027	DeCODE	Q15102	Chen et al.	aspartate	HMDB0000191	ENSG00000079462	PAFAH1B3	FALSE
4995	MR-link-2	12374_8_PAFAH1B3_PA1B3	12374_8_PAFAH1B3_PA1B3	GCST90200372	arginine	1	0.45712	0.248653	0.0660056	DeCODE	Q15102	Chen et al.	arginine	HMDB0000517	ENSG00000079462	PAFAH1B3	FALSE
4996	MR-link-2	12374_8_PAFAH1B3_PA1B3	12374_8_PAFAH1B3_PA1B3	GCST90200374	sphinganine	1	0.445269	0.236435	0.0596649	DeCODE	Q15102	Chen et al.	sphinganine	HMDB0000269	ENSG00000079462	PAFAH1B3	FALSE
4997	MR-link-2	12374_8_PAFAH1B3_PA1B3	12374_8_PAFAH1B3_PA1B3	GCST90200376	flavin adenine dinucleotide (fad)	1	0.0033959	0.265236	0.989785	DeCODE	Q15102	Chen et al.	flavin adenine dinucleotide (fad)	HMDB0001248	ENSG00000079462	PAFAH1B3	FALSE
4998	MR-link-2	12374_8_PAFAH1B3_PA1B3	12374_8_PAFAH1B3_PA1B3	GCST90200377	histidine	1	0.128436	0.221151	0.561402	DeCODE	Q15102	Chen et al.	histidine	HMDB0000177	ENSG00000079462	PAFAH1B3	FALSE
4999	MR-link-2	12374_8_PAFAH1B3_PA1B3	12374_8_PAFAH1B3_PA1B3	GCST90200378	cortisol	1	0.110753	0.233455	0.63521	DeCODE	Q15102	Chen et al.	cortisol	HMDB0000063	ENSG00000079462	PAFAH1B3	FALSE
5000	MR-link-2	12374_8_PAFAH1B3_PA1B3	12374_8_PAFAH1B3_PA1B3	GCST90200379	hypotaurine	1	-0.913513	0.315872	0.00382759	DeCODE	Q15102	Chen et al.	hypotaurine	HMDB0000965	ENSG00000079462	PAFAH1B3	FALSE
5001	MR-link-2	12374_8_PAFAH1B3_PA1B3	12374_8_PAFAH1B3_PA1B3	GCST90200382	cystine	1	0.240115	0.235847	0.308633	DeCODE	Q15102	Chen et al.	cystine	HMDB0000192	ENSG00000079462	PAFAH1B3	FALSE
5002	MR-link-2	12374_8_PAFAH1B3_PA1B3	12374_8_PAFAH1B3_PA1B3	GCST90200383	cystathionine	1	0.0540196	0.335757	0.872181	DeCODE	Q15102	Chen et al.	cystathionine	HMDB0000099	ENSG00000079462	PAFAH1B3	FALSE
5003	MR-link-2	12374_8_PAFAH1B3_PA1B3	12374_8_PAFAH1B3_PA1B3	GCST90200384	guanidinoacetate	1	0.0840148	0.261819	0.748295	DeCODE	Q15102	Chen et al.	guanidinoacetate	HMDB0000128	ENSG00000079462	PAFAH1B3	FALSE
5004	MR-link-2	12374_8_PAFAH1B3_PA1B3	12374_8_PAFAH1B3_PA1B3	GCST90200385	sphingosine	1	-0.12961	0.225537	0.565513	DeCODE	Q15102	Chen et al.	sphingosine	HMDB0000252	ENSG00000079462	PAFAH1B3	FALSE
5005	MR-link-2	12374_8_PAFAH1B3_PA1B3	12374_8_PAFAH1B3_PA1B3	GCST90200390	stearate (18:0)	1	-0.139434	0.231615	0.547171	DeCODE	Q15102	Chen et al.	stearate (18:0)	HMDB0000827	ENSG00000079462	PAFAH1B3	FALSE
5006	MR-link-2	12374_8_PAFAH1B3_PA1B3	12374_8_PAFAH1B3_PA1B3	GCST90200391	methionine	1	-0.0245255	0.223125	0.912474	DeCODE	Q15102	Chen et al.	methionine	HMDB0000696	ENSG00000079462	PAFAH1B3	FALSE
5007	MR-link-2	12374_8_PAFAH1B3_PA1B3	12374_8_PAFAH1B3_PA1B3	GCST90200392	orotate	1	-0.821369	0.298105	0.00586377	DeCODE	Q15102	Chen et al.	orotate	HMDB0000226	ENSG00000079462	PAFAH1B3	FALSE
5008	MR-link-2	12374_8_PAFAH1B3_PA1B3	12374_8_PAFAH1B3_PA1B3	GCST90200393	phosphate	1	-0.0227502	0.226383	0.919952	DeCODE	Q15102	Chen et al.	phosphate	HMDB0001429	ENSG00000079462	PAFAH1B3	FALSE
5009	MR-link-2	12374_8_PAFAH1B3_PA1B3	12374_8_PAFAH1B3_PA1B3	GCST90200394	inosine	1	0.0959094	0.322549	0.7662	DeCODE	Q15102	Chen et al.	inosine	HMDB0000195	ENSG00000079462	PAFAH1B3	FALSE
5010	MR-link-2	12374_8_PAFAH1B3_PA1B3	12374_8_PAFAH1B3_PA1B3	GCST90200395	inosine 5'-monophosphate (imp)	1	-0.361732	0.295254	0.220515	DeCODE	Q15102	Chen et al.	inosine 5'-monophosphate (imp)	HMDB0000175	ENSG00000079462	PAFAH1B3	FALSE
5011	MR-link-2	12374_8_PAFAH1B3_PA1B3	12374_8_PAFAH1B3_PA1B3	GCST90200396	phenylalanine	1	0.156609	0.229796	0.495546	DeCODE	Q15102	Chen et al.	phenylalanine	HMDB0000159	ENSG00000079462	PAFAH1B3	FALSE
5012	MR-link-2	12374_8_PAFAH1B3_PA1B3	12374_8_PAFAH1B3_PA1B3	GCST90200397	palmitate (16:0)	1	-0.131738	0.227309	0.562214	DeCODE	Q15102	Chen et al.	palmitate (16:0)	HMDB0000220	ENSG00000079462	PAFAH1B3	FALSE
5013	MR-link-2	12374_8_PAFAH1B3_PA1B3	12374_8_PAFAH1B3_PA1B3	GCST90200400	nicotinamide	1	-0.082573	0.228661	0.718013	DeCODE	Q15102	Chen et al.	nicotinamide	HMDB0001406	ENSG00000079462	PAFAH1B3	FALSE
5014	MR-link-2	12374_8_PAFAH1B3_PA1B3	12374_8_PAFAH1B3_PA1B3	GCST90200401	myo-inositol	1	0.127371	0.326869	0.696781	DeCODE	Q15102	Chen et al.	myo-inositol	HMDB0000211	ENSG00000079462	PAFAH1B3	FALSE
5015	MR-link-2	12374_8_PAFAH1B3_PA1B3	12374_8_PAFAH1B3_PA1B3	GCST90200403	citrulline	1	-0.475446	0.244996	0.0523035	DeCODE	Q15102	Chen et al.	citrulline	HMDB0000904	ENSG00000079462	PAFAH1B3	FALSE
5016	MR-link-2	12374_8_PAFAH1B3_PA1B3	12374_8_PAFAH1B3_PA1B3	GCST90200404	ornithine	1	-0.58284	0.26775	0.0294948	DeCODE	Q15102	Chen et al.	ornithine	HMDB0000214	ENSG00000079462	PAFAH1B3	FALSE
5017	MR-link-2	12374_8_PAFAH1B3_PA1B3	12374_8_PAFAH1B3_PA1B3	GCST90200405	retinol (vitamin a)	1	0.020084	0.259994	0.938426	DeCODE	Q15102	Chen et al.	retinol (vitamin a)	HMDB0000305	ENSG00000079462	PAFAH1B3	FALSE
5018	MR-link-2	12374_8_PAFAH1B3_PA1B3	12374_8_PAFAH1B3_PA1B3	GCST90200406	1-methylnicotinamide	1	-0.0218934	0.246413	0.929202	DeCODE	Q15102	Chen et al.	1-methylnicotinamide	HMDB0000699	ENSG00000079462	PAFAH1B3	FALSE
5019	MR-link-2	12374_8_PAFAH1B3_PA1B3	12374_8_PAFAH1B3_PA1B3	GCST90200407	uridine	1	-0.239371	0.249044	0.336471	DeCODE	Q15102	Chen et al.	uridine	HMDB0000296	ENSG00000079462	PAFAH1B3	FALSE
5020	MR-link-2	12374_8_PAFAH1B3_PA1B3	12374_8_PAFAH1B3_PA1B3	GCST90200410	phytanate	1	-0.178148	0.220883	0.419939	DeCODE	Q15102	Chen et al.	phytanate	HMDB0000801	ENSG00000079462	PAFAH1B3	FALSE
5021	MR-link-2	12374_8_PAFAH1B3_PA1B3	12374_8_PAFAH1B3_PA1B3	GCST90200412	glutamate	1	-0.0295012	0.22218	0.894367	DeCODE	Q15102	Chen et al.	glutamate	HMDB0000148	ENSG00000079462	PAFAH1B3	FALSE
5022	MR-link-2	12374_8_PAFAH1B3_PA1B3	12374_8_PAFAH1B3_PA1B3	GCST90200413	2'-deoxyuridine	1	0.0550086	0.239847	0.818598	DeCODE	Q15102	Chen et al.	2'-deoxyuridine	HMDB0000012	ENSG00000079462	PAFAH1B3	FALSE
5023	MR-link-2	12374_8_PAFAH1B3_PA1B3	12374_8_PAFAH1B3_PA1B3	GCST90200415	serine	1	-0.256388	0.274747	0.350726	DeCODE	Q15102	Chen et al.	serine	HMDB0000187	ENSG00000079462	PAFAH1B3	FALSE
5024	MR-link-2	12374_8_PAFAH1B3_PA1B3	12374_8_PAFAH1B3_PA1B3	GCST90200417	urea	1	-0.296326	0.2408	0.218477	DeCODE	Q15102	Chen et al.	urea	HMDB0000294	ENSG00000079462	PAFAH1B3	FALSE
5025	MR-link-2	12374_8_PAFAH1B3_PA1B3	12374_8_PAFAH1B3_PA1B3	GCST90200418	pyridoxal	1	-0.146684	0.23445	0.531543	DeCODE	Q15102	Chen et al.	pyridoxal	HMDB0001545	ENSG00000079462	PAFAH1B3	FALSE
5026	MR-link-2	12374_8_PAFAH1B3_PA1B3	12374_8_PAFAH1B3_PA1B3	GCST90200419	glutamine	1	-0.254746	0.238135	0.28473	DeCODE	Q15102	Chen et al.	glutamine	HMDB0000641	ENSG00000079462	PAFAH1B3	FALSE
5027	MR-link-2	12374_8_PAFAH1B3_PA1B3	12374_8_PAFAH1B3_PA1B3	GCST90200422	serotonin	1	0.149624	0.272439	0.582868	DeCODE	Q15102	Chen et al.	serotonin	HMDB0000259	ENSG00000079462	PAFAH1B3	FALSE
5028	MR-link-2	12374_8_PAFAH1B3_PA1B3	12374_8_PAFAH1B3_PA1B3	GCST90200423	spermidine	1	-0.0319006	0.246992	0.897234	DeCODE	Q15102	Chen et al.	spermidine	HMDB0001257	ENSG00000079462	PAFAH1B3	FALSE
5029	MR-link-2	12374_8_PAFAH1B3_PA1B3	12374_8_PAFAH1B3_PA1B3	GCST90200427	tyrosine	1	0.0073244	0.226849	0.974243	DeCODE	Q15102	Chen et al.	tyrosine	HMDB0000158	ENSG00000079462	PAFAH1B3	FALSE
5030	MR-link-2	12374_8_PAFAH1B3_PA1B3	12374_8_PAFAH1B3_PA1B3	GCST90200429	cytidine	1	-0.235385	0.237895	0.322443	DeCODE	Q15102	Chen et al.	cytidine	HMDB0000089	ENSG00000079462	PAFAH1B3	FALSE
5031	MR-link-2	12374_8_PAFAH1B3_PA1B3	12374_8_PAFAH1B3_PA1B3	GCST90200430	pyruvate	1	0.0839461	0.214013	0.694876	DeCODE	Q15102	Chen et al.	pyruvate	HMDB0000243	ENSG00000079462	PAFAH1B3	FALSE
5032	MR-link-2	12374_8_PAFAH1B3_PA1B3	12374_8_PAFAH1B3_PA1B3	GCST90200431	alanine	1	0.307934	0.234357	0.188863	DeCODE	Q15102	Chen et al.	alanine	HMDB0000161	ENSG00000079462	PAFAH1B3	FALSE
5033	MR-link-2	12374_8_PAFAH1B3_PA1B3	12374_8_PAFAH1B3_PA1B3	GCST90200432	threonine	1	-0.0295001	0.256096	0.908293	DeCODE	Q15102	Chen et al.	threonine	HMDB0000167	ENSG00000079462	PAFAH1B3	FALSE
5034	MR-link-2	12374_8_PAFAH1B3_PA1B3	12374_8_PAFAH1B3_PA1B3	GCST90200437	fructose	1	0.112269	0.262382	0.668736	DeCODE	Q15102	Chen et al.	fructose	HMDB0000660	ENSG00000079462	PAFAH1B3	FALSE
5035	MR-link-2	12374_8_PAFAH1B3_PA1B3	12374_8_PAFAH1B3_PA1B3	GCST90200438	alpha-ketobutyrate	1	-0.187598	0.227846	0.410307	DeCODE	Q15102	Chen et al.	alpha-ketobutyrate	HMDB0000005	ENSG00000079462	PAFAH1B3	FALSE
5036	MR-link-2	12374_8_PAFAH1B3_PA1B3	12374_8_PAFAH1B3_PA1B3	GCST90200439	cysteine	1	-0.17005	0.225639	0.451067	DeCODE	Q15102	Chen et al.	cysteine	HMDB0000574	ENSG00000079462	PAFAH1B3	FALSE
5037	MR-link-2	12374_8_PAFAH1B3_PA1B3	12374_8_PAFAH1B3_PA1B3	GCST90200440	glucose	1	-0.234483	0.274265	0.392579	DeCODE	Q15102	Chen et al.	glucose	HMDB0000122	ENSG00000079462	PAFAH1B3	FALSE
5038	MR-link-2	12374_8_PAFAH1B3_PA1B3	12374_8_PAFAH1B3_PA1B3	GCST90200441	tryptophan	1	-0.0778956	0.293081	0.790407	DeCODE	Q15102	Chen et al.	tryptophan	HMDB0000929	ENSG00000079462	PAFAH1B3	FALSE
5039	MR-link-2	12374_8_PAFAH1B3_PA1B3	12374_8_PAFAH1B3_PA1B3	GCST90200442	valine	1	0.0105046	0.217751	0.961524	DeCODE	Q15102	Chen et al.	valine	HMDB0000883	ENSG00000079462	PAFAH1B3	FALSE
5040	MR-link-2	12374_8_PAFAH1B3_PA1B3	12374_8_PAFAH1B3_PA1B3	GCST90200444	dihydroorotate	1	0.207841	0.268507	0.438893	DeCODE	Q15102	Chen et al.	dihydroorotate	HMDB03349	ENSG00000079462	PAFAH1B3	FALSE
5041	MR-link-2	12374_8_PAFAH1B3_PA1B3	12374_8_PAFAH1B3_PA1B3	GCST90200447	maltose	1	0.216974	0.271521	0.424229	DeCODE	Q15102	Chen et al.	maltose	HMDB0000163	ENSG00000079462	PAFAH1B3	FALSE
5042	MR-link-2	12374_8_PAFAH1B3_PA1B3	12374_8_PAFAH1B3_PA1B3	GCST90200452	asparagine	1	-0.240521	0.235673	0.307458	DeCODE	Q15102	Chen et al.	asparagine	HMDB0000168	ENSG00000079462	PAFAH1B3	FALSE
5043	MR-link-2	12374_8_PAFAH1B3_PA1B3	12374_8_PAFAH1B3_PA1B3	GCST90200455	alpha-ketoglutarate	1	-0.0207768	0.228729	0.927623	DeCODE	Q15102	Chen et al.	alpha-ketoglutarate	HMDB0000208	ENSG00000079462	PAFAH1B3	FALSE
5044	MR-link-2	12374_8_PAFAH1B3_PA1B3	12374_8_PAFAH1B3_PA1B3	GCST90200680	5-acetylamino-6-formylamino-3-methyluracil	1	-0.00622125	0.244546	0.979704	DeCODE	Q15102	Chen et al.	5-acetylamino-6-formylamino-3-methyluracil	HMDB0011105	ENSG00000079462	PAFAH1B3	FALSE
5045	MR-link-2	12374_8_PAFAH1B3_PA1B3	12374_8_PAFAH1B3_PA1B3	GCST90200684	n-acetyl-aspartyl-glutamate (naag)	1	0.0618505	0.23379	0.791352	DeCODE	Q15102	Chen et al.	n-acetyl-aspartyl-glutamate (naag)	HMDB0001067	ENSG00000079462	PAFAH1B3	FALSE
5046	MR-link-2	12374_8_PAFAH1B3_PA1B3	12374_8_PAFAH1B3_PA1B3	GCST90200687	bilirubin (e,z or z,e)*	1	-0.56321	0.289443	0.0516741	DeCODE	Q15102	Chen et al.	bilirubin (e,z or z,e)*	HMDB0000488	ENSG00000079462	PAFAH1B3	FALSE
5047	MR-link-2	12374_8_PAFAH1B3_PA1B3	12374_8_PAFAH1B3_PA1B3	GCST90200691	n-delta-acetylornithine	1	0.012496	0.240974	0.958643	DeCODE	Q15102	Chen et al.	n-delta-acetylornithine	HMDB0003357	ENSG00000079462	PAFAH1B3	FALSE
5048	MR-link-2	12374_8_PAFAH1B3_PA1B3	12374_8_PAFAH1B3_PA1B3	GCST90200704	bilirubin (z,z)	1	-0.520593	0.365666	0.154537	DeCODE	Q15102	Chen et al.	bilirubin (z,z)	HMDB0000054	ENSG00000079462	PAFAH1B3	FALSE
5049	MR-link-2	12374_8_PAFAH1B3_PA1B3	12374_8_PAFAH1B3_PA1B3	GCST90200706	biliverdin	1	-0.287763	0.299169	0.336111	DeCODE	Q15102	Chen et al.	biliverdin	HMDB0001008	ENSG00000079462	PAFAH1B3	FALSE
5050	MR-link-2	12374_8_PAFAH1B3_PA1B3	12374_8_PAFAH1B3_PA1B3	GCST90200707	glycine	1	0.0437943	0.230965	0.849611	DeCODE	Q15102	Chen et al.	glycine	HMDB0000123	ENSG00000079462	PAFAH1B3	FALSE
5051	MR-link-2	12374_8_PAFAH1B3_PA1B3	12374_8_PAFAH1B3_PA1B3	M00053	glutamine	1	0.145242	0.24782	0.557822	DeCODE	Q15102	Shin et al.	glutamine	HMDB0000641	ENSG00000079462	PAFAH1B3	FALSE
5052	MR-link-2	12374_8_PAFAH1B3_PA1B3	12374_8_PAFAH1B3_PA1B3	M00054	tryptophan	1	0.0971527	0.246675	0.693693	DeCODE	Q15102	Shin et al.	tryptophan	HMDB0000929	ENSG00000079462	PAFAH1B3	FALSE
5053	MR-link-2	12374_8_PAFAH1B3_PA1B3	12374_8_PAFAH1B3_PA1B3	M00059	histidine	1	0.0680125	0.251232	0.78661	DeCODE	Q15102	Shin et al.	histidine	HMDB0000177	ENSG00000079462	PAFAH1B3	FALSE
5054	MR-link-2	12374_8_PAFAH1B3_PA1B3	12374_8_PAFAH1B3_PA1B3	M00063	cholesterol	1	0.212981	0.417538	0.60999	DeCODE	Q15102	Shin et al.	cholesterol	HMDB0000067	ENSG00000079462	PAFAH1B3	FALSE
5055	MR-link-2	12374_8_PAFAH1B3_PA1B3	12374_8_PAFAH1B3_PA1B3	M00064	phenylalanine	1	0.56007	0.267301	0.0361459	DeCODE	Q15102	Shin et al.	phenylalanine	HMDB0000159	ENSG00000079462	PAFAH1B3	FALSE
5056	MR-link-2	12374_8_PAFAH1B3_PA1B3	12374_8_PAFAH1B3_PA1B3	M00555	adenosine	1	-0.286985	0.244885	0.24123	DeCODE	Q15102	Shin et al.	adenosine	HMDB0000050	ENSG00000079462	PAFAH1B3	FALSE
5057	MR-link-2	12374_8_PAFAH1B3_PA1B3	12374_8_PAFAH1B3_PA1B3	M00577	fructose	1	0.26073	0.351177	0.457817	DeCODE	Q15102	Shin et al.	fructose	HMDB0000660	ENSG00000079462	PAFAH1B3	FALSE
5058	MR-link-2	12374_8_PAFAH1B3_PA1B3	12374_8_PAFAH1B3_PA1B3	M00599	pyruvate	1	0.218578	0.251049	0.38394	DeCODE	Q15102	Shin et al.	pyruvate	HMDB0000243	ENSG00000079462	PAFAH1B3	FALSE
5059	MR-link-2	12374_8_PAFAH1B3_PA1B3	12374_8_PAFAH1B3_PA1B3	M00606	uridine	1	0.394091	0.246441	0.109792	DeCODE	Q15102	Shin et al.	uridine	HMDB0000296	ENSG00000079462	PAFAH1B3	FALSE
5060	MR-link-2	12374_8_PAFAH1B3_PA1B3	12374_8_PAFAH1B3_PA1B3	M01105	linoleate (18:2n6)	1	-0.155053	0.261358	0.553008	DeCODE	Q15102	Shin et al.	linoleate (18:2n6)	HMDB0006270,HMDB0000673	ENSG00000079462	PAFAH1B3	FALSE
5061	MR-link-2	12374_8_PAFAH1B3_PA1B3	12374_8_PAFAH1B3_PA1B3	M01110	arachidonate (20:4n6)	1	-0.038916	0.250339	0.876464	DeCODE	Q15102	Shin et al.	arachidonate (20:4n6)	HMDB0001043	ENSG00000079462	PAFAH1B3	FALSE
5062	MR-link-2	12374_8_PAFAH1B3_PA1B3	12374_8_PAFAH1B3_PA1B3	M01123	inosine	1	-1.2142	0.462531	0.00866204	DeCODE	Q15102	Shin et al.	inosine	HMDB0000195	ENSG00000079462	PAFAH1B3	FALSE
5063	MR-link-2	12374_8_PAFAH1B3_PA1B3	12374_8_PAFAH1B3_PA1B3	M01284	threonine	1	-0.293117	0.309739	0.343978	DeCODE	Q15102	Shin et al.	threonine	HMDB0000167	ENSG00000079462	PAFAH1B3	FALSE
5064	MR-link-2	12374_8_PAFAH1B3_PA1B3	12374_8_PAFAH1B3_PA1B3	M01299	tyrosine	1	0.148132	0.243354	0.542716	DeCODE	Q15102	Shin et al.	tyrosine	HMDB0000158	ENSG00000079462	PAFAH1B3	FALSE
5065	MR-link-2	12374_8_PAFAH1B3_PA1B3	12374_8_PAFAH1B3_PA1B3	M01302	methionine	1	0.0972585	0.281865	0.730055	DeCODE	Q15102	Shin et al.	methionine	HMDB0000696	ENSG00000079462	PAFAH1B3	FALSE
5066	MR-link-2	12374_8_PAFAH1B3_PA1B3	12374_8_PAFAH1B3_PA1B3	M01336	palmitate (16:0)	1	0.0821791	0.253628	0.745928	DeCODE	Q15102	Shin et al.	palmitate (16:0)	HMDB0000220	ENSG00000079462	PAFAH1B3	FALSE
5067	MR-link-2	12374_8_PAFAH1B3_PA1B3	12374_8_PAFAH1B3_PA1B3	M01358	stearate (18:0)	1	0.0929593	0.253323	0.71365	DeCODE	Q15102	Shin et al.	stearate (18:0)	HMDB0000827	ENSG00000079462	PAFAH1B3	FALSE
5068	MR-link-2	12374_8_PAFAH1B3_PA1B3	12374_8_PAFAH1B3_PA1B3	M01493	ornithine	1	-0.115884	0.24005	0.629273	DeCODE	Q15102	Shin et al.	ornithine	HMDB0000214	ENSG00000079462	PAFAH1B3	FALSE
5069	MR-link-2	12374_8_PAFAH1B3_PA1B3	12374_8_PAFAH1B3_PA1B3	M01508	pantothenate	1	0.221903	0.274795	0.419366	DeCODE	Q15102	Shin et al.	pantothenate	HMDB0000210	ENSG00000079462	PAFAH1B3	FALSE
5070	MR-link-2	12374_8_PAFAH1B3_PA1B3	12374_8_PAFAH1B3_PA1B3	M01564	citrate	1	0.334388	0.257853	0.194695	DeCODE	Q15102	Shin et al.	citrate	HMDB0000094	ENSG00000079462	PAFAH1B3	FALSE
5071	MR-link-2	12374_8_PAFAH1B3_PA1B3	12374_8_PAFAH1B3_PA1B3	M01638	arginine	1	0.615068	0.322842	0.0567585	DeCODE	Q15102	Shin et al.	arginine	HMDB0000517	ENSG00000079462	PAFAH1B3	FALSE
5072	MR-link-2	12374_8_PAFAH1B3_PA1B3	12374_8_PAFAH1B3_PA1B3	M01640	ascorbate (vitamin c)	1	0.495236	0.619681	0.424187	DeCODE	Q15102	Shin et al.	ascorbate (vitamin c)	HMDB0000044	ENSG00000079462	PAFAH1B3	FALSE
5073	MR-link-2	12374_8_PAFAH1B3_PA1B3	12374_8_PAFAH1B3_PA1B3	M01649	valine	1	0.221853	0.254232	0.382858	DeCODE	Q15102	Shin et al.	valine	HMDB0000883	ENSG00000079462	PAFAH1B3	FALSE
5074	MR-link-2	12374_8_PAFAH1B3_PA1B3	12374_8_PAFAH1B3_PA1B3	M01670	urea	1	0.115902	0.281405	0.680435	DeCODE	Q15102	Shin et al.	urea	HMDB0000294	ENSG00000079462	PAFAH1B3	FALSE
5075	MR-link-2	12374_8_PAFAH1B3_PA1B3	12374_8_PAFAH1B3_PA1B3	M01712	cortisol	1	0.0216445	0.245145	0.929644	DeCODE	Q15102	Shin et al.	cortisol	HMDB0000063	ENSG00000079462	PAFAH1B3	FALSE
5076	MR-link-2	12374_8_PAFAH1B3_PA1B3	12374_8_PAFAH1B3_PA1B3	M01827	riboflavin (vitamin b2)	1	0.711017	0.547029	0.193677	DeCODE	Q15102	Shin et al.	riboflavin (vitamin b2)	HMDB0000244	ENSG00000079462	PAFAH1B3	FALSE
5077	MR-link-2	12374_8_PAFAH1B3_PA1B3	12374_8_PAFAH1B3_PA1B3	M02132	citrulline	1	-0.0691342	0.251022	0.783	DeCODE	Q15102	Shin et al.	citrulline	HMDB0000904	ENSG00000079462	PAFAH1B3	FALSE
5078	MR-link-2	12374_8_PAFAH1B3_PA1B3	12374_8_PAFAH1B3_PA1B3	M02137	biliverdin	1	0.43522	0.303475	0.151537	DeCODE	Q15102	Shin et al.	biliverdin	HMDB0001008	ENSG00000079462	PAFAH1B3	FALSE
5079	MR-link-2	12374_8_PAFAH1B3_PA1B3	12374_8_PAFAH1B3_PA1B3	M02342	serotonin (5ht)	1	-0.266518	0.37728	0.479928	DeCODE	Q15102	Shin et al.	serotonin (5ht)	HMDB0000259	ENSG00000079462	PAFAH1B3	FALSE
5080	MR-link-2	12374_8_PAFAH1B3_PA1B3	12374_8_PAFAH1B3_PA1B3	M03147	xanthine	1	0.279714	0.257602	0.277551	DeCODE	Q15102	Shin et al.	xanthine	HMDB0000292	ENSG00000079462	PAFAH1B3	FALSE
5081	MR-link-2	12374_8_PAFAH1B3_PA1B3	12374_8_PAFAH1B3_PA1B3	M11438	phosphate	1	0.0179816	0.24819	0.942243	DeCODE	Q15102	Shin et al.	phosphate	HMDB0001429	ENSG00000079462	PAFAH1B3	FALSE
5082	MR-link-2	12374_8_PAFAH1B3_PA1B3	12374_8_PAFAH1B3_PA1B3	M15122	glycerol	1	-0.0404272	0.241219	0.866902	DeCODE	Q15102	Shin et al.	glycerol	HMDB0000131	ENSG00000079462	PAFAH1B3	FALSE
5083	MR-link-2	12374_8_PAFAH1B3_PA1B3	12374_8_PAFAH1B3_PA1B3	M15488	acetylphosphate	1	-0.286985	0.244885	0.24123	DeCODE	Q15102	Shin et al.	acetylphosphate	HMDB0001494	ENSG00000079462	PAFAH1B3	FALSE
5084	MR-link-2	12374_8_PAFAH1B3_PA1B3	12374_8_PAFAH1B3_PA1B3	M15506	choline	1	0.236271	0.24712	0.339022	DeCODE	Q15102	Shin et al.	choline	HMDB0000097	ENSG00000079462	PAFAH1B3	FALSE
5085	MR-link-2	12374_8_PAFAH1B3_PA1B3	12374_8_PAFAH1B3_PA1B3	M15630	n-acetylornithine	1	0.668577	0.268869	0.012896	DeCODE	Q15102	Shin et al.	n-acetylornithine	HMDB0003357	ENSG00000079462	PAFAH1B3	FALSE
5086	MR-link-2	12374_8_PAFAH1B3_PA1B3	12374_8_PAFAH1B3_PA1B3	M15677	3-methylhistidine	1	0.495737	0.29394	0.0916952	DeCODE	Q15102	Shin et al.	3-methylhistidine	HMDB0000479	ENSG00000079462	PAFAH1B3	FALSE
5087	MR-link-2	12374_8_PAFAH1B3_PA1B3	12374_8_PAFAH1B3_PA1B3	M15990	glycerophosphorylcholine (gpc)	1	-0.278657	0.257337	0.278875	DeCODE	Q15102	Shin et al.	glycerophosphorylcholine (gpc)	HMDB0000086	ENSG00000079462	PAFAH1B3	FALSE
5088	MR-link-2	12374_8_PAFAH1B3_PA1B3	12374_8_PAFAH1B3_PA1B3	M15996	aspartate	1	0.337634	0.33158	0.308556	DeCODE	Q15102	Shin et al.	aspartate	HMDB0000191	ENSG00000079462	PAFAH1B3	FALSE
5089	MR-link-2	12374_8_PAFAH1B3_PA1B3	12374_8_PAFAH1B3_PA1B3	M18254	paraxanthine	1	-0.231822	0.27036	0.391194	DeCODE	Q15102	Shin et al.	paraxanthine	HMDB0001860	ENSG00000079462	PAFAH1B3	FALSE
5090	MR-link-2	12374_8_PAFAH1B3_PA1B3	12374_8_PAFAH1B3_PA1B3	M18467	eicosapentaenoate (epa; 20:5n3)	1	0.200776	0.246568	0.415484	DeCODE	Q15102	Shin et al.	eicosapentaenoate (epa; 20:5n3)	HMDB0001999	ENSG00000079462	PAFAH1B3	FALSE
5091	MR-link-2	12374_8_PAFAH1B3_PA1B3	12374_8_PAFAH1B3_PA1B3	M18474	estrone 3-sulfate	1	-0.5657	0.734258	0.441041	DeCODE	Q15102	Shin et al.	estrone 3-sulfate	HMDB0001425	ENSG00000079462	PAFAH1B3	FALSE
5092	MR-link-2	12374_8_PAFAH1B3_PA1B3	12374_8_PAFAH1B3_PA1B3	M18494	taurochenodeoxycholate	1	-0.734579	0.33068	0.0263227	DeCODE	Q15102	Shin et al.	taurochenodeoxycholate	HMDB0000951	ENSG00000079462	PAFAH1B3	FALSE
5093	MR-link-2	12374_8_PAFAH1B3_PA1B3	12374_8_PAFAH1B3_PA1B3	M19323	docosahexaenoate (dha; 22:6n3)	1	0.238313	0.247729	0.336054	DeCODE	Q15102	Shin et al.	docosahexaenoate (dha; 22:6n3)	HMDB0002183	ENSG00000079462	PAFAH1B3	FALSE
5094	MR-link-2	12374_8_PAFAH1B3_PA1B3	12374_8_PAFAH1B3_PA1B3	M19934	myo-inositol	1	0.361022	0.246147	0.14246	DeCODE	Q15102	Shin et al.	myo-inositol	HMDB0000211	ENSG00000079462	PAFAH1B3	FALSE
5095	MR-link-2	12374_8_PAFAH1B3_PA1B3	12374_8_PAFAH1B3_PA1B3	M20489	glucose	1	-0.0256187	0.271525	0.92483	DeCODE	Q15102	Shin et al.	glucose	HMDB0000122	ENSG00000079462	PAFAH1B3	FALSE
5096	MR-link-2	12374_8_PAFAH1B3_PA1B3	12374_8_PAFAH1B3_PA1B3	M21044	2-hydroxybutyrate (ahb)	1	0.18886	0.284419	0.506676	DeCODE	Q15102	Shin et al.	2-hydroxybutyrate (ahb)	HMDB0000008	ENSG00000079462	PAFAH1B3	FALSE
5097	MR-link-2	12374_8_PAFAH1B3_PA1B3	12374_8_PAFAH1B3_PA1B3	M22189	palmitoylcarnitine (c16)	1	0.276965	0.279501	0.321721	DeCODE	Q15102	Shin et al.	palmitoylcarnitine (c16)	HMDB0000222	ENSG00000079462	PAFAH1B3	FALSE
5098	MR-link-2	12374_8_PAFAH1B3_PA1B3	12374_8_PAFAH1B3_PA1B3	M22842	cholate	1	-0.27174	0.277951	0.328246	DeCODE	Q15102	Shin et al.	cholate	HMDB0000619	ENSG00000079462	PAFAH1B3	FALSE
5099	MR-link-2	12374_8_PAFAH1B3_PA1B3	12374_8_PAFAH1B3_PA1B3	M27716	bilirubin (z,z)	1	0.760333	0.338071	0.0245105	DeCODE	Q15102	Shin et al.	bilirubin (z,z)	HMDB0000054	ENSG00000079462	PAFAH1B3	FALSE
5100	MR-link-2	12374_8_PAFAH1B3_PA1B3	12374_8_PAFAH1B3_PA1B3	M27718	creatine	1	0.081767	0.245817	0.739411	DeCODE	Q15102	Shin et al.	creatine	HMDB0000064	ENSG00000079462	PAFAH1B3	FALSE
5101	MR-link-2	12374_8_PAFAH1B3_PA1B3	12374_8_PAFAH1B3_PA1B3	M31453	cysteine	1	0.487072	0.250104	0.0514776	DeCODE	Q15102	Shin et al.	cysteine	HMDB0000574	ENSG00000079462	PAFAH1B3	FALSE
5102	MR-link-2	12374_8_PAFAH1B3_PA1B3	12374_8_PAFAH1B3_PA1B3	M31454	cystine	1	0.363553	0.63629	0.567754	DeCODE	Q15102	Shin et al.	cystine	HMDB0000192	ENSG00000079462	PAFAH1B3	FALSE
5103	MR-link-2	12374_8_PAFAH1B3_PA1B3	12374_8_PAFAH1B3_PA1B3	M32198	acetylcarnitine (c2)	1	0.0842248	0.339056	0.803818	DeCODE	Q15102	Shin et al.	acetylcarnitine (c2)	HMDB0000201	ENSG00000079462	PAFAH1B3	FALSE
5104	MR-link-2	12374_8_PAFAH1B3_PA1B3	12374_8_PAFAH1B3_PA1B3	M32315	serine	1	-0.861204	0.421158	0.0408696	DeCODE	Q15102	Shin et al.	serine	HMDB0000187	ENSG00000079462	PAFAH1B3	FALSE
5105	MR-link-2	12374_8_PAFAH1B3_PA1B3	12374_8_PAFAH1B3_PA1B3	M32319	trans-4-hydroxyproline	1	0.140316	0.251893	0.577497	DeCODE	Q15102	Shin et al.	trans-4-hydroxyproline	HMDB0000725	ENSG00000079462	PAFAH1B3	FALSE
5106	MR-link-2	12374_8_PAFAH1B3_PA1B3	12374_8_PAFAH1B3_PA1B3	M32322	glutamate	1	-0.300372	0.310728	0.333708	DeCODE	Q15102	Shin et al.	glutamate	HMDB0000148	ENSG00000079462	PAFAH1B3	FALSE
5107	MR-link-2	12374_8_PAFAH1B3_PA1B3	12374_8_PAFAH1B3_PA1B3	M32338	glycine	1	-0.226476	0.279111	0.417124	DeCODE	Q15102	Shin et al.	glycine	HMDB0000123	ENSG00000079462	PAFAH1B3	FALSE
5108	MR-link-2	12374_8_PAFAH1B3_PA1B3	12374_8_PAFAH1B3_PA1B3	M32339	alanine	1	-0.1869	0.269198	0.487504	DeCODE	Q15102	Shin et al.	alanine	HMDB0000161	ENSG00000079462	PAFAH1B3	FALSE
5109	MR-link-2	12374_8_PAFAH1B3_PA1B3	12374_8_PAFAH1B3_PA1B3	M32425	dehydroepiandrosterone sulfate (dhea-s)	1	-0.265881	0.248247	0.284155	DeCODE	Q15102	Shin et al.	dehydroepiandrosterone sulfate (dhea-s)	HMDB0001032	ENSG00000079462	PAFAH1B3	FALSE
5110	MR-link-2	12374_8_PAFAH1B3_PA1B3	12374_8_PAFAH1B3_PA1B3	M32458	oleamide	1	-0.0719253	0.320857	0.822628	DeCODE	Q15102	Shin et al.	oleamide	HMDB0002117	ENSG00000079462	PAFAH1B3	FALSE
5111	MR-link-2	12374_8_PAFAH1B3_PA1B3	12374_8_PAFAH1B3_PA1B3	M32593	heme	1	0.768155	0.319227	0.0161152	DeCODE	Q15102	Shin et al.	heme	HMDB0003178	ENSG00000079462	PAFAH1B3	FALSE
5112	MR-link-2	12374_8_PAFAH1B3_PA1B3	12374_8_PAFAH1B3_PA1B3	M33453	alpha-ketoglutarate	1	0.717613	0.295476	0.0151546	DeCODE	Q15102	Shin et al.	alpha-ketoglutarate	HMDB0000208	ENSG00000079462	PAFAH1B3	FALSE
5113	MR-link-2	12374_8_PAFAH1B3_PA1B3	12374_8_PAFAH1B3_PA1B3	M34106	bilirubin (e,z or z,e)*	1	0.239911	0.305256	0.431906	DeCODE	Q15102	Shin et al.	bilirubin (e,z or z,e)*	HMDB0000488	ENSG00000079462	PAFAH1B3	FALSE
5114	MR-link-2	12374_8_PAFAH1B3_PA1B3	12374_8_PAFAH1B3_PA1B3	M34283	asparagine	1	-0.208003	0.251341	0.407913	DeCODE	Q15102	Shin et al.	asparagine	HMDB0000168	ENSG00000079462	PAFAH1B3	FALSE
5115	MR-link-2	12374_8_PAFAH1B3_PA1B3	12374_8_PAFAH1B3_PA1B3	bioa_001	alanine	1	-0.043645	0.0780114	0.575841	DeCODE	Q15102	Lotta et al.	alanine	HMDB0000161	ENSG00000079462	PAFAH1B3	FALSE
5116	MR-link-2	12374_8_PAFAH1B3_PA1B3	12374_8_PAFAH1B3_PA1B3	bioa_002	arginine	1	0.63358	0.210936	0.0026676	DeCODE	Q15102	Lotta et al.	arginine	HMDB0000517	ENSG00000079462	PAFAH1B3	FALSE
5117	MR-link-2	12374_8_PAFAH1B3_PA1B3	12374_8_PAFAH1B3_PA1B3	bioa_003	asparagine	1	-0.193054	0.11852	0.10334	DeCODE	Q15102	Lotta et al.	asparagine	HMDB0000168	ENSG00000079462	PAFAH1B3	FALSE
5118	MR-link-2	12374_8_PAFAH1B3_PA1B3	12374_8_PAFAH1B3_PA1B3	bioa_004	aspartate	1	-0.0849851	0.148527	0.567197	DeCODE	Q15102	Lotta et al.	aspartate	HMDB0000191	ENSG00000079462	PAFAH1B3	FALSE
5119	MR-link-2	12374_8_PAFAH1B3_PA1B3	12374_8_PAFAH1B3_PA1B3	bioa_005	citrulline	1	-0.0910313	0.161643	0.573324	DeCODE	Q15102	Lotta et al.	citrulline	HMDB0000904	ENSG00000079462	PAFAH1B3	FALSE
5120	MR-link-2	12374_8_PAFAH1B3_PA1B3	12374_8_PAFAH1B3_PA1B3	bioa_006	glutamine	1	-0.188959	0.10148	0.0625973	DeCODE	Q15102	Lotta et al.	glutamine	HMDB0000641	ENSG00000079462	PAFAH1B3	FALSE
5121	MR-link-2	12374_8_PAFAH1B3_PA1B3	12374_8_PAFAH1B3_PA1B3	bioa_007	glutamate	1	-0.125337	0.155436	0.420036	DeCODE	Q15102	Lotta et al.	glutamate	HMDB0000148	ENSG00000079462	PAFAH1B3	FALSE
5122	MR-link-2	12374_8_PAFAH1B3_PA1B3	12374_8_PAFAH1B3_PA1B3	bioa_008	glycine	1	-0.0138287	0.0802196	0.863134	DeCODE	Q15102	Lotta et al.	glycine	HMDB0000123	ENSG00000079462	PAFAH1B3	FALSE
5123	MR-link-2	12374_8_PAFAH1B3_PA1B3	12374_8_PAFAH1B3_PA1B3	bioa_009	histidine	1	0.0575608	0.138782	0.678319	DeCODE	Q15102	Lotta et al.	histidine	HMDB0000177	ENSG00000079462	PAFAH1B3	FALSE
5124	MR-link-2	12374_8_PAFAH1B3_PA1B3	12374_8_PAFAH1B3_PA1B3	bioa_013	methionine	1	-0.126869	0.116768	0.277256	DeCODE	Q15102	Lotta et al.	methionine	HMDB0000696	ENSG00000079462	PAFAH1B3	FALSE
5125	MR-link-2	12374_8_PAFAH1B3_PA1B3	12374_8_PAFAH1B3_PA1B3	bioa_014	ornithine	1	-0.549112	0.190001	0.0038519	DeCODE	Q15102	Lotta et al.	ornithine	HMDB0000214	ENSG00000079462	PAFAH1B3	FALSE
5126	MR-link-2	12374_8_PAFAH1B3_PA1B3	12374_8_PAFAH1B3_PA1B3	bioa_015	phenylethylamine	1	0.0730712	0.230143	0.750861	DeCODE	Q15102	Lotta et al.	phenylethylamine	HMDB0012275	ENSG00000079462	PAFAH1B3	FALSE
5127	MR-link-2	12374_8_PAFAH1B3_PA1B3	12374_8_PAFAH1B3_PA1B3	bioa_016	phenylalanine	1	0.290745	0.0875917	0.000902365	DeCODE	Q15102	Lotta et al.	phenylalanine	HMDB0000159	ENSG00000079462	PAFAH1B3	FALSE
5128	MR-link-2	12374_8_PAFAH1B3_PA1B3	12374_8_PAFAH1B3_PA1B3	bioa_018	serine	1	-0.242873	0.125358	0.0526931	DeCODE	Q15102	Lotta et al.	serine	HMDB0000187	ENSG00000079462	PAFAH1B3	FALSE
5129	MR-link-2	12374_8_PAFAH1B3_PA1B3	12374_8_PAFAH1B3_PA1B3	bioa_019	threonine	1	-0.380085	0.164621	0.0209519	DeCODE	Q15102	Lotta et al.	threonine	HMDB0000167	ENSG00000079462	PAFAH1B3	FALSE
5130	MR-link-2	12374_8_PAFAH1B3_PA1B3	12374_8_PAFAH1B3_PA1B3	bioa_020	tryptophan	1	-0.0990324	0.120807	0.412355	DeCODE	Q15102	Lotta et al.	tryptophan	HMDB0000929	ENSG00000079462	PAFAH1B3	FALSE
5131	MR-link-2	12374_8_PAFAH1B3_PA1B3	12374_8_PAFAH1B3_PA1B3	bioa_021	tyrosine	1	0.148027	0.0776634	0.0566499	DeCODE	Q15102	Lotta et al.	tyrosine	HMDB0000158	ENSG00000079462	PAFAH1B3	FALSE
5132	MR-link-2	12374_8_PAFAH1B3_PA1B3	12374_8_PAFAH1B3_PA1B3	bioa_022	valine	1	-0.000524178	0.109976	0.996197	DeCODE	Q15102	Lotta et al.	valine	HMDB0000883	ENSG00000079462	PAFAH1B3	FALSE
5133	MR-link-2	12374_8_PAFAH1B3_PA1B3	12374_8_PAFAH1B3_PA1B3	bioa_023	n-acetylornithine	1	0.251367	0.145383	0.0838082	DeCODE	Q15102	Lotta et al.	n-acetylornithine	HMDB0003357	ENSG00000079462	PAFAH1B3	FALSE
5134	MR-link-2	12374_8_PAFAH1B3_PA1B3	12374_8_PAFAH1B3_PA1B3	bioa_030	trans-hydroxyproline	1	-0.0519707	0.121145	0.667927	DeCODE	Q15102	Lotta et al.	trans-hydroxyproline	HMDB0000725	ENSG00000079462	PAFAH1B3	FALSE
5135	MR-link-2	12374_8_PAFAH1B3_PA1B3	12374_8_PAFAH1B3_PA1B3	bioa_031	sarcosine	1	0.0861242	0.132861	0.516839	DeCODE	Q15102	Lotta et al.	sarcosine	HMDB0000271	ENSG00000079462	PAFAH1B3	FALSE
5136	MR-link-2	12374_8_PAFAH1B3_PA1B3	12374_8_PAFAH1B3_PA1B3	bioa_032	serotonin	1	-0.0645849	0.168691	0.701825	DeCODE	Q15102	Lotta et al.	serotonin	HMDB0000259	ENSG00000079462	PAFAH1B3	FALSE
5137	MR-link-2	12374_8_PAFAH1B3_PA1B3	12374_8_PAFAH1B3_PA1B3	bioa_033	spermidine	1	0.397442	0.18971	0.0361711	DeCODE	Q15102	Lotta et al.	spermidine	HMDB0001257	ENSG00000079462	PAFAH1B3	FALSE
5138	MR-link-2	12374_8_PAFAH1B3_PA1B3	12374_8_PAFAH1B3_PA1B3	bior_002	acetylcarnitine (c2)	1	0.0789334	0.180195	0.661353	DeCODE	Q15102	Lotta et al.	acetylcarnitine (c2)	HMDB0000201	ENSG00000079462	PAFAH1B3	FALSE
5139	MR-link-2	12374_8_PAFAH1B3_PA1B3	12374_8_PAFAH1B3_PA1B3	bior_031	hexadecanoylcarnitine	1	-0.167761	0.121687	0.168009	DeCODE	Q15102	Lotta et al.	hexadecanoylcarnitine	HMDB0000222	ENSG00000079462	PAFAH1B3	FALSE
5140	MR-link-2	12374_8_PAFAH1B3_PA1B3	12374_8_PAFAH1B3_PA1B3	met-d-Acetate	acetate	1	0.151129	0.0902115	0.0938804	DeCODE	Q15102	Borges et al.	acetate	HMDB0000042	ENSG00000079462	PAFAH1B3	TRUE
5141	MR-link-2	12374_8_PAFAH1B3_PA1B3	12374_8_PAFAH1B3_PA1B3	met-d-Acetoacetate	acetoacetate	1	0.187762	0.0648083	0.00376517	DeCODE	Q15102	Borges et al.	acetoacetate	HMDB0000060	ENSG00000079462	PAFAH1B3	FALSE
5142	MR-link-2	12374_8_PAFAH1B3_PA1B3	12374_8_PAFAH1B3_PA1B3	met-d-Ala	alanine	1	0.0208921	0.0666198	0.753823	DeCODE	Q15102	Borges et al.	alanine	HMDB0000161	ENSG00000079462	PAFAH1B3	FALSE
5143	MR-link-2	12374_8_PAFAH1B3_PA1B3	12374_8_PAFAH1B3_PA1B3	met-d-Citrate	citrate	1	0.0541688	0.0775162	0.484673	DeCODE	Q15102	Borges et al.	citrate	HMDB0000094	ENSG00000079462	PAFAH1B3	FALSE
5144	MR-link-2	12374_8_PAFAH1B3_PA1B3	12374_8_PAFAH1B3_PA1B3	met-d-Gln	glutamine	1	-0.0879057	0.0992456	0.375758	DeCODE	Q15102	Borges et al.	glutamine	HMDB0000641	ENSG00000079462	PAFAH1B3	FALSE
5145	MR-link-2	12374_8_PAFAH1B3_PA1B3	12374_8_PAFAH1B3_PA1B3	met-d-Glucose	glucose	1	0.247835	0.105091	0.0183595	DeCODE	Q15102	Borges et al.	glucose	HMDB0000122	ENSG00000079462	PAFAH1B3	FALSE
5146	MR-link-2	12374_8_PAFAH1B3_PA1B3	12374_8_PAFAH1B3_PA1B3	met-d-Gly	glycine	1	-0.172995	0.064588	0.00739662	DeCODE	Q15102	Borges et al.	glycine	HMDB0000123	ENSG00000079462	PAFAH1B3	FALSE
5147	MR-link-2	12374_8_PAFAH1B3_PA1B3	12374_8_PAFAH1B3_PA1B3	met-d-His	histidine	1	-0.111828	0.0922192	0.225269	DeCODE	Q15102	Borges et al.	histidine	HMDB0000177	ENSG00000079462	PAFAH1B3	FALSE
5148	MR-link-2	12374_8_PAFAH1B3_PA1B3	12374_8_PAFAH1B3_PA1B3	met-d-LA	linoleate (18:2n6)	1	0.151753	0.0599167	0.0113174	DeCODE	Q15102	Borges et al.	linoleate (18:2n6)	HMDB0006270,HMDB0000673	ENSG00000079462	PAFAH1B3	FALSE
5149	MR-link-2	12374_8_PAFAH1B3_PA1B3	12374_8_PAFAH1B3_PA1B3	met-d-Phe	phenylalanine	1	-0.0113727	0.0605109	0.85092	DeCODE	Q15102	Borges et al.	phenylalanine	HMDB0000159	ENSG00000079462	PAFAH1B3	FALSE
5150	MR-link-2	12374_8_PAFAH1B3_PA1B3	12374_8_PAFAH1B3_PA1B3	met-d-Pyruvate	pyruvate	1	0.296029	0.0810902	0.000261614	DeCODE	Q15102	Borges et al.	pyruvate	HMDB0000243	ENSG00000079462	PAFAH1B3	FALSE
5151	MR-link-2	12374_8_PAFAH1B3_PA1B3	12374_8_PAFAH1B3_PA1B3	met-d-Tyr	tyrosine	1	0.0295773	0.0605892	0.625435	DeCODE	Q15102	Borges et al.	tyrosine	HMDB0000158	ENSG00000079462	PAFAH1B3	FALSE
5152	MR-link-2	12374_8_PAFAH1B3_PA1B3	12374_8_PAFAH1B3_PA1B3	met-d-Val	valine	1	-0.112125	0.0725615	0.122287	DeCODE	Q15102	Borges et al.	valine	HMDB0000883	ENSG00000079462	PAFAH1B3	FALSE
5153	MR-link-2	12395_86_DARS2_SYDM	12395_86_DARS2_SYDM	GCST90199627	n-alpha-acetylornithine	1	-0.179826	0.200435	0.369623	DeCODE	Q6PI48	Chen et al.	n-alpha-acetylornithine	HMDB0003357	ENSG00000117593	DARS2	FALSE
5154	MR-link-2	12395_86_DARS2_SYDM	12395_86_DARS2_SYDM	GCST90199628	3-methylhistidine	1	-0.126619	0.162196	0.435008	DeCODE	Q6PI48	Chen et al.	3-methylhistidine	HMDB0000479	ENSG00000117593	DARS2	FALSE
5155	MR-link-2	12395_86_DARS2_SYDM	12395_86_DARS2_SYDM	GCST90199629	glycerophosphorylcholine (gpc)	1	0.167333	0.177875	0.346842	DeCODE	Q6PI48	Chen et al.	glycerophosphorylcholine (gpc)	HMDB0000086	ENSG00000117593	DARS2	FALSE
5156	MR-link-2	12395_86_DARS2_SYDM	12395_86_DARS2_SYDM	GCST90199637	n-acetylglutamate	1	0.0121898	0.198648	0.951069	DeCODE	Q6PI48	Chen et al.	n-acetylglutamate	HMDB0001138	ENSG00000117593	DARS2	FALSE
5157	MR-link-2	12395_86_DARS2_SYDM	12395_86_DARS2_SYDM	GCST90199651	docosahexaenoate (dha; 22:6n3)	1	-0.286556	0.171057	0.0938938	DeCODE	Q6PI48	Chen et al.	docosahexaenoate (dha; 22:6n3)	HMDB0002183	ENSG00000117593	DARS2	FALSE
5158	MR-link-2	12395_86_DARS2_SYDM	12395_86_DARS2_SYDM	GCST90199652	1-stearoyl-2-oleoyl-gps (18:0/18:1)	1	-0.0979783	0.16279	0.547262	DeCODE	Q6PI48	Chen et al.	1-stearoyl-2-oleoyl-gps (18:0/18:1)	HMDB0010163	ENSG00000117593	DARS2	FALSE
5159	MR-link-2	12395_86_DARS2_SYDM	12395_86_DARS2_SYDM	GCST90199654	paraxanthine	1	0.149186	0.202936	0.462257	DeCODE	Q6PI48	Chen et al.	paraxanthine	HMDB0001860	ENSG00000117593	DARS2	FALSE
5160	MR-link-2	12395_86_DARS2_SYDM	12395_86_DARS2_SYDM	GCST90199665	n-acetylaspartate (naa)	1	-0.00493808	0.222186	0.982268	DeCODE	Q6PI48	Chen et al.	n-acetylaspartate (naa)	HMDB0000812	ENSG00000117593	DARS2	FALSE
5161	MR-link-2	12395_86_DARS2_SYDM	12395_86_DARS2_SYDM	GCST90199666	palmitoylcarnitine (c16)	1	0.174313	0.169857	0.304782	DeCODE	Q6PI48	Chen et al.	palmitoylcarnitine (c16)	HMDB0000222	ENSG00000117593	DARS2	FALSE
5162	MR-link-2	12395_86_DARS2_SYDM	12395_86_DARS2_SYDM	GCST90199669	acetylcarnitine (c2)	1	-0.127137	0.157005	0.418074	DeCODE	Q6PI48	Chen et al.	acetylcarnitine (c2)	HMDB0000201	ENSG00000117593	DARS2	FALSE
5163	MR-link-2	12395_86_DARS2_SYDM	12395_86_DARS2_SYDM	GCST90199673	dehydroepiandrosterone sulfate (dhea-s)	1	-0.225241	0.185658	0.225053	DeCODE	Q6PI48	Chen et al.	dehydroepiandrosterone sulfate (dhea-s)	HMDB0001032	ENSG00000117593	DARS2	FALSE
5164	MR-link-2	12395_86_DARS2_SYDM	12395_86_DARS2_SYDM	GCST90199691	1-methylhistidine	1	0.12637	0.169089	0.454848	DeCODE	Q6PI48	Chen et al.	1-methylhistidine	HMDB0000001	ENSG00000117593	DARS2	FALSE
5165	MR-link-2	12395_86_DARS2_SYDM	12395_86_DARS2_SYDM	GCST90199845	sphinganine-1-phosphate	1	-0.154044	0.160444	0.336998	DeCODE	Q6PI48	Chen et al.	sphinganine-1-phosphate	HMDB0001383	ENSG00000117593	DARS2	FALSE
5166	MR-link-2	12395_86_DARS2_SYDM	12395_86_DARS2_SYDM	GCST90199896	sulfate*	1	0.0406187	0.170342	0.811529	DeCODE	Q6PI48	Chen et al.	sulfate*	HMDB01448	ENSG00000117593	DARS2	FALSE
5167	MR-link-2	12395_86_DARS2_SYDM	12395_86_DARS2_SYDM	GCST90199972	sphingomyelin (d18:1/24:1, d18:2/24:0)*	1	-0.261128	0.172288	0.129608	DeCODE	Q6PI48	Chen et al.	sphingomyelin (d18:1/24:1, d18:2/24:0)*	HMDB0012107	ENSG00000117593	DARS2	FALSE
5168	MR-link-2	12395_86_DARS2_SYDM	12395_86_DARS2_SYDM	GCST90200001	sphingomyelin (d18:1/20:0, d16:1/22:0)*	1	-0.138762	0.158875	0.382441	DeCODE	Q6PI48	Chen et al.	sphingomyelin (d18:1/20:0, d16:1/22:0)*	HMDB0012102	ENSG00000117593	DARS2	FALSE
5169	MR-link-2	12395_86_DARS2_SYDM	12395_86_DARS2_SYDM	GCST90200049	myristoyl dihydrosphingomyelin (d18:0/14:0)*	1	-0.122959	0.159081	0.439562	DeCODE	Q6PI48	Chen et al.	myristoyl dihydrosphingomyelin (d18:0/14:0)*	HMDB0012085	ENSG00000117593	DARS2	FALSE
5170	MR-link-2	12395_86_DARS2_SYDM	12395_86_DARS2_SYDM	GCST90200056	sphingomyelin (d18:0/18:0, d19:0/17:0)*	1	0.139831	0.162468	0.389421	DeCODE	Q6PI48	Chen et al.	sphingomyelin (d18:0/18:0, d19:0/17:0)*	HMDB0012087	ENSG00000117593	DARS2	FALSE
5171	MR-link-2	12395_86_DARS2_SYDM	12395_86_DARS2_SYDM	GCST90200279	pantothenate	1	0.0333569	0.162877	0.837729	DeCODE	Q6PI48	Chen et al.	pantothenate	HMDB0000210	ENSG00000117593	DARS2	FALSE
5172	MR-link-2	12395_86_DARS2_SYDM	12395_86_DARS2_SYDM	GCST90200281	phosphoethanolamine	1	-0.267471	0.157602	0.0896728	DeCODE	Q6PI48	Chen et al.	phosphoethanolamine	HMDB0000224	ENSG00000117593	DARS2	FALSE
5173	MR-link-2	12395_86_DARS2_SYDM	12395_86_DARS2_SYDM	GCST90200283	3-ureidopropionate	1	-0.379505	0.169082	0.0248001	DeCODE	Q6PI48	Chen et al.	3-ureidopropionate	HMDB0000026	ENSG00000117593	DARS2	FALSE
5174	MR-link-2	12395_86_DARS2_SYDM	12395_86_DARS2_SYDM	GCST90200291	sarcosine	1	0.0288862	0.199943	0.885128	DeCODE	Q6PI48	Chen et al.	sarcosine	HMDB0000271	ENSG00000117593	DARS2	FALSE
5175	MR-link-2	12395_86_DARS2_SYDM	12395_86_DARS2_SYDM	GCST90200292	trans-4-hydroxyproline	1	0.0722624	0.161705	0.654963	DeCODE	Q6PI48	Chen et al.	trans-4-hydroxyproline	HMDB0000725	ENSG00000117593	DARS2	FALSE
5176	MR-link-2	12395_86_DARS2_SYDM	12395_86_DARS2_SYDM	GCST90200293	thyroxine	1	0.0976013	0.169771	0.565359	DeCODE	Q6PI48	Chen et al.	thyroxine	HMDB0000248	ENSG00000117593	DARS2	FALSE
5177	MR-link-2	12395_86_DARS2_SYDM	12395_86_DARS2_SYDM	GCST90200296	methyl indole-3-acetate	1	0.317476	0.173763	0.0676908	DeCODE	Q6PI48	Chen et al.	methyl indole-3-acetate	HMDB0029738	ENSG00000117593	DARS2	FALSE
5178	MR-link-2	12395_86_DARS2_SYDM	12395_86_DARS2_SYDM	GCST90200304	citrate	1	0.0895682	0.157588	0.569784	DeCODE	Q6PI48	Chen et al.	citrate	HMDB0000094	ENSG00000117593	DARS2	FALSE
5179	MR-link-2	12395_86_DARS2_SYDM	12395_86_DARS2_SYDM	GCST90200306	butyrate/isobutyrate (4:0)	1	-0.133171	0.170168	0.433872	DeCODE	Q6PI48	Chen et al.	butyrate/isobutyrate (4:0)	HMDB0000039	ENSG00000117593	DARS2	FALSE
5180	MR-link-2	12395_86_DARS2_SYDM	12395_86_DARS2_SYDM	GCST90200314	n-acetylneuraminate	1	0.000236297	0.220549	0.999145	DeCODE	Q6PI48	Chen et al.	n-acetylneuraminate	HMDB0000230	ENSG00000117593	DARS2	FALSE
5181	MR-link-2	12395_86_DARS2_SYDM	12395_86_DARS2_SYDM	GCST90200318	acetoacetate	1	-0.211806	0.174182	0.223983	DeCODE	Q6PI48	Chen et al.	acetoacetate	HMDB0000060	ENSG00000117593	DARS2	FALSE
5182	MR-link-2	12395_86_DARS2_SYDM	12395_86_DARS2_SYDM	GCST90200319	cys-gly, oxidized	1	0.169682	0.163199	0.298466	DeCODE	Q6PI48	Chen et al.	cys-gly, oxidized	HMDB0000078	ENSG00000117593	DARS2	FALSE
5183	MR-link-2	12395_86_DARS2_SYDM	12395_86_DARS2_SYDM	GCST90200321	cholate	1	0.0850569	0.17097	0.618839	DeCODE	Q6PI48	Chen et al.	cholate	HMDB0000619	ENSG00000117593	DARS2	FALSE
5184	MR-link-2	12395_86_DARS2_SYDM	12395_86_DARS2_SYDM	GCST90200323	creatine	1	-0.167213	0.164604	0.309699	DeCODE	Q6PI48	Chen et al.	creatine	HMDB0000064	ENSG00000117593	DARS2	FALSE
5185	MR-link-2	12395_86_DARS2_SYDM	12395_86_DARS2_SYDM	GCST90200325	glycerol	1	-0.195225	0.188833	0.301206	DeCODE	Q6PI48	Chen et al.	glycerol	HMDB0000131	ENSG00000117593	DARS2	FALSE
5186	MR-link-2	12395_86_DARS2_SYDM	12395_86_DARS2_SYDM	GCST90200327	choline	1	0.0150207	0.172954	0.930792	DeCODE	Q6PI48	Chen et al.	choline	HMDB0000097	ENSG00000117593	DARS2	FALSE
5187	MR-link-2	12395_86_DARS2_SYDM	12395_86_DARS2_SYDM	GCST90200335	stearoyl sphingomyelin (d18:1/18:0)	1	-0.0166206	0.156484	0.915414	DeCODE	Q6PI48	Chen et al.	stearoyl sphingomyelin (d18:1/18:0)	HMDB0001348	ENSG00000117593	DARS2	FALSE
5188	MR-link-2	12395_86_DARS2_SYDM	12395_86_DARS2_SYDM	GCST90200336	n-palmitoyl-sphingosine (d18:1/16:0)	1	-0.208574	0.168072	0.214614	DeCODE	Q6PI48	Chen et al.	n-palmitoyl-sphingosine (d18:1/16:0)	HMDB0004949	ENSG00000117593	DARS2	FALSE
5189	MR-link-2	12395_86_DARS2_SYDM	12395_86_DARS2_SYDM	GCST90200337	taurochenodeoxycholate	1	-0.260313	0.169061	0.12362	DeCODE	Q6PI48	Chen et al.	taurochenodeoxycholate	HMDB0000951	ENSG00000117593	DARS2	FALSE
5190	MR-link-2	12395_86_DARS2_SYDM	12395_86_DARS2_SYDM	GCST90200341	n-stearoyl-sphingosine (d18:1/18:0)*	1	0.00338264	0.179443	0.98496	DeCODE	Q6PI48	Chen et al.	n-stearoyl-sphingosine (d18:1/18:0)*	HMDB0004950	ENSG00000117593	DARS2	FALSE
