## Supplementary Table 8 for "Mendelian randomization linking metabolites with enzymes reveals known and novel pathway regulation and therapeutic avenues" (part 2 of 3)

### Sheet: Sheet1 (continued)
	MR method	exposure accession	Exposure name	Outcome accession	outcome_name	N associated regions	weighted alpha	weighted se	weighted p(alpha)	Protein dataset	UniProt ID	Metabolite Dataset	Metabolite name	Metabolite HMDB ID	Ensembl ID	Protein name	Causality
5191	MR-link-2	12395_86_DARS2_SYDM	12395_86_DARS2_SYDM	GCST90200345	s-adenosylhomocysteine (sah)	1	0.276492	0.241942	0.253121	DeCODE	Q6PI48	Chen et al.	s-adenosylhomocysteine (sah)	HMDB00939	ENSG00000117593	DARS2	FALSE
5192	MR-link-2	12395_86_DARS2_SYDM	12395_86_DARS2_SYDM	GCST90200348	quinolinate	1	0.0998282	0.167311	0.550732	DeCODE	Q6PI48	Chen et al.	quinolinate	HMDB0000232	ENSG00000117593	DARS2	FALSE
5193	MR-link-2	12395_86_DARS2_SYDM	12395_86_DARS2_SYDM	GCST90200349	eicosapentaenoate (epa; 20:5n3)	1	-0.421718	0.186546	0.0237801	DeCODE	Q6PI48	Chen et al.	eicosapentaenoate (epa; 20:5n3)	HMDB0001999	ENSG00000117593	DARS2	FALSE
5194	MR-link-2	12395_86_DARS2_SYDM	12395_86_DARS2_SYDM	GCST90200351	n-acetylputrescine	1	0.223898	0.18996	0.238534	DeCODE	Q6PI48	Chen et al.	n-acetylputrescine	HMDB0002064	ENSG00000117593	DARS2	FALSE
5195	MR-link-2	12395_86_DARS2_SYDM	12395_86_DARS2_SYDM	GCST90200354	linoleate (18:2n6)	1	-0.293806	0.169753	0.0834894	DeCODE	Q6PI48	Chen et al.	linoleate (18:2n6)	HMDB0006270,HMDB0000673	ENSG00000117593	DARS2	FALSE
5196	MR-link-2	12395_86_DARS2_SYDM	12395_86_DARS2_SYDM	GCST90200355	adenosine 5'-diphosphate (adp)	1	-0.178703	0.209922	0.394612	DeCODE	Q6PI48	Chen et al.	adenosine 5'-diphosphate (adp)	HMDB0001341	ENSG00000117593	DARS2	FALSE
5197	MR-link-2	12395_86_DARS2_SYDM	12395_86_DARS2_SYDM	GCST90200356	adenosine 5'-monophosphate (amp)	1	-0.273321	0.160036	0.0876595	DeCODE	Q6PI48	Chen et al.	adenosine 5'-monophosphate (amp)	HMDB0000045	ENSG00000117593	DARS2	TRUE
5198	MR-link-2	12395_86_DARS2_SYDM	12395_86_DARS2_SYDM	GCST90200358	arachidonate (20:4n6)	1	-0.184837	0.174763	0.290218	DeCODE	Q6PI48	Chen et al.	arachidonate (20:4n6)	HMDB0001043	ENSG00000117593	DARS2	FALSE
5199	MR-link-2	12395_86_DARS2_SYDM	12395_86_DARS2_SYDM	GCST90200359	5-methylthioadenosine (mta)	1	0.0808672	0.171682	0.63762	DeCODE	Q6PI48	Chen et al.	5-methylthioadenosine (mta)	HMDB0001173	ENSG00000117593	DARS2	FALSE
5200	MR-link-2	12395_86_DARS2_SYDM	12395_86_DARS2_SYDM	GCST90200361	beta-alanine	1	0.109091	0.163947	0.505791	DeCODE	Q6PI48	Chen et al.	beta-alanine	HMDB0000056	ENSG00000117593	DARS2	FALSE
5201	MR-link-2	12395_86_DARS2_SYDM	12395_86_DARS2_SYDM	GCST90200362	succinate	1	0.174252	0.168572	0.30128	DeCODE	Q6PI48	Chen et al.	succinate	HMDB0000254	ENSG00000117593	DARS2	FALSE
5202	MR-link-2	12395_86_DARS2_SYDM	12395_86_DARS2_SYDM	GCST90200363	choline phosphate	1	-0.275308	0.164263	0.0937352	DeCODE	Q6PI48	Chen et al.	choline phosphate	HMDB0001565	ENSG00000117593	DARS2	FALSE
5203	MR-link-2	12395_86_DARS2_SYDM	12395_86_DARS2_SYDM	GCST90200364	cysteinylglycine	1	0.211378	0.15851	0.182358	DeCODE	Q6PI48	Chen et al.	cysteinylglycine	HMDB0000078	ENSG00000117593	DARS2	FALSE
5204	MR-link-2	12395_86_DARS2_SYDM	12395_86_DARS2_SYDM	GCST90200365	phenylpyruvate	1	0.0781192	0.164723	0.635325	DeCODE	Q6PI48	Chen et al.	phenylpyruvate	HMDB0000205	ENSG00000117593	DARS2	FALSE
5205	MR-link-2	12395_86_DARS2_SYDM	12395_86_DARS2_SYDM	GCST90200368	cholesterol	1	-0.121979	0.170972	0.475569	DeCODE	Q6PI48	Chen et al.	cholesterol	HMDB0000067	ENSG00000117593	DARS2	FALSE
5206	MR-link-2	12395_86_DARS2_SYDM	12395_86_DARS2_SYDM	GCST90200369	2-hydroxyphenylacetate	1	-0.25287	0.167512	0.131155	DeCODE	Q6PI48	Chen et al.	2-hydroxyphenylacetate	HMDB0000669	ENSG00000117593	DARS2	FALSE
5207	MR-link-2	12395_86_DARS2_SYDM	12395_86_DARS2_SYDM	GCST90200370	aspartate	1	-0.174569	0.163052	0.284334	DeCODE	Q6PI48	Chen et al.	aspartate	HMDB0000191	ENSG00000117593	DARS2	TRUE
5208	MR-link-2	12395_86_DARS2_SYDM	12395_86_DARS2_SYDM	GCST90200372	arginine	1	0.115144	0.162472	0.47851	DeCODE	Q6PI48	Chen et al.	arginine	HMDB0000517	ENSG00000117593	DARS2	FALSE
5209	MR-link-2	12395_86_DARS2_SYDM	12395_86_DARS2_SYDM	GCST90200374	sphinganine	1	-0.0484825	0.170014	0.775515	DeCODE	Q6PI48	Chen et al.	sphinganine	HMDB0000269	ENSG00000117593	DARS2	FALSE
5210	MR-link-2	12395_86_DARS2_SYDM	12395_86_DARS2_SYDM	GCST90200376	flavin adenine dinucleotide (fad)	1	0.0679432	0.214319	0.751229	DeCODE	Q6PI48	Chen et al.	flavin adenine dinucleotide (fad)	HMDB0001248	ENSG00000117593	DARS2	FALSE
5211	MR-link-2	12395_86_DARS2_SYDM	12395_86_DARS2_SYDM	GCST90200377	histidine	1	0.0986672	0.163436	0.54604	DeCODE	Q6PI48	Chen et al.	histidine	HMDB0000177	ENSG00000117593	DARS2	FALSE
5212	MR-link-2	12395_86_DARS2_SYDM	12395_86_DARS2_SYDM	GCST90200378	cortisol	1	-0.493744	0.226582	0.0293242	DeCODE	Q6PI48	Chen et al.	cortisol	HMDB0000063	ENSG00000117593	DARS2	FALSE
5213	MR-link-2	12395_86_DARS2_SYDM	12395_86_DARS2_SYDM	GCST90200379	hypotaurine	1	0.31415	0.191501	0.100908	DeCODE	Q6PI48	Chen et al.	hypotaurine	HMDB0000965	ENSG00000117593	DARS2	FALSE
5214	MR-link-2	12395_86_DARS2_SYDM	12395_86_DARS2_SYDM	GCST90200382	cystine	1	0.0898151	0.169417	0.596013	DeCODE	Q6PI48	Chen et al.	cystine	HMDB0000192	ENSG00000117593	DARS2	FALSE
5215	MR-link-2	12395_86_DARS2_SYDM	12395_86_DARS2_SYDM	GCST90200383	cystathionine	1	0.0827283	0.165657	0.617501	DeCODE	Q6PI48	Chen et al.	cystathionine	HMDB0000099	ENSG00000117593	DARS2	FALSE
5216	MR-link-2	12395_86_DARS2_SYDM	12395_86_DARS2_SYDM	GCST90200384	guanidinoacetate	1	0.00851019	0.166006	0.959115	DeCODE	Q6PI48	Chen et al.	guanidinoacetate	HMDB0000128	ENSG00000117593	DARS2	FALSE
5217	MR-link-2	12395_86_DARS2_SYDM	12395_86_DARS2_SYDM	GCST90200385	sphingosine	1	-0.0318207	0.185614	0.863882	DeCODE	Q6PI48	Chen et al.	sphingosine	HMDB0000252	ENSG00000117593	DARS2	FALSE
5218	MR-link-2	12395_86_DARS2_SYDM	12395_86_DARS2_SYDM	GCST90200390	stearate (18:0)	1	-0.267808	0.164507	0.103536	DeCODE	Q6PI48	Chen et al.	stearate (18:0)	HMDB0000827	ENSG00000117593	DARS2	FALSE
5219	MR-link-2	12395_86_DARS2_SYDM	12395_86_DARS2_SYDM	GCST90200391	methionine	1	0.114297	0.16061	0.476686	DeCODE	Q6PI48	Chen et al.	methionine	HMDB0000696	ENSG00000117593	DARS2	FALSE
5220	MR-link-2	12395_86_DARS2_SYDM	12395_86_DARS2_SYDM	GCST90200392	orotate	1	0.160238	0.201287	0.425993	DeCODE	Q6PI48	Chen et al.	orotate	HMDB0000226	ENSG00000117593	DARS2	FALSE
5221	MR-link-2	12395_86_DARS2_SYDM	12395_86_DARS2_SYDM	GCST90200393	phosphate	1	-0.256645	0.173959	0.140127	DeCODE	Q6PI48	Chen et al.	phosphate	HMDB0001429	ENSG00000117593	DARS2	FALSE
5222	MR-link-2	12395_86_DARS2_SYDM	12395_86_DARS2_SYDM	GCST90200394	inosine	1	-0.292636	0.213551	0.170582	DeCODE	Q6PI48	Chen et al.	inosine	HMDB0000195	ENSG00000117593	DARS2	FALSE
5223	MR-link-2	12395_86_DARS2_SYDM	12395_86_DARS2_SYDM	GCST90200395	inosine 5'-monophosphate (imp)	1	-0.125812	0.214142	0.556856	DeCODE	Q6PI48	Chen et al.	inosine 5'-monophosphate (imp)	HMDB0000175	ENSG00000117593	DARS2	FALSE
5224	MR-link-2	12395_86_DARS2_SYDM	12395_86_DARS2_SYDM	GCST90200396	phenylalanine	1	-0.0532719	0.163334	0.744309	DeCODE	Q6PI48	Chen et al.	phenylalanine	HMDB0000159	ENSG00000117593	DARS2	FALSE
5225	MR-link-2	12395_86_DARS2_SYDM	12395_86_DARS2_SYDM	GCST90200397	palmitate (16:0)	1	-0.235389	0.169321	0.16447	DeCODE	Q6PI48	Chen et al.	palmitate (16:0)	HMDB0000220	ENSG00000117593	DARS2	FALSE
5226	MR-link-2	12395_86_DARS2_SYDM	12395_86_DARS2_SYDM	GCST90200400	nicotinamide	1	-0.114941	0.199754	0.565012	DeCODE	Q6PI48	Chen et al.	nicotinamide	HMDB0001406	ENSG00000117593	DARS2	FALSE
5227	MR-link-2	12395_86_DARS2_SYDM	12395_86_DARS2_SYDM	GCST90200401	myo-inositol	1	-0.0451804	0.167354	0.787184	DeCODE	Q6PI48	Chen et al.	myo-inositol	HMDB0000211	ENSG00000117593	DARS2	FALSE
5228	MR-link-2	12395_86_DARS2_SYDM	12395_86_DARS2_SYDM	GCST90200403	citrulline	1	0.0987192	0.184249	0.592103	DeCODE	Q6PI48	Chen et al.	citrulline	HMDB0000904	ENSG00000117593	DARS2	FALSE
5229	MR-link-2	12395_86_DARS2_SYDM	12395_86_DARS2_SYDM	GCST90200404	ornithine	1	-0.163854	0.165486	0.322108	DeCODE	Q6PI48	Chen et al.	ornithine	HMDB0000214	ENSG00000117593	DARS2	FALSE
5230	MR-link-2	12395_86_DARS2_SYDM	12395_86_DARS2_SYDM	GCST90200405	retinol (vitamin a)	1	0.149922	0.188402	0.426175	DeCODE	Q6PI48	Chen et al.	retinol (vitamin a)	HMDB0000305	ENSG00000117593	DARS2	FALSE
5231	MR-link-2	12395_86_DARS2_SYDM	12395_86_DARS2_SYDM	GCST90200406	1-methylnicotinamide	1	-0.0223131	0.158486	0.888036	DeCODE	Q6PI48	Chen et al.	1-methylnicotinamide	HMDB0000699	ENSG00000117593	DARS2	FALSE
5232	MR-link-2	12395_86_DARS2_SYDM	12395_86_DARS2_SYDM	GCST90200407	uridine	1	-0.358005	0.170145	0.0353682	DeCODE	Q6PI48	Chen et al.	uridine	HMDB0000296	ENSG00000117593	DARS2	FALSE
5233	MR-link-2	12395_86_DARS2_SYDM	12395_86_DARS2_SYDM	GCST90200410	phytanate	1	0.0841718	0.164515	0.608906	DeCODE	Q6PI48	Chen et al.	phytanate	HMDB0000801	ENSG00000117593	DARS2	FALSE
5234	MR-link-2	12395_86_DARS2_SYDM	12395_86_DARS2_SYDM	GCST90200412	glutamate	1	-0.175626	0.16556	0.288781	DeCODE	Q6PI48	Chen et al.	glutamate	HMDB0000148	ENSG00000117593	DARS2	FALSE
5235	MR-link-2	12395_86_DARS2_SYDM	12395_86_DARS2_SYDM	GCST90200413	2'-deoxyuridine	1	0.208982	0.16569	0.207207	DeCODE	Q6PI48	Chen et al.	2'-deoxyuridine	HMDB0000012	ENSG00000117593	DARS2	FALSE
5236	MR-link-2	12395_86_DARS2_SYDM	12395_86_DARS2_SYDM	GCST90200415	serine	1	-0.246894	0.165597	0.135978	DeCODE	Q6PI48	Chen et al.	serine	HMDB0000187	ENSG00000117593	DARS2	FALSE
5237	MR-link-2	12395_86_DARS2_SYDM	12395_86_DARS2_SYDM	GCST90200417	urea	1	-0.0410701	0.164484	0.802827	DeCODE	Q6PI48	Chen et al.	urea	HMDB0000294	ENSG00000117593	DARS2	FALSE
5238	MR-link-2	12395_86_DARS2_SYDM	12395_86_DARS2_SYDM	GCST90200418	pyridoxal	1	-0.0104714	0.167685	0.950207	DeCODE	Q6PI48	Chen et al.	pyridoxal	HMDB0001545	ENSG00000117593	DARS2	FALSE
5239	MR-link-2	12395_86_DARS2_SYDM	12395_86_DARS2_SYDM	GCST90200419	glutamine	1	-0.184378	0.180704	0.307571	DeCODE	Q6PI48	Chen et al.	glutamine	HMDB0000641	ENSG00000117593	DARS2	FALSE
5240	MR-link-2	12395_86_DARS2_SYDM	12395_86_DARS2_SYDM	GCST90200422	serotonin	1	0.0535609	0.175579	0.760327	DeCODE	Q6PI48	Chen et al.	serotonin	HMDB0000259	ENSG00000117593	DARS2	FALSE
5241	MR-link-2	12395_86_DARS2_SYDM	12395_86_DARS2_SYDM	GCST90200423	spermidine	1	-0.231505	0.171335	0.176636	DeCODE	Q6PI48	Chen et al.	spermidine	HMDB0001257	ENSG00000117593	DARS2	FALSE
5242	MR-link-2	12395_86_DARS2_SYDM	12395_86_DARS2_SYDM	GCST90200427	tyrosine	1	-0.105706	0.16416	0.519627	DeCODE	Q6PI48	Chen et al.	tyrosine	HMDB0000158	ENSG00000117593	DARS2	FALSE
5243	MR-link-2	12395_86_DARS2_SYDM	12395_86_DARS2_SYDM	GCST90200429	cytidine	1	0.184543	0.168681	0.273939	DeCODE	Q6PI48	Chen et al.	cytidine	HMDB0000089	ENSG00000117593	DARS2	FALSE
5244	MR-link-2	12395_86_DARS2_SYDM	12395_86_DARS2_SYDM	GCST90200430	pyruvate	1	-0.0240966	0.165515	0.884248	DeCODE	Q6PI48	Chen et al.	pyruvate	HMDB0000243	ENSG00000117593	DARS2	FALSE
5245	MR-link-2	12395_86_DARS2_SYDM	12395_86_DARS2_SYDM	GCST90200431	alanine	1	0.269139	0.189851	0.156297	DeCODE	Q6PI48	Chen et al.	alanine	HMDB0000161	ENSG00000117593	DARS2	FALSE
5246	MR-link-2	12395_86_DARS2_SYDM	12395_86_DARS2_SYDM	GCST90200432	threonine	1	0.173855	0.160864	0.279804	DeCODE	Q6PI48	Chen et al.	threonine	HMDB0000167	ENSG00000117593	DARS2	FALSE
5247	MR-link-2	12395_86_DARS2_SYDM	12395_86_DARS2_SYDM	GCST90200437	fructose	1	0.0607861	0.205795	0.76771	DeCODE	Q6PI48	Chen et al.	fructose	HMDB0000660	ENSG00000117593	DARS2	FALSE
5248	MR-link-2	12395_86_DARS2_SYDM	12395_86_DARS2_SYDM	GCST90200438	alpha-ketobutyrate	1	0.0203	0.165623	0.90245	DeCODE	Q6PI48	Chen et al.	alpha-ketobutyrate	HMDB0000005	ENSG00000117593	DARS2	FALSE
5249	MR-link-2	12395_86_DARS2_SYDM	12395_86_DARS2_SYDM	GCST90200439	cysteine	1	0.101696	0.171596	0.553417	DeCODE	Q6PI48	Chen et al.	cysteine	HMDB0000574	ENSG00000117593	DARS2	FALSE
5250	MR-link-2	12395_86_DARS2_SYDM	12395_86_DARS2_SYDM	GCST90200440	glucose	1	0.22928	0.161827	0.156535	DeCODE	Q6PI48	Chen et al.	glucose	HMDB0000122	ENSG00000117593	DARS2	FALSE
5251	MR-link-2	12395_86_DARS2_SYDM	12395_86_DARS2_SYDM	GCST90200441	tryptophan	1	0.250845	0.175911	0.153874	DeCODE	Q6PI48	Chen et al.	tryptophan	HMDB0000929	ENSG00000117593	DARS2	FALSE
5252	MR-link-2	12395_86_DARS2_SYDM	12395_86_DARS2_SYDM	GCST90200442	valine	1	-0.0516159	0.165335	0.754897	DeCODE	Q6PI48	Chen et al.	valine	HMDB0000883	ENSG00000117593	DARS2	FALSE
5253	MR-link-2	12395_86_DARS2_SYDM	12395_86_DARS2_SYDM	GCST90200444	dihydroorotate	1	-0.0703622	0.170144	0.679207	DeCODE	Q6PI48	Chen et al.	dihydroorotate	HMDB03349	ENSG00000117593	DARS2	FALSE
5254	MR-link-2	12395_86_DARS2_SYDM	12395_86_DARS2_SYDM	GCST90200447	maltose	1	-0.0592509	0.177589	0.738651	DeCODE	Q6PI48	Chen et al.	maltose	HMDB0000163	ENSG00000117593	DARS2	FALSE
5255	MR-link-2	12395_86_DARS2_SYDM	12395_86_DARS2_SYDM	GCST90200452	asparagine	1	0.093335	0.157928	0.554522	DeCODE	Q6PI48	Chen et al.	asparagine	HMDB0000168	ENSG00000117593	DARS2	FALSE
5256	MR-link-2	12395_86_DARS2_SYDM	12395_86_DARS2_SYDM	GCST90200455	alpha-ketoglutarate	1	0.0387375	0.179517	0.829153	DeCODE	Q6PI48	Chen et al.	alpha-ketoglutarate	HMDB0000208	ENSG00000117593	DARS2	FALSE
5257	MR-link-2	12395_86_DARS2_SYDM	12395_86_DARS2_SYDM	GCST90200680	5-acetylamino-6-formylamino-3-methyluracil	1	0.0952485	0.213961	0.656199	DeCODE	Q6PI48	Chen et al.	5-acetylamino-6-formylamino-3-methyluracil	HMDB0011105	ENSG00000117593	DARS2	FALSE
5258	MR-link-2	12395_86_DARS2_SYDM	12395_86_DARS2_SYDM	GCST90200684	n-acetyl-aspartyl-glutamate (naag)	1	0.423189	0.173064	0.0144744	DeCODE	Q6PI48	Chen et al.	n-acetyl-aspartyl-glutamate (naag)	HMDB0001067	ENSG00000117593	DARS2	FALSE
5259	MR-link-2	12395_86_DARS2_SYDM	12395_86_DARS2_SYDM	GCST90200687	bilirubin (e,z or z,e)*	1	0.0946129	0.170021	0.577885	DeCODE	Q6PI48	Chen et al.	bilirubin (e,z or z,e)*	HMDB0000488	ENSG00000117593	DARS2	FALSE
5260	MR-link-2	12395_86_DARS2_SYDM	12395_86_DARS2_SYDM	GCST90200691	n-delta-acetylornithine	1	-0.126725	0.16317	0.437368	DeCODE	Q6PI48	Chen et al.	n-delta-acetylornithine	HMDB0003357	ENSG00000117593	DARS2	FALSE
5261	MR-link-2	12395_86_DARS2_SYDM	12395_86_DARS2_SYDM	GCST90200704	bilirubin (z,z)	1	0.109749	0.167539	0.512426	DeCODE	Q6PI48	Chen et al.	bilirubin (z,z)	HMDB0000054	ENSG00000117593	DARS2	FALSE
5262	MR-link-2	12395_86_DARS2_SYDM	12395_86_DARS2_SYDM	GCST90200706	biliverdin	1	0.0607978	0.160204	0.704315	DeCODE	Q6PI48	Chen et al.	biliverdin	HMDB0001008	ENSG00000117593	DARS2	FALSE
5263	MR-link-2	12395_86_DARS2_SYDM	12395_86_DARS2_SYDM	GCST90200707	glycine	1	-0.00763129	0.169992	0.964193	DeCODE	Q6PI48	Chen et al.	glycine	HMDB0000123	ENSG00000117593	DARS2	FALSE
5264	MR-link-2	12395_86_DARS2_SYDM	12395_86_DARS2_SYDM	M00053	glutamine	1	-0.0901766	0.176161	0.608721	DeCODE	Q6PI48	Shin et al.	glutamine	HMDB0000641	ENSG00000117593	DARS2	FALSE
5265	MR-link-2	12395_86_DARS2_SYDM	12395_86_DARS2_SYDM	M00054	tryptophan	1	0.0920513	0.184076	0.617024	DeCODE	Q6PI48	Shin et al.	tryptophan	HMDB0000929	ENSG00000117593	DARS2	FALSE
5266	MR-link-2	12395_86_DARS2_SYDM	12395_86_DARS2_SYDM	M00059	histidine	1	-0.104355	0.179782	0.561608	DeCODE	Q6PI48	Shin et al.	histidine	HMDB0000177	ENSG00000117593	DARS2	FALSE
5267	MR-link-2	12395_86_DARS2_SYDM	12395_86_DARS2_SYDM	M00063	cholesterol	1	-0.0945467	0.208729	0.650576	DeCODE	Q6PI48	Shin et al.	cholesterol	HMDB0000067	ENSG00000117593	DARS2	FALSE
5268	MR-link-2	12395_86_DARS2_SYDM	12395_86_DARS2_SYDM	M00064	phenylalanine	1	0.198745	0.180293	0.270312	DeCODE	Q6PI48	Shin et al.	phenylalanine	HMDB0000159	ENSG00000117593	DARS2	FALSE
5269	MR-link-2	12395_86_DARS2_SYDM	12395_86_DARS2_SYDM	M00555	adenosine	1	0.0984269	0.255795	0.700394	DeCODE	Q6PI48	Shin et al.	adenosine	HMDB0000050	ENSG00000117593	DARS2	FALSE
5270	MR-link-2	12395_86_DARS2_SYDM	12395_86_DARS2_SYDM	M00577	fructose	1	0.0654626	0.185337	0.723932	DeCODE	Q6PI48	Shin et al.	fructose	HMDB0000660	ENSG00000117593	DARS2	FALSE
5271	MR-link-2	12395_86_DARS2_SYDM	12395_86_DARS2_SYDM	M00599	pyruvate	1	-0.0310734	0.188565	0.86911	DeCODE	Q6PI48	Shin et al.	pyruvate	HMDB0000243	ENSG00000117593	DARS2	FALSE
5272	MR-link-2	12395_86_DARS2_SYDM	12395_86_DARS2_SYDM	M00606	uridine	1	0.0382788	0.18476	0.835868	DeCODE	Q6PI48	Shin et al.	uridine	HMDB0000296	ENSG00000117593	DARS2	FALSE
5273	MR-link-2	12395_86_DARS2_SYDM	12395_86_DARS2_SYDM	M01105	linoleate (18:2n6)	1	-0.405201	0.208165	0.0515904	DeCODE	Q6PI48	Shin et al.	linoleate (18:2n6)	HMDB0006270,HMDB0000673	ENSG00000117593	DARS2	FALSE
5274	MR-link-2	12395_86_DARS2_SYDM	12395_86_DARS2_SYDM	M01110	arachidonate (20:4n6)	1	-0.125018	0.185636	0.500657	DeCODE	Q6PI48	Shin et al.	arachidonate (20:4n6)	HMDB0001043	ENSG00000117593	DARS2	FALSE
5275	MR-link-2	12395_86_DARS2_SYDM	12395_86_DARS2_SYDM	M01123	inosine	1	0.447289	0.338079	0.185825	DeCODE	Q6PI48	Shin et al.	inosine	HMDB0000195	ENSG00000117593	DARS2	FALSE
5276	MR-link-2	12395_86_DARS2_SYDM	12395_86_DARS2_SYDM	M01284	threonine	1	-0.0818704	0.218749	0.708206	DeCODE	Q6PI48	Shin et al.	threonine	HMDB0000167	ENSG00000117593	DARS2	FALSE
5277	MR-link-2	12395_86_DARS2_SYDM	12395_86_DARS2_SYDM	M01299	tyrosine	1	-0.0149241	0.194816	0.938937	DeCODE	Q6PI48	Shin et al.	tyrosine	HMDB0000158	ENSG00000117593	DARS2	FALSE
5278	MR-link-2	12395_86_DARS2_SYDM	12395_86_DARS2_SYDM	M01302	methionine	1	0.16594	0.221223	0.453191	DeCODE	Q6PI48	Shin et al.	methionine	HMDB0000696	ENSG00000117593	DARS2	FALSE
5279	MR-link-2	12395_86_DARS2_SYDM	12395_86_DARS2_SYDM	M01336	palmitate (16:0)	1	-0.383144	0.187866	0.0414045	DeCODE	Q6PI48	Shin et al.	palmitate (16:0)	HMDB0000220	ENSG00000117593	DARS2	FALSE
5280	MR-link-2	12395_86_DARS2_SYDM	12395_86_DARS2_SYDM	M01358	stearate (18:0)	1	-0.378625	0.228883	0.0980815	DeCODE	Q6PI48	Shin et al.	stearate (18:0)	HMDB0000827	ENSG00000117593	DARS2	FALSE
5281	MR-link-2	12395_86_DARS2_SYDM	12395_86_DARS2_SYDM	M01493	ornithine	1	0.232742	0.188347	0.216568	DeCODE	Q6PI48	Shin et al.	ornithine	HMDB0000214	ENSG00000117593	DARS2	FALSE
5282	MR-link-2	12395_86_DARS2_SYDM	12395_86_DARS2_SYDM	M01508	pantothenate	1	0.190554	0.183207	0.298291	DeCODE	Q6PI48	Shin et al.	pantothenate	HMDB0000210	ENSG00000117593	DARS2	FALSE
5283	MR-link-2	12395_86_DARS2_SYDM	12395_86_DARS2_SYDM	M01564	citrate	1	0.134202	0.187055	0.4731	DeCODE	Q6PI48	Shin et al.	citrate	HMDB0000094	ENSG00000117593	DARS2	FALSE
5284	MR-link-2	12395_86_DARS2_SYDM	12395_86_DARS2_SYDM	M01638	arginine	1	0.00348694	0.186299	0.985067	DeCODE	Q6PI48	Shin et al.	arginine	HMDB0000517	ENSG00000117593	DARS2	FALSE
5285	MR-link-2	12395_86_DARS2_SYDM	12395_86_DARS2_SYDM	M01640	ascorbate (vitamin c)	1	-0.245272	0.428395	0.566959	DeCODE	Q6PI48	Shin et al.	ascorbate (vitamin c)	HMDB0000044	ENSG00000117593	DARS2	FALSE
5286	MR-link-2	12395_86_DARS2_SYDM	12395_86_DARS2_SYDM	M01649	valine	1	0.110761	0.197765	0.575436	DeCODE	Q6PI48	Shin et al.	valine	HMDB0000883	ENSG00000117593	DARS2	FALSE
5287	MR-link-2	12395_86_DARS2_SYDM	12395_86_DARS2_SYDM	M01670	urea	1	0.0995677	0.187932	0.596246	DeCODE	Q6PI48	Shin et al.	urea	HMDB0000294	ENSG00000117593	DARS2	FALSE
5288	MR-link-2	12395_86_DARS2_SYDM	12395_86_DARS2_SYDM	M01712	cortisol	1	0.179878	0.184984	0.330853	DeCODE	Q6PI48	Shin et al.	cortisol	HMDB0000063	ENSG00000117593	DARS2	FALSE
5289	MR-link-2	12395_86_DARS2_SYDM	12395_86_DARS2_SYDM	M01827	riboflavin (vitamin b2)	1	0.710919	0.424086	0.0936683	DeCODE	Q6PI48	Shin et al.	riboflavin (vitamin b2)	HMDB0000244	ENSG00000117593	DARS2	FALSE
5290	MR-link-2	12395_86_DARS2_SYDM	12395_86_DARS2_SYDM	M02132	citrulline	1	0.0959389	0.187613	0.609094	DeCODE	Q6PI48	Shin et al.	citrulline	HMDB0000904	ENSG00000117593	DARS2	FALSE
5291	MR-link-2	12395_86_DARS2_SYDM	12395_86_DARS2_SYDM	M02137	biliverdin	1	0.0621424	0.198814	0.754611	DeCODE	Q6PI48	Shin et al.	biliverdin	HMDB0001008	ENSG00000117593	DARS2	FALSE
5292	MR-link-2	12395_86_DARS2_SYDM	12395_86_DARS2_SYDM	M02342	serotonin (5ht)	1	0.370878	0.274854	0.17722	DeCODE	Q6PI48	Shin et al.	serotonin (5ht)	HMDB0000259	ENSG00000117593	DARS2	FALSE
5293	MR-link-2	12395_86_DARS2_SYDM	12395_86_DARS2_SYDM	M03147	xanthine	1	-0.206837	0.198282	0.296881	DeCODE	Q6PI48	Shin et al.	xanthine	HMDB0000292	ENSG00000117593	DARS2	FALSE
5294	MR-link-2	12395_86_DARS2_SYDM	12395_86_DARS2_SYDM	M11438	phosphate	1	0.0296295	0.175522	0.865948	DeCODE	Q6PI48	Shin et al.	phosphate	HMDB0001429	ENSG00000117593	DARS2	FALSE
5295	MR-link-2	12395_86_DARS2_SYDM	12395_86_DARS2_SYDM	M15122	glycerol	1	-0.258144	0.192816	0.180632	DeCODE	Q6PI48	Shin et al.	glycerol	HMDB0000131	ENSG00000117593	DARS2	FALSE
5296	MR-link-2	12395_86_DARS2_SYDM	12395_86_DARS2_SYDM	M15488	acetylphosphate	1	0.0984269	0.255795	0.700394	DeCODE	Q6PI48	Shin et al.	acetylphosphate	HMDB0001494	ENSG00000117593	DARS2	FALSE
5297	MR-link-2	12395_86_DARS2_SYDM	12395_86_DARS2_SYDM	M15506	choline	1	0.276658	0.185095	0.134999	DeCODE	Q6PI48	Shin et al.	choline	HMDB0000097	ENSG00000117593	DARS2	FALSE
5298	MR-link-2	12395_86_DARS2_SYDM	12395_86_DARS2_SYDM	M15630	n-acetylornithine	1	0.0125985	0.187461	0.946418	DeCODE	Q6PI48	Shin et al.	n-acetylornithine	HMDB0003357	ENSG00000117593	DARS2	FALSE
5299	MR-link-2	12395_86_DARS2_SYDM	12395_86_DARS2_SYDM	M15677	3-methylhistidine	1	-0.0909206	0.209674	0.664559	DeCODE	Q6PI48	Shin et al.	3-methylhistidine	HMDB0000479	ENSG00000117593	DARS2	FALSE
5300	MR-link-2	12395_86_DARS2_SYDM	12395_86_DARS2_SYDM	M15990	glycerophosphorylcholine (gpc)	1	0.158002	0.198805	0.426754	DeCODE	Q6PI48	Shin et al.	glycerophosphorylcholine (gpc)	HMDB0000086	ENSG00000117593	DARS2	FALSE
5301	MR-link-2	12395_86_DARS2_SYDM	12395_86_DARS2_SYDM	M15996	aspartate	1	0.14045	0.195032	0.471441	DeCODE	Q6PI48	Shin et al.	aspartate	HMDB0000191	ENSG00000117593	DARS2	TRUE
5302	MR-link-2	12395_86_DARS2_SYDM	12395_86_DARS2_SYDM	M18254	paraxanthine	1	0.167378	0.190711	0.380132	DeCODE	Q6PI48	Shin et al.	paraxanthine	HMDB0001860	ENSG00000117593	DARS2	FALSE
5303	MR-link-2	12395_86_DARS2_SYDM	12395_86_DARS2_SYDM	M18467	eicosapentaenoate (epa; 20:5n3)	1	-0.199462	0.179229	0.265755	DeCODE	Q6PI48	Shin et al.	eicosapentaenoate (epa; 20:5n3)	HMDB0001999	ENSG00000117593	DARS2	FALSE
5304	MR-link-2	12395_86_DARS2_SYDM	12395_86_DARS2_SYDM	M18474	estrone 3-sulfate	1	0.163862	0.521341	0.753287	DeCODE	Q6PI48	Shin et al.	estrone 3-sulfate	HMDB0001425	ENSG00000117593	DARS2	FALSE
5305	MR-link-2	12395_86_DARS2_SYDM	12395_86_DARS2_SYDM	M18494	taurochenodeoxycholate	1	-0.262701	0.250972	0.295222	DeCODE	Q6PI48	Shin et al.	taurochenodeoxycholate	HMDB0000951	ENSG00000117593	DARS2	FALSE
5306	MR-link-2	12395_86_DARS2_SYDM	12395_86_DARS2_SYDM	M19323	docosahexaenoate (dha; 22:6n3)	1	-0.220103	0.18408	0.231816	DeCODE	Q6PI48	Shin et al.	docosahexaenoate (dha; 22:6n3)	HMDB0002183	ENSG00000117593	DARS2	FALSE
5307	MR-link-2	12395_86_DARS2_SYDM	12395_86_DARS2_SYDM	M19934	myo-inositol	1	0.0358242	0.209183	0.864021	DeCODE	Q6PI48	Shin et al.	myo-inositol	HMDB0000211	ENSG00000117593	DARS2	FALSE
5308	MR-link-2	12395_86_DARS2_SYDM	12395_86_DARS2_SYDM	M20489	glucose	1	0.154613	0.257878	0.548801	DeCODE	Q6PI48	Shin et al.	glucose	HMDB0000122	ENSG00000117593	DARS2	FALSE
5309	MR-link-2	12395_86_DARS2_SYDM	12395_86_DARS2_SYDM	M21044	2-hydroxybutyrate (ahb)	1	-0.163301	0.180057	0.364438	DeCODE	Q6PI48	Shin et al.	2-hydroxybutyrate (ahb)	HMDB0000008	ENSG00000117593	DARS2	FALSE
5310	MR-link-2	12395_86_DARS2_SYDM	12395_86_DARS2_SYDM	M22189	palmitoylcarnitine (c16)	1	-0.12861	0.184579	0.485944	DeCODE	Q6PI48	Shin et al.	palmitoylcarnitine (c16)	HMDB0000222	ENSG00000117593	DARS2	FALSE
5311	MR-link-2	12395_86_DARS2_SYDM	12395_86_DARS2_SYDM	M22842	cholate	1	-0.113607	0.226023	0.615221	DeCODE	Q6PI48	Shin et al.	cholate	HMDB0000619	ENSG00000117593	DARS2	FALSE
5312	MR-link-2	12395_86_DARS2_SYDM	12395_86_DARS2_SYDM	M27716	bilirubin (z,z)	1	-0.149052	0.231332	0.519367	DeCODE	Q6PI48	Shin et al.	bilirubin (z,z)	HMDB0000054	ENSG00000117593	DARS2	FALSE
5313	MR-link-2	12395_86_DARS2_SYDM	12395_86_DARS2_SYDM	M27718	creatine	1	-0.0609741	0.184403	0.740903	DeCODE	Q6PI48	Shin et al.	creatine	HMDB0000064	ENSG00000117593	DARS2	FALSE
5314	MR-link-2	12395_86_DARS2_SYDM	12395_86_DARS2_SYDM	M31453	cysteine	1	0.0994402	0.204654	0.627042	DeCODE	Q6PI48	Shin et al.	cysteine	HMDB0000574	ENSG00000117593	DARS2	FALSE
5315	MR-link-2	12395_86_DARS2_SYDM	12395_86_DARS2_SYDM	M31454	cystine	1	0.134275	0.34339	0.695778	DeCODE	Q6PI48	Shin et al.	cystine	HMDB0000192	ENSG00000117593	DARS2	FALSE
5316	MR-link-2	12395_86_DARS2_SYDM	12395_86_DARS2_SYDM	M32198	acetylcarnitine (c2)	1	-0.190173	0.184831	0.303527	DeCODE	Q6PI48	Shin et al.	acetylcarnitine (c2)	HMDB0000201	ENSG00000117593	DARS2	FALSE
5317	MR-link-2	12395_86_DARS2_SYDM	12395_86_DARS2_SYDM	M32315	serine	1	-0.138611	0.225927	0.539534	DeCODE	Q6PI48	Shin et al.	serine	HMDB0000187	ENSG00000117593	DARS2	FALSE
5318	MR-link-2	12395_86_DARS2_SYDM	12395_86_DARS2_SYDM	M32319	trans-4-hydroxyproline	1	0.102961	0.190748	0.589354	DeCODE	Q6PI48	Shin et al.	trans-4-hydroxyproline	HMDB0000725	ENSG00000117593	DARS2	FALSE
5319	MR-link-2	12395_86_DARS2_SYDM	12395_86_DARS2_SYDM	M32322	glutamate	1	0.163219	0.184487	0.376307	DeCODE	Q6PI48	Shin et al.	glutamate	HMDB0000148	ENSG00000117593	DARS2	FALSE
5320	MR-link-2	12395_86_DARS2_SYDM	12395_86_DARS2_SYDM	M32338	glycine	1	0.106157	0.256305	0.678741	DeCODE	Q6PI48	Shin et al.	glycine	HMDB0000123	ENSG00000117593	DARS2	FALSE
5321	MR-link-2	12395_86_DARS2_SYDM	12395_86_DARS2_SYDM	M32339	alanine	1	0.222444	0.19686	0.258492	DeCODE	Q6PI48	Shin et al.	alanine	HMDB0000161	ENSG00000117593	DARS2	FALSE
5322	MR-link-2	12395_86_DARS2_SYDM	12395_86_DARS2_SYDM	M32425	dehydroepiandrosterone sulfate (dhea-s)	1	0.0433468	0.187197	0.816882	DeCODE	Q6PI48	Shin et al.	dehydroepiandrosterone sulfate (dhea-s)	HMDB0001032	ENSG00000117593	DARS2	FALSE
5323	MR-link-2	12395_86_DARS2_SYDM	12395_86_DARS2_SYDM	M32458	oleamide	1	-0.146085	0.187029	0.434752	DeCODE	Q6PI48	Shin et al.	oleamide	HMDB0002117	ENSG00000117593	DARS2	FALSE
5324	MR-link-2	12395_86_DARS2_SYDM	12395_86_DARS2_SYDM	M32593	heme	1	-0.140835	0.201745	0.485125	DeCODE	Q6PI48	Shin et al.	heme	HMDB0003178	ENSG00000117593	DARS2	FALSE
5325	MR-link-2	12395_86_DARS2_SYDM	12395_86_DARS2_SYDM	M33453	alpha-ketoglutarate	1	-0.446154	0.205478	0.0299088	DeCODE	Q6PI48	Shin et al.	alpha-ketoglutarate	HMDB0000208	ENSG00000117593	DARS2	FALSE
5326	MR-link-2	12395_86_DARS2_SYDM	12395_86_DARS2_SYDM	M34106	bilirubin (e,z or z,e)*	1	0.0729889	0.220484	0.740614	DeCODE	Q6PI48	Shin et al.	bilirubin (e,z or z,e)*	HMDB0000488	ENSG00000117593	DARS2	FALSE
5327	MR-link-2	12395_86_DARS2_SYDM	12395_86_DARS2_SYDM	M34283	asparagine	1	0.0967214	0.271027	0.721189	DeCODE	Q6PI48	Shin et al.	asparagine	HMDB0000168	ENSG00000117593	DARS2	FALSE
5328	MR-link-2	12395_86_DARS2_SYDM	12395_86_DARS2_SYDM	bioa_001	alanine	1	0.0263959	0.05586	0.636544	DeCODE	Q6PI48	Lotta et al.	alanine	HMDB0000161	ENSG00000117593	DARS2	FALSE
5329	MR-link-2	12395_86_DARS2_SYDM	12395_86_DARS2_SYDM	bioa_002	arginine	1	0.00362297	0.104354	0.972305	DeCODE	Q6PI48	Lotta et al.	arginine	HMDB0000517	ENSG00000117593	DARS2	FALSE
5330	MR-link-2	12395_86_DARS2_SYDM	12395_86_DARS2_SYDM	bioa_003	asparagine	1	-0.0588057	0.0879291	0.503632	DeCODE	Q6PI48	Lotta et al.	asparagine	HMDB0000168	ENSG00000117593	DARS2	FALSE
5331	MR-link-2	12395_86_DARS2_SYDM	12395_86_DARS2_SYDM	bioa_004	aspartate	1	0.0688179	0.0965611	0.476039	DeCODE	Q6PI48	Lotta et al.	aspartate	HMDB0000191	ENSG00000117593	DARS2	TRUE
5332	MR-link-2	12395_86_DARS2_SYDM	12395_86_DARS2_SYDM	bioa_005	citrulline	1	0.050329	0.0911357	0.580782	DeCODE	Q6PI48	Lotta et al.	citrulline	HMDB0000904	ENSG00000117593	DARS2	FALSE
5333	MR-link-2	12395_86_DARS2_SYDM	12395_86_DARS2_SYDM	bioa_006	glutamine	1	-0.0566604	0.0630463	0.368807	DeCODE	Q6PI48	Lotta et al.	glutamine	HMDB0000641	ENSG00000117593	DARS2	FALSE
5334	MR-link-2	12395_86_DARS2_SYDM	12395_86_DARS2_SYDM	bioa_007	glutamate	1	0.0621715	0.0916691	0.497634	DeCODE	Q6PI48	Lotta et al.	glutamate	HMDB0000148	ENSG00000117593	DARS2	FALSE
5335	MR-link-2	12395_86_DARS2_SYDM	12395_86_DARS2_SYDM	bioa_008	glycine	1	0.0383882	0.055991	0.492957	DeCODE	Q6PI48	Lotta et al.	glycine	HMDB0000123	ENSG00000117593	DARS2	FALSE
5336	MR-link-2	12395_86_DARS2_SYDM	12395_86_DARS2_SYDM	bioa_009	histidine	1	0.039795	0.0753399	0.597357	DeCODE	Q6PI48	Lotta et al.	histidine	HMDB0000177	ENSG00000117593	DARS2	FALSE
5337	MR-link-2	12395_86_DARS2_SYDM	12395_86_DARS2_SYDM	bioa_013	methionine	1	-0.0170145	0.105637	0.872042	DeCODE	Q6PI48	Lotta et al.	methionine	HMDB0000696	ENSG00000117593	DARS2	FALSE
5338	MR-link-2	12395_86_DARS2_SYDM	12395_86_DARS2_SYDM	bioa_014	ornithine	1	0.0620811	0.104548	0.552643	DeCODE	Q6PI48	Lotta et al.	ornithine	HMDB0000214	ENSG00000117593	DARS2	FALSE
5339	MR-link-2	12395_86_DARS2_SYDM	12395_86_DARS2_SYDM	bioa_015	phenylethylamine	1	0.0966237	0.192613	0.615915	DeCODE	Q6PI48	Lotta et al.	phenylethylamine	HMDB0012275	ENSG00000117593	DARS2	FALSE
5340	MR-link-2	12395_86_DARS2_SYDM	12395_86_DARS2_SYDM	bioa_016	phenylalanine	1	-0.0149363	0.0552445	0.786878	DeCODE	Q6PI48	Lotta et al.	phenylalanine	HMDB0000159	ENSG00000117593	DARS2	FALSE
5341	MR-link-2	12395_86_DARS2_SYDM	12395_86_DARS2_SYDM	bioa_018	serine	1	0.0364355	0.092689	0.69425	DeCODE	Q6PI48	Lotta et al.	serine	HMDB0000187	ENSG00000117593	DARS2	FALSE
5342	MR-link-2	12395_86_DARS2_SYDM	12395_86_DARS2_SYDM	bioa_019	threonine	1	-0.151593	0.0896881	0.0909846	DeCODE	Q6PI48	Lotta et al.	threonine	HMDB0000167	ENSG00000117593	DARS2	FALSE
5343	MR-link-2	12395_86_DARS2_SYDM	12395_86_DARS2_SYDM	bioa_020	tryptophan	1	-0.14379	0.0906008	0.112496	DeCODE	Q6PI48	Lotta et al.	tryptophan	HMDB0000929	ENSG00000117593	DARS2	FALSE
5344	MR-link-2	12395_86_DARS2_SYDM	12395_86_DARS2_SYDM	bioa_021	tyrosine	1	0.00674794	0.0580814	0.907509	DeCODE	Q6PI48	Lotta et al.	tyrosine	HMDB0000158	ENSG00000117593	DARS2	FALSE
5345	MR-link-2	12395_86_DARS2_SYDM	12395_86_DARS2_SYDM	bioa_022	valine	1	0.0272715	0.05457	0.617249	DeCODE	Q6PI48	Lotta et al.	valine	HMDB0000883	ENSG00000117593	DARS2	FALSE
5346	MR-link-2	12395_86_DARS2_SYDM	12395_86_DARS2_SYDM	bioa_023	n-acetylornithine	1	0.15273	0.0898144	0.0890362	DeCODE	Q6PI48	Lotta et al.	n-acetylornithine	HMDB0003357	ENSG00000117593	DARS2	FALSE
5347	MR-link-2	12395_86_DARS2_SYDM	12395_86_DARS2_SYDM	bioa_030	trans-hydroxyproline	1	0.0222156	0.0958784	0.816766	DeCODE	Q6PI48	Lotta et al.	trans-hydroxyproline	HMDB0000725	ENSG00000117593	DARS2	FALSE
5348	MR-link-2	12395_86_DARS2_SYDM	12395_86_DARS2_SYDM	bioa_031	sarcosine	1	0.147107	0.108457	0.174982	DeCODE	Q6PI48	Lotta et al.	sarcosine	HMDB0000271	ENSG00000117593	DARS2	FALSE
5349	MR-link-2	12395_86_DARS2_SYDM	12395_86_DARS2_SYDM	bioa_032	serotonin	1	0.0932907	0.115135	0.417783	DeCODE	Q6PI48	Lotta et al.	serotonin	HMDB0000259	ENSG00000117593	DARS2	FALSE
5350	MR-link-2	12395_86_DARS2_SYDM	12395_86_DARS2_SYDM	bioa_033	spermidine	1	0.0631023	0.119968	0.598893	DeCODE	Q6PI48	Lotta et al.	spermidine	HMDB0001257	ENSG00000117593	DARS2	FALSE
5351	MR-link-2	12395_86_DARS2_SYDM	12395_86_DARS2_SYDM	bior_002	acetylcarnitine (c2)	1	0.114916	0.0890094	0.196684	DeCODE	Q6PI48	Lotta et al.	acetylcarnitine (c2)	HMDB0000201	ENSG00000117593	DARS2	FALSE
5352	MR-link-2	12395_86_DARS2_SYDM	12395_86_DARS2_SYDM	bior_031	hexadecanoylcarnitine	1	-0.086867	0.0902992	0.336054	DeCODE	Q6PI48	Lotta et al.	hexadecanoylcarnitine	HMDB0000222	ENSG00000117593	DARS2	FALSE
5353	MR-link-2	12395_86_DARS2_SYDM	12395_86_DARS2_SYDM	met-d-Acetate	acetate	1	-0.0120368	0.041115	0.769706	DeCODE	Q6PI48	Borges et al.	acetate	HMDB0000042	ENSG00000117593	DARS2	FALSE
5354	MR-link-2	12395_86_DARS2_SYDM	12395_86_DARS2_SYDM	met-d-Acetoacetate	acetoacetate	1	0.0587633	0.0444318	0.185985	DeCODE	Q6PI48	Borges et al.	acetoacetate	HMDB0000060	ENSG00000117593	DARS2	FALSE
5355	MR-link-2	12395_86_DARS2_SYDM	12395_86_DARS2_SYDM	met-d-Ala	alanine	1	0.0454363	0.0434656	0.295866	DeCODE	Q6PI48	Borges et al.	alanine	HMDB0000161	ENSG00000117593	DARS2	FALSE
5356	MR-link-2	12395_86_DARS2_SYDM	12395_86_DARS2_SYDM	met-d-Citrate	citrate	1	0.0243353	0.0429079	0.570612	DeCODE	Q6PI48	Borges et al.	citrate	HMDB0000094	ENSG00000117593	DARS2	FALSE
5357	MR-link-2	12395_86_DARS2_SYDM	12395_86_DARS2_SYDM	met-d-Gln	glutamine	1	-0.0188007	0.0547767	0.731429	DeCODE	Q6PI48	Borges et al.	glutamine	HMDB0000641	ENSG00000117593	DARS2	FALSE
5358	MR-link-2	12395_86_DARS2_SYDM	12395_86_DARS2_SYDM	met-d-Glucose	glucose	1	0.0358636	0.0465385	0.44093	DeCODE	Q6PI48	Borges et al.	glucose	HMDB0000122	ENSG00000117593	DARS2	FALSE
5359	MR-link-2	12395_86_DARS2_SYDM	12395_86_DARS2_SYDM	met-d-Gly	glycine	1	-0.0341665	0.0488598	0.48438	DeCODE	Q6PI48	Borges et al.	glycine	HMDB0000123	ENSG00000117593	DARS2	FALSE
5360	MR-link-2	12395_86_DARS2_SYDM	12395_86_DARS2_SYDM	met-d-His	histidine	1	-0.0488356	0.0452712	0.280706	DeCODE	Q6PI48	Borges et al.	histidine	HMDB0000177	ENSG00000117593	DARS2	FALSE
5361	MR-link-2	12395_86_DARS2_SYDM	12395_86_DARS2_SYDM	met-d-LA	linoleate (18:2n6)	1	0.0616431	0.044303	0.164105	DeCODE	Q6PI48	Borges et al.	linoleate (18:2n6)	HMDB0006270,HMDB0000673	ENSG00000117593	DARS2	FALSE
5362	MR-link-2	12395_86_DARS2_SYDM	12395_86_DARS2_SYDM	met-d-Phe	phenylalanine	1	-0.0837528	0.0437215	0.0554162	DeCODE	Q6PI48	Borges et al.	phenylalanine	HMDB0000159	ENSG00000117593	DARS2	FALSE
5363	MR-link-2	12395_86_DARS2_SYDM	12395_86_DARS2_SYDM	met-d-Pyruvate	pyruvate	1	-0.0222831	0.0513828	0.664529	DeCODE	Q6PI48	Borges et al.	pyruvate	HMDB0000243	ENSG00000117593	DARS2	FALSE
5364	MR-link-2	12395_86_DARS2_SYDM	12395_86_DARS2_SYDM	met-d-Tyr	tyrosine	1	-0.0270726	0.0435807	0.534463	DeCODE	Q6PI48	Borges et al.	tyrosine	HMDB0000158	ENSG00000117593	DARS2	FALSE
5365	MR-link-2	12395_86_DARS2_SYDM	12395_86_DARS2_SYDM	met-d-Val	valine	1	0.0140552	0.0433807	0.745941	DeCODE	Q6PI48	Borges et al.	valine	HMDB0000883	ENSG00000117593	DARS2	FALSE
5366	MR-link-2	12422_143_ALOX15B_LX15B	12422_143_ALOX15B_LX15B	GCST90199627	n-alpha-acetylornithine	2	-0.353622	0.223336	0.113339	DeCODE	O15296	Chen et al.	n-alpha-acetylornithine	HMDB0003357	ENSG00000179593	ALOX15B	FALSE
5367	MR-link-2	12422_143_ALOX15B_LX15B	12422_143_ALOX15B_LX15B	GCST90199628	3-methylhistidine	2	-0.196801	0.171488	0.251132	DeCODE	O15296	Chen et al.	3-methylhistidine	HMDB0000479	ENSG00000179593	ALOX15B	FALSE
5368	MR-link-2	12422_143_ALOX15B_LX15B	12422_143_ALOX15B_LX15B	GCST90199629	glycerophosphorylcholine (gpc)	2	-0.0888902	0.171402	0.604034	DeCODE	O15296	Chen et al.	glycerophosphorylcholine (gpc)	HMDB0000086	ENSG00000179593	ALOX15B	FALSE
5369	MR-link-2	12422_143_ALOX15B_LX15B	12422_143_ALOX15B_LX15B	GCST90199637	n-acetylglutamate	2	0.169597	0.208585	0.416169	DeCODE	O15296	Chen et al.	n-acetylglutamate	HMDB0001138	ENSG00000179593	ALOX15B	FALSE
5370	MR-link-2	12422_143_ALOX15B_LX15B	12422_143_ALOX15B_LX15B	GCST90199651	docosahexaenoate (dha; 22:6n3)	2	0.0647245	0.175279	0.711929	DeCODE	O15296	Chen et al.	docosahexaenoate (dha; 22:6n3)	HMDB0002183	ENSG00000179593	ALOX15B	FALSE
5371	MR-link-2	12422_143_ALOX15B_LX15B	12422_143_ALOX15B_LX15B	GCST90199652	1-stearoyl-2-oleoyl-gps (18:0/18:1)	2	0.119144	0.177231	0.501424	DeCODE	O15296	Chen et al.	1-stearoyl-2-oleoyl-gps (18:0/18:1)	HMDB0010163	ENSG00000179593	ALOX15B	FALSE
5372	MR-link-2	12422_143_ALOX15B_LX15B	12422_143_ALOX15B_LX15B	GCST90199654	paraxanthine	2	0.24444	0.161927	0.131154	DeCODE	O15296	Chen et al.	paraxanthine	HMDB0001860	ENSG00000179593	ALOX15B	FALSE
5373	MR-link-2	12422_143_ALOX15B_LX15B	12422_143_ALOX15B_LX15B	GCST90199665	n-acetylaspartate (naa)	2	0.000993587	0.208639	0.9962	DeCODE	O15296	Chen et al.	n-acetylaspartate (naa)	HMDB0000812	ENSG00000179593	ALOX15B	FALSE
5374	MR-link-2	12422_143_ALOX15B_LX15B	12422_143_ALOX15B_LX15B	GCST90199666	palmitoylcarnitine (c16)	2	-0.114403	0.197846	0.563101	DeCODE	O15296	Chen et al.	palmitoylcarnitine (c16)	HMDB0000222	ENSG00000179593	ALOX15B	FALSE
5375	MR-link-2	12422_143_ALOX15B_LX15B	12422_143_ALOX15B_LX15B	GCST90199669	acetylcarnitine (c2)	2	0.21563	0.228768	0.345899	DeCODE	O15296	Chen et al.	acetylcarnitine (c2)	HMDB0000201	ENSG00000179593	ALOX15B	FALSE
5376	MR-link-2	12422_143_ALOX15B_LX15B	12422_143_ALOX15B_LX15B	GCST90199673	dehydroepiandrosterone sulfate (dhea-s)	2	-0.11993	0.228947	0.600394	DeCODE	O15296	Chen et al.	dehydroepiandrosterone sulfate (dhea-s)	HMDB0001032	ENSG00000179593	ALOX15B	FALSE
5377	MR-link-2	12422_143_ALOX15B_LX15B	12422_143_ALOX15B_LX15B	GCST90199691	1-methylhistidine	2	-0.302759	0.181669	0.0956056	DeCODE	O15296	Chen et al.	1-methylhistidine	HMDB0000001	ENSG00000179593	ALOX15B	FALSE
5378	MR-link-2	12422_143_ALOX15B_LX15B	12422_143_ALOX15B_LX15B	GCST90199845	sphinganine-1-phosphate	2	-0.2968	0.172727	0.0857385	DeCODE	O15296	Chen et al.	sphinganine-1-phosphate	HMDB0001383	ENSG00000179593	ALOX15B	FALSE
5379	MR-link-2	12422_143_ALOX15B_LX15B	12422_143_ALOX15B_LX15B	GCST90199896	sulfate*	2	-0.194931	0.179373	0.277155	DeCODE	O15296	Chen et al.	sulfate*	HMDB01448	ENSG00000179593	ALOX15B	FALSE
5380	MR-link-2	12422_143_ALOX15B_LX15B	12422_143_ALOX15B_LX15B	GCST90199972	sphingomyelin (d18:1/24:1, d18:2/24:0)*	2	-0.336293	0.183982	0.0675707	DeCODE	O15296	Chen et al.	sphingomyelin (d18:1/24:1, d18:2/24:0)*	HMDB0012107	ENSG00000179593	ALOX15B	FALSE
5381	MR-link-2	12422_143_ALOX15B_LX15B	12422_143_ALOX15B_LX15B	GCST90200001	sphingomyelin (d18:1/20:0, d16:1/22:0)*	2	-0.252016	0.180224	0.162009	DeCODE	O15296	Chen et al.	sphingomyelin (d18:1/20:0, d16:1/22:0)*	HMDB0012102	ENSG00000179593	ALOX15B	FALSE
5382	MR-link-2	12422_143_ALOX15B_LX15B	12422_143_ALOX15B_LX15B	GCST90200049	myristoyl dihydrosphingomyelin (d18:0/14:0)*	2	0.0279001	0.179336	0.876369	DeCODE	O15296	Chen et al.	myristoyl dihydrosphingomyelin (d18:0/14:0)*	HMDB0012085	ENSG00000179593	ALOX15B	FALSE
5383	MR-link-2	12422_143_ALOX15B_LX15B	12422_143_ALOX15B_LX15B	GCST90200056	sphingomyelin (d18:0/18:0, d19:0/17:0)*	2	0.0114756	0.199376	0.954101	DeCODE	O15296	Chen et al.	sphingomyelin (d18:0/18:0, d19:0/17:0)*	HMDB0012087	ENSG00000179593	ALOX15B	FALSE
5384	MR-link-2	12422_143_ALOX15B_LX15B	12422_143_ALOX15B_LX15B	GCST90200279	pantothenate	2	0.263259	0.185021	0.154776	DeCODE	O15296	Chen et al.	pantothenate	HMDB0000210	ENSG00000179593	ALOX15B	FALSE
5385	MR-link-2	12422_143_ALOX15B_LX15B	12422_143_ALOX15B_LX15B	GCST90200281	phosphoethanolamine	2	-0.113901	0.174401	0.513691	DeCODE	O15296	Chen et al.	phosphoethanolamine	HMDB0000224	ENSG00000179593	ALOX15B	FALSE
5386	MR-link-2	12422_143_ALOX15B_LX15B	12422_143_ALOX15B_LX15B	GCST90200283	3-ureidopropionate	2	0.0186044	0.194669	0.923862	DeCODE	O15296	Chen et al.	3-ureidopropionate	HMDB0000026	ENSG00000179593	ALOX15B	FALSE
5387	MR-link-2	12422_143_ALOX15B_LX15B	12422_143_ALOX15B_LX15B	GCST90200291	sarcosine	2	-0.00830571	0.20147	0.967116	DeCODE	O15296	Chen et al.	sarcosine	HMDB0000271	ENSG00000179593	ALOX15B	FALSE
5388	MR-link-2	12422_143_ALOX15B_LX15B	12422_143_ALOX15B_LX15B	GCST90200292	trans-4-hydroxyproline	2	-0.263709	0.172739	0.126851	DeCODE	O15296	Chen et al.	trans-4-hydroxyproline	HMDB0000725	ENSG00000179593	ALOX15B	FALSE
5389	MR-link-2	12422_143_ALOX15B_LX15B	12422_143_ALOX15B_LX15B	GCST90200293	thyroxine	2	-0.136245	0.167401	0.415713	DeCODE	O15296	Chen et al.	thyroxine	HMDB0000248	ENSG00000179593	ALOX15B	FALSE
5390	MR-link-2	12422_143_ALOX15B_LX15B	12422_143_ALOX15B_LX15B	GCST90200296	methyl indole-3-acetate	2	-0.0927265	0.184231	0.614742	DeCODE	O15296	Chen et al.	methyl indole-3-acetate	HMDB0029738	ENSG00000179593	ALOX15B	FALSE
5391	MR-link-2	12422_143_ALOX15B_LX15B	12422_143_ALOX15B_LX15B	GCST90200304	citrate	2	-0.0256831	0.174078	0.882707	DeCODE	O15296	Chen et al.	citrate	HMDB0000094	ENSG00000179593	ALOX15B	FALSE
5392	MR-link-2	12422_143_ALOX15B_LX15B	12422_143_ALOX15B_LX15B	GCST90200306	butyrate/isobutyrate (4:0)	2	-0.0753045	0.180966	0.677319	DeCODE	O15296	Chen et al.	butyrate/isobutyrate (4:0)	HMDB0000039	ENSG00000179593	ALOX15B	FALSE
5393	MR-link-2	12422_143_ALOX15B_LX15B	12422_143_ALOX15B_LX15B	GCST90200314	n-acetylneuraminate	2	-0.169795	0.212389	0.424027	DeCODE	O15296	Chen et al.	n-acetylneuraminate	HMDB0000230	ENSG00000179593	ALOX15B	FALSE
5394	MR-link-2	12422_143_ALOX15B_LX15B	12422_143_ALOX15B_LX15B	GCST90200318	acetoacetate	2	-0.146397	0.19658	0.456442	DeCODE	O15296	Chen et al.	acetoacetate	HMDB0000060	ENSG00000179593	ALOX15B	FALSE
5395	MR-link-2	12422_143_ALOX15B_LX15B	12422_143_ALOX15B_LX15B	GCST90200319	cys-gly, oxidized	2	-0.557083	0.185825	0.0027185	DeCODE	O15296	Chen et al.	cys-gly, oxidized	HMDB0000078	ENSG00000179593	ALOX15B	FALSE
5396	MR-link-2	12422_143_ALOX15B_LX15B	12422_143_ALOX15B_LX15B	GCST90200321	cholate	2	0.200151	0.176839	0.257708	DeCODE	O15296	Chen et al.	cholate	HMDB0000619	ENSG00000179593	ALOX15B	FALSE
5397	MR-link-2	12422_143_ALOX15B_LX15B	12422_143_ALOX15B_LX15B	GCST90200323	creatine	2	-0.31219	0.167024	0.061604	DeCODE	O15296	Chen et al.	creatine	HMDB0000064	ENSG00000179593	ALOX15B	FALSE
5398	MR-link-2	12422_143_ALOX15B_LX15B	12422_143_ALOX15B_LX15B	GCST90200325	glycerol	2	0.013822	0.188897	0.941669	DeCODE	O15296	Chen et al.	glycerol	HMDB0000131	ENSG00000179593	ALOX15B	FALSE
5399	MR-link-2	12422_143_ALOX15B_LX15B	12422_143_ALOX15B_LX15B	GCST90200327	choline	2	-0.320689	0.199056	0.107169	DeCODE	O15296	Chen et al.	choline	HMDB0000097	ENSG00000179593	ALOX15B	FALSE
5400	MR-link-2	12422_143_ALOX15B_LX15B	12422_143_ALOX15B_LX15B	GCST90200335	stearoyl sphingomyelin (d18:1/18:0)	2	-0.236595	0.189484	0.211801	DeCODE	O15296	Chen et al.	stearoyl sphingomyelin (d18:1/18:0)	HMDB0001348	ENSG00000179593	ALOX15B	FALSE
5401	MR-link-2	12422_143_ALOX15B_LX15B	12422_143_ALOX15B_LX15B	GCST90200336	n-palmitoyl-sphingosine (d18:1/16:0)	2	-0.235582	0.169238	0.163917	DeCODE	O15296	Chen et al.	n-palmitoyl-sphingosine (d18:1/16:0)	HMDB0004949	ENSG00000179593	ALOX15B	FALSE
5402	MR-link-2	12422_143_ALOX15B_LX15B	12422_143_ALOX15B_LX15B	GCST90200337	taurochenodeoxycholate	2	-0.0108005	0.170646	0.949534	DeCODE	O15296	Chen et al.	taurochenodeoxycholate	HMDB0000951	ENSG00000179593	ALOX15B	FALSE
5403	MR-link-2	12422_143_ALOX15B_LX15B	12422_143_ALOX15B_LX15B	GCST90200341	n-stearoyl-sphingosine (d18:1/18:0)*	2	-0.256282	0.176123	0.145634	DeCODE	O15296	Chen et al.	n-stearoyl-sphingosine (d18:1/18:0)*	HMDB0004950	ENSG00000179593	ALOX15B	FALSE
5404	MR-link-2	12422_143_ALOX15B_LX15B	12422_143_ALOX15B_LX15B	GCST90200345	s-adenosylhomocysteine (sah)	2	-0.256156	0.201624	0.203919	DeCODE	O15296	Chen et al.	s-adenosylhomocysteine (sah)	HMDB00939	ENSG00000179593	ALOX15B	FALSE
5405	MR-link-2	12422_143_ALOX15B_LX15B	12422_143_ALOX15B_LX15B	GCST90200348	quinolinate	2	-0.253057	0.176926	0.152631	DeCODE	O15296	Chen et al.	quinolinate	HMDB0000232	ENSG00000179593	ALOX15B	FALSE
5406	MR-link-2	12422_143_ALOX15B_LX15B	12422_143_ALOX15B_LX15B	GCST90200349	eicosapentaenoate (epa; 20:5n3)	2	0.106384	0.17698	0.547766	DeCODE	O15296	Chen et al.	eicosapentaenoate (epa; 20:5n3)	HMDB0001999	ENSG00000179593	ALOX15B	FALSE
5407	MR-link-2	12422_143_ALOX15B_LX15B	12422_143_ALOX15B_LX15B	GCST90200351	n-acetylputrescine	2	0.0642967	0.172088	0.708682	DeCODE	O15296	Chen et al.	n-acetylputrescine	HMDB0002064	ENSG00000179593	ALOX15B	FALSE
5408	MR-link-2	12422_143_ALOX15B_LX15B	12422_143_ALOX15B_LX15B	GCST90200354	linoleate (18:2n6)	2	-0.0127381	0.19359	0.947538	DeCODE	O15296	Chen et al.	linoleate (18:2n6)	HMDB0006270,HMDB0000673	ENSG00000179593	ALOX15B	TRUE
5409	MR-link-2	12422_143_ALOX15B_LX15B	12422_143_ALOX15B_LX15B	GCST90200355	adenosine 5'-diphosphate (adp)	2	-0.470947	0.225284	0.0365769	DeCODE	O15296	Chen et al.	adenosine 5'-diphosphate (adp)	HMDB0001341	ENSG00000179593	ALOX15B	FALSE
5410	MR-link-2	12422_143_ALOX15B_LX15B	12422_143_ALOX15B_LX15B	GCST90200356	adenosine 5'-monophosphate (amp)	2	-0.219911	0.170498	0.197114	DeCODE	O15296	Chen et al.	adenosine 5'-monophosphate (amp)	HMDB0000045	ENSG00000179593	ALOX15B	FALSE
5411	MR-link-2	12422_143_ALOX15B_LX15B	12422_143_ALOX15B_LX15B	GCST90200358	arachidonate (20:4n6)	2	-0.0677311	0.175557	0.699639	DeCODE	O15296	Chen et al.	arachidonate (20:4n6)	HMDB0001043	ENSG00000179593	ALOX15B	TRUE
5412	MR-link-2	12422_143_ALOX15B_LX15B	12422_143_ALOX15B_LX15B	GCST90200359	5-methylthioadenosine (mta)	2	-0.000234153	0.17308	0.998921	DeCODE	O15296	Chen et al.	5-methylthioadenosine (mta)	HMDB0001173	ENSG00000179593	ALOX15B	FALSE
5413	MR-link-2	12422_143_ALOX15B_LX15B	12422_143_ALOX15B_LX15B	GCST90200361	beta-alanine	2	-0.245638	0.191078	0.198605	DeCODE	O15296	Chen et al.	beta-alanine	HMDB0000056	ENSG00000179593	ALOX15B	FALSE
5414	MR-link-2	12422_143_ALOX15B_LX15B	12422_143_ALOX15B_LX15B	GCST90200362	succinate	2	0.129311	0.175445	0.461095	DeCODE	O15296	Chen et al.	succinate	HMDB0000254	ENSG00000179593	ALOX15B	FALSE
5415	MR-link-2	12422_143_ALOX15B_LX15B	12422_143_ALOX15B_LX15B	GCST90200363	choline phosphate	2	-0.144802	0.177405	0.414372	DeCODE	O15296	Chen et al.	choline phosphate	HMDB0001565	ENSG00000179593	ALOX15B	FALSE
5416	MR-link-2	12422_143_ALOX15B_LX15B	12422_143_ALOX15B_LX15B	GCST90200364	cysteinylglycine	2	-0.0993115	0.193266	0.607351	DeCODE	O15296	Chen et al.	cysteinylglycine	HMDB0000078	ENSG00000179593	ALOX15B	FALSE
5417	MR-link-2	12422_143_ALOX15B_LX15B	12422_143_ALOX15B_LX15B	GCST90200365	phenylpyruvate	2	-0.125942	0.17802	0.479281	DeCODE	O15296	Chen et al.	phenylpyruvate	HMDB0000205	ENSG00000179593	ALOX15B	FALSE
5418	MR-link-2	12422_143_ALOX15B_LX15B	12422_143_ALOX15B_LX15B	GCST90200368	cholesterol	2	-0.113424	0.185397	0.540676	DeCODE	O15296	Chen et al.	cholesterol	HMDB0000067	ENSG00000179593	ALOX15B	FALSE
5419	MR-link-2	12422_143_ALOX15B_LX15B	12422_143_ALOX15B_LX15B	GCST90200369	2-hydroxyphenylacetate	2	-0.332116	0.180703	0.066076	DeCODE	O15296	Chen et al.	2-hydroxyphenylacetate	HMDB0000669	ENSG00000179593	ALOX15B	FALSE
5420	MR-link-2	12422_143_ALOX15B_LX15B	12422_143_ALOX15B_LX15B	GCST90200370	aspartate	2	-0.460264	0.168551	0.0063197	DeCODE	O15296	Chen et al.	aspartate	HMDB0000191	ENSG00000179593	ALOX15B	FALSE
5421	MR-link-2	12422_143_ALOX15B_LX15B	12422_143_ALOX15B_LX15B	GCST90200372	arginine	2	0.216535	0.170826	0.20495	DeCODE	O15296	Chen et al.	arginine	HMDB0000517	ENSG00000179593	ALOX15B	FALSE
5422	MR-link-2	12422_143_ALOX15B_LX15B	12422_143_ALOX15B_LX15B	GCST90200374	sphinganine	2	0.110983	0.187909	0.554775	DeCODE	O15296	Chen et al.	sphinganine	HMDB0000269	ENSG00000179593	ALOX15B	FALSE
5423	MR-link-2	12422_143_ALOX15B_LX15B	12422_143_ALOX15B_LX15B	GCST90200376	flavin adenine dinucleotide (fad)	2	-0.415371	0.252419	0.0998534	DeCODE	O15296	Chen et al.	flavin adenine dinucleotide (fad)	HMDB0001248	ENSG00000179593	ALOX15B	FALSE
5424	MR-link-2	12422_143_ALOX15B_LX15B	12422_143_ALOX15B_LX15B	GCST90200377	histidine	2	-0.0362985	0.178213	0.838603	DeCODE	O15296	Chen et al.	histidine	HMDB0000177	ENSG00000179593	ALOX15B	FALSE
5425	MR-link-2	12422_143_ALOX15B_LX15B	12422_143_ALOX15B_LX15B	GCST90200378	cortisol	2	0.0892722	0.183124	0.625908	DeCODE	O15296	Chen et al.	cortisol	HMDB0000063	ENSG00000179593	ALOX15B	FALSE
5426	MR-link-2	12422_143_ALOX15B_LX15B	12422_143_ALOX15B_LX15B	GCST90200379	hypotaurine	2	-0.135388	0.185324	0.465054	DeCODE	O15296	Chen et al.	hypotaurine	HMDB0000965	ENSG00000179593	ALOX15B	FALSE
5427	MR-link-2	12422_143_ALOX15B_LX15B	12422_143_ALOX15B_LX15B	GCST90200382	cystine	2	0.0856414	0.194399	0.659543	DeCODE	O15296	Chen et al.	cystine	HMDB0000192	ENSG00000179593	ALOX15B	FALSE
5428	MR-link-2	12422_143_ALOX15B_LX15B	12422_143_ALOX15B_LX15B	GCST90200383	cystathionine	2	0.0167406	0.170422	0.921749	DeCODE	O15296	Chen et al.	cystathionine	HMDB0000099	ENSG00000179593	ALOX15B	FALSE
5429	MR-link-2	12422_143_ALOX15B_LX15B	12422_143_ALOX15B_LX15B	GCST90200384	guanidinoacetate	2	0.0644045	0.166845	0.699486	DeCODE	O15296	Chen et al.	guanidinoacetate	HMDB0000128	ENSG00000179593	ALOX15B	FALSE
5430	MR-link-2	12422_143_ALOX15B_LX15B	12422_143_ALOX15B_LX15B	GCST90200385	sphingosine	2	-0.116143	0.171864	0.499175	DeCODE	O15296	Chen et al.	sphingosine	HMDB0000252	ENSG00000179593	ALOX15B	FALSE
5431	MR-link-2	12422_143_ALOX15B_LX15B	12422_143_ALOX15B_LX15B	GCST90200390	stearate (18:0)	2	-0.102009	0.174584	0.559022	DeCODE	O15296	Chen et al.	stearate (18:0)	HMDB0000827	ENSG00000179593	ALOX15B	FALSE
5432	MR-link-2	12422_143_ALOX15B_LX15B	12422_143_ALOX15B_LX15B	GCST90200391	methionine	2	0.211187	0.169668	0.21324	DeCODE	O15296	Chen et al.	methionine	HMDB0000696	ENSG00000179593	ALOX15B	FALSE
5433	MR-link-2	12422_143_ALOX15B_LX15B	12422_143_ALOX15B_LX15B	GCST90200392	orotate	2	-0.247684	0.160872	0.123648	DeCODE	O15296	Chen et al.	orotate	HMDB0000226	ENSG00000179593	ALOX15B	FALSE
5434	MR-link-2	12422_143_ALOX15B_LX15B	12422_143_ALOX15B_LX15B	GCST90200393	phosphate	2	-0.083359	0.176687	0.637077	DeCODE	O15296	Chen et al.	phosphate	HMDB0001429	ENSG00000179593	ALOX15B	FALSE
5435	MR-link-2	12422_143_ALOX15B_LX15B	12422_143_ALOX15B_LX15B	GCST90200394	inosine	2	-0.31915	0.260471	0.220469	DeCODE	O15296	Chen et al.	inosine	HMDB0000195	ENSG00000179593	ALOX15B	FALSE
5436	MR-link-2	12422_143_ALOX15B_LX15B	12422_143_ALOX15B_LX15B	GCST90200395	inosine 5'-monophosphate (imp)	2	-0.353444	0.224624	0.115604	DeCODE	O15296	Chen et al.	inosine 5'-monophosphate (imp)	HMDB0000175	ENSG00000179593	ALOX15B	FALSE
5437	MR-link-2	12422_143_ALOX15B_LX15B	12422_143_ALOX15B_LX15B	GCST90200396	phenylalanine	2	-0.0714066	0.176958	0.686563	DeCODE	O15296	Chen et al.	phenylalanine	HMDB0000159	ENSG00000179593	ALOX15B	FALSE
5438	MR-link-2	12422_143_ALOX15B_LX15B	12422_143_ALOX15B_LX15B	GCST90200397	palmitate (16:0)	2	-0.109032	0.17991	0.544492	DeCODE	O15296	Chen et al.	palmitate (16:0)	HMDB0000220	ENSG00000179593	ALOX15B	FALSE
5439	MR-link-2	12422_143_ALOX15B_LX15B	12422_143_ALOX15B_LX15B	GCST90200400	nicotinamide	2	-0.0845089	0.182185	0.642745	DeCODE	O15296	Chen et al.	nicotinamide	HMDB0001406	ENSG00000179593	ALOX15B	FALSE
5440	MR-link-2	12422_143_ALOX15B_LX15B	12422_143_ALOX15B_LX15B	GCST90200401	myo-inositol	2	-0.252722	0.168841	0.134445	DeCODE	O15296	Chen et al.	myo-inositol	HMDB0000211	ENSG00000179593	ALOX15B	FALSE
5441	MR-link-2	12422_143_ALOX15B_LX15B	12422_143_ALOX15B_LX15B	GCST90200403	citrulline	2	-0.0571477	0.173319	0.741607	DeCODE	O15296	Chen et al.	citrulline	HMDB0000904	ENSG00000179593	ALOX15B	FALSE
5442	MR-link-2	12422_143_ALOX15B_LX15B	12422_143_ALOX15B_LX15B	GCST90200404	ornithine	2	-0.172092	0.167437	0.304042	DeCODE	O15296	Chen et al.	ornithine	HMDB0000214	ENSG00000179593	ALOX15B	FALSE
5443	MR-link-2	12422_143_ALOX15B_LX15B	12422_143_ALOX15B_LX15B	GCST90200405	retinol (vitamin a)	2	-0.211307	0.209288	0.312665	DeCODE	O15296	Chen et al.	retinol (vitamin a)	HMDB0000305	ENSG00000179593	ALOX15B	FALSE
5444	MR-link-2	12422_143_ALOX15B_LX15B	12422_143_ALOX15B_LX15B	GCST90200406	1-methylnicotinamide	2	0.170809	0.171389	0.318949	DeCODE	O15296	Chen et al.	1-methylnicotinamide	HMDB0000699	ENSG00000179593	ALOX15B	FALSE
5445	MR-link-2	12422_143_ALOX15B_LX15B	12422_143_ALOX15B_LX15B	GCST90200407	uridine	2	-0.0619526	0.170013	0.71556	DeCODE	O15296	Chen et al.	uridine	HMDB0000296	ENSG00000179593	ALOX15B	FALSE
5446	MR-link-2	12422_143_ALOX15B_LX15B	12422_143_ALOX15B_LX15B	GCST90200410	phytanate	2	0.172375	0.174912	0.324379	DeCODE	O15296	Chen et al.	phytanate	HMDB0000801	ENSG00000179593	ALOX15B	FALSE
5447	MR-link-2	12422_143_ALOX15B_LX15B	12422_143_ALOX15B_LX15B	GCST90200412	glutamate	2	-0.393882	0.179056	0.0278233	DeCODE	O15296	Chen et al.	glutamate	HMDB0000148	ENSG00000179593	ALOX15B	FALSE
5448	MR-link-2	12422_143_ALOX15B_LX15B	12422_143_ALOX15B_LX15B	GCST90200413	2'-deoxyuridine	2	-0.244874	0.201231	0.223649	DeCODE	O15296	Chen et al.	2'-deoxyuridine	HMDB0000012	ENSG00000179593	ALOX15B	FALSE
5449	MR-link-2	12422_143_ALOX15B_LX15B	12422_143_ALOX15B_LX15B	GCST90200415	serine	2	0.025073	0.181797	0.890306	DeCODE	O15296	Chen et al.	serine	HMDB0000187	ENSG00000179593	ALOX15B	FALSE
5450	MR-link-2	12422_143_ALOX15B_LX15B	12422_143_ALOX15B_LX15B	GCST90200417	urea	2	-0.316282	0.165452	0.0559236	DeCODE	O15296	Chen et al.	urea	HMDB0000294	ENSG00000179593	ALOX15B	FALSE
5451	MR-link-2	12422_143_ALOX15B_LX15B	12422_143_ALOX15B_LX15B	GCST90200418	pyridoxal	2	0.249176	0.193841	0.19863	DeCODE	O15296	Chen et al.	pyridoxal	HMDB0001545	ENSG00000179593	ALOX15B	FALSE
5452	MR-link-2	12422_143_ALOX15B_LX15B	12422_143_ALOX15B_LX15B	GCST90200419	glutamine	2	0.200755	0.181689	0.269187	DeCODE	O15296	Chen et al.	glutamine	HMDB0000641	ENSG00000179593	ALOX15B	FALSE
5453	MR-link-2	12422_143_ALOX15B_LX15B	12422_143_ALOX15B_LX15B	GCST90200422	serotonin	2	-0.292777	0.177291	0.0986592	DeCODE	O15296	Chen et al.	serotonin	HMDB0000259	ENSG00000179593	ALOX15B	FALSE
5454	MR-link-2	12422_143_ALOX15B_LX15B	12422_143_ALOX15B_LX15B	GCST90200423	spermidine	2	-0.415033	0.185673	0.0253985	DeCODE	O15296	Chen et al.	spermidine	HMDB0001257	ENSG00000179593	ALOX15B	FALSE
5455	MR-link-2	12422_143_ALOX15B_LX15B	12422_143_ALOX15B_LX15B	GCST90200427	tyrosine	2	0.0988427	0.181224	0.585467	DeCODE	O15296	Chen et al.	tyrosine	HMDB0000158	ENSG00000179593	ALOX15B	FALSE
5456	MR-link-2	12422_143_ALOX15B_LX15B	12422_143_ALOX15B_LX15B	GCST90200429	cytidine	2	0.00414171	0.176175	0.981244	DeCODE	O15296	Chen et al.	cytidine	HMDB0000089	ENSG00000179593	ALOX15B	FALSE
5457	MR-link-2	12422_143_ALOX15B_LX15B	12422_143_ALOX15B_LX15B	GCST90200430	pyruvate	2	0.0242594	0.194149	0.900561	DeCODE	O15296	Chen et al.	pyruvate	HMDB0000243	ENSG00000179593	ALOX15B	FALSE
5458	MR-link-2	12422_143_ALOX15B_LX15B	12422_143_ALOX15B_LX15B	GCST90200431	alanine	2	0.0474941	0.193704	0.806311	DeCODE	O15296	Chen et al.	alanine	HMDB0000161	ENSG00000179593	ALOX15B	FALSE
5459	MR-link-2	12422_143_ALOX15B_LX15B	12422_143_ALOX15B_LX15B	GCST90200432	threonine	2	0.239497	0.173726	0.168021	DeCODE	O15296	Chen et al.	threonine	HMDB0000167	ENSG00000179593	ALOX15B	FALSE
5460	MR-link-2	12422_143_ALOX15B_LX15B	12422_143_ALOX15B_LX15B	GCST90200437	fructose	2	-0.0796363	0.176449	0.651753	DeCODE	O15296	Chen et al.	fructose	HMDB0000660	ENSG00000179593	ALOX15B	FALSE
5461	MR-link-2	12422_143_ALOX15B_LX15B	12422_143_ALOX15B_LX15B	GCST90200438	alpha-ketobutyrate	2	-0.0365091	0.176236	0.835884	DeCODE	O15296	Chen et al.	alpha-ketobutyrate	HMDB0000005	ENSG00000179593	ALOX15B	FALSE
5462	MR-link-2	12422_143_ALOX15B_LX15B	12422_143_ALOX15B_LX15B	GCST90200439	cysteine	2	0.101383	0.17342	0.55881	DeCODE	O15296	Chen et al.	cysteine	HMDB0000574	ENSG00000179593	ALOX15B	FALSE
5463	MR-link-2	12422_143_ALOX15B_LX15B	12422_143_ALOX15B_LX15B	GCST90200440	glucose	2	-0.105601	0.182394	0.562607	DeCODE	O15296	Chen et al.	glucose	HMDB0000122	ENSG00000179593	ALOX15B	FALSE
5464	MR-link-2	12422_143_ALOX15B_LX15B	12422_143_ALOX15B_LX15B	GCST90200441	tryptophan	2	-0.352276	0.185743	0.0578838	DeCODE	O15296	Chen et al.	tryptophan	HMDB0000929	ENSG00000179593	ALOX15B	FALSE
5465	MR-link-2	12422_143_ALOX15B_LX15B	12422_143_ALOX15B_LX15B	GCST90200442	valine	2	-0.23884	0.174628	0.171405	DeCODE	O15296	Chen et al.	valine	HMDB0000883	ENSG00000179593	ALOX15B	FALSE
5466	MR-link-2	12422_143_ALOX15B_LX15B	12422_143_ALOX15B_LX15B	GCST90200444	dihydroorotate	2	-0.375278	0.181757	0.0389489	DeCODE	O15296	Chen et al.	dihydroorotate	HMDB03349	ENSG00000179593	ALOX15B	FALSE
5467	MR-link-2	12422_143_ALOX15B_LX15B	12422_143_ALOX15B_LX15B	GCST90200447	maltose	2	0.274877	0.210223	0.191026	DeCODE	O15296	Chen et al.	maltose	HMDB0000163	ENSG00000179593	ALOX15B	FALSE
5468	MR-link-2	12422_143_ALOX15B_LX15B	12422_143_ALOX15B_LX15B	GCST90200452	asparagine	2	0.00959886	0.210416	0.963614	DeCODE	O15296	Chen et al.	asparagine	HMDB0000168	ENSG00000179593	ALOX15B	FALSE
5469	MR-link-2	12422_143_ALOX15B_LX15B	12422_143_ALOX15B_LX15B	GCST90200455	alpha-ketoglutarate	2	0.221948	0.174386	0.203109	DeCODE	O15296	Chen et al.	alpha-ketoglutarate	HMDB0000208	ENSG00000179593	ALOX15B	FALSE
5470	MR-link-2	12422_143_ALOX15B_LX15B	12422_143_ALOX15B_LX15B	GCST90200680	5-acetylamino-6-formylamino-3-methyluracil	2	0.26655	0.176262	0.130473	DeCODE	O15296	Chen et al.	5-acetylamino-6-formylamino-3-methyluracil	HMDB0011105	ENSG00000179593	ALOX15B	FALSE
5471	MR-link-2	12422_143_ALOX15B_LX15B	12422_143_ALOX15B_LX15B	GCST90200684	n-acetyl-aspartyl-glutamate (naag)	2	0.205218	0.197154	0.297922	DeCODE	O15296	Chen et al.	n-acetyl-aspartyl-glutamate (naag)	HMDB0001067	ENSG00000179593	ALOX15B	FALSE
5472	MR-link-2	12422_143_ALOX15B_LX15B	12422_143_ALOX15B_LX15B	GCST90200687	bilirubin (e,z or z,e)*	2	-0.244212	0.183728	0.18378	DeCODE	O15296	Chen et al.	bilirubin (e,z or z,e)*	HMDB0000488	ENSG00000179593	ALOX15B	FALSE
5473	MR-link-2	12422_143_ALOX15B_LX15B	12422_143_ALOX15B_LX15B	GCST90200691	n-delta-acetylornithine	2	0.215682	0.174736	0.217079	DeCODE	O15296	Chen et al.	n-delta-acetylornithine	HMDB0003357	ENSG00000179593	ALOX15B	FALSE
5474	MR-link-2	12422_143_ALOX15B_LX15B	12422_143_ALOX15B_LX15B	GCST90200704	bilirubin (z,z)	2	-0.315997	0.188513	0.0936873	DeCODE	O15296	Chen et al.	bilirubin (z,z)	HMDB0000054	ENSG00000179593	ALOX15B	FALSE
5475	MR-link-2	12422_143_ALOX15B_LX15B	12422_143_ALOX15B_LX15B	GCST90200706	biliverdin	2	-0.337335	0.196459	0.0859653	DeCODE	O15296	Chen et al.	biliverdin	HMDB0001008	ENSG00000179593	ALOX15B	FALSE
5476	MR-link-2	12422_143_ALOX15B_LX15B	12422_143_ALOX15B_LX15B	GCST90200707	glycine	2	0.0172562	0.21346	0.935569	DeCODE	O15296	Chen et al.	glycine	HMDB0000123	ENSG00000179593	ALOX15B	FALSE
5477	MR-link-2	12422_143_ALOX15B_LX15B	12422_143_ALOX15B_LX15B	M00053	glutamine	1	0.167937	0.234359	0.473633	DeCODE	O15296	Shin et al.	glutamine	HMDB0000641	ENSG00000179593	ALOX15B	FALSE
5478	MR-link-2	12422_143_ALOX15B_LX15B	12422_143_ALOX15B_LX15B	M00054	tryptophan	1	0.420888	0.300179	0.160879	DeCODE	O15296	Shin et al.	tryptophan	HMDB0000929	ENSG00000179593	ALOX15B	FALSE
5479	MR-link-2	12422_143_ALOX15B_LX15B	12422_143_ALOX15B_LX15B	M00059	histidine	1	0.386349	0.229316	0.0920296	DeCODE	O15296	Shin et al.	histidine	HMDB0000177	ENSG00000179593	ALOX15B	FALSE
5480	MR-link-2	12422_143_ALOX15B_LX15B	12422_143_ALOX15B_LX15B	M00063	cholesterol	1	0.113708	0.231626	0.623488	DeCODE	O15296	Shin et al.	cholesterol	HMDB0000067	ENSG00000179593	ALOX15B	FALSE
5481	MR-link-2	12422_143_ALOX15B_LX15B	12422_143_ALOX15B_LX15B	M00064	phenylalanine	1	-0.242912	0.232154	0.295404	DeCODE	O15296	Shin et al.	phenylalanine	HMDB0000159	ENSG00000179593	ALOX15B	FALSE
5482	MR-link-2	12422_143_ALOX15B_LX15B	12422_143_ALOX15B_LX15B	M00555	adenosine	1	0.140656	0.244328	0.564828	DeCODE	O15296	Shin et al.	adenosine	HMDB0000050	ENSG00000179593	ALOX15B	FALSE
5483	MR-link-2	12422_143_ALOX15B_LX15B	12422_143_ALOX15B_LX15B	M00577	fructose	1	-0.343459	0.286252	0.230197	DeCODE	O15296	Shin et al.	fructose	HMDB0000660	ENSG00000179593	ALOX15B	FALSE
5484	MR-link-2	12422_143_ALOX15B_LX15B	12422_143_ALOX15B_LX15B	M00599	pyruvate	1	-0.00312858	0.352173	0.992912	DeCODE	O15296	Shin et al.	pyruvate	HMDB0000243	ENSG00000179593	ALOX15B	FALSE
5485	MR-link-2	12422_143_ALOX15B_LX15B	12422_143_ALOX15B_LX15B	M00606	uridine	1	-0.10507	0.259227	0.685243	DeCODE	O15296	Shin et al.	uridine	HMDB0000296	ENSG00000179593	ALOX15B	FALSE
5486	MR-link-2	12422_143_ALOX15B_LX15B	12422_143_ALOX15B_LX15B	M01105	linoleate (18:2n6)	1	0.151167	0.283613	0.59403	DeCODE	O15296	Shin et al.	linoleate (18:2n6)	HMDB0006270,HMDB0000673	ENSG00000179593	ALOX15B	TRUE
5487	MR-link-2	12422_143_ALOX15B_LX15B	12422_143_ALOX15B_LX15B	M01110	arachidonate (20:4n6)	1	-0.115134	0.343758	0.73768	DeCODE	O15296	Shin et al.	arachidonate (20:4n6)	HMDB0001043	ENSG00000179593	ALOX15B	TRUE
5488	MR-link-2	12422_143_ALOX15B_LX15B	12422_143_ALOX15B_LX15B	M01123	inosine	1	-0.865688	0.544184	0.111654	DeCODE	O15296	Shin et al.	inosine	HMDB0000195	ENSG00000179593	ALOX15B	FALSE
5489	MR-link-2	12422_143_ALOX15B_LX15B	12422_143_ALOX15B_LX15B	M01284	threonine	1	0.465254	0.26879	0.0834658	DeCODE	O15296	Shin et al.	threonine	HMDB0000167	ENSG00000179593	ALOX15B	FALSE
5490	MR-link-2	12422_143_ALOX15B_LX15B	12422_143_ALOX15B_LX15B	M01299	tyrosine	1	0.0276697	0.242477	0.909149	DeCODE	O15296	Shin et al.	tyrosine	HMDB0000158	ENSG00000179593	ALOX15B	FALSE
5491	MR-link-2	12422_143_ALOX15B_LX15B	12422_143_ALOX15B_LX15B	M01302	methionine	1	0.19935	0.278222	0.473674	DeCODE	O15296	Shin et al.	methionine	HMDB0000696	ENSG00000179593	ALOX15B	FALSE
5492	MR-link-2	12422_143_ALOX15B_LX15B	12422_143_ALOX15B_LX15B	M01336	palmitate (16:0)	1	0.103291	0.323098	0.749203	DeCODE	O15296	Shin et al.	palmitate (16:0)	HMDB0000220	ENSG00000179593	ALOX15B	FALSE
5493	MR-link-2	12422_143_ALOX15B_LX15B	12422_143_ALOX15B_LX15B	M01358	stearate (18:0)	1	0.0651157	0.376539	0.862705	DeCODE	O15296	Shin et al.	stearate (18:0)	HMDB0000827	ENSG00000179593	ALOX15B	FALSE
5494	MR-link-2	12422_143_ALOX15B_LX15B	12422_143_ALOX15B_LX15B	M01493	ornithine	1	0.218269	0.27264	0.423377	DeCODE	O15296	Shin et al.	ornithine	HMDB0000214	ENSG00000179593	ALOX15B	FALSE
5495	MR-link-2	12422_143_ALOX15B_LX15B	12422_143_ALOX15B_LX15B	M01508	pantothenate	1	-0.17204	0.245794	0.483968	DeCODE	O15296	Shin et al.	pantothenate	HMDB0000210	ENSG00000179593	ALOX15B	FALSE
5496	MR-link-2	12422_143_ALOX15B_LX15B	12422_143_ALOX15B_LX15B	M01564	citrate	1	-0.451363	0.37723	0.231494	DeCODE	O15296	Shin et al.	citrate	HMDB0000094	ENSG00000179593	ALOX15B	FALSE
5497	MR-link-2	12422_143_ALOX15B_LX15B	12422_143_ALOX15B_LX15B	M01638	arginine	1	-0.179448	0.245211	0.464283	DeCODE	O15296	Shin et al.	arginine	HMDB0000517	ENSG00000179593	ALOX15B	FALSE
5498	MR-link-2	12422_143_ALOX15B_LX15B	12422_143_ALOX15B_LX15B	M01640	ascorbate (vitamin c)	1	0.508272	0.44647	0.254943	DeCODE	O15296	Shin et al.	ascorbate (vitamin c)	HMDB0000044	ENSG00000179593	ALOX15B	FALSE
5499	MR-link-2	12422_143_ALOX15B_LX15B	12422_143_ALOX15B_LX15B	M01649	valine	1	-0.0562905	0.239211	0.813963	DeCODE	O15296	Shin et al.	valine	HMDB0000883	ENSG00000179593	ALOX15B	FALSE
5500	MR-link-2	12422_143_ALOX15B_LX15B	12422_143_ALOX15B_LX15B	M01670	urea	1	-0.485076	0.350701	0.166615	DeCODE	O15296	Shin et al.	urea	HMDB0000294	ENSG00000179593	ALOX15B	FALSE
5501	MR-link-2	12422_143_ALOX15B_LX15B	12422_143_ALOX15B_LX15B	M01712	cortisol	1	0.0902903	0.241943	0.709008	DeCODE	O15296	Shin et al.	cortisol	HMDB0000063	ENSG00000179593	ALOX15B	FALSE
5502	MR-link-2	12422_143_ALOX15B_LX15B	12422_143_ALOX15B_LX15B	M01827	riboflavin (vitamin b2)	1	-0.34461	0.512529	0.501346	DeCODE	O15296	Shin et al.	riboflavin (vitamin b2)	HMDB0000244	ENSG00000179593	ALOX15B	FALSE
5503	MR-link-2	12422_143_ALOX15B_LX15B	12422_143_ALOX15B_LX15B	M02132	citrulline	1	-0.0782282	0.230302	0.734099	DeCODE	O15296	Shin et al.	citrulline	HMDB0000904	ENSG00000179593	ALOX15B	FALSE
5504	MR-link-2	12422_143_ALOX15B_LX15B	12422_143_ALOX15B_LX15B	M02137	biliverdin	1	-0.310219	0.427951	0.468517	DeCODE	O15296	Shin et al.	biliverdin	HMDB0001008	ENSG00000179593	ALOX15B	FALSE
5505	MR-link-2	12422_143_ALOX15B_LX15B	12422_143_ALOX15B_LX15B	M02342	serotonin (5ht)	1	0.476514	0.460844	0.301135	DeCODE	O15296	Shin et al.	serotonin (5ht)	HMDB0000259	ENSG00000179593	ALOX15B	FALSE
5506	MR-link-2	12422_143_ALOX15B_LX15B	12422_143_ALOX15B_LX15B	M03147	xanthine	1	-0.204639	0.247736	0.408782	DeCODE	O15296	Shin et al.	xanthine	HMDB0000292	ENSG00000179593	ALOX15B	FALSE
5507	MR-link-2	12422_143_ALOX15B_LX15B	12422_143_ALOX15B_LX15B	M11438	phosphate	1	0.119638	0.232083	0.606206	DeCODE	O15296	Shin et al.	phosphate	HMDB0001429	ENSG00000179593	ALOX15B	FALSE
5508	MR-link-2	12422_143_ALOX15B_LX15B	12422_143_ALOX15B_LX15B	M15122	glycerol	1	-0.106587	0.256897	0.678215	DeCODE	O15296	Shin et al.	glycerol	HMDB0000131	ENSG00000179593	ALOX15B	FALSE
5509	MR-link-2	12422_143_ALOX15B_LX15B	12422_143_ALOX15B_LX15B	M15488	acetylphosphate	1	0.140656	0.244328	0.564828	DeCODE	O15296	Shin et al.	acetylphosphate	HMDB0001494	ENSG00000179593	ALOX15B	FALSE
5510	MR-link-2	12422_143_ALOX15B_LX15B	12422_143_ALOX15B_LX15B	M15506	choline	1	-0.084257	0.326039	0.796078	DeCODE	O15296	Shin et al.	choline	HMDB0000097	ENSG00000179593	ALOX15B	FALSE
5511	MR-link-2	12422_143_ALOX15B_LX15B	12422_143_ALOX15B_LX15B	M15630	n-acetylornithine	1	0.359815	0.322865	0.26509	DeCODE	O15296	Shin et al.	n-acetylornithine	HMDB0003357	ENSG00000179593	ALOX15B	FALSE
5512	MR-link-2	12422_143_ALOX15B_LX15B	12422_143_ALOX15B_LX15B	M15677	3-methylhistidine	1	0.273949	0.326221	0.401039	DeCODE	O15296	Shin et al.	3-methylhistidine	HMDB0000479	ENSG00000179593	ALOX15B	FALSE
5513	MR-link-2	12422_143_ALOX15B_LX15B	12422_143_ALOX15B_LX15B	M15990	glycerophosphorylcholine (gpc)	1	0.191817	0.250658	0.444121	DeCODE	O15296	Shin et al.	glycerophosphorylcholine (gpc)	HMDB0000086	ENSG00000179593	ALOX15B	FALSE
5514	MR-link-2	12422_143_ALOX15B_LX15B	12422_143_ALOX15B_LX15B	M15996	aspartate	1	-0.00389636	0.24527	0.987325	DeCODE	O15296	Shin et al.	aspartate	HMDB0000191	ENSG00000179593	ALOX15B	FALSE
5515	MR-link-2	12422_143_ALOX15B_LX15B	12422_143_ALOX15B_LX15B	M18254	paraxanthine	1	-0.414531	0.237299	0.0806594	DeCODE	O15296	Shin et al.	paraxanthine	HMDB0001860	ENSG00000179593	ALOX15B	FALSE
5516	MR-link-2	12422_143_ALOX15B_LX15B	12422_143_ALOX15B_LX15B	M18467	eicosapentaenoate (epa; 20:5n3)	1	0.0490511	0.340515	0.885461	DeCODE	O15296	Shin et al.	eicosapentaenoate (epa; 20:5n3)	HMDB0001999	ENSG00000179593	ALOX15B	FALSE
5517	MR-link-2	12422_143_ALOX15B_LX15B	12422_143_ALOX15B_LX15B	M18474	estrone 3-sulfate	1	0.260794	0.695084	0.707514	DeCODE	O15296	Shin et al.	estrone 3-sulfate	HMDB0001425	ENSG00000179593	ALOX15B	FALSE
5518	MR-link-2	12422_143_ALOX15B_LX15B	12422_143_ALOX15B_LX15B	M18494	taurochenodeoxycholate	1	-0.66492	0.286296	0.0202066	DeCODE	O15296	Shin et al.	taurochenodeoxycholate	HMDB0000951	ENSG00000179593	ALOX15B	FALSE
5519	MR-link-2	12422_143_ALOX15B_LX15B	12422_143_ALOX15B_LX15B	M19323	docosahexaenoate (dha; 22:6n3)	1	0.25267	0.373108	0.498277	DeCODE	O15296	Shin et al.	docosahexaenoate (dha; 22:6n3)	HMDB0002183	ENSG00000179593	ALOX15B	FALSE
5520	MR-link-2	12422_143_ALOX15B_LX15B	12422_143_ALOX15B_LX15B	M19934	myo-inositol	1	0.0981653	0.249762	0.694293	DeCODE	O15296	Shin et al.	myo-inositol	HMDB0000211	ENSG00000179593	ALOX15B	FALSE
5521	MR-link-2	12422_143_ALOX15B_LX15B	12422_143_ALOX15B_LX15B	M20489	glucose	1	-0.529666	0.314217	0.0918592	DeCODE	O15296	Shin et al.	glucose	HMDB0000122	ENSG00000179593	ALOX15B	FALSE
5522	MR-link-2	12422_143_ALOX15B_LX15B	12422_143_ALOX15B_LX15B	M21044	2-hydroxybutyrate (ahb)	1	-0.182289	0.299335	0.542537	DeCODE	O15296	Shin et al.	2-hydroxybutyrate (ahb)	HMDB0000008	ENSG00000179593	ALOX15B	FALSE
5523	MR-link-2	12422_143_ALOX15B_LX15B	12422_143_ALOX15B_LX15B	M22189	palmitoylcarnitine (c16)	1	0.0456909	0.314244	0.884395	DeCODE	O15296	Shin et al.	palmitoylcarnitine (c16)	HMDB0000222	ENSG00000179593	ALOX15B	FALSE
5524	MR-link-2	12422_143_ALOX15B_LX15B	12422_143_ALOX15B_LX15B	M22842	cholate	1	-0.536941	0.316211	0.0894987	DeCODE	O15296	Shin et al.	cholate	HMDB0000619	ENSG00000179593	ALOX15B	FALSE
5525	MR-link-2	12422_143_ALOX15B_LX15B	12422_143_ALOX15B_LX15B	M27716	bilirubin (z,z)	1	0.25583	0.25848	0.322298	DeCODE	O15296	Shin et al.	bilirubin (z,z)	HMDB0000054	ENSG00000179593	ALOX15B	FALSE
5526	MR-link-2	12422_143_ALOX15B_LX15B	12422_143_ALOX15B_LX15B	M27718	creatine	1	0.393734	0.256998	0.12551	DeCODE	O15296	Shin et al.	creatine	HMDB0000064	ENSG00000179593	ALOX15B	FALSE
5527	MR-link-2	12422_143_ALOX15B_LX15B	12422_143_ALOX15B_LX15B	M31453	cysteine	1	-0.046474	0.248633	0.851725	DeCODE	O15296	Shin et al.	cysteine	HMDB0000574	ENSG00000179593	ALOX15B	FALSE
5528	MR-link-2	12422_143_ALOX15B_LX15B	12422_143_ALOX15B_LX15B	M31454	cystine	1	-0.268608	0.455863	0.555707	DeCODE	O15296	Shin et al.	cystine	HMDB0000192	ENSG00000179593	ALOX15B	FALSE
5529	MR-link-2	12422_143_ALOX15B_LX15B	12422_143_ALOX15B_LX15B	M32198	acetylcarnitine (c2)	1	-0.107118	0.364772	0.769019	DeCODE	O15296	Shin et al.	acetylcarnitine (c2)	HMDB0000201	ENSG00000179593	ALOX15B	FALSE
5530	MR-link-2	12422_143_ALOX15B_LX15B	12422_143_ALOX15B_LX15B	M32315	serine	1	0.173537	0.241085	0.471637	DeCODE	O15296	Shin et al.	serine	HMDB0000187	ENSG00000179593	ALOX15B	FALSE
5531	MR-link-2	12422_143_ALOX15B_LX15B	12422_143_ALOX15B_LX15B	M32319	trans-4-hydroxyproline	1	-0.338179	0.240695	0.160018	DeCODE	O15296	Shin et al.	trans-4-hydroxyproline	HMDB0000725	ENSG00000179593	ALOX15B	FALSE
5532	MR-link-2	12422_143_ALOX15B_LX15B	12422_143_ALOX15B_LX15B	M32322	glutamate	1	-0.197231	0.260321	0.448662	DeCODE	O15296	Shin et al.	glutamate	HMDB0000148	ENSG00000179593	ALOX15B	FALSE
5533	MR-link-2	12422_143_ALOX15B_LX15B	12422_143_ALOX15B_LX15B	M32338	glycine	1	0.11692	0.304216	0.700732	DeCODE	O15296	Shin et al.	glycine	HMDB0000123	ENSG00000179593	ALOX15B	FALSE
5534	MR-link-2	12422_143_ALOX15B_LX15B	12422_143_ALOX15B_LX15B	M32339	alanine	1	-0.0435511	0.375369	0.907635	DeCODE	O15296	Shin et al.	alanine	HMDB0000161	ENSG00000179593	ALOX15B	FALSE
5535	MR-link-2	12422_143_ALOX15B_LX15B	12422_143_ALOX15B_LX15B	M32425	dehydroepiandrosterone sulfate (dhea-s)	1	-0.0853782	0.276676	0.757637	DeCODE	O15296	Shin et al.	dehydroepiandrosterone sulfate (dhea-s)	HMDB0001032	ENSG00000179593	ALOX15B	FALSE
5536	MR-link-2	12422_143_ALOX15B_LX15B	12422_143_ALOX15B_LX15B	M32458	oleamide	1	-0.260722	0.340007	0.443192	DeCODE	O15296	Shin et al.	oleamide	HMDB0002117	ENSG00000179593	ALOX15B	FALSE
5537	MR-link-2	12422_143_ALOX15B_LX15B	12422_143_ALOX15B_LX15B	M32593	heme	1	-0.247886	0.378903	0.512971	DeCODE	O15296	Shin et al.	heme	HMDB0003178	ENSG00000179593	ALOX15B	FALSE
5538	MR-link-2	12422_143_ALOX15B_LX15B	12422_143_ALOX15B_LX15B	M33453	alpha-ketoglutarate	1	-0.344329	0.281467	0.221202	DeCODE	O15296	Shin et al.	alpha-ketoglutarate	HMDB0000208	ENSG00000179593	ALOX15B	FALSE
5539	MR-link-2	12422_143_ALOX15B_LX15B	12422_143_ALOX15B_LX15B	M34106	bilirubin (e,z or z,e)*	1	0.0309101	0.290928	0.915387	DeCODE	O15296	Shin et al.	bilirubin (e,z or z,e)*	HMDB0000488	ENSG00000179593	ALOX15B	FALSE
5540	MR-link-2	12422_143_ALOX15B_LX15B	12422_143_ALOX15B_LX15B	M34283	asparagine	1	0.127839	0.307809	0.677908	DeCODE	O15296	Shin et al.	asparagine	HMDB0000168	ENSG00000179593	ALOX15B	FALSE
5541	MR-link-2	12422_143_ALOX15B_LX15B	12422_143_ALOX15B_LX15B	bioa_001	alanine	1	-0.0918873	0.0772366	0.23417	DeCODE	O15296	Lotta et al.	alanine	HMDB0000161	ENSG00000179593	ALOX15B	FALSE
5542	MR-link-2	12422_143_ALOX15B_LX15B	12422_143_ALOX15B_LX15B	bioa_002	arginine	1	-0.152867	0.116246	0.188499	DeCODE	O15296	Lotta et al.	arginine	HMDB0000517	ENSG00000179593	ALOX15B	FALSE
5543	MR-link-2	12422_143_ALOX15B_LX15B	12422_143_ALOX15B_LX15B	bioa_003	asparagine	1	0.0662014	0.114087	0.561731	DeCODE	O15296	Lotta et al.	asparagine	HMDB0000168	ENSG00000179593	ALOX15B	FALSE
5544	MR-link-2	12422_143_ALOX15B_LX15B	12422_143_ALOX15B_LX15B	bioa_004	aspartate	1	-0.207815	0.118907	0.0805131	DeCODE	O15296	Lotta et al.	aspartate	HMDB0000191	ENSG00000179593	ALOX15B	FALSE
5545	MR-link-2	12422_143_ALOX15B_LX15B	12422_143_ALOX15B_LX15B	bioa_005	citrulline	1	-0.135964	0.115786	0.240288	DeCODE	O15296	Lotta et al.	citrulline	HMDB0000904	ENSG00000179593	ALOX15B	FALSE
5546	MR-link-2	12422_143_ALOX15B_LX15B	12422_143_ALOX15B_LX15B	bioa_006	glutamine	1	0.0281912	0.100322	0.778704	DeCODE	O15296	Lotta et al.	glutamine	HMDB0000641	ENSG00000179593	ALOX15B	FALSE
5547	MR-link-2	12422_143_ALOX15B_LX15B	12422_143_ALOX15B_LX15B	bioa_007	glutamate	1	-0.163277	0.134816	0.225854	DeCODE	O15296	Lotta et al.	glutamate	HMDB0000148	ENSG00000179593	ALOX15B	FALSE
5548	MR-link-2	12422_143_ALOX15B_LX15B	12422_143_ALOX15B_LX15B	bioa_008	glycine	1	-0.0985593	0.0712805	0.166758	DeCODE	O15296	Lotta et al.	glycine	HMDB0000123	ENSG00000179593	ALOX15B	FALSE
5549	MR-link-2	12422_143_ALOX15B_LX15B	12422_143_ALOX15B_LX15B	bioa_009	histidine	1	-0.006387	0.0882099	0.942278	DeCODE	O15296	Lotta et al.	histidine	HMDB0000177	ENSG00000179593	ALOX15B	FALSE
5550	MR-link-2	12422_143_ALOX15B_LX15B	12422_143_ALOX15B_LX15B	bioa_013	methionine	1	0.0143744	0.13023	0.91211	DeCODE	O15296	Lotta et al.	methionine	HMDB0000696	ENSG00000179593	ALOX15B	FALSE
5551	MR-link-2	12422_143_ALOX15B_LX15B	12422_143_ALOX15B_LX15B	bioa_014	ornithine	1	-0.0971194	0.113696	0.392991	DeCODE	O15296	Lotta et al.	ornithine	HMDB0000214	ENSG00000179593	ALOX15B	FALSE
5552	MR-link-2	12422_143_ALOX15B_LX15B	12422_143_ALOX15B_LX15B	bioa_015	phenylethylamine	2	0.124185	0.186154	0.504704	DeCODE	O15296	Lotta et al.	phenylethylamine	HMDB0012275	ENSG00000179593	ALOX15B	FALSE
5553	MR-link-2	12422_143_ALOX15B_LX15B	12422_143_ALOX15B_LX15B	bioa_016	phenylalanine	1	-0.162401	0.0743795	0.0290058	DeCODE	O15296	Lotta et al.	phenylalanine	HMDB0000159	ENSG00000179593	ALOX15B	FALSE
5554	MR-link-2	12422_143_ALOX15B_LX15B	12422_143_ALOX15B_LX15B	bioa_018	serine	1	-0.0957816	0.11221	0.393332	DeCODE	O15296	Lotta et al.	serine	HMDB0000187	ENSG00000179593	ALOX15B	FALSE
5555	MR-link-2	12422_143_ALOX15B_LX15B	12422_143_ALOX15B_LX15B	bioa_019	threonine	1	0.0929549	0.119293	0.435853	DeCODE	O15296	Lotta et al.	threonine	HMDB0000167	ENSG00000179593	ALOX15B	FALSE
5556	MR-link-2	12422_143_ALOX15B_LX15B	12422_143_ALOX15B_LX15B	bioa_020	tryptophan	1	0.0885332	0.137353	0.519208	DeCODE	O15296	Lotta et al.	tryptophan	HMDB0000929	ENSG00000179593	ALOX15B	FALSE
5557	MR-link-2	12422_143_ALOX15B_LX15B	12422_143_ALOX15B_LX15B	bioa_021	tyrosine	1	-0.0118732	0.0696898	0.864718	DeCODE	O15296	Lotta et al.	tyrosine	HMDB0000158	ENSG00000179593	ALOX15B	FALSE
5558	MR-link-2	12422_143_ALOX15B_LX15B	12422_143_ALOX15B_LX15B	bioa_022	valine	1	-0.126815	0.0812436	0.118541	DeCODE	O15296	Lotta et al.	valine	HMDB0000883	ENSG00000179593	ALOX15B	FALSE
5559	MR-link-2	12422_143_ALOX15B_LX15B	12422_143_ALOX15B_LX15B	bioa_023	n-acetylornithine	1	-0.111549	0.120164	0.353248	DeCODE	O15296	Lotta et al.	n-acetylornithine	HMDB0003357	ENSG00000179593	ALOX15B	FALSE
5560	MR-link-2	12422_143_ALOX15B_LX15B	12422_143_ALOX15B_LX15B	bioa_030	trans-hydroxyproline	1	-0.272595	0.118663	0.0216057	DeCODE	O15296	Lotta et al.	trans-hydroxyproline	HMDB0000725	ENSG00000179593	ALOX15B	FALSE
5561	MR-link-2	12422_143_ALOX15B_LX15B	12422_143_ALOX15B_LX15B	bioa_031	sarcosine	2	0.0884891	0.109086	0.417258	DeCODE	O15296	Lotta et al.	sarcosine	HMDB0000271	ENSG00000179593	ALOX15B	FALSE
5562	MR-link-2	12422_143_ALOX15B_LX15B	12422_143_ALOX15B_LX15B	bioa_032	serotonin	1	0.27858	0.179254	0.120159	DeCODE	O15296	Lotta et al.	serotonin	HMDB0000259	ENSG00000179593	ALOX15B	FALSE
5563	MR-link-2	12422_143_ALOX15B_LX15B	12422_143_ALOX15B_LX15B	bioa_033	spermidine	2	0.105176	0.144882	0.467877	DeCODE	O15296	Lotta et al.	spermidine	HMDB0001257	ENSG00000179593	ALOX15B	FALSE
5564	MR-link-2	12422_143_ALOX15B_LX15B	12422_143_ALOX15B_LX15B	bior_002	acetylcarnitine (c2)	1	0.0598786	0.113696	0.598431	DeCODE	O15296	Lotta et al.	acetylcarnitine (c2)	HMDB0000201	ENSG00000179593	ALOX15B	FALSE
5565	MR-link-2	12422_143_ALOX15B_LX15B	12422_143_ALOX15B_LX15B	bior_031	hexadecanoylcarnitine	1	0.0613161	0.116143	0.597545	DeCODE	O15296	Lotta et al.	hexadecanoylcarnitine	HMDB0000222	ENSG00000179593	ALOX15B	FALSE
5566	MR-link-2	12422_143_ALOX15B_LX15B	12422_143_ALOX15B_LX15B	met-d-Acetate	acetate	2	-0.0660952	0.0475601	0.164614	DeCODE	O15296	Borges et al.	acetate	HMDB0000042	ENSG00000179593	ALOX15B	FALSE
5567	MR-link-2	12422_143_ALOX15B_LX15B	12422_143_ALOX15B_LX15B	met-d-Acetoacetate	acetoacetate	2	0.0198933	0.0473291	0.674253	DeCODE	O15296	Borges et al.	acetoacetate	HMDB0000060	ENSG00000179593	ALOX15B	FALSE
5568	MR-link-2	12422_143_ALOX15B_LX15B	12422_143_ALOX15B_LX15B	met-d-Ala	alanine	2	0.0903549	0.0486516	0.0632849	DeCODE	O15296	Borges et al.	alanine	HMDB0000161	ENSG00000179593	ALOX15B	FALSE
5569	MR-link-2	12422_143_ALOX15B_LX15B	12422_143_ALOX15B_LX15B	met-d-Citrate	citrate	2	-0.0953863	0.0567387	0.0927339	DeCODE	O15296	Borges et al.	citrate	HMDB0000094	ENSG00000179593	ALOX15B	FALSE
5570	MR-link-2	12422_143_ALOX15B_LX15B	12422_143_ALOX15B_LX15B	met-d-Gln	glutamine	2	0.0793783	0.0574358	0.166961	DeCODE	O15296	Borges et al.	glutamine	HMDB0000641	ENSG00000179593	ALOX15B	FALSE
5571	MR-link-2	12422_143_ALOX15B_LX15B	12422_143_ALOX15B_LX15B	met-d-Glucose	glucose	2	-0.0200453	0.0510677	0.694671	DeCODE	O15296	Borges et al.	glucose	HMDB0000122	ENSG00000179593	ALOX15B	FALSE
5572	MR-link-2	12422_143_ALOX15B_LX15B	12422_143_ALOX15B_LX15B	met-d-Gly	glycine	2	-0.00188092	0.055771	0.973096	DeCODE	O15296	Borges et al.	glycine	HMDB0000123	ENSG00000179593	ALOX15B	FALSE
5573	MR-link-2	12422_143_ALOX15B_LX15B	12422_143_ALOX15B_LX15B	met-d-His	histidine	2	0.0657052	0.0479701	0.170777	DeCODE	O15296	Borges et al.	histidine	HMDB0000177	ENSG00000179593	ALOX15B	FALSE
5574	MR-link-2	12422_143_ALOX15B_LX15B	12422_143_ALOX15B_LX15B	met-d-LA	linoleate (18:2n6)	2	-0.107979	0.0463094	0.0197171	DeCODE	O15296	Borges et al.	linoleate (18:2n6)	HMDB0006270,HMDB0000673	ENSG00000179593	ALOX15B	TRUE
5575	MR-link-2	12422_143_ALOX15B_LX15B	12422_143_ALOX15B_LX15B	met-d-Phe	phenylalanine	2	0.0950113	0.0438532	0.0302672	DeCODE	O15296	Borges et al.	phenylalanine	HMDB0000159	ENSG00000179593	ALOX15B	FALSE
5576	MR-link-2	12422_143_ALOX15B_LX15B	12422_143_ALOX15B_LX15B	met-d-Pyruvate	pyruvate	2	-0.0308472	0.048223	0.522382	DeCODE	O15296	Borges et al.	pyruvate	HMDB0000243	ENSG00000179593	ALOX15B	FALSE
5577	MR-link-2	12422_143_ALOX15B_LX15B	12422_143_ALOX15B_LX15B	met-d-Tyr	tyrosine	2	0.077812	0.0509434	0.126657	DeCODE	O15296	Borges et al.	tyrosine	HMDB0000158	ENSG00000179593	ALOX15B	FALSE
5578	MR-link-2	12422_143_ALOX15B_LX15B	12422_143_ALOX15B_LX15B	met-d-Val	valine	2	0.0527633	0.0619865	0.394654	DeCODE	O15296	Borges et al.	valine	HMDB0000883	ENSG00000179593	ALOX15B	FALSE
5579	MR-link-2	12425_104_ARF6_ARF6	12425_104_ARF6_ARF6	GCST90199627	n-alpha-acetylornithine	3	0.0453571	0.12513	0.716992	DeCODE	P62330	Chen et al.	n-alpha-acetylornithine	HMDB0003357	ENSG00000165527	ARF6	FALSE
5580	MR-link-2	12425_104_ARF6_ARF6	12425_104_ARF6_ARF6	GCST90199628	3-methylhistidine	3	-0.116986	0.0968424	0.227045	DeCODE	P62330	Chen et al.	3-methylhistidine	HMDB0000479	ENSG00000165527	ARF6	FALSE
5581	MR-link-2	12425_104_ARF6_ARF6	12425_104_ARF6_ARF6	GCST90199629	glycerophosphorylcholine (gpc)	3	0.0910858	0.102297	0.373249	DeCODE	P62330	Chen et al.	glycerophosphorylcholine (gpc)	HMDB0000086	ENSG00000165527	ARF6	FALSE
5582	MR-link-2	12425_104_ARF6_ARF6	12425_104_ARF6_ARF6	GCST90199637	n-acetylglutamate	3	-0.0994915	0.0978391	0.309207	DeCODE	P62330	Chen et al.	n-acetylglutamate	HMDB0001138	ENSG00000165527	ARF6	FALSE
5583	MR-link-2	12425_104_ARF6_ARF6	12425_104_ARF6_ARF6	GCST90199651	docosahexaenoate (dha; 22:6n3)	3	-0.0912926	0.0997904	0.360274	DeCODE	P62330	Chen et al.	docosahexaenoate (dha; 22:6n3)	HMDB0002183	ENSG00000165527	ARF6	FALSE
5584	MR-link-2	12425_104_ARF6_ARF6	12425_104_ARF6_ARF6	GCST90199652	1-stearoyl-2-oleoyl-gps (18:0/18:1)	3	0.19605	0.0969338	0.0431233	DeCODE	P62330	Chen et al.	1-stearoyl-2-oleoyl-gps (18:0/18:1)	HMDB0010163	ENSG00000165527	ARF6	FALSE
5585	MR-link-2	12425_104_ARF6_ARF6	12425_104_ARF6_ARF6	GCST90199654	paraxanthine	3	-0.118546	0.0991374	0.231786	DeCODE	P62330	Chen et al.	paraxanthine	HMDB0001860	ENSG00000165527	ARF6	FALSE
5586	MR-link-2	12425_104_ARF6_ARF6	12425_104_ARF6_ARF6	GCST90199665	n-acetylaspartate (naa)	3	-0.0292088	0.11203	0.794305	DeCODE	P62330	Chen et al.	n-acetylaspartate (naa)	HMDB0000812	ENSG00000165527	ARF6	FALSE
5587	MR-link-2	12425_104_ARF6_ARF6	12425_104_ARF6_ARF6	GCST90199666	palmitoylcarnitine (c16)	3	0.0323184	0.0948912	0.733417	DeCODE	P62330	Chen et al.	palmitoylcarnitine (c16)	HMDB0000222	ENSG00000165527	ARF6	FALSE
5588	MR-link-2	12425_104_ARF6_ARF6	12425_104_ARF6_ARF6	GCST90199669	acetylcarnitine (c2)	3	-0.0260114	0.0956723	0.785714	DeCODE	P62330	Chen et al.	acetylcarnitine (c2)	HMDB0000201	ENSG00000165527	ARF6	FALSE
5589	MR-link-2	12425_104_ARF6_ARF6	12425_104_ARF6_ARF6	GCST90199673	dehydroepiandrosterone sulfate (dhea-s)	3	-0.0322252	0.095638	0.736155	DeCODE	P62330	Chen et al.	dehydroepiandrosterone sulfate (dhea-s)	HMDB0001032	ENSG00000165527	ARF6	FALSE
5590	MR-link-2	12425_104_ARF6_ARF6	12425_104_ARF6_ARF6	GCST90199691	1-methylhistidine	3	-0.0492536	0.104364	0.636969	DeCODE	P62330	Chen et al.	1-methylhistidine	HMDB0000001	ENSG00000165527	ARF6	FALSE
5591	MR-link-2	12425_104_ARF6_ARF6	12425_104_ARF6_ARF6	GCST90199845	sphinganine-1-phosphate	3	0.0918177	0.106786	0.389883	DeCODE	P62330	Chen et al.	sphinganine-1-phosphate	HMDB0001383	ENSG00000165527	ARF6	FALSE
5592	MR-link-2	12425_104_ARF6_ARF6	12425_104_ARF6_ARF6	GCST90199896	sulfate*	3	-0.0321172	0.0941165	0.732916	DeCODE	P62330	Chen et al.	sulfate*	HMDB01448	ENSG00000165527	ARF6	FALSE
5593	MR-link-2	12425_104_ARF6_ARF6	12425_104_ARF6_ARF6	GCST90199972	sphingomyelin (d18:1/24:1, d18:2/24:0)*	3	0.0960092	0.0981922	0.328189	DeCODE	P62330	Chen et al.	sphingomyelin (d18:1/24:1, d18:2/24:0)*	HMDB0012107	ENSG00000165527	ARF6	FALSE
5594	MR-link-2	12425_104_ARF6_ARF6	12425_104_ARF6_ARF6	GCST90200001	sphingomyelin (d18:1/20:0, d16:1/22:0)*	3	-0.00433455	0.0963407	0.964114	DeCODE	P62330	Chen et al.	sphingomyelin (d18:1/20:0, d16:1/22:0)*	HMDB0012102	ENSG00000165527	ARF6	FALSE
5595	MR-link-2	12425_104_ARF6_ARF6	12425_104_ARF6_ARF6	GCST90200049	myristoyl dihydrosphingomyelin (d18:0/14:0)*	3	-0.0864134	0.0954954	0.365521	DeCODE	P62330	Chen et al.	myristoyl dihydrosphingomyelin (d18:0/14:0)*	HMDB0012085	ENSG00000165527	ARF6	FALSE
5596	MR-link-2	12425_104_ARF6_ARF6	12425_104_ARF6_ARF6	GCST90200056	sphingomyelin (d18:0/18:0, d19:0/17:0)*	3	-0.14185	0.101229	0.161132	DeCODE	P62330	Chen et al.	sphingomyelin (d18:0/18:0, d19:0/17:0)*	HMDB0012087	ENSG00000165527	ARF6	FALSE
5597	MR-link-2	12425_104_ARF6_ARF6	12425_104_ARF6_ARF6	GCST90200279	pantothenate	3	-0.151475	0.0974401	0.120054	DeCODE	P62330	Chen et al.	pantothenate	HMDB0000210	ENSG00000165527	ARF6	FALSE
5598	MR-link-2	12425_104_ARF6_ARF6	12425_104_ARF6_ARF6	GCST90200281	phosphoethanolamine	3	0.146396	0.104777	0.162347	DeCODE	P62330	Chen et al.	phosphoethanolamine	HMDB0000224	ENSG00000165527	ARF6	FALSE
5599	MR-link-2	12425_104_ARF6_ARF6	12425_104_ARF6_ARF6	GCST90200283	3-ureidopropionate	3	0.000347438	0.100183	0.997233	DeCODE	P62330	Chen et al.	3-ureidopropionate	HMDB0000026	ENSG00000165527	ARF6	FALSE
5600	MR-link-2	12425_104_ARF6_ARF6	12425_104_ARF6_ARF6	GCST90200291	sarcosine	3	0.149157	0.10127	0.140785	DeCODE	P62330	Chen et al.	sarcosine	HMDB0000271	ENSG00000165527	ARF6	FALSE
5601	MR-link-2	12425_104_ARF6_ARF6	12425_104_ARF6_ARF6	GCST90200292	trans-4-hydroxyproline	3	0.086602	0.111211	0.436144	DeCODE	P62330	Chen et al.	trans-4-hydroxyproline	HMDB0000725	ENSG00000165527	ARF6	FALSE
5602	MR-link-2	12425_104_ARF6_ARF6	12425_104_ARF6_ARF6	GCST90200293	thyroxine	3	-0.0721877	0.097846	0.460655	DeCODE	P62330	Chen et al.	thyroxine	HMDB0000248	ENSG00000165527	ARF6	FALSE
5603	MR-link-2	12425_104_ARF6_ARF6	12425_104_ARF6_ARF6	GCST90200296	methyl indole-3-acetate	3	-0.017351	0.111334	0.876153	DeCODE	P62330	Chen et al.	methyl indole-3-acetate	HMDB0029738	ENSG00000165527	ARF6	FALSE
5604	MR-link-2	12425_104_ARF6_ARF6	12425_104_ARF6_ARF6	GCST90200304	citrate	3	-0.0518439	0.102203	0.611969	DeCODE	P62330	Chen et al.	citrate	HMDB0000094	ENSG00000165527	ARF6	FALSE
5605	MR-link-2	12425_104_ARF6_ARF6	12425_104_ARF6_ARF6	GCST90200306	butyrate/isobutyrate (4:0)	3	-0.238887	0.0968938	0.0136839	DeCODE	P62330	Chen et al.	butyrate/isobutyrate (4:0)	HMDB0000039	ENSG00000165527	ARF6	FALSE
5606	MR-link-2	12425_104_ARF6_ARF6	12425_104_ARF6_ARF6	GCST90200314	n-acetylneuraminate	3	0.0868874	0.102693	0.397505	DeCODE	P62330	Chen et al.	n-acetylneuraminate	HMDB0000230	ENSG00000165527	ARF6	FALSE
5607	MR-link-2	12425_104_ARF6_ARF6	12425_104_ARF6_ARF6	GCST90200318	acetoacetate	3	-0.0459163	0.126025	0.715603	DeCODE	P62330	Chen et al.	acetoacetate	HMDB0000060	ENSG00000165527	ARF6	FALSE
5608	MR-link-2	12425_104_ARF6_ARF6	12425_104_ARF6_ARF6	GCST90200319	cys-gly, oxidized	3	0.0770904	0.0977234	0.430192	DeCODE	P62330	Chen et al.	cys-gly, oxidized	HMDB0000078	ENSG00000165527	ARF6	FALSE
5609	MR-link-2	12425_104_ARF6_ARF6	12425_104_ARF6_ARF6	GCST90200321	cholate	3	-0.0759694	0.0975111	0.43593	DeCODE	P62330	Chen et al.	cholate	HMDB0000619	ENSG00000165527	ARF6	FALSE
5610	MR-link-2	12425_104_ARF6_ARF6	12425_104_ARF6_ARF6	GCST90200323	creatine	3	-0.0135453	0.106905	0.899175	DeCODE	P62330	Chen et al.	creatine	HMDB0000064	ENSG00000165527	ARF6	FALSE
5611	MR-link-2	12425_104_ARF6_ARF6	12425_104_ARF6_ARF6	GCST90200325	glycerol	3	0.133593	0.102286	0.191529	DeCODE	P62330	Chen et al.	glycerol	HMDB0000131	ENSG00000165527	ARF6	FALSE
5612	MR-link-2	12425_104_ARF6_ARF6	12425_104_ARF6_ARF6	GCST90200327	choline	3	-0.0871881	0.0997974	0.382309	DeCODE	P62330	Chen et al.	choline	HMDB0000097	ENSG00000165527	ARF6	FALSE
5613	MR-link-2	12425_104_ARF6_ARF6	12425_104_ARF6_ARF6	GCST90200335	stearoyl sphingomyelin (d18:1/18:0)	3	-0.01367	0.0978315	0.888873	DeCODE	P62330	Chen et al.	stearoyl sphingomyelin (d18:1/18:0)	HMDB0001348	ENSG00000165527	ARF6	FALSE
5614	MR-link-2	12425_104_ARF6_ARF6	12425_104_ARF6_ARF6	GCST90200336	n-palmitoyl-sphingosine (d18:1/16:0)	3	-0.0529991	0.100219	0.596921	DeCODE	P62330	Chen et al.	n-palmitoyl-sphingosine (d18:1/16:0)	HMDB0004949	ENSG00000165527	ARF6	FALSE
5615	MR-link-2	12425_104_ARF6_ARF6	12425_104_ARF6_ARF6	GCST90200337	taurochenodeoxycholate	3	-0.0484503	0.0945593	0.608385	DeCODE	P62330	Chen et al.	taurochenodeoxycholate	HMDB0000951	ENSG00000165527	ARF6	FALSE
5616	MR-link-2	12425_104_ARF6_ARF6	12425_104_ARF6_ARF6	GCST90200341	n-stearoyl-sphingosine (d18:1/18:0)*	3	0.0613033	0.100998	0.543868	DeCODE	P62330	Chen et al.	n-stearoyl-sphingosine (d18:1/18:0)*	HMDB0004950	ENSG00000165527	ARF6	FALSE
5617	MR-link-2	12425_104_ARF6_ARF6	12425_104_ARF6_ARF6	GCST90200345	s-adenosylhomocysteine (sah)	3	-0.0249783	0.132946	0.850968	DeCODE	P62330	Chen et al.	s-adenosylhomocysteine (sah)	HMDB00939	ENSG00000165527	ARF6	FALSE
5618	MR-link-2	12425_104_ARF6_ARF6	12425_104_ARF6_ARF6	GCST90200348	quinolinate	3	-0.0254959	0.108558	0.814317	DeCODE	P62330	Chen et al.	quinolinate	HMDB0000232	ENSG00000165527	ARF6	FALSE
5619	MR-link-2	12425_104_ARF6_ARF6	12425_104_ARF6_ARF6	GCST90200349	eicosapentaenoate (epa; 20:5n3)	3	-0.0415936	0.0985494	0.672983	DeCODE	P62330	Chen et al.	eicosapentaenoate (epa; 20:5n3)	HMDB0001999	ENSG00000165527	ARF6	FALSE
5620	MR-link-2	12425_104_ARF6_ARF6	12425_104_ARF6_ARF6	GCST90200351	n-acetylputrescine	3	-0.130277	0.0985387	0.186139	DeCODE	P62330	Chen et al.	n-acetylputrescine	HMDB0002064	ENSG00000165527	ARF6	FALSE
5621	MR-link-2	12425_104_ARF6_ARF6	12425_104_ARF6_ARF6	GCST90200354	linoleate (18:2n6)	3	-0.0216881	0.101262	0.830408	DeCODE	P62330	Chen et al.	linoleate (18:2n6)	HMDB0006270,HMDB0000673	ENSG00000165527	ARF6	FALSE
5622	MR-link-2	12425_104_ARF6_ARF6	12425_104_ARF6_ARF6	GCST90200355	adenosine 5'-diphosphate (adp)	3	0.312896	0.145841	0.0319166	DeCODE	P62330	Chen et al.	adenosine 5'-diphosphate (adp)	HMDB0001341	ENSG00000165527	ARF6	FALSE
5623	MR-link-2	12425_104_ARF6_ARF6	12425_104_ARF6_ARF6	GCST90200356	adenosine 5'-monophosphate (amp)	3	0.196232	0.0970918	0.0432696	DeCODE	P62330	Chen et al.	adenosine 5'-monophosphate (amp)	HMDB0000045	ENSG00000165527	ARF6	FALSE
5624	MR-link-2	12425_104_ARF6_ARF6	12425_104_ARF6_ARF6	GCST90200358	arachidonate (20:4n6)	3	0.0154233	0.102042	0.87986	DeCODE	P62330	Chen et al.	arachidonate (20:4n6)	HMDB0001043	ENSG00000165527	ARF6	FALSE
5625	MR-link-2	12425_104_ARF6_ARF6	12425_104_ARF6_ARF6	GCST90200359	5-methylthioadenosine (mta)	3	0.0104854	0.105485	0.920819	DeCODE	P62330	Chen et al.	5-methylthioadenosine (mta)	HMDB0001173	ENSG00000165527	ARF6	FALSE
5626	MR-link-2	12425_104_ARF6_ARF6	12425_104_ARF6_ARF6	GCST90200361	beta-alanine	3	-0.043687	0.11364	0.700657	DeCODE	P62330	Chen et al.	beta-alanine	HMDB0000056	ENSG00000165527	ARF6	FALSE
5627	MR-link-2	12425_104_ARF6_ARF6	12425_104_ARF6_ARF6	GCST90200362	succinate	3	-0.0763079	0.0969694	0.431324	DeCODE	P62330	Chen et al.	succinate	HMDB0000254	ENSG00000165527	ARF6	FALSE
5628	MR-link-2	12425_104_ARF6_ARF6	12425_104_ARF6_ARF6	GCST90200363	choline phosphate	3	0.0619597	0.109944	0.573057	DeCODE	P62330	Chen et al.	choline phosphate	HMDB0001565	ENSG00000165527	ARF6	FALSE
5629	MR-link-2	12425_104_ARF6_ARF6	12425_104_ARF6_ARF6	GCST90200364	cysteinylglycine	3	0.0376807	0.0976577	0.699611	DeCODE	P62330	Chen et al.	cysteinylglycine	HMDB0000078	ENSG00000165527	ARF6	FALSE
5630	MR-link-2	12425_104_ARF6_ARF6	12425_104_ARF6_ARF6	GCST90200365	phenylpyruvate	3	0.0584328	0.0958419	0.542074	DeCODE	P62330	Chen et al.	phenylpyruvate	HMDB0000205	ENSG00000165527	ARF6	FALSE
5631	MR-link-2	12425_104_ARF6_ARF6	12425_104_ARF6_ARF6	GCST90200368	cholesterol	3	-0.145769	0.102521	0.15507	DeCODE	P62330	Chen et al.	cholesterol	HMDB0000067	ENSG00000165527	ARF6	FALSE
5632	MR-link-2	12425_104_ARF6_ARF6	12425_104_ARF6_ARF6	GCST90200369	2-hydroxyphenylacetate	3	0.0771174	0.10112	0.445683	DeCODE	P62330	Chen et al.	2-hydroxyphenylacetate	HMDB0000669	ENSG00000165527	ARF6	FALSE
5633	MR-link-2	12425_104_ARF6_ARF6	12425_104_ARF6_ARF6	GCST90200370	aspartate	3	-0.020663	0.0972593	0.831754	DeCODE	P62330	Chen et al.	aspartate	HMDB0000191	ENSG00000165527	ARF6	FALSE
5634	MR-link-2	12425_104_ARF6_ARF6	12425_104_ARF6_ARF6	GCST90200372	arginine	3	-0.075657	0.103982	0.466859	DeCODE	P62330	Chen et al.	arginine	HMDB0000517	ENSG00000165527	ARF6	FALSE
5635	MR-link-2	12425_104_ARF6_ARF6	12425_104_ARF6_ARF6	GCST90200374	sphinganine	3	0.088689	0.100255	0.376353	DeCODE	P62330	Chen et al.	sphinganine	HMDB0000269	ENSG00000165527	ARF6	FALSE
5636	MR-link-2	12425_104_ARF6_ARF6	12425_104_ARF6_ARF6	GCST90200376	flavin adenine dinucleotide (fad)	3	0.205467	0.110706	0.0634565	DeCODE	P62330	Chen et al.	flavin adenine dinucleotide (fad)	HMDB0001248	ENSG00000165527	ARF6	FALSE
5637	MR-link-2	12425_104_ARF6_ARF6	12425_104_ARF6_ARF6	GCST90200377	histidine	3	0.00471033	0.0967574	0.961173	DeCODE	P62330	Chen et al.	histidine	HMDB0000177	ENSG00000165527	ARF6	FALSE
5638	MR-link-2	12425_104_ARF6_ARF6	12425_104_ARF6_ARF6	GCST90200378	cortisol	3	-0.0565283	0.112639	0.615769	DeCODE	P62330	Chen et al.	cortisol	HMDB0000063	ENSG00000165527	ARF6	FALSE
5639	MR-link-2	12425_104_ARF6_ARF6	12425_104_ARF6_ARF6	GCST90200379	hypotaurine	3	0.168471	0.0957883	0.0786145	DeCODE	P62330	Chen et al.	hypotaurine	HMDB0000965	ENSG00000165527	ARF6	FALSE
5640	MR-link-2	12425_104_ARF6_ARF6	12425_104_ARF6_ARF6	GCST90200382	cystine	3	0.00324876	0.11118	0.976689	DeCODE	P62330	Chen et al.	cystine	HMDB0000192	ENSG00000165527	ARF6	FALSE
5641	MR-link-2	12425_104_ARF6_ARF6	12425_104_ARF6_ARF6	GCST90200383	cystathionine	3	0.0959236	0.0980968	0.32815	DeCODE	P62330	Chen et al.	cystathionine	HMDB0000099	ENSG00000165527	ARF6	FALSE
5642	MR-link-2	12425_104_ARF6_ARF6	12425_104_ARF6_ARF6	GCST90200384	guanidinoacetate	3	0.108887	0.107869	0.312764	DeCODE	P62330	Chen et al.	guanidinoacetate	HMDB0000128	ENSG00000165527	ARF6	FALSE
5643	MR-link-2	12425_104_ARF6_ARF6	12425_104_ARF6_ARF6	GCST90200385	sphingosine	3	0.0619556	0.0967325	0.521858	DeCODE	P62330	Chen et al.	sphingosine	HMDB0000252	ENSG00000165527	ARF6	FALSE
5644	MR-link-2	12425_104_ARF6_ARF6	12425_104_ARF6_ARF6	GCST90200390	stearate (18:0)	3	-0.0852907	0.095752	0.373066	DeCODE	P62330	Chen et al.	stearate (18:0)	HMDB0000827	ENSG00000165527	ARF6	FALSE
5645	MR-link-2	12425_104_ARF6_ARF6	12425_104_ARF6_ARF6	GCST90200391	methionine	3	-0.177166	0.103878	0.0880979	DeCODE	P62330	Chen et al.	methionine	HMDB0000696	ENSG00000165527	ARF6	FALSE
5646	MR-link-2	12425_104_ARF6_ARF6	12425_104_ARF6_ARF6	GCST90200392	orotate	3	-0.0687885	0.105057	0.512613	DeCODE	P62330	Chen et al.	orotate	HMDB0000226	ENSG00000165527	ARF6	FALSE
5647	MR-link-2	12425_104_ARF6_ARF6	12425_104_ARF6_ARF6	GCST90200393	phosphate	3	0.0105555	0.105678	0.920437	DeCODE	P62330	Chen et al.	phosphate	HMDB0001429	ENSG00000165527	ARF6	TRUE
5648	MR-link-2	12425_104_ARF6_ARF6	12425_104_ARF6_ARF6	GCST90200394	inosine	3	-0.0829319	0.149182	0.57827	DeCODE	P62330	Chen et al.	inosine	HMDB0000195	ENSG00000165527	ARF6	FALSE
5649	MR-link-2	12425_104_ARF6_ARF6	12425_104_ARF6_ARF6	GCST90200395	inosine 5'-monophosphate (imp)	3	0.0573528	0.125862	0.64862	DeCODE	P62330	Chen et al.	inosine 5'-monophosphate (imp)	HMDB0000175	ENSG00000165527	ARF6	FALSE
5650	MR-link-2	12425_104_ARF6_ARF6	12425_104_ARF6_ARF6	GCST90200396	phenylalanine	3	-0.0866566	0.0959877	0.366638	DeCODE	P62330	Chen et al.	phenylalanine	HMDB0000159	ENSG00000165527	ARF6	FALSE
5651	MR-link-2	12425_104_ARF6_ARF6	12425_104_ARF6_ARF6	GCST90200397	palmitate (16:0)	3	-0.0676493	0.100286	0.499955	DeCODE	P62330	Chen et al.	palmitate (16:0)	HMDB0000220	ENSG00000165527	ARF6	FALSE
5652	MR-link-2	12425_104_ARF6_ARF6	12425_104_ARF6_ARF6	GCST90200400	nicotinamide	3	0.000248115	0.0978609	0.997977	DeCODE	P62330	Chen et al.	nicotinamide	HMDB0001406	ENSG00000165527	ARF6	FALSE
5653	MR-link-2	12425_104_ARF6_ARF6	12425_104_ARF6_ARF6	GCST90200401	myo-inositol	3	-0.0932515	0.0947562	0.325056	DeCODE	P62330	Chen et al.	myo-inositol	HMDB0000211	ENSG00000165527	ARF6	FALSE
5654	MR-link-2	12425_104_ARF6_ARF6	12425_104_ARF6_ARF6	GCST90200403	citrulline	3	-0.00268406	0.100544	0.978703	DeCODE	P62330	Chen et al.	citrulline	HMDB0000904	ENSG00000165527	ARF6	FALSE
5655	MR-link-2	12425_104_ARF6_ARF6	12425_104_ARF6_ARF6	GCST90200404	ornithine	3	-0.173269	0.113065	0.125404	DeCODE	P62330	Chen et al.	ornithine	HMDB0000214	ENSG00000165527	ARF6	FALSE
5656	MR-link-2	12425_104_ARF6_ARF6	12425_104_ARF6_ARF6	GCST90200405	retinol (vitamin a)	3	-0.0535016	0.0941642	0.569917	DeCODE	P62330	Chen et al.	retinol (vitamin a)	HMDB0000305	ENSG00000165527	ARF6	FALSE
5657	MR-link-2	12425_104_ARF6_ARF6	12425_104_ARF6_ARF6	GCST90200406	1-methylnicotinamide	3	-0.112731	0.0992683	0.256117	DeCODE	P62330	Chen et al.	1-methylnicotinamide	HMDB0000699	ENSG00000165527	ARF6	FALSE
5658	MR-link-2	12425_104_ARF6_ARF6	12425_104_ARF6_ARF6	GCST90200407	uridine	3	0.0833456	0.100859	0.408601	DeCODE	P62330	Chen et al.	uridine	HMDB0000296	ENSG00000165527	ARF6	FALSE
5659	MR-link-2	12425_104_ARF6_ARF6	12425_104_ARF6_ARF6	GCST90200410	phytanate	3	-0.113435	0.0973628	0.243988	DeCODE	P62330	Chen et al.	phytanate	HMDB0000801	ENSG00000165527	ARF6	FALSE
5660	MR-link-2	12425_104_ARF6_ARF6	12425_104_ARF6_ARF6	GCST90200412	glutamate	3	-0.154282	0.101431	0.128247	DeCODE	P62330	Chen et al.	glutamate	HMDB0000148	ENSG00000165527	ARF6	FALSE
5661	MR-link-2	12425_104_ARF6_ARF6	12425_104_ARF6_ARF6	GCST90200413	2'-deoxyuridine	3	-0.0237039	0.1059	0.822887	DeCODE	P62330	Chen et al.	2'-deoxyuridine	HMDB0000012	ENSG00000165527	ARF6	FALSE
5662	MR-link-2	12425_104_ARF6_ARF6	12425_104_ARF6_ARF6	GCST90200415	serine	3	-0.0707963	0.118722	0.550962	DeCODE	P62330	Chen et al.	serine	HMDB0000187	ENSG00000165527	ARF6	FALSE
5663	MR-link-2	12425_104_ARF6_ARF6	12425_104_ARF6_ARF6	GCST90200417	urea	3	-0.0150191	0.102597	0.883614	DeCODE	P62330	Chen et al.	urea	HMDB0000294	ENSG00000165527	ARF6	FALSE
5664	MR-link-2	12425_104_ARF6_ARF6	12425_104_ARF6_ARF6	GCST90200418	pyridoxal	3	-0.0897383	0.095265	0.346199	DeCODE	P62330	Chen et al.	pyridoxal	HMDB0001545	ENSG00000165527	ARF6	FALSE
5665	MR-link-2	12425_104_ARF6_ARF6	12425_104_ARF6_ARF6	GCST90200419	glutamine	3	-0.0471921	0.102023	0.643678	DeCODE	P62330	Chen et al.	glutamine	HMDB0000641	ENSG00000165527	ARF6	FALSE
5666	MR-link-2	12425_104_ARF6_ARF6	12425_104_ARF6_ARF6	GCST90200422	serotonin	3	0.221082	0.108586	0.0417488	DeCODE	P62330	Chen et al.	serotonin	HMDB0000259	ENSG00000165527	ARF6	FALSE
5667	MR-link-2	12425_104_ARF6_ARF6	12425_104_ARF6_ARF6	GCST90200423	spermidine	3	0.153443	0.102405	0.134033	DeCODE	P62330	Chen et al.	spermidine	HMDB0001257	ENSG00000165527	ARF6	FALSE
5668	MR-link-2	12425_104_ARF6_ARF6	12425_104_ARF6_ARF6	GCST90200427	tyrosine	3	-0.0837461	0.111345	0.451971	DeCODE	P62330	Chen et al.	tyrosine	HMDB0000158	ENSG00000165527	ARF6	FALSE
5669	MR-link-2	12425_104_ARF6_ARF6	12425_104_ARF6_ARF6	GCST90200429	cytidine	3	-0.191506	0.104296	0.0663322	DeCODE	P62330	Chen et al.	cytidine	HMDB0000089	ENSG00000165527	ARF6	FALSE
5670	MR-link-2	12425_104_ARF6_ARF6	12425_104_ARF6_ARF6	GCST90200430	pyruvate	3	-0.0985371	0.103457	0.340872	DeCODE	P62330	Chen et al.	pyruvate	HMDB0000243	ENSG00000165527	ARF6	FALSE
5671	MR-link-2	12425_104_ARF6_ARF6	12425_104_ARF6_ARF6	GCST90200431	alanine	3	-0.0311591	0.105677	0.768107	DeCODE	P62330	Chen et al.	alanine	HMDB0000161	ENSG00000165527	ARF6	FALSE
5672	MR-link-2	12425_104_ARF6_ARF6	12425_104_ARF6_ARF6	GCST90200432	threonine	3	0.0562373	0.103397	0.586514	DeCODE	P62330	Chen et al.	threonine	HMDB0000167	ENSG00000165527	ARF6	FALSE
5673	MR-link-2	12425_104_ARF6_ARF6	12425_104_ARF6_ARF6	GCST90200437	fructose	3	0.0457298	0.100316	0.648491	DeCODE	P62330	Chen et al.	fructose	HMDB0000660	ENSG00000165527	ARF6	FALSE
5674	MR-link-2	12425_104_ARF6_ARF6	12425_104_ARF6_ARF6	GCST90200438	alpha-ketobutyrate	3	-0.0443272	0.0971625	0.648234	DeCODE	P62330	Chen et al.	alpha-ketobutyrate	HMDB0000005	ENSG00000165527	ARF6	FALSE
5675	MR-link-2	12425_104_ARF6_ARF6	12425_104_ARF6_ARF6	GCST90200439	cysteine	3	0.0787334	0.104276	0.450221	DeCODE	P62330	Chen et al.	cysteine	HMDB0000574	ENSG00000165527	ARF6	FALSE
5676	MR-link-2	12425_104_ARF6_ARF6	12425_104_ARF6_ARF6	GCST90200440	glucose	3	-0.258988	0.0972347	0.00773239	DeCODE	P62330	Chen et al.	glucose	HMDB0000122	ENSG00000165527	ARF6	FALSE
5677	MR-link-2	12425_104_ARF6_ARF6	12425_104_ARF6_ARF6	GCST90200441	tryptophan	3	0.00391678	0.0959167	0.967427	DeCODE	P62330	Chen et al.	tryptophan	HMDB0000929	ENSG00000165527	ARF6	FALSE
5678	MR-link-2	12425_104_ARF6_ARF6	12425_104_ARF6_ARF6	GCST90200442	valine	3	-0.158919	0.100163	0.112602	DeCODE	P62330	Chen et al.	valine	HMDB0000883	ENSG00000165527	ARF6	FALSE
5679	MR-link-2	12425_104_ARF6_ARF6	12425_104_ARF6_ARF6	GCST90200444	dihydroorotate	3	-0.161716	0.108069	0.134547	DeCODE	P62330	Chen et al.	dihydroorotate	HMDB03349	ENSG00000165527	ARF6	FALSE
5680	MR-link-2	12425_104_ARF6_ARF6	12425_104_ARF6_ARF6	GCST90200447	maltose	3	-0.0912486	0.118418	0.440966	DeCODE	P62330	Chen et al.	maltose	HMDB0000163	ENSG00000165527	ARF6	FALSE
5681	MR-link-2	12425_104_ARF6_ARF6	12425_104_ARF6_ARF6	GCST90200452	asparagine	3	-0.148888	0.121273	0.219556	DeCODE	P62330	Chen et al.	asparagine	HMDB0000168	ENSG00000165527	ARF6	FALSE
5682	MR-link-2	12425_104_ARF6_ARF6	12425_104_ARF6_ARF6	GCST90200455	alpha-ketoglutarate	3	0.0477386	0.0964082	0.620479	DeCODE	P62330	Chen et al.	alpha-ketoglutarate	HMDB0000208	ENSG00000165527	ARF6	FALSE
5683	MR-link-2	12425_104_ARF6_ARF6	12425_104_ARF6_ARF6	GCST90200680	5-acetylamino-6-formylamino-3-methyluracil	3	-0.0991116	0.10002	0.321725	DeCODE	P62330	Chen et al.	5-acetylamino-6-formylamino-3-methyluracil	HMDB0011105	ENSG00000165527	ARF6	FALSE
5684	MR-link-2	12425_104_ARF6_ARF6	12425_104_ARF6_ARF6	GCST90200684	n-acetyl-aspartyl-glutamate (naag)	3	-0.0824694	0.104402	0.429574	DeCODE	P62330	Chen et al.	n-acetyl-aspartyl-glutamate (naag)	HMDB0001067	ENSG00000165527	ARF6	FALSE
5685	MR-link-2	12425_104_ARF6_ARF6	12425_104_ARF6_ARF6	GCST90200687	bilirubin (e,z or z,e)*	3	-0.0329266	0.109672	0.764004	DeCODE	P62330	Chen et al.	bilirubin (e,z or z,e)*	HMDB0000488	ENSG00000165527	ARF6	FALSE
5686	MR-link-2	12425_104_ARF6_ARF6	12425_104_ARF6_ARF6	GCST90200691	n-delta-acetylornithine	3	-0.0413781	0.0953932	0.66446	DeCODE	P62330	Chen et al.	n-delta-acetylornithine	HMDB0003357	ENSG00000165527	ARF6	FALSE
5687	MR-link-2	12425_104_ARF6_ARF6	12425_104_ARF6_ARF6	GCST90200704	bilirubin (z,z)	3	-0.00797664	0.102258	0.937824	DeCODE	P62330	Chen et al.	bilirubin (z,z)	HMDB0000054	ENSG00000165527	ARF6	FALSE
5688	MR-link-2	12425_104_ARF6_ARF6	12425_104_ARF6_ARF6	GCST90200706	biliverdin	3	0.158604	0.0963172	0.0996237	DeCODE	P62330	Chen et al.	biliverdin	HMDB0001008	ENSG00000165527	ARF6	FALSE
5689	MR-link-2	12425_104_ARF6_ARF6	12425_104_ARF6_ARF6	GCST90200707	glycine	3	0.0342388	0.0958016	0.720798	DeCODE	P62330	Chen et al.	glycine	HMDB0000123	ENSG00000165527	ARF6	FALSE
5690	MR-link-2	12425_104_ARF6_ARF6	12425_104_ARF6_ARF6	M00053	glutamine	3	0.0382459	0.109165	0.726077	DeCODE	P62330	Shin et al.	glutamine	HMDB0000641	ENSG00000165527	ARF6	FALSE
5691	MR-link-2	12425_104_ARF6_ARF6	12425_104_ARF6_ARF6	M00054	tryptophan	3	0.0508415	0.147273	0.72993	DeCODE	P62330	Shin et al.	tryptophan	HMDB0000929	ENSG00000165527	ARF6	FALSE
5692	MR-link-2	12425_104_ARF6_ARF6	12425_104_ARF6_ARF6	M00059	histidine	3	-0.0175841	0.110139	0.873154	DeCODE	P62330	Shin et al.	histidine	HMDB0000177	ENSG00000165527	ARF6	FALSE
5693	MR-link-2	12425_104_ARF6_ARF6	12425_104_ARF6_ARF6	M00063	cholesterol	3	0.0746624	0.137781	0.587894	DeCODE	P62330	Shin et al.	cholesterol	HMDB0000067	ENSG00000165527	ARF6	FALSE
5694	MR-link-2	12425_104_ARF6_ARF6	12425_104_ARF6_ARF6	M00064	phenylalanine	3	0.0220793	0.110055	0.840994	DeCODE	P62330	Shin et al.	phenylalanine	HMDB0000159	ENSG00000165527	ARF6	FALSE
5695	MR-link-2	12425_104_ARF6_ARF6	12425_104_ARF6_ARF6	M00555	adenosine	3	-0.209703	0.122002	0.0856412	DeCODE	P62330	Shin et al.	adenosine	HMDB0000050	ENSG00000165527	ARF6	FALSE
5696	MR-link-2	12425_104_ARF6_ARF6	12425_104_ARF6_ARF6	M00577	fructose	3	0.0391767	0.114501	0.732236	DeCODE	P62330	Shin et al.	fructose	HMDB0000660	ENSG00000165527	ARF6	FALSE
5697	MR-link-2	12425_104_ARF6_ARF6	12425_104_ARF6_ARF6	M00599	pyruvate	3	-0.0610637	0.16034	0.703323	DeCODE	P62330	Shin et al.	pyruvate	HMDB0000243	ENSG00000165527	ARF6	FALSE
5698	MR-link-2	12425_104_ARF6_ARF6	12425_104_ARF6_ARF6	M00606	uridine	3	0.0225511	0.124301	0.856036	DeCODE	P62330	Shin et al.	uridine	HMDB0000296	ENSG00000165527	ARF6	FALSE
5699	MR-link-2	12425_104_ARF6_ARF6	12425_104_ARF6_ARF6	M01105	linoleate (18:2n6)	3	0.0458221	0.122531	0.708431	DeCODE	P62330	Shin et al.	linoleate (18:2n6)	HMDB0006270,HMDB0000673	ENSG00000165527	ARF6	FALSE
5700	MR-link-2	12425_104_ARF6_ARF6	12425_104_ARF6_ARF6	M01110	arachidonate (20:4n6)	3	0.00342294	0.119346	0.977119	DeCODE	P62330	Shin et al.	arachidonate (20:4n6)	HMDB0001043	ENSG00000165527	ARF6	FALSE
5701	MR-link-2	12425_104_ARF6_ARF6	12425_104_ARF6_ARF6	M01123	inosine	3	-0.0569555	0.20603	0.782208	DeCODE	P62330	Shin et al.	inosine	HMDB0000195	ENSG00000165527	ARF6	FALSE
5702	MR-link-2	12425_104_ARF6_ARF6	12425_104_ARF6_ARF6	M01284	threonine	3	0.0915204	0.127879	0.47419	DeCODE	P62330	Shin et al.	threonine	HMDB0000167	ENSG00000165527	ARF6	FALSE
5703	MR-link-2	12425_104_ARF6_ARF6	12425_104_ARF6_ARF6	M01299	tyrosine	3	-0.0734606	0.112634	0.514268	DeCODE	P62330	Shin et al.	tyrosine	HMDB0000158	ENSG00000165527	ARF6	FALSE
5704	MR-link-2	12425_104_ARF6_ARF6	12425_104_ARF6_ARF6	M01302	methionine	3	-0.0336146	0.115825	0.771649	DeCODE	P62330	Shin et al.	methionine	HMDB0000696	ENSG00000165527	ARF6	FALSE
5705	MR-link-2	12425_104_ARF6_ARF6	12425_104_ARF6_ARF6	M01336	palmitate (16:0)	3	-0.00844612	0.120345	0.944048	DeCODE	P62330	Shin et al.	palmitate (16:0)	HMDB0000220	ENSG00000165527	ARF6	FALSE
5706	MR-link-2	12425_104_ARF6_ARF6	12425_104_ARF6_ARF6	M01358	stearate (18:0)	3	-0.103574	0.134228	0.440338	DeCODE	P62330	Shin et al.	stearate (18:0)	HMDB0000827	ENSG00000165527	ARF6	FALSE
5707	MR-link-2	12425_104_ARF6_ARF6	12425_104_ARF6_ARF6	M01493	ornithine	3	0.0564326	0.128037	0.659393	DeCODE	P62330	Shin et al.	ornithine	HMDB0000214	ENSG00000165527	ARF6	FALSE
5708	MR-link-2	12425_104_ARF6_ARF6	12425_104_ARF6_ARF6	M01508	pantothenate	3	-0.0482747	0.114902	0.674385	DeCODE	P62330	Shin et al.	pantothenate	HMDB0000210	ENSG00000165527	ARF6	FALSE
5709	MR-link-2	12425_104_ARF6_ARF6	12425_104_ARF6_ARF6	M01564	citrate	3	-0.0470619	0.129137	0.715534	DeCODE	P62330	Shin et al.	citrate	HMDB0000094	ENSG00000165527	ARF6	FALSE
5710	MR-link-2	12425_104_ARF6_ARF6	12425_104_ARF6_ARF6	M01638	arginine	3	-0.214377	0.129513	0.0978743	DeCODE	P62330	Shin et al.	arginine	HMDB0000517	ENSG00000165527	ARF6	FALSE
5711	MR-link-2	12425_104_ARF6_ARF6	12425_104_ARF6_ARF6	M01640	ascorbate (vitamin c)	3	-0.0589025	0.210149	0.779255	DeCODE	P62330	Shin et al.	ascorbate (vitamin c)	HMDB0000044	ENSG00000165527	ARF6	FALSE
5712	MR-link-2	12425_104_ARF6_ARF6	12425_104_ARF6_ARF6	M01649	valine	3	0.101286	0.109838	0.356455	DeCODE	P62330	Shin et al.	valine	HMDB0000883	ENSG00000165527	ARF6	FALSE
5713	MR-link-2	12425_104_ARF6_ARF6	12425_104_ARF6_ARF6	M01670	urea	3	-0.0931181	0.121429	0.44317	DeCODE	P62330	Shin et al.	urea	HMDB0000294	ENSG00000165527	ARF6	FALSE
5714	MR-link-2	12425_104_ARF6_ARF6	12425_104_ARF6_ARF6	M01712	cortisol	3	-0.108039	0.115994	0.35164	DeCODE	P62330	Shin et al.	cortisol	HMDB0000063	ENSG00000165527	ARF6	FALSE
5715	MR-link-2	12425_104_ARF6_ARF6	12425_104_ARF6_ARF6	M01827	riboflavin (vitamin b2)	3	0.339547	0.2489	0.172507	DeCODE	P62330	Shin et al.	riboflavin (vitamin b2)	HMDB0000244	ENSG00000165527	ARF6	FALSE
5716	MR-link-2	12425_104_ARF6_ARF6	12425_104_ARF6_ARF6	M02132	citrulline	3	0.115786	0.138663	0.403709	DeCODE	P62330	Shin et al.	citrulline	HMDB0000904	ENSG00000165527	ARF6	FALSE
5717	MR-link-2	12425_104_ARF6_ARF6	12425_104_ARF6_ARF6	M02137	biliverdin	3	-0.108284	0.122313	0.37599	DeCODE	P62330	Shin et al.	biliverdin	HMDB0001008	ENSG00000165527	ARF6	FALSE
5718	MR-link-2	12425_104_ARF6_ARF6	12425_104_ARF6_ARF6	M02342	serotonin (5ht)	3	-0.0532521	0.12719	0.675449	DeCODE	P62330	Shin et al.	serotonin (5ht)	HMDB0000259	ENSG00000165527	ARF6	FALSE
5719	MR-link-2	12425_104_ARF6_ARF6	12425_104_ARF6_ARF6	M03147	xanthine	3	0.0224767	0.120231	0.851702	DeCODE	P62330	Shin et al.	xanthine	HMDB0000292	ENSG00000165527	ARF6	FALSE
5720	MR-link-2	12425_104_ARF6_ARF6	12425_104_ARF6_ARF6	M11438	phosphate	3	-0.0191843	0.112888	0.865056	DeCODE	P62330	Shin et al.	phosphate	HMDB0001429	ENSG00000165527	ARF6	TRUE
5721	MR-link-2	12425_104_ARF6_ARF6	12425_104_ARF6_ARF6	M15122	glycerol	3	0.0872639	0.114867	0.447437	DeCODE	P62330	Shin et al.	glycerol	HMDB0000131	ENSG00000165527	ARF6	FALSE
5722	MR-link-2	12425_104_ARF6_ARF6	12425_104_ARF6_ARF6	M15488	acetylphosphate	3	-0.209703	0.122002	0.0856412	DeCODE	P62330	Shin et al.	acetylphosphate	HMDB0001494	ENSG00000165527	ARF6	FALSE
5723	MR-link-2	12425_104_ARF6_ARF6	12425_104_ARF6_ARF6	M15506	choline	3	-0.0193359	0.128061	0.879984	DeCODE	P62330	Shin et al.	choline	HMDB0000097	ENSG00000165527	ARF6	FALSE
5724	MR-link-2	12425_104_ARF6_ARF6	12425_104_ARF6_ARF6	M15630	n-acetylornithine	3	-0.100169	0.124906	0.422579	DeCODE	P62330	Shin et al.	n-acetylornithine	HMDB0003357	ENSG00000165527	ARF6	FALSE
5725	MR-link-2	12425_104_ARF6_ARF6	12425_104_ARF6_ARF6	M15677	3-methylhistidine	3	-0.00877914	0.169695	0.95874	DeCODE	P62330	Shin et al.	3-methylhistidine	HMDB0000479	ENSG00000165527	ARF6	FALSE
5726	MR-link-2	12425_104_ARF6_ARF6	12425_104_ARF6_ARF6	M15990	glycerophosphorylcholine (gpc)	3	-0.0594056	0.117643	0.613582	DeCODE	P62330	Shin et al.	glycerophosphorylcholine (gpc)	HMDB0000086	ENSG00000165527	ARF6	FALSE
5727	MR-link-2	12425_104_ARF6_ARF6	12425_104_ARF6_ARF6	M15996	aspartate	3	-0.162601	0.114501	0.155584	DeCODE	P62330	Shin et al.	aspartate	HMDB0000191	ENSG00000165527	ARF6	FALSE
5728	MR-link-2	12425_104_ARF6_ARF6	12425_104_ARF6_ARF6	M18254	paraxanthine	3	-0.183066	0.134443	0.173306	DeCODE	P62330	Shin et al.	paraxanthine	HMDB0001860	ENSG00000165527	ARF6	FALSE
5729	MR-link-2	12425_104_ARF6_ARF6	12425_104_ARF6_ARF6	M18467	eicosapentaenoate (epa; 20:5n3)	3	0.0741375	0.112324	0.509232	DeCODE	P62330	Shin et al.	eicosapentaenoate (epa; 20:5n3)	HMDB0001999	ENSG00000165527	ARF6	FALSE
5730	MR-link-2	12425_104_ARF6_ARF6	12425_104_ARF6_ARF6	M18474	estrone 3-sulfate	3	0.20081	0.316368	0.525602	DeCODE	P62330	Shin et al.	estrone 3-sulfate	HMDB0001425	ENSG00000165527	ARF6	FALSE
5731	MR-link-2	12425_104_ARF6_ARF6	12425_104_ARF6_ARF6	M18494	taurochenodeoxycholate	3	0.0413289	0.129145	0.748954	DeCODE	P62330	Shin et al.	taurochenodeoxycholate	HMDB0000951	ENSG00000165527	ARF6	FALSE
5732	MR-link-2	12425_104_ARF6_ARF6	12425_104_ARF6_ARF6	M19323	docosahexaenoate (dha; 22:6n3)	3	-0.0136084	0.111717	0.903049	DeCODE	P62330	Shin et al.	docosahexaenoate (dha; 22:6n3)	HMDB0002183	ENSG00000165527	ARF6	FALSE
5733	MR-link-2	12425_104_ARF6_ARF6	12425_104_ARF6_ARF6	M19934	myo-inositol	3	-0.193055	0.135873	0.155362	DeCODE	P62330	Shin et al.	myo-inositol	HMDB0000211	ENSG00000165527	ARF6	FALSE
5734	MR-link-2	12425_104_ARF6_ARF6	12425_104_ARF6_ARF6	M20489	glucose	3	-0.139591	0.135887	0.304299	DeCODE	P62330	Shin et al.	glucose	HMDB0000122	ENSG00000165527	ARF6	FALSE
5735	MR-link-2	12425_104_ARF6_ARF6	12425_104_ARF6_ARF6	M21044	2-hydroxybutyrate (ahb)	3	0.00882959	0.129635	0.945697	DeCODE	P62330	Shin et al.	2-hydroxybutyrate (ahb)	HMDB0000008	ENSG00000165527	ARF6	FALSE
5736	MR-link-2	12425_104_ARF6_ARF6	12425_104_ARF6_ARF6	M22189	palmitoylcarnitine (c16)	3	-0.0381649	0.117075	0.744435	DeCODE	P62330	Shin et al.	palmitoylcarnitine (c16)	HMDB0000222	ENSG00000165527	ARF6	FALSE
5737	MR-link-2	12425_104_ARF6_ARF6	12425_104_ARF6_ARF6	M22842	cholate	3	0.108999	0.130119	0.402207	DeCODE	P62330	Shin et al.	cholate	HMDB0000619	ENSG00000165527	ARF6	FALSE
5738	MR-link-2	12425_104_ARF6_ARF6	12425_104_ARF6_ARF6	M27716	bilirubin (z,z)	3	-0.0659918	0.136152	0.627895	DeCODE	P62330	Shin et al.	bilirubin (z,z)	HMDB0000054	ENSG00000165527	ARF6	FALSE
5739	MR-link-2	12425_104_ARF6_ARF6	12425_104_ARF6_ARF6	M27718	creatine	3	0.120584	0.121004	0.318994	DeCODE	P62330	Shin et al.	creatine	HMDB0000064	ENSG00000165527	ARF6	FALSE
5740	MR-link-2	12425_104_ARF6_ARF6	12425_104_ARF6_ARF6	M31453	cysteine	3	0.0311036	0.117237	0.790775	DeCODE	P62330	Shin et al.	cysteine	HMDB0000574	ENSG00000165527	ARF6	FALSE
5741	MR-link-2	12425_104_ARF6_ARF6	12425_104_ARF6_ARF6	M31454	cystine	3	0.0207304	0.24163	0.93163	DeCODE	P62330	Shin et al.	cystine	HMDB0000192	ENSG00000165527	ARF6	FALSE
5742	MR-link-2	12425_104_ARF6_ARF6	12425_104_ARF6_ARF6	M32198	acetylcarnitine (c2)	3	-0.039376	0.115645	0.733488	DeCODE	P62330	Shin et al.	acetylcarnitine (c2)	HMDB0000201	ENSG00000165527	ARF6	FALSE
5743	MR-link-2	12425_104_ARF6_ARF6	12425_104_ARF6_ARF6	M32315	serine	3	0.0102018	0.122904	0.933846	DeCODE	P62330	Shin et al.	serine	HMDB0000187	ENSG00000165527	ARF6	FALSE
5744	MR-link-2	12425_104_ARF6_ARF6	12425_104_ARF6_ARF6	M32319	trans-4-hydroxyproline	3	0.00318477	0.114057	0.977724	DeCODE	P62330	Shin et al.	trans-4-hydroxyproline	HMDB0000725	ENSG00000165527	ARF6	FALSE
5745	MR-link-2	12425_104_ARF6_ARF6	12425_104_ARF6_ARF6	M32322	glutamate	3	-0.0700589	0.113673	0.537683	DeCODE	P62330	Shin et al.	glutamate	HMDB0000148	ENSG00000165527	ARF6	FALSE
5746	MR-link-2	12425_104_ARF6_ARF6	12425_104_ARF6_ARF6	M32338	glycine	3	0.0638521	0.12808	0.618109	DeCODE	P62330	Shin et al.	glycine	HMDB0000123	ENSG00000165527	ARF6	FALSE
5747	MR-link-2	12425_104_ARF6_ARF6	12425_104_ARF6_ARF6	M32339	alanine	3	-0.0212722	0.117332	0.856133	DeCODE	P62330	Shin et al.	alanine	HMDB0000161	ENSG00000165527	ARF6	FALSE
5748	MR-link-2	12425_104_ARF6_ARF6	12425_104_ARF6_ARF6	M32425	dehydroepiandrosterone sulfate (dhea-s)	3	0.0529411	0.120079	0.659295	DeCODE	P62330	Shin et al.	dehydroepiandrosterone sulfate (dhea-s)	HMDB0001032	ENSG00000165527	ARF6	FALSE
5749	MR-link-2	12425_104_ARF6_ARF6	12425_104_ARF6_ARF6	M32458	oleamide	3	-0.0284422	0.128918	0.825386	DeCODE	P62330	Shin et al.	oleamide	HMDB0002117	ENSG00000165527	ARF6	FALSE
5750	MR-link-2	12425_104_ARF6_ARF6	12425_104_ARF6_ARF6	M32593	heme	3	0.435885	0.149693	0.00359297	DeCODE	P62330	Shin et al.	heme	HMDB0003178	ENSG00000165527	ARF6	FALSE
5751	MR-link-2	12425_104_ARF6_ARF6	12425_104_ARF6_ARF6	M33453	alpha-ketoglutarate	3	-0.00407938	0.14014	0.976777	DeCODE	P62330	Shin et al.	alpha-ketoglutarate	HMDB0000208	ENSG00000165527	ARF6	FALSE
5752	MR-link-2	12425_104_ARF6_ARF6	12425_104_ARF6_ARF6	M34106	bilirubin (e,z or z,e)*	3	-0.235098	0.135083	0.0817889	DeCODE	P62330	Shin et al.	bilirubin (e,z or z,e)*	HMDB0000488	ENSG00000165527	ARF6	FALSE
5753	MR-link-2	12425_104_ARF6_ARF6	12425_104_ARF6_ARF6	M34283	asparagine	3	-0.0927493	0.120835	0.442744	DeCODE	P62330	Shin et al.	asparagine	HMDB0000168	ENSG00000165527	ARF6	FALSE
5754	MR-link-2	12425_104_ARF6_ARF6	12425_104_ARF6_ARF6	bioa_001	alanine	3	-0.00524842	0.0373277	0.888183	DeCODE	P62330	Lotta et al.	alanine	HMDB0000161	ENSG00000165527	ARF6	FALSE
5755	MR-link-2	12425_104_ARF6_ARF6	12425_104_ARF6_ARF6	bioa_002	arginine	3	0.0376258	0.0573452	0.511741	DeCODE	P62330	Lotta et al.	arginine	HMDB0000517	ENSG00000165527	ARF6	FALSE
5756	MR-link-2	12425_104_ARF6_ARF6	12425_104_ARF6_ARF6	bioa_003	asparagine	3	-0.0430164	0.0597923	0.471876	DeCODE	P62330	Lotta et al.	asparagine	HMDB0000168	ENSG00000165527	ARF6	FALSE
5757	MR-link-2	12425_104_ARF6_ARF6	12425_104_ARF6_ARF6	bioa_004	aspartate	3	-0.14369	0.0695062	0.0387067	DeCODE	P62330	Lotta et al.	aspartate	HMDB0000191	ENSG00000165527	ARF6	FALSE
5758	MR-link-2	12425_104_ARF6_ARF6	12425_104_ARF6_ARF6	bioa_005	citrulline	3	-0.0136802	0.0555017	0.805309	DeCODE	P62330	Lotta et al.	citrulline	HMDB0000904	ENSG00000165527	ARF6	FALSE
5759	MR-link-2	12425_104_ARF6_ARF6	12425_104_ARF6_ARF6	bioa_006	glutamine	3	0.0105626	0.032491	0.745111	DeCODE	P62330	Lotta et al.	glutamine	HMDB0000641	ENSG00000165527	ARF6	FALSE
5760	MR-link-2	12425_104_ARF6_ARF6	12425_104_ARF6_ARF6	bioa_007	glutamate	3	-0.0097292	0.0638354	0.878863	DeCODE	P62330	Lotta et al.	glutamate	HMDB0000148	ENSG00000165527	ARF6	FALSE
5761	MR-link-2	12425_104_ARF6_ARF6	12425_104_ARF6_ARF6	bioa_008	glycine	3	-0.034443	0.0399446	0.388539	DeCODE	P62330	Lotta et al.	glycine	HMDB0000123	ENSG00000165527	ARF6	FALSE
5762	MR-link-2	12425_104_ARF6_ARF6	12425_104_ARF6_ARF6	bioa_009	histidine	3	0.0598828	0.0344871	0.0824964	DeCODE	P62330	Lotta et al.	histidine	HMDB0000177	ENSG00000165527	ARF6	FALSE
5763	MR-link-2	12425_104_ARF6_ARF6	12425_104_ARF6_ARF6	bioa_013	methionine	3	0.00700829	0.0595453	0.906308	DeCODE	P62330	Lotta et al.	methionine	HMDB0000696	ENSG00000165527	ARF6	FALSE
5764	MR-link-2	12425_104_ARF6_ARF6	12425_104_ARF6_ARF6	bioa_014	ornithine	3	-0.0406495	0.0724582	0.574793	DeCODE	P62330	Lotta et al.	ornithine	HMDB0000214	ENSG00000165527	ARF6	FALSE
5765	MR-link-2	12425_104_ARF6_ARF6	12425_104_ARF6_ARF6	bioa_015	phenylethylamine	3	-0.216255	0.0960639	0.0243754	DeCODE	P62330	Lotta et al.	phenylethylamine	HMDB0012275	ENSG00000165527	ARF6	FALSE
5766	MR-link-2	12425_104_ARF6_ARF6	12425_104_ARF6_ARF6	bioa_016	phenylalanine	3	0.0311466	0.042752	0.466282	DeCODE	P62330	Lotta et al.	phenylalanine	HMDB0000159	ENSG00000165527	ARF6	FALSE
5767	MR-link-2	12425_104_ARF6_ARF6	12425_104_ARF6_ARF6	bioa_018	serine	3	0.0153044	0.0813321	0.850742	DeCODE	P62330	Lotta et al.	serine	HMDB0000187	ENSG00000165527	ARF6	FALSE
5768	MR-link-2	12425_104_ARF6_ARF6	12425_104_ARF6_ARF6	bioa_019	threonine	3	-0.00667334	0.0680126	0.921838	DeCODE	P62330	Lotta et al.	threonine	HMDB0000167	ENSG00000165527	ARF6	FALSE
5769	MR-link-2	12425_104_ARF6_ARF6	12425_104_ARF6_ARF6	bioa_020	tryptophan	3	-0.0530779	0.0548396	0.333106	DeCODE	P62330	Lotta et al.	tryptophan	HMDB0000929	ENSG00000165527	ARF6	FALSE
5770	MR-link-2	12425_104_ARF6_ARF6	12425_104_ARF6_ARF6	bioa_021	tyrosine	3	-0.006045	0.0353831	0.864346	DeCODE	P62330	Lotta et al.	tyrosine	HMDB0000158	ENSG00000165527	ARF6	FALSE
5771	MR-link-2	12425_104_ARF6_ARF6	12425_104_ARF6_ARF6	bioa_022	valine	3	0.0212617	0.038957	0.585221	DeCODE	P62330	Lotta et al.	valine	HMDB0000883	ENSG00000165527	ARF6	FALSE
5772	MR-link-2	12425_104_ARF6_ARF6	12425_104_ARF6_ARF6	bioa_023	n-acetylornithine	3	-0.0603145	0.0616594	0.327982	DeCODE	P62330	Lotta et al.	n-acetylornithine	HMDB0003357	ENSG00000165527	ARF6	FALSE
5773	MR-link-2	12425_104_ARF6_ARF6	12425_104_ARF6_ARF6	bioa_030	trans-hydroxyproline	3	-0.00237143	0.0669379	0.971739	DeCODE	P62330	Lotta et al.	trans-hydroxyproline	HMDB0000725	ENSG00000165527	ARF6	FALSE
5774	MR-link-2	12425_104_ARF6_ARF6	12425_104_ARF6_ARF6	bioa_031	sarcosine	3	0.0557512	0.0581296	0.337516	DeCODE	P62330	Lotta et al.	sarcosine	HMDB0000271	ENSG00000165527	ARF6	FALSE
5775	MR-link-2	12425_104_ARF6_ARF6	12425_104_ARF6_ARF6	bioa_032	serotonin	3	-0.186955	0.0696117	0.00723818	DeCODE	P62330	Lotta et al.	serotonin	HMDB0000259	ENSG00000165527	ARF6	FALSE
5776	MR-link-2	12425_104_ARF6_ARF6	12425_104_ARF6_ARF6	bioa_033	spermidine	3	0.0398167	0.0744257	0.592659	DeCODE	P62330	Lotta et al.	spermidine	HMDB0001257	ENSG00000165527	ARF6	FALSE
5777	MR-link-2	12425_104_ARF6_ARF6	12425_104_ARF6_ARF6	bior_002	acetylcarnitine (c2)	3	-0.040283	0.0636529	0.526829	DeCODE	P62330	Lotta et al.	acetylcarnitine (c2)	HMDB0000201	ENSG00000165527	ARF6	FALSE
5778	MR-link-2	12425_104_ARF6_ARF6	12425_104_ARF6_ARF6	bior_031	hexadecanoylcarnitine	3	0.027196	0.0573889	0.635578	DeCODE	P62330	Lotta et al.	hexadecanoylcarnitine	HMDB0000222	ENSG00000165527	ARF6	FALSE
5779	MR-link-2	12425_104_ARF6_ARF6	12425_104_ARF6_ARF6	met-d-Acetate	acetate	3	0.0440512	0.0304085	0.147436	DeCODE	P62330	Borges et al.	acetate	HMDB0000042	ENSG00000165527	ARF6	FALSE
5780	MR-link-2	12425_104_ARF6_ARF6	12425_104_ARF6_ARF6	met-d-Acetoacetate	acetoacetate	3	0.0164878	0.0320902	0.607396	DeCODE	P62330	Borges et al.	acetoacetate	HMDB0000060	ENSG00000165527	ARF6	FALSE
5781	MR-link-2	12425_104_ARF6_ARF6	12425_104_ARF6_ARF6	met-d-Ala	alanine	3	0.0210335	0.0256904	0.412942	DeCODE	P62330	Borges et al.	alanine	HMDB0000161	ENSG00000165527	ARF6	FALSE
5782	MR-link-2	12425_104_ARF6_ARF6	12425_104_ARF6_ARF6	met-d-Citrate	citrate	3	-0.0552507	0.0287616	0.0547334	DeCODE	P62330	Borges et al.	citrate	HMDB0000094	ENSG00000165527	ARF6	FALSE
5783	MR-link-2	12425_104_ARF6_ARF6	12425_104_ARF6_ARF6	met-d-Gln	glutamine	3	-0.0296041	0.0292803	0.311988	DeCODE	P62330	Borges et al.	glutamine	HMDB0000641	ENSG00000165527	ARF6	FALSE
5784	MR-link-2	12425_104_ARF6_ARF6	12425_104_ARF6_ARF6	met-d-Glucose	glucose	3	-0.0112375	0.0284183	0.692525	DeCODE	P62330	Borges et al.	glucose	HMDB0000122	ENSG00000165527	ARF6	FALSE
5785	MR-link-2	12425_104_ARF6_ARF6	12425_104_ARF6_ARF6	met-d-Gly	glycine	3	0.0130602	0.0291403	0.65402	DeCODE	P62330	Borges et al.	glycine	HMDB0000123	ENSG00000165527	ARF6	FALSE
5786	MR-link-2	12425_104_ARF6_ARF6	12425_104_ARF6_ARF6	met-d-His	histidine	3	-0.0254949	0.0260386	0.327522	DeCODE	P62330	Borges et al.	histidine	HMDB0000177	ENSG00000165527	ARF6	FALSE
5787	MR-link-2	12425_104_ARF6_ARF6	12425_104_ARF6_ARF6	met-d-LA	linoleate (18:2n6)	3	0.0199494	0.0326689	0.541429	DeCODE	P62330	Borges et al.	linoleate (18:2n6)	HMDB0006270,HMDB0000673	ENSG00000165527	ARF6	FALSE
5788	MR-link-2	12425_104_ARF6_ARF6	12425_104_ARF6_ARF6	met-d-Phe	phenylalanine	3	0.0146266	0.0276428	0.596717	DeCODE	P62330	Borges et al.	phenylalanine	HMDB0000159	ENSG00000165527	ARF6	FALSE
5789	MR-link-2	12425_104_ARF6_ARF6	12425_104_ARF6_ARF6	met-d-Pyruvate	pyruvate	3	0.0299581	0.028208	0.288217	DeCODE	P62330	Borges et al.	pyruvate	HMDB0000243	ENSG00000165527	ARF6	FALSE
5790	MR-link-2	12425_104_ARF6_ARF6	12425_104_ARF6_ARF6	met-d-Tyr	tyrosine	3	0.00239984	0.0254288	0.924812	DeCODE	P62330	Borges et al.	tyrosine	HMDB0000158	ENSG00000165527	ARF6	FALSE
5791	MR-link-2	12425_104_ARF6_ARF6	12425_104_ARF6_ARF6	met-d-Val	valine	3	0.0209651	0.0251901	0.405255	DeCODE	P62330	Borges et al.	valine	HMDB0000883	ENSG00000165527	ARF6	FALSE
5792	MR-link-2	12428_2_LYPLAL1_LYPL1	12428_2_LYPLAL1_LYPL1	GCST90199627	n-alpha-acetylornithine	3	0.0983217	0.121396	0.417984	DeCODE	Q5VWZ2	Chen et al.	n-alpha-acetylornithine	HMDB0003357	ENSG00000143353	LYPLAL1	FALSE
5793	MR-link-2	12428_2_LYPLAL1_LYPL1	12428_2_LYPLAL1_LYPL1	GCST90199628	3-methylhistidine	3	-0.143674	0.105939	0.175039	DeCODE	Q5VWZ2	Chen et al.	3-methylhistidine	HMDB0000479	ENSG00000143353	LYPLAL1	FALSE
5794	MR-link-2	12428_2_LYPLAL1_LYPL1	12428_2_LYPLAL1_LYPL1	GCST90199629	glycerophosphorylcholine (gpc)	3	-0.013427	0.106469	0.899644	DeCODE	Q5VWZ2	Chen et al.	glycerophosphorylcholine (gpc)	HMDB0000086	ENSG00000143353	LYPLAL1	FALSE
5795	MR-link-2	12428_2_LYPLAL1_LYPL1	12428_2_LYPLAL1_LYPL1	GCST90199637	n-acetylglutamate	3	-0.039522	0.120756	0.74345	DeCODE	Q5VWZ2	Chen et al.	n-acetylglutamate	HMDB0001138	ENSG00000143353	LYPLAL1	FALSE
5796	MR-link-2	12428_2_LYPLAL1_LYPL1	12428_2_LYPLAL1_LYPL1	GCST90199651	docosahexaenoate (dha; 22:6n3)	3	0.266111	0.10824	0.0139512	DeCODE	Q5VWZ2	Chen et al.	docosahexaenoate (dha; 22:6n3)	HMDB0002183	ENSG00000143353	LYPLAL1	FALSE
5797	MR-link-2	12428_2_LYPLAL1_LYPL1	12428_2_LYPLAL1_LYPL1	GCST90199652	1-stearoyl-2-oleoyl-gps (18:0/18:1)	3	0.135243	0.103163	0.189869	DeCODE	Q5VWZ2	Chen et al.	1-stearoyl-2-oleoyl-gps (18:0/18:1)	HMDB0010163	ENSG00000143353	LYPLAL1	FALSE
5798	MR-link-2	12428_2_LYPLAL1_LYPL1	12428_2_LYPLAL1_LYPL1	GCST90199654	paraxanthine	3	-0.0232067	0.107303	0.828775	DeCODE	Q5VWZ2	Chen et al.	paraxanthine	HMDB0001860	ENSG00000143353	LYPLAL1	FALSE
5799	MR-link-2	12428_2_LYPLAL1_LYPL1	12428_2_LYPLAL1_LYPL1	GCST90199665	n-acetylaspartate (naa)	3	0.137832	0.127041	0.277948	DeCODE	Q5VWZ2	Chen et al.	n-acetylaspartate (naa)	HMDB0000812	ENSG00000143353	LYPLAL1	FALSE
5800	MR-link-2	12428_2_LYPLAL1_LYPL1	12428_2_LYPLAL1_LYPL1	GCST90199666	palmitoylcarnitine (c16)	3	-0.0903977	0.110641	0.413906	DeCODE	Q5VWZ2	Chen et al.	palmitoylcarnitine (c16)	HMDB0000222	ENSG00000143353	LYPLAL1	FALSE
5801	MR-link-2	12428_2_LYPLAL1_LYPL1	12428_2_LYPLAL1_LYPL1	GCST90199669	acetylcarnitine (c2)	3	0.00169421	0.109865	0.987696	DeCODE	Q5VWZ2	Chen et al.	acetylcarnitine (c2)	HMDB0000201	ENSG00000143353	LYPLAL1	FALSE
5802	MR-link-2	12428_2_LYPLAL1_LYPL1	12428_2_LYPLAL1_LYPL1	GCST90199673	dehydroepiandrosterone sulfate (dhea-s)	3	-0.0614087	0.110627	0.578829	DeCODE	Q5VWZ2	Chen et al.	dehydroepiandrosterone sulfate (dhea-s)	HMDB0001032	ENSG00000143353	LYPLAL1	FALSE
5803	MR-link-2	12428_2_LYPLAL1_LYPL1	12428_2_LYPLAL1_LYPL1	GCST90199691	1-methylhistidine	3	-0.0625216	0.108368	0.563983	DeCODE	Q5VWZ2	Chen et al.	1-methylhistidine	HMDB0000001	ENSG00000143353	LYPLAL1	FALSE
5804	MR-link-2	12428_2_LYPLAL1_LYPL1	12428_2_LYPLAL1_LYPL1	GCST90199845	sphinganine-1-phosphate	3	-0.0201696	0.107112	0.850638	DeCODE	Q5VWZ2	Chen et al.	sphinganine-1-phosphate	HMDB0001383	ENSG00000143353	LYPLAL1	FALSE
5805	MR-link-2	12428_2_LYPLAL1_LYPL1	12428_2_LYPLAL1_LYPL1	GCST90199896	sulfate*	3	-0.112686	0.110593	0.30824	DeCODE	Q5VWZ2	Chen et al.	sulfate*	HMDB01448	ENSG00000143353	LYPLAL1	FALSE
5806	MR-link-2	12428_2_LYPLAL1_LYPL1	12428_2_LYPLAL1_LYPL1	GCST90199972	sphingomyelin (d18:1/24:1, d18:2/24:0)*	3	-0.0187411	0.10685	0.860768	DeCODE	Q5VWZ2	Chen et al.	sphingomyelin (d18:1/24:1, d18:2/24:0)*	HMDB0012107	ENSG00000143353	LYPLAL1	FALSE
5807	MR-link-2	12428_2_LYPLAL1_LYPL1	12428_2_LYPLAL1_LYPL1	GCST90200001	sphingomyelin (d18:1/20:0, d16:1/22:0)*	3	0.00256325	0.103371	0.980217	DeCODE	Q5VWZ2	Chen et al.	sphingomyelin (d18:1/20:0, d16:1/22:0)*	HMDB0012102	ENSG00000143353	LYPLAL1	FALSE
5808	MR-link-2	12428_2_LYPLAL1_LYPL1	12428_2_LYPLAL1_LYPL1	GCST90200049	myristoyl dihydrosphingomyelin (d18:0/14:0)*	3	0.119403	0.107921	0.268555	DeCODE	Q5VWZ2	Chen et al.	myristoyl dihydrosphingomyelin (d18:0/14:0)*	HMDB0012085	ENSG00000143353	LYPLAL1	FALSE
5809	MR-link-2	12428_2_LYPLAL1_LYPL1	12428_2_LYPLAL1_LYPL1	GCST90200056	sphingomyelin (d18:0/18:0, d19:0/17:0)*	3	0.0608286	0.110181	0.580894	DeCODE	Q5VWZ2	Chen et al.	sphingomyelin (d18:0/18:0, d19:0/17:0)*	HMDB0012087	ENSG00000143353	LYPLAL1	FALSE
5810	MR-link-2	12428_2_LYPLAL1_LYPL1	12428_2_LYPLAL1_LYPL1	GCST90200279	pantothenate	3	0.0665392	0.117213	0.570253	DeCODE	Q5VWZ2	Chen et al.	pantothenate	HMDB0000210	ENSG00000143353	LYPLAL1	FALSE
5811	MR-link-2	12428_2_LYPLAL1_LYPL1	12428_2_LYPLAL1_LYPL1	GCST90200281	phosphoethanolamine	3	0.14085	0.104211	0.176508	DeCODE	Q5VWZ2	Chen et al.	phosphoethanolamine	HMDB0000224	ENSG00000143353	LYPLAL1	FALSE
5812	MR-link-2	12428_2_LYPLAL1_LYPL1	12428_2_LYPLAL1_LYPL1	GCST90200283	3-ureidopropionate	3	0.084279	0.125447	0.501692	DeCODE	Q5VWZ2	Chen et al.	3-ureidopropionate	HMDB0000026	ENSG00000143353	LYPLAL1	FALSE
5813	MR-link-2	12428_2_LYPLAL1_LYPL1	12428_2_LYPLAL1_LYPL1	GCST90200291	sarcosine	3	0.0952092	0.103394	0.357134	DeCODE	Q5VWZ2	Chen et al.	sarcosine	HMDB0000271	ENSG00000143353	LYPLAL1	FALSE
5814	MR-link-2	12428_2_LYPLAL1_LYPL1	12428_2_LYPLAL1_LYPL1	GCST90200292	trans-4-hydroxyproline	3	0.232665	0.0996138	0.0195082	DeCODE	Q5VWZ2	Chen et al.	trans-4-hydroxyproline	HMDB0000725	ENSG00000143353	LYPLAL1	FALSE
5815	MR-link-2	12428_2_LYPLAL1_LYPL1	12428_2_LYPLAL1_LYPL1	GCST90200293	thyroxine	3	0.00510322	0.110887	0.963293	DeCODE	Q5VWZ2	Chen et al.	thyroxine	HMDB0000248	ENSG00000143353	LYPLAL1	FALSE
5816	MR-link-2	12428_2_LYPLAL1_LYPL1	12428_2_LYPLAL1_LYPL1	GCST90200296	methyl indole-3-acetate	3	0.0780202	0.131138	0.551878	DeCODE	Q5VWZ2	Chen et al.	methyl indole-3-acetate	HMDB0029738	ENSG00000143353	LYPLAL1	FALSE
5817	MR-link-2	12428_2_LYPLAL1_LYPL1	12428_2_LYPLAL1_LYPL1	GCST90200304	citrate	3	-0.0382376	0.104591	0.71467	DeCODE	Q5VWZ2	Chen et al.	citrate	HMDB0000094	ENSG00000143353	LYPLAL1	FALSE
5818	MR-link-2	12428_2_LYPLAL1_LYPL1	12428_2_LYPLAL1_LYPL1	GCST90200306	butyrate/isobutyrate (4:0)	3	-0.101574	0.102435	0.321395	DeCODE	Q5VWZ2	Chen et al.	butyrate/isobutyrate (4:0)	HMDB0000039	ENSG00000143353	LYPLAL1	FALSE
5819	MR-link-2	12428_2_LYPLAL1_LYPL1	12428_2_LYPLAL1_LYPL1	GCST90200314	n-acetylneuraminate	3	0.0553736	0.106547	0.603264	DeCODE	Q5VWZ2	Chen et al.	n-acetylneuraminate	HMDB0000230	ENSG00000143353	LYPLAL1	FALSE
5820	MR-link-2	12428_2_LYPLAL1_LYPL1	12428_2_LYPLAL1_LYPL1	GCST90200318	acetoacetate	3	0.0656103	0.138289	0.635183	DeCODE	Q5VWZ2	Chen et al.	acetoacetate	HMDB0000060	ENSG00000143353	LYPLAL1	FALSE
5821	MR-link-2	12428_2_LYPLAL1_LYPL1	12428_2_LYPLAL1_LYPL1	GCST90200319	cys-gly, oxidized	3	-0.0699903	0.105489	0.507021	DeCODE	Q5VWZ2	Chen et al.	cys-gly, oxidized	HMDB0000078	ENSG00000143353	LYPLAL1	FALSE
5822	MR-link-2	12428_2_LYPLAL1_LYPL1	12428_2_LYPLAL1_LYPL1	GCST90200321	cholate	3	-0.0341334	0.110512	0.757424	DeCODE	Q5VWZ2	Chen et al.	cholate	HMDB0000619	ENSG00000143353	LYPLAL1	FALSE
5823	MR-link-2	12428_2_LYPLAL1_LYPL1	12428_2_LYPLAL1_LYPL1	GCST90200323	creatine	3	-0.081508	0.107369	0.44777	DeCODE	Q5VWZ2	Chen et al.	creatine	HMDB0000064	ENSG00000143353	LYPLAL1	FALSE
5824	MR-link-2	12428_2_LYPLAL1_LYPL1	12428_2_LYPLAL1_LYPL1	GCST90200325	glycerol	3	0.183702	0.108891	0.0915969	DeCODE	Q5VWZ2	Chen et al.	glycerol	HMDB0000131	ENSG00000143353	LYPLAL1	FALSE
5825	MR-link-2	12428_2_LYPLAL1_LYPL1	12428_2_LYPLAL1_LYPL1	GCST90200327	choline	3	-0.12195	0.10085	0.226578	DeCODE	Q5VWZ2	Chen et al.	choline	HMDB0000097	ENSG00000143353	LYPLAL1	FALSE
5826	MR-link-2	12428_2_LYPLAL1_LYPL1	12428_2_LYPLAL1_LYPL1	GCST90200335	stearoyl sphingomyelin (d18:1/18:0)	3	0.0711602	0.102544	0.487715	DeCODE	Q5VWZ2	Chen et al.	stearoyl sphingomyelin (d18:1/18:0)	HMDB0001348	ENSG00000143353	LYPLAL1	FALSE
5827	MR-link-2	12428_2_LYPLAL1_LYPL1	12428_2_LYPLAL1_LYPL1	GCST90200336	n-palmitoyl-sphingosine (d18:1/16:0)	3	0.0579363	0.111328	0.602779	DeCODE	Q5VWZ2	Chen et al.	n-palmitoyl-sphingosine (d18:1/16:0)	HMDB0004949	ENSG00000143353	LYPLAL1	FALSE
5828	MR-link-2	12428_2_LYPLAL1_LYPL1	12428_2_LYPLAL1_LYPL1	GCST90200337	taurochenodeoxycholate	3	0.0486626	0.111465	0.662421	DeCODE	Q5VWZ2	Chen et al.	taurochenodeoxycholate	HMDB0000951	ENSG00000143353	LYPLAL1	FALSE
5829	MR-link-2	12428_2_LYPLAL1_LYPL1	12428_2_LYPLAL1_LYPL1	GCST90200341	n-stearoyl-sphingosine (d18:1/18:0)*	3	0.0342147	0.102832	0.739342	DeCODE	Q5VWZ2	Chen et al.	n-stearoyl-sphingosine (d18:1/18:0)*	HMDB0004950	ENSG00000143353	LYPLAL1	FALSE
5830	MR-link-2	12428_2_LYPLAL1_LYPL1	12428_2_LYPLAL1_LYPL1	GCST90200345	s-adenosylhomocysteine (sah)	3	0.0418377	0.124259	0.736344	DeCODE	Q5VWZ2	Chen et al.	s-adenosylhomocysteine (sah)	HMDB00939	ENSG00000143353	LYPLAL1	FALSE
5831	MR-link-2	12428_2_LYPLAL1_LYPL1	12428_2_LYPLAL1_LYPL1	GCST90200348	quinolinate	3	-0.131194	0.113786	0.248913	DeCODE	Q5VWZ2	Chen et al.	quinolinate	HMDB0000232	ENSG00000143353	LYPLAL1	FALSE
5832	MR-link-2	12428_2_LYPLAL1_LYPL1	12428_2_LYPLAL1_LYPL1	GCST90200349	eicosapentaenoate (epa; 20:5n3)	3	0.350445	0.105678	0.000912595	DeCODE	Q5VWZ2	Chen et al.	eicosapentaenoate (epa; 20:5n3)	HMDB0001999	ENSG00000143353	LYPLAL1	FALSE
5833	MR-link-2	12428_2_LYPLAL1_LYPL1	12428_2_LYPLAL1_LYPL1	GCST90200351	n-acetylputrescine	3	-0.165847	0.105574	0.116205	DeCODE	Q5VWZ2	Chen et al.	n-acetylputrescine	HMDB0002064	ENSG00000143353	LYPLAL1	FALSE
5834	MR-link-2	12428_2_LYPLAL1_LYPL1	12428_2_LYPLAL1_LYPL1	GCST90200354	linoleate (18:2n6)	3	0.221904	0.106788	0.0377097	DeCODE	Q5VWZ2	Chen et al.	linoleate (18:2n6)	HMDB0006270,HMDB0000673	ENSG00000143353	LYPLAL1	FALSE
5835	MR-link-2	12428_2_LYPLAL1_LYPL1	12428_2_LYPLAL1_LYPL1	GCST90200355	adenosine 5'-diphosphate (adp)	3	0.0850519	0.152599	0.577285	DeCODE	Q5VWZ2	Chen et al.	adenosine 5'-diphosphate (adp)	HMDB0001341	ENSG00000143353	LYPLAL1	FALSE
5836	MR-link-2	12428_2_LYPLAL1_LYPL1	12428_2_LYPLAL1_LYPL1	GCST90200356	adenosine 5'-monophosphate (amp)	3	0.145722	0.102048	0.153297	DeCODE	Q5VWZ2	Chen et al.	adenosine 5'-monophosphate (amp)	HMDB0000045	ENSG00000143353	LYPLAL1	FALSE
5837	MR-link-2	12428_2_LYPLAL1_LYPL1	12428_2_LYPLAL1_LYPL1	GCST90200358	arachidonate (20:4n6)	3	0.115492	0.104915	0.270976	DeCODE	Q5VWZ2	Chen et al.	arachidonate (20:4n6)	HMDB0001043	ENSG00000143353	LYPLAL1	FALSE
5838	MR-link-2	12428_2_LYPLAL1_LYPL1	12428_2_LYPLAL1_LYPL1	GCST90200359	5-methylthioadenosine (mta)	3	-0.0346376	0.105856	0.743506	DeCODE	Q5VWZ2	Chen et al.	5-methylthioadenosine (mta)	HMDB0001173	ENSG00000143353	LYPLAL1	FALSE
5839	MR-link-2	12428_2_LYPLAL1_LYPL1	12428_2_LYPLAL1_LYPL1	GCST90200361	beta-alanine	3	0.0944483	0.124219	0.447052	DeCODE	Q5VWZ2	Chen et al.	beta-alanine	HMDB0000056	ENSG00000143353	LYPLAL1	FALSE
5840	MR-link-2	12428_2_LYPLAL1_LYPL1	12428_2_LYPLAL1_LYPL1	GCST90200362	succinate	3	-0.163953	0.106773	0.124653	DeCODE	Q5VWZ2	Chen et al.	succinate	HMDB0000254	ENSG00000143353	LYPLAL1	FALSE
5841	MR-link-2	12428_2_LYPLAL1_LYPL1	12428_2_LYPLAL1_LYPL1	GCST90200363	choline phosphate	3	0.160319	0.110047	0.145166	DeCODE	Q5VWZ2	Chen et al.	choline phosphate	HMDB0001565	ENSG00000143353	LYPLAL1	FALSE
5842	MR-link-2	12428_2_LYPLAL1_LYPL1	12428_2_LYPLAL1_LYPL1	GCST90200364	cysteinylglycine	3	-0.105174	0.117291	0.369882	DeCODE	Q5VWZ2	Chen et al.	cysteinylglycine	HMDB0000078	ENSG00000143353	LYPLAL1	FALSE
5843	MR-link-2	12428_2_LYPLAL1_LYPL1	12428_2_LYPLAL1_LYPL1	GCST90200365	phenylpyruvate	3	0.0119748	0.103816	0.908171	DeCODE	Q5VWZ2	Chen et al.	phenylpyruvate	HMDB0000205	ENSG00000143353	LYPLAL1	FALSE
5844	MR-link-2	12428_2_LYPLAL1_LYPL1	12428_2_LYPLAL1_LYPL1	GCST90200368	cholesterol	3	0.031148	0.118628	0.792883	DeCODE	Q5VWZ2	Chen et al.	cholesterol	HMDB0000067	ENSG00000143353	LYPLAL1	FALSE
5845	MR-link-2	12428_2_LYPLAL1_LYPL1	12428_2_LYPLAL1_LYPL1	GCST90200369	2-hydroxyphenylacetate	3	-0.0118867	0.119513	0.920774	DeCODE	Q5VWZ2	Chen et al.	2-hydroxyphenylacetate	HMDB0000669	ENSG00000143353	LYPLAL1	FALSE
5846	MR-link-2	12428_2_LYPLAL1_LYPL1	12428_2_LYPLAL1_LYPL1	GCST90200370	aspartate	3	-0.109961	0.102396	0.282876	DeCODE	Q5VWZ2	Chen et al.	aspartate	HMDB0000191	ENSG00000143353	LYPLAL1	FALSE
5847	MR-link-2	12428_2_LYPLAL1_LYPL1	12428_2_LYPLAL1_LYPL1	GCST90200372	arginine	3	-0.11324	0.108147	0.295056	DeCODE	Q5VWZ2	Chen et al.	arginine	HMDB0000517	ENSG00000143353	LYPLAL1	FALSE
5848	MR-link-2	12428_2_LYPLAL1_LYPL1	12428_2_LYPLAL1_LYPL1	GCST90200374	sphinganine	3	0.0702813	0.106926	0.510995	DeCODE	Q5VWZ2	Chen et al.	sphinganine	HMDB0000269	ENSG00000143353	LYPLAL1	FALSE
5849	MR-link-2	12428_2_LYPLAL1_LYPL1	12428_2_LYPLAL1_LYPL1	GCST90200376	flavin adenine dinucleotide (fad)	3	0.144728	0.123208	0.240129	DeCODE	Q5VWZ2	Chen et al.	flavin adenine dinucleotide (fad)	HMDB0001248	ENSG00000143353	LYPLAL1	FALSE
5850	MR-link-2	12428_2_LYPLAL1_LYPL1	12428_2_LYPLAL1_LYPL1	GCST90200377	histidine	3	-0.0869829	0.109986	0.429027	DeCODE	Q5VWZ2	Chen et al.	histidine	HMDB0000177	ENSG00000143353	LYPLAL1	FALSE
5851	MR-link-2	12428_2_LYPLAL1_LYPL1	12428_2_LYPLAL1_LYPL1	GCST90200378	cortisol	3	0.0849244	0.105792	0.42212	DeCODE	Q5VWZ2	Chen et al.	cortisol	HMDB0000063	ENSG00000143353	LYPLAL1	FALSE
5852	MR-link-2	12428_2_LYPLAL1_LYPL1	12428_2_LYPLAL1_LYPL1	GCST90200379	hypotaurine	3	0.0498769	0.112957	0.658812	DeCODE	Q5VWZ2	Chen et al.	hypotaurine	HMDB0000965	ENSG00000143353	LYPLAL1	FALSE
5853	MR-link-2	12428_2_LYPLAL1_LYPL1	12428_2_LYPLAL1_LYPL1	GCST90200382	cystine	3	-0.142077	0.110483	0.198455	DeCODE	Q5VWZ2	Chen et al.	cystine	HMDB0000192	ENSG00000143353	LYPLAL1	FALSE
5854	MR-link-2	12428_2_LYPLAL1_LYPL1	12428_2_LYPLAL1_LYPL1	GCST90200383	cystathionine	3	-0.0242127	0.116101	0.834801	DeCODE	Q5VWZ2	Chen et al.	cystathionine	HMDB0000099	ENSG00000143353	LYPLAL1	FALSE
5855	MR-link-2	12428_2_LYPLAL1_LYPL1	12428_2_LYPLAL1_LYPL1	GCST90200384	guanidinoacetate	3	0.079223	0.113839	0.48648	DeCODE	Q5VWZ2	Chen et al.	guanidinoacetate	HMDB0000128	ENSG00000143353	LYPLAL1	FALSE
5856	MR-link-2	12428_2_LYPLAL1_LYPL1	12428_2_LYPLAL1_LYPL1	GCST90200385	sphingosine	3	0.0795833	0.104265	0.445297	DeCODE	Q5VWZ2	Chen et al.	sphingosine	HMDB0000252	ENSG00000143353	LYPLAL1	FALSE
5857	MR-link-2	12428_2_LYPLAL1_LYPL1	12428_2_LYPLAL1_LYPL1	GCST90200390	stearate (18:0)	3	0.0987906	0.102942	0.33722	DeCODE	Q5VWZ2	Chen et al.	stearate (18:0)	HMDB0000827	ENSG00000143353	LYPLAL1	FALSE
5858	MR-link-2	12428_2_LYPLAL1_LYPL1	12428_2_LYPLAL1_LYPL1	GCST90200391	methionine	3	0.0828786	0.11195	0.459109	DeCODE	Q5VWZ2	Chen et al.	methionine	HMDB0000696	ENSG00000143353	LYPLAL1	FALSE
5859	MR-link-2	12428_2_LYPLAL1_LYPL1	12428_2_LYPLAL1_LYPL1	GCST90200392	orotate	3	-0.143667	0.103133	0.163611	DeCODE	Q5VWZ2	Chen et al.	orotate	HMDB0000226	ENSG00000143353	LYPLAL1	FALSE
5860	MR-link-2	12428_2_LYPLAL1_LYPL1	12428_2_LYPLAL1_LYPL1	GCST90200393	phosphate	3	-0.126086	0.109979	0.251605	DeCODE	Q5VWZ2	Chen et al.	phosphate	HMDB0001429	ENSG00000143353	LYPLAL1	FALSE
5861	MR-link-2	12428_2_LYPLAL1_LYPL1	12428_2_LYPLAL1_LYPL1	GCST90200394	inosine	3	0.105123	0.137112	0.443261	DeCODE	Q5VWZ2	Chen et al.	inosine	HMDB0000195	ENSG00000143353	LYPLAL1	FALSE
5862	MR-link-2	12428_2_LYPLAL1_LYPL1	12428_2_LYPLAL1_LYPL1	GCST90200395	inosine 5'-monophosphate (imp)	3	-0.0291464	0.136299	0.83067	DeCODE	Q5VWZ2	Chen et al.	inosine 5'-monophosphate (imp)	HMDB0000175	ENSG00000143353	LYPLAL1	FALSE
5863	MR-link-2	12428_2_LYPLAL1_LYPL1	12428_2_LYPLAL1_LYPL1	GCST90200396	phenylalanine	3	0.00088386	0.11556	0.993897	DeCODE	Q5VWZ2	Chen et al.	phenylalanine	HMDB0000159	ENSG00000143353	LYPLAL1	FALSE
5864	MR-link-2	12428_2_LYPLAL1_LYPL1	12428_2_LYPLAL1_LYPL1	GCST90200397	palmitate (16:0)	3	0.147236	0.105452	0.162645	DeCODE	Q5VWZ2	Chen et al.	palmitate (16:0)	HMDB0000220	ENSG00000143353	LYPLAL1	TRUE
5865	MR-link-2	12428_2_LYPLAL1_LYPL1	12428_2_LYPLAL1_LYPL1	GCST90200400	nicotinamide	3	-0.0189357	0.100501	0.850553	DeCODE	Q5VWZ2	Chen et al.	nicotinamide	HMDB0001406	ENSG00000143353	LYPLAL1	FALSE
5866	MR-link-2	12428_2_LYPLAL1_LYPL1	12428_2_LYPLAL1_LYPL1	GCST90200401	myo-inositol	3	-0.0340779	0.112804	0.762577	DeCODE	Q5VWZ2	Chen et al.	myo-inositol	HMDB0000211	ENSG00000143353	LYPLAL1	FALSE
5867	MR-link-2	12428_2_LYPLAL1_LYPL1	12428_2_LYPLAL1_LYPL1	GCST90200403	citrulline	3	-0.0127391	0.106103	0.904432	DeCODE	Q5VWZ2	Chen et al.	citrulline	HMDB0000904	ENSG00000143353	LYPLAL1	FALSE
5868	MR-link-2	12428_2_LYPLAL1_LYPL1	12428_2_LYPLAL1_LYPL1	GCST90200404	ornithine	3	-0.140121	0.118266	0.236097	DeCODE	Q5VWZ2	Chen et al.	ornithine	HMDB0000214	ENSG00000143353	LYPLAL1	FALSE
5869	MR-link-2	12428_2_LYPLAL1_LYPL1	12428_2_LYPLAL1_LYPL1	GCST90200405	retinol (vitamin a)	3	-0.202992	0.100862	0.044159	DeCODE	Q5VWZ2	Chen et al.	retinol (vitamin a)	HMDB0000305	ENSG00000143353	LYPLAL1	FALSE
5870	MR-link-2	12428_2_LYPLAL1_LYPL1	12428_2_LYPLAL1_LYPL1	GCST90200406	1-methylnicotinamide	3	-0.00147003	0.110078	0.989345	DeCODE	Q5VWZ2	Chen et al.	1-methylnicotinamide	HMDB0000699	ENSG00000143353	LYPLAL1	FALSE
5871	MR-link-2	12428_2_LYPLAL1_LYPL1	12428_2_LYPLAL1_LYPL1	GCST90200407	uridine	3	-0.0332538	0.114518	0.771526	DeCODE	Q5VWZ2	Chen et al.	uridine	HMDB0000296	ENSG00000143353	LYPLAL1	FALSE
5872	MR-link-2	12428_2_LYPLAL1_LYPL1	12428_2_LYPLAL1_LYPL1	GCST90200410	phytanate	3	0.0136665	0.101719	0.893122	DeCODE	Q5VWZ2	Chen et al.	phytanate	HMDB0000801	ENSG00000143353	LYPLAL1	FALSE
5873	MR-link-2	12428_2_LYPLAL1_LYPL1	12428_2_LYPLAL1_LYPL1	GCST90200412	glutamate	3	-0.0942801	0.109005	0.387085	DeCODE	Q5VWZ2	Chen et al.	glutamate	HMDB0000148	ENSG00000143353	LYPLAL1	FALSE
5874	MR-link-2	12428_2_LYPLAL1_LYPL1	12428_2_LYPLAL1_LYPL1	GCST90200413	2'-deoxyuridine	3	-0.0810914	0.108856	0.456306	DeCODE	Q5VWZ2	Chen et al.	2'-deoxyuridine	HMDB0000012	ENSG00000143353	LYPLAL1	FALSE
5875	MR-link-2	12428_2_LYPLAL1_LYPL1	12428_2_LYPLAL1_LYPL1	GCST90200415	serine	3	-0.151711	0.107612	0.158599	DeCODE	Q5VWZ2	Chen et al.	serine	HMDB0000187	ENSG00000143353	LYPLAL1	FALSE
5876	MR-link-2	12428_2_LYPLAL1_LYPL1	12428_2_LYPLAL1_LYPL1	GCST90200417	urea	3	-0.11264	0.108086	0.297352	DeCODE	Q5VWZ2	Chen et al.	urea	HMDB0000294	ENSG00000143353	LYPLAL1	FALSE
5877	MR-link-2	12428_2_LYPLAL1_LYPL1	12428_2_LYPLAL1_LYPL1	GCST90200418	pyridoxal	3	-0.0205124	0.111292	0.853769	DeCODE	Q5VWZ2	Chen et al.	pyridoxal	HMDB0001545	ENSG00000143353	LYPLAL1	FALSE
5878	MR-link-2	12428_2_LYPLAL1_LYPL1	12428_2_LYPLAL1_LYPL1	GCST90200419	glutamine	3	-0.100668	0.108668	0.354248	DeCODE	Q5VWZ2	Chen et al.	glutamine	HMDB0000641	ENSG00000143353	LYPLAL1	FALSE
5879	MR-link-2	12428_2_LYPLAL1_LYPL1	12428_2_LYPLAL1_LYPL1	GCST90200422	serotonin	3	0.141875	0.111332	0.202543	DeCODE	Q5VWZ2	Chen et al.	serotonin	HMDB0000259	ENSG00000143353	LYPLAL1	FALSE
5880	MR-link-2	12428_2_LYPLAL1_LYPL1	12428_2_LYPLAL1_LYPL1	GCST90200423	spermidine	3	0.170555	0.10808	0.114554	DeCODE	Q5VWZ2	Chen et al.	spermidine	HMDB0001257	ENSG00000143353	LYPLAL1	FALSE
5881	MR-link-2	12428_2_LYPLAL1_LYPL1	12428_2_LYPLAL1_LYPL1	GCST90200427	tyrosine	3	-0.0411561	0.125492	0.742945	DeCODE	Q5VWZ2	Chen et al.	tyrosine	HMDB0000158	ENSG00000143353	LYPLAL1	FALSE
5882	MR-link-2	12428_2_LYPLAL1_LYPL1	12428_2_LYPLAL1_LYPL1	GCST90200429	cytidine	3	-0.0554951	0.113391	0.624548	DeCODE	Q5VWZ2	Chen et al.	cytidine	HMDB0000089	ENSG00000143353	LYPLAL1	FALSE
5883	MR-link-2	12428_2_LYPLAL1_LYPL1	12428_2_LYPLAL1_LYPL1	GCST90200430	pyruvate	3	0.0135544	0.119081	0.909376	DeCODE	Q5VWZ2	Chen et al.	pyruvate	HMDB0000243	ENSG00000143353	LYPLAL1	FALSE
5884	MR-link-2	12428_2_LYPLAL1_LYPL1	12428_2_LYPLAL1_LYPL1	GCST90200431	alanine	3	-0.168422	0.111508	0.130942	DeCODE	Q5VWZ2	Chen et al.	alanine	HMDB0000161	ENSG00000143353	LYPLAL1	FALSE
5885	MR-link-2	12428_2_LYPLAL1_LYPL1	12428_2_LYPLAL1_LYPL1	GCST90200432	threonine	3	-0.0341667	0.105163	0.745264	DeCODE	Q5VWZ2	Chen et al.	threonine	HMDB0000167	ENSG00000143353	LYPLAL1	FALSE
5886	MR-link-2	12428_2_LYPLAL1_LYPL1	12428_2_LYPLAL1_LYPL1	GCST90200437	fructose	3	-0.137388	0.102564	0.180395	DeCODE	Q5VWZ2	Chen et al.	fructose	HMDB0000660	ENSG00000143353	LYPLAL1	FALSE
5887	MR-link-2	12428_2_LYPLAL1_LYPL1	12428_2_LYPLAL1_LYPL1	GCST90200438	alpha-ketobutyrate	3	0.069321	0.105007	0.509154	DeCODE	Q5VWZ2	Chen et al.	alpha-ketobutyrate	HMDB0000005	ENSG00000143353	LYPLAL1	FALSE
5888	MR-link-2	12428_2_LYPLAL1_LYPL1	12428_2_LYPLAL1_LYPL1	GCST90200439	cysteine	3	-0.0244863	0.103119	0.812303	DeCODE	Q5VWZ2	Chen et al.	cysteine	HMDB0000574	ENSG00000143353	LYPLAL1	FALSE
5889	MR-link-2	12428_2_LYPLAL1_LYPL1	12428_2_LYPLAL1_LYPL1	GCST90200440	glucose	3	-0.15115	0.100453	0.132404	DeCODE	Q5VWZ2	Chen et al.	glucose	HMDB0000122	ENSG00000143353	LYPLAL1	FALSE
5890	MR-link-2	12428_2_LYPLAL1_LYPL1	12428_2_LYPLAL1_LYPL1	GCST90200441	tryptophan	3	-0.0509103	0.103061	0.621319	DeCODE	Q5VWZ2	Chen et al.	tryptophan	HMDB0000929	ENSG00000143353	LYPLAL1	FALSE
5891	MR-link-2	12428_2_LYPLAL1_LYPL1	12428_2_LYPLAL1_LYPL1	GCST90200442	valine	3	-0.126921	0.115364	0.271252	DeCODE	Q5VWZ2	Chen et al.	valine	HMDB0000883	ENSG00000143353	LYPLAL1	FALSE
5892	MR-link-2	12428_2_LYPLAL1_LYPL1	12428_2_LYPLAL1_LYPL1	GCST90200444	dihydroorotate	3	0.0123232	0.103046	0.904808	DeCODE	Q5VWZ2	Chen et al.	dihydroorotate	HMDB03349	ENSG00000143353	LYPLAL1	FALSE
5893	MR-link-2	12428_2_LYPLAL1_LYPL1	12428_2_LYPLAL1_LYPL1	GCST90200447	maltose	3	-0.298635	0.124175	0.016175	DeCODE	Q5VWZ2	Chen et al.	maltose	HMDB0000163	ENSG00000143353	LYPLAL1	FALSE
5894	MR-link-2	12428_2_LYPLAL1_LYPL1	12428_2_LYPLAL1_LYPL1	GCST90200452	asparagine	3	-0.163483	0.110538	0.139146	DeCODE	Q5VWZ2	Chen et al.	asparagine	HMDB0000168	ENSG00000143353	LYPLAL1	FALSE
5895	MR-link-2	12428_2_LYPLAL1_LYPL1	12428_2_LYPLAL1_LYPL1	GCST90200455	alpha-ketoglutarate	3	-0.133143	0.109917	0.225777	DeCODE	Q5VWZ2	Chen et al.	alpha-ketoglutarate	HMDB0000208	ENSG00000143353	LYPLAL1	FALSE
5896	MR-link-2	12428_2_LYPLAL1_LYPL1	12428_2_LYPLAL1_LYPL1	GCST90200680	5-acetylamino-6-formylamino-3-methyluracil	3	-0.0746261	0.112135	0.505728	DeCODE	Q5VWZ2	Chen et al.	5-acetylamino-6-formylamino-3-methyluracil	HMDB0011105	ENSG00000143353	LYPLAL1	FALSE
5897	MR-link-2	12428_2_LYPLAL1_LYPL1	12428_2_LYPLAL1_LYPL1	GCST90200684	n-acetyl-aspartyl-glutamate (naag)	3	-0.198374	0.116802	0.0894357	DeCODE	Q5VWZ2	Chen et al.	n-acetyl-aspartyl-glutamate (naag)	HMDB0001067	ENSG00000143353	LYPLAL1	FALSE
5898	MR-link-2	12428_2_LYPLAL1_LYPL1	12428_2_LYPLAL1_LYPL1	GCST90200687	bilirubin (e,z or z,e)*	3	-0.113023	0.105106	0.282228	DeCODE	Q5VWZ2	Chen et al.	bilirubin (e,z or z,e)*	HMDB0000488	ENSG00000143353	LYPLAL1	FALSE
5899	MR-link-2	12428_2_LYPLAL1_LYPL1	12428_2_LYPLAL1_LYPL1	GCST90200691	n-delta-acetylornithine	3	0.0400028	0.101227	0.692711	DeCODE	Q5VWZ2	Chen et al.	n-delta-acetylornithine	HMDB0003357	ENSG00000143353	LYPLAL1	FALSE
5900	MR-link-2	12428_2_LYPLAL1_LYPL1	12428_2_LYPLAL1_LYPL1	GCST90200704	bilirubin (z,z)	3	-0.115902	0.104169	0.265867	DeCODE	Q5VWZ2	Chen et al.	bilirubin (z,z)	HMDB0000054	ENSG00000143353	LYPLAL1	FALSE
5901	MR-link-2	12428_2_LYPLAL1_LYPL1	12428_2_LYPLAL1_LYPL1	GCST90200706	biliverdin	3	-0.00969912	0.103215	0.925133	DeCODE	Q5VWZ2	Chen et al.	biliverdin	HMDB0001008	ENSG00000143353	LYPLAL1	FALSE
5902	MR-link-2	12428_2_LYPLAL1_LYPL1	12428_2_LYPLAL1_LYPL1	GCST90200707	glycine	3	-0.116618	0.102843	0.256817	DeCODE	Q5VWZ2	Chen et al.	glycine	HMDB0000123	ENSG00000143353	LYPLAL1	FALSE
5903	MR-link-2	12428_2_LYPLAL1_LYPL1	12428_2_LYPLAL1_LYPL1	M00053	glutamine	2	0.149009	0.12183	0.221298	DeCODE	Q5VWZ2	Shin et al.	glutamine	HMDB0000641	ENSG00000143353	LYPLAL1	FALSE
5904	MR-link-2	12428_2_LYPLAL1_LYPL1	12428_2_LYPLAL1_LYPL1	M00054	tryptophan	2	-0.340106	0.133901	0.0110861	DeCODE	Q5VWZ2	Shin et al.	tryptophan	HMDB0000929	ENSG00000143353	LYPLAL1	FALSE
5905	MR-link-2	12428_2_LYPLAL1_LYPL1	12428_2_LYPLAL1_LYPL1	M00059	histidine	2	0.151044	0.115607	0.191373	DeCODE	Q5VWZ2	Shin et al.	histidine	HMDB0000177	ENSG00000143353	LYPLAL1	FALSE
5906	MR-link-2	12428_2_LYPLAL1_LYPL1	12428_2_LYPLAL1_LYPL1	M00063	cholesterol	2	0.105488	0.135186	0.435208	DeCODE	Q5VWZ2	Shin et al.	cholesterol	HMDB0000067	ENSG00000143353	LYPLAL1	FALSE
5907	MR-link-2	12428_2_LYPLAL1_LYPL1	12428_2_LYPLAL1_LYPL1	M00064	phenylalanine	2	-0.222666	0.117099	0.0572345	DeCODE	Q5VWZ2	Shin et al.	phenylalanine	HMDB0000159	ENSG00000143353	LYPLAL1	FALSE
5908	MR-link-2	12428_2_LYPLAL1_LYPL1	12428_2_LYPLAL1_LYPL1	M00555	adenosine	2	-0.175168	0.120725	0.146788	DeCODE	Q5VWZ2	Shin et al.	adenosine	HMDB0000050	ENSG00000143353	LYPLAL1	FALSE
5909	MR-link-2	12428_2_LYPLAL1_LYPL1	12428_2_LYPLAL1_LYPL1	M00577	fructose	2	0.0289582	0.119747	0.808913	DeCODE	Q5VWZ2	Shin et al.	fructose	HMDB0000660	ENSG00000143353	LYPLAL1	FALSE
5910	MR-link-2	12428_2_LYPLAL1_LYPL1	12428_2_LYPLAL1_LYPL1	M00599	pyruvate	2	-0.211739	0.123163	0.0855821	DeCODE	Q5VWZ2	Shin et al.	pyruvate	HMDB0000243	ENSG00000143353	LYPLAL1	FALSE
5911	MR-link-2	12428_2_LYPLAL1_LYPL1	12428_2_LYPLAL1_LYPL1	M00606	uridine	2	-0.00958335	0.138874	0.944984	DeCODE	Q5VWZ2	Shin et al.	uridine	HMDB0000296	ENSG00000143353	LYPLAL1	FALSE
5912	MR-link-2	12428_2_LYPLAL1_LYPL1	12428_2_LYPLAL1_LYPL1	M01105	linoleate (18:2n6)	2	0.252807	0.122334	0.0387787	DeCODE	Q5VWZ2	Shin et al.	linoleate (18:2n6)	HMDB0006270,HMDB0000673	ENSG00000143353	LYPLAL1	FALSE
5913	MR-link-2	12428_2_LYPLAL1_LYPL1	12428_2_LYPLAL1_LYPL1	M01110	arachidonate (20:4n6)	2	0.149481	0.13263	0.259719	DeCODE	Q5VWZ2	Shin et al.	arachidonate (20:4n6)	HMDB0001043	ENSG00000143353	LYPLAL1	FALSE
5914	MR-link-2	12428_2_LYPLAL1_LYPL1	12428_2_LYPLAL1_LYPL1	M01123	inosine	2	0.336804	0.19552	0.0849602	DeCODE	Q5VWZ2	Shin et al.	inosine	HMDB0000195	ENSG00000143353	LYPLAL1	FALSE
5915	MR-link-2	12428_2_LYPLAL1_LYPL1	12428_2_LYPLAL1_LYPL1	M01284	threonine	2	0.15741	0.149415	0.292107	DeCODE	Q5VWZ2	Shin et al.	threonine	HMDB0000167	ENSG00000143353	LYPLAL1	FALSE
5916	MR-link-2	12428_2_LYPLAL1_LYPL1	12428_2_LYPLAL1_LYPL1	M01299	tyrosine	2	-0.23164	0.121465	0.0565152	DeCODE	Q5VWZ2	Shin et al.	tyrosine	HMDB0000158	ENSG00000143353	LYPLAL1	FALSE
5917	MR-link-2	12428_2_LYPLAL1_LYPL1	12428_2_LYPLAL1_LYPL1	M01302	methionine	2	-0.0305433	0.127173	0.810197	DeCODE	Q5VWZ2	Shin et al.	methionine	HMDB0000696	ENSG00000143353	LYPLAL1	FALSE
5918	MR-link-2	12428_2_LYPLAL1_LYPL1	12428_2_LYPLAL1_LYPL1	M01336	palmitate (16:0)	2	0.21468	0.121041	0.076128	DeCODE	Q5VWZ2	Shin et al.	palmitate (16:0)	HMDB0000220	ENSG00000143353	LYPLAL1	TRUE
5919	MR-link-2	12428_2_LYPLAL1_LYPL1	12428_2_LYPLAL1_LYPL1	M01358	stearate (18:0)	2	0.272015	0.120147	0.0235726	DeCODE	Q5VWZ2	Shin et al.	stearate (18:0)	HMDB0000827	ENSG00000143353	LYPLAL1	FALSE
5920	MR-link-2	12428_2_LYPLAL1_LYPL1	12428_2_LYPLAL1_LYPL1	M01493	ornithine	2	0.0362723	0.128004	0.776895	DeCODE	Q5VWZ2	Shin et al.	ornithine	HMDB0000214	ENSG00000143353	LYPLAL1	FALSE
5921	MR-link-2	12428_2_LYPLAL1_LYPL1	12428_2_LYPLAL1_LYPL1	M01508	pantothenate	2	-0.105952	0.135508	0.434279	DeCODE	Q5VWZ2	Shin et al.	pantothenate	HMDB0000210	ENSG00000143353	LYPLAL1	FALSE
5922	MR-link-2	12428_2_LYPLAL1_LYPL1	12428_2_LYPLAL1_LYPL1	M01564	citrate	2	0.0513183	0.140601	0.715117	DeCODE	Q5VWZ2	Shin et al.	citrate	HMDB0000094	ENSG00000143353	LYPLAL1	FALSE
5923	MR-link-2	12428_2_LYPLAL1_LYPL1	12428_2_LYPLAL1_LYPL1	M01638	arginine	2	0.0877124	0.136043	0.519096	DeCODE	Q5VWZ2	Shin et al.	arginine	HMDB0000517	ENSG00000143353	LYPLAL1	FALSE
5924	MR-link-2	12428_2_LYPLAL1_LYPL1	12428_2_LYPLAL1_LYPL1	M01640	ascorbate (vitamin c)	2	-0.193786	0.223525	0.385968	DeCODE	Q5VWZ2	Shin et al.	ascorbate (vitamin c)	HMDB0000044	ENSG00000143353	LYPLAL1	FALSE
5925	MR-link-2	12428_2_LYPLAL1_LYPL1	12428_2_LYPLAL1_LYPL1	M01649	valine	2	-0.0145305	0.11599	0.900307	DeCODE	Q5VWZ2	Shin et al.	valine	HMDB0000883	ENSG00000143353	LYPLAL1	FALSE
5926	MR-link-2	12428_2_LYPLAL1_LYPL1	12428_2_LYPLAL1_LYPL1	M01670	urea	2	-0.238415	0.122693	0.0519949	DeCODE	Q5VWZ2	Shin et al.	urea	HMDB0000294	ENSG00000143353	LYPLAL1	FALSE
5927	MR-link-2	12428_2_LYPLAL1_LYPL1	12428_2_LYPLAL1_LYPL1	M01712	cortisol	2	-0.109703	0.123761	0.375398	DeCODE	Q5VWZ2	Shin et al.	cortisol	HMDB0000063	ENSG00000143353	LYPLAL1	FALSE
5928	MR-link-2	12428_2_LYPLAL1_LYPL1	12428_2_LYPLAL1_LYPL1	M01827	riboflavin (vitamin b2)	2	0.0546195	0.261374	0.834471	DeCODE	Q5VWZ2	Shin et al.	riboflavin (vitamin b2)	HMDB0000244	ENSG00000143353	LYPLAL1	FALSE
5929	MR-link-2	12428_2_LYPLAL1_LYPL1	12428_2_LYPLAL1_LYPL1	M02132	citrulline	2	0.0140904	0.12715	0.911762	DeCODE	Q5VWZ2	Shin et al.	citrulline	HMDB0000904	ENSG00000143353	LYPLAL1	FALSE
5930	MR-link-2	12428_2_LYPLAL1_LYPL1	12428_2_LYPLAL1_LYPL1	M02137	biliverdin	2	0.0427594	0.128181	0.738693	DeCODE	Q5VWZ2	Shin et al.	biliverdin	HMDB0001008	ENSG00000143353	LYPLAL1	FALSE
5931	MR-link-2	12428_2_LYPLAL1_LYPL1	12428_2_LYPLAL1_LYPL1	M02342	serotonin (5ht)	2	0.0601673	0.138709	0.664458	DeCODE	Q5VWZ2	Shin et al.	serotonin (5ht)	HMDB0000259	ENSG00000143353	LYPLAL1	FALSE
5932	MR-link-2	12428_2_LYPLAL1_LYPL1	12428_2_LYPLAL1_LYPL1	M03147	xanthine	2	0.117409	0.131173	0.370749	DeCODE	Q5VWZ2	Shin et al.	xanthine	HMDB0000292	ENSG00000143353	LYPLAL1	FALSE
5933	MR-link-2	12428_2_LYPLAL1_LYPL1	12428_2_LYPLAL1_LYPL1	M11438	phosphate	2	0.0330522	0.119572	0.782225	DeCODE	Q5VWZ2	Shin et al.	phosphate	HMDB0001429	ENSG00000143353	LYPLAL1	FALSE
5934	MR-link-2	12428_2_LYPLAL1_LYPL1	12428_2_LYPLAL1_LYPL1	M15122	glycerol	2	0.19393	0.122435	0.113207	DeCODE	Q5VWZ2	Shin et al.	glycerol	HMDB0000131	ENSG00000143353	LYPLAL1	FALSE
5935	MR-link-2	12428_2_LYPLAL1_LYPL1	12428_2_LYPLAL1_LYPL1	M15488	acetylphosphate	2	-0.175168	0.120725	0.146788	DeCODE	Q5VWZ2	Shin et al.	acetylphosphate	HMDB0001494	ENSG00000143353	LYPLAL1	FALSE
5936	MR-link-2	12428_2_LYPLAL1_LYPL1	12428_2_LYPLAL1_LYPL1	M15506	choline	2	-0.044707	0.131097	0.733086	DeCODE	Q5VWZ2	Shin et al.	choline	HMDB0000097	ENSG00000143353	LYPLAL1	FALSE
5937	MR-link-2	12428_2_LYPLAL1_LYPL1	12428_2_LYPLAL1_LYPL1	M15630	n-acetylornithine	2	-0.159054	0.119288	0.182411	DeCODE	Q5VWZ2	Shin et al.	n-acetylornithine	HMDB0003357	ENSG00000143353	LYPLAL1	FALSE
5938	MR-link-2	12428_2_LYPLAL1_LYPL1	12428_2_LYPLAL1_LYPL1	M15677	3-methylhistidine	2	-0.0309399	0.156449	0.84323	DeCODE	Q5VWZ2	Shin et al.	3-methylhistidine	HMDB0000479	ENSG00000143353	LYPLAL1	FALSE
5939	MR-link-2	12428_2_LYPLAL1_LYPL1	12428_2_LYPLAL1_LYPL1	M15990	glycerophosphorylcholine (gpc)	2	0.0211824	0.125965	0.866457	DeCODE	Q5VWZ2	Shin et al.	glycerophosphorylcholine (gpc)	HMDB0000086	ENSG00000143353	LYPLAL1	FALSE
5940	MR-link-2	12428_2_LYPLAL1_LYPL1	12428_2_LYPLAL1_LYPL1	M15996	aspartate	2	-0.0283097	0.118633	0.811391	DeCODE	Q5VWZ2	Shin et al.	aspartate	HMDB0000191	ENSG00000143353	LYPLAL1	FALSE
5941	MR-link-2	12428_2_LYPLAL1_LYPL1	12428_2_LYPLAL1_LYPL1	M18254	paraxanthine	2	0.0434185	0.119685	0.716775	DeCODE	Q5VWZ2	Shin et al.	paraxanthine	HMDB0001860	ENSG00000143353	LYPLAL1	FALSE
5942	MR-link-2	12428_2_LYPLAL1_LYPL1	12428_2_LYPLAL1_LYPL1	M18467	eicosapentaenoate (epa; 20:5n3)	2	0.059838	0.128957	0.642636	DeCODE	Q5VWZ2	Shin et al.	eicosapentaenoate (epa; 20:5n3)	HMDB0001999	ENSG00000143353	LYPLAL1	FALSE
5943	MR-link-2	12428_2_LYPLAL1_LYPL1	12428_2_LYPLAL1_LYPL1	M18474	estrone 3-sulfate	2	0.365944	0.350773	0.296833	DeCODE	Q5VWZ2	Shin et al.	estrone 3-sulfate	HMDB0001425	ENSG00000143353	LYPLAL1	FALSE
5944	MR-link-2	12428_2_LYPLAL1_LYPL1	12428_2_LYPLAL1_LYPL1	M18494	taurochenodeoxycholate	2	0.0255344	0.153454	0.867845	DeCODE	Q5VWZ2	Shin et al.	taurochenodeoxycholate	HMDB0000951	ENSG00000143353	LYPLAL1	FALSE
5945	MR-link-2	12428_2_LYPLAL1_LYPL1	12428_2_LYPLAL1_LYPL1	M19323	docosahexaenoate (dha; 22:6n3)	2	0.0212358	0.1178	0.85694	DeCODE	Q5VWZ2	Shin et al.	docosahexaenoate (dha; 22:6n3)	HMDB0002183	ENSG00000143353	LYPLAL1	FALSE
5946	MR-link-2	12428_2_LYPLAL1_LYPL1	12428_2_LYPLAL1_LYPL1	M19934	myo-inositol	2	-0.107726	0.150847	0.475141	DeCODE	Q5VWZ2	Shin et al.	myo-inositol	HMDB0000211	ENSG00000143353	LYPLAL1	FALSE
5947	MR-link-2	12428_2_LYPLAL1_LYPL1	12428_2_LYPLAL1_LYPL1	M20489	glucose	2	-0.0213347	0.137073	0.876313	DeCODE	Q5VWZ2	Shin et al.	glucose	HMDB0000122	ENSG00000143353	LYPLAL1	FALSE
5948	MR-link-2	12428_2_LYPLAL1_LYPL1	12428_2_LYPLAL1_LYPL1	M21044	2-hydroxybutyrate (ahb)	2	-0.0213909	0.11916	0.857534	DeCODE	Q5VWZ2	Shin et al.	2-hydroxybutyrate (ahb)	HMDB0000008	ENSG00000143353	LYPLAL1	FALSE
5949	MR-link-2	12428_2_LYPLAL1_LYPL1	12428_2_LYPLAL1_LYPL1	M22189	palmitoylcarnitine (c16)	2	-0.107938	0.119646	0.366977	DeCODE	Q5VWZ2	Shin et al.	palmitoylcarnitine (c16)	HMDB0000222	ENSG00000143353	LYPLAL1	FALSE
5950	MR-link-2	12428_2_LYPLAL1_LYPL1	12428_2_LYPLAL1_LYPL1	M22842	cholate	2	0.145469	0.134415	0.279146	DeCODE	Q5VWZ2	Shin et al.	cholate	HMDB0000619	ENSG00000143353	LYPLAL1	FALSE
5951	MR-link-2	12428_2_LYPLAL1_LYPL1	12428_2_LYPLAL1_LYPL1	M27716	bilirubin (z,z)	2	0.0298853	0.128013	0.815408	DeCODE	Q5VWZ2	Shin et al.	bilirubin (z,z)	HMDB0000054	ENSG00000143353	LYPLAL1	FALSE
5952	MR-link-2	12428_2_LYPLAL1_LYPL1	12428_2_LYPLAL1_LYPL1	M27718	creatine	2	-0.088179	0.123845	0.476457	DeCODE	Q5VWZ2	Shin et al.	creatine	HMDB0000064	ENSG00000143353	LYPLAL1	FALSE
5953	MR-link-2	12428_2_LYPLAL1_LYPL1	12428_2_LYPLAL1_LYPL1	M31453	cysteine	2	0.0420528	0.130639	0.747528	DeCODE	Q5VWZ2	Shin et al.	cysteine	HMDB0000574	ENSG00000143353	LYPLAL1	FALSE
5954	MR-link-2	12428_2_LYPLAL1_LYPL1	12428_2_LYPLAL1_LYPL1	M31454	cystine	2	0.318529	0.269654	0.237503	DeCODE	Q5VWZ2	Shin et al.	cystine	HMDB0000192	ENSG00000143353	LYPLAL1	FALSE
5955	MR-link-2	12428_2_LYPLAL1_LYPL1	12428_2_LYPLAL1_LYPL1	M32198	acetylcarnitine (c2)	2	-0.0483761	0.117544	0.680664	DeCODE	Q5VWZ2	Shin et al.	acetylcarnitine (c2)	HMDB0000201	ENSG00000143353	LYPLAL1	FALSE
5956	MR-link-2	12428_2_LYPLAL1_LYPL1	12428_2_LYPLAL1_LYPL1	M32315	serine	2	0.0298178	0.119855	0.803529	DeCODE	Q5VWZ2	Shin et al.	serine	HMDB0000187	ENSG00000143353	LYPLAL1	FALSE
5957	MR-link-2	12428_2_LYPLAL1_LYPL1	12428_2_LYPLAL1_LYPL1	M32319	trans-4-hydroxyproline	2	-0.00641415	0.117793	0.956575	DeCODE	Q5VWZ2	Shin et al.	trans-4-hydroxyproline	HMDB0000725	ENSG00000143353	LYPLAL1	FALSE
5958	MR-link-2	12428_2_LYPLAL1_LYPL1	12428_2_LYPLAL1_LYPL1	M32322	glutamate	2	-0.114376	0.115746	0.323071	DeCODE	Q5VWZ2	Shin et al.	glutamate	HMDB0000148	ENSG00000143353	LYPLAL1	FALSE
5959	MR-link-2	12428_2_LYPLAL1_LYPL1	12428_2_LYPLAL1_LYPL1	M32338	glycine	2	0.053157	0.124099	0.668401	DeCODE	Q5VWZ2	Shin et al.	glycine	HMDB0000123	ENSG00000143353	LYPLAL1	FALSE
5960	MR-link-2	12428_2_LYPLAL1_LYPL1	12428_2_LYPLAL1_LYPL1	M32339	alanine	2	-0.076169	0.125451	0.543745	DeCODE	Q5VWZ2	Shin et al.	alanine	HMDB0000161	ENSG00000143353	LYPLAL1	FALSE
5961	MR-link-2	12428_2_LYPLAL1_LYPL1	12428_2_LYPLAL1_LYPL1	M32425	dehydroepiandrosterone sulfate (dhea-s)	2	-0.142505	0.120533	0.237093	DeCODE	Q5VWZ2	Shin et al.	dehydroepiandrosterone sulfate (dhea-s)	HMDB0001032	ENSG00000143353	LYPLAL1	FALSE
5962	MR-link-2	12428_2_LYPLAL1_LYPL1	12428_2_LYPLAL1_LYPL1	M32458	oleamide	2	0.230047	0.119742	0.0547067	DeCODE	Q5VWZ2	Shin et al.	oleamide	HMDB0002117	ENSG00000143353	LYPLAL1	FALSE
5963	MR-link-2	12428_2_LYPLAL1_LYPL1	12428_2_LYPLAL1_LYPL1	M32593	heme	2	0.198955	0.142553	0.162818	DeCODE	Q5VWZ2	Shin et al.	heme	HMDB0003178	ENSG00000143353	LYPLAL1	FALSE
5964	MR-link-2	12428_2_LYPLAL1_LYPL1	12428_2_LYPLAL1_LYPL1	M33453	alpha-ketoglutarate	2	-0.298247	0.135113	0.0272868	DeCODE	Q5VWZ2	Shin et al.	alpha-ketoglutarate	HMDB0000208	ENSG00000143353	LYPLAL1	FALSE
5965	MR-link-2	12428_2_LYPLAL1_LYPL1	12428_2_LYPLAL1_LYPL1	M34106	bilirubin (e,z or z,e)*	2	0.060117	0.16518	0.715897	DeCODE	Q5VWZ2	Shin et al.	bilirubin (e,z or z,e)*	HMDB0000488	ENSG00000143353	LYPLAL1	FALSE
5966	MR-link-2	12428_2_LYPLAL1_LYPL1	12428_2_LYPLAL1_LYPL1	M34283	asparagine	2	-0.136648	0.126073	0.278419	DeCODE	Q5VWZ2	Shin et al.	asparagine	HMDB0000168	ENSG00000143353	LYPLAL1	FALSE
5967	MR-link-2	12428_2_LYPLAL1_LYPL1	12428_2_LYPLAL1_LYPL1	bioa_001	alanine	2	-0.0348741	0.0369563	0.345344	DeCODE	Q5VWZ2	Lotta et al.	alanine	HMDB0000161	ENSG00000143353	LYPLAL1	FALSE
5968	MR-link-2	12428_2_LYPLAL1_LYPL1	12428_2_LYPLAL1_LYPL1	bioa_002	arginine	2	0.0652184	0.0664661	0.32648	DeCODE	Q5VWZ2	Lotta et al.	arginine	HMDB0000517	ENSG00000143353	LYPLAL1	FALSE
5969	MR-link-2	12428_2_LYPLAL1_LYPL1	12428_2_LYPLAL1_LYPL1	bioa_003	asparagine	2	-0.0583017	0.057373	0.30954	DeCODE	Q5VWZ2	Lotta et al.	asparagine	HMDB0000168	ENSG00000143353	LYPLAL1	FALSE
5970	MR-link-2	12428_2_LYPLAL1_LYPL1	12428_2_LYPLAL1_LYPL1	bioa_004	aspartate	2	-0.134097	0.0586961	0.0223369	DeCODE	Q5VWZ2	Lotta et al.	aspartate	HMDB0000191	ENSG00000143353	LYPLAL1	FALSE
5971	MR-link-2	12428_2_LYPLAL1_LYPL1	12428_2_LYPLAL1_LYPL1	bioa_005	citrulline	2	-0.0177756	0.0574868	0.75716	DeCODE	Q5VWZ2	Lotta et al.	citrulline	HMDB0000904	ENSG00000143353	LYPLAL1	FALSE
5972	MR-link-2	12428_2_LYPLAL1_LYPL1	12428_2_LYPLAL1_LYPL1	bioa_006	glutamine	2	0.00247671	0.0342159	0.942296	DeCODE	Q5VWZ2	Lotta et al.	glutamine	HMDB0000641	ENSG00000143353	LYPLAL1	FALSE
5973	MR-link-2	12428_2_LYPLAL1_LYPL1	12428_2_LYPLAL1_LYPL1	bioa_007	glutamate	2	-0.101106	0.0630675	0.108903	DeCODE	Q5VWZ2	Lotta et al.	glutamate	HMDB0000148	ENSG00000143353	LYPLAL1	FALSE
5974	MR-link-2	12428_2_LYPLAL1_LYPL1	12428_2_LYPLAL1_LYPL1	bioa_008	glycine	2	-0.0210456	0.0403875	0.602303	DeCODE	Q5VWZ2	Lotta et al.	glycine	HMDB0000123	ENSG00000143353	LYPLAL1	FALSE
5975	MR-link-2	12428_2_LYPLAL1_LYPL1	12428_2_LYPLAL1_LYPL1	bioa_009	histidine	2	0.0733021	0.0383996	0.0562712	DeCODE	Q5VWZ2	Lotta et al.	histidine	HMDB0000177	ENSG00000143353	LYPLAL1	FALSE
5976	MR-link-2	12428_2_LYPLAL1_LYPL1	12428_2_LYPLAL1_LYPL1	bioa_013	methionine	2	-0.0132112	0.0606882	0.827671	DeCODE	Q5VWZ2	Lotta et al.	methionine	HMDB0000696	ENSG00000143353	LYPLAL1	FALSE
5977	MR-link-2	12428_2_LYPLAL1_LYPL1	12428_2_LYPLAL1_LYPL1	bioa_014	ornithine	2	-0.0669345	0.0591877	0.258104	DeCODE	Q5VWZ2	Lotta et al.	ornithine	HMDB0000214	ENSG00000143353	LYPLAL1	FALSE
5978	MR-link-2	12428_2_LYPLAL1_LYPL1	12428_2_LYPLAL1_LYPL1	bioa_015	phenylethylamine	2	-0.160185	0.103079	0.120182	DeCODE	Q5VWZ2	Lotta et al.	phenylethylamine	HMDB0012275	ENSG00000143353	LYPLAL1	FALSE
5979	MR-link-2	12428_2_LYPLAL1_LYPL1	12428_2_LYPLAL1_LYPL1	bioa_016	phenylalanine	2	-0.00506376	0.0413469	0.902527	DeCODE	Q5VWZ2	Lotta et al.	phenylalanine	HMDB0000159	ENSG00000143353	LYPLAL1	FALSE
5980	MR-link-2	12428_2_LYPLAL1_LYPL1	12428_2_LYPLAL1_LYPL1	bioa_018	serine	2	0.0664523	0.0634967	0.295308	DeCODE	Q5VWZ2	Lotta et al.	serine	HMDB0000187	ENSG00000143353	LYPLAL1	FALSE
5981	MR-link-2	12428_2_LYPLAL1_LYPL1	12428_2_LYPLAL1_LYPL1	bioa_019	threonine	2	0.0470462	0.0673946	0.485133	DeCODE	Q5VWZ2	Lotta et al.	threonine	HMDB0000167	ENSG00000143353	LYPLAL1	FALSE
5982	MR-link-2	12428_2_LYPLAL1_LYPL1	12428_2_LYPLAL1_LYPL1	bioa_020	tryptophan	2	-0.11067	0.0594804	0.0627987	DeCODE	Q5VWZ2	Lotta et al.	tryptophan	HMDB0000929	ENSG00000143353	LYPLAL1	FALSE
5983	MR-link-2	12428_2_LYPLAL1_LYPL1	12428_2_LYPLAL1_LYPL1	bioa_021	tyrosine	2	-0.0697779	0.0446003	0.117696	DeCODE	Q5VWZ2	Lotta et al.	tyrosine	HMDB0000158	ENSG00000143353	LYPLAL1	FALSE
5984	MR-link-2	12428_2_LYPLAL1_LYPL1	12428_2_LYPLAL1_LYPL1	bioa_022	valine	2	-0.0641577	0.0502757	0.201914	DeCODE	Q5VWZ2	Lotta et al.	valine	HMDB0000883	ENSG00000143353	LYPLAL1	FALSE
5985	MR-link-2	12428_2_LYPLAL1_LYPL1	12428_2_LYPLAL1_LYPL1	bioa_023	n-acetylornithine	2	-0.0917118	0.0728548	0.208092	DeCODE	Q5VWZ2	Lotta et al.	n-acetylornithine	HMDB0003357	ENSG00000143353	LYPLAL1	FALSE
5986	MR-link-2	12428_2_LYPLAL1_LYPL1	12428_2_LYPLAL1_LYPL1	bioa_030	trans-hydroxyproline	2	-0.0479387	0.060151	0.425467	DeCODE	Q5VWZ2	Lotta et al.	trans-hydroxyproline	HMDB0000725	ENSG00000143353	LYPLAL1	FALSE
5987	MR-link-2	12428_2_LYPLAL1_LYPL1	12428_2_LYPLAL1_LYPL1	bioa_031	sarcosine	2	-0.0129746	0.0676054	0.847808	DeCODE	Q5VWZ2	Lotta et al.	sarcosine	HMDB0000271	ENSG00000143353	LYPLAL1	FALSE
5988	MR-link-2	12428_2_LYPLAL1_LYPL1	12428_2_LYPLAL1_LYPL1	bioa_032	serotonin	2	-0.0669068	0.0759513	0.378363	DeCODE	Q5VWZ2	Lotta et al.	serotonin	HMDB0000259	ENSG00000143353	LYPLAL1	FALSE
5989	MR-link-2	12428_2_LYPLAL1_LYPL1	12428_2_LYPLAL1_LYPL1	bioa_033	spermidine	2	-0.0485309	0.0750935	0.518103	DeCODE	Q5VWZ2	Lotta et al.	spermidine	HMDB0001257	ENSG00000143353	LYPLAL1	FALSE
5990	MR-link-2	12428_2_LYPLAL1_LYPL1	12428_2_LYPLAL1_LYPL1	bior_002	acetylcarnitine (c2)	2	-0.102757	0.061092	0.0925681	DeCODE	Q5VWZ2	Lotta et al.	acetylcarnitine (c2)	HMDB0000201	ENSG00000143353	LYPLAL1	FALSE
5991	MR-link-2	12428_2_LYPLAL1_LYPL1	12428_2_LYPLAL1_LYPL1	bior_031	hexadecanoylcarnitine	2	-0.0152946	0.0701283	0.827355	DeCODE	Q5VWZ2	Lotta et al.	hexadecanoylcarnitine	HMDB0000222	ENSG00000143353	LYPLAL1	FALSE
5992	MR-link-2	12428_2_LYPLAL1_LYPL1	12428_2_LYPLAL1_LYPL1	met-d-Acetate	acetate	3	0.0290565	0.0320746	0.364987	DeCODE	Q5VWZ2	Borges et al.	acetate	HMDB0000042	ENSG00000143353	LYPLAL1	FALSE
5993	MR-link-2	12428_2_LYPLAL1_LYPL1	12428_2_LYPLAL1_LYPL1	met-d-Acetoacetate	acetoacetate	3	0.0108729	0.0288041	0.70582	DeCODE	Q5VWZ2	Borges et al.	acetoacetate	HMDB0000060	ENSG00000143353	LYPLAL1	FALSE
5994	MR-link-2	12428_2_LYPLAL1_LYPL1	12428_2_LYPLAL1_LYPL1	met-d-Ala	alanine	3	0.00707942	0.0302762	0.815119	DeCODE	Q5VWZ2	Borges et al.	alanine	HMDB0000161	ENSG00000143353	LYPLAL1	FALSE
5995	MR-link-2	12428_2_LYPLAL1_LYPL1	12428_2_LYPLAL1_LYPL1	met-d-Citrate	citrate	3	0.00377834	0.0303224	0.900836	DeCODE	Q5VWZ2	Borges et al.	citrate	HMDB0000094	ENSG00000143353	LYPLAL1	FALSE
5996	MR-link-2	12428_2_LYPLAL1_LYPL1	12428_2_LYPLAL1_LYPL1	met-d-Gln	glutamine	3	0.0328307	0.0294805	0.265433	DeCODE	Q5VWZ2	Borges et al.	glutamine	HMDB0000641	ENSG00000143353	LYPLAL1	FALSE
5997	MR-link-2	12428_2_LYPLAL1_LYPL1	12428_2_LYPLAL1_LYPL1	met-d-Glucose	glucose	3	-0.017699	0.0305518	0.562378	DeCODE	Q5VWZ2	Borges et al.	glucose	HMDB0000122	ENSG00000143353	LYPLAL1	FALSE
5998	MR-link-2	12428_2_LYPLAL1_LYPL1	12428_2_LYPLAL1_LYPL1	met-d-Gly	glycine	3	-0.0206121	0.033754	0.541427	DeCODE	Q5VWZ2	Borges et al.	glycine	HMDB0000123	ENSG00000143353	LYPLAL1	FALSE
5999	MR-link-2	12428_2_LYPLAL1_LYPL1	12428_2_LYPLAL1_LYPL1	met-d-His	histidine	3	-0.00418636	0.0299144	0.888704	DeCODE	Q5VWZ2	Borges et al.	histidine	HMDB0000177	ENSG00000143353	LYPLAL1	FALSE
6000	MR-link-2	12428_2_LYPLAL1_LYPL1	12428_2_LYPLAL1_LYPL1	met-d-LA	linoleate (18:2n6)	3	0.0603039	0.0306005	0.04876	DeCODE	Q5VWZ2	Borges et al.	linoleate (18:2n6)	HMDB0006270,HMDB0000673	ENSG00000143353	LYPLAL1	FALSE
6001	MR-link-2	12428_2_LYPLAL1_LYPL1	12428_2_LYPLAL1_LYPL1	met-d-Phe	phenylalanine	3	0.0233557	0.027841	0.401526	DeCODE	Q5VWZ2	Borges et al.	phenylalanine	HMDB0000159	ENSG00000143353	LYPLAL1	FALSE
6002	MR-link-2	12428_2_LYPLAL1_LYPL1	12428_2_LYPLAL1_LYPL1	met-d-Pyruvate	pyruvate	3	-0.0253286	0.0282026	0.369136	DeCODE	Q5VWZ2	Borges et al.	pyruvate	HMDB0000243	ENSG00000143353	LYPLAL1	FALSE
6003	MR-link-2	12428_2_LYPLAL1_LYPL1	12428_2_LYPLAL1_LYPL1	met-d-Tyr	tyrosine	3	0.042308	0.0280791	0.131876	DeCODE	Q5VWZ2	Borges et al.	tyrosine	HMDB0000158	ENSG00000143353	LYPLAL1	FALSE
6004	MR-link-2	12428_2_LYPLAL1_LYPL1	12428_2_LYPLAL1_LYPL1	met-d-Val	valine	3	0.0370294	0.0295172	0.209659	DeCODE	Q5VWZ2	Borges et al.	valine	HMDB0000883	ENSG00000143353	LYPLAL1	FALSE
6005	MR-link-2	12450_42_PMVK_PMVK	12450_42_PMVK_PMVK	GCST90199627	n-alpha-acetylornithine	7	0.0125798	0.0526449	0.81114	DeCODE	Q15126	Chen et al.	n-alpha-acetylornithine	HMDB0003357	ENSG00000163344	PMVK	FALSE
6006	MR-link-2	12450_42_PMVK_PMVK	12450_42_PMVK_PMVK	GCST90199628	3-methylhistidine	7	-0.0701048	0.0420382	0.095386	DeCODE	Q15126	Chen et al.	3-methylhistidine	HMDB0000479	ENSG00000163344	PMVK	FALSE
6007	MR-link-2	12450_42_PMVK_PMVK	12450_42_PMVK_PMVK	GCST90199629	glycerophosphorylcholine (gpc)	7	-0.0372591	0.0433167	0.389704	DeCODE	Q15126	Chen et al.	glycerophosphorylcholine (gpc)	HMDB0000086	ENSG00000163344	PMVK	FALSE
6008	MR-link-2	12450_42_PMVK_PMVK	12450_42_PMVK_PMVK	GCST90199637	n-acetylglutamate	7	-0.125598	0.0436915	0.00404464	DeCODE	Q15126	Chen et al.	n-acetylglutamate	HMDB0001138	ENSG00000163344	PMVK	FALSE
6009	MR-link-2	12450_42_PMVK_PMVK	12450_42_PMVK_PMVK	GCST90199651	docosahexaenoate (dha; 22:6n3)	7	-0.0299295	0.0427639	0.484004	DeCODE	Q15126	Chen et al.	docosahexaenoate (dha; 22:6n3)	HMDB0002183	ENSG00000163344	PMVK	FALSE
6010	MR-link-2	12450_42_PMVK_PMVK	12450_42_PMVK_PMVK	GCST90199652	1-stearoyl-2-oleoyl-gps (18:0/18:1)	7	0.0447042	0.0431648	0.300359	DeCODE	Q15126	Chen et al.	1-stearoyl-2-oleoyl-gps (18:0/18:1)	HMDB0010163	ENSG00000163344	PMVK	FALSE
6011	MR-link-2	12450_42_PMVK_PMVK	12450_42_PMVK_PMVK	GCST90199654	paraxanthine	7	-0.0384525	0.0468357	0.411642	DeCODE	Q15126	Chen et al.	paraxanthine	HMDB0001860	ENSG00000163344	PMVK	FALSE
6012	MR-link-2	12450_42_PMVK_PMVK	12450_42_PMVK_PMVK	GCST90199665	n-acetylaspartate (naa)	7	0.0398706	0.0441861	0.366879	DeCODE	Q15126	Chen et al.	n-acetylaspartate (naa)	HMDB0000812	ENSG00000163344	PMVK	FALSE
6013	MR-link-2	12450_42_PMVK_PMVK	12450_42_PMVK_PMVK	GCST90199666	palmitoylcarnitine (c16)	7	-0.0934871	0.0426586	0.0284145	DeCODE	Q15126	Chen et al.	palmitoylcarnitine (c16)	HMDB0000222	ENSG00000163344	PMVK	FALSE
6014	MR-link-2	12450_42_PMVK_PMVK	12450_42_PMVK_PMVK	GCST90199669	acetylcarnitine (c2)	7	-0.0961996	0.0432922	0.0262766	DeCODE	Q15126	Chen et al.	acetylcarnitine (c2)	HMDB0000201	ENSG00000163344	PMVK	FALSE
6015	MR-link-2	12450_42_PMVK_PMVK	12450_42_PMVK_PMVK	GCST90199673	dehydroepiandrosterone sulfate (dhea-s)	7	-0.00298724	0.0441988	0.946115	DeCODE	Q15126	Chen et al.	dehydroepiandrosterone sulfate (dhea-s)	HMDB0001032	ENSG00000163344	PMVK	FALSE
6016	MR-link-2	12450_42_PMVK_PMVK	12450_42_PMVK_PMVK	GCST90199691	1-methylhistidine	7	-0.131945	0.043622	0.00248848	DeCODE	Q15126	Chen et al.	1-methylhistidine	HMDB0000001	ENSG00000163344	PMVK	FALSE
6017	MR-link-2	12450_42_PMVK_PMVK	12450_42_PMVK_PMVK	GCST90199845	sphinganine-1-phosphate	7	-0.0802412	0.0436495	0.0660172	DeCODE	Q15126	Chen et al.	sphinganine-1-phosphate	HMDB0001383	ENSG00000163344	PMVK	FALSE
6018	MR-link-2	12450_42_PMVK_PMVK	12450_42_PMVK_PMVK	GCST90199896	sulfate*	7	-0.10349	0.0445814	0.0202669	DeCODE	Q15126	Chen et al.	sulfate*	HMDB01448	ENSG00000163344	PMVK	FALSE
6019	MR-link-2	12450_42_PMVK_PMVK	12450_42_PMVK_PMVK	GCST90199972	sphingomyelin (d18:1/24:1, d18:2/24:0)*	7	0.000701624	0.0430748	0.987004	DeCODE	Q15126	Chen et al.	sphingomyelin (d18:1/24:1, d18:2/24:0)*	HMDB0012107	ENSG00000163344	PMVK	FALSE
6020	MR-link-2	12450_42_PMVK_PMVK	12450_42_PMVK_PMVK	GCST90200001	sphingomyelin (d18:1/20:0, d16:1/22:0)*	7	-0.00131157	0.0431873	0.975773	DeCODE	Q15126	Chen et al.	sphingomyelin (d18:1/20:0, d16:1/22:0)*	HMDB0012102	ENSG00000163344	PMVK	FALSE
6021	MR-link-2	12450_42_PMVK_PMVK	12450_42_PMVK_PMVK	GCST90200049	myristoyl dihydrosphingomyelin (d18:0/14:0)*	7	-0.0396425	0.043971	0.367291	DeCODE	Q15126	Chen et al.	myristoyl dihydrosphingomyelin (d18:0/14:0)*	HMDB0012085	ENSG00000163344	PMVK	FALSE
6022	MR-link-2	12450_42_PMVK_PMVK	12450_42_PMVK_PMVK	GCST90200056	sphingomyelin (d18:0/18:0, d19:0/17:0)*	7	0.0221468	0.0417325	0.595636	DeCODE	Q15126	Chen et al.	sphingomyelin (d18:0/18:0, d19:0/17:0)*	HMDB0012087	ENSG00000163344	PMVK	FALSE
6023	MR-link-2	12450_42_PMVK_PMVK	12450_42_PMVK_PMVK	GCST90200279	pantothenate	7	-0.060467	0.0428605	0.158308	DeCODE	Q15126	Chen et al.	pantothenate	HMDB0000210	ENSG00000163344	PMVK	FALSE
6024	MR-link-2	12450_42_PMVK_PMVK	12450_42_PMVK_PMVK	GCST90200281	phosphoethanolamine	7	0.101485	0.0433908	0.0193432	DeCODE	Q15126	Chen et al.	phosphoethanolamine	HMDB0000224	ENSG00000163344	PMVK	FALSE
6025	MR-link-2	12450_42_PMVK_PMVK	12450_42_PMVK_PMVK	GCST90200283	3-ureidopropionate	7	-0.0446982	0.0457229	0.328278	DeCODE	Q15126	Chen et al.	3-ureidopropionate	HMDB0000026	ENSG00000163344	PMVK	FALSE
6026	MR-link-2	12450_42_PMVK_PMVK	12450_42_PMVK_PMVK	GCST90200291	sarcosine	7	0.104464	0.0437532	0.0169601	DeCODE	Q15126	Chen et al.	sarcosine	HMDB0000271	ENSG00000163344	PMVK	FALSE
6027	MR-link-2	12450_42_PMVK_PMVK	12450_42_PMVK_PMVK	GCST90200292	trans-4-hydroxyproline	7	-0.0724502	0.0439712	0.0994197	DeCODE	Q15126	Chen et al.	trans-4-hydroxyproline	HMDB0000725	ENSG00000163344	PMVK	FALSE
6028	MR-link-2	12450_42_PMVK_PMVK	12450_42_PMVK_PMVK	GCST90200293	thyroxine	7	-0.0241623	0.0437123	0.580429	DeCODE	Q15126	Chen et al.	thyroxine	HMDB0000248	ENSG00000163344	PMVK	FALSE
6029	MR-link-2	12450_42_PMVK_PMVK	12450_42_PMVK_PMVK	GCST90200296	methyl indole-3-acetate	7	-0.151799	0.047701	0.00146107	DeCODE	Q15126	Chen et al.	methyl indole-3-acetate	HMDB0029738	ENSG00000163344	PMVK	FALSE
6030	MR-link-2	12450_42_PMVK_PMVK	12450_42_PMVK_PMVK	GCST90200304	citrate	7	0.0816696	0.0435511	0.0607572	DeCODE	Q15126	Chen et al.	citrate	HMDB0000094	ENSG00000163344	PMVK	FALSE
6031	MR-link-2	12450_42_PMVK_PMVK	12450_42_PMVK_PMVK	GCST90200306	butyrate/isobutyrate (4:0)	7	0.0633223	0.0432005	0.142709	DeCODE	Q15126	Chen et al.	butyrate/isobutyrate (4:0)	HMDB0000039	ENSG00000163344	PMVK	FALSE
6032	MR-link-2	12450_42_PMVK_PMVK	12450_42_PMVK_PMVK	GCST90200314	n-acetylneuraminate	7	-0.0229146	0.0437505	0.600448	DeCODE	Q15126	Chen et al.	n-acetylneuraminate	HMDB0000230	ENSG00000163344	PMVK	FALSE
6033	MR-link-2	12450_42_PMVK_PMVK	12450_42_PMVK_PMVK	GCST90200318	acetoacetate	7	-0.0448917	0.0481066	0.350732	DeCODE	Q15126	Chen et al.	acetoacetate	HMDB0000060	ENSG00000163344	PMVK	FALSE
6034	MR-link-2	12450_42_PMVK_PMVK	12450_42_PMVK_PMVK	GCST90200319	cys-gly, oxidized	7	0.0122029	0.0434134	0.778645	DeCODE	Q15126	Chen et al.	cys-gly, oxidized	HMDB0000078	ENSG00000163344	PMVK	FALSE
6035	MR-link-2	12450_42_PMVK_PMVK	12450_42_PMVK_PMVK	GCST90200321	cholate	7	-0.0743424	0.045915	0.105419	DeCODE	Q15126	Chen et al.	cholate	HMDB0000619	ENSG00000163344	PMVK	FALSE
6036	MR-link-2	12450_42_PMVK_PMVK	12450_42_PMVK_PMVK	GCST90200323	creatine	7	-0.0498066	0.0422932	0.238936	DeCODE	Q15126	Chen et al.	creatine	HMDB0000064	ENSG00000163344	PMVK	FALSE
6037	MR-link-2	12450_42_PMVK_PMVK	12450_42_PMVK_PMVK	GCST90200325	glycerol	7	-0.0773577	0.042742	0.0703152	DeCODE	Q15126	Chen et al.	glycerol	HMDB0000131	ENSG00000163344	PMVK	FALSE
6038	MR-link-2	12450_42_PMVK_PMVK	12450_42_PMVK_PMVK	GCST90200327	choline	7	0.0190679	0.0430687	0.65796	DeCODE	Q15126	Chen et al.	choline	HMDB0000097	ENSG00000163344	PMVK	FALSE
6039	MR-link-2	12450_42_PMVK_PMVK	12450_42_PMVK_PMVK	GCST90200335	stearoyl sphingomyelin (d18:1/18:0)	7	-0.0198781	0.0426119	0.640864	DeCODE	Q15126	Chen et al.	stearoyl sphingomyelin (d18:1/18:0)	HMDB0001348	ENSG00000163344	PMVK	FALSE
6040	MR-link-2	12450_42_PMVK_PMVK	12450_42_PMVK_PMVK	GCST90200336	n-palmitoyl-sphingosine (d18:1/16:0)	7	-0.0287866	0.0432128	0.50531	DeCODE	Q15126	Chen et al.	n-palmitoyl-sphingosine (d18:1/16:0)	HMDB0004949	ENSG00000163344	PMVK	FALSE
6041	MR-link-2	12450_42_PMVK_PMVK	12450_42_PMVK_PMVK	GCST90200337	taurochenodeoxycholate	7	-0.08554	0.0435677	0.0496016	DeCODE	Q15126	Chen et al.	taurochenodeoxycholate	HMDB0000951	ENSG00000163344	PMVK	FALSE
6042	MR-link-2	12450_42_PMVK_PMVK	12450_42_PMVK_PMVK	GCST90200341	n-stearoyl-sphingosine (d18:1/18:0)*	7	-0.0185732	0.0429298	0.665275	DeCODE	Q15126	Chen et al.	n-stearoyl-sphingosine (d18:1/18:0)*	HMDB0004950	ENSG00000163344	PMVK	FALSE
6043	MR-link-2	12450_42_PMVK_PMVK	12450_42_PMVK_PMVK	GCST90200345	s-adenosylhomocysteine (sah)	7	-0.0604945	0.0510685	0.236185	DeCODE	Q15126	Chen et al.	s-adenosylhomocysteine (sah)	HMDB00939	ENSG00000163344	PMVK	FALSE
6044	MR-link-2	12450_42_PMVK_PMVK	12450_42_PMVK_PMVK	GCST90200348	quinolinate	7	-0.0685583	0.0443903	0.122481	DeCODE	Q15126	Chen et al.	quinolinate	HMDB0000232	ENSG00000163344	PMVK	FALSE
6045	MR-link-2	12450_42_PMVK_PMVK	12450_42_PMVK_PMVK	GCST90200349	eicosapentaenoate (epa; 20:5n3)	7	-0.0518755	0.0432321	0.230166	DeCODE	Q15126	Chen et al.	eicosapentaenoate (epa; 20:5n3)	HMDB0001999	ENSG00000163344	PMVK	FALSE
6046	MR-link-2	12450_42_PMVK_PMVK	12450_42_PMVK_PMVK	GCST90200351	n-acetylputrescine	7	-0.0157628	0.0434912	0.717026	DeCODE	Q15126	Chen et al.	n-acetylputrescine	HMDB0002064	ENSG00000163344	PMVK	FALSE
6047	MR-link-2	12450_42_PMVK_PMVK	12450_42_PMVK_PMVK	GCST90200354	linoleate (18:2n6)	7	-0.0634255	0.0433002	0.14298	DeCODE	Q15126	Chen et al.	linoleate (18:2n6)	HMDB0006270,HMDB0000673	ENSG00000163344	PMVK	FALSE
6048	MR-link-2	12450_42_PMVK_PMVK	12450_42_PMVK_PMVK	GCST90200355	adenosine 5'-diphosphate (adp)	7	-0.0205724	0.0561044	0.713857	DeCODE	Q15126	Chen et al.	adenosine 5'-diphosphate (adp)	HMDB0001341	ENSG00000163344	PMVK	TRUE
6049	MR-link-2	12450_42_PMVK_PMVK	12450_42_PMVK_PMVK	GCST90200356	adenosine 5'-monophosphate (amp)	7	-0.0211334	0.0431776	0.624521	DeCODE	Q15126	Chen et al.	adenosine 5'-monophosphate (amp)	HMDB0000045	ENSG00000163344	PMVK	FALSE
6050	MR-link-2	12450_42_PMVK_PMVK	12450_42_PMVK_PMVK	GCST90200358	arachidonate (20:4n6)	7	-0.0185681	0.0429179	0.665274	DeCODE	Q15126	Chen et al.	arachidonate (20:4n6)	HMDB0001043	ENSG00000163344	PMVK	FALSE
6051	MR-link-2	12450_42_PMVK_PMVK	12450_42_PMVK_PMVK	GCST90200359	5-methylthioadenosine (mta)	7	-0.0775042	0.0432112	0.0728746	DeCODE	Q15126	Chen et al.	5-methylthioadenosine (mta)	HMDB0001173	ENSG00000163344	PMVK	FALSE
6052	MR-link-2	12450_42_PMVK_PMVK	12450_42_PMVK_PMVK	GCST90200361	beta-alanine	7	-0.115275	0.043667	0.00829365	DeCODE	Q15126	Chen et al.	beta-alanine	HMDB0000056	ENSG00000163344	PMVK	FALSE
6053	MR-link-2	12450_42_PMVK_PMVK	12450_42_PMVK_PMVK	GCST90200362	succinate	7	0.042305	0.0441648	0.338119	DeCODE	Q15126	Chen et al.	succinate	HMDB0000254	ENSG00000163344	PMVK	FALSE
6054	MR-link-2	12450_42_PMVK_PMVK	12450_42_PMVK_PMVK	GCST90200363	choline phosphate	7	0.0868345	0.0432188	0.0445174	DeCODE	Q15126	Chen et al.	choline phosphate	HMDB0001565	ENSG00000163344	PMVK	FALSE
6055	MR-link-2	12450_42_PMVK_PMVK	12450_42_PMVK_PMVK	GCST90200364	cysteinylglycine	7	0.0519147	0.0437291	0.235153	DeCODE	Q15126	Chen et al.	cysteinylglycine	HMDB0000078	ENSG00000163344	PMVK	FALSE
6056	MR-link-2	12450_42_PMVK_PMVK	12450_42_PMVK_PMVK	GCST90200365	phenylpyruvate	7	0.10059	0.0426105	0.0182416	DeCODE	Q15126	Chen et al.	phenylpyruvate	HMDB0000205	ENSG00000163344	PMVK	FALSE
6057	MR-link-2	12450_42_PMVK_PMVK	12450_42_PMVK_PMVK	GCST90200368	cholesterol	7	-0.010078	0.0437562	0.817841	DeCODE	Q15126	Chen et al.	cholesterol	HMDB0000067	ENSG00000163344	PMVK	FALSE
6058	MR-link-2	12450_42_PMVK_PMVK	12450_42_PMVK_PMVK	GCST90200369	2-hydroxyphenylacetate	7	-0.0688476	0.0459328	0.133906	DeCODE	Q15126	Chen et al.	2-hydroxyphenylacetate	HMDB0000669	ENSG00000163344	PMVK	FALSE
6059	MR-link-2	12450_42_PMVK_PMVK	12450_42_PMVK_PMVK	GCST90200370	aspartate	7	-0.0862272	0.0431022	0.0454433	DeCODE	Q15126	Chen et al.	aspartate	HMDB0000191	ENSG00000163344	PMVK	FALSE
6060	MR-link-2	12450_42_PMVK_PMVK	12450_42_PMVK_PMVK	GCST90200372	arginine	7	0.0555475	0.0444779	0.211709	DeCODE	Q15126	Chen et al.	arginine	HMDB0000517	ENSG00000163344	PMVK	FALSE
6061	MR-link-2	12450_42_PMVK_PMVK	12450_42_PMVK_PMVK	GCST90200374	sphinganine	7	-0.0866679	0.045196	0.0551613	DeCODE	Q15126	Chen et al.	sphinganine	HMDB0000269	ENSG00000163344	PMVK	FALSE
6062	MR-link-2	12450_42_PMVK_PMVK	12450_42_PMVK_PMVK	GCST90200376	flavin adenine dinucleotide (fad)	7	-0.0238448	0.0488999	0.625816	DeCODE	Q15126	Chen et al.	flavin adenine dinucleotide (fad)	HMDB0001248	ENSG00000163344	PMVK	FALSE
6063	MR-link-2	12450_42_PMVK_PMVK	12450_42_PMVK_PMVK	GCST90200377	histidine	7	0.0549254	0.0431694	0.203259	DeCODE	Q15126	Chen et al.	histidine	HMDB0000177	ENSG00000163344	PMVK	FALSE
6064	MR-link-2	12450_42_PMVK_PMVK	12450_42_PMVK_PMVK	GCST90200378	cortisol	7	-0.016681	0.0431187	0.698857	DeCODE	Q15126	Chen et al.	cortisol	HMDB0000063	ENSG00000163344	PMVK	FALSE
6065	MR-link-2	12450_42_PMVK_PMVK	12450_42_PMVK_PMVK	GCST90200379	hypotaurine	7	0.0163079	0.0429853	0.704402	DeCODE	Q15126	Chen et al.	hypotaurine	HMDB0000965	ENSG00000163344	PMVK	FALSE
6066	MR-link-2	12450_42_PMVK_PMVK	12450_42_PMVK_PMVK	GCST90200382	cystine	7	0.019526	0.0432998	0.652027	DeCODE	Q15126	Chen et al.	cystine	HMDB0000192	ENSG00000163344	PMVK	FALSE
6067	MR-link-2	12450_42_PMVK_PMVK	12450_42_PMVK_PMVK	GCST90200383	cystathionine	7	-0.13882	0.0446629	0.00188252	DeCODE	Q15126	Chen et al.	cystathionine	HMDB0000099	ENSG00000163344	PMVK	FALSE
6068	MR-link-2	12450_42_PMVK_PMVK	12450_42_PMVK_PMVK	GCST90200384	guanidinoacetate	7	0.205561	0.0433459	2.11263e-06	DeCODE	Q15126	Chen et al.	guanidinoacetate	HMDB0000128	ENSG00000163344	PMVK	FALSE
6069	MR-link-2	12450_42_PMVK_PMVK	12450_42_PMVK_PMVK	GCST90200385	sphingosine	7	-0.0745895	0.0429411	0.0823836	DeCODE	Q15126	Chen et al.	sphingosine	HMDB0000252	ENSG00000163344	PMVK	FALSE
6070	MR-link-2	12450_42_PMVK_PMVK	12450_42_PMVK_PMVK	GCST90200390	stearate (18:0)	7	-0.0761895	0.0431283	0.077299	DeCODE	Q15126	Chen et al.	stearate (18:0)	HMDB0000827	ENSG00000163344	PMVK	FALSE
6071	MR-link-2	12450_42_PMVK_PMVK	12450_42_PMVK_PMVK	GCST90200391	methionine	7	-0.0517761	0.0434858	0.233793	DeCODE	Q15126	Chen et al.	methionine	HMDB0000696	ENSG00000163344	PMVK	FALSE
6072	MR-link-2	12450_42_PMVK_PMVK	12450_42_PMVK_PMVK	GCST90200392	orotate	7	0.0513038	0.0434442	0.237637	DeCODE	Q15126	Chen et al.	orotate	HMDB0000226	ENSG00000163344	PMVK	FALSE
6073	MR-link-2	12450_42_PMVK_PMVK	12450_42_PMVK_PMVK	GCST90200393	phosphate	7	0.0544235	0.0430788	0.206465	DeCODE	Q15126	Chen et al.	phosphate	HMDB0001429	ENSG00000163344	PMVK	FALSE
6074	MR-link-2	12450_42_PMVK_PMVK	12450_42_PMVK_PMVK	GCST90200394	inosine	7	-0.128938	0.0559162	0.0211154	DeCODE	Q15126	Chen et al.	inosine	HMDB0000195	ENSG00000163344	PMVK	FALSE
6075	MR-link-2	12450_42_PMVK_PMVK	12450_42_PMVK_PMVK	GCST90200395	inosine 5'-monophosphate (imp)	7	-0.000715039	0.0570385	0.989998	DeCODE	Q15126	Chen et al.	inosine 5'-monophosphate (imp)	HMDB0000175	ENSG00000163344	PMVK	FALSE
6076	MR-link-2	12450_42_PMVK_PMVK	12450_42_PMVK_PMVK	GCST90200396	phenylalanine	7	-0.0399883	0.0427109	0.349142	DeCODE	Q15126	Chen et al.	phenylalanine	HMDB0000159	ENSG00000163344	PMVK	FALSE
6077	MR-link-2	12450_42_PMVK_PMVK	12450_42_PMVK_PMVK	GCST90200397	palmitate (16:0)	7	-0.068628	0.043054	0.110936	DeCODE	Q15126	Chen et al.	palmitate (16:0)	HMDB0000220	ENSG00000163344	PMVK	FALSE
6078	MR-link-2	12450_42_PMVK_PMVK	12450_42_PMVK_PMVK	GCST90200400	nicotinamide	7	-0.0490144	0.0430014	0.254356	DeCODE	Q15126	Chen et al.	nicotinamide	HMDB0001406	ENSG00000163344	PMVK	FALSE
6079	MR-link-2	12450_42_PMVK_PMVK	12450_42_PMVK_PMVK	GCST90200401	myo-inositol	7	-0.0476413	0.0433858	0.272168	DeCODE	Q15126	Chen et al.	myo-inositol	HMDB0000211	ENSG00000163344	PMVK	FALSE
6080	MR-link-2	12450_42_PMVK_PMVK	12450_42_PMVK_PMVK	GCST90200403	citrulline	7	-0.0259115	0.0432778	0.549356	DeCODE	Q15126	Chen et al.	citrulline	HMDB0000904	ENSG00000163344	PMVK	FALSE
6081	MR-link-2	12450_42_PMVK_PMVK	12450_42_PMVK_PMVK	GCST90200404	ornithine	7	-0.141627	0.0437534	0.00120814	DeCODE	Q15126	Chen et al.	ornithine	HMDB0000214	ENSG00000163344	PMVK	FALSE
6082	MR-link-2	12450_42_PMVK_PMVK	12450_42_PMVK_PMVK	GCST90200405	retinol (vitamin a)	7	-0.0948545	0.0425745	0.0258828	DeCODE	Q15126	Chen et al.	retinol (vitamin a)	HMDB0000305	ENSG00000163344	PMVK	FALSE
6083	MR-link-2	12450_42_PMVK_PMVK	12450_42_PMVK_PMVK	GCST90200406	1-methylnicotinamide	7	-0.00079045	0.0426392	0.98521	DeCODE	Q15126	Chen et al.	1-methylnicotinamide	HMDB0000699	ENSG00000163344	PMVK	FALSE
6084	MR-link-2	12450_42_PMVK_PMVK	12450_42_PMVK_PMVK	GCST90200407	uridine	7	0.00628024	0.0451648	0.889409	DeCODE	Q15126	Chen et al.	uridine	HMDB0000296	ENSG00000163344	PMVK	FALSE
6085	MR-link-2	12450_42_PMVK_PMVK	12450_42_PMVK_PMVK	GCST90200410	phytanate	7	0.0040019	0.0442951	0.928012	DeCODE	Q15126	Chen et al.	phytanate	HMDB0000801	ENSG00000163344	PMVK	FALSE
6086	MR-link-2	12450_42_PMVK_PMVK	12450_42_PMVK_PMVK	GCST90200412	glutamate	7	-0.112714	0.0423337	0.00775575	DeCODE	Q15126	Chen et al.	glutamate	HMDB0000148	ENSG00000163344	PMVK	FALSE
6087	MR-link-2	12450_42_PMVK_PMVK	12450_42_PMVK_PMVK	GCST90200413	2'-deoxyuridine	7	0.0410818	0.044076	0.351301	DeCODE	Q15126	Chen et al.	2'-deoxyuridine	HMDB0000012	ENSG00000163344	PMVK	FALSE
6088	MR-link-2	12450_42_PMVK_PMVK	12450_42_PMVK_PMVK	GCST90200415	serine	7	0.00894618	0.0444989	0.840665	DeCODE	Q15126	Chen et al.	serine	HMDB0000187	ENSG00000163344	PMVK	FALSE
6089	MR-link-2	12450_42_PMVK_PMVK	12450_42_PMVK_PMVK	GCST90200417	urea	7	-0.0984816	0.0429494	0.0218499	DeCODE	Q15126	Chen et al.	urea	HMDB0000294	ENSG00000163344	PMVK	FALSE
6090	MR-link-2	12450_42_PMVK_PMVK	12450_42_PMVK_PMVK	GCST90200418	pyridoxal	7	-0.0282456	0.0431396	0.512629	DeCODE	Q15126	Chen et al.	pyridoxal	HMDB0001545	ENSG00000163344	PMVK	FALSE
6091	MR-link-2	12450_42_PMVK_PMVK	12450_42_PMVK_PMVK	GCST90200419	glutamine	7	0.0548871	0.0439314	0.211525	DeCODE	Q15126	Chen et al.	glutamine	HMDB0000641	ENSG00000163344	PMVK	FALSE
6092	MR-link-2	12450_42_PMVK_PMVK	12450_42_PMVK_PMVK	GCST90200422	serotonin	7	-0.00217929	0.0455973	0.96188	DeCODE	Q15126	Chen et al.	serotonin	HMDB0000259	ENSG00000163344	PMVK	FALSE
6093	MR-link-2	12450_42_PMVK_PMVK	12450_42_PMVK_PMVK	GCST90200423	spermidine	7	0.0244541	0.0449032	0.586031	DeCODE	Q15126	Chen et al.	spermidine	HMDB0001257	ENSG00000163344	PMVK	FALSE
6094	MR-link-2	12450_42_PMVK_PMVK	12450_42_PMVK_PMVK	GCST90200427	tyrosine	7	-0.0953705	0.0427715	0.0257628	DeCODE	Q15126	Chen et al.	tyrosine	HMDB0000158	ENSG00000163344	PMVK	FALSE
6095	MR-link-2	12450_42_PMVK_PMVK	12450_42_PMVK_PMVK	GCST90200429	cytidine	7	0.126588	0.044766	0.00468725	DeCODE	Q15126	Chen et al.	cytidine	HMDB0000089	ENSG00000163344	PMVK	FALSE
6096	MR-link-2	12450_42_PMVK_PMVK	12450_42_PMVK_PMVK	GCST90200430	pyruvate	7	0.16797	0.0421569	6.76501e-05	DeCODE	Q15126	Chen et al.	pyruvate	HMDB0000243	ENSG00000163344	PMVK	FALSE
6097	MR-link-2	12450_42_PMVK_PMVK	12450_42_PMVK_PMVK	GCST90200431	alanine	7	0.117538	0.0423634	0.00552819	DeCODE	Q15126	Chen et al.	alanine	HMDB0000161	ENSG00000163344	PMVK	FALSE
6098	MR-link-2	12450_42_PMVK_PMVK	12450_42_PMVK_PMVK	GCST90200432	threonine	7	-0.01213	0.0440079	0.78283	DeCODE	Q15126	Chen et al.	threonine	HMDB0000167	ENSG00000163344	PMVK	FALSE
6099	MR-link-2	12450_42_PMVK_PMVK	12450_42_PMVK_PMVK	GCST90200437	fructose	7	0.184075	0.0426018	1.55435e-05	DeCODE	Q15126	Chen et al.	fructose	HMDB0000660	ENSG00000163344	PMVK	FALSE
6100	MR-link-2	12450_42_PMVK_PMVK	12450_42_PMVK_PMVK	GCST90200438	alpha-ketobutyrate	7	0.0164036	0.0426696	0.700657	DeCODE	Q15126	Chen et al.	alpha-ketobutyrate	HMDB0000005	ENSG00000163344	PMVK	FALSE
6101	MR-link-2	12450_42_PMVK_PMVK	12450_42_PMVK_PMVK	GCST90200439	cysteine	7	0.0410146	0.0426556	0.336286	DeCODE	Q15126	Chen et al.	cysteine	HMDB0000574	ENSG00000163344	PMVK	FALSE
6102	MR-link-2	12450_42_PMVK_PMVK	12450_42_PMVK_PMVK	GCST90200440	glucose	7	0.0561559	0.0429414	0.190963	DeCODE	Q15126	Chen et al.	glucose	HMDB0000122	ENSG00000163344	PMVK	FALSE
6103	MR-link-2	12450_42_PMVK_PMVK	12450_42_PMVK_PMVK	GCST90200441	tryptophan	7	0.0470172	0.0429699	0.273872	DeCODE	Q15126	Chen et al.	tryptophan	HMDB0000929	ENSG00000163344	PMVK	FALSE
6104	MR-link-2	12450_42_PMVK_PMVK	12450_42_PMVK_PMVK	GCST90200442	valine	7	-0.0690465	0.0435084	0.112519	DeCODE	Q15126	Chen et al.	valine	HMDB0000883	ENSG00000163344	PMVK	FALSE
6105	MR-link-2	12450_42_PMVK_PMVK	12450_42_PMVK_PMVK	GCST90200444	dihydroorotate	7	0.069213	0.0433504	0.110356	DeCODE	Q15126	Chen et al.	dihydroorotate	HMDB03349	ENSG00000163344	PMVK	FALSE
6106	MR-link-2	12450_42_PMVK_PMVK	12450_42_PMVK_PMVK	GCST90200447	maltose	7	0.0278203	0.0484742	0.566021	DeCODE	Q15126	Chen et al.	maltose	HMDB0000163	ENSG00000163344	PMVK	FALSE
6107	MR-link-2	12450_42_PMVK_PMVK	12450_42_PMVK_PMVK	GCST90200452	asparagine	7	-0.0134295	0.0446398	0.763535	DeCODE	Q15126	Chen et al.	asparagine	HMDB0000168	ENSG00000163344	PMVK	FALSE
6108	MR-link-2	12450_42_PMVK_PMVK	12450_42_PMVK_PMVK	GCST90200455	alpha-ketoglutarate	7	0.0164951	0.0430265	0.701444	DeCODE	Q15126	Chen et al.	alpha-ketoglutarate	HMDB0000208	ENSG00000163344	PMVK	FALSE
6109	MR-link-2	12450_42_PMVK_PMVK	12450_42_PMVK_PMVK	GCST90200680	5-acetylamino-6-formylamino-3-methyluracil	7	-0.0726065	0.045414	0.109872	DeCODE	Q15126	Chen et al.	5-acetylamino-6-formylamino-3-methyluracil	HMDB0011105	ENSG00000163344	PMVK	FALSE
6110	MR-link-2	12450_42_PMVK_PMVK	12450_42_PMVK_PMVK	GCST90200684	n-acetyl-aspartyl-glutamate (naag)	7	0.0041922	0.0451214	0.925975	DeCODE	Q15126	Chen et al.	n-acetyl-aspartyl-glutamate (naag)	HMDB0001067	ENSG00000163344	PMVK	FALSE
6111	MR-link-2	12450_42_PMVK_PMVK	12450_42_PMVK_PMVK	GCST90200687	bilirubin (e,z or z,e)*	7	-0.0240134	0.0448068	0.592005	DeCODE	Q15126	Chen et al.	bilirubin (e,z or z,e)*	HMDB0000488	ENSG00000163344	PMVK	FALSE
6112	MR-link-2	12450_42_PMVK_PMVK	12450_42_PMVK_PMVK	GCST90200691	n-delta-acetylornithine	7	-0.0650195	0.0434367	0.134424	DeCODE	Q15126	Chen et al.	n-delta-acetylornithine	HMDB0003357	ENSG00000163344	PMVK	FALSE
6113	MR-link-2	12450_42_PMVK_PMVK	12450_42_PMVK_PMVK	GCST90200704	bilirubin (z,z)	7	-0.0169886	0.0444951	0.702603	DeCODE	Q15126	Chen et al.	bilirubin (z,z)	HMDB0000054	ENSG00000163344	PMVK	FALSE
6114	MR-link-2	12450_42_PMVK_PMVK	12450_42_PMVK_PMVK	GCST90200706	biliverdin	7	-0.0385252	0.0435836	0.37673	DeCODE	Q15126	Chen et al.	biliverdin	HMDB0001008	ENSG00000163344	PMVK	FALSE
6115	MR-link-2	12450_42_PMVK_PMVK	12450_42_PMVK_PMVK	GCST90200707	glycine	7	0.12089	0.0438389	0.00582278	DeCODE	Q15126	Chen et al.	glycine	HMDB0000123	ENSG00000163344	PMVK	FALSE
6116	MR-link-2	12450_42_PMVK_PMVK	12450_42_PMVK_PMVK	M00053	glutamine	4	-0.0994052	0.0994469	0.317513	DeCODE	Q15126	Shin et al.	glutamine	HMDB0000641	ENSG00000163344	PMVK	FALSE
6117	MR-link-2	12450_42_PMVK_PMVK	12450_42_PMVK_PMVK	M00054	tryptophan	4	-0.0103814	0.109933	0.924765	DeCODE	Q15126	Shin et al.	tryptophan	HMDB0000929	ENSG00000163344	PMVK	FALSE
6118	MR-link-2	12450_42_PMVK_PMVK	12450_42_PMVK_PMVK	M00059	histidine	4	0.051382	0.09866	0.602507	DeCODE	Q15126	Shin et al.	histidine	HMDB0000177	ENSG00000163344	PMVK	FALSE
6119	MR-link-2	12450_42_PMVK_PMVK	12450_42_PMVK_PMVK	M00063	cholesterol	4	0.00453508	0.105985	0.965869	DeCODE	Q15126	Shin et al.	cholesterol	HMDB0000067	ENSG00000163344	PMVK	FALSE
6120	MR-link-2	12450_42_PMVK_PMVK	12450_42_PMVK_PMVK	M00064	phenylalanine	4	0.00964529	0.098482	0.92198	DeCODE	Q15126	Shin et al.	phenylalanine	HMDB0000159	ENSG00000163344	PMVK	FALSE
6121	MR-link-2	12450_42_PMVK_PMVK	12450_42_PMVK_PMVK	M00555	adenosine	4	0.0824898	0.108706	0.447953	DeCODE	Q15126	Shin et al.	adenosine	HMDB0000050	ENSG00000163344	PMVK	FALSE
6122	MR-link-2	12450_42_PMVK_PMVK	12450_42_PMVK_PMVK	M00577	fructose	4	-0.124897	0.0983963	0.204326	DeCODE	Q15126	Shin et al.	fructose	HMDB0000660	ENSG00000163344	PMVK	FALSE
6123	MR-link-2	12450_42_PMVK_PMVK	12450_42_PMVK_PMVK	M00599	pyruvate	4	0.0582318	0.106767	0.58547	DeCODE	Q15126	Shin et al.	pyruvate	HMDB0000243	ENSG00000163344	PMVK	FALSE
6124	MR-link-2	12450_42_PMVK_PMVK	12450_42_PMVK_PMVK	M00606	uridine	4	-0.0658827	0.109058	0.545773	DeCODE	Q15126	Shin et al.	uridine	HMDB0000296	ENSG00000163344	PMVK	FALSE
6125	MR-link-2	12450_42_PMVK_PMVK	12450_42_PMVK_PMVK	M01105	linoleate (18:2n6)	4	0.0455581	0.109307	0.676831	DeCODE	Q15126	Shin et al.	linoleate (18:2n6)	HMDB0006270,HMDB0000673	ENSG00000163344	PMVK	FALSE
6126	MR-link-2	12450_42_PMVK_PMVK	12450_42_PMVK_PMVK	M01110	arachidonate (20:4n6)	4	0.041064	0.114066	0.718847	DeCODE	Q15126	Shin et al.	arachidonate (20:4n6)	HMDB0001043	ENSG00000163344	PMVK	FALSE
6127	MR-link-2	12450_42_PMVK_PMVK	12450_42_PMVK_PMVK	M01123	inosine	4	0.0302581	0.175495	0.863111	DeCODE	Q15126	Shin et al.	inosine	HMDB0000195	ENSG00000163344	PMVK	FALSE
6128	MR-link-2	12450_42_PMVK_PMVK	12450_42_PMVK_PMVK	M01284	threonine	4	0.00821144	0.125442	0.947808	DeCODE	Q15126	Shin et al.	threonine	HMDB0000167	ENSG00000163344	PMVK	FALSE
6129	MR-link-2	12450_42_PMVK_PMVK	12450_42_PMVK_PMVK	M01299	tyrosine	4	-0.125337	0.109897	0.254078	DeCODE	Q15126	Shin et al.	tyrosine	HMDB0000158	ENSG00000163344	PMVK	FALSE
6130	MR-link-2	12450_42_PMVK_PMVK	12450_42_PMVK_PMVK	M01302	methionine	4	0.0135373	0.105138	0.897549	DeCODE	Q15126	Shin et al.	methionine	HMDB0000696	ENSG00000163344	PMVK	FALSE
6131	MR-link-2	12450_42_PMVK_PMVK	12450_42_PMVK_PMVK	M01336	palmitate (16:0)	4	-0.0196119	0.114658	0.864187	DeCODE	Q15126	Shin et al.	palmitate (16:0)	HMDB0000220	ENSG00000163344	PMVK	FALSE
6132	MR-link-2	12450_42_PMVK_PMVK	12450_42_PMVK_PMVK	M01358	stearate (18:0)	4	-0.113451	0.111621	0.30944	DeCODE	Q15126	Shin et al.	stearate (18:0)	HMDB0000827	ENSG00000163344	PMVK	FALSE
6133	MR-link-2	12450_42_PMVK_PMVK	12450_42_PMVK_PMVK	M01493	ornithine	4	-0.151036	0.105659	0.15287	DeCODE	Q15126	Shin et al.	ornithine	HMDB0000214	ENSG00000163344	PMVK	FALSE
6134	MR-link-2	12450_42_PMVK_PMVK	12450_42_PMVK_PMVK	M01508	pantothenate	4	-0.0151199	0.110571	0.891233	DeCODE	Q15126	Shin et al.	pantothenate	HMDB0000210	ENSG00000163344	PMVK	FALSE
6135	MR-link-2	12450_42_PMVK_PMVK	12450_42_PMVK_PMVK	M01564	citrate	4	0.0506117	0.10798	0.639273	DeCODE	Q15126	Shin et al.	citrate	HMDB0000094	ENSG00000163344	PMVK	FALSE
6136	MR-link-2	12450_42_PMVK_PMVK	12450_42_PMVK_PMVK	M01638	arginine	4	0.103767	0.107614	0.334922	DeCODE	Q15126	Shin et al.	arginine	HMDB0000517	ENSG00000163344	PMVK	FALSE
6137	MR-link-2	12450_42_PMVK_PMVK	12450_42_PMVK_PMVK	M01640	ascorbate (vitamin c)	4	0.254907	0.185221	0.16875	DeCODE	Q15126	Shin et al.	ascorbate (vitamin c)	HMDB0000044	ENSG00000163344	PMVK	FALSE
6138	MR-link-2	12450_42_PMVK_PMVK	12450_42_PMVK_PMVK	M01649	valine	4	0.039822	0.0982135	0.685137	DeCODE	Q15126	Shin et al.	valine	HMDB0000883	ENSG00000163344	PMVK	FALSE
6139	MR-link-2	12450_42_PMVK_PMVK	12450_42_PMVK_PMVK	M01670	urea	4	-0.00714382	0.101111	0.943673	DeCODE	Q15126	Shin et al.	urea	HMDB0000294	ENSG00000163344	PMVK	FALSE
6140	MR-link-2	12450_42_PMVK_PMVK	12450_42_PMVK_PMVK	M01712	cortisol	4	0.138862	0.105951	0.189986	DeCODE	Q15126	Shin et al.	cortisol	HMDB0000063	ENSG00000163344	PMVK	FALSE
6141	MR-link-2	12450_42_PMVK_PMVK	12450_42_PMVK_PMVK	M01827	riboflavin (vitamin b2)	4	0.192008	0.231945	0.407775	DeCODE	Q15126	Shin et al.	riboflavin (vitamin b2)	HMDB0000244	ENSG00000163344	PMVK	FALSE
6142	MR-link-2	12450_42_PMVK_PMVK	12450_42_PMVK_PMVK	M02132	citrulline	4	-0.0756615	0.105212	0.472058	DeCODE	Q15126	Shin et al.	citrulline	HMDB0000904	ENSG00000163344	PMVK	FALSE
6143	MR-link-2	12450_42_PMVK_PMVK	12450_42_PMVK_PMVK	M02137	biliverdin	4	-0.0520321	0.110963	0.639132	DeCODE	Q15126	Shin et al.	biliverdin	HMDB0001008	ENSG00000163344	PMVK	FALSE
6144	MR-link-2	12450_42_PMVK_PMVK	12450_42_PMVK_PMVK	M02342	serotonin (5ht)	4	-0.0617163	0.11594	0.594511	DeCODE	Q15126	Shin et al.	serotonin (5ht)	HMDB0000259	ENSG00000163344	PMVK	FALSE
6145	MR-link-2	12450_42_PMVK_PMVK	12450_42_PMVK_PMVK	M03147	xanthine	4	-0.0400442	0.107009	0.708246	DeCODE	Q15126	Shin et al.	xanthine	HMDB0000292	ENSG00000163344	PMVK	FALSE
6146	MR-link-2	12450_42_PMVK_PMVK	12450_42_PMVK_PMVK	M11438	phosphate	4	-0.0552571	0.1002	0.581313	DeCODE	Q15126	Shin et al.	phosphate	HMDB0001429	ENSG00000163344	PMVK	FALSE
6147	MR-link-2	12450_42_PMVK_PMVK	12450_42_PMVK_PMVK	M15122	glycerol	4	-0.0873239	0.105465	0.407677	DeCODE	Q15126	Shin et al.	glycerol	HMDB0000131	ENSG00000163344	PMVK	FALSE
6148	MR-link-2	12450_42_PMVK_PMVK	12450_42_PMVK_PMVK	M15488	acetylphosphate	4	0.0824898	0.108706	0.447953	DeCODE	Q15126	Shin et al.	acetylphosphate	HMDB0001494	ENSG00000163344	PMVK	FALSE
6149	MR-link-2	12450_42_PMVK_PMVK	12450_42_PMVK_PMVK	M15506	choline	4	-0.0355417	0.108601	0.743465	DeCODE	Q15126	Shin et al.	choline	HMDB0000097	ENSG00000163344	PMVK	FALSE
6150	MR-link-2	12450_42_PMVK_PMVK	12450_42_PMVK_PMVK	M15630	n-acetylornithine	4	0.0648124	0.100843	0.520415	DeCODE	Q15126	Shin et al.	n-acetylornithine	HMDB0003357	ENSG00000163344	PMVK	FALSE
6151	MR-link-2	12450_42_PMVK_PMVK	12450_42_PMVK_PMVK	M15677	3-methylhistidine	4	-0.0938492	0.120208	0.434965	DeCODE	Q15126	Shin et al.	3-methylhistidine	HMDB0000479	ENSG00000163344	PMVK	FALSE
6152	MR-link-2	12450_42_PMVK_PMVK	12450_42_PMVK_PMVK	M15990	glycerophosphorylcholine (gpc)	4	-0.125051	0.106427	0.239998	DeCODE	Q15126	Shin et al.	glycerophosphorylcholine (gpc)	HMDB0000086	ENSG00000163344	PMVK	FALSE
6153	MR-link-2	12450_42_PMVK_PMVK	12450_42_PMVK_PMVK	M15996	aspartate	4	-0.0721621	0.103407	0.485275	DeCODE	Q15126	Shin et al.	aspartate	HMDB0000191	ENSG00000163344	PMVK	FALSE
6154	MR-link-2	12450_42_PMVK_PMVK	12450_42_PMVK_PMVK	M18254	paraxanthine	4	-0.165398	0.117208	0.1582	DeCODE	Q15126	Shin et al.	paraxanthine	HMDB0001860	ENSG00000163344	PMVK	FALSE
6155	MR-link-2	12450_42_PMVK_PMVK	12450_42_PMVK_PMVK	M18467	eicosapentaenoate (epa; 20:5n3)	4	-0.204917	0.106326	0.0539484	DeCODE	Q15126	Shin et al.	eicosapentaenoate (epa; 20:5n3)	HMDB0001999	ENSG00000163344	PMVK	FALSE
6156	MR-link-2	12450_42_PMVK_PMVK	12450_42_PMVK_PMVK	M18474	estrone 3-sulfate	4	0.148657	0.310199	0.631774	DeCODE	Q15126	Shin et al.	estrone 3-sulfate	HMDB0001425	ENSG00000163344	PMVK	FALSE
6157	MR-link-2	12450_42_PMVK_PMVK	12450_42_PMVK_PMVK	M18494	taurochenodeoxycholate	4	-0.0175019	0.115313	0.879363	DeCODE	Q15126	Shin et al.	taurochenodeoxycholate	HMDB0000951	ENSG00000163344	PMVK	FALSE
6158	MR-link-2	12450_42_PMVK_PMVK	12450_42_PMVK_PMVK	M19323	docosahexaenoate (dha; 22:6n3)	4	-0.172248	0.103199	0.0951009	DeCODE	Q15126	Shin et al.	docosahexaenoate (dha; 22:6n3)	HMDB0002183	ENSG00000163344	PMVK	FALSE
6159	MR-link-2	12450_42_PMVK_PMVK	12450_42_PMVK_PMVK	M19934	myo-inositol	4	-0.0354406	0.104625	0.734806	DeCODE	Q15126	Shin et al.	myo-inositol	HMDB0000211	ENSG00000163344	PMVK	FALSE
6160	MR-link-2	12450_42_PMVK_PMVK	12450_42_PMVK_PMVK	M20489	glucose	4	-0.113731	0.10392	0.273777	DeCODE	Q15126	Shin et al.	glucose	HMDB0000122	ENSG00000163344	PMVK	FALSE
6161	MR-link-2	12450_42_PMVK_PMVK	12450_42_PMVK_PMVK	M21044	2-hydroxybutyrate (ahb)	4	-0.135915	0.103542	0.189296	DeCODE	Q15126	Shin et al.	2-hydroxybutyrate (ahb)	HMDB0000008	ENSG00000163344	PMVK	FALSE
6162	MR-link-2	12450_42_PMVK_PMVK	12450_42_PMVK_PMVK	M22189	palmitoylcarnitine (c16)	4	0.0800796	0.107333	0.455617	DeCODE	Q15126	Shin et al.	palmitoylcarnitine (c16)	HMDB0000222	ENSG00000163344	PMVK	FALSE
6163	MR-link-2	12450_42_PMVK_PMVK	12450_42_PMVK_PMVK	M22842	cholate	4	0.00795628	0.124556	0.949068	DeCODE	Q15126	Shin et al.	cholate	HMDB0000619	ENSG00000163344	PMVK	FALSE
6164	MR-link-2	12450_42_PMVK_PMVK	12450_42_PMVK_PMVK	M27716	bilirubin (z,z)	4	-0.0154428	0.112083	0.890414	DeCODE	Q15126	Shin et al.	bilirubin (z,z)	HMDB0000054	ENSG00000163344	PMVK	FALSE
6165	MR-link-2	12450_42_PMVK_PMVK	12450_42_PMVK_PMVK	M27718	creatine	4	0.00153634	0.100485	0.987801	DeCODE	Q15126	Shin et al.	creatine	HMDB0000064	ENSG00000163344	PMVK	FALSE
6166	MR-link-2	12450_42_PMVK_PMVK	12450_42_PMVK_PMVK	M31453	cysteine	4	-0.0994509	0.113396	0.380476	DeCODE	Q15126	Shin et al.	cysteine	HMDB0000574	ENSG00000163344	PMVK	FALSE
6167	MR-link-2	12450_42_PMVK_PMVK	12450_42_PMVK_PMVK	M31454	cystine	4	-0.0372136	0.19316	0.847228	DeCODE	Q15126	Shin et al.	cystine	HMDB0000192	ENSG00000163344	PMVK	FALSE
6168	MR-link-2	12450_42_PMVK_PMVK	12450_42_PMVK_PMVK	M32198	acetylcarnitine (c2)	4	-0.0448265	0.103273	0.664247	DeCODE	Q15126	Shin et al.	acetylcarnitine (c2)	HMDB0000201	ENSG00000163344	PMVK	FALSE
6169	MR-link-2	12450_42_PMVK_PMVK	12450_42_PMVK_PMVK	M32315	serine	4	0.070189	0.118118	0.552358	DeCODE	Q15126	Shin et al.	serine	HMDB0000187	ENSG00000163344	PMVK	FALSE
6170	MR-link-2	12450_42_PMVK_PMVK	12450_42_PMVK_PMVK	M32319	trans-4-hydroxyproline	4	0.12601	0.100156	0.208343	DeCODE	Q15126	Shin et al.	trans-4-hydroxyproline	HMDB0000725	ENSG00000163344	PMVK	FALSE
6171	MR-link-2	12450_42_PMVK_PMVK	12450_42_PMVK_PMVK	M32322	glutamate	4	-0.00323962	0.102774	0.974854	DeCODE	Q15126	Shin et al.	glutamate	HMDB0000148	ENSG00000163344	PMVK	FALSE
6172	MR-link-2	12450_42_PMVK_PMVK	12450_42_PMVK_PMVK	M32338	glycine	4	0.0845574	0.10215	0.407797	DeCODE	Q15126	Shin et al.	glycine	HMDB0000123	ENSG00000163344	PMVK	FALSE
6173	MR-link-2	12450_42_PMVK_PMVK	12450_42_PMVK_PMVK	M32339	alanine	4	0.0432662	0.100931	0.668162	DeCODE	Q15126	Shin et al.	alanine	HMDB0000161	ENSG00000163344	PMVK	FALSE
6174	MR-link-2	12450_42_PMVK_PMVK	12450_42_PMVK_PMVK	M32425	dehydroepiandrosterone sulfate (dhea-s)	4	0.123883	0.101677	0.223073	DeCODE	Q15126	Shin et al.	dehydroepiandrosterone sulfate (dhea-s)	HMDB0001032	ENSG00000163344	PMVK	FALSE
6175	MR-link-2	12450_42_PMVK_PMVK	12450_42_PMVK_PMVK	M32458	oleamide	4	0.00373647	0.102579	0.970943	DeCODE	Q15126	Shin et al.	oleamide	HMDB0002117	ENSG00000163344	PMVK	FALSE
6176	MR-link-2	12450_42_PMVK_PMVK	12450_42_PMVK_PMVK	M32593	heme	4	0.204865	0.123939	0.0983421	DeCODE	Q15126	Shin et al.	heme	HMDB0003178	ENSG00000163344	PMVK	FALSE
6177	MR-link-2	12450_42_PMVK_PMVK	12450_42_PMVK_PMVK	M33453	alpha-ketoglutarate	4	0.219232	0.113009	0.0523846	DeCODE	Q15126	Shin et al.	alpha-ketoglutarate	HMDB0000208	ENSG00000163344	PMVK	FALSE
6178	MR-link-2	12450_42_PMVK_PMVK	12450_42_PMVK_PMVK	M34106	bilirubin (e,z or z,e)*	4	-0.00822556	0.125217	0.947624	DeCODE	Q15126	Shin et al.	bilirubin (e,z or z,e)*	HMDB0000488	ENSG00000163344	PMVK	FALSE
6179	MR-link-2	12450_42_PMVK_PMVK	12450_42_PMVK_PMVK	M34283	asparagine	4	0.122733	0.112332	0.274575	DeCODE	Q15126	Shin et al.	asparagine	HMDB0000168	ENSG00000163344	PMVK	FALSE
6180	MR-link-2	12450_42_PMVK_PMVK	12450_42_PMVK_PMVK	bioa_001	alanine	4	0.0262729	0.0308401	0.394265	DeCODE	Q15126	Lotta et al.	alanine	HMDB0000161	ENSG00000163344	PMVK	FALSE
6181	MR-link-2	12450_42_PMVK_PMVK	12450_42_PMVK_PMVK	bioa_002	arginine	4	-0.00701381	0.0514513	0.891569	DeCODE	Q15126	Lotta et al.	arginine	HMDB0000517	ENSG00000163344	PMVK	FALSE
6182	MR-link-2	12450_42_PMVK_PMVK	12450_42_PMVK_PMVK	bioa_003	asparagine	4	-0.0563994	0.0522036	0.279976	DeCODE	Q15126	Lotta et al.	asparagine	HMDB0000168	ENSG00000163344	PMVK	FALSE
6183	MR-link-2	12450_42_PMVK_PMVK	12450_42_PMVK_PMVK	bioa_004	aspartate	4	-0.0611506	0.0511904	0.232254	DeCODE	Q15126	Lotta et al.	aspartate	HMDB0000191	ENSG00000163344	PMVK	FALSE
6184	MR-link-2	12450_42_PMVK_PMVK	12450_42_PMVK_PMVK	bioa_005	citrulline	4	-0.0466255	0.0502495	0.353469	DeCODE	Q15126	Lotta et al.	citrulline	HMDB0000904	ENSG00000163344	PMVK	FALSE
6185	MR-link-2	12450_42_PMVK_PMVK	12450_42_PMVK_PMVK	bioa_006	glutamine	4	-0.0312236	0.0299748	0.297569	DeCODE	Q15126	Lotta et al.	glutamine	HMDB0000641	ENSG00000163344	PMVK	FALSE
6186	MR-link-2	12450_42_PMVK_PMVK	12450_42_PMVK_PMVK	bioa_007	glutamate	4	-0.00866487	0.0505671	0.863945	DeCODE	Q15126	Lotta et al.	glutamate	HMDB0000148	ENSG00000163344	PMVK	FALSE
6187	MR-link-2	12450_42_PMVK_PMVK	12450_42_PMVK_PMVK	bioa_008	glycine	4	-0.0165948	0.0316995	0.600624	DeCODE	Q15126	Lotta et al.	glycine	HMDB0000123	ENSG00000163344	PMVK	FALSE
6188	MR-link-2	12450_42_PMVK_PMVK	12450_42_PMVK_PMVK	bioa_009	histidine	4	-0.0121484	0.0346244	0.725693	DeCODE	Q15126	Lotta et al.	histidine	HMDB0000177	ENSG00000163344	PMVK	FALSE
6189	MR-link-2	12450_42_PMVK_PMVK	12450_42_PMVK_PMVK	bioa_013	methionine	4	-0.00556064	0.0517394	0.914413	DeCODE	Q15126	Lotta et al.	methionine	HMDB0000696	ENSG00000163344	PMVK	FALSE
6190	MR-link-2	12450_42_PMVK_PMVK	12450_42_PMVK_PMVK	bioa_014	ornithine	4	-0.00542988	0.0491724	0.912072	DeCODE	Q15126	Lotta et al.	ornithine	HMDB0000214	ENSG00000163344	PMVK	FALSE
6191	MR-link-2	12450_42_PMVK_PMVK	12450_42_PMVK_PMVK	bioa_015	phenylethylamine	7	-0.0137353	0.0420512	0.743946	DeCODE	Q15126	Lotta et al.	phenylethylamine	HMDB0012275	ENSG00000163344	PMVK	FALSE
6192	MR-link-2	12450_42_PMVK_PMVK	12450_42_PMVK_PMVK	bioa_016	phenylalanine	4	0.00897536	0.0341016	0.792401	DeCODE	Q15126	Lotta et al.	phenylalanine	HMDB0000159	ENSG00000163344	PMVK	FALSE
6193	MR-link-2	12450_42_PMVK_PMVK	12450_42_PMVK_PMVK	bioa_018	serine	4	0.00470611	0.0548358	0.931608	DeCODE	Q15126	Lotta et al.	serine	HMDB0000187	ENSG00000163344	PMVK	FALSE
6194	MR-link-2	12450_42_PMVK_PMVK	12450_42_PMVK_PMVK	bioa_019	threonine	4	-0.0142506	0.0545647	0.793963	DeCODE	Q15126	Lotta et al.	threonine	HMDB0000167	ENSG00000163344	PMVK	FALSE
6195	MR-link-2	12450_42_PMVK_PMVK	12450_42_PMVK_PMVK	bioa_020	tryptophan	4	-0.000261321	0.0529621	0.996063	DeCODE	Q15126	Lotta et al.	tryptophan	HMDB0000929	ENSG00000163344	PMVK	FALSE
6196	MR-link-2	12450_42_PMVK_PMVK	12450_42_PMVK_PMVK	bioa_021	tyrosine	4	0.00436475	0.0303076	0.885488	DeCODE	Q15126	Lotta et al.	tyrosine	HMDB0000158	ENSG00000163344	PMVK	FALSE
6197	MR-link-2	12450_42_PMVK_PMVK	12450_42_PMVK_PMVK	bioa_022	valine	4	0.0191273	0.0315515	0.544366	DeCODE	Q15126	Lotta et al.	valine	HMDB0000883	ENSG00000163344	PMVK	FALSE
6198	MR-link-2	12450_42_PMVK_PMVK	12450_42_PMVK_PMVK	bioa_023	n-acetylornithine	4	0.0123619	0.049724	0.803663	DeCODE	Q15126	Lotta et al.	n-acetylornithine	HMDB0003357	ENSG00000163344	PMVK	FALSE
6199	MR-link-2	12450_42_PMVK_PMVK	12450_42_PMVK_PMVK	bioa_030	trans-hydroxyproline	4	-0.0184258	0.0505712	0.715593	DeCODE	Q15126	Lotta et al.	trans-hydroxyproline	HMDB0000725	ENSG00000163344	PMVK	FALSE
6200	MR-link-2	12450_42_PMVK_PMVK	12450_42_PMVK_PMVK	bioa_031	sarcosine	7	-0.0127471	0.0251481	0.612239	DeCODE	Q15126	Lotta et al.	sarcosine	HMDB0000271	ENSG00000163344	PMVK	FALSE
6201	MR-link-2	12450_42_PMVK_PMVK	12450_42_PMVK_PMVK	bioa_032	serotonin	4	0.0131857	0.0669694	0.843913	DeCODE	Q15126	Lotta et al.	serotonin	HMDB0000259	ENSG00000163344	PMVK	FALSE
6202	MR-link-2	12450_42_PMVK_PMVK	12450_42_PMVK_PMVK	bioa_033	spermidine	7	-0.0314161	0.0297364	0.290745	DeCODE	Q15126	Lotta et al.	spermidine	HMDB0001257	ENSG00000163344	PMVK	FALSE
6203	MR-link-2	12450_42_PMVK_PMVK	12450_42_PMVK_PMVK	bior_002	acetylcarnitine (c2)	4	-0.0520355	0.053702	0.332561	DeCODE	Q15126	Lotta et al.	acetylcarnitine (c2)	HMDB0000201	ENSG00000163344	PMVK	FALSE
6204	MR-link-2	12450_42_PMVK_PMVK	12450_42_PMVK_PMVK	bior_031	hexadecanoylcarnitine	4	0.0420851	0.0513278	0.412258	DeCODE	Q15126	Lotta et al.	hexadecanoylcarnitine	HMDB0000222	ENSG00000163344	PMVK	FALSE
6205	MR-link-2	12450_42_PMVK_PMVK	12450_42_PMVK_PMVK	met-d-Acetate	acetate	7	-0.00466944	0.0112145	0.677136	DeCODE	Q15126	Borges et al.	acetate	HMDB0000042	ENSG00000163344	PMVK	FALSE
6206	MR-link-2	12450_42_PMVK_PMVK	12450_42_PMVK_PMVK	met-d-Acetoacetate	acetoacetate	7	-0.000883251	0.0113111	0.937759	DeCODE	Q15126	Borges et al.	acetoacetate	HMDB0000060	ENSG00000163344	PMVK	FALSE
6207	MR-link-2	12450_42_PMVK_PMVK	12450_42_PMVK_PMVK	met-d-Ala	alanine	7	0.000599428	0.0117854	0.959436	DeCODE	Q15126	Borges et al.	alanine	HMDB0000161	ENSG00000163344	PMVK	FALSE
6208	MR-link-2	12450_42_PMVK_PMVK	12450_42_PMVK_PMVK	met-d-Citrate	citrate	7	0.00248352	0.0119162	0.834904	DeCODE	Q15126	Borges et al.	citrate	HMDB0000094	ENSG00000163344	PMVK	FALSE
6209	MR-link-2	12450_42_PMVK_PMVK	12450_42_PMVK_PMVK	met-d-Gln	glutamine	7	0.003586	0.0121441	0.767774	DeCODE	Q15126	Borges et al.	glutamine	HMDB0000641	ENSG00000163344	PMVK	FALSE
6210	MR-link-2	12450_42_PMVK_PMVK	12450_42_PMVK_PMVK	met-d-Glucose	glucose	7	0.00176608	0.011519	0.878147	DeCODE	Q15126	Borges et al.	glucose	HMDB0000122	ENSG00000163344	PMVK	FALSE
6211	MR-link-2	12450_42_PMVK_PMVK	12450_42_PMVK_PMVK	met-d-Gly	glycine	7	-0.0135744	0.0119947	0.257763	DeCODE	Q15126	Borges et al.	glycine	HMDB0000123	ENSG00000163344	PMVK	FALSE
6212	MR-link-2	12450_42_PMVK_PMVK	12450_42_PMVK_PMVK	met-d-His	histidine	7	0.00620528	0.0116892	0.595519	DeCODE	Q15126	Borges et al.	histidine	HMDB0000177	ENSG00000163344	PMVK	FALSE
6213	MR-link-2	12450_42_PMVK_PMVK	12450_42_PMVK_PMVK	met-d-LA	linoleate (18:2n6)	7	-0.0034626	0.0115832	0.764992	DeCODE	Q15126	Borges et al.	linoleate (18:2n6)	HMDB0006270,HMDB0000673	ENSG00000163344	PMVK	FALSE
6214	MR-link-2	12450_42_PMVK_PMVK	12450_42_PMVK_PMVK	met-d-Phe	phenylalanine	7	0.00885469	0.0115966	0.445131	DeCODE	Q15126	Borges et al.	phenylalanine	HMDB0000159	ENSG00000163344	PMVK	FALSE
6215	MR-link-2	12450_42_PMVK_PMVK	12450_42_PMVK_PMVK	met-d-Pyruvate	pyruvate	7	0.0517474	0.0124514	3.23913e-05	DeCODE	Q15126	Borges et al.	pyruvate	HMDB0000243	ENSG00000163344	PMVK	FALSE
6216	MR-link-2	12450_42_PMVK_PMVK	12450_42_PMVK_PMVK	met-d-Tyr	tyrosine	7	0.0156409	0.0112872	0.165834	DeCODE	Q15126	Borges et al.	tyrosine	HMDB0000158	ENSG00000163344	PMVK	FALSE
6217	MR-link-2	12450_42_PMVK_PMVK	12450_42_PMVK_PMVK	met-d-Val	valine	7	0.0254585	0.0120983	0.0353521	DeCODE	Q15126	Borges et al.	valine	HMDB0000883	ENSG00000163344	PMVK	FALSE
6218	MR-link-2	12462_20_SETMAR_SETMR	12462_20_SETMAR_SETMR	GCST90199627	n-alpha-acetylornithine	3	-0.376684	0.254539	0.138908	DeCODE	Q53H47	Chen et al.	n-alpha-acetylornithine	HMDB0003357	ENSG00000170364	SETMAR	FALSE
6219	MR-link-2	12462_20_SETMAR_SETMR	12462_20_SETMAR_SETMR	GCST90199628	3-methylhistidine	3	-0.199031	0.235933	0.398899	DeCODE	Q53H47	Chen et al.	3-methylhistidine	HMDB0000479	ENSG00000170364	SETMAR	FALSE
6220	MR-link-2	12462_20_SETMAR_SETMR	12462_20_SETMAR_SETMR	GCST90199629	glycerophosphorylcholine (gpc)	3	0.319571	0.210818	0.129554	DeCODE	Q53H47	Chen et al.	glycerophosphorylcholine (gpc)	HMDB0000086	ENSG00000170364	SETMAR	FALSE
6221	MR-link-2	12462_20_SETMAR_SETMR	12462_20_SETMAR_SETMR	GCST90199637	n-acetylglutamate	3	-0.406874	0.245747	0.0977906	DeCODE	Q53H47	Chen et al.	n-acetylglutamate	HMDB0001138	ENSG00000170364	SETMAR	FALSE
6222	MR-link-2	12462_20_SETMAR_SETMR	12462_20_SETMAR_SETMR	GCST90199651	docosahexaenoate (dha; 22:6n3)	3	0.291598	0.226719	0.198384	DeCODE	Q53H47	Chen et al.	docosahexaenoate (dha; 22:6n3)	HMDB0002183	ENSG00000170364	SETMAR	FALSE
6223	MR-link-2	12462_20_SETMAR_SETMR	12462_20_SETMAR_SETMR	GCST90199652	1-stearoyl-2-oleoyl-gps (18:0/18:1)	3	0.375317	0.221988	0.0908921	DeCODE	Q53H47	Chen et al.	1-stearoyl-2-oleoyl-gps (18:0/18:1)	HMDB0010163	ENSG00000170364	SETMAR	FALSE
6224	MR-link-2	12462_20_SETMAR_SETMR	12462_20_SETMAR_SETMR	GCST90199654	paraxanthine	3	-0.269982	0.260388	0.299808	DeCODE	Q53H47	Chen et al.	paraxanthine	HMDB0001860	ENSG00000170364	SETMAR	FALSE
6225	MR-link-2	12462_20_SETMAR_SETMR	12462_20_SETMAR_SETMR	GCST90199665	n-acetylaspartate (naa)	3	0.225149	0.287101	0.432915	DeCODE	Q53H47	Chen et al.	n-acetylaspartate (naa)	HMDB0000812	ENSG00000170364	SETMAR	FALSE
6226	MR-link-2	12462_20_SETMAR_SETMR	12462_20_SETMAR_SETMR	GCST90199666	palmitoylcarnitine (c16)	3	0.282338	0.210185	0.17918	DeCODE	Q53H47	Chen et al.	palmitoylcarnitine (c16)	HMDB0000222	ENSG00000170364	SETMAR	FALSE
6227	MR-link-2	12462_20_SETMAR_SETMR	12462_20_SETMAR_SETMR	GCST90199669	acetylcarnitine (c2)	3	0.105259	0.220915	0.633742	DeCODE	Q53H47	Chen et al.	acetylcarnitine (c2)	HMDB0000201	ENSG00000170364	SETMAR	FALSE
6228	MR-link-2	12462_20_SETMAR_SETMR	12462_20_SETMAR_SETMR	GCST90199673	dehydroepiandrosterone sulfate (dhea-s)	3	0.303441	0.229106	0.185352	DeCODE	Q53H47	Chen et al.	dehydroepiandrosterone sulfate (dhea-s)	HMDB0001032	ENSG00000170364	SETMAR	FALSE
6229	MR-link-2	12462_20_SETMAR_SETMR	12462_20_SETMAR_SETMR	GCST90199691	1-methylhistidine	3	-0.105875	0.251316	0.673547	DeCODE	Q53H47	Chen et al.	1-methylhistidine	HMDB0000001	ENSG00000170364	SETMAR	FALSE
6230	MR-link-2	12462_20_SETMAR_SETMR	12462_20_SETMAR_SETMR	GCST90199845	sphinganine-1-phosphate	3	0.395413	0.234643	0.0919559	DeCODE	Q53H47	Chen et al.	sphinganine-1-phosphate	HMDB0001383	ENSG00000170364	SETMAR	FALSE
6231	MR-link-2	12462_20_SETMAR_SETMR	12462_20_SETMAR_SETMR	GCST90199896	sulfate*	3	-0.0291688	0.0869213	0.73719	DeCODE	Q53H47	Chen et al.	sulfate*	HMDB01448	ENSG00000170364	SETMAR	FALSE
6232	MR-link-2	12462_20_SETMAR_SETMR	12462_20_SETMAR_SETMR	GCST90199972	sphingomyelin (d18:1/24:1, d18:2/24:0)*	3	-0.0795224	0.259031	0.758844	DeCODE	Q53H47	Chen et al.	sphingomyelin (d18:1/24:1, d18:2/24:0)*	HMDB0012107	ENSG00000170364	SETMAR	FALSE
6233	MR-link-2	12462_20_SETMAR_SETMR	12462_20_SETMAR_SETMR	GCST90200001	sphingomyelin (d18:1/20:0, d16:1/22:0)*	3	-0.00584945	0.221703	0.978951	DeCODE	Q53H47	Chen et al.	sphingomyelin (d18:1/20:0, d16:1/22:0)*	HMDB0012102	ENSG00000170364	SETMAR	FALSE
6234	MR-link-2	12462_20_SETMAR_SETMR	12462_20_SETMAR_SETMR	GCST90200049	myristoyl dihydrosphingomyelin (d18:0/14:0)*	3	-0.0344266	0.216069	0.873408	DeCODE	Q53H47	Chen et al.	myristoyl dihydrosphingomyelin (d18:0/14:0)*	HMDB0012085	ENSG00000170364	SETMAR	FALSE
6235	MR-link-2	12462_20_SETMAR_SETMR	12462_20_SETMAR_SETMR	GCST90200056	sphingomyelin (d18:0/18:0, d19:0/17:0)*	3	0.0502303	0.232943	0.829273	DeCODE	Q53H47	Chen et al.	sphingomyelin (d18:0/18:0, d19:0/17:0)*	HMDB0012087	ENSG00000170364	SETMAR	FALSE
6236	MR-link-2	12462_20_SETMAR_SETMR	12462_20_SETMAR_SETMR	GCST90200279	pantothenate	3	-0.133676	0.219586	0.542683	DeCODE	Q53H47	Chen et al.	pantothenate	HMDB0000210	ENSG00000170364	SETMAR	FALSE
6237	MR-link-2	12462_20_SETMAR_SETMR	12462_20_SETMAR_SETMR	GCST90200281	phosphoethanolamine	3	0.220576	0.234028	0.345926	DeCODE	Q53H47	Chen et al.	phosphoethanolamine	HMDB0000224	ENSG00000170364	SETMAR	FALSE
6238	MR-link-2	12462_20_SETMAR_SETMR	12462_20_SETMAR_SETMR	GCST90200283	3-ureidopropionate	3	-0.00585956	0.220868	0.978835	DeCODE	Q53H47	Chen et al.	3-ureidopropionate	HMDB0000026	ENSG00000170364	SETMAR	FALSE
6239	MR-link-2	12462_20_SETMAR_SETMR	12462_20_SETMAR_SETMR	GCST90200291	sarcosine	3	-0.141947	0.227449	0.532573	DeCODE	Q53H47	Chen et al.	sarcosine	HMDB0000271	ENSG00000170364	SETMAR	FALSE
6240	MR-link-2	12462_20_SETMAR_SETMR	12462_20_SETMAR_SETMR	GCST90200292	trans-4-hydroxyproline	3	0.0788101	0.199836	0.693305	DeCODE	Q53H47	Chen et al.	trans-4-hydroxyproline	HMDB0000725	ENSG00000170364	SETMAR	FALSE
6241	MR-link-2	12462_20_SETMAR_SETMR	12462_20_SETMAR_SETMR	GCST90200293	thyroxine	3	-0.07295	0.216938	0.736666	DeCODE	Q53H47	Chen et al.	thyroxine	HMDB0000248	ENSG00000170364	SETMAR	FALSE
6242	MR-link-2	12462_20_SETMAR_SETMR	12462_20_SETMAR_SETMR	GCST90200296	methyl indole-3-acetate	3	0.464499	0.221696	0.0361528	DeCODE	Q53H47	Chen et al.	methyl indole-3-acetate	HMDB0029738	ENSG00000170364	SETMAR	FALSE
6243	MR-link-2	12462_20_SETMAR_SETMR	12462_20_SETMAR_SETMR	GCST90200304	citrate	3	-0.0960243	0.205713	0.640652	DeCODE	Q53H47	Chen et al.	citrate	HMDB0000094	ENSG00000170364	SETMAR	FALSE
6244	MR-link-2	12462_20_SETMAR_SETMR	12462_20_SETMAR_SETMR	GCST90200306	butyrate/isobutyrate (4:0)	3	-0.4175	0.224291	0.0626853	DeCODE	Q53H47	Chen et al.	butyrate/isobutyrate (4:0)	HMDB0000039	ENSG00000170364	SETMAR	FALSE
6245	MR-link-2	12462_20_SETMAR_SETMR	12462_20_SETMAR_SETMR	GCST90200314	n-acetylneuraminate	3	0.0422995	0.243689	0.862196	DeCODE	Q53H47	Chen et al.	n-acetylneuraminate	HMDB0000230	ENSG00000170364	SETMAR	FALSE
6246	MR-link-2	12462_20_SETMAR_SETMR	12462_20_SETMAR_SETMR	GCST90200318	acetoacetate	3	0.206863	0.310486	0.505248	DeCODE	Q53H47	Chen et al.	acetoacetate	HMDB0000060	ENSG00000170364	SETMAR	FALSE
6247	MR-link-2	12462_20_SETMAR_SETMR	12462_20_SETMAR_SETMR	GCST90200319	cys-gly, oxidized	3	-0.152811	0.228473	0.503601	DeCODE	Q53H47	Chen et al.	cys-gly, oxidized	HMDB0000078	ENSG00000170364	SETMAR	FALSE
6248	MR-link-2	12462_20_SETMAR_SETMR	12462_20_SETMAR_SETMR	GCST90200321	cholate	3	0.0677541	0.226551	0.764888	DeCODE	Q53H47	Chen et al.	cholate	HMDB0000619	ENSG00000170364	SETMAR	FALSE
6249	MR-link-2	12462_20_SETMAR_SETMR	12462_20_SETMAR_SETMR	GCST90200323	creatine	3	-0.0135952	0.214936	0.949566	DeCODE	Q53H47	Chen et al.	creatine	HMDB0000064	ENSG00000170364	SETMAR	FALSE
6250	MR-link-2	12462_20_SETMAR_SETMR	12462_20_SETMAR_SETMR	GCST90200325	glycerol	3	0.300327	0.265669	0.258284	DeCODE	Q53H47	Chen et al.	glycerol	HMDB0000131	ENSG00000170364	SETMAR	FALSE
6251	MR-link-2	12462_20_SETMAR_SETMR	12462_20_SETMAR_SETMR	GCST90200327	choline	3	-0.256772	0.216071	0.234688	DeCODE	Q53H47	Chen et al.	choline	HMDB0000097	ENSG00000170364	SETMAR	FALSE
6252	MR-link-2	12462_20_SETMAR_SETMR	12462_20_SETMAR_SETMR	GCST90200335	stearoyl sphingomyelin (d18:1/18:0)	3	0.0378716	0.213574	0.859254	DeCODE	Q53H47	Chen et al.	stearoyl sphingomyelin (d18:1/18:0)	HMDB0001348	ENSG00000170364	SETMAR	FALSE
6253	MR-link-2	12462_20_SETMAR_SETMR	12462_20_SETMAR_SETMR	GCST90200336	n-palmitoyl-sphingosine (d18:1/16:0)	3	0.200673	0.230709	0.384405	DeCODE	Q53H47	Chen et al.	n-palmitoyl-sphingosine (d18:1/16:0)	HMDB0004949	ENSG00000170364	SETMAR	FALSE
6254	MR-link-2	12462_20_SETMAR_SETMR	12462_20_SETMAR_SETMR	GCST90200337	taurochenodeoxycholate	3	-0.262861	0.213196	0.217594	DeCODE	Q53H47	Chen et al.	taurochenodeoxycholate	HMDB0000951	ENSG00000170364	SETMAR	FALSE
6255	MR-link-2	12462_20_SETMAR_SETMR	12462_20_SETMAR_SETMR	GCST90200341	n-stearoyl-sphingosine (d18:1/18:0)*	3	0.100264	0.227676	0.65966	DeCODE	Q53H47	Chen et al.	n-stearoyl-sphingosine (d18:1/18:0)*	HMDB0004950	ENSG00000170364	SETMAR	FALSE
6256	MR-link-2	12462_20_SETMAR_SETMR	12462_20_SETMAR_SETMR	GCST90200345	s-adenosylhomocysteine (sah)	3	0.1143	0.251551	0.649555	DeCODE	Q53H47	Chen et al.	s-adenosylhomocysteine (sah)	HMDB00939	ENSG00000170364	SETMAR	TRUE
6257	MR-link-2	12462_20_SETMAR_SETMR	12462_20_SETMAR_SETMR	GCST90200348	quinolinate	3	-0.689587	0.267704	0.00999711	DeCODE	Q53H47	Chen et al.	quinolinate	HMDB0000232	ENSG00000170364	SETMAR	FALSE
6258	MR-link-2	12462_20_SETMAR_SETMR	12462_20_SETMAR_SETMR	GCST90200349	eicosapentaenoate (epa; 20:5n3)	3	0.246675	0.217589	0.25693	DeCODE	Q53H47	Chen et al.	eicosapentaenoate (epa; 20:5n3)	HMDB0001999	ENSG00000170364	SETMAR	FALSE
6259	MR-link-2	12462_20_SETMAR_SETMR	12462_20_SETMAR_SETMR	GCST90200351	n-acetylputrescine	3	-0.322165	0.216679	0.137059	DeCODE	Q53H47	Chen et al.	n-acetylputrescine	HMDB0002064	ENSG00000170364	SETMAR	FALSE
6260	MR-link-2	12462_20_SETMAR_SETMR	12462_20_SETMAR_SETMR	GCST90200354	linoleate (18:2n6)	3	0.0623251	0.243308	0.79783	DeCODE	Q53H47	Chen et al.	linoleate (18:2n6)	HMDB0006270,HMDB0000673	ENSG00000170364	SETMAR	FALSE
6261	MR-link-2	12462_20_SETMAR_SETMR	12462_20_SETMAR_SETMR	GCST90200355	adenosine 5'-diphosphate (adp)	3	0.230456	0.299193	0.441148	DeCODE	Q53H47	Chen et al.	adenosine 5'-diphosphate (adp)	HMDB0001341	ENSG00000170364	SETMAR	FALSE
6262	MR-link-2	12462_20_SETMAR_SETMR	12462_20_SETMAR_SETMR	GCST90200356	adenosine 5'-monophosphate (amp)	3	0.190896	0.255759	0.455432	DeCODE	Q53H47	Chen et al.	adenosine 5'-monophosphate (amp)	HMDB0000045	ENSG00000170364	SETMAR	FALSE
6263	MR-link-2	12462_20_SETMAR_SETMR	12462_20_SETMAR_SETMR	GCST90200358	arachidonate (20:4n6)	3	0.143275	0.221197	0.517162	DeCODE	Q53H47	Chen et al.	arachidonate (20:4n6)	HMDB0001043	ENSG00000170364	SETMAR	FALSE
6264	MR-link-2	12462_20_SETMAR_SETMR	12462_20_SETMAR_SETMR	GCST90200359	5-methylthioadenosine (mta)	3	-0.341628	0.207723	0.100046	DeCODE	Q53H47	Chen et al.	5-methylthioadenosine (mta)	HMDB0001173	ENSG00000170364	SETMAR	FALSE
6265	MR-link-2	12462_20_SETMAR_SETMR	12462_20_SETMAR_SETMR	GCST90200361	beta-alanine	3	-0.0112979	0.223076	0.959607	DeCODE	Q53H47	Chen et al.	beta-alanine	HMDB0000056	ENSG00000170364	SETMAR	FALSE
6266	MR-link-2	12462_20_SETMAR_SETMR	12462_20_SETMAR_SETMR	GCST90200362	succinate	3	-0.23684	0.230734	0.304674	DeCODE	Q53H47	Chen et al.	succinate	HMDB0000254	ENSG00000170364	SETMAR	FALSE
6267	MR-link-2	12462_20_SETMAR_SETMR	12462_20_SETMAR_SETMR	GCST90200363	choline phosphate	3	0.108145	0.277768	0.697027	DeCODE	Q53H47	Chen et al.	choline phosphate	HMDB0001565	ENSG00000170364	SETMAR	FALSE
6268	MR-link-2	12462_20_SETMAR_SETMR	12462_20_SETMAR_SETMR	GCST90200364	cysteinylglycine	3	0.255222	0.256352	0.319447	DeCODE	Q53H47	Chen et al.	cysteinylglycine	HMDB0000078	ENSG00000170364	SETMAR	FALSE
6269	MR-link-2	12462_20_SETMAR_SETMR	12462_20_SETMAR_SETMR	GCST90200365	phenylpyruvate	3	-0.177263	0.21037	0.399437	DeCODE	Q53H47	Chen et al.	phenylpyruvate	HMDB0000205	ENSG00000170364	SETMAR	FALSE
6270	MR-link-2	12462_20_SETMAR_SETMR	12462_20_SETMAR_SETMR	GCST90200368	cholesterol	3	0.0679875	0.267729	0.799541	DeCODE	Q53H47	Chen et al.	cholesterol	HMDB0000067	ENSG00000170364	SETMAR	FALSE
6271	MR-link-2	12462_20_SETMAR_SETMR	12462_20_SETMAR_SETMR	GCST90200369	2-hydroxyphenylacetate	3	-0.0474167	0.256325	0.85324	DeCODE	Q53H47	Chen et al.	2-hydroxyphenylacetate	HMDB0000669	ENSG00000170364	SETMAR	FALSE
6272	MR-link-2	12462_20_SETMAR_SETMR	12462_20_SETMAR_SETMR	GCST90200370	aspartate	3	-0.135348	0.219424	0.537345	DeCODE	Q53H47	Chen et al.	aspartate	HMDB0000191	ENSG00000170364	SETMAR	FALSE
6273	MR-link-2	12462_20_SETMAR_SETMR	12462_20_SETMAR_SETMR	GCST90200372	arginine	3	-0.374546	0.256567	0.144335	DeCODE	Q53H47	Chen et al.	arginine	HMDB0000517	ENSG00000170364	SETMAR	FALSE
6274	MR-link-2	12462_20_SETMAR_SETMR	12462_20_SETMAR_SETMR	GCST90200374	sphinganine	3	0.174281	0.2256	0.439804	DeCODE	Q53H47	Chen et al.	sphinganine	HMDB0000269	ENSG00000170364	SETMAR	FALSE
6275	MR-link-2	12462_20_SETMAR_SETMR	12462_20_SETMAR_SETMR	GCST90200376	flavin adenine dinucleotide (fad)	3	0.166578	0.252887	0.510087	DeCODE	Q53H47	Chen et al.	flavin adenine dinucleotide (fad)	HMDB0001248	ENSG00000170364	SETMAR	FALSE
6276	MR-link-2	12462_20_SETMAR_SETMR	12462_20_SETMAR_SETMR	GCST90200377	histidine	3	0.0343996	0.222744	0.877266	DeCODE	Q53H47	Chen et al.	histidine	HMDB0000177	ENSG00000170364	SETMAR	FALSE
6277	MR-link-2	12462_20_SETMAR_SETMR	12462_20_SETMAR_SETMR	GCST90200378	cortisol	3	0.000112274	0.00780809	0.988527	DeCODE	Q53H47	Chen et al.	cortisol	HMDB0000063	ENSG00000170364	SETMAR	FALSE
6278	MR-link-2	12462_20_SETMAR_SETMR	12462_20_SETMAR_SETMR	GCST90200379	hypotaurine	3	0.0934894	0.256956	0.715982	DeCODE	Q53H47	Chen et al.	hypotaurine	HMDB0000965	ENSG00000170364	SETMAR	FALSE
6279	MR-link-2	12462_20_SETMAR_SETMR	12462_20_SETMAR_SETMR	GCST90200382	cystine	3	-0.286613	0.277939	0.302444	DeCODE	Q53H47	Chen et al.	cystine	HMDB0000192	ENSG00000170364	SETMAR	FALSE
6280	MR-link-2	12462_20_SETMAR_SETMR	12462_20_SETMAR_SETMR	GCST90200383	cystathionine	3	-0.151384	0.236761	0.522565	DeCODE	Q53H47	Chen et al.	cystathionine	HMDB0000099	ENSG00000170364	SETMAR	FALSE
6281	MR-link-2	12462_20_SETMAR_SETMR	12462_20_SETMAR_SETMR	GCST90200384	guanidinoacetate	3	0.205217	0.279902	0.463452	DeCODE	Q53H47	Chen et al.	guanidinoacetate	HMDB0000128	ENSG00000170364	SETMAR	FALSE
6282	MR-link-2	12462_20_SETMAR_SETMR	12462_20_SETMAR_SETMR	GCST90200385	sphingosine	3	0.0447977	0.220751	0.839188	DeCODE	Q53H47	Chen et al.	sphingosine	HMDB0000252	ENSG00000170364	SETMAR	FALSE
6283	MR-link-2	12462_20_SETMAR_SETMR	12462_20_SETMAR_SETMR	GCST90200390	stearate (18:0)	3	0.0323521	0.229708	0.887996	DeCODE	Q53H47	Chen et al.	stearate (18:0)	HMDB0000827	ENSG00000170364	SETMAR	FALSE
6284	MR-link-2	12462_20_SETMAR_SETMR	12462_20_SETMAR_SETMR	GCST90200391	methionine	3	-0.482431	0.248429	0.0521454	DeCODE	Q53H47	Chen et al.	methionine	HMDB0000696	ENSG00000170364	SETMAR	FALSE
6285	MR-link-2	12462_20_SETMAR_SETMR	12462_20_SETMAR_SETMR	GCST90200392	orotate	3	-0.346481	0.224589	0.122896	DeCODE	Q53H47	Chen et al.	orotate	HMDB0000226	ENSG00000170364	SETMAR	FALSE
6286	MR-link-2	12462_20_SETMAR_SETMR	12462_20_SETMAR_SETMR	GCST90200393	phosphate	3	0.0310585	0.310581	0.920343	DeCODE	Q53H47	Chen et al.	phosphate	HMDB0001429	ENSG00000170364	SETMAR	FALSE
6287	MR-link-2	12462_20_SETMAR_SETMR	12462_20_SETMAR_SETMR	GCST90200394	inosine	3	-0.23583	0.335556	0.482177	DeCODE	Q53H47	Chen et al.	inosine	HMDB0000195	ENSG00000170364	SETMAR	FALSE
6288	MR-link-2	12462_20_SETMAR_SETMR	12462_20_SETMAR_SETMR	GCST90200395	inosine 5'-monophosphate (imp)	3	0.241095	0.296224	0.415706	DeCODE	Q53H47	Chen et al.	inosine 5'-monophosphate (imp)	HMDB0000175	ENSG00000170364	SETMAR	FALSE
6289	MR-link-2	12462_20_SETMAR_SETMR	12462_20_SETMAR_SETMR	GCST90200396	phenylalanine	3	-0.308125	0.22214	0.165419	DeCODE	Q53H47	Chen et al.	phenylalanine	HMDB0000159	ENSG00000170364	SETMAR	FALSE
6290	MR-link-2	12462_20_SETMAR_SETMR	12462_20_SETMAR_SETMR	GCST90200397	palmitate (16:0)	3	0.0714823	0.234191	0.76019	DeCODE	Q53H47	Chen et al.	palmitate (16:0)	HMDB0000220	ENSG00000170364	SETMAR	FALSE
6291	MR-link-2	12462_20_SETMAR_SETMR	12462_20_SETMAR_SETMR	GCST90200400	nicotinamide	3	0.0229196	0.218878	0.916603	DeCODE	Q53H47	Chen et al.	nicotinamide	HMDB0001406	ENSG00000170364	SETMAR	FALSE
6292	MR-link-2	12462_20_SETMAR_SETMR	12462_20_SETMAR_SETMR	GCST90200401	myo-inositol	3	-0.296606	0.216523	0.17073	DeCODE	Q53H47	Chen et al.	myo-inositol	HMDB0000211	ENSG00000170364	SETMAR	FALSE
6293	MR-link-2	12462_20_SETMAR_SETMR	12462_20_SETMAR_SETMR	GCST90200403	citrulline	3	0.0182706	0.253304	0.942499	DeCODE	Q53H47	Chen et al.	citrulline	HMDB0000904	ENSG00000170364	SETMAR	FALSE
6294	MR-link-2	12462_20_SETMAR_SETMR	12462_20_SETMAR_SETMR	GCST90200404	ornithine	3	-0.335757	0.264698	0.204636	DeCODE	Q53H47	Chen et al.	ornithine	HMDB0000214	ENSG00000170364	SETMAR	FALSE
6295	MR-link-2	12462_20_SETMAR_SETMR	12462_20_SETMAR_SETMR	GCST90200405	retinol (vitamin a)	3	0.0275907	0.212279	0.896587	DeCODE	Q53H47	Chen et al.	retinol (vitamin a)	HMDB0000305	ENSG00000170364	SETMAR	FALSE
6296	MR-link-2	12462_20_SETMAR_SETMR	12462_20_SETMAR_SETMR	GCST90200406	1-methylnicotinamide	3	3.93394e-14	1.49012e-08	0.999998	DeCODE	Q53H47	Chen et al.	1-methylnicotinamide	HMDB0000699	ENSG00000170364	SETMAR	FALSE
6297	MR-link-2	12462_20_SETMAR_SETMR	12462_20_SETMAR_SETMR	GCST90200407	uridine	3	0.00274111	0.212139	0.989691	DeCODE	Q53H47	Chen et al.	uridine	HMDB0000296	ENSG00000170364	SETMAR	FALSE
6298	MR-link-2	12462_20_SETMAR_SETMR	12462_20_SETMAR_SETMR	GCST90200410	phytanate	3	-0.0268622	0.254727	0.916015	DeCODE	Q53H47	Chen et al.	phytanate	HMDB0000801	ENSG00000170364	SETMAR	FALSE
6299	MR-link-2	12462_20_SETMAR_SETMR	12462_20_SETMAR_SETMR	GCST90200412	glutamate	3	-0.465916	0.275598	0.0909203	DeCODE	Q53H47	Chen et al.	glutamate	HMDB0000148	ENSG00000170364	SETMAR	FALSE
6300	MR-link-2	12462_20_SETMAR_SETMR	12462_20_SETMAR_SETMR	GCST90200413	2'-deoxyuridine	3	0.142755	0.237136	0.547178	DeCODE	Q53H47	Chen et al.	2'-deoxyuridine	HMDB0000012	ENSG00000170364	SETMAR	FALSE
6301	MR-link-2	12462_20_SETMAR_SETMR	12462_20_SETMAR_SETMR	GCST90200415	serine	3	-0.274249	0.258039	0.287863	DeCODE	Q53H47	Chen et al.	serine	HMDB0000187	ENSG00000170364	SETMAR	FALSE
6302	MR-link-2	12462_20_SETMAR_SETMR	12462_20_SETMAR_SETMR	GCST90200417	urea	3	-0.0969604	0.257955	0.707005	DeCODE	Q53H47	Chen et al.	urea	HMDB0000294	ENSG00000170364	SETMAR	FALSE
6303	MR-link-2	12462_20_SETMAR_SETMR	12462_20_SETMAR_SETMR	GCST90200418	pyridoxal	3	-0.00928115	0.207867	0.964387	DeCODE	Q53H47	Chen et al.	pyridoxal	HMDB0001545	ENSG00000170364	SETMAR	FALSE
6304	MR-link-2	12462_20_SETMAR_SETMR	12462_20_SETMAR_SETMR	GCST90200419	glutamine	3	-0.347622	0.260747	0.182475	DeCODE	Q53H47	Chen et al.	glutamine	HMDB0000641	ENSG00000170364	SETMAR	FALSE
6305	MR-link-2	12462_20_SETMAR_SETMR	12462_20_SETMAR_SETMR	GCST90200422	serotonin	3	0.312791	0.266878	0.241182	DeCODE	Q53H47	Chen et al.	serotonin	HMDB0000259	ENSG00000170364	SETMAR	FALSE
6306	MR-link-2	12462_20_SETMAR_SETMR	12462_20_SETMAR_SETMR	GCST90200423	spermidine	3	0.215821	0.226819	0.341345	DeCODE	Q53H47	Chen et al.	spermidine	HMDB0001257	ENSG00000170364	SETMAR	FALSE
6307	MR-link-2	12462_20_SETMAR_SETMR	12462_20_SETMAR_SETMR	GCST90200427	tyrosine	3	-0.596474	0.241208	0.0134037	DeCODE	Q53H47	Chen et al.	tyrosine	HMDB0000158	ENSG00000170364	SETMAR	FALSE
6308	MR-link-2	12462_20_SETMAR_SETMR	12462_20_SETMAR_SETMR	GCST90200429	cytidine	3	-0.153707	0.239129	0.520368	DeCODE	Q53H47	Chen et al.	cytidine	HMDB0000089	ENSG00000170364	SETMAR	FALSE
6309	MR-link-2	12462_20_SETMAR_SETMR	12462_20_SETMAR_SETMR	GCST90200430	pyruvate	3	-0.113973	0.294545	0.698796	DeCODE	Q53H47	Chen et al.	pyruvate	HMDB0000243	ENSG00000170364	SETMAR	FALSE
6310	MR-link-2	12462_20_SETMAR_SETMR	12462_20_SETMAR_SETMR	GCST90200431	alanine	3	-0.296846	0.208821	0.155162	DeCODE	Q53H47	Chen et al.	alanine	HMDB0000161	ENSG00000170364	SETMAR	FALSE
6311	MR-link-2	12462_20_SETMAR_SETMR	12462_20_SETMAR_SETMR	GCST90200432	threonine	3	-0.362102	0.246962	0.142588	DeCODE	Q53H47	Chen et al.	threonine	HMDB0000167	ENSG00000170364	SETMAR	FALSE
6312	MR-link-2	12462_20_SETMAR_SETMR	12462_20_SETMAR_SETMR	GCST90200437	fructose	3	-0.11094	0.224836	0.621711	DeCODE	Q53H47	Chen et al.	fructose	HMDB0000660	ENSG00000170364	SETMAR	FALSE
6313	MR-link-2	12462_20_SETMAR_SETMR	12462_20_SETMAR_SETMR	GCST90200438	alpha-ketobutyrate	3	0.0869367	0.230823	0.706443	DeCODE	Q53H47	Chen et al.	alpha-ketobutyrate	HMDB0000005	ENSG00000170364	SETMAR	FALSE
6314	MR-link-2	12462_20_SETMAR_SETMR	12462_20_SETMAR_SETMR	GCST90200439	cysteine	3	0.299178	0.211841	0.157869	DeCODE	Q53H47	Chen et al.	cysteine	HMDB0000574	ENSG00000170364	SETMAR	FALSE
6315	MR-link-2	12462_20_SETMAR_SETMR	12462_20_SETMAR_SETMR	GCST90200440	glucose	3	4.75113e-14	1.49012e-08	0.999997	DeCODE	Q53H47	Chen et al.	glucose	HMDB0000122	ENSG00000170364	SETMAR	FALSE
6316	MR-link-2	12462_20_SETMAR_SETMR	12462_20_SETMAR_SETMR	GCST90200441	tryptophan	3	-0.161162	0.218591	0.460953	DeCODE	Q53H47	Chen et al.	tryptophan	HMDB0000929	ENSG00000170364	SETMAR	FALSE
6317	MR-link-2	12462_20_SETMAR_SETMR	12462_20_SETMAR_SETMR	GCST90200442	valine	3	-0.193477	0.209357	0.355409	DeCODE	Q53H47	Chen et al.	valine	HMDB0000883	ENSG00000170364	SETMAR	FALSE
6318	MR-link-2	12462_20_SETMAR_SETMR	12462_20_SETMAR_SETMR	GCST90200444	dihydroorotate	3	-0.105126	0.210633	0.617714	DeCODE	Q53H47	Chen et al.	dihydroorotate	HMDB03349	ENSG00000170364	SETMAR	FALSE
6319	MR-link-2	12462_20_SETMAR_SETMR	12462_20_SETMAR_SETMR	GCST90200447	maltose	3	-0.13117	0.317174	0.679197	DeCODE	Q53H47	Chen et al.	maltose	HMDB0000163	ENSG00000170364	SETMAR	FALSE
6320	MR-link-2	12462_20_SETMAR_SETMR	12462_20_SETMAR_SETMR	GCST90200452	asparagine	3	-0.417876	0.276438	0.130624	DeCODE	Q53H47	Chen et al.	asparagine	HMDB0000168	ENSG00000170364	SETMAR	FALSE
6321	MR-link-2	12462_20_SETMAR_SETMR	12462_20_SETMAR_SETMR	GCST90200455	alpha-ketoglutarate	3	-0.158137	0.167474	0.345041	DeCODE	Q53H47	Chen et al.	alpha-ketoglutarate	HMDB0000208	ENSG00000170364	SETMAR	FALSE
6322	MR-link-2	12462_20_SETMAR_SETMR	12462_20_SETMAR_SETMR	GCST90200680	5-acetylamino-6-formylamino-3-methyluracil	3	-0.1344	0.230936	0.56058	DeCODE	Q53H47	Chen et al.	5-acetylamino-6-formylamino-3-methyluracil	HMDB0011105	ENSG00000170364	SETMAR	FALSE
6323	MR-link-2	12462_20_SETMAR_SETMR	12462_20_SETMAR_SETMR	GCST90200684	n-acetyl-aspartyl-glutamate (naag)	3	-0.0678565	0.231427	0.769362	DeCODE	Q53H47	Chen et al.	n-acetyl-aspartyl-glutamate (naag)	HMDB0001067	ENSG00000170364	SETMAR	FALSE
6324	MR-link-2	12462_20_SETMAR_SETMR	12462_20_SETMAR_SETMR	GCST90200687	bilirubin (e,z or z,e)*	3	0.209325	0.233566	0.370139	DeCODE	Q53H47	Chen et al.	bilirubin (e,z or z,e)*	HMDB0000488	ENSG00000170364	SETMAR	FALSE
6325	MR-link-2	12462_20_SETMAR_SETMR	12462_20_SETMAR_SETMR	GCST90200691	n-delta-acetylornithine	3	-0.0730755	0.210691	0.728713	DeCODE	Q53H47	Chen et al.	n-delta-acetylornithine	HMDB0003357	ENSG00000170364	SETMAR	FALSE
6326	MR-link-2	12462_20_SETMAR_SETMR	12462_20_SETMAR_SETMR	GCST90200704	bilirubin (z,z)	3	0.102669	0.222987	0.645211	DeCODE	Q53H47	Chen et al.	bilirubin (z,z)	HMDB0000054	ENSG00000170364	SETMAR	FALSE
6327	MR-link-2	12462_20_SETMAR_SETMR	12462_20_SETMAR_SETMR	GCST90200706	biliverdin	3	0.299524	0.216832	0.167167	DeCODE	Q53H47	Chen et al.	biliverdin	HMDB0001008	ENSG00000170364	SETMAR	FALSE
6328	MR-link-2	12462_20_SETMAR_SETMR	12462_20_SETMAR_SETMR	GCST90200707	glycine	3	-0.049689	0.222334	0.823156	DeCODE	Q53H47	Chen et al.	glycine	HMDB0000123	ENSG00000170364	SETMAR	FALSE
6329	MR-link-2	12462_20_SETMAR_SETMR	12462_20_SETMAR_SETMR	M00053	glutamine	2	-0.19221	0.27723	0.488108	DeCODE	Q53H47	Shin et al.	glutamine	HMDB0000641	ENSG00000170364	SETMAR	FALSE
6330	MR-link-2	12462_20_SETMAR_SETMR	12462_20_SETMAR_SETMR	M00054	tryptophan	2	-0.962805	0.596356	0.106423	DeCODE	Q53H47	Shin et al.	tryptophan	HMDB0000929	ENSG00000170364	SETMAR	FALSE
6331	MR-link-2	12462_20_SETMAR_SETMR	12462_20_SETMAR_SETMR	M00059	histidine	2	0.015167	0.27856	0.956578	DeCODE	Q53H47	Shin et al.	histidine	HMDB0000177	ENSG00000170364	SETMAR	FALSE
6332	MR-link-2	12462_20_SETMAR_SETMR	12462_20_SETMAR_SETMR	M00063	cholesterol	2	-0.030246	0.293897	0.918032	DeCODE	Q53H47	Shin et al.	cholesterol	HMDB0000067	ENSG00000170364	SETMAR	FALSE
6333	MR-link-2	12462_20_SETMAR_SETMR	12462_20_SETMAR_SETMR	M00064	phenylalanine	2	-0.384216	0.274345	0.161368	DeCODE	Q53H47	Shin et al.	phenylalanine	HMDB0000159	ENSG00000170364	SETMAR	FALSE
6334	MR-link-2	12462_20_SETMAR_SETMR	12462_20_SETMAR_SETMR	M00555	adenosine	2	-0.720718	0.271922	0.0080383	DeCODE	Q53H47	Shin et al.	adenosine	HMDB0000050	ENSG00000170364	SETMAR	FALSE
6335	MR-link-2	12462_20_SETMAR_SETMR	12462_20_SETMAR_SETMR	M00577	fructose	2	0.377132	0.291463	0.195691	DeCODE	Q53H47	Shin et al.	fructose	HMDB0000660	ENSG00000170364	SETMAR	FALSE
6336	MR-link-2	12462_20_SETMAR_SETMR	12462_20_SETMAR_SETMR	M00599	pyruvate	2	-0.592063	0.299285	0.0478992	DeCODE	Q53H47	Shin et al.	pyruvate	HMDB0000243	ENSG00000170364	SETMAR	FALSE
6337	MR-link-2	12462_20_SETMAR_SETMR	12462_20_SETMAR_SETMR	M00606	uridine	2	-0.120559	0.317106	0.703807	DeCODE	Q53H47	Shin et al.	uridine	HMDB0000296	ENSG00000170364	SETMAR	FALSE
6338	MR-link-2	12462_20_SETMAR_SETMR	12462_20_SETMAR_SETMR	M01105	linoleate (18:2n6)	2	-0.0263396	0.362555	0.942085	DeCODE	Q53H47	Shin et al.	linoleate (18:2n6)	HMDB0006270,HMDB0000673	ENSG00000170364	SETMAR	FALSE
6339	MR-link-2	12462_20_SETMAR_SETMR	12462_20_SETMAR_SETMR	M01110	arachidonate (20:4n6)	2	-0.0192042	0.32915	0.953474	DeCODE	Q53H47	Shin et al.	arachidonate (20:4n6)	HMDB0001043	ENSG00000170364	SETMAR	FALSE
6340	MR-link-2	12462_20_SETMAR_SETMR	12462_20_SETMAR_SETMR	M01123	inosine	2	0.416854	0.472216	0.377365	DeCODE	Q53H47	Shin et al.	inosine	HMDB0000195	ENSG00000170364	SETMAR	FALSE
6341	MR-link-2	12462_20_SETMAR_SETMR	12462_20_SETMAR_SETMR	M01284	threonine	2	0.344495	0.320954	0.283116	DeCODE	Q53H47	Shin et al.	threonine	HMDB0000167	ENSG00000170364	SETMAR	FALSE
6342	MR-link-2	12462_20_SETMAR_SETMR	12462_20_SETMAR_SETMR	M01299	tyrosine	2	-0.399715	0.30141	0.184789	DeCODE	Q53H47	Shin et al.	tyrosine	HMDB0000158	ENSG00000170364	SETMAR	FALSE
6343	MR-link-2	12462_20_SETMAR_SETMR	12462_20_SETMAR_SETMR	M01302	methionine	2	-0.467179	0.34122	0.170954	DeCODE	Q53H47	Shin et al.	methionine	HMDB0000696	ENSG00000170364	SETMAR	FALSE
6344	MR-link-2	12462_20_SETMAR_SETMR	12462_20_SETMAR_SETMR	M01336	palmitate (16:0)	2	-0.156272	0.297531	0.599423	DeCODE	Q53H47	Shin et al.	palmitate (16:0)	HMDB0000220	ENSG00000170364	SETMAR	FALSE
6345	MR-link-2	12462_20_SETMAR_SETMR	12462_20_SETMAR_SETMR	M01358	stearate (18:0)	2	-0.256699	0.299027	0.390644	DeCODE	Q53H47	Shin et al.	stearate (18:0)	HMDB0000827	ENSG00000170364	SETMAR	FALSE
6346	MR-link-2	12462_20_SETMAR_SETMR	12462_20_SETMAR_SETMR	M01493	ornithine	2	-0.36233	0.343091	0.290934	DeCODE	Q53H47	Shin et al.	ornithine	HMDB0000214	ENSG00000170364	SETMAR	FALSE
6347	MR-link-2	12462_20_SETMAR_SETMR	12462_20_SETMAR_SETMR	M01508	pantothenate	2	0.0380357	0.283924	0.893431	DeCODE	Q53H47	Shin et al.	pantothenate	HMDB0000210	ENSG00000170364	SETMAR	FALSE
6348	MR-link-2	12462_20_SETMAR_SETMR	12462_20_SETMAR_SETMR	M01564	citrate	2	0.0526788	0.285042	0.853378	DeCODE	Q53H47	Shin et al.	citrate	HMDB0000094	ENSG00000170364	SETMAR	FALSE
6349	MR-link-2	12462_20_SETMAR_SETMR	12462_20_SETMAR_SETMR	M01638	arginine	2	-0.147175	0.288302	0.609709	DeCODE	Q53H47	Shin et al.	arginine	HMDB0000517	ENSG00000170364	SETMAR	FALSE
6350	MR-link-2	12462_20_SETMAR_SETMR	12462_20_SETMAR_SETMR	M01640	ascorbate (vitamin c)	2	-1.14341	0.542067	0.0349136	DeCODE	Q53H47	Shin et al.	ascorbate (vitamin c)	HMDB0000044	ENSG00000170364	SETMAR	FALSE
6351	MR-link-2	12462_20_SETMAR_SETMR	12462_20_SETMAR_SETMR	M01649	valine	2	-0.101568	0.277047	0.713911	DeCODE	Q53H47	Shin et al.	valine	HMDB0000883	ENSG00000170364	SETMAR	FALSE
6352	MR-link-2	12462_20_SETMAR_SETMR	12462_20_SETMAR_SETMR	M01670	urea	2	-0.357789	0.309701	0.247978	DeCODE	Q53H47	Shin et al.	urea	HMDB0000294	ENSG00000170364	SETMAR	FALSE
6353	MR-link-2	12462_20_SETMAR_SETMR	12462_20_SETMAR_SETMR	M01712	cortisol	2	-0.181428	0.281438	0.519157	DeCODE	Q53H47	Shin et al.	cortisol	HMDB0000063	ENSG00000170364	SETMAR	FALSE
6354	MR-link-2	12462_20_SETMAR_SETMR	12462_20_SETMAR_SETMR	M01827	riboflavin (vitamin b2)	2	0.00627171	0.59263	0.991556	DeCODE	Q53H47	Shin et al.	riboflavin (vitamin b2)	HMDB0000244	ENSG00000170364	SETMAR	FALSE
6355	MR-link-2	12462_20_SETMAR_SETMR	12462_20_SETMAR_SETMR	M02132	citrulline	2	0.694503	0.312307	0.0261632	DeCODE	Q53H47	Shin et al.	citrulline	HMDB0000904	ENSG00000170364	SETMAR	FALSE
6356	MR-link-2	12462_20_SETMAR_SETMR	12462_20_SETMAR_SETMR	M02137	biliverdin	2	-0.133328	0.311327	0.668463	DeCODE	Q53H47	Shin et al.	biliverdin	HMDB0001008	ENSG00000170364	SETMAR	FALSE
6357	MR-link-2	12462_20_SETMAR_SETMR	12462_20_SETMAR_SETMR	M02342	serotonin (5ht)	2	-0.0670845	0.331694	0.839723	DeCODE	Q53H47	Shin et al.	serotonin (5ht)	HMDB0000259	ENSG00000170364	SETMAR	FALSE
6358	MR-link-2	12462_20_SETMAR_SETMR	12462_20_SETMAR_SETMR	M03147	xanthine	2	0.169278	0.372252	0.649297	DeCODE	Q53H47	Shin et al.	xanthine	HMDB0000292	ENSG00000170364	SETMAR	FALSE
6359	MR-link-2	12462_20_SETMAR_SETMR	12462_20_SETMAR_SETMR	M11438	phosphate	2	-0.199257	0.279534	0.475957	DeCODE	Q53H47	Shin et al.	phosphate	HMDB0001429	ENSG00000170364	SETMAR	FALSE
6360	MR-link-2	12462_20_SETMAR_SETMR	12462_20_SETMAR_SETMR	M15122	glycerol	2	0.155204	0.276837	0.575047	DeCODE	Q53H47	Shin et al.	glycerol	HMDB0000131	ENSG00000170364	SETMAR	FALSE
6361	MR-link-2	12462_20_SETMAR_SETMR	12462_20_SETMAR_SETMR	M15488	acetylphosphate	2	-0.720718	0.271922	0.0080383	DeCODE	Q53H47	Shin et al.	acetylphosphate	HMDB0001494	ENSG00000170364	SETMAR	FALSE
6362	MR-link-2	12462_20_SETMAR_SETMR	12462_20_SETMAR_SETMR	M15506	choline	2	0.408474	0.395056	0.301154	DeCODE	Q53H47	Shin et al.	choline	HMDB0000097	ENSG00000170364	SETMAR	FALSE
6363	MR-link-2	12462_20_SETMAR_SETMR	12462_20_SETMAR_SETMR	M15630	n-acetylornithine	2	0.0362008	0.344763	0.916374	DeCODE	Q53H47	Shin et al.	n-acetylornithine	HMDB0003357	ENSG00000170364	SETMAR	FALSE
6364	MR-link-2	12462_20_SETMAR_SETMR	12462_20_SETMAR_SETMR	M15677	3-methylhistidine	2	-0.0193431	0.351101	0.956065	DeCODE	Q53H47	Shin et al.	3-methylhistidine	HMDB0000479	ENSG00000170364	SETMAR	FALSE
6365	MR-link-2	12462_20_SETMAR_SETMR	12462_20_SETMAR_SETMR	M15990	glycerophosphorylcholine (gpc)	2	-0.0246176	0.289075	0.932134	DeCODE	Q53H47	Shin et al.	glycerophosphorylcholine (gpc)	HMDB0000086	ENSG00000170364	SETMAR	FALSE
6366	MR-link-2	12462_20_SETMAR_SETMR	12462_20_SETMAR_SETMR	M15996	aspartate	2	-0.174909	0.299006	0.55857	DeCODE	Q53H47	Shin et al.	aspartate	HMDB0000191	ENSG00000170364	SETMAR	FALSE
6367	MR-link-2	12462_20_SETMAR_SETMR	12462_20_SETMAR_SETMR	M18254	paraxanthine	2	-0.243665	0.288176	0.397808	DeCODE	Q53H47	Shin et al.	paraxanthine	HMDB0001860	ENSG00000170364	SETMAR	FALSE
6368	MR-link-2	12462_20_SETMAR_SETMR	12462_20_SETMAR_SETMR	M18467	eicosapentaenoate (epa; 20:5n3)	2	-0.191211	0.284878	0.50209	DeCODE	Q53H47	Shin et al.	eicosapentaenoate (epa; 20:5n3)	HMDB0001999	ENSG00000170364	SETMAR	FALSE
6369	MR-link-2	12462_20_SETMAR_SETMR	12462_20_SETMAR_SETMR	M18474	estrone 3-sulfate	2	0.18572	0.784102	0.812768	DeCODE	Q53H47	Shin et al.	estrone 3-sulfate	HMDB0001425	ENSG00000170364	SETMAR	FALSE
6370	MR-link-2	12462_20_SETMAR_SETMR	12462_20_SETMAR_SETMR	M18494	taurochenodeoxycholate	2	0.14295	0.331581	0.666384	DeCODE	Q53H47	Shin et al.	taurochenodeoxycholate	HMDB0000951	ENSG00000170364	SETMAR	FALSE
6371	MR-link-2	12462_20_SETMAR_SETMR	12462_20_SETMAR_SETMR	M19323	docosahexaenoate (dha; 22:6n3)	2	-0.361855	0.277581	0.192369	DeCODE	Q53H47	Shin et al.	docosahexaenoate (dha; 22:6n3)	HMDB0002183	ENSG00000170364	SETMAR	FALSE
6372	MR-link-2	12462_20_SETMAR_SETMR	12462_20_SETMAR_SETMR	M19934	myo-inositol	2	-0.417352	0.373853	0.264272	DeCODE	Q53H47	Shin et al.	myo-inositol	HMDB0000211	ENSG00000170364	SETMAR	FALSE
6373	MR-link-2	12462_20_SETMAR_SETMR	12462_20_SETMAR_SETMR	M20489	glucose	2	-0.346326	0.370613	0.350062	DeCODE	Q53H47	Shin et al.	glucose	HMDB0000122	ENSG00000170364	SETMAR	FALSE
6374	MR-link-2	12462_20_SETMAR_SETMR	12462_20_SETMAR_SETMR	M21044	2-hydroxybutyrate (ahb)	2	-0.396386	0.292283	0.175044	DeCODE	Q53H47	Shin et al.	2-hydroxybutyrate (ahb)	HMDB0000008	ENSG00000170364	SETMAR	FALSE
6375	MR-link-2	12462_20_SETMAR_SETMR	12462_20_SETMAR_SETMR	M22189	palmitoylcarnitine (c16)	2	-0.188268	0.214362	0.379797	DeCODE	Q53H47	Shin et al.	palmitoylcarnitine (c16)	HMDB0000222	ENSG00000170364	SETMAR	FALSE
6376	MR-link-2	12462_20_SETMAR_SETMR	12462_20_SETMAR_SETMR	M22842	cholate	2	0.108411	0.340307	0.750054	DeCODE	Q53H47	Shin et al.	cholate	HMDB0000619	ENSG00000170364	SETMAR	FALSE
6377	MR-link-2	12462_20_SETMAR_SETMR	12462_20_SETMAR_SETMR	M27716	bilirubin (z,z)	2	-0.160175	0.302202	0.596093	DeCODE	Q53H47	Shin et al.	bilirubin (z,z)	HMDB0000054	ENSG00000170364	SETMAR	FALSE
6378	MR-link-2	12462_20_SETMAR_SETMR	12462_20_SETMAR_SETMR	M27718	creatine	2	0.122777	0.337435	0.715966	DeCODE	Q53H47	Shin et al.	creatine	HMDB0000064	ENSG00000170364	SETMAR	FALSE
6379	MR-link-2	12462_20_SETMAR_SETMR	12462_20_SETMAR_SETMR	M31453	cysteine	2	-0.021202	0.372665	0.95463	DeCODE	Q53H47	Shin et al.	cysteine	HMDB0000574	ENSG00000170364	SETMAR	FALSE
6380	MR-link-2	12462_20_SETMAR_SETMR	12462_20_SETMAR_SETMR	M31454	cystine	2	0.737803	0.629793	0.241398	DeCODE	Q53H47	Shin et al.	cystine	HMDB0000192	ENSG00000170364	SETMAR	FALSE
6381	MR-link-2	12462_20_SETMAR_SETMR	12462_20_SETMAR_SETMR	M32198	acetylcarnitine (c2)	2	-0.0639487	0.282428	0.820871	DeCODE	Q53H47	Shin et al.	acetylcarnitine (c2)	HMDB0000201	ENSG00000170364	SETMAR	FALSE
6382	MR-link-2	12462_20_SETMAR_SETMR	12462_20_SETMAR_SETMR	M32315	serine	2	-0.353705	0.28229	0.210211	DeCODE	Q53H47	Shin et al.	serine	HMDB0000187	ENSG00000170364	SETMAR	FALSE
6383	MR-link-2	12462_20_SETMAR_SETMR	12462_20_SETMAR_SETMR	M32319	trans-4-hydroxyproline	2	-0.258242	0.307492	0.401001	DeCODE	Q53H47	Shin et al.	trans-4-hydroxyproline	HMDB0000725	ENSG00000170364	SETMAR	FALSE
6384	MR-link-2	12462_20_SETMAR_SETMR	12462_20_SETMAR_SETMR	M32322	glutamate	2	-0.422421	0.270412	0.118256	DeCODE	Q53H47	Shin et al.	glutamate	HMDB0000148	ENSG00000170364	SETMAR	FALSE
6385	MR-link-2	12462_20_SETMAR_SETMR	12462_20_SETMAR_SETMR	M32338	glycine	2	0.0715184	0.301631	0.812575	DeCODE	Q53H47	Shin et al.	glycine	HMDB0000123	ENSG00000170364	SETMAR	FALSE
6386	MR-link-2	12462_20_SETMAR_SETMR	12462_20_SETMAR_SETMR	M32339	alanine	2	-0.513183	0.31374	0.101903	DeCODE	Q53H47	Shin et al.	alanine	HMDB0000161	ENSG00000170364	SETMAR	FALSE
6387	MR-link-2	12462_20_SETMAR_SETMR	12462_20_SETMAR_SETMR	M32425	dehydroepiandrosterone sulfate (dhea-s)	2	-0.387397	0.287488	0.177812	DeCODE	Q53H47	Shin et al.	dehydroepiandrosterone sulfate (dhea-s)	HMDB0001032	ENSG00000170364	SETMAR	FALSE
6388	MR-link-2	12462_20_SETMAR_SETMR	12462_20_SETMAR_SETMR	M32458	oleamide	2	0.158294	0.296608	0.593563	DeCODE	Q53H47	Shin et al.	oleamide	HMDB0002117	ENSG00000170364	SETMAR	FALSE
6389	MR-link-2	12462_20_SETMAR_SETMR	12462_20_SETMAR_SETMR	M32593	heme	2	0.736179	0.50621	0.145865	DeCODE	Q53H47	Shin et al.	heme	HMDB0003178	ENSG00000170364	SETMAR	FALSE
6390	MR-link-2	12462_20_SETMAR_SETMR	12462_20_SETMAR_SETMR	M33453	alpha-ketoglutarate	2	-0.636194	0.320184	0.0469262	DeCODE	Q53H47	Shin et al.	alpha-ketoglutarate	HMDB0000208	ENSG00000170364	SETMAR	FALSE
6391	MR-link-2	12462_20_SETMAR_SETMR	12462_20_SETMAR_SETMR	M34106	bilirubin (e,z or z,e)*	2	-0.382255	0.336774	0.256355	DeCODE	Q53H47	Shin et al.	bilirubin (e,z or z,e)*	HMDB0000488	ENSG00000170364	SETMAR	FALSE
6392	MR-link-2	12462_20_SETMAR_SETMR	12462_20_SETMAR_SETMR	M34283	asparagine	2	-0.478446	0.29425	0.103953	DeCODE	Q53H47	Shin et al.	asparagine	HMDB0000168	ENSG00000170364	SETMAR	FALSE
6393	MR-link-2	12462_20_SETMAR_SETMR	12462_20_SETMAR_SETMR	bioa_001	alanine	2	-0.0231307	0.0813461	0.776142	DeCODE	Q53H47	Lotta et al.	alanine	HMDB0000161	ENSG00000170364	SETMAR	FALSE
6394	MR-link-2	12462_20_SETMAR_SETMR	12462_20_SETMAR_SETMR	bioa_002	arginine	2	0.107496	0.134868	0.425424	DeCODE	Q53H47	Lotta et al.	arginine	HMDB0000517	ENSG00000170364	SETMAR	FALSE
6395	MR-link-2	12462_20_SETMAR_SETMR	12462_20_SETMAR_SETMR	bioa_003	asparagine	2	-0.0926424	0.142284	0.514976	DeCODE	Q53H47	Lotta et al.	asparagine	HMDB0000168	ENSG00000170364	SETMAR	FALSE
6396	MR-link-2	12462_20_SETMAR_SETMR	12462_20_SETMAR_SETMR	bioa_004	aspartate	2	-0.320743	0.187568	0.0872646	DeCODE	Q53H47	Lotta et al.	aspartate	HMDB0000191	ENSG00000170364	SETMAR	FALSE
6397	MR-link-2	12462_20_SETMAR_SETMR	12462_20_SETMAR_SETMR	bioa_005	citrulline	2	0.105847	0.14215	0.456504	DeCODE	Q53H47	Lotta et al.	citrulline	HMDB0000904	ENSG00000170364	SETMAR	FALSE
6398	MR-link-2	12462_20_SETMAR_SETMR	12462_20_SETMAR_SETMR	bioa_006	glutamine	2	0.0509564	0.0797001	0.522594	DeCODE	Q53H47	Lotta et al.	glutamine	HMDB0000641	ENSG00000170364	SETMAR	FALSE
6399	MR-link-2	12462_20_SETMAR_SETMR	12462_20_SETMAR_SETMR	bioa_007	glutamate	2	-0.336271	0.222661	0.130983	DeCODE	Q53H47	Lotta et al.	glutamate	HMDB0000148	ENSG00000170364	SETMAR	FALSE
6400	MR-link-2	12462_20_SETMAR_SETMR	12462_20_SETMAR_SETMR	bioa_008	glycine	2	0.0294154	0.144398	0.83858	DeCODE	Q53H47	Lotta et al.	glycine	HMDB0000123	ENSG00000170364	SETMAR	FALSE
6401	MR-link-2	12462_20_SETMAR_SETMR	12462_20_SETMAR_SETMR	bioa_009	histidine	2	0.16668	0.0869179	0.0551526	DeCODE	Q53H47	Lotta et al.	histidine	HMDB0000177	ENSG00000170364	SETMAR	FALSE
6402	MR-link-2	12462_20_SETMAR_SETMR	12462_20_SETMAR_SETMR	bioa_013	methionine	2	-0.0411627	0.135725	0.761677	DeCODE	Q53H47	Lotta et al.	methionine	HMDB0000696	ENSG00000170364	SETMAR	FALSE
6403	MR-link-2	12462_20_SETMAR_SETMR	12462_20_SETMAR_SETMR	bioa_014	ornithine	2	-0.175474	0.157273	0.264539	DeCODE	Q53H47	Lotta et al.	ornithine	HMDB0000214	ENSG00000170364	SETMAR	FALSE
6404	MR-link-2	12462_20_SETMAR_SETMR	12462_20_SETMAR_SETMR	bioa_015	phenylethylamine	3	-0.249606	0.204531	0.22232	DeCODE	Q53H47	Lotta et al.	phenylethylamine	HMDB0012275	ENSG00000170364	SETMAR	FALSE
6405	MR-link-2	12462_20_SETMAR_SETMR	12462_20_SETMAR_SETMR	bioa_016	phenylalanine	2	0.111025	0.129085	0.389741	DeCODE	Q53H47	Lotta et al.	phenylalanine	HMDB0000159	ENSG00000170364	SETMAR	FALSE
6406	MR-link-2	12462_20_SETMAR_SETMR	12462_20_SETMAR_SETMR	bioa_018	serine	2	0.0224829	0.148322	0.879517	DeCODE	Q53H47	Lotta et al.	serine	HMDB0000187	ENSG00000170364	SETMAR	FALSE
6407	MR-link-2	12462_20_SETMAR_SETMR	12462_20_SETMAR_SETMR	bioa_019	threonine	2	0.29601	0.158277	0.061455	DeCODE	Q53H47	Lotta et al.	threonine	HMDB0000167	ENSG00000170364	SETMAR	FALSE
6408	MR-link-2	12462_20_SETMAR_SETMR	12462_20_SETMAR_SETMR	bioa_020	tryptophan	2	-0.15788	0.174283	0.364997	DeCODE	Q53H47	Lotta et al.	tryptophan	HMDB0000929	ENSG00000170364	SETMAR	FALSE
6409	MR-link-2	12462_20_SETMAR_SETMR	12462_20_SETMAR_SETMR	bioa_021	tyrosine	2	-0.228902	0.215775	0.288764	DeCODE	Q53H47	Lotta et al.	tyrosine	HMDB0000158	ENSG00000170364	SETMAR	FALSE
6410	MR-link-2	12462_20_SETMAR_SETMR	12462_20_SETMAR_SETMR	bioa_022	valine	2	-0.218257	0.130739	0.0950365	DeCODE	Q53H47	Lotta et al.	valine	HMDB0000883	ENSG00000170364	SETMAR	FALSE
6411	MR-link-2	12462_20_SETMAR_SETMR	12462_20_SETMAR_SETMR	bioa_023	n-acetylornithine	2	0.0928544	0.142922	0.515895	DeCODE	Q53H47	Lotta et al.	n-acetylornithine	HMDB0003357	ENSG00000170364	SETMAR	FALSE
6412	MR-link-2	12462_20_SETMAR_SETMR	12462_20_SETMAR_SETMR	bioa_030	trans-hydroxyproline	2	-0.141187	0.138559	0.308218	DeCODE	Q53H47	Lotta et al.	trans-hydroxyproline	HMDB0000725	ENSG00000170364	SETMAR	FALSE
6413	MR-link-2	12462_20_SETMAR_SETMR	12462_20_SETMAR_SETMR	bioa_031	sarcosine	3	0.082778	0.15238	0.586968	DeCODE	Q53H47	Lotta et al.	sarcosine	HMDB0000271	ENSG00000170364	SETMAR	FALSE
6414	MR-link-2	12462_20_SETMAR_SETMR	12462_20_SETMAR_SETMR	bioa_032	serotonin	2	-0.259716	0.187858	0.166815	DeCODE	Q53H47	Lotta et al.	serotonin	HMDB0000259	ENSG00000170364	SETMAR	FALSE
6415	MR-link-2	12462_20_SETMAR_SETMR	12462_20_SETMAR_SETMR	bioa_033	spermidine	3	-0.0984897	0.162122	0.543517	DeCODE	Q53H47	Lotta et al.	spermidine	HMDB0001257	ENSG00000170364	SETMAR	FALSE
6416	MR-link-2	12462_20_SETMAR_SETMR	12462_20_SETMAR_SETMR	bior_002	acetylcarnitine (c2)	2	-0.208022	0.138248	0.1324	DeCODE	Q53H47	Lotta et al.	acetylcarnitine (c2)	HMDB0000201	ENSG00000170364	SETMAR	FALSE
6417	MR-link-2	12462_20_SETMAR_SETMR	12462_20_SETMAR_SETMR	bior_031	hexadecanoylcarnitine	2	-0.0730565	0.142435	0.608012	DeCODE	Q53H47	Lotta et al.	hexadecanoylcarnitine	HMDB0000222	ENSG00000170364	SETMAR	FALSE
6418	MR-link-2	12462_20_SETMAR_SETMR	12462_20_SETMAR_SETMR	met-d-Acetate	acetate	3	0.00103805	0.00774618	0.893396	DeCODE	Q53H47	Borges et al.	acetate	HMDB0000042	ENSG00000170364	SETMAR	FALSE
6419	MR-link-2	12462_20_SETMAR_SETMR	12462_20_SETMAR_SETMR	met-d-Acetoacetate	acetoacetate	3	-0.0199928	0.0599818	0.738897	DeCODE	Q53H47	Borges et al.	acetoacetate	HMDB0000060	ENSG00000170364	SETMAR	FALSE
6420	MR-link-2	12462_20_SETMAR_SETMR	12462_20_SETMAR_SETMR	met-d-Ala	alanine	3	-0.0313136	0.052471	0.550656	DeCODE	Q53H47	Borges et al.	alanine	HMDB0000161	ENSG00000170364	SETMAR	FALSE
6421	MR-link-2	12462_20_SETMAR_SETMR	12462_20_SETMAR_SETMR	met-d-Citrate	citrate	3	-0.119764	0.0722178	0.0972408	DeCODE	Q53H47	Borges et al.	citrate	HMDB0000094	ENSG00000170364	SETMAR	FALSE
6422	MR-link-2	12462_20_SETMAR_SETMR	12462_20_SETMAR_SETMR	met-d-Gln	glutamine	3	-0.0390459	0.0602349	0.516838	DeCODE	Q53H47	Borges et al.	glutamine	HMDB0000641	ENSG00000170364	SETMAR	FALSE
6423	MR-link-2	12462_20_SETMAR_SETMR	12462_20_SETMAR_SETMR	met-d-Glucose	glucose	3	-0.00933153	0.0604879	0.877396	DeCODE	Q53H47	Borges et al.	glucose	HMDB0000122	ENSG00000170364	SETMAR	FALSE
6424	MR-link-2	12462_20_SETMAR_SETMR	12462_20_SETMAR_SETMR	met-d-Gly	glycine	3	-0.0455427	0.0640529	0.477074	DeCODE	Q53H47	Borges et al.	glycine	HMDB0000123	ENSG00000170364	SETMAR	FALSE
6425	MR-link-2	12462_20_SETMAR_SETMR	12462_20_SETMAR_SETMR	met-d-His	histidine	3	-0.0358719	0.0550553	0.514685	DeCODE	Q53H47	Borges et al.	histidine	HMDB0000177	ENSG00000170364	SETMAR	FALSE
6426	MR-link-2	12462_20_SETMAR_SETMR	12462_20_SETMAR_SETMR	met-d-LA	linoleate (18:2n6)	3	0.105418	0.0617075	0.0875712	DeCODE	Q53H47	Borges et al.	linoleate (18:2n6)	HMDB0006270,HMDB0000673	ENSG00000170364	SETMAR	FALSE
6427	MR-link-2	12462_20_SETMAR_SETMR	12462_20_SETMAR_SETMR	met-d-Phe	phenylalanine	3	-0.0306183	0.053304	0.565692	DeCODE	Q53H47	Borges et al.	phenylalanine	HMDB0000159	ENSG00000170364	SETMAR	FALSE
6428	MR-link-2	12462_20_SETMAR_SETMR	12462_20_SETMAR_SETMR	met-d-Pyruvate	pyruvate	3	-0.023608	0.0612293	0.699818	DeCODE	Q53H47	Borges et al.	pyruvate	HMDB0000243	ENSG00000170364	SETMAR	FALSE
6429	MR-link-2	12462_20_SETMAR_SETMR	12462_20_SETMAR_SETMR	met-d-Tyr	tyrosine	3	-0.0247769	0.0602325	0.680813	DeCODE	Q53H47	Borges et al.	tyrosine	HMDB0000158	ENSG00000170364	SETMAR	FALSE
6430	MR-link-2	12462_20_SETMAR_SETMR	12462_20_SETMAR_SETMR	met-d-Val	valine	3	0.0577831	0.0509131	0.256402	DeCODE	Q53H47	Borges et al.	valine	HMDB0000883	ENSG00000170364	SETMAR	FALSE
6431	MR-link-2	12476_50_TIGAR_TIGAR	12476_50_TIGAR_TIGAR	GCST90199627	n-alpha-acetylornithine	1	-0.459247	0.325498	0.158273	DeCODE	Q9NQ88	Chen et al.	n-alpha-acetylornithine	HMDB0003357	ENSG00000078237	TIGAR	FALSE
6432	MR-link-2	12476_50_TIGAR_TIGAR	12476_50_TIGAR_TIGAR	GCST90199628	3-methylhistidine	1	-0.259815	0.310115	0.402143	DeCODE	Q9NQ88	Chen et al.	3-methylhistidine	HMDB0000479	ENSG00000078237	TIGAR	FALSE
6433	MR-link-2	12476_50_TIGAR_TIGAR	12476_50_TIGAR_TIGAR	GCST90199629	glycerophosphorylcholine (gpc)	1	0.0876414	0.271692	0.747016	DeCODE	Q9NQ88	Chen et al.	glycerophosphorylcholine (gpc)	HMDB0000086	ENSG00000078237	TIGAR	FALSE
6434	MR-link-2	12476_50_TIGAR_TIGAR	12476_50_TIGAR_TIGAR	GCST90199637	n-acetylglutamate	1	-0.206306	0.378362	0.585573	DeCODE	Q9NQ88	Chen et al.	n-acetylglutamate	HMDB0001138	ENSG00000078237	TIGAR	FALSE
6435	MR-link-2	12476_50_TIGAR_TIGAR	12476_50_TIGAR_TIGAR	GCST90199651	docosahexaenoate (dha; 22:6n3)	1	0.0930706	0.287292	0.74597	DeCODE	Q9NQ88	Chen et al.	docosahexaenoate (dha; 22:6n3)	HMDB0002183	ENSG00000078237	TIGAR	FALSE
6436	MR-link-2	12476_50_TIGAR_TIGAR	12476_50_TIGAR_TIGAR	GCST90199652	1-stearoyl-2-oleoyl-gps (18:0/18:1)	1	0.652356	0.277136	0.0185764	DeCODE	Q9NQ88	Chen et al.	1-stearoyl-2-oleoyl-gps (18:0/18:1)	HMDB0010163	ENSG00000078237	TIGAR	FALSE
6437	MR-link-2	12476_50_TIGAR_TIGAR	12476_50_TIGAR_TIGAR	GCST90199654	paraxanthine	1	-0.15848	0.379191	0.67599	DeCODE	Q9NQ88	Chen et al.	paraxanthine	HMDB0001860	ENSG00000078237	TIGAR	FALSE
6438	MR-link-2	12476_50_TIGAR_TIGAR	12476_50_TIGAR_TIGAR	GCST90199665	n-acetylaspartate (naa)	1	-0.117314	0.407562	0.773466	DeCODE	Q9NQ88	Chen et al.	n-acetylaspartate (naa)	HMDB0000812	ENSG00000078237	TIGAR	FALSE
6439	MR-link-2	12476_50_TIGAR_TIGAR	12476_50_TIGAR_TIGAR	GCST90199666	palmitoylcarnitine (c16)	1	0.223915	0.262667	0.393954	DeCODE	Q9NQ88	Chen et al.	palmitoylcarnitine (c16)	HMDB0000222	ENSG00000078237	TIGAR	FALSE
6440	MR-link-2	12476_50_TIGAR_TIGAR	12476_50_TIGAR_TIGAR	GCST90199669	acetylcarnitine (c2)	1	0.107274	0.275218	0.696701	DeCODE	Q9NQ88	Chen et al.	acetylcarnitine (c2)	HMDB0000201	ENSG00000078237	TIGAR	FALSE
6441	MR-link-2	12476_50_TIGAR_TIGAR	12476_50_TIGAR_TIGAR	GCST90199673	dehydroepiandrosterone sulfate (dhea-s)	1	0.0620142	0.276834	0.822747	DeCODE	Q9NQ88	Chen et al.	dehydroepiandrosterone sulfate (dhea-s)	HMDB0001032	ENSG00000078237	TIGAR	FALSE
6442	MR-link-2	12476_50_TIGAR_TIGAR	12476_50_TIGAR_TIGAR	GCST90199691	1-methylhistidine	1	0.268197	0.357252	0.45282	DeCODE	Q9NQ88	Chen et al.	1-methylhistidine	HMDB0000001	ENSG00000078237	TIGAR	FALSE
6443	MR-link-2	12476_50_TIGAR_TIGAR	12476_50_TIGAR_TIGAR	GCST90199845	sphinganine-1-phosphate	1	0.432143	0.333526	0.195086	DeCODE	Q9NQ88	Chen et al.	sphinganine-1-phosphate	HMDB0001383	ENSG00000078237	TIGAR	FALSE
6444	MR-link-2	12476_50_TIGAR_TIGAR	12476_50_TIGAR_TIGAR	GCST90199896	sulfate*	1	0.185859	0.265925	0.484607	DeCODE	Q9NQ88	Chen et al.	sulfate*	HMDB01448	ENSG00000078237	TIGAR	FALSE
6445	MR-link-2	12476_50_TIGAR_TIGAR	12476_50_TIGAR_TIGAR	GCST90199972	sphingomyelin (d18:1/24:1, d18:2/24:0)*	1	0.0176571	0.342076	0.958833	DeCODE	Q9NQ88	Chen et al.	sphingomyelin (d18:1/24:1, d18:2/24:0)*	HMDB0012107	ENSG00000078237	TIGAR	FALSE
6446	MR-link-2	12476_50_TIGAR_TIGAR	12476_50_TIGAR_TIGAR	GCST90200001	sphingomyelin (d18:1/20:0, d16:1/22:0)*	1	-0.283898	0.279013	0.308912	DeCODE	Q9NQ88	Chen et al.	sphingomyelin (d18:1/20:0, d16:1/22:0)*	HMDB0012102	ENSG00000078237	TIGAR	FALSE
6447	MR-link-2	12476_50_TIGAR_TIGAR	12476_50_TIGAR_TIGAR	GCST90200049	myristoyl dihydrosphingomyelin (d18:0/14:0)*	1	-0.133135	0.260455	0.609238	DeCODE	Q9NQ88	Chen et al.	myristoyl dihydrosphingomyelin (d18:0/14:0)*	HMDB0012085	ENSG00000078237	TIGAR	FALSE
6448	MR-link-2	12476_50_TIGAR_TIGAR	12476_50_TIGAR_TIGAR	GCST90200056	sphingomyelin (d18:0/18:0, d19:0/17:0)*	1	0.0766755	0.304257	0.801034	DeCODE	Q9NQ88	Chen et al.	sphingomyelin (d18:0/18:0, d19:0/17:0)*	HMDB0012087	ENSG00000078237	TIGAR	FALSE
6449	MR-link-2	12476_50_TIGAR_TIGAR	12476_50_TIGAR_TIGAR	GCST90200279	pantothenate	1	0.0789952	0.288512	0.784237	DeCODE	Q9NQ88	Chen et al.	pantothenate	HMDB0000210	ENSG00000078237	TIGAR	FALSE
6450	MR-link-2	12476_50_TIGAR_TIGAR	12476_50_TIGAR_TIGAR	GCST90200281	phosphoethanolamine	1	0.239926	0.299967	0.423802	DeCODE	Q9NQ88	Chen et al.	phosphoethanolamine	HMDB0000224	ENSG00000078237	TIGAR	FALSE
6451	MR-link-2	12476_50_TIGAR_TIGAR	12476_50_TIGAR_TIGAR	GCST90200283	3-ureidopropionate	1	0.146518	0.27858	0.598925	DeCODE	Q9NQ88	Chen et al.	3-ureidopropionate	HMDB0000026	ENSG00000078237	TIGAR	FALSE
6452	MR-link-2	12476_50_TIGAR_TIGAR	12476_50_TIGAR_TIGAR	GCST90200291	sarcosine	1	-0.357884	0.277516	0.197189	DeCODE	Q9NQ88	Chen et al.	sarcosine	HMDB0000271	ENSG00000078237	TIGAR	FALSE
6453	MR-link-2	12476_50_TIGAR_TIGAR	12476_50_TIGAR_TIGAR	GCST90200292	trans-4-hydroxyproline	1	0.157389	0.263453	0.550236	DeCODE	Q9NQ88	Chen et al.	trans-4-hydroxyproline	HMDB0000725	ENSG00000078237	TIGAR	FALSE
6454	MR-link-2	12476_50_TIGAR_TIGAR	12476_50_TIGAR_TIGAR	GCST90200293	thyroxine	1	-0.202235	0.273999	0.460461	DeCODE	Q9NQ88	Chen et al.	thyroxine	HMDB0000248	ENSG00000078237	TIGAR	FALSE
6455	MR-link-2	12476_50_TIGAR_TIGAR	12476_50_TIGAR_TIGAR	GCST90200296	methyl indole-3-acetate	1	0.457361	0.285144	0.108722	DeCODE	Q9NQ88	Chen et al.	methyl indole-3-acetate	HMDB0029738	ENSG00000078237	TIGAR	FALSE
6456	MR-link-2	12476_50_TIGAR_TIGAR	12476_50_TIGAR_TIGAR	GCST90200304	citrate	1	-0.362587	0.269	0.177687	DeCODE	Q9NQ88	Chen et al.	citrate	HMDB0000094	ENSG00000078237	TIGAR	FALSE
6457	MR-link-2	12476_50_TIGAR_TIGAR	12476_50_TIGAR_TIGAR	GCST90200306	butyrate/isobutyrate (4:0)	1	-0.649514	0.272301	0.0170663	DeCODE	Q9NQ88	Chen et al.	butyrate/isobutyrate (4:0)	HMDB0000039	ENSG00000078237	TIGAR	FALSE
6458	MR-link-2	12476_50_TIGAR_TIGAR	12476_50_TIGAR_TIGAR	GCST90200314	n-acetylneuraminate	1	0.473772	0.309487	0.125811	DeCODE	Q9NQ88	Chen et al.	n-acetylneuraminate	HMDB0000230	ENSG00000078237	TIGAR	FALSE
6459	MR-link-2	12476_50_TIGAR_TIGAR	12476_50_TIGAR_TIGAR	GCST90200318	acetoacetate	1	0.0922249	0.449178	0.837323	DeCODE	Q9NQ88	Chen et al.	acetoacetate	HMDB0000060	ENSG00000078237	TIGAR	FALSE
6460	MR-link-2	12476_50_TIGAR_TIGAR	12476_50_TIGAR_TIGAR	GCST90200319	cys-gly, oxidized	1	-0.340002	0.309537	0.272021	DeCODE	Q9NQ88	Chen et al.	cys-gly, oxidized	HMDB0000078	ENSG00000078237	TIGAR	FALSE
6461	MR-link-2	12476_50_TIGAR_TIGAR	12476_50_TIGAR_TIGAR	GCST90200321	cholate	1	-0.236405	0.279415	0.397513	DeCODE	Q9NQ88	Chen et al.	cholate	HMDB0000619	ENSG00000078237	TIGAR	FALSE
6462	MR-link-2	12476_50_TIGAR_TIGAR	12476_50_TIGAR_TIGAR	GCST90200323	creatine	1	-0.0720667	0.278194	0.795595	DeCODE	Q9NQ88	Chen et al.	creatine	HMDB0000064	ENSG00000078237	TIGAR	FALSE
6463	MR-link-2	12476_50_TIGAR_TIGAR	12476_50_TIGAR_TIGAR	GCST90200325	glycerol	1	0.541195	0.360637	0.133442	DeCODE	Q9NQ88	Chen et al.	glycerol	HMDB0000131	ENSG00000078237	TIGAR	FALSE
6464	MR-link-2	12476_50_TIGAR_TIGAR	12476_50_TIGAR_TIGAR	GCST90200327	choline	1	-0.153775	0.265644	0.562672	DeCODE	Q9NQ88	Chen et al.	choline	HMDB0000097	ENSG00000078237	TIGAR	FALSE
6465	MR-link-2	12476_50_TIGAR_TIGAR	12476_50_TIGAR_TIGAR	GCST90200335	stearoyl sphingomyelin (d18:1/18:0)	1	0.00146068	0.269695	0.995679	DeCODE	Q9NQ88	Chen et al.	stearoyl sphingomyelin (d18:1/18:0)	HMDB0001348	ENSG00000078237	TIGAR	FALSE
6466	MR-link-2	12476_50_TIGAR_TIGAR	12476_50_TIGAR_TIGAR	GCST90200336	n-palmitoyl-sphingosine (d18:1/16:0)	1	0.0291445	0.318253	0.927035	DeCODE	Q9NQ88	Chen et al.	n-palmitoyl-sphingosine (d18:1/16:0)	HMDB0004949	ENSG00000078237	TIGAR	FALSE
6467	MR-link-2	12476_50_TIGAR_TIGAR	12476_50_TIGAR_TIGAR	GCST90200337	taurochenodeoxycholate	1	-0.128497	0.271743	0.63631	DeCODE	Q9NQ88	Chen et al.	taurochenodeoxycholate	HMDB0000951	ENSG00000078237	TIGAR	FALSE
6468	MR-link-2	12476_50_TIGAR_TIGAR	12476_50_TIGAR_TIGAR	GCST90200341	n-stearoyl-sphingosine (d18:1/18:0)*	1	0.343568	0.289643	0.235552	DeCODE	Q9NQ88	Chen et al.	n-stearoyl-sphingosine (d18:1/18:0)*	HMDB0004950	ENSG00000078237	TIGAR	FALSE
6469	MR-link-2	12476_50_TIGAR_TIGAR	12476_50_TIGAR_TIGAR	GCST90200345	s-adenosylhomocysteine (sah)	1	0.432743	0.318686	0.174496	DeCODE	Q9NQ88	Chen et al.	s-adenosylhomocysteine (sah)	HMDB00939	ENSG00000078237	TIGAR	FALSE
6470	MR-link-2	12476_50_TIGAR_TIGAR	12476_50_TIGAR_TIGAR	GCST90200348	quinolinate	1	0.0630064	0.388058	0.87102	DeCODE	Q9NQ88	Chen et al.	quinolinate	HMDB0000232	ENSG00000078237	TIGAR	FALSE
6471	MR-link-2	12476_50_TIGAR_TIGAR	12476_50_TIGAR_TIGAR	GCST90200349	eicosapentaenoate (epa; 20:5n3)	1	0.093417	0.278215	0.737042	DeCODE	Q9NQ88	Chen et al.	eicosapentaenoate (epa; 20:5n3)	HMDB0001999	ENSG00000078237	TIGAR	FALSE
6472	MR-link-2	12476_50_TIGAR_TIGAR	12476_50_TIGAR_TIGAR	GCST90200351	n-acetylputrescine	1	-0.359754	0.264334	0.173519	DeCODE	Q9NQ88	Chen et al.	n-acetylputrescine	HMDB0002064	ENSG00000078237	TIGAR	FALSE
6473	MR-link-2	12476_50_TIGAR_TIGAR	12476_50_TIGAR_TIGAR	GCST90200354	linoleate (18:2n6)	1	-0.132217	0.321984	0.681341	DeCODE	Q9NQ88	Chen et al.	linoleate (18:2n6)	HMDB0006270,HMDB0000673	ENSG00000078237	TIGAR	FALSE
6474	MR-link-2	12476_50_TIGAR_TIGAR	12476_50_TIGAR_TIGAR	GCST90200355	adenosine 5'-diphosphate (adp)	1	0.501654	0.369298	0.174338	DeCODE	Q9NQ88	Chen et al.	adenosine 5'-diphosphate (adp)	HMDB0001341	ENSG00000078237	TIGAR	FALSE
6475	MR-link-2	12476_50_TIGAR_TIGAR	12476_50_TIGAR_TIGAR	GCST90200356	adenosine 5'-monophosphate (amp)	1	0.489657	0.301131	0.103937	DeCODE	Q9NQ88	Chen et al.	adenosine 5'-monophosphate (amp)	HMDB0000045	ENSG00000078237	TIGAR	FALSE
6476	MR-link-2	12476_50_TIGAR_TIGAR	12476_50_TIGAR_TIGAR	GCST90200358	arachidonate (20:4n6)	1	-0.0129414	0.285981	0.963906	DeCODE	Q9NQ88	Chen et al.	arachidonate (20:4n6)	HMDB0001043	ENSG00000078237	TIGAR	FALSE
6477	MR-link-2	12476_50_TIGAR_TIGAR	12476_50_TIGAR_TIGAR	GCST90200359	5-methylthioadenosine (mta)	1	0.216705	0.269822	0.421892	DeCODE	Q9NQ88	Chen et al.	5-methylthioadenosine (mta)	HMDB0001173	ENSG00000078237	TIGAR	FALSE
6478	MR-link-2	12476_50_TIGAR_TIGAR	12476_50_TIGAR_TIGAR	GCST90200361	beta-alanine	1	-0.258026	0.278318	0.353881	DeCODE	Q9NQ88	Chen et al.	beta-alanine	HMDB0000056	ENSG00000078237	TIGAR	FALSE
6479	MR-link-2	12476_50_TIGAR_TIGAR	12476_50_TIGAR_TIGAR	GCST90200362	succinate	1	-0.37532	0.270007	0.164518	DeCODE	Q9NQ88	Chen et al.	succinate	HMDB0000254	ENSG00000078237	TIGAR	FALSE
6480	MR-link-2	12476_50_TIGAR_TIGAR	12476_50_TIGAR_TIGAR	GCST90200363	choline phosphate	1	-0.216416	0.405898	0.593911	DeCODE	Q9NQ88	Chen et al.	choline phosphate	HMDB0001565	ENSG00000078237	TIGAR	FALSE
6481	MR-link-2	12476_50_TIGAR_TIGAR	12476_50_TIGAR_TIGAR	GCST90200364	cysteinylglycine	1	0.192297	0.358698	0.591891	DeCODE	Q9NQ88	Chen et al.	cysteinylglycine	HMDB0000078	ENSG00000078237	TIGAR	FALSE
6482	MR-link-2	12476_50_TIGAR_TIGAR	12476_50_TIGAR_TIGAR	GCST90200365	phenylpyruvate	1	0.0670292	0.269023	0.803239	DeCODE	Q9NQ88	Chen et al.	phenylpyruvate	HMDB0000205	ENSG00000078237	TIGAR	FALSE
6483	MR-link-2	12476_50_TIGAR_TIGAR	12476_50_TIGAR_TIGAR	GCST90200368	cholesterol	1	-0.0665852	0.365638	0.855499	DeCODE	Q9NQ88	Chen et al.	cholesterol	HMDB0000067	ENSG00000078237	TIGAR	FALSE
6484	MR-link-2	12476_50_TIGAR_TIGAR	12476_50_TIGAR_TIGAR	GCST90200369	2-hydroxyphenylacetate	1	0.503087	0.32469	0.121276	DeCODE	Q9NQ88	Chen et al.	2-hydroxyphenylacetate	HMDB0000669	ENSG00000078237	TIGAR	FALSE
6485	MR-link-2	12476_50_TIGAR_TIGAR	12476_50_TIGAR_TIGAR	GCST90200370	aspartate	1	0.15901	0.275678	0.564077	DeCODE	Q9NQ88	Chen et al.	aspartate	HMDB0000191	ENSG00000078237	TIGAR	FALSE
6486	MR-link-2	12476_50_TIGAR_TIGAR	12476_50_TIGAR_TIGAR	GCST90200372	arginine	1	-0.693682	0.318351	0.0293327	DeCODE	Q9NQ88	Chen et al.	arginine	HMDB0000517	ENSG00000078237	TIGAR	FALSE
6487	MR-link-2	12476_50_TIGAR_TIGAR	12476_50_TIGAR_TIGAR	GCST90200374	sphinganine	1	0.503725	0.281414	0.0734572	DeCODE	Q9NQ88	Chen et al.	sphinganine	HMDB0000269	ENSG00000078237	TIGAR	FALSE
6488	MR-link-2	12476_50_TIGAR_TIGAR	12476_50_TIGAR_TIGAR	GCST90200376	flavin adenine dinucleotide (fad)	1	0.445633	0.328018	0.174285	DeCODE	Q9NQ88	Chen et al.	flavin adenine dinucleotide (fad)	HMDB0001248	ENSG00000078237	TIGAR	FALSE
6489	MR-link-2	12476_50_TIGAR_TIGAR	12476_50_TIGAR_TIGAR	GCST90200377	histidine	1	-0.112012	0.281485	0.690679	DeCODE	Q9NQ88	Chen et al.	histidine	HMDB0000177	ENSG00000078237	TIGAR	FALSE
6490	MR-link-2	12476_50_TIGAR_TIGAR	12476_50_TIGAR_TIGAR	GCST90200378	cortisol	1	0.0825463	0.28637	0.773155	DeCODE	Q9NQ88	Chen et al.	cortisol	HMDB0000063	ENSG00000078237	TIGAR	FALSE
6491	MR-link-2	12476_50_TIGAR_TIGAR	12476_50_TIGAR_TIGAR	GCST90200379	hypotaurine	1	0.124918	0.368221	0.734424	DeCODE	Q9NQ88	Chen et al.	hypotaurine	HMDB0000965	ENSG00000078237	TIGAR	FALSE
6492	MR-link-2	12476_50_TIGAR_TIGAR	12476_50_TIGAR_TIGAR	GCST90200382	cystine	1	-0.333126	0.368074	0.365438	DeCODE	Q9NQ88	Chen et al.	cystine	HMDB0000192	ENSG00000078237	TIGAR	FALSE
6493	MR-link-2	12476_50_TIGAR_TIGAR	12476_50_TIGAR_TIGAR	GCST90200383	cystathionine	1	0.12197	0.362173	0.736287	DeCODE	Q9NQ88	Chen et al.	cystathionine	HMDB0000099	ENSG00000078237	TIGAR	FALSE
6494	MR-link-2	12476_50_TIGAR_TIGAR	12476_50_TIGAR_TIGAR	GCST90200384	guanidinoacetate	1	0.0505012	0.383282	0.895174	DeCODE	Q9NQ88	Chen et al.	guanidinoacetate	HMDB0000128	ENSG00000078237	TIGAR	FALSE
6495	MR-link-2	12476_50_TIGAR_TIGAR	12476_50_TIGAR_TIGAR	GCST90200385	sphingosine	1	0.32649	0.275618	0.236185	DeCODE	Q9NQ88	Chen et al.	sphingosine	HMDB0000252	ENSG00000078237	TIGAR	FALSE
6496	MR-link-2	12476_50_TIGAR_TIGAR	12476_50_TIGAR_TIGAR	GCST90200390	stearate (18:0)	1	-0.167282	0.276418	0.545062	DeCODE	Q9NQ88	Chen et al.	stearate (18:0)	HMDB0000827	ENSG00000078237	TIGAR	FALSE
6497	MR-link-2	12476_50_TIGAR_TIGAR	12476_50_TIGAR_TIGAR	GCST90200391	methionine	1	-0.667313	0.326284	0.0408361	DeCODE	Q9NQ88	Chen et al.	methionine	HMDB0000696	ENSG00000078237	TIGAR	FALSE
6498	MR-link-2	12476_50_TIGAR_TIGAR	12476_50_TIGAR_TIGAR	GCST90200392	orotate	1	-0.611797	0.283941	0.0311884	DeCODE	Q9NQ88	Chen et al.	orotate	HMDB0000226	ENSG00000078237	TIGAR	FALSE
6499	MR-link-2	12476_50_TIGAR_TIGAR	12476_50_TIGAR_TIGAR	GCST90200393	phosphate	1	0.0336496	0.409645	0.934533	DeCODE	Q9NQ88	Chen et al.	phosphate	HMDB0001429	ENSG00000078237	TIGAR	TRUE
6500	MR-link-2	12476_50_TIGAR_TIGAR	12476_50_TIGAR_TIGAR	GCST90200394	inosine	1	-0.131143	0.430418	0.760604	DeCODE	Q9NQ88	Chen et al.	inosine	HMDB0000195	ENSG00000078237	TIGAR	FALSE
6501	MR-link-2	12476_50_TIGAR_TIGAR	12476_50_TIGAR_TIGAR	GCST90200395	inosine 5'-monophosphate (imp)	1	0.43318	0.3895	0.266076	DeCODE	Q9NQ88	Chen et al.	inosine 5'-monophosphate (imp)	HMDB0000175	ENSG00000078237	TIGAR	FALSE
6502	MR-link-2	12476_50_TIGAR_TIGAR	12476_50_TIGAR_TIGAR	GCST90200396	phenylalanine	1	-0.129674	0.289773	0.654513	DeCODE	Q9NQ88	Chen et al.	phenylalanine	HMDB0000159	ENSG00000078237	TIGAR	FALSE
6503	MR-link-2	12476_50_TIGAR_TIGAR	12476_50_TIGAR_TIGAR	GCST90200397	palmitate (16:0)	1	0.0525992	0.288337	0.855251	DeCODE	Q9NQ88	Chen et al.	palmitate (16:0)	HMDB0000220	ENSG00000078237	TIGAR	FALSE
6504	MR-link-2	12476_50_TIGAR_TIGAR	12476_50_TIGAR_TIGAR	GCST90200400	nicotinamide	1	0.250272	0.283511	0.377367	DeCODE	Q9NQ88	Chen et al.	nicotinamide	HMDB0001406	ENSG00000078237	TIGAR	FALSE
6505	MR-link-2	12476_50_TIGAR_TIGAR	12476_50_TIGAR_TIGAR	GCST90200401	myo-inositol	1	-0.401506	0.280663	0.152556	DeCODE	Q9NQ88	Chen et al.	myo-inositol	HMDB0000211	ENSG00000078237	TIGAR	FALSE
6506	MR-link-2	12476_50_TIGAR_TIGAR	12476_50_TIGAR_TIGAR	GCST90200403	citrulline	1	0.0206094	0.433324	0.962066	DeCODE	Q9NQ88	Chen et al.	citrulline	HMDB0000904	ENSG00000078237	TIGAR	FALSE
6507	MR-link-2	12476_50_TIGAR_TIGAR	12476_50_TIGAR_TIGAR	GCST90200404	ornithine	1	-0.443634	0.371599	0.232536	DeCODE	Q9NQ88	Chen et al.	ornithine	HMDB0000214	ENSG00000078237	TIGAR	FALSE
6508	MR-link-2	12476_50_TIGAR_TIGAR	12476_50_TIGAR_TIGAR	GCST90200405	retinol (vitamin a)	1	0.264461	0.272569	0.331921	DeCODE	Q9NQ88	Chen et al.	retinol (vitamin a)	HMDB0000305	ENSG00000078237	TIGAR	FALSE
6509	MR-link-2	12476_50_TIGAR_TIGAR	12476_50_TIGAR_TIGAR	GCST90200406	1-methylnicotinamide	1	-0.17275	0.286887	0.547073	DeCODE	Q9NQ88	Chen et al.	1-methylnicotinamide	HMDB0000699	ENSG00000078237	TIGAR	FALSE
6510	MR-link-2	12476_50_TIGAR_TIGAR	12476_50_TIGAR_TIGAR	GCST90200407	uridine	1	0.0102437	0.270122	0.969749	DeCODE	Q9NQ88	Chen et al.	uridine	HMDB0000296	ENSG00000078237	TIGAR	FALSE
6511	MR-link-2	12476_50_TIGAR_TIGAR	12476_50_TIGAR_TIGAR	GCST90200410	phytanate	1	-0.162354	0.338067	0.631054	DeCODE	Q9NQ88	Chen et al.	phytanate	HMDB0000801	ENSG00000078237	TIGAR	FALSE
6512	MR-link-2	12476_50_TIGAR_TIGAR	12476_50_TIGAR_TIGAR	GCST90200412	glutamate	1	-0.215086	0.365908	0.556657	DeCODE	Q9NQ88	Chen et al.	glutamate	HMDB0000148	ENSG00000078237	TIGAR	FALSE
6513	MR-link-2	12476_50_TIGAR_TIGAR	12476_50_TIGAR_TIGAR	GCST90200413	2'-deoxyuridine	1	0.154185	0.279495	0.581185	DeCODE	Q9NQ88	Chen et al.	2'-deoxyuridine	HMDB0000012	ENSG00000078237	TIGAR	FALSE
6514	MR-link-2	12476_50_TIGAR_TIGAR	12476_50_TIGAR_TIGAR	GCST90200415	serine	1	-0.664627	0.344681	0.0538256	DeCODE	Q9NQ88	Chen et al.	serine	HMDB0000187	ENSG00000078237	TIGAR	FALSE
6515	MR-link-2	12476_50_TIGAR_TIGAR	12476_50_TIGAR_TIGAR	GCST90200417	urea	1	0.533626	0.36408	0.142734	DeCODE	Q9NQ88	Chen et al.	urea	HMDB0000294	ENSG00000078237	TIGAR	FALSE
6516	MR-link-2	12476_50_TIGAR_TIGAR	12476_50_TIGAR_TIGAR	GCST90200418	pyridoxal	1	-0.138698	0.269325	0.606565	DeCODE	Q9NQ88	Chen et al.	pyridoxal	HMDB0001545	ENSG00000078237	TIGAR	FALSE
6517	MR-link-2	12476_50_TIGAR_TIGAR	12476_50_TIGAR_TIGAR	GCST90200419	glutamine	1	-0.434502	0.33592	0.195849	DeCODE	Q9NQ88	Chen et al.	glutamine	HMDB0000641	ENSG00000078237	TIGAR	FALSE
6518	MR-link-2	12476_50_TIGAR_TIGAR	12476_50_TIGAR_TIGAR	GCST90200422	serotonin	1	0.285365	0.329094	0.385875	DeCODE	Q9NQ88	Chen et al.	serotonin	HMDB0000259	ENSG00000078237	TIGAR	FALSE
6519	MR-link-2	12476_50_TIGAR_TIGAR	12476_50_TIGAR_TIGAR	GCST90200423	spermidine	1	0.257995	0.281498	0.3594	DeCODE	Q9NQ88	Chen et al.	spermidine	HMDB0001257	ENSG00000078237	TIGAR	FALSE
6520	MR-link-2	12476_50_TIGAR_TIGAR	12476_50_TIGAR_TIGAR	GCST90200427	tyrosine	1	-0.47982	0.351886	0.172703	DeCODE	Q9NQ88	Chen et al.	tyrosine	HMDB0000158	ENSG00000078237	TIGAR	FALSE
6521	MR-link-2	12476_50_TIGAR_TIGAR	12476_50_TIGAR_TIGAR	GCST90200429	cytidine	1	0.0684807	0.333101	0.837115	DeCODE	Q9NQ88	Chen et al.	cytidine	HMDB0000089	ENSG00000078237	TIGAR	FALSE
6522	MR-link-2	12476_50_TIGAR_TIGAR	12476_50_TIGAR_TIGAR	GCST90200430	pyruvate	1	0.0692305	0.408167	0.865314	DeCODE	Q9NQ88	Chen et al.	pyruvate	HMDB0000243	ENSG00000078237	TIGAR	FALSE
6523	MR-link-2	12476_50_TIGAR_TIGAR	12476_50_TIGAR_TIGAR	GCST90200431	alanine	1	-0.371461	0.265324	0.161505	DeCODE	Q9NQ88	Chen et al.	alanine	HMDB0000161	ENSG00000078237	TIGAR	FALSE
6524	MR-link-2	12476_50_TIGAR_TIGAR	12476_50_TIGAR_TIGAR	GCST90200432	threonine	1	-0.445246	0.319191	0.16304	DeCODE	Q9NQ88	Chen et al.	threonine	HMDB0000167	ENSG00000078237	TIGAR	FALSE
6525	MR-link-2	12476_50_TIGAR_TIGAR	12476_50_TIGAR_TIGAR	GCST90200437	fructose	1	-0.218402	0.288882	0.449633	DeCODE	Q9NQ88	Chen et al.	fructose	HMDB0000660	ENSG00000078237	TIGAR	FALSE
6526	MR-link-2	12476_50_TIGAR_TIGAR	12476_50_TIGAR_TIGAR	GCST90200438	alpha-ketobutyrate	1	-0.0891011	0.284528	0.754163	DeCODE	Q9NQ88	Chen et al.	alpha-ketobutyrate	HMDB0000005	ENSG00000078237	TIGAR	FALSE
6527	MR-link-2	12476_50_TIGAR_TIGAR	12476_50_TIGAR_TIGAR	GCST90200439	cysteine	1	0.16372	0.273876	0.549981	DeCODE	Q9NQ88	Chen et al.	cysteine	HMDB0000574	ENSG00000078237	TIGAR	FALSE
6528	MR-link-2	12476_50_TIGAR_TIGAR	12476_50_TIGAR_TIGAR	GCST90200440	glucose	1	-0.504336	0.270662	0.0624141	DeCODE	Q9NQ88	Chen et al.	glucose	HMDB0000122	ENSG00000078237	TIGAR	FALSE
6529	MR-link-2	12476_50_TIGAR_TIGAR	12476_50_TIGAR_TIGAR	GCST90200441	tryptophan	1	-0.346353	0.273898	0.20604	DeCODE	Q9NQ88	Chen et al.	tryptophan	HMDB0000929	ENSG00000078237	TIGAR	FALSE
6530	MR-link-2	12476_50_TIGAR_TIGAR	12476_50_TIGAR_TIGAR	GCST90200442	valine	1	-0.204332	0.2776	0.461691	DeCODE	Q9NQ88	Chen et al.	valine	HMDB0000883	ENSG00000078237	TIGAR	FALSE
6531	MR-link-2	12476_50_TIGAR_TIGAR	12476_50_TIGAR_TIGAR	GCST90200444	dihydroorotate	1	-0.0663438	0.277646	0.811144	DeCODE	Q9NQ88	Chen et al.	dihydroorotate	HMDB03349	ENSG00000078237	TIGAR	FALSE
6532	MR-link-2	12476_50_TIGAR_TIGAR	12476_50_TIGAR_TIGAR	GCST90200447	maltose	1	-0.0787687	0.416113	0.849861	DeCODE	Q9NQ88	Chen et al.	maltose	HMDB0000163	ENSG00000078237	TIGAR	FALSE
6533	MR-link-2	12476_50_TIGAR_TIGAR	12476_50_TIGAR_TIGAR	GCST90200452	asparagine	1	-0.805358	0.364551	0.0271623	DeCODE	Q9NQ88	Chen et al.	asparagine	HMDB0000168	ENSG00000078237	TIGAR	FALSE
6534	MR-link-2	12476_50_TIGAR_TIGAR	12476_50_TIGAR_TIGAR	GCST90200455	alpha-ketoglutarate	1	-0.159747	0.272966	0.558395	DeCODE	Q9NQ88	Chen et al.	alpha-ketoglutarate	HMDB0000208	ENSG00000078237	TIGAR	FALSE
6535	MR-link-2	12476_50_TIGAR_TIGAR	12476_50_TIGAR_TIGAR	GCST90200680	5-acetylamino-6-formylamino-3-methyluracil	1	-0.0461443	0.282734	0.870355	DeCODE	Q9NQ88	Chen et al.	5-acetylamino-6-formylamino-3-methyluracil	HMDB0011105	ENSG00000078237	TIGAR	FALSE
6536	MR-link-2	12476_50_TIGAR_TIGAR	12476_50_TIGAR_TIGAR	GCST90200684	n-acetyl-aspartyl-glutamate (naag)	1	-0.258889	0.286919	0.366893	DeCODE	Q9NQ88	Chen et al.	n-acetyl-aspartyl-glutamate (naag)	HMDB0001067	ENSG00000078237	TIGAR	FALSE
6537	MR-link-2	12476_50_TIGAR_TIGAR	12476_50_TIGAR_TIGAR	GCST90200687	bilirubin (e,z or z,e)*	1	-0.274192	0.311547	0.378805	DeCODE	Q9NQ88	Chen et al.	bilirubin (e,z or z,e)*	HMDB0000488	ENSG00000078237	TIGAR	FALSE
6538	MR-link-2	12476_50_TIGAR_TIGAR	12476_50_TIGAR_TIGAR	GCST90200691	n-delta-acetylornithine	1	0.0282987	0.261835	0.913934	DeCODE	Q9NQ88	Chen et al.	n-delta-acetylornithine	HMDB0003357	ENSG00000078237	TIGAR	FALSE
6539	MR-link-2	12476_50_TIGAR_TIGAR	12476_50_TIGAR_TIGAR	GCST90200704	bilirubin (z,z)	1	-0.272738	0.279755	0.329602	DeCODE	Q9NQ88	Chen et al.	bilirubin (z,z)	HMDB0000054	ENSG00000078237	TIGAR	FALSE
6540	MR-link-2	12476_50_TIGAR_TIGAR	12476_50_TIGAR_TIGAR	GCST90200706	biliverdin	1	0.227844	0.278837	0.413857	DeCODE	Q9NQ88	Chen et al.	biliverdin	HMDB0001008	ENSG00000078237	TIGAR	FALSE
6541	MR-link-2	12476_50_TIGAR_TIGAR	12476_50_TIGAR_TIGAR	GCST90200707	glycine	1	-0.0775409	0.278511	0.780696	DeCODE	Q9NQ88	Chen et al.	glycine	HMDB0000123	ENSG00000078237	TIGAR	FALSE
6542	MR-link-2	12476_50_TIGAR_TIGAR	12476_50_TIGAR_TIGAR	M00053	glutamine	1	-0.194838	0.294033	0.50756	DeCODE	Q9NQ88	Shin et al.	glutamine	HMDB0000641	ENSG00000078237	TIGAR	FALSE
6543	MR-link-2	12476_50_TIGAR_TIGAR	12476_50_TIGAR_TIGAR	M00054	tryptophan	1	-0.762344	1.15649	0.509776	DeCODE	Q9NQ88	Shin et al.	tryptophan	HMDB0000929	ENSG00000078237	TIGAR	FALSE
6544	MR-link-2	12476_50_TIGAR_TIGAR	12476_50_TIGAR_TIGAR	M00059	histidine	1	-0.010981	0.292363	0.970039	DeCODE	Q9NQ88	Shin et al.	histidine	HMDB0000177	ENSG00000078237	TIGAR	FALSE
6545	MR-link-2	12476_50_TIGAR_TIGAR	12476_50_TIGAR_TIGAR	M00063	cholesterol	1	0.0337706	0.306619	0.912299	DeCODE	Q9NQ88	Shin et al.	cholesterol	HMDB0000067	ENSG00000078237	TIGAR	FALSE
6546	MR-link-2	12476_50_TIGAR_TIGAR	12476_50_TIGAR_TIGAR	M00064	phenylalanine	1	-0.443298	0.287231	0.122745	DeCODE	Q9NQ88	Shin et al.	phenylalanine	HMDB0000159	ENSG00000078237	TIGAR	FALSE
6547	MR-link-2	12476_50_TIGAR_TIGAR	12476_50_TIGAR_TIGAR	M00555	adenosine	1	-0.684558	0.288204	0.0175367	DeCODE	Q9NQ88	Shin et al.	adenosine	HMDB0000050	ENSG00000078237	TIGAR	FALSE
6548	MR-link-2	12476_50_TIGAR_TIGAR	12476_50_TIGAR_TIGAR	M00577	fructose	1	0.331196	0.307984	0.282209	DeCODE	Q9NQ88	Shin et al.	fructose	HMDB0000660	ENSG00000078237	TIGAR	FALSE
6549	MR-link-2	12476_50_TIGAR_TIGAR	12476_50_TIGAR_TIGAR	M00599	pyruvate	1	-0.463518	0.32253	0.150681	DeCODE	Q9NQ88	Shin et al.	pyruvate	HMDB0000243	ENSG00000078237	TIGAR	FALSE
6550	MR-link-2	12476_50_TIGAR_TIGAR	12476_50_TIGAR_TIGAR	M00606	uridine	1	-0.0719016	0.344979	0.834899	DeCODE	Q9NQ88	Shin et al.	uridine	HMDB0000296	ENSG00000078237	TIGAR	FALSE
6551	MR-link-2	12476_50_TIGAR_TIGAR	12476_50_TIGAR_TIGAR	M01105	linoleate (18:2n6)	1	-0.0504807	0.423498	0.905117	DeCODE	Q9NQ88	Shin et al.	linoleate (18:2n6)	HMDB0006270,HMDB0000673	ENSG00000078237	TIGAR	FALSE
6552	MR-link-2	12476_50_TIGAR_TIGAR	12476_50_TIGAR_TIGAR	M01110	arachidonate (20:4n6)	1	-0.268028	0.320969	0.403684	DeCODE	Q9NQ88	Shin et al.	arachidonate (20:4n6)	HMDB0001043	ENSG00000078237	TIGAR	FALSE
6553	MR-link-2	12476_50_TIGAR_TIGAR	12476_50_TIGAR_TIGAR	M01123	inosine	1	0.309832	0.495531	0.531805	DeCODE	Q9NQ88	Shin et al.	inosine	HMDB0000195	ENSG00000078237	TIGAR	FALSE
6554	MR-link-2	12476_50_TIGAR_TIGAR	12476_50_TIGAR_TIGAR	M01284	threonine	1	0.33369	0.339538	0.325717	DeCODE	Q9NQ88	Shin et al.	threonine	HMDB0000167	ENSG00000078237	TIGAR	FALSE
6555	MR-link-2	12476_50_TIGAR_TIGAR	12476_50_TIGAR_TIGAR	M01299	tyrosine	1	-0.416366	0.311698	0.181614	DeCODE	Q9NQ88	Shin et al.	tyrosine	HMDB0000158	ENSG00000078237	TIGAR	FALSE
6556	MR-link-2	12476_50_TIGAR_TIGAR	12476_50_TIGAR_TIGAR	M01302	methionine	1	-0.327448	0.435092	0.451694	DeCODE	Q9NQ88	Shin et al.	methionine	HMDB0000696	ENSG00000078237	TIGAR	FALSE
6557	MR-link-2	12476_50_TIGAR_TIGAR	12476_50_TIGAR_TIGAR	M01336	palmitate (16:0)	1	-0.347271	0.30965	0.262076	DeCODE	Q9NQ88	Shin et al.	palmitate (16:0)	HMDB0000220	ENSG00000078237	TIGAR	FALSE
6558	MR-link-2	12476_50_TIGAR_TIGAR	12476_50_TIGAR_TIGAR	M01358	stearate (18:0)	1	-0.438085	0.309588	0.157051	DeCODE	Q9NQ88	Shin et al.	stearate (18:0)	HMDB0000827	ENSG00000078237	TIGAR	FALSE
6559	MR-link-2	12476_50_TIGAR_TIGAR	12476_50_TIGAR_TIGAR	M01493	ornithine	1	-0.29017	0.372373	0.435835	DeCODE	Q9NQ88	Shin et al.	ornithine	HMDB0000214	ENSG00000078237	TIGAR	FALSE
6560	MR-link-2	12476_50_TIGAR_TIGAR	12476_50_TIGAR_TIGAR	M01508	pantothenate	1	0.0365314	0.297871	0.902391	DeCODE	Q9NQ88	Shin et al.	pantothenate	HMDB0000210	ENSG00000078237	TIGAR	FALSE
6561	MR-link-2	12476_50_TIGAR_TIGAR	12476_50_TIGAR_TIGAR	M01564	citrate	1	0.199535	0.300372	0.506503	DeCODE	Q9NQ88	Shin et al.	citrate	HMDB0000094	ENSG00000078237	TIGAR	FALSE
6562	MR-link-2	12476_50_TIGAR_TIGAR	12476_50_TIGAR_TIGAR	M01638	arginine	1	-0.246563	0.301064	0.412802	DeCODE	Q9NQ88	Shin et al.	arginine	HMDB0000517	ENSG00000078237	TIGAR	FALSE
6563	MR-link-2	12476_50_TIGAR_TIGAR	12476_50_TIGAR_TIGAR	M01640	ascorbate (vitamin c)	1	-1.09374	0.585079	0.0615685	DeCODE	Q9NQ88	Shin et al.	ascorbate (vitamin c)	HMDB0000044	ENSG00000078237	TIGAR	FALSE
6564	MR-link-2	12476_50_TIGAR_TIGAR	12476_50_TIGAR_TIGAR	M01649	valine	1	-0.132298	0.291344	0.649761	DeCODE	Q9NQ88	Shin et al.	valine	HMDB0000883	ENSG00000078237	TIGAR	FALSE
6565	MR-link-2	12476_50_TIGAR_TIGAR	12476_50_TIGAR_TIGAR	M01670	urea	1	-0.193914	0.341355	0.569986	DeCODE	Q9NQ88	Shin et al.	urea	HMDB0000294	ENSG00000078237	TIGAR	FALSE
6566	MR-link-2	12476_50_TIGAR_TIGAR	12476_50_TIGAR_TIGAR	M01712	cortisol	1	-0.311172	0.296647	0.294195	DeCODE	Q9NQ88	Shin et al.	cortisol	HMDB0000063	ENSG00000078237	TIGAR	FALSE
6567	MR-link-2	12476_50_TIGAR_TIGAR	12476_50_TIGAR_TIGAR	M01827	riboflavin (vitamin b2)	1	0.0680106	0.625206	0.913376	DeCODE	Q9NQ88	Shin et al.	riboflavin (vitamin b2)	HMDB0000244	ENSG00000078237	TIGAR	FALSE
6568	MR-link-2	12476_50_TIGAR_TIGAR	12476_50_TIGAR_TIGAR	M02132	citrulline	1	0.421539	0.336344	0.210097	DeCODE	Q9NQ88	Shin et al.	citrulline	HMDB0000904	ENSG00000078237	TIGAR	FALSE
6569	MR-link-2	12476_50_TIGAR_TIGAR	12476_50_TIGAR_TIGAR	M02137	biliverdin	1	-0.254212	0.325308	0.434537	DeCODE	Q9NQ88	Shin et al.	biliverdin	HMDB0001008	ENSG00000078237	TIGAR	FALSE
6570	MR-link-2	12476_50_TIGAR_TIGAR	12476_50_TIGAR_TIGAR	M02342	serotonin (5ht)	1	-0.224944	0.347144	0.516994	DeCODE	Q9NQ88	Shin et al.	serotonin (5ht)	HMDB0000259	ENSG00000078237	TIGAR	FALSE
6571	MR-link-2	12476_50_TIGAR_TIGAR	12476_50_TIGAR_TIGAR	M03147	xanthine	1	-0.0714612	0.504732	0.88741	DeCODE	Q9NQ88	Shin et al.	xanthine	HMDB0000292	ENSG00000078237	TIGAR	FALSE
6572	MR-link-2	12476_50_TIGAR_TIGAR	12476_50_TIGAR_TIGAR	M11438	phosphate	1	-0.122332	0.296016	0.679415	DeCODE	Q9NQ88	Shin et al.	phosphate	HMDB0001429	ENSG00000078237	TIGAR	TRUE
6573	MR-link-2	12476_50_TIGAR_TIGAR	12476_50_TIGAR_TIGAR	M15122	glycerol	1	0.0154	0.291962	0.957934	DeCODE	Q9NQ88	Shin et al.	glycerol	HMDB0000131	ENSG00000078237	TIGAR	FALSE
6574	MR-link-2	12476_50_TIGAR_TIGAR	12476_50_TIGAR_TIGAR	M15488	acetylphosphate	1	-0.684558	0.288204	0.0175367	DeCODE	Q9NQ88	Shin et al.	acetylphosphate	HMDB0001494	ENSG00000078237	TIGAR	FALSE
6575	MR-link-2	12476_50_TIGAR_TIGAR	12476_50_TIGAR_TIGAR	M15506	choline	1	0.481594	0.419996	0.25152	DeCODE	Q9NQ88	Shin et al.	choline	HMDB0000097	ENSG00000078237	TIGAR	FALSE
6576	MR-link-2	12476_50_TIGAR_TIGAR	12476_50_TIGAR_TIGAR	M15630	n-acetylornithine	1	0.0604333	0.340657	0.859192	DeCODE	Q9NQ88	Shin et al.	n-acetylornithine	HMDB0003357	ENSG00000078237	TIGAR	FALSE
6577	MR-link-2	12476_50_TIGAR_TIGAR	12476_50_TIGAR_TIGAR	M15677	3-methylhistidine	1	0.0361395	0.366459	0.921442	DeCODE	Q9NQ88	Shin et al.	3-methylhistidine	HMDB0000479	ENSG00000078237	TIGAR	FALSE
6578	MR-link-2	12476_50_TIGAR_TIGAR	12476_50_TIGAR_TIGAR	M15990	glycerophosphorylcholine (gpc)	1	0.207914	0.303601	0.493453	DeCODE	Q9NQ88	Shin et al.	glycerophosphorylcholine (gpc)	HMDB0000086	ENSG00000078237	TIGAR	FALSE
6579	MR-link-2	12476_50_TIGAR_TIGAR	12476_50_TIGAR_TIGAR	M15996	aspartate	1	-0.297108	0.310314	0.338343	DeCODE	Q9NQ88	Shin et al.	aspartate	HMDB0000191	ENSG00000078237	TIGAR	FALSE
6580	MR-link-2	12476_50_TIGAR_TIGAR	12476_50_TIGAR_TIGAR	M18254	paraxanthine	1	-0.28163	0.305497	0.356593	DeCODE	Q9NQ88	Shin et al.	paraxanthine	HMDB0001860	ENSG00000078237	TIGAR	FALSE
6581	MR-link-2	12476_50_TIGAR_TIGAR	12476_50_TIGAR_TIGAR	M18467	eicosapentaenoate (epa; 20:5n3)	1	-0.346765	0.296486	0.242169	DeCODE	Q9NQ88	Shin et al.	eicosapentaenoate (epa; 20:5n3)	HMDB0001999	ENSG00000078237	TIGAR	FALSE
6582	MR-link-2	12476_50_TIGAR_TIGAR	12476_50_TIGAR_TIGAR	M18474	estrone 3-sulfate	1	-0.0446538	0.833009	0.95725	DeCODE	Q9NQ88	Shin et al.	estrone 3-sulfate	HMDB0001425	ENSG00000078237	TIGAR	FALSE
6583	MR-link-2	12476_50_TIGAR_TIGAR	12476_50_TIGAR_TIGAR	M18494	taurochenodeoxycholate	1	0.0140634	0.350473	0.967992	DeCODE	Q9NQ88	Shin et al.	taurochenodeoxycholate	HMDB0000951	ENSG00000078237	TIGAR	FALSE
6584	MR-link-2	12476_50_TIGAR_TIGAR	12476_50_TIGAR_TIGAR	M19323	docosahexaenoate (dha; 22:6n3)	1	-0.421321	0.28909	0.145005	DeCODE	Q9NQ88	Shin et al.	docosahexaenoate (dha; 22:6n3)	HMDB0002183	ENSG00000078237	TIGAR	FALSE
6585	MR-link-2	12476_50_TIGAR_TIGAR	12476_50_TIGAR_TIGAR	M19934	myo-inositol	1	-0.390411	0.395601	0.323701	DeCODE	Q9NQ88	Shin et al.	myo-inositol	HMDB0000211	ENSG00000078237	TIGAR	FALSE
6586	MR-link-2	12476_50_TIGAR_TIGAR	12476_50_TIGAR_TIGAR	M20489	glucose	1	-0.411504	0.358248	0.250698	DeCODE	Q9NQ88	Shin et al.	glucose	HMDB0000122	ENSG00000078237	TIGAR	FALSE
6587	MR-link-2	12476_50_TIGAR_TIGAR	12476_50_TIGAR_TIGAR	M21044	2-hydroxybutyrate (ahb)	1	-0.430111	0.30581	0.159586	DeCODE	Q9NQ88	Shin et al.	2-hydroxybutyrate (ahb)	HMDB0000008	ENSG00000078237	TIGAR	FALSE
6588	MR-link-2	12476_50_TIGAR_TIGAR	12476_50_TIGAR_TIGAR	M22189	palmitoylcarnitine (c16)	1	-0.467163	0.293574	0.111543	DeCODE	Q9NQ88	Shin et al.	palmitoylcarnitine (c16)	HMDB0000222	ENSG00000078237	TIGAR	FALSE
6589	MR-link-2	12476_50_TIGAR_TIGAR	12476_50_TIGAR_TIGAR	M22842	cholate	1	0.20901	0.360045	0.561571	DeCODE	Q9NQ88	Shin et al.	cholate	HMDB0000619	ENSG00000078237	TIGAR	FALSE
6590	MR-link-2	12476_50_TIGAR_TIGAR	12476_50_TIGAR_TIGAR	M27716	bilirubin (z,z)	1	-0.218539	0.321136	0.496175	DeCODE	Q9NQ88	Shin et al.	bilirubin (z,z)	HMDB0000054	ENSG00000078237	TIGAR	FALSE
6591	MR-link-2	12476_50_TIGAR_TIGAR	12476_50_TIGAR_TIGAR	M27718	creatine	1	0.107686	0.357596	0.763309	DeCODE	Q9NQ88	Shin et al.	creatine	HMDB0000064	ENSG00000078237	TIGAR	FALSE
6592	MR-link-2	12476_50_TIGAR_TIGAR	12476_50_TIGAR_TIGAR	M31453	cysteine	1	-0.0792716	0.429408	0.853538	DeCODE	Q9NQ88	Shin et al.	cysteine	HMDB0000574	ENSG00000078237	TIGAR	FALSE
6593	MR-link-2	12476_50_TIGAR_TIGAR	12476_50_TIGAR_TIGAR	M31454	cystine	1	0.443853	0.667867	0.506317	DeCODE	Q9NQ88	Shin et al.	cystine	HMDB0000192	ENSG00000078237	TIGAR	FALSE
6594	MR-link-2	12476_50_TIGAR_TIGAR	12476_50_TIGAR_TIGAR	M32198	acetylcarnitine (c2)	1	-0.254952	0.295674	0.388536	DeCODE	Q9NQ88	Shin et al.	acetylcarnitine (c2)	HMDB0000201	ENSG00000078237	TIGAR	FALSE
6595	MR-link-2	12476_50_TIGAR_TIGAR	12476_50_TIGAR_TIGAR	M32315	serine	1	-0.191566	0.297018	0.51895	DeCODE	Q9NQ88	Shin et al.	serine	HMDB0000187	ENSG00000078237	TIGAR	FALSE
6596	MR-link-2	12476_50_TIGAR_TIGAR	12476_50_TIGAR_TIGAR	M32319	trans-4-hydroxyproline	1	-0.28035	0.314723	0.373046	DeCODE	Q9NQ88	Shin et al.	trans-4-hydroxyproline	HMDB0000725	ENSG00000078237	TIGAR	FALSE
6597	MR-link-2	12476_50_TIGAR_TIGAR	12476_50_TIGAR_TIGAR	M32322	glutamate	1	-0.452312	0.284189	0.111476	DeCODE	Q9NQ88	Shin et al.	glutamate	HMDB0000148	ENSG00000078237	TIGAR	FALSE
6598	MR-link-2	12476_50_TIGAR_TIGAR	12476_50_TIGAR_TIGAR	M32338	glycine	1	0.32224	0.305435	0.291417	DeCODE	Q9NQ88	Shin et al.	glycine	HMDB0000123	ENSG00000078237	TIGAR	FALSE
6599	MR-link-2	12476_50_TIGAR_TIGAR	12476_50_TIGAR_TIGAR	M32339	alanine	1	-0.347341	0.360725	0.335599	DeCODE	Q9NQ88	Shin et al.	alanine	HMDB0000161	ENSG00000078237	TIGAR	FALSE
6600	MR-link-2	12476_50_TIGAR_TIGAR	12476_50_TIGAR_TIGAR	M32425	dehydroepiandrosterone sulfate (dhea-s)	1	-0.498544	0.301988	0.0987649	DeCODE	Q9NQ88	Shin et al.	dehydroepiandrosterone sulfate (dhea-s)	HMDB0001032	ENSG00000078237	TIGAR	FALSE
6601	MR-link-2	12476_50_TIGAR_TIGAR	12476_50_TIGAR_TIGAR	M32458	oleamide	1	0.00323903	0.310267	0.991671	DeCODE	Q9NQ88	Shin et al.	oleamide	HMDB0002117	ENSG00000078237	TIGAR	FALSE
6602	MR-link-2	12476_50_TIGAR_TIGAR	12476_50_TIGAR_TIGAR	M32593	heme	1	0.759078	0.548078	0.166057	DeCODE	Q9NQ88	Shin et al.	heme	HMDB0003178	ENSG00000078237	TIGAR	FALSE
6603	MR-link-2	12476_50_TIGAR_TIGAR	12476_50_TIGAR_TIGAR	M33453	alpha-ketoglutarate	1	-0.558816	0.339539	0.0998039	DeCODE	Q9NQ88	Shin et al.	alpha-ketoglutarate	HMDB0000208	ENSG00000078237	TIGAR	FALSE
6604	MR-link-2	12476_50_TIGAR_TIGAR	12476_50_TIGAR_TIGAR	M34106	bilirubin (e,z or z,e)*	1	-0.258725	0.359456	0.471668	DeCODE	Q9NQ88	Shin et al.	bilirubin (e,z or z,e)*	HMDB0000488	ENSG00000078237	TIGAR	FALSE
6605	MR-link-2	12476_50_TIGAR_TIGAR	12476_50_TIGAR_TIGAR	M34283	asparagine	1	-0.433847	0.314233	0.167385	DeCODE	Q9NQ88	Shin et al.	asparagine	HMDB0000168	ENSG00000078237	TIGAR	FALSE
6606	MR-link-2	12476_50_TIGAR_TIGAR	12476_50_TIGAR_TIGAR	bioa_001	alanine	1	-0.0123054	0.0852626	0.885245	DeCODE	Q9NQ88	Lotta et al.	alanine	HMDB0000161	ENSG00000078237	TIGAR	FALSE
6607	MR-link-2	12476_50_TIGAR_TIGAR	12476_50_TIGAR_TIGAR	bioa_002	arginine	1	0.115338	0.141164	0.4139	DeCODE	Q9NQ88	Lotta et al.	arginine	HMDB0000517	ENSG00000078237	TIGAR	FALSE
6608	MR-link-2	12476_50_TIGAR_TIGAR	12476_50_TIGAR_TIGAR	bioa_003	asparagine	1	-0.0614303	0.148682	0.679485	DeCODE	Q9NQ88	Lotta et al.	asparagine	HMDB0000168	ENSG00000078237	TIGAR	FALSE
6609	MR-link-2	12476_50_TIGAR_TIGAR	12476_50_TIGAR_TIGAR	bioa_004	aspartate	1	-0.351523	0.201584	0.0811929	DeCODE	Q9NQ88	Lotta et al.	aspartate	HMDB0000191	ENSG00000078237	TIGAR	FALSE
6610	MR-link-2	12476_50_TIGAR_TIGAR	12476_50_TIGAR_TIGAR	bioa_005	citrulline	1	0.0659523	0.148451	0.656846	DeCODE	Q9NQ88	Lotta et al.	citrulline	HMDB0000904	ENSG00000078237	TIGAR	FALSE
6611	MR-link-2	12476_50_TIGAR_TIGAR	12476_50_TIGAR_TIGAR	bioa_006	glutamine	1	0.0629083	0.0840175	0.454006	DeCODE	Q9NQ88	Lotta et al.	glutamine	HMDB0000641	ENSG00000078237	TIGAR	FALSE
6612	MR-link-2	12476_50_TIGAR_TIGAR	12476_50_TIGAR_TIGAR	bioa_007	glutamate	1	-0.328574	0.251411	0.19124	DeCODE	Q9NQ88	Lotta et al.	glutamate	HMDB0000148	ENSG00000078237	TIGAR	FALSE
6613	MR-link-2	12476_50_TIGAR_TIGAR	12476_50_TIGAR_TIGAR	bioa_008	glycine	1	0.0263754	0.16568	0.873515	DeCODE	Q9NQ88	Lotta et al.	glycine	HMDB0000123	ENSG00000078237	TIGAR	FALSE
6614	MR-link-2	12476_50_TIGAR_TIGAR	12476_50_TIGAR_TIGAR	bioa_009	histidine	1	0.150403	0.0921162	0.102521	DeCODE	Q9NQ88	Lotta et al.	histidine	HMDB0000177	ENSG00000078237	TIGAR	FALSE
6615	MR-link-2	12476_50_TIGAR_TIGAR	12476_50_TIGAR_TIGAR	bioa_013	methionine	1	0.00971333	0.143315	0.945964	DeCODE	Q9NQ88	Lotta et al.	methionine	HMDB0000696	ENSG00000078237	TIGAR	FALSE
6616	MR-link-2	12476_50_TIGAR_TIGAR	12476_50_TIGAR_TIGAR	bioa_014	ornithine	1	-0.139628	0.172482	0.418214	DeCODE	Q9NQ88	Lotta et al.	ornithine	HMDB0000214	ENSG00000078237	TIGAR	FALSE
6617	MR-link-2	12476_50_TIGAR_TIGAR	12476_50_TIGAR_TIGAR	bioa_015	phenylethylamine	1	-0.577739	0.261897	0.0273855	DeCODE	Q9NQ88	Lotta et al.	phenylethylamine	HMDB0012275	ENSG00000078237	TIGAR	FALSE
6618	MR-link-2	12476_50_TIGAR_TIGAR	12476_50_TIGAR_TIGAR	bioa_016	phenylalanine	1	0.0602303	0.140752	0.668712	DeCODE	Q9NQ88	Lotta et al.	phenylalanine	HMDB0000159	ENSG00000078237	TIGAR	FALSE
6619	MR-link-2	12476_50_TIGAR_TIGAR	12476_50_TIGAR_TIGAR	bioa_018	serine	1	0.0228052	0.156771	0.884341	DeCODE	Q9NQ88	Lotta et al.	serine	HMDB0000187	ENSG00000078237	TIGAR	FALSE
6620	MR-link-2	12476_50_TIGAR_TIGAR	12476_50_TIGAR_TIGAR	bioa_019	threonine	1	0.333543	0.165638	0.0440426	DeCODE	Q9NQ88	Lotta et al.	threonine	HMDB0000167	ENSG00000078237	TIGAR	FALSE
6621	MR-link-2	12476_50_TIGAR_TIGAR	12476_50_TIGAR_TIGAR	bioa_020	tryptophan	1	-0.0515617	0.191345	0.787568	DeCODE	Q9NQ88	Lotta et al.	tryptophan	HMDB0000929	ENSG00000078237	TIGAR	FALSE
6622	MR-link-2	12476_50_TIGAR_TIGAR	12476_50_TIGAR_TIGAR	bioa_021	tyrosine	1	-0.0177032	0.149245	0.905577	DeCODE	Q9NQ88	Lotta et al.	tyrosine	HMDB0000158	ENSG00000078237	TIGAR	FALSE
6623	MR-link-2	12476_50_TIGAR_TIGAR	12476_50_TIGAR_TIGAR	bioa_022	valine	1	-0.154627	0.164339	0.346755	DeCODE	Q9NQ88	Lotta et al.	valine	HMDB0000883	ENSG00000078237	TIGAR	FALSE
6624	MR-link-2	12476_50_TIGAR_TIGAR	12476_50_TIGAR_TIGAR	bioa_023	n-acetylornithine	1	-0.0287142	0.1505	0.848689	DeCODE	Q9NQ88	Lotta et al.	n-acetylornithine	HMDB0003357	ENSG00000078237	TIGAR	FALSE
6625	MR-link-2	12476_50_TIGAR_TIGAR	12476_50_TIGAR_TIGAR	bioa_030	trans-hydroxyproline	1	-0.195533	0.143171	0.172023	DeCODE	Q9NQ88	Lotta et al.	trans-hydroxyproline	HMDB0000725	ENSG00000078237	TIGAR	FALSE
6626	MR-link-2	12476_50_TIGAR_TIGAR	12476_50_TIGAR_TIGAR	bioa_031	sarcosine	1	-0.100036	0.233144	0.667869	DeCODE	Q9NQ88	Lotta et al.	sarcosine	HMDB0000271	ENSG00000078237	TIGAR	FALSE
6627	MR-link-2	12476_50_TIGAR_TIGAR	12476_50_TIGAR_TIGAR	bioa_032	serotonin	1	-0.361898	0.189621	0.0563216	DeCODE	Q9NQ88	Lotta et al.	serotonin	HMDB0000259	ENSG00000078237	TIGAR	FALSE
6628	MR-link-2	12476_50_TIGAR_TIGAR	12476_50_TIGAR_TIGAR	bioa_033	spermidine	1	-0.194955	0.203705	0.338545	DeCODE	Q9NQ88	Lotta et al.	spermidine	HMDB0001257	ENSG00000078237	TIGAR	FALSE
6629	MR-link-2	12476_50_TIGAR_TIGAR	12476_50_TIGAR_TIGAR	bior_002	acetylcarnitine (c2)	1	-0.280744	0.142313	0.0485282	DeCODE	Q9NQ88	Lotta et al.	acetylcarnitine (c2)	HMDB0000201	ENSG00000078237	TIGAR	FALSE
6630	MR-link-2	12476_50_TIGAR_TIGAR	12476_50_TIGAR_TIGAR	bior_031	hexadecanoylcarnitine	1	-0.105665	0.149558	0.479871	DeCODE	Q9NQ88	Lotta et al.	hexadecanoylcarnitine	HMDB0000222	ENSG00000078237	TIGAR	FALSE
6631	MR-link-2	12476_50_TIGAR_TIGAR	12476_50_TIGAR_TIGAR	met-d-Acetate	acetate	1	0.0771447	0.0922402	0.402961	DeCODE	Q9NQ88	Borges et al.	acetate	HMDB0000042	ENSG00000078237	TIGAR	FALSE
6632	MR-link-2	12476_50_TIGAR_TIGAR	12476_50_TIGAR_TIGAR	met-d-Acetoacetate	acetoacetate	1	0.0707497	0.0919584	0.441676	DeCODE	Q9NQ88	Borges et al.	acetoacetate	HMDB0000060	ENSG00000078237	TIGAR	FALSE
6633	MR-link-2	12476_50_TIGAR_TIGAR	12476_50_TIGAR_TIGAR	met-d-Ala	alanine	1	-0.0540941	0.0731885	0.459842	DeCODE	Q9NQ88	Borges et al.	alanine	HMDB0000161	ENSG00000078237	TIGAR	FALSE
6634	MR-link-2	12476_50_TIGAR_TIGAR	12476_50_TIGAR_TIGAR	met-d-Citrate	citrate	1	-0.210983	0.119716	0.0780091	DeCODE	Q9NQ88	Borges et al.	citrate	HMDB0000094	ENSG00000078237	TIGAR	FALSE
6635	MR-link-2	12476_50_TIGAR_TIGAR	12476_50_TIGAR_TIGAR	met-d-Gln	glutamine	1	-0.00342839	0.0924307	0.970412	DeCODE	Q9NQ88	Borges et al.	glutamine	HMDB0000641	ENSG00000078237	TIGAR	FALSE
6636	MR-link-2	12476_50_TIGAR_TIGAR	12476_50_TIGAR_TIGAR	met-d-Glucose	glucose	1	-0.0121282	0.0944782	0.897856	DeCODE	Q9NQ88	Borges et al.	glucose	HMDB0000122	ENSG00000078237	TIGAR	FALSE
6637	MR-link-2	12476_50_TIGAR_TIGAR	12476_50_TIGAR_TIGAR	met-d-Gly	glycine	1	-0.0765033	0.100092	0.444672	DeCODE	Q9NQ88	Borges et al.	glycine	HMDB0000123	ENSG00000078237	TIGAR	FALSE
6638	MR-link-2	12476_50_TIGAR_TIGAR	12476_50_TIGAR_TIGAR	met-d-His	histidine	1	-0.131821	0.0750041	0.0788308	DeCODE	Q9NQ88	Borges et al.	histidine	HMDB0000177	ENSG00000078237	TIGAR	FALSE
6639	MR-link-2	12476_50_TIGAR_TIGAR	12476_50_TIGAR_TIGAR	met-d-LA	linoleate (18:2n6)	1	0.158685	0.100335	0.113752	DeCODE	Q9NQ88	Borges et al.	linoleate (18:2n6)	HMDB0006270,HMDB0000673	ENSG00000078237	TIGAR	FALSE
6640	MR-link-2	12476_50_TIGAR_TIGAR	12476_50_TIGAR_TIGAR	met-d-Phe	phenylalanine	1	-0.00650663	0.074542	0.930443	DeCODE	Q9NQ88	Borges et al.	phenylalanine	HMDB0000159	ENSG00000078237	TIGAR	FALSE
6641	MR-link-2	12476_50_TIGAR_TIGAR	12476_50_TIGAR_TIGAR	met-d-Pyruvate	pyruvate	1	-0.0470096	0.0907252	0.604351	DeCODE	Q9NQ88	Borges et al.	pyruvate	HMDB0000243	ENSG00000078237	TIGAR	FALSE
6642	MR-link-2	12476_50_TIGAR_TIGAR	12476_50_TIGAR_TIGAR	met-d-Tyr	tyrosine	1	0.0300401	0.0889217	0.735494	DeCODE	Q9NQ88	Borges et al.	tyrosine	HMDB0000158	ENSG00000078237	TIGAR	FALSE
6643	MR-link-2	12476_50_TIGAR_TIGAR	12476_50_TIGAR_TIGAR	met-d-Val	valine	1	0.125943	0.0687481	0.0669601	DeCODE	Q9NQ88	Borges et al.	valine	HMDB0000883	ENSG00000078237	TIGAR	FALSE
6644	MR-link-2	12507_16_ITPKC_IP3KC	12507_16_ITPKC_IP3KC	GCST90199627	n-alpha-acetylornithine	2	0.00688633	0.185579	0.970399	DeCODE	Q96DU7	Chen et al.	n-alpha-acetylornithine	HMDB0003357	ENSG00000086544	ITPKC	FALSE
6645	MR-link-2	12507_16_ITPKC_IP3KC	12507_16_ITPKC_IP3KC	GCST90199628	3-methylhistidine	2	-0.199375	0.166159	0.230178	DeCODE	Q96DU7	Chen et al.	3-methylhistidine	HMDB0000479	ENSG00000086544	ITPKC	FALSE
6646	MR-link-2	12507_16_ITPKC_IP3KC	12507_16_ITPKC_IP3KC	GCST90199629	glycerophosphorylcholine (gpc)	2	0.0361717	0.159489	0.820581	DeCODE	Q96DU7	Chen et al.	glycerophosphorylcholine (gpc)	HMDB0000086	ENSG00000086544	ITPKC	FALSE
6647	MR-link-2	12507_16_ITPKC_IP3KC	12507_16_ITPKC_IP3KC	GCST90199637	n-acetylglutamate	2	-0.247946	0.168363	0.140835	DeCODE	Q96DU7	Chen et al.	n-acetylglutamate	HMDB0001138	ENSG00000086544	ITPKC	FALSE
6648	MR-link-2	12507_16_ITPKC_IP3KC	12507_16_ITPKC_IP3KC	GCST90199651	docosahexaenoate (dha; 22:6n3)	2	-0.0497	0.173485	0.774511	DeCODE	Q96DU7	Chen et al.	docosahexaenoate (dha; 22:6n3)	HMDB0002183	ENSG00000086544	ITPKC	FALSE
6649	MR-link-2	12507_16_ITPKC_IP3KC	12507_16_ITPKC_IP3KC	GCST90199652	1-stearoyl-2-oleoyl-gps (18:0/18:1)	2	0.257351	0.157821	0.102963	DeCODE	Q96DU7	Chen et al.	1-stearoyl-2-oleoyl-gps (18:0/18:1)	HMDB0010163	ENSG00000086544	ITPKC	FALSE
6650	MR-link-2	12507_16_ITPKC_IP3KC	12507_16_ITPKC_IP3KC	GCST90199654	paraxanthine	2	-0.0624698	0.170742	0.714461	DeCODE	Q96DU7	Chen et al.	paraxanthine	HMDB0001860	ENSG00000086544	ITPKC	FALSE
6651	MR-link-2	12507_16_ITPKC_IP3KC	12507_16_ITPKC_IP3KC	GCST90199665	n-acetylaspartate (naa)	2	0.0697105	0.190043	0.713758	DeCODE	Q96DU7	Chen et al.	n-acetylaspartate (naa)	HMDB0000812	ENSG00000086544	ITPKC	FALSE
6652	MR-link-2	12507_16_ITPKC_IP3KC	12507_16_ITPKC_IP3KC	GCST90199666	palmitoylcarnitine (c16)	2	0.0445358	0.152702	0.770554	DeCODE	Q96DU7	Chen et al.	palmitoylcarnitine (c16)	HMDB0000222	ENSG00000086544	ITPKC	FALSE
6653	MR-link-2	12507_16_ITPKC_IP3KC	12507_16_ITPKC_IP3KC	GCST90199669	acetylcarnitine (c2)	2	0.0263372	0.15725	0.866987	DeCODE	Q96DU7	Chen et al.	acetylcarnitine (c2)	HMDB0000201	ENSG00000086544	ITPKC	FALSE
6654	MR-link-2	12507_16_ITPKC_IP3KC	12507_16_ITPKC_IP3KC	GCST90199673	dehydroepiandrosterone sulfate (dhea-s)	2	-0.0213963	0.155277	0.890403	DeCODE	Q96DU7	Chen et al.	dehydroepiandrosterone sulfate (dhea-s)	HMDB0001032	ENSG00000086544	ITPKC	FALSE
6655	MR-link-2	12507_16_ITPKC_IP3KC	12507_16_ITPKC_IP3KC	GCST90199691	1-methylhistidine	2	-0.00673728	0.179726	0.970097	DeCODE	Q96DU7	Chen et al.	1-methylhistidine	HMDB0000001	ENSG00000086544	ITPKC	FALSE
6656	MR-link-2	12507_16_ITPKC_IP3KC	12507_16_ITPKC_IP3KC	GCST90199845	sphinganine-1-phosphate	2	0.163475	0.172818	0.344182	DeCODE	Q96DU7	Chen et al.	sphinganine-1-phosphate	HMDB0001383	ENSG00000086544	ITPKC	FALSE
6657	MR-link-2	12507_16_ITPKC_IP3KC	12507_16_ITPKC_IP3KC	GCST90199896	sulfate*	2	0.066297	0.151853	0.662412	DeCODE	Q96DU7	Chen et al.	sulfate*	HMDB01448	ENSG00000086544	ITPKC	FALSE
6658	MR-link-2	12507_16_ITPKC_IP3KC	12507_16_ITPKC_IP3KC	GCST90199972	sphingomyelin (d18:1/24:1, d18:2/24:0)*	2	-0.0623407	0.167686	0.710064	DeCODE	Q96DU7	Chen et al.	sphingomyelin (d18:1/24:1, d18:2/24:0)*	HMDB0012107	ENSG00000086544	ITPKC	FALSE
6659	MR-link-2	12507_16_ITPKC_IP3KC	12507_16_ITPKC_IP3KC	GCST90200001	sphingomyelin (d18:1/20:0, d16:1/22:0)*	2	0.04748	0.164947	0.773462	DeCODE	Q96DU7	Chen et al.	sphingomyelin (d18:1/20:0, d16:1/22:0)*	HMDB0012102	ENSG00000086544	ITPKC	FALSE
6660	MR-link-2	12507_16_ITPKC_IP3KC	12507_16_ITPKC_IP3KC	GCST90200049	myristoyl dihydrosphingomyelin (d18:0/14:0)*	2	-0.0665922	0.151869	0.661035	DeCODE	Q96DU7	Chen et al.	myristoyl dihydrosphingomyelin (d18:0/14:0)*	HMDB0012085	ENSG00000086544	ITPKC	FALSE
6661	MR-link-2	12507_16_ITPKC_IP3KC	12507_16_ITPKC_IP3KC	GCST90200056	sphingomyelin (d18:0/18:0, d19:0/17:0)*	2	-0.172022	0.165537	0.298722	DeCODE	Q96DU7	Chen et al.	sphingomyelin (d18:0/18:0, d19:0/17:0)*	HMDB0012087	ENSG00000086544	ITPKC	FALSE
6662	MR-link-2	12507_16_ITPKC_IP3KC	12507_16_ITPKC_IP3KC	GCST90200279	pantothenate	2	-0.0962596	0.172504	0.576834	DeCODE	Q96DU7	Chen et al.	pantothenate	HMDB0000210	ENSG00000086544	ITPKC	FALSE
6663	MR-link-2	12507_16_ITPKC_IP3KC	12507_16_ITPKC_IP3KC	GCST90200281	phosphoethanolamine	2	0.252563	0.156715	0.107047	DeCODE	Q96DU7	Chen et al.	phosphoethanolamine	HMDB0000224	ENSG00000086544	ITPKC	FALSE
6664	MR-link-2	12507_16_ITPKC_IP3KC	12507_16_ITPKC_IP3KC	GCST90200283	3-ureidopropionate	2	0.0872218	0.162118	0.590568	DeCODE	Q96DU7	Chen et al.	3-ureidopropionate	HMDB0000026	ENSG00000086544	ITPKC	FALSE
6665	MR-link-2	12507_16_ITPKC_IP3KC	12507_16_ITPKC_IP3KC	GCST90200291	sarcosine	2	0.0826974	0.159376	0.603842	DeCODE	Q96DU7	Chen et al.	sarcosine	HMDB0000271	ENSG00000086544	ITPKC	FALSE
6666	MR-link-2	12507_16_ITPKC_IP3KC	12507_16_ITPKC_IP3KC	GCST90200292	trans-4-hydroxyproline	2	0.0852029	0.165716	0.607148	DeCODE	Q96DU7	Chen et al.	trans-4-hydroxyproline	HMDB0000725	ENSG00000086544	ITPKC	FALSE
6667	MR-link-2	12507_16_ITPKC_IP3KC	12507_16_ITPKC_IP3KC	GCST90200293	thyroxine	2	-0.0701694	0.156461	0.653807	DeCODE	Q96DU7	Chen et al.	thyroxine	HMDB0000248	ENSG00000086544	ITPKC	FALSE
6668	MR-link-2	12507_16_ITPKC_IP3KC	12507_16_ITPKC_IP3KC	GCST90200296	methyl indole-3-acetate	2	0.210617	0.172863	0.22307	DeCODE	Q96DU7	Chen et al.	methyl indole-3-acetate	HMDB0029738	ENSG00000086544	ITPKC	FALSE
6669	MR-link-2	12507_16_ITPKC_IP3KC	12507_16_ITPKC_IP3KC	GCST90200304	citrate	2	-0.194984	0.163698	0.233607	DeCODE	Q96DU7	Chen et al.	citrate	HMDB0000094	ENSG00000086544	ITPKC	FALSE
6670	MR-link-2	12507_16_ITPKC_IP3KC	12507_16_ITPKC_IP3KC	GCST90200306	butyrate/isobutyrate (4:0)	2	-0.340969	0.154681	0.0275001	DeCODE	Q96DU7	Chen et al.	butyrate/isobutyrate (4:0)	HMDB0000039	ENSG00000086544	ITPKC	FALSE
6671	MR-link-2	12507_16_ITPKC_IP3KC	12507_16_ITPKC_IP3KC	GCST90200314	n-acetylneuraminate	2	0.188989	0.164378	0.250258	DeCODE	Q96DU7	Chen et al.	n-acetylneuraminate	HMDB0000230	ENSG00000086544	ITPKC	FALSE
6672	MR-link-2	12507_16_ITPKC_IP3KC	12507_16_ITPKC_IP3KC	GCST90200318	acetoacetate	2	0.0165394	0.220639	0.940246	DeCODE	Q96DU7	Chen et al.	acetoacetate	HMDB0000060	ENSG00000086544	ITPKC	FALSE
6673	MR-link-2	12507_16_ITPKC_IP3KC	12507_16_ITPKC_IP3KC	GCST90200319	cys-gly, oxidized	2	0.0346383	0.158053	0.826529	DeCODE	Q96DU7	Chen et al.	cys-gly, oxidized	HMDB0000078	ENSG00000086544	ITPKC	FALSE
6674	MR-link-2	12507_16_ITPKC_IP3KC	12507_16_ITPKC_IP3KC	GCST90200321	cholate	2	-0.0429685	0.161721	0.790473	DeCODE	Q96DU7	Chen et al.	cholate	HMDB0000619	ENSG00000086544	ITPKC	FALSE
6675	MR-link-2	12507_16_ITPKC_IP3KC	12507_16_ITPKC_IP3KC	GCST90200323	creatine	2	0.113946	0.173001	0.510126	DeCODE	Q96DU7	Chen et al.	creatine	HMDB0000064	ENSG00000086544	ITPKC	FALSE
6676	MR-link-2	12507_16_ITPKC_IP3KC	12507_16_ITPKC_IP3KC	GCST90200325	glycerol	2	0.256978	0.171964	0.135078	DeCODE	Q96DU7	Chen et al.	glycerol	HMDB0000131	ENSG00000086544	ITPKC	FALSE
6677	MR-link-2	12507_16_ITPKC_IP3KC	12507_16_ITPKC_IP3KC	GCST90200327	choline	2	-0.0497998	0.162228	0.758863	DeCODE	Q96DU7	Chen et al.	choline	HMDB0000097	ENSG00000086544	ITPKC	FALSE
6678	MR-link-2	12507_16_ITPKC_IP3KC	12507_16_ITPKC_IP3KC	GCST90200335	stearoyl sphingomyelin (d18:1/18:0)	2	-0.0149288	0.162687	0.926886	DeCODE	Q96DU7	Chen et al.	stearoyl sphingomyelin (d18:1/18:0)	HMDB0001348	ENSG00000086544	ITPKC	FALSE
6679	MR-link-2	12507_16_ITPKC_IP3KC	12507_16_ITPKC_IP3KC	GCST90200336	n-palmitoyl-sphingosine (d18:1/16:0)	2	0.158608	0.177835	0.372457	DeCODE	Q96DU7	Chen et al.	n-palmitoyl-sphingosine (d18:1/16:0)	HMDB0004949	ENSG00000086544	ITPKC	FALSE
6680	MR-link-2	12507_16_ITPKC_IP3KC	12507_16_ITPKC_IP3KC	GCST90200337	taurochenodeoxycholate	2	-0.124316	0.153658	0.418492	DeCODE	Q96DU7	Chen et al.	taurochenodeoxycholate	HMDB0000951	ENSG00000086544	ITPKC	FALSE
6681	MR-link-2	12507_16_ITPKC_IP3KC	12507_16_ITPKC_IP3KC	GCST90200341	n-stearoyl-sphingosine (d18:1/18:0)*	2	0.298198	0.168595	0.0769394	DeCODE	Q96DU7	Chen et al.	n-stearoyl-sphingosine (d18:1/18:0)*	HMDB0004950	ENSG00000086544	ITPKC	FALSE
6682	MR-link-2	12507_16_ITPKC_IP3KC	12507_16_ITPKC_IP3KC	GCST90200345	s-adenosylhomocysteine (sah)	2	0.0687427	0.189918	0.717382	DeCODE	Q96DU7	Chen et al.	s-adenosylhomocysteine (sah)	HMDB00939	ENSG00000086544	ITPKC	FALSE
6683	MR-link-2	12507_16_ITPKC_IP3KC	12507_16_ITPKC_IP3KC	GCST90200348	quinolinate	2	0.00968044	0.188818	0.959111	DeCODE	Q96DU7	Chen et al.	quinolinate	HMDB0000232	ENSG00000086544	ITPKC	FALSE
6684	MR-link-2	12507_16_ITPKC_IP3KC	12507_16_ITPKC_IP3KC	GCST90200349	eicosapentaenoate (epa; 20:5n3)	2	0.0725656	0.167404	0.664669	DeCODE	Q96DU7	Chen et al.	eicosapentaenoate (epa; 20:5n3)	HMDB0001999	ENSG00000086544	ITPKC	FALSE
6685	MR-link-2	12507_16_ITPKC_IP3KC	12507_16_ITPKC_IP3KC	GCST90200351	n-acetylputrescine	2	-0.246122	0.152525	0.106602	DeCODE	Q96DU7	Chen et al.	n-acetylputrescine	HMDB0002064	ENSG00000086544	ITPKC	FALSE
6686	MR-link-2	12507_16_ITPKC_IP3KC	12507_16_ITPKC_IP3KC	GCST90200354	linoleate (18:2n6)	2	0.050787	0.16384	0.756576	DeCODE	Q96DU7	Chen et al.	linoleate (18:2n6)	HMDB0006270,HMDB0000673	ENSG00000086544	ITPKC	FALSE
6687	MR-link-2	12507_16_ITPKC_IP3KC	12507_16_ITPKC_IP3KC	GCST90200355	adenosine 5'-diphosphate (adp)	2	0.528201	0.213065	0.0131728	DeCODE	Q96DU7	Chen et al.	adenosine 5'-diphosphate (adp)	HMDB0001341	ENSG00000086544	ITPKC	TRUE
6688	MR-link-2	12507_16_ITPKC_IP3KC	12507_16_ITPKC_IP3KC	GCST90200356	adenosine 5'-monophosphate (amp)	2	0.290906	0.161124	0.0709994	DeCODE	Q96DU7	Chen et al.	adenosine 5'-monophosphate (amp)	HMDB0000045	ENSG00000086544	ITPKC	FALSE
6689	MR-link-2	12507_16_ITPKC_IP3KC	12507_16_ITPKC_IP3KC	GCST90200358	arachidonate (20:4n6)	2	0.136088	0.165025	0.409571	DeCODE	Q96DU7	Chen et al.	arachidonate (20:4n6)	HMDB0001043	ENSG00000086544	ITPKC	FALSE
6690	MR-link-2	12507_16_ITPKC_IP3KC	12507_16_ITPKC_IP3KC	GCST90200359	5-methylthioadenosine (mta)	2	-0.0375466	0.161189	0.815812	DeCODE	Q96DU7	Chen et al.	5-methylthioadenosine (mta)	HMDB0001173	ENSG00000086544	ITPKC	FALSE
6691	MR-link-2	12507_16_ITPKC_IP3KC	12507_16_ITPKC_IP3KC	GCST90200361	beta-alanine	2	-0.154159	0.161892	0.340978	DeCODE	Q96DU7	Chen et al.	beta-alanine	HMDB0000056	ENSG00000086544	ITPKC	FALSE
6692	MR-link-2	12507_16_ITPKC_IP3KC	12507_16_ITPKC_IP3KC	GCST90200362	succinate	2	-0.213891	0.150376	0.154919	DeCODE	Q96DU7	Chen et al.	succinate	HMDB0000254	ENSG00000086544	ITPKC	FALSE
6693	MR-link-2	12507_16_ITPKC_IP3KC	12507_16_ITPKC_IP3KC	GCST90200363	choline phosphate	2	0.197277	0.194893	0.311427	DeCODE	Q96DU7	Chen et al.	choline phosphate	HMDB0001565	ENSG00000086544	ITPKC	FALSE
6694	MR-link-2	12507_16_ITPKC_IP3KC	12507_16_ITPKC_IP3KC	GCST90200364	cysteinylglycine	2	0.05048	0.16062	0.753307	DeCODE	Q96DU7	Chen et al.	cysteinylglycine	HMDB0000078	ENSG00000086544	ITPKC	FALSE
6695	MR-link-2	12507_16_ITPKC_IP3KC	12507_16_ITPKC_IP3KC	GCST90200365	phenylpyruvate	2	0.0960358	0.154798	0.534998	DeCODE	Q96DU7	Chen et al.	phenylpyruvate	HMDB0000205	ENSG00000086544	ITPKC	FALSE
6696	MR-link-2	12507_16_ITPKC_IP3KC	12507_16_ITPKC_IP3KC	GCST90200368	cholesterol	2	-0.123769	0.184219	0.501673	DeCODE	Q96DU7	Chen et al.	cholesterol	HMDB0000067	ENSG00000086544	ITPKC	FALSE
6697	MR-link-2	12507_16_ITPKC_IP3KC	12507_16_ITPKC_IP3KC	GCST90200369	2-hydroxyphenylacetate	2	0.22332	0.172307	0.194953	DeCODE	Q96DU7	Chen et al.	2-hydroxyphenylacetate	HMDB0000669	ENSG00000086544	ITPKC	FALSE
6698	MR-link-2	12507_16_ITPKC_IP3KC	12507_16_ITPKC_IP3KC	GCST90200370	aspartate	2	-0.0546661	0.157284	0.728167	DeCODE	Q96DU7	Chen et al.	aspartate	HMDB0000191	ENSG00000086544	ITPKC	FALSE
6699	MR-link-2	12507_16_ITPKC_IP3KC	12507_16_ITPKC_IP3KC	GCST90200372	arginine	2	-0.364327	0.186355	0.0505812	DeCODE	Q96DU7	Chen et al.	arginine	HMDB0000517	ENSG00000086544	ITPKC	FALSE
6700	MR-link-2	12507_16_ITPKC_IP3KC	12507_16_ITPKC_IP3KC	GCST90200374	sphinganine	2	0.232573	0.159815	0.145595	DeCODE	Q96DU7	Chen et al.	sphinganine	HMDB0000269	ENSG00000086544	ITPKC	FALSE
6701	MR-link-2	12507_16_ITPKC_IP3KC	12507_16_ITPKC_IP3KC	GCST90200376	flavin adenine dinucleotide (fad)	2	0.188237	0.182367	0.301982	DeCODE	Q96DU7	Chen et al.	flavin adenine dinucleotide (fad)	HMDB0001248	ENSG00000086544	ITPKC	FALSE
6702	MR-link-2	12507_16_ITPKC_IP3KC	12507_16_ITPKC_IP3KC	GCST90200377	histidine	2	0.0204522	0.158921	0.897599	DeCODE	Q96DU7	Chen et al.	histidine	HMDB0000177	ENSG00000086544	ITPKC	FALSE
6703	MR-link-2	12507_16_ITPKC_IP3KC	12507_16_ITPKC_IP3KC	GCST90200378	cortisol	2	0.101253	0.168212	0.547219	DeCODE	Q96DU7	Chen et al.	cortisol	HMDB0000063	ENSG00000086544	ITPKC	FALSE
6704	MR-link-2	12507_16_ITPKC_IP3KC	12507_16_ITPKC_IP3KC	GCST90200379	hypotaurine	2	0.093212	0.168823	0.58086	DeCODE	Q96DU7	Chen et al.	hypotaurine	HMDB0000965	ENSG00000086544	ITPKC	FALSE
6705	MR-link-2	12507_16_ITPKC_IP3KC	12507_16_ITPKC_IP3KC	GCST90200382	cystine	2	0.00577557	0.188845	0.975602	DeCODE	Q96DU7	Chen et al.	cystine	HMDB0000192	ENSG00000086544	ITPKC	FALSE
6706	MR-link-2	12507_16_ITPKC_IP3KC	12507_16_ITPKC_IP3KC	GCST90200383	cystathionine	2	0.10607	0.176549	0.547977	DeCODE	Q96DU7	Chen et al.	cystathionine	HMDB0000099	ENSG00000086544	ITPKC	FALSE
6707	MR-link-2	12507_16_ITPKC_IP3KC	12507_16_ITPKC_IP3KC	GCST90200384	guanidinoacetate	2	0.240555	0.176729	0.173466	DeCODE	Q96DU7	Chen et al.	guanidinoacetate	HMDB0000128	ENSG00000086544	ITPKC	FALSE
6708	MR-link-2	12507_16_ITPKC_IP3KC	12507_16_ITPKC_IP3KC	GCST90200385	sphingosine	2	0.183604	0.154967	0.236097	DeCODE	Q96DU7	Chen et al.	sphingosine	HMDB0000252	ENSG00000086544	ITPKC	FALSE
6709	MR-link-2	12507_16_ITPKC_IP3KC	12507_16_ITPKC_IP3KC	GCST90200390	stearate (18:0)	2	-0.0179286	0.15464	0.907702	DeCODE	Q96DU7	Chen et al.	stearate (18:0)	HMDB0000827	ENSG00000086544	ITPKC	FALSE
6710	MR-link-2	12507_16_ITPKC_IP3KC	12507_16_ITPKC_IP3KC	GCST90200391	methionine	2	-0.422757	0.176221	0.0164392	DeCODE	Q96DU7	Chen et al.	methionine	HMDB0000696	ENSG00000086544	ITPKC	FALSE
6711	MR-link-2	12507_16_ITPKC_IP3KC	12507_16_ITPKC_IP3KC	GCST90200392	orotate	2	-0.21926	0.163584	0.180131	DeCODE	Q96DU7	Chen et al.	orotate	HMDB0000226	ENSG00000086544	ITPKC	FALSE
6712	MR-link-2	12507_16_ITPKC_IP3KC	12507_16_ITPKC_IP3KC	GCST90200393	phosphate	2	0.161073	0.176674	0.361928	DeCODE	Q96DU7	Chen et al.	phosphate	HMDB0001429	ENSG00000086544	ITPKC	FALSE
6713	MR-link-2	12507_16_ITPKC_IP3KC	12507_16_ITPKC_IP3KC	GCST90200394	inosine	2	-0.23667	0.23776	0.319535	DeCODE	Q96DU7	Chen et al.	inosine	HMDB0000195	ENSG00000086544	ITPKC	FALSE
6714	MR-link-2	12507_16_ITPKC_IP3KC	12507_16_ITPKC_IP3KC	GCST90200395	inosine 5'-monophosphate (imp)	2	0.120233	0.205526	0.558546	DeCODE	Q96DU7	Chen et al.	inosine 5'-monophosphate (imp)	HMDB0000175	ENSG00000086544	ITPKC	FALSE
6715	MR-link-2	12507_16_ITPKC_IP3KC	12507_16_ITPKC_IP3KC	GCST90200396	phenylalanine	2	-0.158188	0.163513	0.333328	DeCODE	Q96DU7	Chen et al.	phenylalanine	HMDB0000159	ENSG00000086544	ITPKC	FALSE
6716	MR-link-2	12507_16_ITPKC_IP3KC	12507_16_ITPKC_IP3KC	GCST90200397	palmitate (16:0)	2	0.051872	0.164404	0.75237	DeCODE	Q96DU7	Chen et al.	palmitate (16:0)	HMDB0000220	ENSG00000086544	ITPKC	FALSE
6717	MR-link-2	12507_16_ITPKC_IP3KC	12507_16_ITPKC_IP3KC	GCST90200400	nicotinamide	2	0.128528	0.155245	0.407723	DeCODE	Q96DU7	Chen et al.	nicotinamide	HMDB0001406	ENSG00000086544	ITPKC	FALSE
6718	MR-link-2	12507_16_ITPKC_IP3KC	12507_16_ITPKC_IP3KC	GCST90200401	myo-inositol	2	-0.0732241	0.155557	0.63784	DeCODE	Q96DU7	Chen et al.	myo-inositol	HMDB0000211	ENSG00000086544	ITPKC	FALSE
6719	MR-link-2	12507_16_ITPKC_IP3KC	12507_16_ITPKC_IP3KC	GCST90200403	citrulline	2	0.0472055	0.174167	0.786363	DeCODE	Q96DU7	Chen et al.	citrulline	HMDB0000904	ENSG00000086544	ITPKC	FALSE
6720	MR-link-2	12507_16_ITPKC_IP3KC	12507_16_ITPKC_IP3KC	GCST90200404	ornithine	2	-0.357693	0.194167	0.0654472	DeCODE	Q96DU7	Chen et al.	ornithine	HMDB0000214	ENSG00000086544	ITPKC	FALSE
6721	MR-link-2	12507_16_ITPKC_IP3KC	12507_16_ITPKC_IP3KC	GCST90200405	retinol (vitamin a)	2	0.00295821	0.151142	0.984384	DeCODE	Q96DU7	Chen et al.	retinol (vitamin a)	HMDB0000305	ENSG00000086544	ITPKC	FALSE
6722	MR-link-2	12507_16_ITPKC_IP3KC	12507_16_ITPKC_IP3KC	GCST90200406	1-methylnicotinamide	2	-0.188024	0.158496	0.235502	DeCODE	Q96DU7	Chen et al.	1-methylnicotinamide	HMDB0000699	ENSG00000086544	ITPKC	FALSE
6723	MR-link-2	12507_16_ITPKC_IP3KC	12507_16_ITPKC_IP3KC	GCST90200407	uridine	2	0.0670837	0.166171	0.686431	DeCODE	Q96DU7	Chen et al.	uridine	HMDB0000296	ENSG00000086544	ITPKC	FALSE
6724	MR-link-2	12507_16_ITPKC_IP3KC	12507_16_ITPKC_IP3KC	GCST90200410	phytanate	2	-0.129508	0.160075	0.418488	DeCODE	Q96DU7	Chen et al.	phytanate	HMDB0000801	ENSG00000086544	ITPKC	FALSE
6725	MR-link-2	12507_16_ITPKC_IP3KC	12507_16_ITPKC_IP3KC	GCST90200412	glutamate	2	-0.244713	0.169873	0.149707	DeCODE	Q96DU7	Chen et al.	glutamate	HMDB0000148	ENSG00000086544	ITPKC	FALSE
6726	MR-link-2	12507_16_ITPKC_IP3KC	12507_16_ITPKC_IP3KC	GCST90200413	2'-deoxyuridine	2	-0.0934663	0.163037	0.566453	DeCODE	Q96DU7	Chen et al.	2'-deoxyuridine	HMDB0000012	ENSG00000086544	ITPKC	FALSE
6727	MR-link-2	12507_16_ITPKC_IP3KC	12507_16_ITPKC_IP3KC	GCST90200415	serine	2	-0.161675	0.194202	0.405121	DeCODE	Q96DU7	Chen et al.	serine	HMDB0000187	ENSG00000086544	ITPKC	FALSE
6728	MR-link-2	12507_16_ITPKC_IP3KC	12507_16_ITPKC_IP3KC	GCST90200417	urea	2	0.37388	0.176631	0.0342832	DeCODE	Q96DU7	Chen et al.	urea	HMDB0000294	ENSG00000086544	ITPKC	FALSE
6729	MR-link-2	12507_16_ITPKC_IP3KC	12507_16_ITPKC_IP3KC	GCST90200418	pyridoxal	2	-0.0909043	0.152571	0.551297	DeCODE	Q96DU7	Chen et al.	pyridoxal	HMDB0001545	ENSG00000086544	ITPKC	FALSE
6730	MR-link-2	12507_16_ITPKC_IP3KC	12507_16_ITPKC_IP3KC	GCST90200419	glutamine	2	-0.186364	0.168775	0.269501	DeCODE	Q96DU7	Chen et al.	glutamine	HMDB0000641	ENSG00000086544	ITPKC	FALSE
6731	MR-link-2	12507_16_ITPKC_IP3KC	12507_16_ITPKC_IP3KC	GCST90200422	serotonin	2	0.198176	0.176491	0.261492	DeCODE	Q96DU7	Chen et al.	serotonin	HMDB0000259	ENSG00000086544	ITPKC	FALSE
6732	MR-link-2	12507_16_ITPKC_IP3KC	12507_16_ITPKC_IP3KC	GCST90200423	spermidine	2	0.217012	0.158999	0.172295	DeCODE	Q96DU7	Chen et al.	spermidine	HMDB0001257	ENSG00000086544	ITPKC	FALSE
6733	MR-link-2	12507_16_ITPKC_IP3KC	12507_16_ITPKC_IP3KC	GCST90200427	tyrosine	2	-0.266974	0.203426	0.189389	DeCODE	Q96DU7	Chen et al.	tyrosine	HMDB0000158	ENSG00000086544	ITPKC	FALSE
6734	MR-link-2	12507_16_ITPKC_IP3KC	12507_16_ITPKC_IP3KC	GCST90200429	cytidine	2	-0.208043	0.161098	0.196562	DeCODE	Q96DU7	Chen et al.	cytidine	HMDB0000089	ENSG00000086544	ITPKC	FALSE
6735	MR-link-2	12507_16_ITPKC_IP3KC	12507_16_ITPKC_IP3KC	GCST90200430	pyruvate	2	-0.133505	0.185651	0.47207	DeCODE	Q96DU7	Chen et al.	pyruvate	HMDB0000243	ENSG00000086544	ITPKC	FALSE
6736	MR-link-2	12507_16_ITPKC_IP3KC	12507_16_ITPKC_IP3KC	GCST90200431	alanine	2	-0.121451	0.157368	0.440256	DeCODE	Q96DU7	Chen et al.	alanine	HMDB0000161	ENSG00000086544	ITPKC	FALSE
6737	MR-link-2	12507_16_ITPKC_IP3KC	12507_16_ITPKC_IP3KC	GCST90200432	threonine	2	-0.162592	0.170001	0.338862	DeCODE	Q96DU7	Chen et al.	threonine	HMDB0000167	ENSG00000086544	ITPKC	FALSE
6738	MR-link-2	12507_16_ITPKC_IP3KC	12507_16_ITPKC_IP3KC	GCST90200437	fructose	2	-0.0740765	0.171992	0.666689	DeCODE	Q96DU7	Chen et al.	fructose	HMDB0000660	ENSG00000086544	ITPKC	FALSE
6739	MR-link-2	12507_16_ITPKC_IP3KC	12507_16_ITPKC_IP3KC	GCST90200438	alpha-ketobutyrate	2	0.118626	0.165906	0.474597	DeCODE	Q96DU7	Chen et al.	alpha-ketobutyrate	HMDB0000005	ENSG00000086544	ITPKC	FALSE
6740	MR-link-2	12507_16_ITPKC_IP3KC	12507_16_ITPKC_IP3KC	GCST90200439	cysteine	2	0.095013	0.1578	0.547101	DeCODE	Q96DU7	Chen et al.	cysteine	HMDB0000574	ENSG00000086544	ITPKC	FALSE
6741	MR-link-2	12507_16_ITPKC_IP3KC	12507_16_ITPKC_IP3KC	GCST90200440	glucose	2	-0.422845	0.159917	0.00818963	DeCODE	Q96DU7	Chen et al.	glucose	HMDB0000122	ENSG00000086544	ITPKC	FALSE
6742	MR-link-2	12507_16_ITPKC_IP3KC	12507_16_ITPKC_IP3KC	GCST90200441	tryptophan	2	-0.0449637	0.159796	0.778417	DeCODE	Q96DU7	Chen et al.	tryptophan	HMDB0000929	ENSG00000086544	ITPKC	FALSE
6743	MR-link-2	12507_16_ITPKC_IP3KC	12507_16_ITPKC_IP3KC	GCST90200442	valine	2	-0.10955	0.164524	0.505502	DeCODE	Q96DU7	Chen et al.	valine	HMDB0000883	ENSG00000086544	ITPKC	FALSE
6744	MR-link-2	12507_16_ITPKC_IP3KC	12507_16_ITPKC_IP3KC	GCST90200444	dihydroorotate	2	-0.121234	0.167929	0.470334	DeCODE	Q96DU7	Chen et al.	dihydroorotate	HMDB03349	ENSG00000086544	ITPKC	FALSE
6745	MR-link-2	12507_16_ITPKC_IP3KC	12507_16_ITPKC_IP3KC	GCST90200447	maltose	2	-0.113609	0.212214	0.592406	DeCODE	Q96DU7	Chen et al.	maltose	HMDB0000163	ENSG00000086544	ITPKC	FALSE
6746	MR-link-2	12507_16_ITPKC_IP3KC	12507_16_ITPKC_IP3KC	GCST90200452	asparagine	2	-0.401078	0.188483	0.0333434	DeCODE	Q96DU7	Chen et al.	asparagine	HMDB0000168	ENSG00000086544	ITPKC	FALSE
6747	MR-link-2	12507_16_ITPKC_IP3KC	12507_16_ITPKC_IP3KC	GCST90200455	alpha-ketoglutarate	2	0.0200901	0.154981	0.89686	DeCODE	Q96DU7	Chen et al.	alpha-ketoglutarate	HMDB0000208	ENSG00000086544	ITPKC	FALSE
6748	MR-link-2	12507_16_ITPKC_IP3KC	12507_16_ITPKC_IP3KC	GCST90200680	5-acetylamino-6-formylamino-3-methyluracil	2	-0.00232058	0.159058	0.98836	DeCODE	Q96DU7	Chen et al.	5-acetylamino-6-formylamino-3-methyluracil	HMDB0011105	ENSG00000086544	ITPKC	FALSE
6749	MR-link-2	12507_16_ITPKC_IP3KC	12507_16_ITPKC_IP3KC	GCST90200684	n-acetyl-aspartyl-glutamate (naag)	2	-0.0654507	0.172205	0.70389	DeCODE	Q96DU7	Chen et al.	n-acetyl-aspartyl-glutamate (naag)	HMDB0001067	ENSG00000086544	ITPKC	FALSE
6750	MR-link-2	12507_16_ITPKC_IP3KC	12507_16_ITPKC_IP3KC	GCST90200687	bilirubin (e,z or z,e)*	2	-0.196472	0.164682	0.232855	DeCODE	Q96DU7	Chen et al.	bilirubin (e,z or z,e)*	HMDB0000488	ENSG00000086544	ITPKC	FALSE
6751	MR-link-2	12507_16_ITPKC_IP3KC	12507_16_ITPKC_IP3KC	GCST90200691	n-delta-acetylornithine	2	0.0320098	0.153076	0.834363	DeCODE	Q96DU7	Chen et al.	n-delta-acetylornithine	HMDB0003357	ENSG00000086544	ITPKC	FALSE
6752	MR-link-2	12507_16_ITPKC_IP3KC	12507_16_ITPKC_IP3KC	GCST90200704	bilirubin (z,z)	2	-0.0565764	0.152705	0.711014	DeCODE	Q96DU7	Chen et al.	bilirubin (z,z)	HMDB0000054	ENSG00000086544	ITPKC	FALSE
6753	MR-link-2	12507_16_ITPKC_IP3KC	12507_16_ITPKC_IP3KC	GCST90200706	biliverdin	2	0.187257	0.152092	0.218244	DeCODE	Q96DU7	Chen et al.	biliverdin	HMDB0001008	ENSG00000086544	ITPKC	FALSE
6754	MR-link-2	12507_16_ITPKC_IP3KC	12507_16_ITPKC_IP3KC	GCST90200707	glycine	2	-0.0556315	0.161774	0.730934	DeCODE	Q96DU7	Chen et al.	glycine	HMDB0000123	ENSG00000086544	ITPKC	FALSE
6755	MR-link-2	12507_16_ITPKC_IP3KC	12507_16_ITPKC_IP3KC	M00053	glutamine	2	0.130232	0.170067	0.443812	DeCODE	Q96DU7	Shin et al.	glutamine	HMDB0000641	ENSG00000086544	ITPKC	FALSE
6756	MR-link-2	12507_16_ITPKC_IP3KC	12507_16_ITPKC_IP3KC	M00054	tryptophan	2	-0.322998	0.209563	0.123245	DeCODE	Q96DU7	Shin et al.	tryptophan	HMDB0000929	ENSG00000086544	ITPKC	FALSE
6757	MR-link-2	12507_16_ITPKC_IP3KC	12507_16_ITPKC_IP3KC	M00059	histidine	2	0.0773233	0.167684	0.644709	DeCODE	Q96DU7	Shin et al.	histidine	HMDB0000177	ENSG00000086544	ITPKC	FALSE
6758	MR-link-2	12507_16_ITPKC_IP3KC	12507_16_ITPKC_IP3KC	M00063	cholesterol	2	0.07412	0.194411	0.703015	DeCODE	Q96DU7	Shin et al.	cholesterol	HMDB0000067	ENSG00000086544	ITPKC	FALSE
6759	MR-link-2	12507_16_ITPKC_IP3KC	12507_16_ITPKC_IP3KC	M00064	phenylalanine	2	-0.185497	0.170244	0.275891	DeCODE	Q96DU7	Shin et al.	phenylalanine	HMDB0000159	ENSG00000086544	ITPKC	FALSE
6760	MR-link-2	12507_16_ITPKC_IP3KC	12507_16_ITPKC_IP3KC	M00555	adenosine	2	-0.236693	0.176913	0.180927	DeCODE	Q96DU7	Shin et al.	adenosine	HMDB0000050	ENSG00000086544	ITPKC	FALSE
6761	MR-link-2	12507_16_ITPKC_IP3KC	12507_16_ITPKC_IP3KC	M00577	fructose	2	0.151994	0.188274	0.419493	DeCODE	Q96DU7	Shin et al.	fructose	HMDB0000660	ENSG00000086544	ITPKC	FALSE
6762	MR-link-2	12507_16_ITPKC_IP3KC	12507_16_ITPKC_IP3KC	M00599	pyruvate	2	-0.256149	0.189316	0.176049	DeCODE	Q96DU7	Shin et al.	pyruvate	HMDB0000243	ENSG00000086544	ITPKC	FALSE
6763	MR-link-2	12507_16_ITPKC_IP3KC	12507_16_ITPKC_IP3KC	M00606	uridine	2	-0.00685373	0.190391	0.971284	DeCODE	Q96DU7	Shin et al.	uridine	HMDB0000296	ENSG00000086544	ITPKC	FALSE
6764	MR-link-2	12507_16_ITPKC_IP3KC	12507_16_ITPKC_IP3KC	M01105	linoleate (18:2n6)	2	0.181858	0.203883	0.37241	DeCODE	Q96DU7	Shin et al.	linoleate (18:2n6)	HMDB0006270,HMDB0000673	ENSG00000086544	ITPKC	FALSE
6765	MR-link-2	12507_16_ITPKC_IP3KC	12507_16_ITPKC_IP3KC	M01110	arachidonate (20:4n6)	2	0.109629	0.206308	0.59515	DeCODE	Q96DU7	Shin et al.	arachidonate (20:4n6)	HMDB0001043	ENSG00000086544	ITPKC	FALSE
6766	MR-link-2	12507_16_ITPKC_IP3KC	12507_16_ITPKC_IP3KC	M01123	inosine	2	-0.151262	0.294327	0.607303	DeCODE	Q96DU7	Shin et al.	inosine	HMDB0000195	ENSG00000086544	ITPKC	FALSE
6767	MR-link-2	12507_16_ITPKC_IP3KC	12507_16_ITPKC_IP3KC	M01284	threonine	2	0.207064	0.197277	0.293899	DeCODE	Q96DU7	Shin et al.	threonine	HMDB0000167	ENSG00000086544	ITPKC	FALSE
6768	MR-link-2	12507_16_ITPKC_IP3KC	12507_16_ITPKC_IP3KC	M01299	tyrosine	2	-0.25493	0.173665	0.14212	DeCODE	Q96DU7	Shin et al.	tyrosine	HMDB0000158	ENSG00000086544	ITPKC	FALSE
6769	MR-link-2	12507_16_ITPKC_IP3KC	12507_16_ITPKC_IP3KC	M01302	methionine	2	-0.177679	0.199054	0.372063	DeCODE	Q96DU7	Shin et al.	methionine	HMDB0000696	ENSG00000086544	ITPKC	FALSE
6770	MR-link-2	12507_16_ITPKC_IP3KC	12507_16_ITPKC_IP3KC	M01336	palmitate (16:0)	2	0.0363683	0.182362	0.841927	DeCODE	Q96DU7	Shin et al.	palmitate (16:0)	HMDB0000220	ENSG00000086544	ITPKC	FALSE
6771	MR-link-2	12507_16_ITPKC_IP3KC	12507_16_ITPKC_IP3KC	M01358	stearate (18:0)	2	-0.112834	0.181107	0.533268	DeCODE	Q96DU7	Shin et al.	stearate (18:0)	HMDB0000827	ENSG00000086544	ITPKC	FALSE
6772	MR-link-2	12507_16_ITPKC_IP3KC	12507_16_ITPKC_IP3KC	M01493	ornithine	2	-0.174444	0.222257	0.432526	DeCODE	Q96DU7	Shin et al.	ornithine	HMDB0000214	ENSG00000086544	ITPKC	FALSE
6773	MR-link-2	12507_16_ITPKC_IP3KC	12507_16_ITPKC_IP3KC	M01508	pantothenate	2	-0.115855	0.179169	0.517875	DeCODE	Q96DU7	Shin et al.	pantothenate	HMDB0000210	ENSG00000086544	ITPKC	FALSE
6774	MR-link-2	12507_16_ITPKC_IP3KC	12507_16_ITPKC_IP3KC	M01564	citrate	2	0.0358477	0.182415	0.844205	DeCODE	Q96DU7	Shin et al.	citrate	HMDB0000094	ENSG00000086544	ITPKC	FALSE
6775	MR-link-2	12507_16_ITPKC_IP3KC	12507_16_ITPKC_IP3KC	M01638	arginine	2	-0.387457	0.242824	0.110572	DeCODE	Q96DU7	Shin et al.	arginine	HMDB0000517	ENSG00000086544	ITPKC	FALSE
6776	MR-link-2	12507_16_ITPKC_IP3KC	12507_16_ITPKC_IP3KC	M01640	ascorbate (vitamin c)	2	-0.500136	0.358112	0.162536	DeCODE	Q96DU7	Shin et al.	ascorbate (vitamin c)	HMDB0000044	ENSG00000086544	ITPKC	FALSE
6777	MR-link-2	12507_16_ITPKC_IP3KC	12507_16_ITPKC_IP3KC	M01649	valine	2	0.0466689	0.17201	0.786148	DeCODE	Q96DU7	Shin et al.	valine	HMDB0000883	ENSG00000086544	ITPKC	FALSE
6778	MR-link-2	12507_16_ITPKC_IP3KC	12507_16_ITPKC_IP3KC	M01670	urea	2	-0.142118	0.180186	0.430272	DeCODE	Q96DU7	Shin et al.	urea	HMDB0000294	ENSG00000086544	ITPKC	FALSE
6779	MR-link-2	12507_16_ITPKC_IP3KC	12507_16_ITPKC_IP3KC	M01712	cortisol	2	-0.058125	0.195268	0.765956	DeCODE	Q96DU7	Shin et al.	cortisol	HMDB0000063	ENSG00000086544	ITPKC	FALSE
6780	MR-link-2	12507_16_ITPKC_IP3KC	12507_16_ITPKC_IP3KC	M01827	riboflavin (vitamin b2)	2	0.320641	0.381962	0.401213	DeCODE	Q96DU7	Shin et al.	riboflavin (vitamin b2)	HMDB0000244	ENSG00000086544	ITPKC	FALSE
6781	MR-link-2	12507_16_ITPKC_IP3KC	12507_16_ITPKC_IP3KC	M02132	citrulline	2	-0.114116	0.19867	0.565697	DeCODE	Q96DU7	Shin et al.	citrulline	HMDB0000904	ENSG00000086544	ITPKC	FALSE
6782	MR-link-2	12507_16_ITPKC_IP3KC	12507_16_ITPKC_IP3KC	M02137	biliverdin	2	-0.215043	0.190932	0.260046	DeCODE	Q96DU7	Shin et al.	biliverdin	HMDB0001008	ENSG00000086544	ITPKC	FALSE
6783	MR-link-2	12507_16_ITPKC_IP3KC	12507_16_ITPKC_IP3KC	M02342	serotonin (5ht)	2	-0.101016	0.198063	0.610039	DeCODE	Q96DU7	Shin et al.	serotonin (5ht)	HMDB0000259	ENSG00000086544	ITPKC	FALSE
6784	MR-link-2	12507_16_ITPKC_IP3KC	12507_16_ITPKC_IP3KC	M03147	xanthine	2	0.083809	0.187736	0.655294	DeCODE	Q96DU7	Shin et al.	xanthine	HMDB0000292	ENSG00000086544	ITPKC	FALSE
6785	MR-link-2	12507_16_ITPKC_IP3KC	12507_16_ITPKC_IP3KC	M11438	phosphate	2	-0.0330203	0.172015	0.847772	DeCODE	Q96DU7	Shin et al.	phosphate	HMDB0001429	ENSG00000086544	ITPKC	FALSE
6786	MR-link-2	12507_16_ITPKC_IP3KC	12507_16_ITPKC_IP3KC	M15122	glycerol	2	0.174671	0.174016	0.315493	DeCODE	Q96DU7	Shin et al.	glycerol	HMDB0000131	ENSG00000086544	ITPKC	FALSE
6787	MR-link-2	12507_16_ITPKC_IP3KC	12507_16_ITPKC_IP3KC	M15488	acetylphosphate	2	-0.236693	0.176913	0.180927	DeCODE	Q96DU7	Shin et al.	acetylphosphate	HMDB0001494	ENSG00000086544	ITPKC	FALSE
6788	MR-link-2	12507_16_ITPKC_IP3KC	12507_16_ITPKC_IP3KC	M15506	choline	2	-0.0467137	0.207223	0.821647	DeCODE	Q96DU7	Shin et al.	choline	HMDB0000097	ENSG00000086544	ITPKC	FALSE
6789	MR-link-2	12507_16_ITPKC_IP3KC	12507_16_ITPKC_IP3KC	M15630	n-acetylornithine	2	-0.0588171	0.189244	0.755952	DeCODE	Q96DU7	Shin et al.	n-acetylornithine	HMDB0003357	ENSG00000086544	ITPKC	FALSE
6790	MR-link-2	12507_16_ITPKC_IP3KC	12507_16_ITPKC_IP3KC	M15677	3-methylhistidine	2	0.132663	0.20558	0.518725	DeCODE	Q96DU7	Shin et al.	3-methylhistidine	HMDB0000479	ENSG00000086544	ITPKC	FALSE
6791	MR-link-2	12507_16_ITPKC_IP3KC	12507_16_ITPKC_IP3KC	M15990	glycerophosphorylcholine (gpc)	2	-0.0445548	0.210112	0.832066	DeCODE	Q96DU7	Shin et al.	glycerophosphorylcholine (gpc)	HMDB0000086	ENSG00000086544	ITPKC	FALSE
6792	MR-link-2	12507_16_ITPKC_IP3KC	12507_16_ITPKC_IP3KC	M15996	aspartate	2	-0.181759	0.186911	0.330833	DeCODE	Q96DU7	Shin et al.	aspartate	HMDB0000191	ENSG00000086544	ITPKC	FALSE
6793	MR-link-2	12507_16_ITPKC_IP3KC	12507_16_ITPKC_IP3KC	M18254	paraxanthine	2	-0.169119	0.206344	0.412448	DeCODE	Q96DU7	Shin et al.	paraxanthine	HMDB0001860	ENSG00000086544	ITPKC	FALSE
6794	MR-link-2	12507_16_ITPKC_IP3KC	12507_16_ITPKC_IP3KC	M18467	eicosapentaenoate (epa; 20:5n3)	2	0.195699	0.170511	0.251084	DeCODE	Q96DU7	Shin et al.	eicosapentaenoate (epa; 20:5n3)	HMDB0001999	ENSG00000086544	ITPKC	FALSE
6795	MR-link-2	12507_16_ITPKC_IP3KC	12507_16_ITPKC_IP3KC	M18474	estrone 3-sulfate	2	0.139807	0.49123	0.775946	DeCODE	Q96DU7	Shin et al.	estrone 3-sulfate	HMDB0001425	ENSG00000086544	ITPKC	FALSE
6796	MR-link-2	12507_16_ITPKC_IP3KC	12507_16_ITPKC_IP3KC	M18494	taurochenodeoxycholate	2	0.0742749	0.200827	0.711499	DeCODE	Q96DU7	Shin et al.	taurochenodeoxycholate	HMDB0000951	ENSG00000086544	ITPKC	FALSE
6797	MR-link-2	12507_16_ITPKC_IP3KC	12507_16_ITPKC_IP3KC	M19323	docosahexaenoate (dha; 22:6n3)	2	0.0815055	0.16955	0.630718	DeCODE	Q96DU7	Shin et al.	docosahexaenoate (dha; 22:6n3)	HMDB0002183	ENSG00000086544	ITPKC	FALSE
6798	MR-link-2	12507_16_ITPKC_IP3KC	12507_16_ITPKC_IP3KC	M19934	myo-inositol	2	-0.413884	0.224449	0.0651837	DeCODE	Q96DU7	Shin et al.	myo-inositol	HMDB0000211	ENSG00000086544	ITPKC	FALSE
6799	MR-link-2	12507_16_ITPKC_IP3KC	12507_16_ITPKC_IP3KC	M20489	glucose	2	-0.311915	0.210408	0.138227	DeCODE	Q96DU7	Shin et al.	glucose	HMDB0000122	ENSG00000086544	ITPKC	FALSE
6800	MR-link-2	12507_16_ITPKC_IP3KC	12507_16_ITPKC_IP3KC	M21044	2-hydroxybutyrate (ahb)	2	-0.0501227	0.174276	0.773649	DeCODE	Q96DU7	Shin et al.	2-hydroxybutyrate (ahb)	HMDB0000008	ENSG00000086544	ITPKC	FALSE
6801	MR-link-2	12507_16_ITPKC_IP3KC	12507_16_ITPKC_IP3KC	M22189	palmitoylcarnitine (c16)	2	-0.296409	0.185432	0.109936	DeCODE	Q96DU7	Shin et al.	palmitoylcarnitine (c16)	HMDB0000222	ENSG00000086544	ITPKC	FALSE
6802	MR-link-2	12507_16_ITPKC_IP3KC	12507_16_ITPKC_IP3KC	M22842	cholate	2	0.039465	0.195785	0.84025	DeCODE	Q96DU7	Shin et al.	cholate	HMDB0000619	ENSG00000086544	ITPKC	FALSE
6803	MR-link-2	12507_16_ITPKC_IP3KC	12507_16_ITPKC_IP3KC	M27716	bilirubin (z,z)	2	-0.236112	0.221659	0.286783	DeCODE	Q96DU7	Shin et al.	bilirubin (z,z)	HMDB0000054	ENSG00000086544	ITPKC	FALSE
6804	MR-link-2	12507_16_ITPKC_IP3KC	12507_16_ITPKC_IP3KC	M27718	creatine	2	0.192207	0.182649	0.292647	DeCODE	Q96DU7	Shin et al.	creatine	HMDB0000064	ENSG00000086544	ITPKC	FALSE
6805	MR-link-2	12507_16_ITPKC_IP3KC	12507_16_ITPKC_IP3KC	M31453	cysteine	2	-0.0803098	0.177449	0.650851	DeCODE	Q96DU7	Shin et al.	cysteine	HMDB0000574	ENSG00000086544	ITPKC	FALSE
6806	MR-link-2	12507_16_ITPKC_IP3KC	12507_16_ITPKC_IP3KC	M31454	cystine	2	0.39983	0.335098	0.232802	DeCODE	Q96DU7	Shin et al.	cystine	HMDB0000192	ENSG00000086544	ITPKC	FALSE
6807	MR-link-2	12507_16_ITPKC_IP3KC	12507_16_ITPKC_IP3KC	M32198	acetylcarnitine (c2)	2	-0.0755078	0.188241	0.688329	DeCODE	Q96DU7	Shin et al.	acetylcarnitine (c2)	HMDB0000201	ENSG00000086544	ITPKC	FALSE
6808	MR-link-2	12507_16_ITPKC_IP3KC	12507_16_ITPKC_IP3KC	M32315	serine	2	-0.0447817	0.176944	0.800203	DeCODE	Q96DU7	Shin et al.	serine	HMDB0000187	ENSG00000086544	ITPKC	FALSE
6809	MR-link-2	12507_16_ITPKC_IP3KC	12507_16_ITPKC_IP3KC	M32319	trans-4-hydroxyproline	2	-0.127649	0.170986	0.455338	DeCODE	Q96DU7	Shin et al.	trans-4-hydroxyproline	HMDB0000725	ENSG00000086544	ITPKC	FALSE
6810	MR-link-2	12507_16_ITPKC_IP3KC	12507_16_ITPKC_IP3KC	M32322	glutamate	2	-0.262223	0.168623	0.119927	DeCODE	Q96DU7	Shin et al.	glutamate	HMDB0000148	ENSG00000086544	ITPKC	FALSE
6811	MR-link-2	12507_16_ITPKC_IP3KC	12507_16_ITPKC_IP3KC	M32338	glycine	2	0.0121192	0.178831	0.945969	DeCODE	Q96DU7	Shin et al.	glycine	HMDB0000123	ENSG00000086544	ITPKC	FALSE
6812	MR-link-2	12507_16_ITPKC_IP3KC	12507_16_ITPKC_IP3KC	M32339	alanine	2	-0.107657	0.18537	0.561396	DeCODE	Q96DU7	Shin et al.	alanine	HMDB0000161	ENSG00000086544	ITPKC	FALSE
6813	MR-link-2	12507_16_ITPKC_IP3KC	12507_16_ITPKC_IP3KC	M32425	dehydroepiandrosterone sulfate (dhea-s)	2	0.0362247	0.171472	0.832686	DeCODE	Q96DU7	Shin et al.	dehydroepiandrosterone sulfate (dhea-s)	HMDB0001032	ENSG00000086544	ITPKC	FALSE
6814	MR-link-2	12507_16_ITPKC_IP3KC	12507_16_ITPKC_IP3KC	M32458	oleamide	2	-0.024187	0.177326	0.891506	DeCODE	Q96DU7	Shin et al.	oleamide	HMDB0002117	ENSG00000086544	ITPKC	FALSE
6815	MR-link-2	12507_16_ITPKC_IP3KC	12507_16_ITPKC_IP3KC	M32593	heme	2	0.437619	0.237021	0.0648443	DeCODE	Q96DU7	Shin et al.	heme	HMDB0003178	ENSG00000086544	ITPKC	FALSE
6816	MR-link-2	12507_16_ITPKC_IP3KC	12507_16_ITPKC_IP3KC	M33453	alpha-ketoglutarate	2	-0.280335	0.191479	0.14318	DeCODE	Q96DU7	Shin et al.	alpha-ketoglutarate	HMDB0000208	ENSG00000086544	ITPKC	FALSE
6817	MR-link-2	12507_16_ITPKC_IP3KC	12507_16_ITPKC_IP3KC	M34106	bilirubin (e,z or z,e)*	2	-0.313766	0.214029	0.14265	DeCODE	Q96DU7	Shin et al.	bilirubin (e,z or z,e)*	HMDB0000488	ENSG00000086544	ITPKC	FALSE
6818	MR-link-2	12507_16_ITPKC_IP3KC	12507_16_ITPKC_IP3KC	M34283	asparagine	2	-0.186579	0.178485	0.295861	DeCODE	Q96DU7	Shin et al.	asparagine	HMDB0000168	ENSG00000086544	ITPKC	FALSE
6819	MR-link-2	12507_16_ITPKC_IP3KC	12507_16_ITPKC_IP3KC	bioa_001	alanine	2	-0.0152488	0.0546331	0.780159	DeCODE	Q96DU7	Lotta et al.	alanine	HMDB0000161	ENSG00000086544	ITPKC	FALSE
6820	MR-link-2	12507_16_ITPKC_IP3KC	12507_16_ITPKC_IP3KC	bioa_002	arginine	2	0.0033805	0.10063	0.973202	DeCODE	Q96DU7	Lotta et al.	arginine	HMDB0000517	ENSG00000086544	ITPKC	FALSE
6821	MR-link-2	12507_16_ITPKC_IP3KC	12507_16_ITPKC_IP3KC	bioa_003	asparagine	2	-0.0419097	0.0896266	0.640068	DeCODE	Q96DU7	Lotta et al.	asparagine	HMDB0000168	ENSG00000086544	ITPKC	FALSE
6822	MR-link-2	12507_16_ITPKC_IP3KC	12507_16_ITPKC_IP3KC	bioa_004	aspartate	2	-0.179309	0.0874789	0.0403894	DeCODE	Q96DU7	Lotta et al.	aspartate	HMDB0000191	ENSG00000086544	ITPKC	FALSE
6823	MR-link-2	12507_16_ITPKC_IP3KC	12507_16_ITPKC_IP3KC	bioa_005	citrulline	2	-0.00888149	0.0882173	0.919807	DeCODE	Q96DU7	Lotta et al.	citrulline	HMDB0000904	ENSG00000086544	ITPKC	FALSE
6824	MR-link-2	12507_16_ITPKC_IP3KC	12507_16_ITPKC_IP3KC	bioa_006	glutamine	2	0.0280529	0.0502727	0.576835	DeCODE	Q96DU7	Lotta et al.	glutamine	HMDB0000641	ENSG00000086544	ITPKC	FALSE
6825	MR-link-2	12507_16_ITPKC_IP3KC	12507_16_ITPKC_IP3KC	bioa_007	glutamate	2	-0.0660401	0.101208	0.514064	DeCODE	Q96DU7	Lotta et al.	glutamate	HMDB0000148	ENSG00000086544	ITPKC	FALSE
6826	MR-link-2	12507_16_ITPKC_IP3KC	12507_16_ITPKC_IP3KC	bioa_008	glycine	2	-0.00156789	0.0647905	0.980694	DeCODE	Q96DU7	Lotta et al.	glycine	HMDB0000123	ENSG00000086544	ITPKC	FALSE
6827	MR-link-2	12507_16_ITPKC_IP3KC	12507_16_ITPKC_IP3KC	bioa_009	histidine	2	0.0946699	0.0512958	0.0649549	DeCODE	Q96DU7	Lotta et al.	histidine	HMDB0000177	ENSG00000086544	ITPKC	FALSE
6828	MR-link-2	12507_16_ITPKC_IP3KC	12507_16_ITPKC_IP3KC	bioa_013	methionine	2	-0.011632	0.0862177	0.892679	DeCODE	Q96DU7	Lotta et al.	methionine	HMDB0000696	ENSG00000086544	ITPKC	FALSE
6829	MR-link-2	12507_16_ITPKC_IP3KC	12507_16_ITPKC_IP3KC	bioa_014	ornithine	2	-0.0620904	0.112443	0.580815	DeCODE	Q96DU7	Lotta et al.	ornithine	HMDB0000214	ENSG00000086544	ITPKC	FALSE
6830	MR-link-2	12507_16_ITPKC_IP3KC	12507_16_ITPKC_IP3KC	bioa_015	phenylethylamine	2	-0.310962	0.148248	0.0359425	DeCODE	Q96DU7	Lotta et al.	phenylethylamine	HMDB0012275	ENSG00000086544	ITPKC	FALSE
6831	MR-link-2	12507_16_ITPKC_IP3KC	12507_16_ITPKC_IP3KC	bioa_016	phenylalanine	2	0.0447882	0.0652635	0.492544	DeCODE	Q96DU7	Lotta et al.	phenylalanine	HMDB0000159	ENSG00000086544	ITPKC	FALSE
6832	MR-link-2	12507_16_ITPKC_IP3KC	12507_16_ITPKC_IP3KC	bioa_018	serine	2	0.00167012	0.0996679	0.986631	DeCODE	Q96DU7	Lotta et al.	serine	HMDB0000187	ENSG00000086544	ITPKC	FALSE
6833	MR-link-2	12507_16_ITPKC_IP3KC	12507_16_ITPKC_IP3KC	bioa_019	threonine	2	0.168789	0.0999387	0.0912328	DeCODE	Q96DU7	Lotta et al.	threonine	HMDB0000167	ENSG00000086544	ITPKC	FALSE
6834	MR-link-2	12507_16_ITPKC_IP3KC	12507_16_ITPKC_IP3KC	bioa_020	tryptophan	2	-0.174586	0.0863443	0.043179	DeCODE	Q96DU7	Lotta et al.	tryptophan	HMDB0000929	ENSG00000086544	ITPKC	FALSE
6835	MR-link-2	12507_16_ITPKC_IP3KC	12507_16_ITPKC_IP3KC	bioa_021	tyrosine	2	-0.0485426	0.0566195	0.391253	DeCODE	Q96DU7	Lotta et al.	tyrosine	HMDB0000158	ENSG00000086544	ITPKC	FALSE
6836	MR-link-2	12507_16_ITPKC_IP3KC	12507_16_ITPKC_IP3KC	bioa_022	valine	2	-0.087273	0.0614032	0.155226	DeCODE	Q96DU7	Lotta et al.	valine	HMDB0000883	ENSG00000086544	ITPKC	FALSE
6837	MR-link-2	12507_16_ITPKC_IP3KC	12507_16_ITPKC_IP3KC	bioa_023	n-acetylornithine	2	0.0270149	0.102537	0.792191	DeCODE	Q96DU7	Lotta et al.	n-acetylornithine	HMDB0003357	ENSG00000086544	ITPKC	FALSE
6838	MR-link-2	12507_16_ITPKC_IP3KC	12507_16_ITPKC_IP3KC	bioa_030	trans-hydroxyproline	2	-0.0662996	0.0917202	0.469774	DeCODE	Q96DU7	Lotta et al.	trans-hydroxyproline	HMDB0000725	ENSG00000086544	ITPKC	FALSE
6839	MR-link-2	12507_16_ITPKC_IP3KC	12507_16_ITPKC_IP3KC	bioa_031	sarcosine	2	0.0568341	0.101421	0.57522	DeCODE	Q96DU7	Lotta et al.	sarcosine	HMDB0000271	ENSG00000086544	ITPKC	FALSE
6840	MR-link-2	12507_16_ITPKC_IP3KC	12507_16_ITPKC_IP3KC	bioa_032	serotonin	2	-0.243954	0.115878	0.0352681	DeCODE	Q96DU7	Lotta et al.	serotonin	HMDB0000259	ENSG00000086544	ITPKC	FALSE
6841	MR-link-2	12507_16_ITPKC_IP3KC	12507_16_ITPKC_IP3KC	bioa_033	spermidine	2	-0.0484124	0.107429	0.652245	DeCODE	Q96DU7	Lotta et al.	spermidine	HMDB0001257	ENSG00000086544	ITPKC	FALSE
6842	MR-link-2	12507_16_ITPKC_IP3KC	12507_16_ITPKC_IP3KC	bior_002	acetylcarnitine (c2)	2	-0.137674	0.0915729	0.132727	DeCODE	Q96DU7	Lotta et al.	acetylcarnitine (c2)	HMDB0000201	ENSG00000086544	ITPKC	FALSE
6843	MR-link-2	12507_16_ITPKC_IP3KC	12507_16_ITPKC_IP3KC	bior_031	hexadecanoylcarnitine	2	-0.0457083	0.0910669	0.615724	DeCODE	Q96DU7	Lotta et al.	hexadecanoylcarnitine	HMDB0000222	ENSG00000086544	ITPKC	FALSE
6844	MR-link-2	12507_16_ITPKC_IP3KC	12507_16_ITPKC_IP3KC	met-d-Acetate	acetate	2	0.0577322	0.0428588	0.17797	DeCODE	Q96DU7	Borges et al.	acetate	HMDB0000042	ENSG00000086544	ITPKC	FALSE
6845	MR-link-2	12507_16_ITPKC_IP3KC	12507_16_ITPKC_IP3KC	met-d-Acetoacetate	acetoacetate	2	-0.00412731	0.0511152	0.935645	DeCODE	Q96DU7	Borges et al.	acetoacetate	HMDB0000060	ENSG00000086544	ITPKC	FALSE
6846	MR-link-2	12507_16_ITPKC_IP3KC	12507_16_ITPKC_IP3KC	met-d-Ala	alanine	2	0.00181591	0.0410393	0.964707	DeCODE	Q96DU7	Borges et al.	alanine	HMDB0000161	ENSG00000086544	ITPKC	FALSE
6847	MR-link-2	12507_16_ITPKC_IP3KC	12507_16_ITPKC_IP3KC	met-d-Citrate	citrate	2	-0.123176	0.050423	0.0145715	DeCODE	Q96DU7	Borges et al.	citrate	HMDB0000094	ENSG00000086544	ITPKC	FALSE
6848	MR-link-2	12507_16_ITPKC_IP3KC	12507_16_ITPKC_IP3KC	met-d-Gln	glutamine	2	-0.0119616	0.0492546	0.80812	DeCODE	Q96DU7	Borges et al.	glutamine	HMDB0000641	ENSG00000086544	ITPKC	FALSE
6849	MR-link-2	12507_16_ITPKC_IP3KC	12507_16_ITPKC_IP3KC	met-d-Glucose	glucose	2	-0.00158903	0.0451283	0.971911	DeCODE	Q96DU7	Borges et al.	glucose	HMDB0000122	ENSG00000086544	ITPKC	FALSE
6850	MR-link-2	12507_16_ITPKC_IP3KC	12507_16_ITPKC_IP3KC	met-d-Gly	glycine	2	0.0141703	0.0481424	0.768497	DeCODE	Q96DU7	Borges et al.	glycine	HMDB0000123	ENSG00000086544	ITPKC	FALSE
6851	MR-link-2	12507_16_ITPKC_IP3KC	12507_16_ITPKC_IP3KC	met-d-His	histidine	2	-0.066575	0.0421376	0.11412	DeCODE	Q96DU7	Borges et al.	histidine	HMDB0000177	ENSG00000086544	ITPKC	FALSE
6852	MR-link-2	12507_16_ITPKC_IP3KC	12507_16_ITPKC_IP3KC	met-d-LA	linoleate (18:2n6)	2	0.0289565	0.0537921	0.590368	DeCODE	Q96DU7	Borges et al.	linoleate (18:2n6)	HMDB0006270,HMDB0000673	ENSG00000086544	ITPKC	FALSE
6853	MR-link-2	12507_16_ITPKC_IP3KC	12507_16_ITPKC_IP3KC	met-d-Phe	phenylalanine	2	0.00501015	0.0440029	0.909349	DeCODE	Q96DU7	Borges et al.	phenylalanine	HMDB0000159	ENSG00000086544	ITPKC	FALSE
6854	MR-link-2	12507_16_ITPKC_IP3KC	12507_16_ITPKC_IP3KC	met-d-Pyruvate	pyruvate	2	-0.0129101	0.0453644	0.775961	DeCODE	Q96DU7	Borges et al.	pyruvate	HMDB0000243	ENSG00000086544	ITPKC	FALSE
6855	MR-link-2	12507_16_ITPKC_IP3KC	12507_16_ITPKC_IP3KC	met-d-Tyr	tyrosine	2	-0.00289899	0.0412867	0.944022	DeCODE	Q96DU7	Borges et al.	tyrosine	HMDB0000158	ENSG00000086544	ITPKC	FALSE
6856	MR-link-2	12507_16_ITPKC_IP3KC	12507_16_ITPKC_IP3KC	met-d-Val	valine	2	0.031211	0.0407981	0.444266	DeCODE	Q96DU7	Borges et al.	valine	HMDB0000883	ENSG00000086544	ITPKC	FALSE
6857	MR-link-2	12515_45_UCK2_UCK2	12515_45_UCK2_UCK2	GCST90199627	n-alpha-acetylornithine	3	0.00859663	0.184299	0.962796	DeCODE	Q9BZX2	Chen et al.	n-alpha-acetylornithine	HMDB0003357	ENSG00000143179	UCK2	FALSE
6858	MR-link-2	12515_45_UCK2_UCK2	12515_45_UCK2_UCK2	GCST90199628	3-methylhistidine	3	-0.0993772	0.155453	0.522643	DeCODE	Q9BZX2	Chen et al.	3-methylhistidine	HMDB0000479	ENSG00000143179	UCK2	FALSE
6859	MR-link-2	12515_45_UCK2_UCK2	12515_45_UCK2_UCK2	GCST90199629	glycerophosphorylcholine (gpc)	3	0.0829809	0.151131	0.58296	DeCODE	Q9BZX2	Chen et al.	glycerophosphorylcholine (gpc)	HMDB0000086	ENSG00000143179	UCK2	FALSE
6860	MR-link-2	12515_45_UCK2_UCK2	12515_45_UCK2_UCK2	GCST90199637	n-acetylglutamate	3	0.0393068	0.153024	0.797282	DeCODE	Q9BZX2	Chen et al.	n-acetylglutamate	HMDB0001138	ENSG00000143179	UCK2	FALSE
6861	MR-link-2	12515_45_UCK2_UCK2	12515_45_UCK2_UCK2	GCST90199651	docosahexaenoate (dha; 22:6n3)	3	0.0286454	0.160698	0.858522	DeCODE	Q9BZX2	Chen et al.	docosahexaenoate (dha; 22:6n3)	HMDB0002183	ENSG00000143179	UCK2	FALSE
6862	MR-link-2	12515_45_UCK2_UCK2	12515_45_UCK2_UCK2	GCST90199652	1-stearoyl-2-oleoyl-gps (18:0/18:1)	3	0.175394	0.151097	0.245723	DeCODE	Q9BZX2	Chen et al.	1-stearoyl-2-oleoyl-gps (18:0/18:1)	HMDB0010163	ENSG00000143179	UCK2	FALSE
6863	MR-link-2	12515_45_UCK2_UCK2	12515_45_UCK2_UCK2	GCST90199654	paraxanthine	3	-0.0844418	0.154619	0.584978	DeCODE	Q9BZX2	Chen et al.	paraxanthine	HMDB0001860	ENSG00000143179	UCK2	FALSE
6864	MR-link-2	12515_45_UCK2_UCK2	12515_45_UCK2_UCK2	GCST90199665	n-acetylaspartate (naa)	3	-0.0822795	0.159573	0.606118	DeCODE	Q9BZX2	Chen et al.	n-acetylaspartate (naa)	HMDB0000812	ENSG00000143179	UCK2	FALSE
6865	MR-link-2	12515_45_UCK2_UCK2	12515_45_UCK2_UCK2	GCST90199666	palmitoylcarnitine (c16)	3	0.108937	0.147121	0.459021	DeCODE	Q9BZX2	Chen et al.	palmitoylcarnitine (c16)	HMDB0000222	ENSG00000143179	UCK2	FALSE
6866	MR-link-2	12515_45_UCK2_UCK2	12515_45_UCK2_UCK2	GCST90199669	acetylcarnitine (c2)	3	0.105976	0.148172	0.474473	DeCODE	Q9BZX2	Chen et al.	acetylcarnitine (c2)	HMDB0000201	ENSG00000143179	UCK2	FALSE
6867	MR-link-2	12515_45_UCK2_UCK2	12515_45_UCK2_UCK2	GCST90199673	dehydroepiandrosterone sulfate (dhea-s)	3	0.017671	0.144757	0.902841	DeCODE	Q9BZX2	Chen et al.	dehydroepiandrosterone sulfate (dhea-s)	HMDB0001032	ENSG00000143179	UCK2	FALSE
6868	MR-link-2	12515_45_UCK2_UCK2	12515_45_UCK2_UCK2	GCST90199691	1-methylhistidine	3	-0.062978	0.15631	0.687019	DeCODE	Q9BZX2	Chen et al.	1-methylhistidine	HMDB0000001	ENSG00000143179	UCK2	FALSE
6869	MR-link-2	12515_45_UCK2_UCK2	12515_45_UCK2_UCK2	GCST90199845	sphinganine-1-phosphate	3	0.151852	0.161606	0.3474	DeCODE	Q9BZX2	Chen et al.	sphinganine-1-phosphate	HMDB0001383	ENSG00000143179	UCK2	FALSE
6870	MR-link-2	12515_45_UCK2_UCK2	12515_45_UCK2_UCK2	GCST90199896	sulfate*	3	0.142044	0.144609	0.325971	DeCODE	Q9BZX2	Chen et al.	sulfate*	HMDB01448	ENSG00000143179	UCK2	FALSE
6871	MR-link-2	12515_45_UCK2_UCK2	12515_45_UCK2_UCK2	GCST90199972	sphingomyelin (d18:1/24:1, d18:2/24:0)*	3	-0.0923066	0.153386	0.547311	DeCODE	Q9BZX2	Chen et al.	sphingomyelin (d18:1/24:1, d18:2/24:0)*	HMDB0012107	ENSG00000143179	UCK2	FALSE
6872	MR-link-2	12515_45_UCK2_UCK2	12515_45_UCK2_UCK2	GCST90200001	sphingomyelin (d18:1/20:0, d16:1/22:0)*	3	-0.0134746	0.14943	0.92815	DeCODE	Q9BZX2	Chen et al.	sphingomyelin (d18:1/20:0, d16:1/22:0)*	HMDB0012102	ENSG00000143179	UCK2	FALSE
6873	MR-link-2	12515_45_UCK2_UCK2	12515_45_UCK2_UCK2	GCST90200049	myristoyl dihydrosphingomyelin (d18:0/14:0)*	3	-0.0229402	0.148041	0.876854	DeCODE	Q9BZX2	Chen et al.	myristoyl dihydrosphingomyelin (d18:0/14:0)*	HMDB0012085	ENSG00000143179	UCK2	FALSE
6874	MR-link-2	12515_45_UCK2_UCK2	12515_45_UCK2_UCK2	GCST90200056	sphingomyelin (d18:0/18:0, d19:0/17:0)*	3	-0.130058	0.15171	0.391291	DeCODE	Q9BZX2	Chen et al.	sphingomyelin (d18:0/18:0, d19:0/17:0)*	HMDB0012087	ENSG00000143179	UCK2	FALSE
6875	MR-link-2	12515_45_UCK2_UCK2	12515_45_UCK2_UCK2	GCST90200279	pantothenate	3	-0.127124	0.149203	0.394206	DeCODE	Q9BZX2	Chen et al.	pantothenate	HMDB0000210	ENSG00000143179	UCK2	FALSE
6876	MR-link-2	12515_45_UCK2_UCK2	12515_45_UCK2_UCK2	GCST90200281	phosphoethanolamine	3	0.180348	0.154175	0.242097	DeCODE	Q9BZX2	Chen et al.	phosphoethanolamine	HMDB0000224	ENSG00000143179	UCK2	FALSE
6877	MR-link-2	12515_45_UCK2_UCK2	12515_45_UCK2_UCK2	GCST90200283	3-ureidopropionate	3	0.089871	0.154003	0.559512	DeCODE	Q9BZX2	Chen et al.	3-ureidopropionate	HMDB0000026	ENSG00000143179	UCK2	FALSE
6878	MR-link-2	12515_45_UCK2_UCK2	12515_45_UCK2_UCK2	GCST90200291	sarcosine	3	-0.0261666	0.16957	0.877365	DeCODE	Q9BZX2	Chen et al.	sarcosine	HMDB0000271	ENSG00000143179	UCK2	FALSE
6879	MR-link-2	12515_45_UCK2_UCK2	12515_45_UCK2_UCK2	GCST90200292	trans-4-hydroxyproline	3	-0.0234027	0.183168	0.898334	DeCODE	Q9BZX2	Chen et al.	trans-4-hydroxyproline	HMDB0000725	ENSG00000143179	UCK2	FALSE
6880	MR-link-2	12515_45_UCK2_UCK2	12515_45_UCK2_UCK2	GCST90200293	thyroxine	3	0.0704637	0.156731	0.653012	DeCODE	Q9BZX2	Chen et al.	thyroxine	HMDB0000248	ENSG00000143179	UCK2	FALSE
6881	MR-link-2	12515_45_UCK2_UCK2	12515_45_UCK2_UCK2	GCST90200296	methyl indole-3-acetate	3	0.0207117	0.173349	0.904895	DeCODE	Q9BZX2	Chen et al.	methyl indole-3-acetate	HMDB0029738	ENSG00000143179	UCK2	FALSE
6882	MR-link-2	12515_45_UCK2_UCK2	12515_45_UCK2_UCK2	GCST90200304	citrate	3	-0.0857535	0.166631	0.606812	DeCODE	Q9BZX2	Chen et al.	citrate	HMDB0000094	ENSG00000143179	UCK2	FALSE
6883	MR-link-2	12515_45_UCK2_UCK2	12515_45_UCK2_UCK2	GCST90200306	butyrate/isobutyrate (4:0)	3	-0.117906	0.149345	0.429828	DeCODE	Q9BZX2	Chen et al.	butyrate/isobutyrate (4:0)	HMDB0000039	ENSG00000143179	UCK2	FALSE
6884	MR-link-2	12515_45_UCK2_UCK2	12515_45_UCK2_UCK2	GCST90200314	n-acetylneuraminate	3	0.175707	0.155032	0.257062	DeCODE	Q9BZX2	Chen et al.	n-acetylneuraminate	HMDB0000230	ENSG00000143179	UCK2	FALSE
6885	MR-link-2	12515_45_UCK2_UCK2	12515_45_UCK2_UCK2	GCST90200318	acetoacetate	3	0.307214	0.205736	0.135373	DeCODE	Q9BZX2	Chen et al.	acetoacetate	HMDB0000060	ENSG00000143179	UCK2	FALSE
6886	MR-link-2	12515_45_UCK2_UCK2	12515_45_UCK2_UCK2	GCST90200319	cys-gly, oxidized	3	0.0349101	0.155616	0.822497	DeCODE	Q9BZX2	Chen et al.	cys-gly, oxidized	HMDB0000078	ENSG00000143179	UCK2	FALSE
6887	MR-link-2	12515_45_UCK2_UCK2	12515_45_UCK2_UCK2	GCST90200321	cholate	3	0.00182125	0.152048	0.990443	DeCODE	Q9BZX2	Chen et al.	cholate	HMDB0000619	ENSG00000143179	UCK2	FALSE
6888	MR-link-2	12515_45_UCK2_UCK2	12515_45_UCK2_UCK2	GCST90200323	creatine	3	0.00717996	0.163449	0.964962	DeCODE	Q9BZX2	Chen et al.	creatine	HMDB0000064	ENSG00000143179	UCK2	FALSE
6889	MR-link-2	12515_45_UCK2_UCK2	12515_45_UCK2_UCK2	GCST90200325	glycerol	3	0.237997	0.148878	0.109908	DeCODE	Q9BZX2	Chen et al.	glycerol	HMDB0000131	ENSG00000143179	UCK2	FALSE
6890	MR-link-2	12515_45_UCK2_UCK2	12515_45_UCK2_UCK2	GCST90200327	choline	3	0.0825162	0.184564	0.654812	DeCODE	Q9BZX2	Chen et al.	choline	HMDB0000097	ENSG00000143179	UCK2	FALSE
6891	MR-link-2	12515_45_UCK2_UCK2	12515_45_UCK2_UCK2	GCST90200335	stearoyl sphingomyelin (d18:1/18:0)	3	-0.00623674	0.153362	0.967562	DeCODE	Q9BZX2	Chen et al.	stearoyl sphingomyelin (d18:1/18:0)	HMDB0001348	ENSG00000143179	UCK2	FALSE
6892	MR-link-2	12515_45_UCK2_UCK2	12515_45_UCK2_UCK2	GCST90200336	n-palmitoyl-sphingosine (d18:1/16:0)	3	-0.096017	0.150282	0.522881	DeCODE	Q9BZX2	Chen et al.	n-palmitoyl-sphingosine (d18:1/16:0)	HMDB0004949	ENSG00000143179	UCK2	FALSE
6893	MR-link-2	12515_45_UCK2_UCK2	12515_45_UCK2_UCK2	GCST90200337	taurochenodeoxycholate	3	-0.0276632	0.142651	0.846237	DeCODE	Q9BZX2	Chen et al.	taurochenodeoxycholate	HMDB0000951	ENSG00000143179	UCK2	FALSE
6894	MR-link-2	12515_45_UCK2_UCK2	12515_45_UCK2_UCK2	GCST90200341	n-stearoyl-sphingosine (d18:1/18:0)*	3	0.212081	0.162351	0.191447	DeCODE	Q9BZX2	Chen et al.	n-stearoyl-sphingosine (d18:1/18:0)*	HMDB0004950	ENSG00000143179	UCK2	FALSE
6895	MR-link-2	12515_45_UCK2_UCK2	12515_45_UCK2_UCK2	GCST90200345	s-adenosylhomocysteine (sah)	3	0.228217	0.22002	0.299617	DeCODE	Q9BZX2	Chen et al.	s-adenosylhomocysteine (sah)	HMDB00939	ENSG00000143179	UCK2	FALSE
6896	MR-link-2	12515_45_UCK2_UCK2	12515_45_UCK2_UCK2	GCST90200348	quinolinate	3	0.0139242	0.160025	0.930661	DeCODE	Q9BZX2	Chen et al.	quinolinate	HMDB0000232	ENSG00000143179	UCK2	FALSE
6897	MR-link-2	12515_45_UCK2_UCK2	12515_45_UCK2_UCK2	GCST90200349	eicosapentaenoate (epa; 20:5n3)	3	0.0670925	0.15739	0.669902	DeCODE	Q9BZX2	Chen et al.	eicosapentaenoate (epa; 20:5n3)	HMDB0001999	ENSG00000143179	UCK2	FALSE
6898	MR-link-2	12515_45_UCK2_UCK2	12515_45_UCK2_UCK2	GCST90200351	n-acetylputrescine	3	-0.21354	0.147743	0.14836	DeCODE	Q9BZX2	Chen et al.	n-acetylputrescine	HMDB0002064	ENSG00000143179	UCK2	FALSE
6899	MR-link-2	12515_45_UCK2_UCK2	12515_45_UCK2_UCK2	GCST90200354	linoleate (18:2n6)	3	0.185	0.152915	0.226349	DeCODE	Q9BZX2	Chen et al.	linoleate (18:2n6)	HMDB0006270,HMDB0000673	ENSG00000143179	UCK2	FALSE
6900	MR-link-2	12515_45_UCK2_UCK2	12515_45_UCK2_UCK2	GCST90200355	adenosine 5'-diphosphate (adp)	3	0.282316	0.204998	0.168461	DeCODE	Q9BZX2	Chen et al.	adenosine 5'-diphosphate (adp)	HMDB0001341	ENSG00000143179	UCK2	FALSE
6901	MR-link-2	12515_45_UCK2_UCK2	12515_45_UCK2_UCK2	GCST90200356	adenosine 5'-monophosphate (amp)	3	0.220977	0.149018	0.138103	DeCODE	Q9BZX2	Chen et al.	adenosine 5'-monophosphate (amp)	HMDB0000045	ENSG00000143179	UCK2	FALSE
6902	MR-link-2	12515_45_UCK2_UCK2	12515_45_UCK2_UCK2	GCST90200358	arachidonate (20:4n6)	3	0.272826	0.147293	0.0639878	DeCODE	Q9BZX2	Chen et al.	arachidonate (20:4n6)	HMDB0001043	ENSG00000143179	UCK2	FALSE
6903	MR-link-2	12515_45_UCK2_UCK2	12515_45_UCK2_UCK2	GCST90200359	5-methylthioadenosine (mta)	3	0.0956638	0.169061	0.571492	DeCODE	Q9BZX2	Chen et al.	5-methylthioadenosine (mta)	HMDB0001173	ENSG00000143179	UCK2	FALSE
6904	MR-link-2	12515_45_UCK2_UCK2	12515_45_UCK2_UCK2	GCST90200361	beta-alanine	3	-0.205683	0.179971	0.253093	DeCODE	Q9BZX2	Chen et al.	beta-alanine	HMDB0000056	ENSG00000143179	UCK2	FALSE
6905	MR-link-2	12515_45_UCK2_UCK2	12515_45_UCK2_UCK2	GCST90200362	succinate	3	-0.117229	0.149867	0.434084	DeCODE	Q9BZX2	Chen et al.	succinate	HMDB0000254	ENSG00000143179	UCK2	FALSE
6906	MR-link-2	12515_45_UCK2_UCK2	12515_45_UCK2_UCK2	GCST90200363	choline phosphate	3	-0.0462312	0.164082	0.778129	DeCODE	Q9BZX2	Chen et al.	choline phosphate	HMDB0001565	ENSG00000143179	UCK2	FALSE
6907	MR-link-2	12515_45_UCK2_UCK2	12515_45_UCK2_UCK2	GCST90200364	cysteinylglycine	3	0.00446947	0.155052	0.977004	DeCODE	Q9BZX2	Chen et al.	cysteinylglycine	HMDB0000078	ENSG00000143179	UCK2	FALSE
6908	MR-link-2	12515_45_UCK2_UCK2	12515_45_UCK2_UCK2	GCST90200365	phenylpyruvate	3	0.000683489	0.151581	0.996402	DeCODE	Q9BZX2	Chen et al.	phenylpyruvate	HMDB0000205	ENSG00000143179	UCK2	FALSE
6909	MR-link-2	12515_45_UCK2_UCK2	12515_45_UCK2_UCK2	GCST90200368	cholesterol	3	-0.219203	0.155981	0.159926	DeCODE	Q9BZX2	Chen et al.	cholesterol	HMDB0000067	ENSG00000143179	UCK2	FALSE
6910	MR-link-2	12515_45_UCK2_UCK2	12515_45_UCK2_UCK2	GCST90200369	2-hydroxyphenylacetate	3	0.178558	0.15714	0.255831	DeCODE	Q9BZX2	Chen et al.	2-hydroxyphenylacetate	HMDB0000669	ENSG00000143179	UCK2	FALSE
6911	MR-link-2	12515_45_UCK2_UCK2	12515_45_UCK2_UCK2	GCST90200370	aspartate	3	-0.00256343	0.146718	0.98606	DeCODE	Q9BZX2	Chen et al.	aspartate	HMDB0000191	ENSG00000143179	UCK2	FALSE
6912	MR-link-2	12515_45_UCK2_UCK2	12515_45_UCK2_UCK2	GCST90200372	arginine	3	-0.138475	0.166933	0.406807	DeCODE	Q9BZX2	Chen et al.	arginine	HMDB0000517	ENSG00000143179	UCK2	FALSE
6913	MR-link-2	12515_45_UCK2_UCK2	12515_45_UCK2_UCK2	GCST90200374	sphinganine	3	0.193214	0.157753	0.220655	DeCODE	Q9BZX2	Chen et al.	sphinganine	HMDB0000269	ENSG00000143179	UCK2	FALSE
6914	MR-link-2	12515_45_UCK2_UCK2	12515_45_UCK2_UCK2	GCST90200376	flavin adenine dinucleotide (fad)	3	0.276381	0.173345	0.110845	DeCODE	Q9BZX2	Chen et al.	flavin adenine dinucleotide (fad)	HMDB0001248	ENSG00000143179	UCK2	FALSE
6915	MR-link-2	12515_45_UCK2_UCK2	12515_45_UCK2_UCK2	GCST90200377	histidine	3	-0.0438828	0.150916	0.771222	DeCODE	Q9BZX2	Chen et al.	histidine	HMDB0000177	ENSG00000143179	UCK2	FALSE
6916	MR-link-2	12515_45_UCK2_UCK2	12515_45_UCK2_UCK2	GCST90200378	cortisol	3	-0.346587	0.194763	0.0751531	DeCODE	Q9BZX2	Chen et al.	cortisol	HMDB0000063	ENSG00000143179	UCK2	FALSE
6917	MR-link-2	12515_45_UCK2_UCK2	12515_45_UCK2_UCK2	GCST90200379	hypotaurine	3	-0.00194411	0.155592	0.990031	DeCODE	Q9BZX2	Chen et al.	hypotaurine	HMDB0000965	ENSG00000143179	UCK2	FALSE
6918	MR-link-2	12515_45_UCK2_UCK2	12515_45_UCK2_UCK2	GCST90200382	cystine	3	-0.0823602	0.181736	0.650415	DeCODE	Q9BZX2	Chen et al.	cystine	HMDB0000192	ENSG00000143179	UCK2	FALSE
6919	MR-link-2	12515_45_UCK2_UCK2	12515_45_UCK2_UCK2	GCST90200383	cystathionine	3	0.204033	0.153246	0.183055	DeCODE	Q9BZX2	Chen et al.	cystathionine	HMDB0000099	ENSG00000143179	UCK2	FALSE
6920	MR-link-2	12515_45_UCK2_UCK2	12515_45_UCK2_UCK2	GCST90200384	guanidinoacetate	3	0.0158997	0.160202	0.920941	DeCODE	Q9BZX2	Chen et al.	guanidinoacetate	HMDB0000128	ENSG00000143179	UCK2	FALSE
6921	MR-link-2	12515_45_UCK2_UCK2	12515_45_UCK2_UCK2	GCST90200385	sphingosine	3	0.160936	0.150008	0.283339	DeCODE	Q9BZX2	Chen et al.	sphingosine	HMDB0000252	ENSG00000143179	UCK2	FALSE
6922	MR-link-2	12515_45_UCK2_UCK2	12515_45_UCK2_UCK2	GCST90200390	stearate (18:0)	3	0.0834466	0.147632	0.571913	DeCODE	Q9BZX2	Chen et al.	stearate (18:0)	HMDB0000827	ENSG00000143179	UCK2	FALSE
6923	MR-link-2	12515_45_UCK2_UCK2	12515_45_UCK2_UCK2	GCST90200391	methionine	3	-0.331325	0.159539	0.037823	DeCODE	Q9BZX2	Chen et al.	methionine	HMDB0000696	ENSG00000143179	UCK2	FALSE
6924	MR-link-2	12515_45_UCK2_UCK2	12515_45_UCK2_UCK2	GCST90200392	orotate	3	0.05265	0.165963	0.751062	DeCODE	Q9BZX2	Chen et al.	orotate	HMDB0000226	ENSG00000143179	UCK2	FALSE
6925	MR-link-2	12515_45_UCK2_UCK2	12515_45_UCK2_UCK2	GCST90200393	phosphate	3	0.0292949	0.167418	0.861096	DeCODE	Q9BZX2	Chen et al.	phosphate	HMDB0001429	ENSG00000143179	UCK2	FALSE
6926	MR-link-2	12515_45_UCK2_UCK2	12515_45_UCK2_UCK2	GCST90200394	inosine	3	-0.146369	0.252354	0.561904	DeCODE	Q9BZX2	Chen et al.	inosine	HMDB0000195	ENSG00000143179	UCK2	FALSE
6927	MR-link-2	12515_45_UCK2_UCK2	12515_45_UCK2_UCK2	GCST90200395	inosine 5'-monophosphate (imp)	3	0.0403612	0.196971	0.837643	DeCODE	Q9BZX2	Chen et al.	inosine 5'-monophosphate (imp)	HMDB0000175	ENSG00000143179	UCK2	FALSE
6928	MR-link-2	12515_45_UCK2_UCK2	12515_45_UCK2_UCK2	GCST90200396	phenylalanine	3	-0.130846	0.147133	0.373839	DeCODE	Q9BZX2	Chen et al.	phenylalanine	HMDB0000159	ENSG00000143179	UCK2	FALSE
6929	MR-link-2	12515_45_UCK2_UCK2	12515_45_UCK2_UCK2	GCST90200397	palmitate (16:0)	3	0.161563	0.150027	0.281528	DeCODE	Q9BZX2	Chen et al.	palmitate (16:0)	HMDB0000220	ENSG00000143179	UCK2	FALSE
6930	MR-link-2	12515_45_UCK2_UCK2	12515_45_UCK2_UCK2	GCST90200400	nicotinamide	3	0.151395	0.152748	0.321616	DeCODE	Q9BZX2	Chen et al.	nicotinamide	HMDB0001406	ENSG00000143179	UCK2	FALSE
6931	MR-link-2	12515_45_UCK2_UCK2	12515_45_UCK2_UCK2	GCST90200401	myo-inositol	3	-0.135879	0.145699	0.351026	DeCODE	Q9BZX2	Chen et al.	myo-inositol	HMDB0000211	ENSG00000143179	UCK2	FALSE
6932	MR-link-2	12515_45_UCK2_UCK2	12515_45_UCK2_UCK2	GCST90200403	citrulline	3	0.103862	0.148101	0.483122	DeCODE	Q9BZX2	Chen et al.	citrulline	HMDB0000904	ENSG00000143179	UCK2	FALSE
6933	MR-link-2	12515_45_UCK2_UCK2	12515_45_UCK2_UCK2	GCST90200404	ornithine	3	-0.0240218	0.159136	0.880014	DeCODE	Q9BZX2	Chen et al.	ornithine	HMDB0000214	ENSG00000143179	UCK2	FALSE
6934	MR-link-2	12515_45_UCK2_UCK2	12515_45_UCK2_UCK2	GCST90200405	retinol (vitamin a)	3	0.0321622	0.142409	0.821323	DeCODE	Q9BZX2	Chen et al.	retinol (vitamin a)	HMDB0000305	ENSG00000143179	UCK2	FALSE
6935	MR-link-2	12515_45_UCK2_UCK2	12515_45_UCK2_UCK2	GCST90200406	1-methylnicotinamide	3	-0.182311	0.155729	0.24172	DeCODE	Q9BZX2	Chen et al.	1-methylnicotinamide	HMDB0000699	ENSG00000143179	UCK2	FALSE
6936	MR-link-2	12515_45_UCK2_UCK2	12515_45_UCK2_UCK2	GCST90200407	uridine	3	0.0710793	0.162732	0.662266	DeCODE	Q9BZX2	Chen et al.	uridine	HMDB0000296	ENSG00000143179	UCK2	TRUE
6937	MR-link-2	12515_45_UCK2_UCK2	12515_45_UCK2_UCK2	GCST90200410	phytanate	3	0.00792319	0.15279	0.958643	DeCODE	Q9BZX2	Chen et al.	phytanate	HMDB0000801	ENSG00000143179	UCK2	FALSE
6938	MR-link-2	12515_45_UCK2_UCK2	12515_45_UCK2_UCK2	GCST90200412	glutamate	3	-0.0696511	0.153227	0.649425	DeCODE	Q9BZX2	Chen et al.	glutamate	HMDB0000148	ENSG00000143179	UCK2	FALSE
6939	MR-link-2	12515_45_UCK2_UCK2	12515_45_UCK2_UCK2	GCST90200413	2'-deoxyuridine	3	-0.0288708	0.171935	0.866649	DeCODE	Q9BZX2	Chen et al.	2'-deoxyuridine	HMDB0000012	ENSG00000143179	UCK2	FALSE
6940	MR-link-2	12515_45_UCK2_UCK2	12515_45_UCK2_UCK2	GCST90200415	serine	3	-0.141673	0.191068	0.458402	DeCODE	Q9BZX2	Chen et al.	serine	HMDB0000187	ENSG00000143179	UCK2	FALSE
6941	MR-link-2	12515_45_UCK2_UCK2	12515_45_UCK2_UCK2	GCST90200417	urea	3	0.184629	0.155701	0.235703	DeCODE	Q9BZX2	Chen et al.	urea	HMDB0000294	ENSG00000143179	UCK2	FALSE
6942	MR-link-2	12515_45_UCK2_UCK2	12515_45_UCK2_UCK2	GCST90200418	pyridoxal	3	-0.121666	0.14541	0.402756	DeCODE	Q9BZX2	Chen et al.	pyridoxal	HMDB0001545	ENSG00000143179	UCK2	FALSE
6943	MR-link-2	12515_45_UCK2_UCK2	12515_45_UCK2_UCK2	GCST90200419	glutamine	3	0.088258	0.155161	0.569482	DeCODE	Q9BZX2	Chen et al.	glutamine	HMDB0000641	ENSG00000143179	UCK2	FALSE
6944	MR-link-2	12515_45_UCK2_UCK2	12515_45_UCK2_UCK2	GCST90200422	serotonin	3	0.122067	0.158009	0.4398	DeCODE	Q9BZX2	Chen et al.	serotonin	HMDB0000259	ENSG00000143179	UCK2	FALSE
6945	MR-link-2	12515_45_UCK2_UCK2	12515_45_UCK2_UCK2	GCST90200423	spermidine	3	0.176231	0.159544	0.269337	DeCODE	Q9BZX2	Chen et al.	spermidine	HMDB0001257	ENSG00000143179	UCK2	FALSE
6946	MR-link-2	12515_45_UCK2_UCK2	12515_45_UCK2_UCK2	GCST90200427	tyrosine	3	-0.205586	0.168514	0.222466	DeCODE	Q9BZX2	Chen et al.	tyrosine	HMDB0000158	ENSG00000143179	UCK2	FALSE
6947	MR-link-2	12515_45_UCK2_UCK2	12515_45_UCK2_UCK2	GCST90200429	cytidine	3	-0.156834	0.163683	0.337985	DeCODE	Q9BZX2	Chen et al.	cytidine	HMDB0000089	ENSG00000143179	UCK2	FALSE
6948	MR-link-2	12515_45_UCK2_UCK2	12515_45_UCK2_UCK2	GCST90200430	pyruvate	3	-0.155573	0.157357	0.322828	DeCODE	Q9BZX2	Chen et al.	pyruvate	HMDB0000243	ENSG00000143179	UCK2	FALSE
6949	MR-link-2	12515_45_UCK2_UCK2	12515_45_UCK2_UCK2	GCST90200431	alanine	3	-0.315336	0.171803	0.0664388	DeCODE	Q9BZX2	Chen et al.	alanine	HMDB0000161	ENSG00000143179	UCK2	FALSE
6950	MR-link-2	12515_45_UCK2_UCK2	12515_45_UCK2_UCK2	GCST90200432	threonine	3	-0.0146726	0.15079	0.922484	DeCODE	Q9BZX2	Chen et al.	threonine	HMDB0000167	ENSG00000143179	UCK2	FALSE
6951	MR-link-2	12515_45_UCK2_UCK2	12515_45_UCK2_UCK2	GCST90200437	fructose	3	0.134209	0.168107	0.424665	DeCODE	Q9BZX2	Chen et al.	fructose	HMDB0000660	ENSG00000143179	UCK2	FALSE
6952	MR-link-2	12515_45_UCK2_UCK2	12515_45_UCK2_UCK2	GCST90200438	alpha-ketobutyrate	3	-0.00134191	0.150584	0.99289	DeCODE	Q9BZX2	Chen et al.	alpha-ketobutyrate	HMDB0000005	ENSG00000143179	UCK2	FALSE
6953	MR-link-2	12515_45_UCK2_UCK2	12515_45_UCK2_UCK2	GCST90200439	cysteine	3	0.158409	0.15074	0.293315	DeCODE	Q9BZX2	Chen et al.	cysteine	HMDB0000574	ENSG00000143179	UCK2	FALSE
6954	MR-link-2	12515_45_UCK2_UCK2	12515_45_UCK2_UCK2	GCST90200440	glucose	3	-0.524646	0.148848	0.000423932	DeCODE	Q9BZX2	Chen et al.	glucose	HMDB0000122	ENSG00000143179	UCK2	FALSE
6955	MR-link-2	12515_45_UCK2_UCK2	12515_45_UCK2_UCK2	GCST90200441	tryptophan	3	-0.131461	0.145868	0.367464	DeCODE	Q9BZX2	Chen et al.	tryptophan	HMDB0000929	ENSG00000143179	UCK2	FALSE
6956	MR-link-2	12515_45_UCK2_UCK2	12515_45_UCK2_UCK2	GCST90200442	valine	3	-0.131072	0.152504	0.390082	DeCODE	Q9BZX2	Chen et al.	valine	HMDB0000883	ENSG00000143179	UCK2	FALSE
6957	MR-link-2	12515_45_UCK2_UCK2	12515_45_UCK2_UCK2	GCST90200444	dihydroorotate	3	-0.195707	0.168306	0.24491	DeCODE	Q9BZX2	Chen et al.	dihydroorotate	HMDB03349	ENSG00000143179	UCK2	FALSE
6958	MR-link-2	12515_45_UCK2_UCK2	12515_45_UCK2_UCK2	GCST90200447	maltose	3	-0.0430841	0.18363	0.8145	DeCODE	Q9BZX2	Chen et al.	maltose	HMDB0000163	ENSG00000143179	UCK2	FALSE
6959	MR-link-2	12515_45_UCK2_UCK2	12515_45_UCK2_UCK2	GCST90200452	asparagine	3	-0.297716	0.177443	0.0933846	DeCODE	Q9BZX2	Chen et al.	asparagine	HMDB0000168	ENSG00000143179	UCK2	FALSE
6960	MR-link-2	12515_45_UCK2_UCK2	12515_45_UCK2_UCK2	GCST90200455	alpha-ketoglutarate	3	0.0966006	0.150151	0.519993	DeCODE	Q9BZX2	Chen et al.	alpha-ketoglutarate	HMDB0000208	ENSG00000143179	UCK2	FALSE
6961	MR-link-2	12515_45_UCK2_UCK2	12515_45_UCK2_UCK2	GCST90200680	5-acetylamino-6-formylamino-3-methyluracil	3	-0.0262703	0.151502	0.862337	DeCODE	Q9BZX2	Chen et al.	5-acetylamino-6-formylamino-3-methyluracil	HMDB0011105	ENSG00000143179	UCK2	FALSE
6962	MR-link-2	12515_45_UCK2_UCK2	12515_45_UCK2_UCK2	GCST90200684	n-acetyl-aspartyl-glutamate (naag)	3	-0.0586397	0.154551	0.704376	DeCODE	Q9BZX2	Chen et al.	n-acetyl-aspartyl-glutamate (naag)	HMDB0001067	ENSG00000143179	UCK2	FALSE
6963	MR-link-2	12515_45_UCK2_UCK2	12515_45_UCK2_UCK2	GCST90200687	bilirubin (e,z or z,e)*	3	-0.0975415	0.154152	0.52689	DeCODE	Q9BZX2	Chen et al.	bilirubin (e,z or z,e)*	HMDB0000488	ENSG00000143179	UCK2	FALSE
6964	MR-link-2	12515_45_UCK2_UCK2	12515_45_UCK2_UCK2	GCST90200691	n-delta-acetylornithine	3	-0.143663	0.14495	0.321625	DeCODE	Q9BZX2	Chen et al.	n-delta-acetylornithine	HMDB0003357	ENSG00000143179	UCK2	FALSE
6965	MR-link-2	12515_45_UCK2_UCK2	12515_45_UCK2_UCK2	GCST90200704	bilirubin (z,z)	3	-0.0368902	0.150362	0.806192	DeCODE	Q9BZX2	Chen et al.	bilirubin (z,z)	HMDB0000054	ENSG00000143179	UCK2	FALSE
6966	MR-link-2	12515_45_UCK2_UCK2	12515_45_UCK2_UCK2	GCST90200706	biliverdin	3	0.214094	0.153827	0.163988	DeCODE	Q9BZX2	Chen et al.	biliverdin	HMDB0001008	ENSG00000143179	UCK2	FALSE
6967	MR-link-2	12515_45_UCK2_UCK2	12515_45_UCK2_UCK2	GCST90200707	glycine	3	-0.0301195	0.152554	0.843488	DeCODE	Q9BZX2	Chen et al.	glycine	HMDB0000123	ENSG00000143179	UCK2	FALSE
6968	MR-link-2	12515_45_UCK2_UCK2	12515_45_UCK2_UCK2	M00053	glutamine	3	-0.0584075	0.146836	0.690796	DeCODE	Q9BZX2	Shin et al.	glutamine	HMDB0000641	ENSG00000143179	UCK2	FALSE
6969	MR-link-2	12515_45_UCK2_UCK2	12515_45_UCK2_UCK2	M00054	tryptophan	3	-0.160821	0.169369	0.342349	DeCODE	Q9BZX2	Shin et al.	tryptophan	HMDB0000929	ENSG00000143179	UCK2	FALSE
6970	MR-link-2	12515_45_UCK2_UCK2	12515_45_UCK2_UCK2	M00059	histidine	3	-0.0989251	0.14808	0.504101	DeCODE	Q9BZX2	Shin et al.	histidine	HMDB0000177	ENSG00000143179	UCK2	FALSE
6971	MR-link-2	12515_45_UCK2_UCK2	12515_45_UCK2_UCK2	M00063	cholesterol	3	0.235588	0.160668	0.142565	DeCODE	Q9BZX2	Shin et al.	cholesterol	HMDB0000067	ENSG00000143179	UCK2	FALSE
6972	MR-link-2	12515_45_UCK2_UCK2	12515_45_UCK2_UCK2	M00064	phenylalanine	3	0.0264958	0.147696	0.857628	DeCODE	Q9BZX2	Shin et al.	phenylalanine	HMDB0000159	ENSG00000143179	UCK2	FALSE
6973	MR-link-2	12515_45_UCK2_UCK2	12515_45_UCK2_UCK2	M00555	adenosine	3	-0.0304045	0.150295	0.839684	DeCODE	Q9BZX2	Shin et al.	adenosine	HMDB0000050	ENSG00000143179	UCK2	FALSE
6974	MR-link-2	12515_45_UCK2_UCK2	12515_45_UCK2_UCK2	M00577	fructose	3	-0.0770665	0.15466	0.618276	DeCODE	Q9BZX2	Shin et al.	fructose	HMDB0000660	ENSG00000143179	UCK2	FALSE
6975	MR-link-2	12515_45_UCK2_UCK2	12515_45_UCK2_UCK2	M00599	pyruvate	3	-0.227836	0.178527	0.201886	DeCODE	Q9BZX2	Shin et al.	pyruvate	HMDB0000243	ENSG00000143179	UCK2	FALSE
6976	MR-link-2	12515_45_UCK2_UCK2	12515_45_UCK2_UCK2	M00606	uridine	3	0.100196	0.166099	0.546357	DeCODE	Q9BZX2	Shin et al.	uridine	HMDB0000296	ENSG00000143179	UCK2	TRUE
6977	MR-link-2	12515_45_UCK2_UCK2	12515_45_UCK2_UCK2	M01105	linoleate (18:2n6)	3	0.177055	0.160465	0.269857	DeCODE	Q9BZX2	Shin et al.	linoleate (18:2n6)	HMDB0006270,HMDB0000673	ENSG00000143179	UCK2	FALSE
6978	MR-link-2	12515_45_UCK2_UCK2	12515_45_UCK2_UCK2	M01110	arachidonate (20:4n6)	3	-0.0224692	0.165215	0.891822	DeCODE	Q9BZX2	Shin et al.	arachidonate (20:4n6)	HMDB0001043	ENSG00000143179	UCK2	FALSE
6979	MR-link-2	12515_45_UCK2_UCK2	12515_45_UCK2_UCK2	M01123	inosine	3	-0.0936638	0.274191	0.732652	DeCODE	Q9BZX2	Shin et al.	inosine	HMDB0000195	ENSG00000143179	UCK2	FALSE
6980	MR-link-2	12515_45_UCK2_UCK2	12515_45_UCK2_UCK2	M01284	threonine	3	-0.0816947	0.173449	0.63764	DeCODE	Q9BZX2	Shin et al.	threonine	HMDB0000167	ENSG00000143179	UCK2	FALSE
6981	MR-link-2	12515_45_UCK2_UCK2	12515_45_UCK2_UCK2	M01299	tyrosine	3	-0.100598	0.15223	0.508723	DeCODE	Q9BZX2	Shin et al.	tyrosine	HMDB0000158	ENSG00000143179	UCK2	FALSE
6982	MR-link-2	12515_45_UCK2_UCK2	12515_45_UCK2_UCK2	M01302	methionine	3	0.00965925	0.174715	0.955911	DeCODE	Q9BZX2	Shin et al.	methionine	HMDB0000696	ENSG00000143179	UCK2	FALSE
6983	MR-link-2	12515_45_UCK2_UCK2	12515_45_UCK2_UCK2	M01336	palmitate (16:0)	3	0.155691	0.155344	0.316229	DeCODE	Q9BZX2	Shin et al.	palmitate (16:0)	HMDB0000220	ENSG00000143179	UCK2	FALSE
6984	MR-link-2	12515_45_UCK2_UCK2	12515_45_UCK2_UCK2	M01358	stearate (18:0)	3	-0.0462637	0.155174	0.765596	DeCODE	Q9BZX2	Shin et al.	stearate (18:0)	HMDB0000827	ENSG00000143179	UCK2	FALSE
6985	MR-link-2	12515_45_UCK2_UCK2	12515_45_UCK2_UCK2	M01493	ornithine	3	0.0696307	0.179378	0.697884	DeCODE	Q9BZX2	Shin et al.	ornithine	HMDB0000214	ENSG00000143179	UCK2	FALSE
6986	MR-link-2	12515_45_UCK2_UCK2	12515_45_UCK2_UCK2	M01508	pantothenate	3	0.0109944	0.154747	0.94336	DeCODE	Q9BZX2	Shin et al.	pantothenate	HMDB0000210	ENSG00000143179	UCK2	FALSE
6987	MR-link-2	12515_45_UCK2_UCK2	12515_45_UCK2_UCK2	M01564	citrate	3	-0.0810431	0.161586	0.615985	DeCODE	Q9BZX2	Shin et al.	citrate	HMDB0000094	ENSG00000143179	UCK2	FALSE
6988	MR-link-2	12515_45_UCK2_UCK2	12515_45_UCK2_UCK2	M01638	arginine	3	-0.1282	0.197086	0.515386	DeCODE	Q9BZX2	Shin et al.	arginine	HMDB0000517	ENSG00000143179	UCK2	FALSE
6989	MR-link-2	12515_45_UCK2_UCK2	12515_45_UCK2_UCK2	M01640	ascorbate (vitamin c)	3	-0.0201285	0.281986	0.943094	DeCODE	Q9BZX2	Shin et al.	ascorbate (vitamin c)	HMDB0000044	ENSG00000143179	UCK2	FALSE
6990	MR-link-2	12515_45_UCK2_UCK2	12515_45_UCK2_UCK2	M01649	valine	3	0.137748	0.14862	0.354008	DeCODE	Q9BZX2	Shin et al.	valine	HMDB0000883	ENSG00000143179	UCK2	FALSE
6991	MR-link-2	12515_45_UCK2_UCK2	12515_45_UCK2_UCK2	M01670	urea	3	-0.142131	0.167953	0.39741	DeCODE	Q9BZX2	Shin et al.	urea	HMDB0000294	ENSG00000143179	UCK2	FALSE
6992	MR-link-2	12515_45_UCK2_UCK2	12515_45_UCK2_UCK2	M01712	cortisol	3	-0.104492	0.158081	0.508608	DeCODE	Q9BZX2	Shin et al.	cortisol	HMDB0000063	ENSG00000143179	UCK2	FALSE
6993	MR-link-2	12515_45_UCK2_UCK2	12515_45_UCK2_UCK2	M01827	riboflavin (vitamin b2)	3	0.726964	0.333556	0.029299	DeCODE	Q9BZX2	Shin et al.	riboflavin (vitamin b2)	HMDB0000244	ENSG00000143179	UCK2	FALSE
6994	MR-link-2	12515_45_UCK2_UCK2	12515_45_UCK2_UCK2	M02132	citrulline	3	0.00424956	0.193149	0.982447	DeCODE	Q9BZX2	Shin et al.	citrulline	HMDB0000904	ENSG00000143179	UCK2	FALSE
6995	MR-link-2	12515_45_UCK2_UCK2	12515_45_UCK2_UCK2	M02137	biliverdin	3	-0.363387	0.163997	0.0267042	DeCODE	Q9BZX2	Shin et al.	biliverdin	HMDB0001008	ENSG00000143179	UCK2	FALSE
6996	MR-link-2	12515_45_UCK2_UCK2	12515_45_UCK2_UCK2	M02342	serotonin (5ht)	3	-0.152478	0.172773	0.377486	DeCODE	Q9BZX2	Shin et al.	serotonin (5ht)	HMDB0000259	ENSG00000143179	UCK2	FALSE
6997	MR-link-2	12515_45_UCK2_UCK2	12515_45_UCK2_UCK2	M03147	xanthine	3	-0.0743411	0.159245	0.640619	DeCODE	Q9BZX2	Shin et al.	xanthine	HMDB0000292	ENSG00000143179	UCK2	FALSE
6998	MR-link-2	12515_45_UCK2_UCK2	12515_45_UCK2_UCK2	M11438	phosphate	3	0.0997424	0.150378	0.507152	DeCODE	Q9BZX2	Shin et al.	phosphate	HMDB0001429	ENSG00000143179	UCK2	FALSE
6999	MR-link-2	12515_45_UCK2_UCK2	12515_45_UCK2_UCK2	M15122	glycerol	3	0.199546	0.154118	0.195403	DeCODE	Q9BZX2	Shin et al.	glycerol	HMDB0000131	ENSG00000143179	UCK2	FALSE
7000	MR-link-2	12515_45_UCK2_UCK2	12515_45_UCK2_UCK2	M15488	acetylphosphate	3	-0.0304045	0.150295	0.839684	DeCODE	Q9BZX2	Shin et al.	acetylphosphate	HMDB0001494	ENSG00000143179	UCK2	FALSE
7001	MR-link-2	12515_45_UCK2_UCK2	12515_45_UCK2_UCK2	M15506	choline	3	-0.107981	0.161201	0.502952	DeCODE	Q9BZX2	Shin et al.	choline	HMDB0000097	ENSG00000143179	UCK2	FALSE
7002	MR-link-2	12515_45_UCK2_UCK2	12515_45_UCK2_UCK2	M15630	n-acetylornithine	3	-0.0293029	0.151246	0.846377	DeCODE	Q9BZX2	Shin et al.	n-acetylornithine	HMDB0003357	ENSG00000143179	UCK2	FALSE
7003	MR-link-2	12515_45_UCK2_UCK2	12515_45_UCK2_UCK2	M15677	3-methylhistidine	3	0.0735814	0.182726	0.687178	DeCODE	Q9BZX2	Shin et al.	3-methylhistidine	HMDB0000479	ENSG00000143179	UCK2	FALSE
7004	MR-link-2	12515_45_UCK2_UCK2	12515_45_UCK2_UCK2	M15990	glycerophosphorylcholine (gpc)	3	-0.0573329	0.157133	0.715209	DeCODE	Q9BZX2	Shin et al.	glycerophosphorylcholine (gpc)	HMDB0000086	ENSG00000143179	UCK2	FALSE
7005	MR-link-2	12515_45_UCK2_UCK2	12515_45_UCK2_UCK2	M15996	aspartate	3	-0.23787	0.157163	0.130148	DeCODE	Q9BZX2	Shin et al.	aspartate	HMDB0000191	ENSG00000143179	UCK2	FALSE
7006	MR-link-2	12515_45_UCK2_UCK2	12515_45_UCK2_UCK2	M18254	paraxanthine	3	0.0135204	0.185041	0.941753	DeCODE	Q9BZX2	Shin et al.	paraxanthine	HMDB0001860	ENSG00000143179	UCK2	FALSE
7007	MR-link-2	12515_45_UCK2_UCK2	12515_45_UCK2_UCK2	M18467	eicosapentaenoate (epa; 20:5n3)	3	0.0720121	0.154945	0.642104	DeCODE	Q9BZX2	Shin et al.	eicosapentaenoate (epa; 20:5n3)	HMDB0001999	ENSG00000143179	UCK2	FALSE
7008	MR-link-2	12515_45_UCK2_UCK2	12515_45_UCK2_UCK2	M18474	estrone 3-sulfate	3	0.28447	0.428803	0.507072	DeCODE	Q9BZX2	Shin et al.	estrone 3-sulfate	HMDB0001425	ENSG00000143179	UCK2	FALSE
7009	MR-link-2	12515_45_UCK2_UCK2	12515_45_UCK2_UCK2	M18494	taurochenodeoxycholate	3	0.167521	0.176858	0.343535	DeCODE	Q9BZX2	Shin et al.	taurochenodeoxycholate	HMDB0000951	ENSG00000143179	UCK2	FALSE
7010	MR-link-2	12515_45_UCK2_UCK2	12515_45_UCK2_UCK2	M19323	docosahexaenoate (dha; 22:6n3)	3	-0.0536144	0.148383	0.717857	DeCODE	Q9BZX2	Shin et al.	docosahexaenoate (dha; 22:6n3)	HMDB0002183	ENSG00000143179	UCK2	FALSE
7011	MR-link-2	12515_45_UCK2_UCK2	12515_45_UCK2_UCK2	M19934	myo-inositol	3	-0.458501	0.197786	0.0204403	DeCODE	Q9BZX2	Shin et al.	myo-inositol	HMDB0000211	ENSG00000143179	UCK2	FALSE
7012	MR-link-2	12515_45_UCK2_UCK2	12515_45_UCK2_UCK2	M20489	glucose	3	-0.305249	0.162772	0.0607496	DeCODE	Q9BZX2	Shin et al.	glucose	HMDB0000122	ENSG00000143179	UCK2	FALSE
7013	MR-link-2	12515_45_UCK2_UCK2	12515_45_UCK2_UCK2	M21044	2-hydroxybutyrate (ahb)	3	0.0112837	0.155459	0.942137	DeCODE	Q9BZX2	Shin et al.	2-hydroxybutyrate (ahb)	HMDB0000008	ENSG00000143179	UCK2	FALSE
7014	MR-link-2	12515_45_UCK2_UCK2	12515_45_UCK2_UCK2	M22189	palmitoylcarnitine (c16)	3	-0.0791579	0.159831	0.620417	DeCODE	Q9BZX2	Shin et al.	palmitoylcarnitine (c16)	HMDB0000222	ENSG00000143179	UCK2	FALSE
7015	MR-link-2	12515_45_UCK2_UCK2	12515_45_UCK2_UCK2	M22842	cholate	3	0.189405	0.178722	0.289248	DeCODE	Q9BZX2	Shin et al.	cholate	HMDB0000619	ENSG00000143179	UCK2	FALSE
7016	MR-link-2	12515_45_UCK2_UCK2	12515_45_UCK2_UCK2	M27716	bilirubin (z,z)	3	-0.439661	0.186432	0.0183589	DeCODE	Q9BZX2	Shin et al.	bilirubin (z,z)	HMDB0000054	ENSG00000143179	UCK2	FALSE
7017	MR-link-2	12515_45_UCK2_UCK2	12515_45_UCK2_UCK2	M27718	creatine	3	0.166719	0.156946	0.288113	DeCODE	Q9BZX2	Shin et al.	creatine	HMDB0000064	ENSG00000143179	UCK2	FALSE
7018	MR-link-2	12515_45_UCK2_UCK2	12515_45_UCK2_UCK2	M31453	cysteine	3	-0.0021812	0.164365	0.989412	DeCODE	Q9BZX2	Shin et al.	cysteine	HMDB0000574	ENSG00000143179	UCK2	FALSE
7019	MR-link-2	12515_45_UCK2_UCK2	12515_45_UCK2_UCK2	M31454	cystine	3	0.162373	0.326192	0.618637	DeCODE	Q9BZX2	Shin et al.	cystine	HMDB0000192	ENSG00000143179	UCK2	FALSE
7020	MR-link-2	12515_45_UCK2_UCK2	12515_45_UCK2_UCK2	M32198	acetylcarnitine (c2)	3	-0.0144134	0.165181	0.930466	DeCODE	Q9BZX2	Shin et al.	acetylcarnitine (c2)	HMDB0000201	ENSG00000143179	UCK2	FALSE
7021	MR-link-2	12515_45_UCK2_UCK2	12515_45_UCK2_UCK2	M32315	serine	3	-0.0219254	0.166948	0.895514	DeCODE	Q9BZX2	Shin et al.	serine	HMDB0000187	ENSG00000143179	UCK2	FALSE
7022	MR-link-2	12515_45_UCK2_UCK2	12515_45_UCK2_UCK2	M32319	trans-4-hydroxyproline	3	0.0384744	0.157284	0.806753	DeCODE	Q9BZX2	Shin et al.	trans-4-hydroxyproline	HMDB0000725	ENSG00000143179	UCK2	FALSE
7023	MR-link-2	12515_45_UCK2_UCK2	12515_45_UCK2_UCK2	M32322	glutamate	3	0.0202363	0.148247	0.891423	DeCODE	Q9BZX2	Shin et al.	glutamate	HMDB0000148	ENSG00000143179	UCK2	FALSE
7024	MR-link-2	12515_45_UCK2_UCK2	12515_45_UCK2_UCK2	M32338	glycine	3	0.0645889	0.1949	0.740346	DeCODE	Q9BZX2	Shin et al.	glycine	HMDB0000123	ENSG00000143179	UCK2	FALSE
7025	MR-link-2	12515_45_UCK2_UCK2	12515_45_UCK2_UCK2	M32339	alanine	3	0.0278002	0.158585	0.860843	DeCODE	Q9BZX2	Shin et al.	alanine	HMDB0000161	ENSG00000143179	UCK2	FALSE
7026	MR-link-2	12515_45_UCK2_UCK2	12515_45_UCK2_UCK2	M32425	dehydroepiandrosterone sulfate (dhea-s)	3	-0.0914764	0.150417	0.543086	DeCODE	Q9BZX2	Shin et al.	dehydroepiandrosterone sulfate (dhea-s)	HMDB0001032	ENSG00000143179	UCK2	FALSE
7027	MR-link-2	12515_45_UCK2_UCK2	12515_45_UCK2_UCK2	M32458	oleamide	3	0.0387954	0.176706	0.826223	DeCODE	Q9BZX2	Shin et al.	oleamide	HMDB0002117	ENSG00000143179	UCK2	FALSE
7028	MR-link-2	12515_45_UCK2_UCK2	12515_45_UCK2_UCK2	M32593	heme	3	0.30069	0.204561	0.14158	DeCODE	Q9BZX2	Shin et al.	heme	HMDB0003178	ENSG00000143179	UCK2	FALSE
7029	MR-link-2	12515_45_UCK2_UCK2	12515_45_UCK2_UCK2	M33453	alpha-ketoglutarate	3	-0.0278143	0.168803	0.869122	DeCODE	Q9BZX2	Shin et al.	alpha-ketoglutarate	HMDB0000208	ENSG00000143179	UCK2	FALSE
7030	MR-link-2	12515_45_UCK2_UCK2	12515_45_UCK2_UCK2	M34106	bilirubin (e,z or z,e)*	3	-0.230838	0.181397	0.203175	DeCODE	Q9BZX2	Shin et al.	bilirubin (e,z or z,e)*	HMDB0000488	ENSG00000143179	UCK2	FALSE
7031	MR-link-2	12515_45_UCK2_UCK2	12515_45_UCK2_UCK2	M34283	asparagine	3	-0.16947	0.160821	0.291983	DeCODE	Q9BZX2	Shin et al.	asparagine	HMDB0000168	ENSG00000143179	UCK2	FALSE
7032	MR-link-2	12515_45_UCK2_UCK2	12515_45_UCK2_UCK2	bioa_001	alanine	3	-0.0137695	0.0513075	0.788412	DeCODE	Q9BZX2	Lotta et al.	alanine	HMDB0000161	ENSG00000143179	UCK2	FALSE
7033	MR-link-2	12515_45_UCK2_UCK2	12515_45_UCK2_UCK2	bioa_002	arginine	3	0.103238	0.0789953	0.19125	DeCODE	Q9BZX2	Lotta et al.	arginine	HMDB0000517	ENSG00000143179	UCK2	FALSE
7034	MR-link-2	12515_45_UCK2_UCK2	12515_45_UCK2_UCK2	bioa_003	asparagine	3	-0.116999	0.0740193	0.113958	DeCODE	Q9BZX2	Lotta et al.	asparagine	HMDB0000168	ENSG00000143179	UCK2	FALSE
7035	MR-link-2	12515_45_UCK2_UCK2	12515_45_UCK2_UCK2	bioa_004	aspartate	3	-0.236633	0.0840431	0.00486842	DeCODE	Q9BZX2	Lotta et al.	aspartate	HMDB0000191	ENSG00000143179	UCK2	FALSE
7036	MR-link-2	12515_45_UCK2_UCK2	12515_45_UCK2_UCK2	bioa_005	citrulline	3	-0.0249315	0.0755591	0.74143	DeCODE	Q9BZX2	Lotta et al.	citrulline	HMDB0000904	ENSG00000143179	UCK2	FALSE
7037	MR-link-2	12515_45_UCK2_UCK2	12515_45_UCK2_UCK2	bioa_006	glutamine	3	0.0227783	0.0433896	0.599602	DeCODE	Q9BZX2	Lotta et al.	glutamine	HMDB0000641	ENSG00000143179	UCK2	FALSE
7038	MR-link-2	12515_45_UCK2_UCK2	12515_45_UCK2_UCK2	bioa_007	glutamate	3	0.0463386	0.0828047	0.575743	DeCODE	Q9BZX2	Lotta et al.	glutamate	HMDB0000148	ENSG00000143179	UCK2	FALSE
7039	MR-link-2	12515_45_UCK2_UCK2	12515_45_UCK2_UCK2	bioa_008	glycine	3	0.0686094	0.0522881	0.189472	DeCODE	Q9BZX2	Lotta et al.	glycine	HMDB0000123	ENSG00000143179	UCK2	FALSE
7040	MR-link-2	12515_45_UCK2_UCK2	12515_45_UCK2_UCK2	bioa_009	histidine	3	0.104961	0.0485416	0.0305963	DeCODE	Q9BZX2	Lotta et al.	histidine	HMDB0000177	ENSG00000143179	UCK2	FALSE
7041	MR-link-2	12515_45_UCK2_UCK2	12515_45_UCK2_UCK2	bioa_013	methionine	3	-0.00673287	0.0753555	0.928805	DeCODE	Q9BZX2	Lotta et al.	methionine	HMDB0000696	ENSG00000143179	UCK2	FALSE
7042	MR-link-2	12515_45_UCK2_UCK2	12515_45_UCK2_UCK2	bioa_014	ornithine	3	-0.00660365	0.0804455	0.934576	DeCODE	Q9BZX2	Lotta et al.	ornithine	HMDB0000214	ENSG00000143179	UCK2	FALSE
7043	MR-link-2	12515_45_UCK2_UCK2	12515_45_UCK2_UCK2	bioa_015	phenylethylamine	3	-0.237412	0.143915	0.0990116	DeCODE	Q9BZX2	Lotta et al.	phenylethylamine	HMDB0012275	ENSG00000143179	UCK2	FALSE
7044	MR-link-2	12515_45_UCK2_UCK2	12515_45_UCK2_UCK2	bioa_016	phenylalanine	3	0.0614202	0.0538522	0.254064	DeCODE	Q9BZX2	Lotta et al.	phenylalanine	HMDB0000159	ENSG00000143179	UCK2	FALSE
7045	MR-link-2	12515_45_UCK2_UCK2	12515_45_UCK2_UCK2	bioa_018	serine	3	-0.0808186	0.0947312	0.393584	DeCODE	Q9BZX2	Lotta et al.	serine	HMDB0000187	ENSG00000143179	UCK2	FALSE
7046	MR-link-2	12515_45_UCK2_UCK2	12515_45_UCK2_UCK2	bioa_019	threonine	3	0.0357201	0.083133	0.667433	DeCODE	Q9BZX2	Lotta et al.	threonine	HMDB0000167	ENSG00000143179	UCK2	FALSE
7047	MR-link-2	12515_45_UCK2_UCK2	12515_45_UCK2_UCK2	bioa_020	tryptophan	3	-0.0955072	0.0742823	0.198536	DeCODE	Q9BZX2	Lotta et al.	tryptophan	HMDB0000929	ENSG00000143179	UCK2	FALSE
7048	MR-link-2	12515_45_UCK2_UCK2	12515_45_UCK2_UCK2	bioa_021	tyrosine	3	0.0596469	0.0560128	0.28693	DeCODE	Q9BZX2	Lotta et al.	tyrosine	HMDB0000158	ENSG00000143179	UCK2	FALSE
7049	MR-link-2	12515_45_UCK2_UCK2	12515_45_UCK2_UCK2	bioa_022	valine	3	0.066262	0.0526294	0.20802	DeCODE	Q9BZX2	Lotta et al.	valine	HMDB0000883	ENSG00000143179	UCK2	FALSE
7050	MR-link-2	12515_45_UCK2_UCK2	12515_45_UCK2_UCK2	bioa_023	n-acetylornithine	3	-0.0475205	0.0811489	0.558147	DeCODE	Q9BZX2	Lotta et al.	n-acetylornithine	HMDB0003357	ENSG00000143179	UCK2	FALSE
7051	MR-link-2	12515_45_UCK2_UCK2	12515_45_UCK2_UCK2	bioa_030	trans-hydroxyproline	3	0.0252919	0.0804454	0.753218	DeCODE	Q9BZX2	Lotta et al.	trans-hydroxyproline	HMDB0000725	ENSG00000143179	UCK2	FALSE
7052	MR-link-2	12515_45_UCK2_UCK2	12515_45_UCK2_UCK2	bioa_031	sarcosine	3	0.0112682	0.0895504	0.899865	DeCODE	Q9BZX2	Lotta et al.	sarcosine	HMDB0000271	ENSG00000143179	UCK2	FALSE
7053	MR-link-2	12515_45_UCK2_UCK2	12515_45_UCK2_UCK2	bioa_032	serotonin	3	-0.207595	0.0933958	0.0262333	DeCODE	Q9BZX2	Lotta et al.	serotonin	HMDB0000259	ENSG00000143179	UCK2	FALSE
7054	MR-link-2	12515_45_UCK2_UCK2	12515_45_UCK2_UCK2	bioa_033	spermidine	3	-0.0591026	0.108584	0.586234	DeCODE	Q9BZX2	Lotta et al.	spermidine	HMDB0001257	ENSG00000143179	UCK2	FALSE
7055	MR-link-2	12515_45_UCK2_UCK2	12515_45_UCK2_UCK2	bior_002	acetylcarnitine (c2)	3	-0.0942444	0.092097	0.306158	DeCODE	Q9BZX2	Lotta et al.	acetylcarnitine (c2)	HMDB0000201	ENSG00000143179	UCK2	FALSE
7056	MR-link-2	12515_45_UCK2_UCK2	12515_45_UCK2_UCK2	bior_031	hexadecanoylcarnitine	3	0.0171553	0.0760782	0.821594	DeCODE	Q9BZX2	Lotta et al.	hexadecanoylcarnitine	HMDB0000222	ENSG00000143179	UCK2	FALSE
7057	MR-link-2	12515_45_UCK2_UCK2	12515_45_UCK2_UCK2	met-d-Acetate	acetate	3	0.031144	0.0482999	0.519053	DeCODE	Q9BZX2	Borges et al.	acetate	HMDB0000042	ENSG00000143179	UCK2	FALSE
7058	MR-link-2	12515_45_UCK2_UCK2	12515_45_UCK2_UCK2	met-d-Acetoacetate	acetoacetate	3	0.0331195	0.054839	0.545883	DeCODE	Q9BZX2	Borges et al.	acetoacetate	HMDB0000060	ENSG00000143179	UCK2	FALSE
7059	MR-link-2	12515_45_UCK2_UCK2	12515_45_UCK2_UCK2	met-d-Ala	alanine	3	0.0523847	0.0408517	0.199733	DeCODE	Q9BZX2	Borges et al.	alanine	HMDB0000161	ENSG00000143179	UCK2	FALSE
7060	MR-link-2	12515_45_UCK2_UCK2	12515_45_UCK2_UCK2	met-d-Citrate	citrate	3	-0.0406138	0.0417586	0.330759	DeCODE	Q9BZX2	Borges et al.	citrate	HMDB0000094	ENSG00000143179	UCK2	FALSE
7061	MR-link-2	12515_45_UCK2_UCK2	12515_45_UCK2_UCK2	met-d-Gln	glutamine	3	-0.022225	0.0482048	0.64476	DeCODE	Q9BZX2	Borges et al.	glutamine	HMDB0000641	ENSG00000143179	UCK2	FALSE
7062	MR-link-2	12515_45_UCK2_UCK2	12515_45_UCK2_UCK2	met-d-Glucose	glucose	3	-0.02437	0.0443447	0.582623	DeCODE	Q9BZX2	Borges et al.	glucose	HMDB0000122	ENSG00000143179	UCK2	FALSE
7063	MR-link-2	12515_45_UCK2_UCK2	12515_45_UCK2_UCK2	met-d-Gly	glycine	3	0.0670866	0.0429532	0.118322	DeCODE	Q9BZX2	Borges et al.	glycine	HMDB0000123	ENSG00000143179	UCK2	FALSE
7064	MR-link-2	12515_45_UCK2_UCK2	12515_45_UCK2_UCK2	met-d-His	histidine	3	-0.0584777	0.0399156	0.142911	DeCODE	Q9BZX2	Borges et al.	histidine	HMDB0000177	ENSG00000143179	UCK2	FALSE
7065	MR-link-2	12515_45_UCK2_UCK2	12515_45_UCK2_UCK2	met-d-LA	linoleate (18:2n6)	3	0.0943809	0.055462	0.0888076	DeCODE	Q9BZX2	Borges et al.	linoleate (18:2n6)	HMDB0006270,HMDB0000673	ENSG00000143179	UCK2	FALSE
7066	MR-link-2	12515_45_UCK2_UCK2	12515_45_UCK2_UCK2	met-d-Phe	phenylalanine	3	-0.0239063	0.0469057	0.610284	DeCODE	Q9BZX2	Borges et al.	phenylalanine	HMDB0000159	ENSG00000143179	UCK2	FALSE
7067	MR-link-2	12515_45_UCK2_UCK2	12515_45_UCK2_UCK2	met-d-Pyruvate	pyruvate	3	0.0632381	0.0449187	0.15918	DeCODE	Q9BZX2	Borges et al.	pyruvate	HMDB0000243	ENSG00000143179	UCK2	FALSE
7068	MR-link-2	12515_45_UCK2_UCK2	12515_45_UCK2_UCK2	met-d-Tyr	tyrosine	3	-0.0127535	0.0410022	0.755768	DeCODE	Q9BZX2	Borges et al.	tyrosine	HMDB0000158	ENSG00000143179	UCK2	FALSE
7069	MR-link-2	12515_45_UCK2_UCK2	12515_45_UCK2_UCK2	met-d-Val	valine	3	0.0192999	0.0389173	0.61995	DeCODE	Q9BZX2	Borges et al.	valine	HMDB0000883	ENSG00000143179	UCK2	FALSE
7070	MR-link-2	12524_18_SAT2_SAT2	12524_18_SAT2_SAT2	GCST90199627	n-alpha-acetylornithine	3	-0.011989	0.0460802	0.794727	DeCODE	Q96F10	Chen et al.	n-alpha-acetylornithine	HMDB0003357	ENSG00000141504	SAT2	FALSE
7071	MR-link-2	12524_18_SAT2_SAT2	12524_18_SAT2_SAT2	GCST90199628	3-methylhistidine	3	0.0301424	0.0374001	0.420275	DeCODE	Q96F10	Chen et al.	3-methylhistidine	HMDB0000479	ENSG00000141504	SAT2	FALSE
7072	MR-link-2	12524_18_SAT2_SAT2	12524_18_SAT2_SAT2	GCST90199629	glycerophosphorylcholine (gpc)	3	0.0152857	0.0378031	0.685954	DeCODE	Q96F10	Chen et al.	glycerophosphorylcholine (gpc)	HMDB0000086	ENSG00000141504	SAT2	FALSE
7073	MR-link-2	12524_18_SAT2_SAT2	12524_18_SAT2_SAT2	GCST90199637	n-acetylglutamate	3	0.000219357	0.039326	0.99555	DeCODE	Q96F10	Chen et al.	n-acetylglutamate	HMDB0001138	ENSG00000141504	SAT2	FALSE
7074	MR-link-2	12524_18_SAT2_SAT2	12524_18_SAT2_SAT2	GCST90199651	docosahexaenoate (dha; 22:6n3)	3	0.0628409	0.0383656	0.101432	DeCODE	Q96F10	Chen et al.	docosahexaenoate (dha; 22:6n3)	HMDB0002183	ENSG00000141504	SAT2	FALSE
7075	MR-link-2	12524_18_SAT2_SAT2	12524_18_SAT2_SAT2	GCST90199652	1-stearoyl-2-oleoyl-gps (18:0/18:1)	3	0.0417692	0.0381604	0.273705	DeCODE	Q96F10	Chen et al.	1-stearoyl-2-oleoyl-gps (18:0/18:1)	HMDB0010163	ENSG00000141504	SAT2	FALSE
7076	MR-link-2	12524_18_SAT2_SAT2	12524_18_SAT2_SAT2	GCST90199654	paraxanthine	3	0.00251323	0.038269	0.947638	DeCODE	Q96F10	Chen et al.	paraxanthine	HMDB0001860	ENSG00000141504	SAT2	FALSE
7077	MR-link-2	12524_18_SAT2_SAT2	12524_18_SAT2_SAT2	GCST90199665	n-acetylaspartate (naa)	3	0.0627615	0.0398064	0.114872	DeCODE	Q96F10	Chen et al.	n-acetylaspartate (naa)	HMDB0000812	ENSG00000141504	SAT2	FALSE
7078	MR-link-2	12524_18_SAT2_SAT2	12524_18_SAT2_SAT2	GCST90199666	palmitoylcarnitine (c16)	3	0.0267755	0.0410292	0.514018	DeCODE	Q96F10	Chen et al.	palmitoylcarnitine (c16)	HMDB0000222	ENSG00000141504	SAT2	FALSE
7079	MR-link-2	12524_18_SAT2_SAT2	12524_18_SAT2_SAT2	GCST90199669	acetylcarnitine (c2)	3	0.055266	0.0424401	0.192845	DeCODE	Q96F10	Chen et al.	acetylcarnitine (c2)	HMDB0000201	ENSG00000141504	SAT2	FALSE
7080	MR-link-2	12524_18_SAT2_SAT2	12524_18_SAT2_SAT2	GCST90199673	dehydroepiandrosterone sulfate (dhea-s)	3	0.0440891	0.0420599	0.294525	DeCODE	Q96F10	Chen et al.	dehydroepiandrosterone sulfate (dhea-s)	HMDB0001032	ENSG00000141504	SAT2	FALSE
7081	MR-link-2	12524_18_SAT2_SAT2	12524_18_SAT2_SAT2	GCST90199691	1-methylhistidine	3	0.049795	0.0381469	0.191774	DeCODE	Q96F10	Chen et al.	1-methylhistidine	HMDB0000001	ENSG00000141504	SAT2	FALSE
7082	MR-link-2	12524_18_SAT2_SAT2	12524_18_SAT2_SAT2	GCST90199845	sphinganine-1-phosphate	3	-0.00911894	0.0380591	0.810641	DeCODE	Q96F10	Chen et al.	sphinganine-1-phosphate	HMDB0001383	ENSG00000141504	SAT2	FALSE
7083	MR-link-2	12524_18_SAT2_SAT2	12524_18_SAT2_SAT2	GCST90199896	sulfate*	3	0.0401104	0.0377234	0.287656	DeCODE	Q96F10	Chen et al.	sulfate*	HMDB01448	ENSG00000141504	SAT2	FALSE
7084	MR-link-2	12524_18_SAT2_SAT2	12524_18_SAT2_SAT2	GCST90199972	sphingomyelin (d18:1/24:1, d18:2/24:0)*	3	0.0649189	0.0384115	0.0910108	DeCODE	Q96F10	Chen et al.	sphingomyelin (d18:1/24:1, d18:2/24:0)*	HMDB0012107	ENSG00000141504	SAT2	FALSE
7085	MR-link-2	12524_18_SAT2_SAT2	12524_18_SAT2_SAT2	GCST90200001	sphingomyelin (d18:1/20:0, d16:1/22:0)*	3	0.0653629	0.0377194	0.0831187	DeCODE	Q96F10	Chen et al.	sphingomyelin (d18:1/20:0, d16:1/22:0)*	HMDB0012102	ENSG00000141504	SAT2	FALSE
7086	MR-link-2	12524_18_SAT2_SAT2	12524_18_SAT2_SAT2	GCST90200049	myristoyl dihydrosphingomyelin (d18:0/14:0)*	3	0.076986	0.0375688	0.0404425	DeCODE	Q96F10	Chen et al.	myristoyl dihydrosphingomyelin (d18:0/14:0)*	HMDB0012085	ENSG00000141504	SAT2	FALSE
7087	MR-link-2	12524_18_SAT2_SAT2	12524_18_SAT2_SAT2	GCST90200056	sphingomyelin (d18:0/18:0, d19:0/17:0)*	3	0.0259919	0.0400353	0.516194	DeCODE	Q96F10	Chen et al.	sphingomyelin (d18:0/18:0, d19:0/17:0)*	HMDB0012087	ENSG00000141504	SAT2	FALSE
7088	MR-link-2	12524_18_SAT2_SAT2	12524_18_SAT2_SAT2	GCST90200279	pantothenate	3	0.0566968	0.0394396	0.150559	DeCODE	Q96F10	Chen et al.	pantothenate	HMDB0000210	ENSG00000141504	SAT2	FALSE
7089	MR-link-2	12524_18_SAT2_SAT2	12524_18_SAT2_SAT2	GCST90200281	phosphoethanolamine	3	0.062845	0.0376317	0.094919	DeCODE	Q96F10	Chen et al.	phosphoethanolamine	HMDB0000224	ENSG00000141504	SAT2	FALSE
7090	MR-link-2	12524_18_SAT2_SAT2	12524_18_SAT2_SAT2	GCST90200283	3-ureidopropionate	3	0.0211086	0.040255	0.60002	DeCODE	Q96F10	Chen et al.	3-ureidopropionate	HMDB0000026	ENSG00000141504	SAT2	FALSE
7091	MR-link-2	12524_18_SAT2_SAT2	12524_18_SAT2_SAT2	GCST90200291	sarcosine	3	-0.0039184	0.0386946	0.91934	DeCODE	Q96F10	Chen et al.	sarcosine	HMDB0000271	ENSG00000141504	SAT2	FALSE
7092	MR-link-2	12524_18_SAT2_SAT2	12524_18_SAT2_SAT2	GCST90200292	trans-4-hydroxyproline	3	-0.0434903	0.0378622	0.250701	DeCODE	Q96F10	Chen et al.	trans-4-hydroxyproline	HMDB0000725	ENSG00000141504	SAT2	FALSE
7093	MR-link-2	12524_18_SAT2_SAT2	12524_18_SAT2_SAT2	GCST90200293	thyroxine	3	0.017982	0.0374726	0.63132	DeCODE	Q96F10	Chen et al.	thyroxine	HMDB0000248	ENSG00000141504	SAT2	FALSE
7094	MR-link-2	12524_18_SAT2_SAT2	12524_18_SAT2_SAT2	GCST90200296	methyl indole-3-acetate	3	0.0570134	0.0413113	0.167558	DeCODE	Q96F10	Chen et al.	methyl indole-3-acetate	HMDB0029738	ENSG00000141504	SAT2	FALSE
7095	MR-link-2	12524_18_SAT2_SAT2	12524_18_SAT2_SAT2	GCST90200304	citrate	3	0.0671892	0.0399415	0.0925325	DeCODE	Q96F10	Chen et al.	citrate	HMDB0000094	ENSG00000141504	SAT2	FALSE
7096	MR-link-2	12524_18_SAT2_SAT2	12524_18_SAT2_SAT2	GCST90200306	butyrate/isobutyrate (4:0)	3	0.0494583	0.0380911	0.194142	DeCODE	Q96F10	Chen et al.	butyrate/isobutyrate (4:0)	HMDB0000039	ENSG00000141504	SAT2	FALSE
7097	MR-link-2	12524_18_SAT2_SAT2	12524_18_SAT2_SAT2	GCST90200314	n-acetylneuraminate	3	0.0166187	0.041062	0.685682	DeCODE	Q96F10	Chen et al.	n-acetylneuraminate	HMDB0000230	ENSG00000141504	SAT2	FALSE
7098	MR-link-2	12524_18_SAT2_SAT2	12524_18_SAT2_SAT2	GCST90200318	acetoacetate	3	0.0363687	0.0418697	0.385057	DeCODE	Q96F10	Chen et al.	acetoacetate	HMDB0000060	ENSG00000141504	SAT2	FALSE
7099	MR-link-2	12524_18_SAT2_SAT2	12524_18_SAT2_SAT2	GCST90200319	cys-gly, oxidized	3	-0.00424324	0.0389197	0.913182	DeCODE	Q96F10	Chen et al.	cys-gly, oxidized	HMDB0000078	ENSG00000141504	SAT2	FALSE
7100	MR-link-2	12524_18_SAT2_SAT2	12524_18_SAT2_SAT2	GCST90200321	cholate	3	0.0511496	0.038756	0.186906	DeCODE	Q96F10	Chen et al.	cholate	HMDB0000619	ENSG00000141504	SAT2	FALSE
7101	MR-link-2	12524_18_SAT2_SAT2	12524_18_SAT2_SAT2	GCST90200323	creatine	3	-0.0587096	0.0379022	0.121387	DeCODE	Q96F10	Chen et al.	creatine	HMDB0000064	ENSG00000141504	SAT2	FALSE
7102	MR-link-2	12524_18_SAT2_SAT2	12524_18_SAT2_SAT2	GCST90200325	glycerol	3	0.0119412	0.0400606	0.765644	DeCODE	Q96F10	Chen et al.	glycerol	HMDB0000131	ENSG00000141504	SAT2	FALSE
7103	MR-link-2	12524_18_SAT2_SAT2	12524_18_SAT2_SAT2	GCST90200327	choline	3	-0.0614718	0.0397371	0.121872	DeCODE	Q96F10	Chen et al.	choline	HMDB0000097	ENSG00000141504	SAT2	FALSE
7104	MR-link-2	12524_18_SAT2_SAT2	12524_18_SAT2_SAT2	GCST90200335	stearoyl sphingomyelin (d18:1/18:0)	3	0.00764813	0.0377086	0.839274	DeCODE	Q96F10	Chen et al.	stearoyl sphingomyelin (d18:1/18:0)	HMDB0001348	ENSG00000141504	SAT2	FALSE
7105	MR-link-2	12524_18_SAT2_SAT2	12524_18_SAT2_SAT2	GCST90200336	n-palmitoyl-sphingosine (d18:1/16:0)	3	0.0198074	0.0376473	0.598798	DeCODE	Q96F10	Chen et al.	n-palmitoyl-sphingosine (d18:1/16:0)	HMDB0004949	ENSG00000141504	SAT2	FALSE
7106	MR-link-2	12524_18_SAT2_SAT2	12524_18_SAT2_SAT2	GCST90200337	taurochenodeoxycholate	3	0.0614482	0.0372788	0.0992831	DeCODE	Q96F10	Chen et al.	taurochenodeoxycholate	HMDB0000951	ENSG00000141504	SAT2	FALSE
7107	MR-link-2	12524_18_SAT2_SAT2	12524_18_SAT2_SAT2	GCST90200341	n-stearoyl-sphingosine (d18:1/18:0)*	3	-0.025509	0.0378287	0.500103	DeCODE	Q96F10	Chen et al.	n-stearoyl-sphingosine (d18:1/18:0)*	HMDB0004950	ENSG00000141504	SAT2	FALSE
7108	MR-link-2	12524_18_SAT2_SAT2	12524_18_SAT2_SAT2	GCST90200345	s-adenosylhomocysteine (sah)	3	0.0323236	0.0444565	0.467174	DeCODE	Q96F10	Chen et al.	s-adenosylhomocysteine (sah)	HMDB00939	ENSG00000141504	SAT2	FALSE
7109	MR-link-2	12524_18_SAT2_SAT2	12524_18_SAT2_SAT2	GCST90200348	quinolinate	3	-0.00254879	0.0379775	0.946492	DeCODE	Q96F10	Chen et al.	quinolinate	HMDB0000232	ENSG00000141504	SAT2	FALSE
7110	MR-link-2	12524_18_SAT2_SAT2	12524_18_SAT2_SAT2	GCST90200349	eicosapentaenoate (epa; 20:5n3)	3	0.046539	0.0382421	0.223621	DeCODE	Q96F10	Chen et al.	eicosapentaenoate (epa; 20:5n3)	HMDB0001999	ENSG00000141504	SAT2	FALSE
7111	MR-link-2	12524_18_SAT2_SAT2	12524_18_SAT2_SAT2	GCST90200351	n-acetylputrescine	3	-0.0921915	0.0373673	0.0136187	DeCODE	Q96F10	Chen et al.	n-acetylputrescine	HMDB0002064	ENSG00000141504	SAT2	TRUE
7112	MR-link-2	12524_18_SAT2_SAT2	12524_18_SAT2_SAT2	GCST90200354	linoleate (18:2n6)	3	0.0334957	0.0388093	0.388091	DeCODE	Q96F10	Chen et al.	linoleate (18:2n6)	HMDB0006270,HMDB0000673	ENSG00000141504	SAT2	FALSE
7113	MR-link-2	12524_18_SAT2_SAT2	12524_18_SAT2_SAT2	GCST90200355	adenosine 5'-diphosphate (adp)	3	0.0320625	0.0503954	0.524634	DeCODE	Q96F10	Chen et al.	adenosine 5'-diphosphate (adp)	HMDB0001341	ENSG00000141504	SAT2	FALSE
7114	MR-link-2	12524_18_SAT2_SAT2	12524_18_SAT2_SAT2	GCST90200356	adenosine 5'-monophosphate (amp)	3	-0.0455294	0.0376926	0.227081	DeCODE	Q96F10	Chen et al.	adenosine 5'-monophosphate (amp)	HMDB0000045	ENSG00000141504	SAT2	FALSE
7115	MR-link-2	12524_18_SAT2_SAT2	12524_18_SAT2_SAT2	GCST90200358	arachidonate (20:4n6)	3	0.0657008	0.0378443	0.0825492	DeCODE	Q96F10	Chen et al.	arachidonate (20:4n6)	HMDB0001043	ENSG00000141504	SAT2	FALSE
7116	MR-link-2	12524_18_SAT2_SAT2	12524_18_SAT2_SAT2	GCST90200359	5-methylthioadenosine (mta)	3	-0.0307409	0.0378599	0.416811	DeCODE	Q96F10	Chen et al.	5-methylthioadenosine (mta)	HMDB0001173	ENSG00000141504	SAT2	FALSE
7117	MR-link-2	12524_18_SAT2_SAT2	12524_18_SAT2_SAT2	GCST90200361	beta-alanine	3	0.0204534	0.0384791	0.59504	DeCODE	Q96F10	Chen et al.	beta-alanine	HMDB0000056	ENSG00000141504	SAT2	FALSE
7118	MR-link-2	12524_18_SAT2_SAT2	12524_18_SAT2_SAT2	GCST90200362	succinate	3	0.00331415	0.0382762	0.931001	DeCODE	Q96F10	Chen et al.	succinate	HMDB0000254	ENSG00000141504	SAT2	FALSE
7119	MR-link-2	12524_18_SAT2_SAT2	12524_18_SAT2_SAT2	GCST90200363	choline phosphate	3	0.0546791	0.0381351	0.151622	DeCODE	Q96F10	Chen et al.	choline phosphate	HMDB0001565	ENSG00000141504	SAT2	FALSE
7120	MR-link-2	12524_18_SAT2_SAT2	12524_18_SAT2_SAT2	GCST90200364	cysteinylglycine	3	0.0396206	0.0383409	0.301427	DeCODE	Q96F10	Chen et al.	cysteinylglycine	HMDB0000078	ENSG00000141504	SAT2	FALSE
7121	MR-link-2	12524_18_SAT2_SAT2	12524_18_SAT2_SAT2	GCST90200365	phenylpyruvate	3	-0.0322813	0.0376562	0.391299	DeCODE	Q96F10	Chen et al.	phenylpyruvate	HMDB0000205	ENSG00000141504	SAT2	FALSE
7122	MR-link-2	12524_18_SAT2_SAT2	12524_18_SAT2_SAT2	GCST90200368	cholesterol	3	0.0341366	0.0377627	0.366007	DeCODE	Q96F10	Chen et al.	cholesterol	HMDB0000067	ENSG00000141504	SAT2	FALSE
7123	MR-link-2	12524_18_SAT2_SAT2	12524_18_SAT2_SAT2	GCST90200369	2-hydroxyphenylacetate	3	0.0256081	0.0393958	0.515679	DeCODE	Q96F10	Chen et al.	2-hydroxyphenylacetate	HMDB0000669	ENSG00000141504	SAT2	FALSE
7124	MR-link-2	12524_18_SAT2_SAT2	12524_18_SAT2_SAT2	GCST90200370	aspartate	3	-0.0825529	0.0384954	0.031994	DeCODE	Q96F10	Chen et al.	aspartate	HMDB0000191	ENSG00000141504	SAT2	FALSE
7125	MR-link-2	12524_18_SAT2_SAT2	12524_18_SAT2_SAT2	GCST90200372	arginine	3	0.0282007	0.0408347	0.489812	DeCODE	Q96F10	Chen et al.	arginine	HMDB0000517	ENSG00000141504	SAT2	FALSE
7126	MR-link-2	12524_18_SAT2_SAT2	12524_18_SAT2_SAT2	GCST90200374	sphinganine	3	0.00462877	0.0401543	0.908227	DeCODE	Q96F10	Chen et al.	sphinganine	HMDB0000269	ENSG00000141504	SAT2	FALSE
7127	MR-link-2	12524_18_SAT2_SAT2	12524_18_SAT2_SAT2	GCST90200376	flavin adenine dinucleotide (fad)	3	0.0764871	0.0465595	0.100428	DeCODE	Q96F10	Chen et al.	flavin adenine dinucleotide (fad)	HMDB0001248	ENSG00000141504	SAT2	FALSE
7128	MR-link-2	12524_18_SAT2_SAT2	12524_18_SAT2_SAT2	GCST90200377	histidine	3	0.0561727	0.0385406	0.14498	DeCODE	Q96F10	Chen et al.	histidine	HMDB0000177	ENSG00000141504	SAT2	FALSE
7129	MR-link-2	12524_18_SAT2_SAT2	12524_18_SAT2_SAT2	GCST90200378	cortisol	3	-0.0257038	0.0381094	0.50001	DeCODE	Q96F10	Chen et al.	cortisol	HMDB0000063	ENSG00000141504	SAT2	FALSE
7130	MR-link-2	12524_18_SAT2_SAT2	12524_18_SAT2_SAT2	GCST90200379	hypotaurine	3	0.134753	0.0395905	0.000664905	DeCODE	Q96F10	Chen et al.	hypotaurine	HMDB0000965	ENSG00000141504	SAT2	FALSE
7131	MR-link-2	12524_18_SAT2_SAT2	12524_18_SAT2_SAT2	GCST90200382	cystine	3	-0.12112	0.0384947	0.0016529	DeCODE	Q96F10	Chen et al.	cystine	HMDB0000192	ENSG00000141504	SAT2	FALSE
7132	MR-link-2	12524_18_SAT2_SAT2	12524_18_SAT2_SAT2	GCST90200383	cystathionine	3	-0.0189115	0.0377485	0.616381	DeCODE	Q96F10	Chen et al.	cystathionine	HMDB0000099	ENSG00000141504	SAT2	FALSE
7133	MR-link-2	12524_18_SAT2_SAT2	12524_18_SAT2_SAT2	GCST90200384	guanidinoacetate	3	-0.00555487	0.0378522	0.883328	DeCODE	Q96F10	Chen et al.	guanidinoacetate	HMDB0000128	ENSG00000141504	SAT2	FALSE
7134	MR-link-2	12524_18_SAT2_SAT2	12524_18_SAT2_SAT2	GCST90200385	sphingosine	3	0.0396854	0.0382088	0.29897	DeCODE	Q96F10	Chen et al.	sphingosine	HMDB0000252	ENSG00000141504	SAT2	FALSE
7135	MR-link-2	12524_18_SAT2_SAT2	12524_18_SAT2_SAT2	GCST90200390	stearate (18:0)	3	0.0592843	0.0382881	0.121532	DeCODE	Q96F10	Chen et al.	stearate (18:0)	HMDB0000827	ENSG00000141504	SAT2	FALSE
7136	MR-link-2	12524_18_SAT2_SAT2	12524_18_SAT2_SAT2	GCST90200391	methionine	3	-0.0477725	0.0375998	0.203888	DeCODE	Q96F10	Chen et al.	methionine	HMDB0000696	ENSG00000141504	SAT2	FALSE
7137	MR-link-2	12524_18_SAT2_SAT2	12524_18_SAT2_SAT2	GCST90200392	orotate	3	-0.0201433	0.0376171	0.592316	DeCODE	Q96F10	Chen et al.	orotate	HMDB0000226	ENSG00000141504	SAT2	FALSE
7138	MR-link-2	12524_18_SAT2_SAT2	12524_18_SAT2_SAT2	GCST90200393	phosphate	3	-0.0251285	0.0376751	0.504786	DeCODE	Q96F10	Chen et al.	phosphate	HMDB0001429	ENSG00000141504	SAT2	FALSE
7139	MR-link-2	12524_18_SAT2_SAT2	12524_18_SAT2_SAT2	GCST90200394	inosine	3	-0.0923711	0.0530274	0.0815173	DeCODE	Q96F10	Chen et al.	inosine	HMDB0000195	ENSG00000141504	SAT2	FALSE
7140	MR-link-2	12524_18_SAT2_SAT2	12524_18_SAT2_SAT2	GCST90200395	inosine 5'-monophosphate (imp)	3	0.0411912	0.0499595	0.409661	DeCODE	Q96F10	Chen et al.	inosine 5'-monophosphate (imp)	HMDB0000175	ENSG00000141504	SAT2	FALSE
7141	MR-link-2	12524_18_SAT2_SAT2	12524_18_SAT2_SAT2	GCST90200396	phenylalanine	3	-0.00934966	0.0386863	0.809029	DeCODE	Q96F10	Chen et al.	phenylalanine	HMDB0000159	ENSG00000141504	SAT2	FALSE
7142	MR-link-2	12524_18_SAT2_SAT2	12524_18_SAT2_SAT2	GCST90200397	palmitate (16:0)	3	0.0206646	0.0389697	0.595922	DeCODE	Q96F10	Chen et al.	palmitate (16:0)	HMDB0000220	ENSG00000141504	SAT2	FALSE
7143	MR-link-2	12524_18_SAT2_SAT2	12524_18_SAT2_SAT2	GCST90200400	nicotinamide	3	0.134662	0.0396429	0.000681611	DeCODE	Q96F10	Chen et al.	nicotinamide	HMDB0001406	ENSG00000141504	SAT2	FALSE
7144	MR-link-2	12524_18_SAT2_SAT2	12524_18_SAT2_SAT2	GCST90200401	myo-inositol	3	0.0181241	0.0374287	0.628222	DeCODE	Q96F10	Chen et al.	myo-inositol	HMDB0000211	ENSG00000141504	SAT2	FALSE
7145	MR-link-2	12524_18_SAT2_SAT2	12524_18_SAT2_SAT2	GCST90200403	citrulline	3	-0.0297806	0.0377099	0.429686	DeCODE	Q96F10	Chen et al.	citrulline	HMDB0000904	ENSG00000141504	SAT2	FALSE
7146	MR-link-2	12524_18_SAT2_SAT2	12524_18_SAT2_SAT2	GCST90200404	ornithine	3	-0.064737	0.0375015	0.0843025	DeCODE	Q96F10	Chen et al.	ornithine	HMDB0000214	ENSG00000141504	SAT2	FALSE
7147	MR-link-2	12524_18_SAT2_SAT2	12524_18_SAT2_SAT2	GCST90200405	retinol (vitamin a)	3	0.030258	0.0394084	0.442603	DeCODE	Q96F10	Chen et al.	retinol (vitamin a)	HMDB0000305	ENSG00000141504	SAT2	FALSE
7148	MR-link-2	12524_18_SAT2_SAT2	12524_18_SAT2_SAT2	GCST90200406	1-methylnicotinamide	3	0.0487276	0.0377001	0.196182	DeCODE	Q96F10	Chen et al.	1-methylnicotinamide	HMDB0000699	ENSG00000141504	SAT2	FALSE
7149	MR-link-2	12524_18_SAT2_SAT2	12524_18_SAT2_SAT2	GCST90200407	uridine	3	0.0601867	0.0378121	0.111445	DeCODE	Q96F10	Chen et al.	uridine	HMDB0000296	ENSG00000141504	SAT2	FALSE
7150	MR-link-2	12524_18_SAT2_SAT2	12524_18_SAT2_SAT2	GCST90200410	phytanate	3	0.104756	0.0391859	0.00751087	DeCODE	Q96F10	Chen et al.	phytanate	HMDB0000801	ENSG00000141504	SAT2	FALSE
7151	MR-link-2	12524_18_SAT2_SAT2	12524_18_SAT2_SAT2	GCST90200412	glutamate	3	-0.087828	0.0399011	0.0277259	DeCODE	Q96F10	Chen et al.	glutamate	HMDB0000148	ENSG00000141504	SAT2	FALSE
7152	MR-link-2	12524_18_SAT2_SAT2	12524_18_SAT2_SAT2	GCST90200413	2'-deoxyuridine	3	-0.00813327	0.0386857	0.833481	DeCODE	Q96F10	Chen et al.	2'-deoxyuridine	HMDB0000012	ENSG00000141504	SAT2	FALSE
7153	MR-link-2	12524_18_SAT2_SAT2	12524_18_SAT2_SAT2	GCST90200415	serine	3	-0.0155158	0.0381539	0.684255	DeCODE	Q96F10	Chen et al.	serine	HMDB0000187	ENSG00000141504	SAT2	FALSE
7154	MR-link-2	12524_18_SAT2_SAT2	12524_18_SAT2_SAT2	GCST90200417	urea	3	0.0625954	0.0376852	0.0967119	DeCODE	Q96F10	Chen et al.	urea	HMDB0000294	ENSG00000141504	SAT2	FALSE
7155	MR-link-2	12524_18_SAT2_SAT2	12524_18_SAT2_SAT2	GCST90200418	pyridoxal	3	0.048604	0.0400344	0.224726	DeCODE	Q96F10	Chen et al.	pyridoxal	HMDB0001545	ENSG00000141504	SAT2	FALSE
7156	MR-link-2	12524_18_SAT2_SAT2	12524_18_SAT2_SAT2	GCST90200419	glutamine	3	0.0453504	0.0387705	0.242116	DeCODE	Q96F10	Chen et al.	glutamine	HMDB0000641	ENSG00000141504	SAT2	FALSE
7157	MR-link-2	12524_18_SAT2_SAT2	12524_18_SAT2_SAT2	GCST90200422	serotonin	3	0.0550231	0.0393618	0.162149	DeCODE	Q96F10	Chen et al.	serotonin	HMDB0000259	ENSG00000141504	SAT2	FALSE
7158	MR-link-2	12524_18_SAT2_SAT2	12524_18_SAT2_SAT2	GCST90200423	spermidine	3	0.0680127	0.039891	0.0882009	DeCODE	Q96F10	Chen et al.	spermidine	HMDB0001257	ENSG00000141504	SAT2	TRUE
7159	MR-link-2	12524_18_SAT2_SAT2	12524_18_SAT2_SAT2	GCST90200427	tyrosine	3	-0.00637761	0.0380955	0.867046	DeCODE	Q96F10	Chen et al.	tyrosine	HMDB0000158	ENSG00000141504	SAT2	FALSE
7160	MR-link-2	12524_18_SAT2_SAT2	12524_18_SAT2_SAT2	GCST90200429	cytidine	3	-0.0412079	0.0388861	0.289277	DeCODE	Q96F10	Chen et al.	cytidine	HMDB0000089	ENSG00000141504	SAT2	FALSE
7161	MR-link-2	12524_18_SAT2_SAT2	12524_18_SAT2_SAT2	GCST90200430	pyruvate	3	-0.044451	0.0406259	0.273887	DeCODE	Q96F10	Chen et al.	pyruvate	HMDB0000243	ENSG00000141504	SAT2	FALSE
7162	MR-link-2	12524_18_SAT2_SAT2	12524_18_SAT2_SAT2	GCST90200431	alanine	3	-0.0426252	0.0389742	0.274097	DeCODE	Q96F10	Chen et al.	alanine	HMDB0000161	ENSG00000141504	SAT2	FALSE
7163	MR-link-2	12524_18_SAT2_SAT2	12524_18_SAT2_SAT2	GCST90200432	threonine	3	0.0289049	0.0375602	0.44156	DeCODE	Q96F10	Chen et al.	threonine	HMDB0000167	ENSG00000141504	SAT2	FALSE
7164	MR-link-2	12524_18_SAT2_SAT2	12524_18_SAT2_SAT2	GCST90200437	fructose	3	0.00435756	0.0383538	0.909543	DeCODE	Q96F10	Chen et al.	fructose	HMDB0000660	ENSG00000141504	SAT2	FALSE
7165	MR-link-2	12524_18_SAT2_SAT2	12524_18_SAT2_SAT2	GCST90200438	alpha-ketobutyrate	3	0.0142167	0.0379541	0.707976	DeCODE	Q96F10	Chen et al.	alpha-ketobutyrate	HMDB0000005	ENSG00000141504	SAT2	FALSE
7166	MR-link-2	12524_18_SAT2_SAT2	12524_18_SAT2_SAT2	GCST90200439	cysteine	3	-0.0277689	0.0379867	0.464769	DeCODE	Q96F10	Chen et al.	cysteine	HMDB0000574	ENSG00000141504	SAT2	FALSE
7167	MR-link-2	12524_18_SAT2_SAT2	12524_18_SAT2_SAT2	GCST90200440	glucose	3	-0.0350131	0.0395378	0.375854	DeCODE	Q96F10	Chen et al.	glucose	HMDB0000122	ENSG00000141504	SAT2	FALSE
7168	MR-link-2	12524_18_SAT2_SAT2	12524_18_SAT2_SAT2	GCST90200441	tryptophan	3	-0.0197336	0.0376406	0.600096	DeCODE	Q96F10	Chen et al.	tryptophan	HMDB0000929	ENSG00000141504	SAT2	FALSE
7169	MR-link-2	12524_18_SAT2_SAT2	12524_18_SAT2_SAT2	GCST90200442	valine	3	-0.0637197	0.0382255	0.0955255	DeCODE	Q96F10	Chen et al.	valine	HMDB0000883	ENSG00000141504	SAT2	FALSE
7170	MR-link-2	12524_18_SAT2_SAT2	12524_18_SAT2_SAT2	GCST90200444	dihydroorotate	3	-0.0582383	0.0381922	0.12729	DeCODE	Q96F10	Chen et al.	dihydroorotate	HMDB03349	ENSG00000141504	SAT2	FALSE
7171	MR-link-2	12524_18_SAT2_SAT2	12524_18_SAT2_SAT2	GCST90200447	maltose	3	0.0451342	0.0435659	0.300203	DeCODE	Q96F10	Chen et al.	maltose	HMDB0000163	ENSG00000141504	SAT2	FALSE
7172	MR-link-2	12524_18_SAT2_SAT2	12524_18_SAT2_SAT2	GCST90200452	asparagine	3	0.0226779	0.0409042	0.579296	DeCODE	Q96F10	Chen et al.	asparagine	HMDB0000168	ENSG00000141504	SAT2	FALSE
7173	MR-link-2	12524_18_SAT2_SAT2	12524_18_SAT2_SAT2	GCST90200455	alpha-ketoglutarate	3	0.0329243	0.0373416	0.377935	DeCODE	Q96F10	Chen et al.	alpha-ketoglutarate	HMDB0000208	ENSG00000141504	SAT2	FALSE
7174	MR-link-2	12524_18_SAT2_SAT2	12524_18_SAT2_SAT2	GCST90200680	5-acetylamino-6-formylamino-3-methyluracil	3	-0.0679143	0.0387331	0.079535	DeCODE	Q96F10	Chen et al.	5-acetylamino-6-formylamino-3-methyluracil	HMDB0011105	ENSG00000141504	SAT2	FALSE
7175	MR-link-2	12524_18_SAT2_SAT2	12524_18_SAT2_SAT2	GCST90200684	n-acetyl-aspartyl-glutamate (naag)	3	-0.0065078	0.038996	0.867462	DeCODE	Q96F10	Chen et al.	n-acetyl-aspartyl-glutamate (naag)	HMDB0001067	ENSG00000141504	SAT2	FALSE
7176	MR-link-2	12524_18_SAT2_SAT2	12524_18_SAT2_SAT2	GCST90200687	bilirubin (e,z or z,e)*	3	0.116864	0.0402072	0.00365447	DeCODE	Q96F10	Chen et al.	bilirubin (e,z or z,e)*	HMDB0000488	ENSG00000141504	SAT2	FALSE
7177	MR-link-2	12524_18_SAT2_SAT2	12524_18_SAT2_SAT2	GCST90200691	n-delta-acetylornithine	3	0.0459103	0.0378903	0.225642	DeCODE	Q96F10	Chen et al.	n-delta-acetylornithine	HMDB0003357	ENSG00000141504	SAT2	FALSE
7178	MR-link-2	12524_18_SAT2_SAT2	12524_18_SAT2_SAT2	GCST90200704	bilirubin (z,z)	3	0.0839397	0.0401943	0.0367664	DeCODE	Q96F10	Chen et al.	bilirubin (z,z)	HMDB0000054	ENSG00000141504	SAT2	FALSE
7179	MR-link-2	12524_18_SAT2_SAT2	12524_18_SAT2_SAT2	GCST90200706	biliverdin	3	0.0474949	0.0389871	0.22314	DeCODE	Q96F10	Chen et al.	biliverdin	HMDB0001008	ENSG00000141504	SAT2	FALSE
7180	MR-link-2	12524_18_SAT2_SAT2	12524_18_SAT2_SAT2	GCST90200707	glycine	3	0.00899583	0.0410048	0.82635	DeCODE	Q96F10	Chen et al.	glycine	HMDB0000123	ENSG00000141504	SAT2	FALSE
7181	MR-link-2	12524_18_SAT2_SAT2	12524_18_SAT2_SAT2	M00053	glutamine	3	0.0307878	0.0526124	0.558426	DeCODE	Q96F10	Shin et al.	glutamine	HMDB0000641	ENSG00000141504	SAT2	FALSE
7182	MR-link-2	12524_18_SAT2_SAT2	12524_18_SAT2_SAT2	M00054	tryptophan	3	-0.020766	0.0540511	0.700835	DeCODE	Q96F10	Shin et al.	tryptophan	HMDB0000929	ENSG00000141504	SAT2	FALSE
7183	MR-link-2	12524_18_SAT2_SAT2	12524_18_SAT2_SAT2	M00059	histidine	3	-0.020803	0.0522758	0.690668	DeCODE	Q96F10	Shin et al.	histidine	HMDB0000177	ENSG00000141504	SAT2	FALSE
7184	MR-link-2	12524_18_SAT2_SAT2	12524_18_SAT2_SAT2	M00063	cholesterol	3	-0.0143954	0.0536836	0.788582	DeCODE	Q96F10	Shin et al.	cholesterol	HMDB0000067	ENSG00000141504	SAT2	FALSE
7185	MR-link-2	12524_18_SAT2_SAT2	12524_18_SAT2_SAT2	M00064	phenylalanine	3	-0.0382729	0.0522217	0.463625	DeCODE	Q96F10	Shin et al.	phenylalanine	HMDB0000159	ENSG00000141504	SAT2	FALSE
7186	MR-link-2	12524_18_SAT2_SAT2	12524_18_SAT2_SAT2	M00555	adenosine	3	-0.0553983	0.0620685	0.372107	DeCODE	Q96F10	Shin et al.	adenosine	HMDB0000050	ENSG00000141504	SAT2	FALSE
7187	MR-link-2	12524_18_SAT2_SAT2	12524_18_SAT2_SAT2	M00577	fructose	3	-0.0484474	0.0525607	0.356664	DeCODE	Q96F10	Shin et al.	fructose	HMDB0000660	ENSG00000141504	SAT2	FALSE
7188	MR-link-2	12524_18_SAT2_SAT2	12524_18_SAT2_SAT2	M00599	pyruvate	3	0.0657051	0.0581658	0.258638	DeCODE	Q96F10	Shin et al.	pyruvate	HMDB0000243	ENSG00000141504	SAT2	FALSE
7189	MR-link-2	12524_18_SAT2_SAT2	12524_18_SAT2_SAT2	M00606	uridine	3	0.00558854	0.0551333	0.919261	DeCODE	Q96F10	Shin et al.	uridine	HMDB0000296	ENSG00000141504	SAT2	FALSE
7190	MR-link-2	12524_18_SAT2_SAT2	12524_18_SAT2_SAT2	M01105	linoleate (18:2n6)	3	0.170096	0.0564014	0.00256293	DeCODE	Q96F10	Shin et al.	linoleate (18:2n6)	HMDB0006270,HMDB0000673	ENSG00000141504	SAT2	FALSE
7191	MR-link-2	12524_18_SAT2_SAT2	12524_18_SAT2_SAT2	M01110	arachidonate (20:4n6)	3	0.0823477	0.0620124	0.184203	DeCODE	Q96F10	Shin et al.	arachidonate (20:4n6)	HMDB0001043	ENSG00000141504	SAT2	FALSE
7192	MR-link-2	12524_18_SAT2_SAT2	12524_18_SAT2_SAT2	M01123	inosine	3	0.00737215	0.0949219	0.938094	DeCODE	Q96F10	Shin et al.	inosine	HMDB0000195	ENSG00000141504	SAT2	FALSE
7193	MR-link-2	12524_18_SAT2_SAT2	12524_18_SAT2_SAT2	M01284	threonine	3	0.0203753	0.0600113	0.734215	DeCODE	Q96F10	Shin et al.	threonine	HMDB0000167	ENSG00000141504	SAT2	FALSE
7194	MR-link-2	12524_18_SAT2_SAT2	12524_18_SAT2_SAT2	M01299	tyrosine	3	-0.00181946	0.0553886	0.973795	DeCODE	Q96F10	Shin et al.	tyrosine	HMDB0000158	ENSG00000141504	SAT2	FALSE
7195	MR-link-2	12524_18_SAT2_SAT2	12524_18_SAT2_SAT2	M01302	methionine	3	0.0405428	0.0550854	0.461731	DeCODE	Q96F10	Shin et al.	methionine	HMDB0000696	ENSG00000141504	SAT2	FALSE
7196	MR-link-2	12524_18_SAT2_SAT2	12524_18_SAT2_SAT2	M01336	palmitate (16:0)	3	0.0810642	0.0592817	0.171488	DeCODE	Q96F10	Shin et al.	palmitate (16:0)	HMDB0000220	ENSG00000141504	SAT2	FALSE
7197	MR-link-2	12524_18_SAT2_SAT2	12524_18_SAT2_SAT2	M01358	stearate (18:0)	3	0.0764845	0.0645492	0.236056	DeCODE	Q96F10	Shin et al.	stearate (18:0)	HMDB0000827	ENSG00000141504	SAT2	FALSE
7198	MR-link-2	12524_18_SAT2_SAT2	12524_18_SAT2_SAT2	M01493	ornithine	3	0.0515985	0.0580691	0.374235	DeCODE	Q96F10	Shin et al.	ornithine	HMDB0000214	ENSG00000141504	SAT2	FALSE
7199	MR-link-2	12524_18_SAT2_SAT2	12524_18_SAT2_SAT2	M01508	pantothenate	3	-0.0388918	0.0604285	0.519835	DeCODE	Q96F10	Shin et al.	pantothenate	HMDB0000210	ENSG00000141504	SAT2	FALSE
7200	MR-link-2	12524_18_SAT2_SAT2	12524_18_SAT2_SAT2	M01564	citrate	3	0.0755193	0.0634904	0.234259	DeCODE	Q96F10	Shin et al.	citrate	HMDB0000094	ENSG00000141504	SAT2	FALSE
7201	MR-link-2	12524_18_SAT2_SAT2	12524_18_SAT2_SAT2	M01638	arginine	3	-0.0249829	0.0549276	0.649229	DeCODE	Q96F10	Shin et al.	arginine	HMDB0000517	ENSG00000141504	SAT2	FALSE
7202	MR-link-2	12524_18_SAT2_SAT2	12524_18_SAT2_SAT2	M01640	ascorbate (vitamin c)	3	-0.0106114	0.0991301	0.914753	DeCODE	Q96F10	Shin et al.	ascorbate (vitamin c)	HMDB0000044	ENSG00000141504	SAT2	FALSE
7203	MR-link-2	12524_18_SAT2_SAT2	12524_18_SAT2_SAT2	M01649	valine	3	0.0309337	0.0526832	0.557093	DeCODE	Q96F10	Shin et al.	valine	HMDB0000883	ENSG00000141504	SAT2	FALSE
7204	MR-link-2	12524_18_SAT2_SAT2	12524_18_SAT2_SAT2	M01670	urea	3	-0.111679	0.0586558	0.0569136	DeCODE	Q96F10	Shin et al.	urea	HMDB0000294	ENSG00000141504	SAT2	FALSE
7205	MR-link-2	12524_18_SAT2_SAT2	12524_18_SAT2_SAT2	M01712	cortisol	3	0.0747391	0.0526974	0.156112	DeCODE	Q96F10	Shin et al.	cortisol	HMDB0000063	ENSG00000141504	SAT2	FALSE
7206	MR-link-2	12524_18_SAT2_SAT2	12524_18_SAT2_SAT2	M01827	riboflavin (vitamin b2)	3	-0.0347123	0.115058	0.762886	DeCODE	Q96F10	Shin et al.	riboflavin (vitamin b2)	HMDB0000244	ENSG00000141504	SAT2	FALSE
7207	MR-link-2	12524_18_SAT2_SAT2	12524_18_SAT2_SAT2	M02132	citrulline	3	-0.022373	0.0537523	0.677247	DeCODE	Q96F10	Shin et al.	citrulline	HMDB0000904	ENSG00000141504	SAT2	FALSE
7208	MR-link-2	12524_18_SAT2_SAT2	12524_18_SAT2_SAT2	M02137	biliverdin	3	0.00206954	0.0607722	0.972834	DeCODE	Q96F10	Shin et al.	biliverdin	HMDB0001008	ENSG00000141504	SAT2	FALSE
7209	MR-link-2	12524_18_SAT2_SAT2	12524_18_SAT2_SAT2	M02342	serotonin (5ht)	3	-0.0209617	0.0665347	0.752724	DeCODE	Q96F10	Shin et al.	serotonin (5ht)	HMDB0000259	ENSG00000141504	SAT2	FALSE
7210	MR-link-2	12524_18_SAT2_SAT2	12524_18_SAT2_SAT2	M03147	xanthine	3	0.0588562	0.055565	0.289494	DeCODE	Q96F10	Shin et al.	xanthine	HMDB0000292	ENSG00000141504	SAT2	FALSE
7211	MR-link-2	12524_18_SAT2_SAT2	12524_18_SAT2_SAT2	M11438	phosphate	3	-0.0599232	0.0524393	0.253157	DeCODE	Q96F10	Shin et al.	phosphate	HMDB0001429	ENSG00000141504	SAT2	FALSE
7212	MR-link-2	12524_18_SAT2_SAT2	12524_18_SAT2_SAT2	M15122	glycerol	3	0.137641	0.0543058	0.0112593	DeCODE	Q96F10	Shin et al.	glycerol	HMDB0000131	ENSG00000141504	SAT2	FALSE
7213	MR-link-2	12524_18_SAT2_SAT2	12524_18_SAT2_SAT2	M15488	acetylphosphate	3	-0.0553983	0.0620685	0.372107	DeCODE	Q96F10	Shin et al.	acetylphosphate	HMDB0001494	ENSG00000141504	SAT2	FALSE
7214	MR-link-2	12524_18_SAT2_SAT2	12524_18_SAT2_SAT2	M15506	choline	3	0.00547907	0.0572317	0.923731	DeCODE	Q96F10	Shin et al.	choline	HMDB0000097	ENSG00000141504	SAT2	FALSE
7215	MR-link-2	12524_18_SAT2_SAT2	12524_18_SAT2_SAT2	M15630	n-acetylornithine	3	0.0225155	0.0633479	0.72227	DeCODE	Q96F10	Shin et al.	n-acetylornithine	HMDB0003357	ENSG00000141504	SAT2	FALSE
7216	MR-link-2	12524_18_SAT2_SAT2	12524_18_SAT2_SAT2	M15677	3-methylhistidine	3	-0.0862053	0.0617292	0.162561	DeCODE	Q96F10	Shin et al.	3-methylhistidine	HMDB0000479	ENSG00000141504	SAT2	FALSE
7217	MR-link-2	12524_18_SAT2_SAT2	12524_18_SAT2_SAT2	M15990	glycerophosphorylcholine (gpc)	3	-0.0172539	0.0549128	0.753365	DeCODE	Q96F10	Shin et al.	glycerophosphorylcholine (gpc)	HMDB0000086	ENSG00000141504	SAT2	FALSE
7218	MR-link-2	12524_18_SAT2_SAT2	12524_18_SAT2_SAT2	M15996	aspartate	3	0.0118029	0.0528252	0.823198	DeCODE	Q96F10	Shin et al.	aspartate	HMDB0000191	ENSG00000141504	SAT2	FALSE
7219	MR-link-2	12524_18_SAT2_SAT2	12524_18_SAT2_SAT2	M18254	paraxanthine	3	-0.0509211	0.0553189	0.357312	DeCODE	Q96F10	Shin et al.	paraxanthine	HMDB0001860	ENSG00000141504	SAT2	FALSE
7220	MR-link-2	12524_18_SAT2_SAT2	12524_18_SAT2_SAT2	M18467	eicosapentaenoate (epa; 20:5n3)	3	-0.0294325	0.054136	0.586664	DeCODE	Q96F10	Shin et al.	eicosapentaenoate (epa; 20:5n3)	HMDB0001999	ENSG00000141504	SAT2	FALSE
7221	MR-link-2	12524_18_SAT2_SAT2	12524_18_SAT2_SAT2	M18474	estrone 3-sulfate	3	0.0319855	0.150625	0.831833	DeCODE	Q96F10	Shin et al.	estrone 3-sulfate	HMDB0001425	ENSG00000141504	SAT2	FALSE
7222	MR-link-2	12524_18_SAT2_SAT2	12524_18_SAT2_SAT2	M18494	taurochenodeoxycholate	3	0.0821508	0.0658007	0.211856	DeCODE	Q96F10	Shin et al.	taurochenodeoxycholate	HMDB0000951	ENSG00000141504	SAT2	FALSE
7223	MR-link-2	12524_18_SAT2_SAT2	12524_18_SAT2_SAT2	M19323	docosahexaenoate (dha; 22:6n3)	3	-0.0178924	0.0558762	0.748805	DeCODE	Q96F10	Shin et al.	docosahexaenoate (dha; 22:6n3)	HMDB0002183	ENSG00000141504	SAT2	FALSE
7224	MR-link-2	12524_18_SAT2_SAT2	12524_18_SAT2_SAT2	M19934	myo-inositol	3	-0.0864266	0.0547113	0.114179	DeCODE	Q96F10	Shin et al.	myo-inositol	HMDB0000211	ENSG00000141504	SAT2	FALSE
7225	MR-link-2	12524_18_SAT2_SAT2	12524_18_SAT2_SAT2	M20489	glucose	3	-0.00263448	0.063786	0.967055	DeCODE	Q96F10	Shin et al.	glucose	HMDB0000122	ENSG00000141504	SAT2	FALSE
7226	MR-link-2	12524_18_SAT2_SAT2	12524_18_SAT2_SAT2	M21044	2-hydroxybutyrate (ahb)	3	0.046757	0.0589795	0.427913	DeCODE	Q96F10	Shin et al.	2-hydroxybutyrate (ahb)	HMDB0000008	ENSG00000141504	SAT2	FALSE
7227	MR-link-2	12524_18_SAT2_SAT2	12524_18_SAT2_SAT2	M22189	palmitoylcarnitine (c16)	3	0.0684212	0.0591126	0.247079	DeCODE	Q96F10	Shin et al.	palmitoylcarnitine (c16)	HMDB0000222	ENSG00000141504	SAT2	FALSE
7228	MR-link-2	12524_18_SAT2_SAT2	12524_18_SAT2_SAT2	M22842	cholate	3	-0.130434	0.0612377	0.0331744	DeCODE	Q96F10	Shin et al.	cholate	HMDB0000619	ENSG00000141504	SAT2	FALSE
7229	MR-link-2	12524_18_SAT2_SAT2	12524_18_SAT2_SAT2	M27716	bilirubin (z,z)	3	-0.0272737	0.0623994	0.662051	DeCODE	Q96F10	Shin et al.	bilirubin (z,z)	HMDB0000054	ENSG00000141504	SAT2	FALSE
7230	MR-link-2	12524_18_SAT2_SAT2	12524_18_SAT2_SAT2	M27718	creatine	3	0.0213875	0.0527693	0.685256	DeCODE	Q96F10	Shin et al.	creatine	HMDB0000064	ENSG00000141504	SAT2	FALSE
7231	MR-link-2	12524_18_SAT2_SAT2	12524_18_SAT2_SAT2	M31453	cysteine	3	-0.00599351	0.0533968	0.910629	DeCODE	Q96F10	Shin et al.	cysteine	HMDB0000574	ENSG00000141504	SAT2	FALSE
7232	MR-link-2	12524_18_SAT2_SAT2	12524_18_SAT2_SAT2	M31454	cystine	3	0.134136	0.108957	0.21829	DeCODE	Q96F10	Shin et al.	cystine	HMDB0000192	ENSG00000141504	SAT2	FALSE
7233	MR-link-2	12524_18_SAT2_SAT2	12524_18_SAT2_SAT2	M32198	acetylcarnitine (c2)	3	0.00920501	0.0618381	0.881667	DeCODE	Q96F10	Shin et al.	acetylcarnitine (c2)	HMDB0000201	ENSG00000141504	SAT2	FALSE
7234	MR-link-2	12524_18_SAT2_SAT2	12524_18_SAT2_SAT2	M32315	serine	3	0.0417576	0.0552197	0.449524	DeCODE	Q96F10	Shin et al.	serine	HMDB0000187	ENSG00000141504	SAT2	FALSE
7235	MR-link-2	12524_18_SAT2_SAT2	12524_18_SAT2_SAT2	M32319	trans-4-hydroxyproline	3	-0.0683233	0.0527287	0.195061	DeCODE	Q96F10	Shin et al.	trans-4-hydroxyproline	HMDB0000725	ENSG00000141504	SAT2	FALSE
7236	MR-link-2	12524_18_SAT2_SAT2	12524_18_SAT2_SAT2	M32322	glutamate	3	0.0388406	0.0524327	0.458833	DeCODE	Q96F10	Shin et al.	glutamate	HMDB0000148	ENSG00000141504	SAT2	FALSE
7237	MR-link-2	12524_18_SAT2_SAT2	12524_18_SAT2_SAT2	M32338	glycine	3	-0.0107771	0.0545036	0.843254	DeCODE	Q96F10	Shin et al.	glycine	HMDB0000123	ENSG00000141504	SAT2	FALSE
7238	MR-link-2	12524_18_SAT2_SAT2	12524_18_SAT2_SAT2	M32339	alanine	3	0.073573	0.060884	0.226888	DeCODE	Q96F10	Shin et al.	alanine	HMDB0000161	ENSG00000141504	SAT2	FALSE
7239	MR-link-2	12524_18_SAT2_SAT2	12524_18_SAT2_SAT2	M32425	dehydroepiandrosterone sulfate (dhea-s)	3	0.0424285	0.0592126	0.473655	DeCODE	Q96F10	Shin et al.	dehydroepiandrosterone sulfate (dhea-s)	HMDB0001032	ENSG00000141504	SAT2	FALSE
7240	MR-link-2	12524_18_SAT2_SAT2	12524_18_SAT2_SAT2	M32458	oleamide	3	0.0383078	0.0586248	0.513472	DeCODE	Q96F10	Shin et al.	oleamide	HMDB0002117	ENSG00000141504	SAT2	FALSE
7241	MR-link-2	12524_18_SAT2_SAT2	12524_18_SAT2_SAT2	M32593	heme	3	0.0473636	0.0599807	0.429733	DeCODE	Q96F10	Shin et al.	heme	HMDB0003178	ENSG00000141504	SAT2	FALSE
7242	MR-link-2	12524_18_SAT2_SAT2	12524_18_SAT2_SAT2	M33453	alpha-ketoglutarate	3	0.0343774	0.0601912	0.567906	DeCODE	Q96F10	Shin et al.	alpha-ketoglutarate	HMDB0000208	ENSG00000141504	SAT2	FALSE
7243	MR-link-2	12524_18_SAT2_SAT2	12524_18_SAT2_SAT2	M34106	bilirubin (e,z or z,e)*	3	0.043994	0.0717769	0.539925	DeCODE	Q96F10	Shin et al.	bilirubin (e,z or z,e)*	HMDB0000488	ENSG00000141504	SAT2	FALSE
7244	MR-link-2	12524_18_SAT2_SAT2	12524_18_SAT2_SAT2	M34283	asparagine	3	0.084279	0.0535729	0.115681	DeCODE	Q96F10	Shin et al.	asparagine	HMDB0000168	ENSG00000141504	SAT2	FALSE
7245	MR-link-2	12524_18_SAT2_SAT2	12524_18_SAT2_SAT2	bioa_001	alanine	3	-0.00412435	0.0181989	0.820714	DeCODE	Q96F10	Lotta et al.	alanine	HMDB0000161	ENSG00000141504	SAT2	FALSE
7246	MR-link-2	12524_18_SAT2_SAT2	12524_18_SAT2_SAT2	bioa_002	arginine	3	0.0301935	0.0269489	0.262544	DeCODE	Q96F10	Lotta et al.	arginine	HMDB0000517	ENSG00000141504	SAT2	FALSE
7247	MR-link-2	12524_18_SAT2_SAT2	12524_18_SAT2_SAT2	bioa_003	asparagine	3	0.033087	0.0257467	0.198759	DeCODE	Q96F10	Lotta et al.	asparagine	HMDB0000168	ENSG00000141504	SAT2	FALSE
7248	MR-link-2	12524_18_SAT2_SAT2	12524_18_SAT2_SAT2	bioa_004	aspartate	3	-0.0323868	0.0283304	0.252964	DeCODE	Q96F10	Lotta et al.	aspartate	HMDB0000191	ENSG00000141504	SAT2	FALSE
7249	MR-link-2	12524_18_SAT2_SAT2	12524_18_SAT2_SAT2	bioa_005	citrulline	3	-0.0082618	0.0263491	0.753862	DeCODE	Q96F10	Lotta et al.	citrulline	HMDB0000904	ENSG00000141504	SAT2	FALSE
7250	MR-link-2	12524_18_SAT2_SAT2	12524_18_SAT2_SAT2	bioa_006	glutamine	3	-0.0132936	0.0177759	0.454553	DeCODE	Q96F10	Lotta et al.	glutamine	HMDB0000641	ENSG00000141504	SAT2	FALSE
7251	MR-link-2	12524_18_SAT2_SAT2	12524_18_SAT2_SAT2	bioa_007	glutamate	3	-0.0250838	0.0284846	0.378529	DeCODE	Q96F10	Lotta et al.	glutamate	HMDB0000148	ENSG00000141504	SAT2	FALSE
7252	MR-link-2	12524_18_SAT2_SAT2	12524_18_SAT2_SAT2	bioa_008	glycine	3	0.0159775	0.0163366	0.328066	DeCODE	Q96F10	Lotta et al.	glycine	HMDB0000123	ENSG00000141504	SAT2	FALSE
7253	MR-link-2	12524_18_SAT2_SAT2	12524_18_SAT2_SAT2	bioa_009	histidine	3	0.0231636	0.0169557	0.171901	DeCODE	Q96F10	Lotta et al.	histidine	HMDB0000177	ENSG00000141504	SAT2	FALSE
7254	MR-link-2	12524_18_SAT2_SAT2	12524_18_SAT2_SAT2	bioa_013	methionine	3	0.0125158	0.0283031	0.65834	DeCODE	Q96F10	Lotta et al.	methionine	HMDB0000696	ENSG00000141504	SAT2	FALSE
7255	MR-link-2	12524_18_SAT2_SAT2	12524_18_SAT2_SAT2	bioa_014	ornithine	3	0.0277743	0.0275862	0.314021	DeCODE	Q96F10	Lotta et al.	ornithine	HMDB0000214	ENSG00000141504	SAT2	FALSE
7256	MR-link-2	12524_18_SAT2_SAT2	12524_18_SAT2_SAT2	bioa_015	phenylethylamine	3	0.035238	0.0374436	0.346655	DeCODE	Q96F10	Lotta et al.	phenylethylamine	HMDB0012275	ENSG00000141504	SAT2	FALSE
7257	MR-link-2	12524_18_SAT2_SAT2	12524_18_SAT2_SAT2	bioa_016	phenylalanine	3	0.0121293	0.0177268	0.493828	DeCODE	Q96F10	Lotta et al.	phenylalanine	HMDB0000159	ENSG00000141504	SAT2	FALSE
7258	MR-link-2	12524_18_SAT2_SAT2	12524_18_SAT2_SAT2	bioa_018	serine	3	0.0194082	0.0265207	0.464283	DeCODE	Q96F10	Lotta et al.	serine	HMDB0000187	ENSG00000141504	SAT2	FALSE
7259	MR-link-2	12524_18_SAT2_SAT2	12524_18_SAT2_SAT2	bioa_019	threonine	3	0.0212369	0.02667	0.425867	DeCODE	Q96F10	Lotta et al.	threonine	HMDB0000167	ENSG00000141504	SAT2	FALSE
7260	MR-link-2	12524_18_SAT2_SAT2	12524_18_SAT2_SAT2	bioa_020	tryptophan	3	-0.0123857	0.0272072	0.64894	DeCODE	Q96F10	Lotta et al.	tryptophan	HMDB0000929	ENSG00000141504	SAT2	FALSE
7261	MR-link-2	12524_18_SAT2_SAT2	12524_18_SAT2_SAT2	bioa_021	tyrosine	3	0.0021264	0.016915	0.899961	DeCODE	Q96F10	Lotta et al.	tyrosine	HMDB0000158	ENSG00000141504	SAT2	FALSE
7262	MR-link-2	12524_18_SAT2_SAT2	12524_18_SAT2_SAT2	bioa_022	valine	3	-0.000505127	0.0254582	0.98417	DeCODE	Q96F10	Lotta et al.	valine	HMDB0000883	ENSG00000141504	SAT2	FALSE
7263	MR-link-2	12524_18_SAT2_SAT2	12524_18_SAT2_SAT2	bioa_023	n-acetylornithine	3	0.0549781	0.0270621	0.042199	DeCODE	Q96F10	Lotta et al.	n-acetylornithine	HMDB0003357	ENSG00000141504	SAT2	FALSE
7264	MR-link-2	12524_18_SAT2_SAT2	12524_18_SAT2_SAT2	bioa_030	trans-hydroxyproline	3	0.00283771	0.0262507	0.913916	DeCODE	Q96F10	Lotta et al.	trans-hydroxyproline	HMDB0000725	ENSG00000141504	SAT2	FALSE
7265	MR-link-2	12524_18_SAT2_SAT2	12524_18_SAT2_SAT2	bioa_031	sarcosine	3	0.0395595	0.0231266	0.087162	DeCODE	Q96F10	Lotta et al.	sarcosine	HMDB0000271	ENSG00000141504	SAT2	FALSE
7266	MR-link-2	12524_18_SAT2_SAT2	12524_18_SAT2_SAT2	bioa_032	serotonin	3	-0.0503962	0.0356837	0.157861	DeCODE	Q96F10	Lotta et al.	serotonin	HMDB0000259	ENSG00000141504	SAT2	FALSE
7267	MR-link-2	12524_18_SAT2_SAT2	12524_18_SAT2_SAT2	bioa_033	spermidine	3	0.0323304	0.027121	0.23323	DeCODE	Q96F10	Lotta et al.	spermidine	HMDB0001257	ENSG00000141504	SAT2	TRUE
7268	MR-link-2	12524_18_SAT2_SAT2	12524_18_SAT2_SAT2	bior_002	acetylcarnitine (c2)	3	-0.029677	0.0263926	0.260825	DeCODE	Q96F10	Lotta et al.	acetylcarnitine (c2)	HMDB0000201	ENSG00000141504	SAT2	FALSE
7269	MR-link-2	12524_18_SAT2_SAT2	12524_18_SAT2_SAT2	bior_031	hexadecanoylcarnitine	3	0.000672557	0.0259368	0.979313	DeCODE	Q96F10	Lotta et al.	hexadecanoylcarnitine	HMDB0000222	ENSG00000141504	SAT2	FALSE
7270	MR-link-2	12524_18_SAT2_SAT2	12524_18_SAT2_SAT2	met-d-Acetate	acetate	3	-0.00453004	0.0112981	0.688452	DeCODE	Q96F10	Borges et al.	acetate	HMDB0000042	ENSG00000141504	SAT2	FALSE
7271	MR-link-2	12524_18_SAT2_SAT2	12524_18_SAT2_SAT2	met-d-Acetoacetate	acetoacetate	3	-0.0224714	0.0108781	0.0388529	DeCODE	Q96F10	Borges et al.	acetoacetate	HMDB0000060	ENSG00000141504	SAT2	FALSE
7272	MR-link-2	12524_18_SAT2_SAT2	12524_18_SAT2_SAT2	met-d-Ala	alanine	3	0.0113515	0.0105822	0.283406	DeCODE	Q96F10	Borges et al.	alanine	HMDB0000161	ENSG00000141504	SAT2	FALSE
7273	MR-link-2	12524_18_SAT2_SAT2	12524_18_SAT2_SAT2	met-d-Citrate	citrate	3	-0.0188601	0.0157898	0.232304	DeCODE	Q96F10	Borges et al.	citrate	HMDB0000094	ENSG00000141504	SAT2	FALSE
7274	MR-link-2	12524_18_SAT2_SAT2	12524_18_SAT2_SAT2	met-d-Gln	glutamine	3	0.000822946	0.0114388	0.942647	DeCODE	Q96F10	Borges et al.	glutamine	HMDB0000641	ENSG00000141504	SAT2	FALSE
7275	MR-link-2	12524_18_SAT2_SAT2	12524_18_SAT2_SAT2	met-d-Glucose	glucose	3	-0.0195442	0.0110622	0.0772689	DeCODE	Q96F10	Borges et al.	glucose	HMDB0000122	ENSG00000141504	SAT2	FALSE
7276	MR-link-2	12524_18_SAT2_SAT2	12524_18_SAT2_SAT2	met-d-Gly	glycine	3	-0.00466955	0.0109855	0.670788	DeCODE	Q96F10	Borges et al.	glycine	HMDB0000123	ENSG00000141504	SAT2	FALSE
7277	MR-link-2	12524_18_SAT2_SAT2	12524_18_SAT2_SAT2	met-d-His	histidine	3	-0.00399802	0.0108036	0.711336	DeCODE	Q96F10	Borges et al.	histidine	HMDB0000177	ENSG00000141504	SAT2	FALSE
7278	MR-link-2	12524_18_SAT2_SAT2	12524_18_SAT2_SAT2	met-d-LA	linoleate (18:2n6)	3	-0.00351803	0.0116695	0.763055	DeCODE	Q96F10	Borges et al.	linoleate (18:2n6)	HMDB0006270,HMDB0000673	ENSG00000141504	SAT2	FALSE
7279	MR-link-2	12524_18_SAT2_SAT2	12524_18_SAT2_SAT2	met-d-Phe	phenylalanine	3	-0.00324809	0.0101406	0.748737	DeCODE	Q96F10	Borges et al.	phenylalanine	HMDB0000159	ENSG00000141504	SAT2	FALSE
7280	MR-link-2	12524_18_SAT2_SAT2	12524_18_SAT2_SAT2	met-d-Pyruvate	pyruvate	3	0.00754856	0.0117634	0.521069	DeCODE	Q96F10	Borges et al.	pyruvate	HMDB0000243	ENSG00000141504	SAT2	FALSE
7281	MR-link-2	12524_18_SAT2_SAT2	12524_18_SAT2_SAT2	met-d-Tyr	tyrosine	3	0.00196141	0.0108562	0.856626	DeCODE	Q96F10	Borges et al.	tyrosine	HMDB0000158	ENSG00000141504	SAT2	FALSE
7282	MR-link-2	12524_18_SAT2_SAT2	12524_18_SAT2_SAT2	met-d-Val	valine	3	0.00132745	0.0131302	0.919472	DeCODE	Q96F10	Borges et al.	valine	HMDB0000883	ENSG00000141504	SAT2	FALSE
7283	MR-link-2	12581_39_IMPA2_IMPA2	12581_39_IMPA2_IMPA2	GCST90199627	n-alpha-acetylornithine	2	0.0928736	0.129725	0.474038	DeCODE	O14732	Chen et al.	n-alpha-acetylornithine	HMDB0003357	ENSG00000141401	IMPA2	FALSE
7284	MR-link-2	12581_39_IMPA2_IMPA2	12581_39_IMPA2_IMPA2	GCST90199628	3-methylhistidine	2	-0.0826049	0.110897	0.456346	DeCODE	O14732	Chen et al.	3-methylhistidine	HMDB0000479	ENSG00000141401	IMPA2	FALSE
7285	MR-link-2	12581_39_IMPA2_IMPA2	12581_39_IMPA2_IMPA2	GCST90199629	glycerophosphorylcholine (gpc)	2	0.135254	0.108892	0.214203	DeCODE	O14732	Chen et al.	glycerophosphorylcholine (gpc)	HMDB0000086	ENSG00000141401	IMPA2	FALSE
7286	MR-link-2	12581_39_IMPA2_IMPA2	12581_39_IMPA2_IMPA2	GCST90199637	n-acetylglutamate	2	-0.106372	0.110779	0.336945	DeCODE	O14732	Chen et al.	n-acetylglutamate	HMDB0001138	ENSG00000141401	IMPA2	FALSE
7287	MR-link-2	12581_39_IMPA2_IMPA2	12581_39_IMPA2_IMPA2	GCST90199651	docosahexaenoate (dha; 22:6n3)	2	0.0259993	0.110786	0.814456	DeCODE	O14732	Chen et al.	docosahexaenoate (dha; 22:6n3)	HMDB0002183	ENSG00000141401	IMPA2	FALSE
7288	MR-link-2	12581_39_IMPA2_IMPA2	12581_39_IMPA2_IMPA2	GCST90199652	1-stearoyl-2-oleoyl-gps (18:0/18:1)	2	0.133799	0.10849	0.21747	DeCODE	O14732	Chen et al.	1-stearoyl-2-oleoyl-gps (18:0/18:1)	HMDB0010163	ENSG00000141401	IMPA2	FALSE
7289	MR-link-2	12581_39_IMPA2_IMPA2	12581_39_IMPA2_IMPA2	GCST90199654	paraxanthine	2	-0.0986415	0.110616	0.372529	DeCODE	O14732	Chen et al.	paraxanthine	HMDB0001860	ENSG00000141401	IMPA2	FALSE
7290	MR-link-2	12581_39_IMPA2_IMPA2	12581_39_IMPA2_IMPA2	GCST90199665	n-acetylaspartate (naa)	2	0.0726822	0.130436	0.577373	DeCODE	O14732	Chen et al.	n-acetylaspartate (naa)	HMDB0000812	ENSG00000141401	IMPA2	FALSE
7291	MR-link-2	12581_39_IMPA2_IMPA2	12581_39_IMPA2_IMPA2	GCST90199666	palmitoylcarnitine (c16)	2	-0.00543457	0.106437	0.959278	DeCODE	O14732	Chen et al.	palmitoylcarnitine (c16)	HMDB0000222	ENSG00000141401	IMPA2	FALSE
7292	MR-link-2	12581_39_IMPA2_IMPA2	12581_39_IMPA2_IMPA2	GCST90199669	acetylcarnitine (c2)	2	-0.0219682	0.107552	0.838153	DeCODE	O14732	Chen et al.	acetylcarnitine (c2)	HMDB0000201	ENSG00000141401	IMPA2	FALSE
7293	MR-link-2	12581_39_IMPA2_IMPA2	12581_39_IMPA2_IMPA2	GCST90199673	dehydroepiandrosterone sulfate (dhea-s)	2	0.0310169	0.108524	0.775027	DeCODE	O14732	Chen et al.	dehydroepiandrosterone sulfate (dhea-s)	HMDB0001032	ENSG00000141401	IMPA2	FALSE
7294	MR-link-2	12581_39_IMPA2_IMPA2	12581_39_IMPA2_IMPA2	GCST90199691	1-methylhistidine	2	0.0642744	0.125352	0.608124	DeCODE	O14732	Chen et al.	1-methylhistidine	HMDB0000001	ENSG00000141401	IMPA2	FALSE
7295	MR-link-2	12581_39_IMPA2_IMPA2	12581_39_IMPA2_IMPA2	GCST90199845	sphinganine-1-phosphate	2	0.0886227	0.119855	0.459653	DeCODE	O14732	Chen et al.	sphinganine-1-phosphate	HMDB0001383	ENSG00000141401	IMPA2	FALSE
7296	MR-link-2	12581_39_IMPA2_IMPA2	12581_39_IMPA2_IMPA2	GCST90199896	sulfate*	2	0.13062	0.106222	0.218815	DeCODE	O14732	Chen et al.	sulfate*	HMDB01448	ENSG00000141401	IMPA2	FALSE
7297	MR-link-2	12581_39_IMPA2_IMPA2	12581_39_IMPA2_IMPA2	GCST90199972	sphingomyelin (d18:1/24:1, d18:2/24:0)*	2	0.0532599	0.118142	0.652126	DeCODE	O14732	Chen et al.	sphingomyelin (d18:1/24:1, d18:2/24:0)*	HMDB0012107	ENSG00000141401	IMPA2	FALSE
7298	MR-link-2	12581_39_IMPA2_IMPA2	12581_39_IMPA2_IMPA2	GCST90200001	sphingomyelin (d18:1/20:0, d16:1/22:0)*	2	-0.0584215	0.10998	0.595281	DeCODE	O14732	Chen et al.	sphingomyelin (d18:1/20:0, d16:1/22:0)*	HMDB0012102	ENSG00000141401	IMPA2	FALSE
7299	MR-link-2	12581_39_IMPA2_IMPA2	12581_39_IMPA2_IMPA2	GCST90200049	myristoyl dihydrosphingomyelin (d18:0/14:0)*	2	-0.0758338	0.104985	0.470093	DeCODE	O14732	Chen et al.	myristoyl dihydrosphingomyelin (d18:0/14:0)*	HMDB0012085	ENSG00000141401	IMPA2	FALSE
7300	MR-link-2	12581_39_IMPA2_IMPA2	12581_39_IMPA2_IMPA2	GCST90200056	sphingomyelin (d18:0/18:0, d19:0/17:0)*	2	-0.226716	0.115834	0.050318	DeCODE	O14732	Chen et al.	sphingomyelin (d18:0/18:0, d19:0/17:0)*	HMDB0012087	ENSG00000141401	IMPA2	FALSE
7301	MR-link-2	12581_39_IMPA2_IMPA2	12581_39_IMPA2_IMPA2	GCST90200279	pantothenate	2	-0.0884925	0.115223	0.442482	DeCODE	O14732	Chen et al.	pantothenate	HMDB0000210	ENSG00000141401	IMPA2	FALSE
7302	MR-link-2	12581_39_IMPA2_IMPA2	12581_39_IMPA2_IMPA2	GCST90200281	phosphoethanolamine	2	0.136256	0.112014	0.223824	DeCODE	O14732	Chen et al.	phosphoethanolamine	HMDB0000224	ENSG00000141401	IMPA2	FALSE
7303	MR-link-2	12581_39_IMPA2_IMPA2	12581_39_IMPA2_IMPA2	GCST90200283	3-ureidopropionate	2	-0.00549537	0.112137	0.960915	DeCODE	O14732	Chen et al.	3-ureidopropionate	HMDB0000026	ENSG00000141401	IMPA2	FALSE
7304	MR-link-2	12581_39_IMPA2_IMPA2	12581_39_IMPA2_IMPA2	GCST90200291	sarcosine	2	-0.00225154	0.110749	0.98378	DeCODE	O14732	Chen et al.	sarcosine	HMDB0000271	ENSG00000141401	IMPA2	FALSE
7305	MR-link-2	12581_39_IMPA2_IMPA2	12581_39_IMPA2_IMPA2	GCST90200292	trans-4-hydroxyproline	2	0.0474458	0.111392	0.670155	DeCODE	O14732	Chen et al.	trans-4-hydroxyproline	HMDB0000725	ENSG00000141401	IMPA2	FALSE
7306	MR-link-2	12581_39_IMPA2_IMPA2	12581_39_IMPA2_IMPA2	GCST90200293	thyroxine	2	-0.000986705	0.108028	0.992712	DeCODE	O14732	Chen et al.	thyroxine	HMDB0000248	ENSG00000141401	IMPA2	FALSE
7307	MR-link-2	12581_39_IMPA2_IMPA2	12581_39_IMPA2_IMPA2	GCST90200296	methyl indole-3-acetate	2	0.125144	0.119534	0.29513	DeCODE	O14732	Chen et al.	methyl indole-3-acetate	HMDB0029738	ENSG00000141401	IMPA2	FALSE
7308	MR-link-2	12581_39_IMPA2_IMPA2	12581_39_IMPA2_IMPA2	GCST90200304	citrate	2	-0.158658	0.11013	0.149686	DeCODE	O14732	Chen et al.	citrate	HMDB0000094	ENSG00000141401	IMPA2	FALSE
7309	MR-link-2	12581_39_IMPA2_IMPA2	12581_39_IMPA2_IMPA2	GCST90200306	butyrate/isobutyrate (4:0)	2	-0.207787	0.108737	0.0560155	DeCODE	O14732	Chen et al.	butyrate/isobutyrate (4:0)	HMDB0000039	ENSG00000141401	IMPA2	FALSE
7310	MR-link-2	12581_39_IMPA2_IMPA2	12581_39_IMPA2_IMPA2	GCST90200314	n-acetylneuraminate	2	0.161452	0.116718	0.166583	DeCODE	O14732	Chen et al.	n-acetylneuraminate	HMDB0000230	ENSG00000141401	IMPA2	FALSE
7311	MR-link-2	12581_39_IMPA2_IMPA2	12581_39_IMPA2_IMPA2	GCST90200318	acetoacetate	2	-0.00681635	0.144526	0.962383	DeCODE	O14732	Chen et al.	acetoacetate	HMDB0000060	ENSG00000141401	IMPA2	FALSE
7312	MR-link-2	12581_39_IMPA2_IMPA2	12581_39_IMPA2_IMPA2	GCST90200319	cys-gly, oxidized	2	0.0581767	0.110042	0.597029	DeCODE	O14732	Chen et al.	cys-gly, oxidized	HMDB0000078	ENSG00000141401	IMPA2	FALSE
7313	MR-link-2	12581_39_IMPA2_IMPA2	12581_39_IMPA2_IMPA2	GCST90200321	cholate	2	0.00833295	0.111776	0.940572	DeCODE	O14732	Chen et al.	cholate	HMDB0000619	ENSG00000141401	IMPA2	FALSE
7314	MR-link-2	12581_39_IMPA2_IMPA2	12581_39_IMPA2_IMPA2	GCST90200323	creatine	2	-0.00391479	0.119868	0.973946	DeCODE	O14732	Chen et al.	creatine	HMDB0000064	ENSG00000141401	IMPA2	FALSE
7315	MR-link-2	12581_39_IMPA2_IMPA2	12581_39_IMPA2_IMPA2	GCST90200325	glycerol	2	0.19953	0.121282	0.0999341	DeCODE	O14732	Chen et al.	glycerol	HMDB0000131	ENSG00000141401	IMPA2	FALSE
7316	MR-link-2	12581_39_IMPA2_IMPA2	12581_39_IMPA2_IMPA2	GCST90200327	choline	2	-0.0320528	0.111381	0.773518	DeCODE	O14732	Chen et al.	choline	HMDB0000097	ENSG00000141401	IMPA2	FALSE
7317	MR-link-2	12581_39_IMPA2_IMPA2	12581_39_IMPA2_IMPA2	GCST90200335	stearoyl sphingomyelin (d18:1/18:0)	2	-0.00265624	0.108394	0.980449	DeCODE	O14732	Chen et al.	stearoyl sphingomyelin (d18:1/18:0)	HMDB0001348	ENSG00000141401	IMPA2	FALSE
7318	MR-link-2	12581_39_IMPA2_IMPA2	12581_39_IMPA2_IMPA2	GCST90200336	n-palmitoyl-sphingosine (d18:1/16:0)	2	0.00360914	0.121677	0.976337	DeCODE	O14732	Chen et al.	n-palmitoyl-sphingosine (d18:1/16:0)	HMDB0004949	ENSG00000141401	IMPA2	FALSE
7319	MR-link-2	12581_39_IMPA2_IMPA2	12581_39_IMPA2_IMPA2	GCST90200337	taurochenodeoxycholate	2	-0.0289403	0.107765	0.788275	DeCODE	O14732	Chen et al.	taurochenodeoxycholate	HMDB0000951	ENSG00000141401	IMPA2	FALSE
7320	MR-link-2	12581_39_IMPA2_IMPA2	12581_39_IMPA2_IMPA2	GCST90200341	n-stearoyl-sphingosine (d18:1/18:0)*	2	0.0894304	0.11377	0.431829	DeCODE	O14732	Chen et al.	n-stearoyl-sphingosine (d18:1/18:0)*	HMDB0004950	ENSG00000141401	IMPA2	FALSE
7321	MR-link-2	12581_39_IMPA2_IMPA2	12581_39_IMPA2_IMPA2	GCST90200345	s-adenosylhomocysteine (sah)	2	0.0324805	0.137692	0.813517	DeCODE	O14732	Chen et al.	s-adenosylhomocysteine (sah)	HMDB00939	ENSG00000141401	IMPA2	FALSE
7322	MR-link-2	12581_39_IMPA2_IMPA2	12581_39_IMPA2_IMPA2	GCST90200348	quinolinate	2	-0.0797395	0.133851	0.551354	DeCODE	O14732	Chen et al.	quinolinate	HMDB0000232	ENSG00000141401	IMPA2	FALSE
7323	MR-link-2	12581_39_IMPA2_IMPA2	12581_39_IMPA2_IMPA2	GCST90200349	eicosapentaenoate (epa; 20:5n3)	2	0.0425616	0.109088	0.696419	DeCODE	O14732	Chen et al.	eicosapentaenoate (epa; 20:5n3)	HMDB0001999	ENSG00000141401	IMPA2	FALSE
7324	MR-link-2	12581_39_IMPA2_IMPA2	12581_39_IMPA2_IMPA2	GCST90200351	n-acetylputrescine	2	-0.103704	0.107939	0.33667	DeCODE	O14732	Chen et al.	n-acetylputrescine	HMDB0002064	ENSG00000141401	IMPA2	FALSE
7325	MR-link-2	12581_39_IMPA2_IMPA2	12581_39_IMPA2_IMPA2	GCST90200354	linoleate (18:2n6)	2	0.0654528	0.113154	0.562968	DeCODE	O14732	Chen et al.	linoleate (18:2n6)	HMDB0006270,HMDB0000673	ENSG00000141401	IMPA2	FALSE
7326	MR-link-2	12581_39_IMPA2_IMPA2	12581_39_IMPA2_IMPA2	GCST90200355	adenosine 5'-diphosphate (adp)	2	0.286612	0.147553	0.0520855	DeCODE	O14732	Chen et al.	adenosine 5'-diphosphate (adp)	HMDB0001341	ENSG00000141401	IMPA2	FALSE
7327	MR-link-2	12581_39_IMPA2_IMPA2	12581_39_IMPA2_IMPA2	GCST90200356	adenosine 5'-monophosphate (amp)	2	0.187392	0.109034	0.0856782	DeCODE	O14732	Chen et al.	adenosine 5'-monophosphate (amp)	HMDB0000045	ENSG00000141401	IMPA2	FALSE
7328	MR-link-2	12581_39_IMPA2_IMPA2	12581_39_IMPA2_IMPA2	GCST90200358	arachidonate (20:4n6)	2	0.0560773	0.11775	0.633904	DeCODE	O14732	Chen et al.	arachidonate (20:4n6)	HMDB0001043	ENSG00000141401	IMPA2	FALSE
7329	MR-link-2	12581_39_IMPA2_IMPA2	12581_39_IMPA2_IMPA2	GCST90200359	5-methylthioadenosine (mta)	2	-0.058161	0.110124	0.597403	DeCODE	O14732	Chen et al.	5-methylthioadenosine (mta)	HMDB0001173	ENSG00000141401	IMPA2	FALSE
7330	MR-link-2	12581_39_IMPA2_IMPA2	12581_39_IMPA2_IMPA2	GCST90200361	beta-alanine	2	-0.134797	0.109814	0.219631	DeCODE	O14732	Chen et al.	beta-alanine	HMDB0000056	ENSG00000141401	IMPA2	FALSE
7331	MR-link-2	12581_39_IMPA2_IMPA2	12581_39_IMPA2_IMPA2	GCST90200362	succinate	2	-0.104806	0.105949	0.322561	DeCODE	O14732	Chen et al.	succinate	HMDB0000254	ENSG00000141401	IMPA2	FALSE
7332	MR-link-2	12581_39_IMPA2_IMPA2	12581_39_IMPA2_IMPA2	GCST90200363	choline phosphate	2	0.0864289	0.131771	0.511887	DeCODE	O14732	Chen et al.	choline phosphate	HMDB0001565	ENSG00000141401	IMPA2	FALSE
7333	MR-link-2	12581_39_IMPA2_IMPA2	12581_39_IMPA2_IMPA2	GCST90200364	cysteinylglycine	2	0.0455477	0.107901	0.672935	DeCODE	O14732	Chen et al.	cysteinylglycine	HMDB0000078	ENSG00000141401	IMPA2	FALSE
7334	MR-link-2	12581_39_IMPA2_IMPA2	12581_39_IMPA2_IMPA2	GCST90200365	phenylpyruvate	2	0.0915273	0.107163	0.393054	DeCODE	O14732	Chen et al.	phenylpyruvate	HMDB0000205	ENSG00000141401	IMPA2	FALSE
7335	MR-link-2	12581_39_IMPA2_IMPA2	12581_39_IMPA2_IMPA2	GCST90200368	cholesterol	2	-0.154648	0.126894	0.222952	DeCODE	O14732	Chen et al.	cholesterol	HMDB0000067	ENSG00000141401	IMPA2	FALSE
7336	MR-link-2	12581_39_IMPA2_IMPA2	12581_39_IMPA2_IMPA2	GCST90200369	2-hydroxyphenylacetate	2	0.0432624	0.116032	0.709261	DeCODE	O14732	Chen et al.	2-hydroxyphenylacetate	HMDB0000669	ENSG00000141401	IMPA2	FALSE
7337	MR-link-2	12581_39_IMPA2_IMPA2	12581_39_IMPA2_IMPA2	GCST90200370	aspartate	2	-0.14891	0.108742	0.170881	DeCODE	O14732	Chen et al.	aspartate	HMDB0000191	ENSG00000141401	IMPA2	FALSE
7338	MR-link-2	12581_39_IMPA2_IMPA2	12581_39_IMPA2_IMPA2	GCST90200372	arginine	2	-0.0918286	0.127129	0.470093	DeCODE	O14732	Chen et al.	arginine	HMDB0000517	ENSG00000141401	IMPA2	FALSE
7339	MR-link-2	12581_39_IMPA2_IMPA2	12581_39_IMPA2_IMPA2	GCST90200374	sphinganine	2	0.13375	0.110852	0.2276	DeCODE	O14732	Chen et al.	sphinganine	HMDB0000269	ENSG00000141401	IMPA2	FALSE
7340	MR-link-2	12581_39_IMPA2_IMPA2	12581_39_IMPA2_IMPA2	GCST90200376	flavin adenine dinucleotide (fad)	2	0.0905422	0.126492	0.474118	DeCODE	O14732	Chen et al.	flavin adenine dinucleotide (fad)	HMDB0001248	ENSG00000141401	IMPA2	FALSE
7341	MR-link-2	12581_39_IMPA2_IMPA2	12581_39_IMPA2_IMPA2	GCST90200377	histidine	2	0.0808996	0.109224	0.458889	DeCODE	O14732	Chen et al.	histidine	HMDB0000177	ENSG00000141401	IMPA2	FALSE
7342	MR-link-2	12581_39_IMPA2_IMPA2	12581_39_IMPA2_IMPA2	GCST90200378	cortisol	2	-0.0466271	0.114479	0.68379	DeCODE	O14732	Chen et al.	cortisol	HMDB0000063	ENSG00000141401	IMPA2	FALSE
7343	MR-link-2	12581_39_IMPA2_IMPA2	12581_39_IMPA2_IMPA2	GCST90200379	hypotaurine	2	0.127209	0.108205	0.239741	DeCODE	O14732	Chen et al.	hypotaurine	HMDB0000965	ENSG00000141401	IMPA2	FALSE
7344	MR-link-2	12581_39_IMPA2_IMPA2	12581_39_IMPA2_IMPA2	GCST90200382	cystine	2	-0.0165586	0.137643	0.904245	DeCODE	O14732	Chen et al.	cystine	HMDB0000192	ENSG00000141401	IMPA2	FALSE
7345	MR-link-2	12581_39_IMPA2_IMPA2	12581_39_IMPA2_IMPA2	GCST90200383	cystathionine	2	0.098531	0.118256	0.404731	DeCODE	O14732	Chen et al.	cystathionine	HMDB0000099	ENSG00000141401	IMPA2	FALSE
7346	MR-link-2	12581_39_IMPA2_IMPA2	12581_39_IMPA2_IMPA2	GCST90200384	guanidinoacetate	2	0.182223	0.123583	0.140347	DeCODE	O14732	Chen et al.	guanidinoacetate	HMDB0000128	ENSG00000141401	IMPA2	FALSE
7347	MR-link-2	12581_39_IMPA2_IMPA2	12581_39_IMPA2_IMPA2	GCST90200385	sphingosine	2	0.0740405	0.108015	0.493049	DeCODE	O14732	Chen et al.	sphingosine	HMDB0000252	ENSG00000141401	IMPA2	FALSE
7348	MR-link-2	12581_39_IMPA2_IMPA2	12581_39_IMPA2_IMPA2	GCST90200390	stearate (18:0)	2	-0.0190351	0.107425	0.859356	DeCODE	O14732	Chen et al.	stearate (18:0)	HMDB0000827	ENSG00000141401	IMPA2	FALSE
7349	MR-link-2	12581_39_IMPA2_IMPA2	12581_39_IMPA2_IMPA2	GCST90200391	methionine	2	-0.24249	0.122731	0.0481795	DeCODE	O14732	Chen et al.	methionine	HMDB0000696	ENSG00000141401	IMPA2	FALSE
7350	MR-link-2	12581_39_IMPA2_IMPA2	12581_39_IMPA2_IMPA2	GCST90200392	orotate	2	-0.107065	0.115277	0.353014	DeCODE	O14732	Chen et al.	orotate	HMDB0000226	ENSG00000141401	IMPA2	FALSE
7351	MR-link-2	12581_39_IMPA2_IMPA2	12581_39_IMPA2_IMPA2	GCST90200393	phosphate	2	0.245945	0.117762	0.0367527	DeCODE	O14732	Chen et al.	phosphate	HMDB0001429	ENSG00000141401	IMPA2	TRUE
7352	MR-link-2	12581_39_IMPA2_IMPA2	12581_39_IMPA2_IMPA2	GCST90200394	inosine	2	-0.139347	0.15365	0.364454	DeCODE	O14732	Chen et al.	inosine	HMDB0000195	ENSG00000141401	IMPA2	FALSE
7353	MR-link-2	12581_39_IMPA2_IMPA2	12581_39_IMPA2_IMPA2	GCST90200395	inosine 5'-monophosphate (imp)	2	0.140089	0.141875	0.323444	DeCODE	O14732	Chen et al.	inosine 5'-monophosphate (imp)	HMDB0000175	ENSG00000141401	IMPA2	FALSE
7354	MR-link-2	12581_39_IMPA2_IMPA2	12581_39_IMPA2_IMPA2	GCST90200396	phenylalanine	2	-0.08397	0.109944	0.445015	DeCODE	O14732	Chen et al.	phenylalanine	HMDB0000159	ENSG00000141401	IMPA2	FALSE
7355	MR-link-2	12581_39_IMPA2_IMPA2	12581_39_IMPA2_IMPA2	GCST90200397	palmitate (16:0)	2	0.0266039	0.115827	0.818336	DeCODE	O14732	Chen et al.	palmitate (16:0)	HMDB0000220	ENSG00000141401	IMPA2	FALSE
7356	MR-link-2	12581_39_IMPA2_IMPA2	12581_39_IMPA2_IMPA2	GCST90200400	nicotinamide	2	0.0133308	0.107663	0.901458	DeCODE	O14732	Chen et al.	nicotinamide	HMDB0001406	ENSG00000141401	IMPA2	FALSE
7357	MR-link-2	12581_39_IMPA2_IMPA2	12581_39_IMPA2_IMPA2	GCST90200401	myo-inositol	2	-0.030983	0.106905	0.771956	DeCODE	O14732	Chen et al.	myo-inositol	HMDB0000211	ENSG00000141401	IMPA2	TRUE
7358	MR-link-2	12581_39_IMPA2_IMPA2	12581_39_IMPA2_IMPA2	GCST90200403	citrulline	2	0.0937031	0.120792	0.437902	DeCODE	O14732	Chen et al.	citrulline	HMDB0000904	ENSG00000141401	IMPA2	FALSE
7359	MR-link-2	12581_39_IMPA2_IMPA2	12581_39_IMPA2_IMPA2	GCST90200404	ornithine	2	-0.174189	0.12765	0.172384	DeCODE	O14732	Chen et al.	ornithine	HMDB0000214	ENSG00000141401	IMPA2	FALSE
7360	MR-link-2	12581_39_IMPA2_IMPA2	12581_39_IMPA2_IMPA2	GCST90200405	retinol (vitamin a)	2	0.0499517	0.105337	0.635352	DeCODE	O14732	Chen et al.	retinol (vitamin a)	HMDB0000305	ENSG00000141401	IMPA2	FALSE
7361	MR-link-2	12581_39_IMPA2_IMPA2	12581_39_IMPA2_IMPA2	GCST90200406	1-methylnicotinamide	2	-0.166951	0.109003	0.125617	DeCODE	O14732	Chen et al.	1-methylnicotinamide	HMDB0000699	ENSG00000141401	IMPA2	FALSE
7362	MR-link-2	12581_39_IMPA2_IMPA2	12581_39_IMPA2_IMPA2	GCST90200407	uridine	2	0.0263632	0.112095	0.814064	DeCODE	O14732	Chen et al.	uridine	HMDB0000296	ENSG00000141401	IMPA2	FALSE
7363	MR-link-2	12581_39_IMPA2_IMPA2	12581_39_IMPA2_IMPA2	GCST90200410	phytanate	2	-0.075729	0.108617	0.48567	DeCODE	O14732	Chen et al.	phytanate	HMDB0000801	ENSG00000141401	IMPA2	FALSE
7364	MR-link-2	12581_39_IMPA2_IMPA2	12581_39_IMPA2_IMPA2	GCST90200412	glutamate	2	-0.305178	0.109477	0.00531003	DeCODE	O14732	Chen et al.	glutamate	HMDB0000148	ENSG00000141401	IMPA2	FALSE
7365	MR-link-2	12581_39_IMPA2_IMPA2	12581_39_IMPA2_IMPA2	GCST90200413	2'-deoxyuridine	2	0.0208226	0.113208	0.854067	DeCODE	O14732	Chen et al.	2'-deoxyuridine	HMDB0000012	ENSG00000141401	IMPA2	FALSE
7366	MR-link-2	12581_39_IMPA2_IMPA2	12581_39_IMPA2_IMPA2	GCST90200415	serine	2	-0.107213	0.132972	0.420081	DeCODE	O14732	Chen et al.	serine	HMDB0000187	ENSG00000141401	IMPA2	FALSE
7367	MR-link-2	12581_39_IMPA2_IMPA2	12581_39_IMPA2_IMPA2	GCST90200417	urea	2	0.0767775	0.117819	0.514624	DeCODE	O14732	Chen et al.	urea	HMDB0000294	ENSG00000141401	IMPA2	FALSE
7368	MR-link-2	12581_39_IMPA2_IMPA2	12581_39_IMPA2_IMPA2	GCST90200418	pyridoxal	2	-0.0406998	0.10619	0.701516	DeCODE	O14732	Chen et al.	pyridoxal	HMDB0001545	ENSG00000141401	IMPA2	FALSE
7369	MR-link-2	12581_39_IMPA2_IMPA2	12581_39_IMPA2_IMPA2	GCST90200419	glutamine	2	-0.0538254	0.117609	0.647194	DeCODE	O14732	Chen et al.	glutamine	HMDB0000641	ENSG00000141401	IMPA2	FALSE
7370	MR-link-2	12581_39_IMPA2_IMPA2	12581_39_IMPA2_IMPA2	GCST90200422	serotonin	2	0.140002	0.124493	0.260768	DeCODE	O14732	Chen et al.	serotonin	HMDB0000259	ENSG00000141401	IMPA2	FALSE
7371	MR-link-2	12581_39_IMPA2_IMPA2	12581_39_IMPA2_IMPA2	GCST90200423	spermidine	2	0.0398746	0.111837	0.721435	DeCODE	O14732	Chen et al.	spermidine	HMDB0001257	ENSG00000141401	IMPA2	FALSE
7372	MR-link-2	12581_39_IMPA2_IMPA2	12581_39_IMPA2_IMPA2	GCST90200427	tyrosine	2	-0.199541	0.136331	0.14329	DeCODE	O14732	Chen et al.	tyrosine	HMDB0000158	ENSG00000141401	IMPA2	FALSE
7373	MR-link-2	12581_39_IMPA2_IMPA2	12581_39_IMPA2_IMPA2	GCST90200429	cytidine	2	-0.0974715	0.113209	0.389245	DeCODE	O14732	Chen et al.	cytidine	HMDB0000089	ENSG00000141401	IMPA2	FALSE
7374	MR-link-2	12581_39_IMPA2_IMPA2	12581_39_IMPA2_IMPA2	GCST90200430	pyruvate	2	-0.174589	0.125095	0.162822	DeCODE	O14732	Chen et al.	pyruvate	HMDB0000243	ENSG00000141401	IMPA2	FALSE
7375	MR-link-2	12581_39_IMPA2_IMPA2	12581_39_IMPA2_IMPA2	GCST90200431	alanine	2	-0.0691697	0.108006	0.521896	DeCODE	O14732	Chen et al.	alanine	HMDB0000161	ENSG00000141401	IMPA2	FALSE
7376	MR-link-2	12581_39_IMPA2_IMPA2	12581_39_IMPA2_IMPA2	GCST90200432	threonine	2	-0.104424	0.12737	0.412304	DeCODE	O14732	Chen et al.	threonine	HMDB0000167	ENSG00000141401	IMPA2	FALSE
7377	MR-link-2	12581_39_IMPA2_IMPA2	12581_39_IMPA2_IMPA2	GCST90200437	fructose	2	-0.0259761	0.111356	0.815551	DeCODE	O14732	Chen et al.	fructose	HMDB0000660	ENSG00000141401	IMPA2	FALSE
7378	MR-link-2	12581_39_IMPA2_IMPA2	12581_39_IMPA2_IMPA2	GCST90200438	alpha-ketobutyrate	2	-0.0239101	0.109452	0.827076	DeCODE	O14732	Chen et al.	alpha-ketobutyrate	HMDB0000005	ENSG00000141401	IMPA2	FALSE
7379	MR-link-2	12581_39_IMPA2_IMPA2	12581_39_IMPA2_IMPA2	GCST90200439	cysteine	2	0.0642144	0.114964	0.57646	DeCODE	O14732	Chen et al.	cysteine	HMDB0000574	ENSG00000141401	IMPA2	FALSE
7380	MR-link-2	12581_39_IMPA2_IMPA2	12581_39_IMPA2_IMPA2	GCST90200440	glucose	2	-0.295374	0.111469	0.00805344	DeCODE	O14732	Chen et al.	glucose	HMDB0000122	ENSG00000141401	IMPA2	FALSE
7381	MR-link-2	12581_39_IMPA2_IMPA2	12581_39_IMPA2_IMPA2	GCST90200441	tryptophan	2	-0.00584688	0.110652	0.957859	DeCODE	O14732	Chen et al.	tryptophan	HMDB0000929	ENSG00000141401	IMPA2	FALSE
7382	MR-link-2	12581_39_IMPA2_IMPA2	12581_39_IMPA2_IMPA2	GCST90200442	valine	2	-0.170022	0.113705	0.134839	DeCODE	O14732	Chen et al.	valine	HMDB0000883	ENSG00000141401	IMPA2	FALSE
7383	MR-link-2	12581_39_IMPA2_IMPA2	12581_39_IMPA2_IMPA2	GCST90200444	dihydroorotate	2	-0.154498	0.109935	0.159915	DeCODE	O14732	Chen et al.	dihydroorotate	HMDB03349	ENSG00000141401	IMPA2	FALSE
7384	MR-link-2	12581_39_IMPA2_IMPA2	12581_39_IMPA2_IMPA2	GCST90200447	maltose	2	-0.115261	0.143538	0.421973	DeCODE	O14732	Chen et al.	maltose	HMDB0000163	ENSG00000141401	IMPA2	FALSE
7385	MR-link-2	12581_39_IMPA2_IMPA2	12581_39_IMPA2_IMPA2	GCST90200452	asparagine	2	-0.206873	0.130524	0.11298	DeCODE	O14732	Chen et al.	asparagine	HMDB0000168	ENSG00000141401	IMPA2	FALSE
7386	MR-link-2	12581_39_IMPA2_IMPA2	12581_39_IMPA2_IMPA2	GCST90200455	alpha-ketoglutarate	2	-0.0459282	0.107568	0.669402	DeCODE	O14732	Chen et al.	alpha-ketoglutarate	HMDB0000208	ENSG00000141401	IMPA2	FALSE
7387	MR-link-2	12581_39_IMPA2_IMPA2	12581_39_IMPA2_IMPA2	GCST90200680	5-acetylamino-6-formylamino-3-methyluracil	2	-0.0828175	0.112907	0.463253	DeCODE	O14732	Chen et al.	5-acetylamino-6-formylamino-3-methyluracil	HMDB0011105	ENSG00000141401	IMPA2	FALSE
7388	MR-link-2	12581_39_IMPA2_IMPA2	12581_39_IMPA2_IMPA2	GCST90200684	n-acetyl-aspartyl-glutamate (naag)	2	0.038459	0.124457	0.75731	DeCODE	O14732	Chen et al.	n-acetyl-aspartyl-glutamate (naag)	HMDB0001067	ENSG00000141401	IMPA2	FALSE
7389	MR-link-2	12581_39_IMPA2_IMPA2	12581_39_IMPA2_IMPA2	GCST90200687	bilirubin (e,z or z,e)*	2	-0.0363708	0.114414	0.750569	DeCODE	O14732	Chen et al.	bilirubin (e,z or z,e)*	HMDB0000488	ENSG00000141401	IMPA2	FALSE
7390	MR-link-2	12581_39_IMPA2_IMPA2	12581_39_IMPA2_IMPA2	GCST90200691	n-delta-acetylornithine	2	0.0448162	0.105552	0.671137	DeCODE	O14732	Chen et al.	n-delta-acetylornithine	HMDB0003357	ENSG00000141401	IMPA2	FALSE
7391	MR-link-2	12581_39_IMPA2_IMPA2	12581_39_IMPA2_IMPA2	GCST90200704	bilirubin (z,z)	2	0.0209899	0.108113	0.84606	DeCODE	O14732	Chen et al.	bilirubin (z,z)	HMDB0000054	ENSG00000141401	IMPA2	FALSE
7392	MR-link-2	12581_39_IMPA2_IMPA2	12581_39_IMPA2_IMPA2	GCST90200706	biliverdin	2	0.150391	0.105168	0.152715	DeCODE	O14732	Chen et al.	biliverdin	HMDB0001008	ENSG00000141401	IMPA2	FALSE
7393	MR-link-2	12581_39_IMPA2_IMPA2	12581_39_IMPA2_IMPA2	GCST90200707	glycine	2	0.0707755	0.109749	0.519003	DeCODE	O14732	Chen et al.	glycine	HMDB0000123	ENSG00000141401	IMPA2	FALSE
7394	MR-link-2	12581_39_IMPA2_IMPA2	12581_39_IMPA2_IMPA2	M00053	glutamine	2	0.0341584	0.119761	0.775474	DeCODE	O14732	Shin et al.	glutamine	HMDB0000641	ENSG00000141401	IMPA2	FALSE
7395	MR-link-2	12581_39_IMPA2_IMPA2	12581_39_IMPA2_IMPA2	M00054	tryptophan	2	-0.159124	0.156778	0.310122	DeCODE	O14732	Shin et al.	tryptophan	HMDB0000929	ENSG00000141401	IMPA2	FALSE
7396	MR-link-2	12581_39_IMPA2_IMPA2	12581_39_IMPA2_IMPA2	M00059	histidine	2	0.0529047	0.119065	0.656802	DeCODE	O14732	Shin et al.	histidine	HMDB0000177	ENSG00000141401	IMPA2	FALSE
7397	MR-link-2	12581_39_IMPA2_IMPA2	12581_39_IMPA2_IMPA2	M00063	cholesterol	2	-0.0257761	0.145017	0.858923	DeCODE	O14732	Shin et al.	cholesterol	HMDB0000067	ENSG00000141401	IMPA2	FALSE
7398	MR-link-2	12581_39_IMPA2_IMPA2	12581_39_IMPA2_IMPA2	M00064	phenylalanine	2	-0.0696321	0.120237	0.562506	DeCODE	O14732	Shin et al.	phenylalanine	HMDB0000159	ENSG00000141401	IMPA2	FALSE
7399	MR-link-2	12581_39_IMPA2_IMPA2	12581_39_IMPA2_IMPA2	M00555	adenosine	2	-0.284217	0.123622	0.0215008	DeCODE	O14732	Shin et al.	adenosine	HMDB0000050	ENSG00000141401	IMPA2	FALSE
7400	MR-link-2	12581_39_IMPA2_IMPA2	12581_39_IMPA2_IMPA2	M00577	fructose	2	0.116525	0.136799	0.394325	DeCODE	O14732	Shin et al.	fructose	HMDB0000660	ENSG00000141401	IMPA2	FALSE
7401	MR-link-2	12581_39_IMPA2_IMPA2	12581_39_IMPA2_IMPA2	M00599	pyruvate	2	-0.132358	0.131128	0.312793	DeCODE	O14732	Shin et al.	pyruvate	HMDB0000243	ENSG00000141401	IMPA2	FALSE
7402	MR-link-2	12581_39_IMPA2_IMPA2	12581_39_IMPA2_IMPA2	M00606	uridine	2	-0.0294646	0.130161	0.820913	DeCODE	O14732	Shin et al.	uridine	HMDB0000296	ENSG00000141401	IMPA2	FALSE
7403	MR-link-2	12581_39_IMPA2_IMPA2	12581_39_IMPA2_IMPA2	M01105	linoleate (18:2n6)	2	0.0899673	0.13178	0.494792	DeCODE	O14732	Shin et al.	linoleate (18:2n6)	HMDB0006270,HMDB0000673	ENSG00000141401	IMPA2	FALSE
7404	MR-link-2	12581_39_IMPA2_IMPA2	12581_39_IMPA2_IMPA2	M01110	arachidonate (20:4n6)	2	0.0395987	0.138499	0.774945	DeCODE	O14732	Shin et al.	arachidonate (20:4n6)	HMDB0001043	ENSG00000141401	IMPA2	FALSE
7405	MR-link-2	12581_39_IMPA2_IMPA2	12581_39_IMPA2_IMPA2	M01123	inosine	2	-0.0796651	0.204463	0.69681	DeCODE	O14732	Shin et al.	inosine	HMDB0000195	ENSG00000141401	IMPA2	FALSE
7406	MR-link-2	12581_39_IMPA2_IMPA2	12581_39_IMPA2_IMPA2	M01284	threonine	2	0.1625	0.138987	0.242334	DeCODE	O14732	Shin et al.	threonine	HMDB0000167	ENSG00000141401	IMPA2	FALSE
7407	MR-link-2	12581_39_IMPA2_IMPA2	12581_39_IMPA2_IMPA2	M01299	tyrosine	2	-0.208193	0.122527	0.0892878	DeCODE	O14732	Shin et al.	tyrosine	HMDB0000158	ENSG00000141401	IMPA2	FALSE
7408	MR-link-2	12581_39_IMPA2_IMPA2	12581_39_IMPA2_IMPA2	M01302	methionine	2	-0.142774	0.127662	0.263407	DeCODE	O14732	Shin et al.	methionine	HMDB0000696	ENSG00000141401	IMPA2	FALSE
7409	MR-link-2	12581_39_IMPA2_IMPA2	12581_39_IMPA2_IMPA2	M01336	palmitate (16:0)	2	0.0337473	0.138523	0.807524	DeCODE	O14732	Shin et al.	palmitate (16:0)	HMDB0000220	ENSG00000141401	IMPA2	FALSE
7410	MR-link-2	12581_39_IMPA2_IMPA2	12581_39_IMPA2_IMPA2	M01358	stearate (18:0)	2	-0.121549	0.147831	0.410953	DeCODE	O14732	Shin et al.	stearate (18:0)	HMDB0000827	ENSG00000141401	IMPA2	FALSE
7411	MR-link-2	12581_39_IMPA2_IMPA2	12581_39_IMPA2_IMPA2	M01493	ornithine	2	-0.0907128	0.157758	0.565284	DeCODE	O14732	Shin et al.	ornithine	HMDB0000214	ENSG00000141401	IMPA2	FALSE
7412	MR-link-2	12581_39_IMPA2_IMPA2	12581_39_IMPA2_IMPA2	M01508	pantothenate	2	-0.0339707	0.124967	0.785747	DeCODE	O14732	Shin et al.	pantothenate	HMDB0000210	ENSG00000141401	IMPA2	FALSE
7413	MR-link-2	12581_39_IMPA2_IMPA2	12581_39_IMPA2_IMPA2	M01564	citrate	2	-0.0590108	0.126812	0.641689	DeCODE	O14732	Shin et al.	citrate	HMDB0000094	ENSG00000141401	IMPA2	FALSE
7414	MR-link-2	12581_39_IMPA2_IMPA2	12581_39_IMPA2_IMPA2	M01638	arginine	2	-0.209713	0.163835	0.200536	DeCODE	O14732	Shin et al.	arginine	HMDB0000517	ENSG00000141401	IMPA2	FALSE
7415	MR-link-2	12581_39_IMPA2_IMPA2	12581_39_IMPA2_IMPA2	M01640	ascorbate (vitamin c)	2	-0.262165	0.254337	0.302646	DeCODE	O14732	Shin et al.	ascorbate (vitamin c)	HMDB0000044	ENSG00000141401	IMPA2	FALSE
7416	MR-link-2	12581_39_IMPA2_IMPA2	12581_39_IMPA2_IMPA2	M01649	valine	2	0.01567	0.120112	0.896202	DeCODE	O14732	Shin et al.	valine	HMDB0000883	ENSG00000141401	IMPA2	FALSE
7417	MR-link-2	12581_39_IMPA2_IMPA2	12581_39_IMPA2_IMPA2	M01670	urea	2	-0.104632	0.124375	0.400201	DeCODE	O14732	Shin et al.	urea	HMDB0000294	ENSG00000141401	IMPA2	FALSE
7418	MR-link-2	12581_39_IMPA2_IMPA2	12581_39_IMPA2_IMPA2	M01712	cortisol	2	-0.112685	0.136756	0.409946	DeCODE	O14732	Shin et al.	cortisol	HMDB0000063	ENSG00000141401	IMPA2	FALSE
7419	MR-link-2	12581_39_IMPA2_IMPA2	12581_39_IMPA2_IMPA2	M01827	riboflavin (vitamin b2)	2	0.25754	0.271773	0.343319	DeCODE	O14732	Shin et al.	riboflavin (vitamin b2)	HMDB0000244	ENSG00000141401	IMPA2	FALSE
7420	MR-link-2	12581_39_IMPA2_IMPA2	12581_39_IMPA2_IMPA2	M02132	citrulline	2	-0.00388143	0.138688	0.977673	DeCODE	O14732	Shin et al.	citrulline	HMDB0000904	ENSG00000141401	IMPA2	FALSE
7421	MR-link-2	12581_39_IMPA2_IMPA2	12581_39_IMPA2_IMPA2	M02137	biliverdin	2	-0.129697	0.132502	0.327663	DeCODE	O14732	Shin et al.	biliverdin	HMDB0001008	ENSG00000141401	IMPA2	FALSE
7422	MR-link-2	12581_39_IMPA2_IMPA2	12581_39_IMPA2_IMPA2	M02342	serotonin (5ht)	2	-0.0123972	0.137822	0.928326	DeCODE	O14732	Shin et al.	serotonin (5ht)	HMDB0000259	ENSG00000141401	IMPA2	FALSE
7423	MR-link-2	12581_39_IMPA2_IMPA2	12581_39_IMPA2_IMPA2	M03147	xanthine	2	0.099083	0.132476	0.454501	DeCODE	O14732	Shin et al.	xanthine	HMDB0000292	ENSG00000141401	IMPA2	FALSE
7424	MR-link-2	12581_39_IMPA2_IMPA2	12581_39_IMPA2_IMPA2	M11438	phosphate	2	-0.0872845	0.121938	0.474108	DeCODE	O14732	Shin et al.	phosphate	HMDB0001429	ENSG00000141401	IMPA2	TRUE
7425	MR-link-2	12581_39_IMPA2_IMPA2	12581_39_IMPA2_IMPA2	M15122	glycerol	2	0.105636	0.122238	0.387487	DeCODE	O14732	Shin et al.	glycerol	HMDB0000131	ENSG00000141401	IMPA2	FALSE
7426	MR-link-2	12581_39_IMPA2_IMPA2	12581_39_IMPA2_IMPA2	M15488	acetylphosphate	2	-0.284217	0.123622	0.0215008	DeCODE	O14732	Shin et al.	acetylphosphate	HMDB0001494	ENSG00000141401	IMPA2	FALSE
7427	MR-link-2	12581_39_IMPA2_IMPA2	12581_39_IMPA2_IMPA2	M15506	choline	2	0.0555674	0.151396	0.713594	DeCODE	O14732	Shin et al.	choline	HMDB0000097	ENSG00000141401	IMPA2	FALSE
7428	MR-link-2	12581_39_IMPA2_IMPA2	12581_39_IMPA2_IMPA2	M15630	n-acetylornithine	2	-0.0366326	0.140354	0.794092	DeCODE	O14732	Shin et al.	n-acetylornithine	HMDB0003357	ENSG00000141401	IMPA2	FALSE
7429	MR-link-2	12581_39_IMPA2_IMPA2	12581_39_IMPA2_IMPA2	M15677	3-methylhistidine	2	0.0276039	0.143036	0.84697	DeCODE	O14732	Shin et al.	3-methylhistidine	HMDB0000479	ENSG00000141401	IMPA2	FALSE
7430	MR-link-2	12581_39_IMPA2_IMPA2	12581_39_IMPA2_IMPA2	M15990	glycerophosphorylcholine (gpc)	2	-0.0968099	0.153443	0.528093	DeCODE	O14732	Shin et al.	glycerophosphorylcholine (gpc)	HMDB0000086	ENSG00000141401	IMPA2	FALSE
7431	MR-link-2	12581_39_IMPA2_IMPA2	12581_39_IMPA2_IMPA2	M15996	aspartate	2	-0.180863	0.128398	0.158949	DeCODE	O14732	Shin et al.	aspartate	HMDB0000191	ENSG00000141401	IMPA2	FALSE
7432	MR-link-2	12581_39_IMPA2_IMPA2	12581_39_IMPA2_IMPA2	M18254	paraxanthine	2	-0.152457	0.133002	0.251681	DeCODE	O14732	Shin et al.	paraxanthine	HMDB0001860	ENSG00000141401	IMPA2	FALSE
7433	MR-link-2	12581_39_IMPA2_IMPA2	12581_39_IMPA2_IMPA2	M18467	eicosapentaenoate (epa; 20:5n3)	2	0.0677037	0.119435	0.570806	DeCODE	O14732	Shin et al.	eicosapentaenoate (epa; 20:5n3)	HMDB0001999	ENSG00000141401	IMPA2	FALSE
7434	MR-link-2	12581_39_IMPA2_IMPA2	12581_39_IMPA2_IMPA2	M18474	estrone 3-sulfate	2	0.114835	0.344714	0.739036	DeCODE	O14732	Shin et al.	estrone 3-sulfate	HMDB0001425	ENSG00000141401	IMPA2	FALSE
7435	MR-link-2	12581_39_IMPA2_IMPA2	12581_39_IMPA2_IMPA2	M18494	taurochenodeoxycholate	2	-0.0130127	0.141361	0.926656	DeCODE	O14732	Shin et al.	taurochenodeoxycholate	HMDB0000951	ENSG00000141401	IMPA2	FALSE
7436	MR-link-2	12581_39_IMPA2_IMPA2	12581_39_IMPA2_IMPA2	M19323	docosahexaenoate (dha; 22:6n3)	2	-0.0208991	0.120157	0.861919	DeCODE	O14732	Shin et al.	docosahexaenoate (dha; 22:6n3)	HMDB0002183	ENSG00000141401	IMPA2	FALSE
7437	MR-link-2	12581_39_IMPA2_IMPA2	12581_39_IMPA2_IMPA2	M19934	myo-inositol	2	-0.287848	0.136742	0.0352877	DeCODE	O14732	Shin et al.	myo-inositol	HMDB0000211	ENSG00000141401	IMPA2	TRUE
7438	MR-link-2	12581_39_IMPA2_IMPA2	12581_39_IMPA2_IMPA2	M20489	glucose	2	-0.215078	0.161225	0.182196	DeCODE	O14732	Shin et al.	glucose	HMDB0000122	ENSG00000141401	IMPA2	FALSE
7439	MR-link-2	12581_39_IMPA2_IMPA2	12581_39_IMPA2_IMPA2	M21044	2-hydroxybutyrate (ahb)	2	-0.0509544	0.122341	0.677049	DeCODE	O14732	Shin et al.	2-hydroxybutyrate (ahb)	HMDB0000008	ENSG00000141401	IMPA2	FALSE
7440	MR-link-2	12581_39_IMPA2_IMPA2	12581_39_IMPA2_IMPA2	M22189	palmitoylcarnitine (c16)	2	-0.146615	0.125794	0.24381	DeCODE	O14732	Shin et al.	palmitoylcarnitine (c16)	HMDB0000222	ENSG00000141401	IMPA2	FALSE
7441	MR-link-2	12581_39_IMPA2_IMPA2	12581_39_IMPA2_IMPA2	M22842	cholate	2	0.0447822	0.139259	0.747774	DeCODE	O14732	Shin et al.	cholate	HMDB0000619	ENSG00000141401	IMPA2	FALSE
7442	MR-link-2	12581_39_IMPA2_IMPA2	12581_39_IMPA2_IMPA2	M27716	bilirubin (z,z)	2	-0.12257	0.164327	0.455732	DeCODE	O14732	Shin et al.	bilirubin (z,z)	HMDB0000054	ENSG00000141401	IMPA2	FALSE
7443	MR-link-2	12581_39_IMPA2_IMPA2	12581_39_IMPA2_IMPA2	M27718	creatine	2	0.117582	0.130305	0.366865	DeCODE	O14732	Shin et al.	creatine	HMDB0000064	ENSG00000141401	IMPA2	FALSE
7444	MR-link-2	12581_39_IMPA2_IMPA2	12581_39_IMPA2_IMPA2	M31453	cysteine	2	-0.0557643	0.124974	0.655448	DeCODE	O14732	Shin et al.	cysteine	HMDB0000574	ENSG00000141401	IMPA2	FALSE
7445	MR-link-2	12581_39_IMPA2_IMPA2	12581_39_IMPA2_IMPA2	M31454	cystine	2	0.201355	0.256417	0.4323	DeCODE	O14732	Shin et al.	cystine	HMDB0000192	ENSG00000141401	IMPA2	FALSE
7446	MR-link-2	12581_39_IMPA2_IMPA2	12581_39_IMPA2_IMPA2	M32198	acetylcarnitine (c2)	2	-0.0242076	0.126123	0.847791	DeCODE	O14732	Shin et al.	acetylcarnitine (c2)	HMDB0000201	ENSG00000141401	IMPA2	FALSE
7447	MR-link-2	12581_39_IMPA2_IMPA2	12581_39_IMPA2_IMPA2	M32315	serine	2	0.00676547	0.122259	0.95587	DeCODE	O14732	Shin et al.	serine	HMDB0000187	ENSG00000141401	IMPA2	FALSE
7448	MR-link-2	12581_39_IMPA2_IMPA2	12581_39_IMPA2_IMPA2	M32319	trans-4-hydroxyproline	2	-0.124032	0.121347	0.306724	DeCODE	O14732	Shin et al.	trans-4-hydroxyproline	HMDB0000725	ENSG00000141401	IMPA2	FALSE
7449	MR-link-2	12581_39_IMPA2_IMPA2	12581_39_IMPA2_IMPA2	M32322	glutamate	2	-0.17251	0.12286	0.160283	DeCODE	O14732	Shin et al.	glutamate	HMDB0000148	ENSG00000141401	IMPA2	FALSE
7450	MR-link-2	12581_39_IMPA2_IMPA2	12581_39_IMPA2_IMPA2	M32338	glycine	2	0.027181	0.123488	0.825785	DeCODE	O14732	Shin et al.	glycine	HMDB0000123	ENSG00000141401	IMPA2	FALSE
7451	MR-link-2	12581_39_IMPA2_IMPA2	12581_39_IMPA2_IMPA2	M32339	alanine	2	-0.0929067	0.123537	0.452018	DeCODE	O14732	Shin et al.	alanine	HMDB0000161	ENSG00000141401	IMPA2	FALSE
7452	MR-link-2	12581_39_IMPA2_IMPA2	12581_39_IMPA2_IMPA2	M32425	dehydroepiandrosterone sulfate (dhea-s)	2	0.0633888	0.126448	0.616158	DeCODE	O14732	Shin et al.	dehydroepiandrosterone sulfate (dhea-s)	HMDB0001032	ENSG00000141401	IMPA2	FALSE
7453	MR-link-2	12581_39_IMPA2_IMPA2	12581_39_IMPA2_IMPA2	M32458	oleamide	2	-0.0503839	0.125208	0.687389	DeCODE	O14732	Shin et al.	oleamide	HMDB0002117	ENSG00000141401	IMPA2	FALSE
7454	MR-link-2	12581_39_IMPA2_IMPA2	12581_39_IMPA2_IMPA2	M32593	heme	2	0.255104	0.178898	0.153874	DeCODE	O14732	Shin et al.	heme	HMDB0003178	ENSG00000141401	IMPA2	FALSE
7455	MR-link-2	12581_39_IMPA2_IMPA2	12581_39_IMPA2_IMPA2	M33453	alpha-ketoglutarate	2	-0.196371	0.139382	0.158874	DeCODE	O14732	Shin et al.	alpha-ketoglutarate	HMDB0000208	ENSG00000141401	IMPA2	FALSE
7456	MR-link-2	12581_39_IMPA2_IMPA2	12581_39_IMPA2_IMPA2	M34106	bilirubin (e,z or z,e)*	2	-0.209586	0.147865	0.156361	DeCODE	O14732	Shin et al.	bilirubin (e,z or z,e)*	HMDB0000488	ENSG00000141401	IMPA2	FALSE
7457	MR-link-2	12581_39_IMPA2_IMPA2	12581_39_IMPA2_IMPA2	M34283	asparagine	2	-0.106779	0.124397	0.390687	DeCODE	O14732	Shin et al.	asparagine	HMDB0000168	ENSG00000141401	IMPA2	FALSE
7458	MR-link-2	12581_39_IMPA2_IMPA2	12581_39_IMPA2_IMPA2	bioa_001	alanine	2	0.0028581	0.0377486	0.939647	DeCODE	O14732	Lotta et al.	alanine	HMDB0000161	ENSG00000141401	IMPA2	FALSE
7459	MR-link-2	12581_39_IMPA2_IMPA2	12581_39_IMPA2_IMPA2	bioa_002	arginine	2	0.0493938	0.0701218	0.481184	DeCODE	O14732	Lotta et al.	arginine	HMDB0000517	ENSG00000141401	IMPA2	FALSE
7460	MR-link-2	12581_39_IMPA2_IMPA2	12581_39_IMPA2_IMPA2	bioa_003	asparagine	2	-0.021405	0.0674309	0.750912	DeCODE	O14732	Lotta et al.	asparagine	HMDB0000168	ENSG00000141401	IMPA2	FALSE
7461	MR-link-2	12581_39_IMPA2_IMPA2	12581_39_IMPA2_IMPA2	bioa_004	aspartate	2	-0.131708	0.0640939	0.0398858	DeCODE	O14732	Lotta et al.	aspartate	HMDB0000191	ENSG00000141401	IMPA2	FALSE
7462	MR-link-2	12581_39_IMPA2_IMPA2	12581_39_IMPA2_IMPA2	bioa_005	citrulline	2	0.0217102	0.0618571	0.725608	DeCODE	O14732	Lotta et al.	citrulline	HMDB0000904	ENSG00000141401	IMPA2	FALSE
7463	MR-link-2	12581_39_IMPA2_IMPA2	12581_39_IMPA2_IMPA2	bioa_006	glutamine	2	0.0334294	0.0356647	0.348592	DeCODE	O14732	Lotta et al.	glutamine	HMDB0000641	ENSG00000141401	IMPA2	FALSE
7464	MR-link-2	12581_39_IMPA2_IMPA2	12581_39_IMPA2_IMPA2	bioa_007	glutamate	2	-0.0697186	0.0738214	0.344954	DeCODE	O14732	Lotta et al.	glutamate	HMDB0000148	ENSG00000141401	IMPA2	FALSE
7465	MR-link-2	12581_39_IMPA2_IMPA2	12581_39_IMPA2_IMPA2	bioa_008	glycine	2	0.0157917	0.0423149	0.709003	DeCODE	O14732	Lotta et al.	glycine	HMDB0000123	ENSG00000141401	IMPA2	FALSE
7466	MR-link-2	12581_39_IMPA2_IMPA2	12581_39_IMPA2_IMPA2	bioa_009	histidine	2	0.080777	0.0363594	0.0263087	DeCODE	O14732	Lotta et al.	histidine	HMDB0000177	ENSG00000141401	IMPA2	FALSE
7467	MR-link-2	12581_39_IMPA2_IMPA2	12581_39_IMPA2_IMPA2	bioa_013	methionine	2	-0.013729	0.0673431	0.838458	DeCODE	O14732	Lotta et al.	methionine	HMDB0000696	ENSG00000141401	IMPA2	FALSE
7468	MR-link-2	12581_39_IMPA2_IMPA2	12581_39_IMPA2_IMPA2	bioa_014	ornithine	2	-0.0527193	0.077522	0.496468	DeCODE	O14732	Lotta et al.	ornithine	HMDB0000214	ENSG00000141401	IMPA2	FALSE
7469	MR-link-2	12581_39_IMPA2_IMPA2	12581_39_IMPA2_IMPA2	bioa_015	phenylethylamine	2	-0.184046	0.105802	0.0819418	DeCODE	O14732	Lotta et al.	phenylethylamine	HMDB0012275	ENSG00000141401	IMPA2	FALSE
7470	MR-link-2	12581_39_IMPA2_IMPA2	12581_39_IMPA2_IMPA2	bioa_016	phenylalanine	2	0.0619507	0.0419251	0.139501	DeCODE	O14732	Lotta et al.	phenylalanine	HMDB0000159	ENSG00000141401	IMPA2	FALSE
7471	MR-link-2	12581_39_IMPA2_IMPA2	12581_39_IMPA2_IMPA2	bioa_018	serine	2	0.00927197	0.0765448	0.903587	DeCODE	O14732	Lotta et al.	serine	HMDB0000187	ENSG00000141401	IMPA2	FALSE
7472	MR-link-2	12581_39_IMPA2_IMPA2	12581_39_IMPA2_IMPA2	bioa_019	threonine	2	0.0897604	0.0789669	0.25567	DeCODE	O14732	Lotta et al.	threonine	HMDB0000167	ENSG00000141401	IMPA2	FALSE
7473	MR-link-2	12581_39_IMPA2_IMPA2	12581_39_IMPA2_IMPA2	bioa_020	tryptophan	2	-0.124135	0.0601811	0.0391427	DeCODE	O14732	Lotta et al.	tryptophan	HMDB0000929	ENSG00000141401	IMPA2	FALSE
7474	MR-link-2	12581_39_IMPA2_IMPA2	12581_39_IMPA2_IMPA2	bioa_021	tyrosine	2	-0.0270194	0.03872	0.485293	DeCODE	O14732	Lotta et al.	tyrosine	HMDB0000158	ENSG00000141401	IMPA2	FALSE
7475	MR-link-2	12581_39_IMPA2_IMPA2	12581_39_IMPA2_IMPA2	bioa_022	valine	2	-0.0231014	0.0499001	0.643397	DeCODE	O14732	Lotta et al.	valine	HMDB0000883	ENSG00000141401	IMPA2	FALSE
7476	MR-link-2	12581_39_IMPA2_IMPA2	12581_39_IMPA2_IMPA2	bioa_023	n-acetylornithine	2	0.0357873	0.0739108	0.628247	DeCODE	O14732	Lotta et al.	n-acetylornithine	HMDB0003357	ENSG00000141401	IMPA2	FALSE
7477	MR-link-2	12581_39_IMPA2_IMPA2	12581_39_IMPA2_IMPA2	bioa_030	trans-hydroxyproline	2	-0.0651461	0.0802568	0.416952	DeCODE	O14732	Lotta et al.	trans-hydroxyproline	HMDB0000725	ENSG00000141401	IMPA2	FALSE
7478	MR-link-2	12581_39_IMPA2_IMPA2	12581_39_IMPA2_IMPA2	bioa_031	sarcosine	2	0.0140509	0.068691	0.837922	DeCODE	O14732	Lotta et al.	sarcosine	HMDB0000271	ENSG00000141401	IMPA2	FALSE
7479	MR-link-2	12581_39_IMPA2_IMPA2	12581_39_IMPA2_IMPA2	bioa_032	serotonin	2	-0.131464	0.0821184	0.109397	DeCODE	O14732	Lotta et al.	serotonin	HMDB0000259	ENSG00000141401	IMPA2	FALSE
7480	MR-link-2	12581_39_IMPA2_IMPA2	12581_39_IMPA2_IMPA2	bioa_033	spermidine	2	0.0145436	0.0762493	0.848731	DeCODE	O14732	Lotta et al.	spermidine	HMDB0001257	ENSG00000141401	IMPA2	FALSE
7481	MR-link-2	12581_39_IMPA2_IMPA2	12581_39_IMPA2_IMPA2	bior_002	acetylcarnitine (c2)	2	-0.0950858	0.0624433	0.12782	DeCODE	O14732	Lotta et al.	acetylcarnitine (c2)	HMDB0000201	ENSG00000141401	IMPA2	FALSE
7482	MR-link-2	12581_39_IMPA2_IMPA2	12581_39_IMPA2_IMPA2	bior_031	hexadecanoylcarnitine	2	-0.0364684	0.0620199	0.556525	DeCODE	O14732	Lotta et al.	hexadecanoylcarnitine	HMDB0000222	ENSG00000141401	IMPA2	FALSE
7483	MR-link-2	12581_39_IMPA2_IMPA2	12581_39_IMPA2_IMPA2	met-d-Acetate	acetate	2	0.0265892	0.0302585	0.379547	DeCODE	O14732	Borges et al.	acetate	HMDB0000042	ENSG00000141401	IMPA2	FALSE
7484	MR-link-2	12581_39_IMPA2_IMPA2	12581_39_IMPA2_IMPA2	met-d-Acetoacetate	acetoacetate	2	0.012715	0.0327376	0.697727	DeCODE	O14732	Borges et al.	acetoacetate	HMDB0000060	ENSG00000141401	IMPA2	FALSE
7485	MR-link-2	12581_39_IMPA2_IMPA2	12581_39_IMPA2_IMPA2	met-d-Ala	alanine	2	0.0187472	0.0287741	0.514706	DeCODE	O14732	Borges et al.	alanine	HMDB0000161	ENSG00000141401	IMPA2	FALSE
7486	MR-link-2	12581_39_IMPA2_IMPA2	12581_39_IMPA2_IMPA2	met-d-Citrate	citrate	2	-0.0705399	0.035284	0.0455867	DeCODE	O14732	Borges et al.	citrate	HMDB0000094	ENSG00000141401	IMPA2	FALSE
7487	MR-link-2	12581_39_IMPA2_IMPA2	12581_39_IMPA2_IMPA2	met-d-Gln	glutamine	2	0.00268513	0.0330776	0.935301	DeCODE	O14732	Borges et al.	glutamine	HMDB0000641	ENSG00000141401	IMPA2	FALSE
7488	MR-link-2	12581_39_IMPA2_IMPA2	12581_39_IMPA2_IMPA2	met-d-Glucose	glucose	2	0.00470166	0.0317707	0.882353	DeCODE	O14732	Borges et al.	glucose	HMDB0000122	ENSG00000141401	IMPA2	FALSE
7489	MR-link-2	12581_39_IMPA2_IMPA2	12581_39_IMPA2_IMPA2	met-d-Gly	glycine	2	0.0175519	0.0346508	0.612481	DeCODE	O14732	Borges et al.	glycine	HMDB0000123	ENSG00000141401	IMPA2	FALSE
7490	MR-link-2	12581_39_IMPA2_IMPA2	12581_39_IMPA2_IMPA2	met-d-His	histidine	2	-0.0414324	0.0294664	0.159697	DeCODE	O14732	Borges et al.	histidine	HMDB0000177	ENSG00000141401	IMPA2	FALSE
7491	MR-link-2	12581_39_IMPA2_IMPA2	12581_39_IMPA2_IMPA2	met-d-LA	linoleate (18:2n6)	2	0.0522157	0.036488	0.152419	DeCODE	O14732	Borges et al.	linoleate (18:2n6)	HMDB0006270,HMDB0000673	ENSG00000141401	IMPA2	FALSE
7492	MR-link-2	12581_39_IMPA2_IMPA2	12581_39_IMPA2_IMPA2	met-d-Phe	phenylalanine	2	-0.00496985	0.0297694	0.867414	DeCODE	O14732	Borges et al.	phenylalanine	HMDB0000159	ENSG00000141401	IMPA2	FALSE
7493	MR-link-2	12581_39_IMPA2_IMPA2	12581_39_IMPA2_IMPA2	met-d-Pyruvate	pyruvate	2	-0.0170107	0.0311011	0.584413	DeCODE	O14732	Borges et al.	pyruvate	HMDB0000243	ENSG00000141401	IMPA2	FALSE
7494	MR-link-2	12581_39_IMPA2_IMPA2	12581_39_IMPA2_IMPA2	met-d-Tyr	tyrosine	2	0.00528468	0.0284737	0.852759	DeCODE	O14732	Borges et al.	tyrosine	HMDB0000158	ENSG00000141401	IMPA2	FALSE
7495	MR-link-2	12581_39_IMPA2_IMPA2	12581_39_IMPA2_IMPA2	met-d-Val	valine	2	0.0460106	0.0282372	0.103222	DeCODE	O14732	Borges et al.	valine	HMDB0000883	ENSG00000141401	IMPA2	FALSE
7496	MR-link-2	12632_14_NAT1_ARY1	12632_14_NAT1_ARY1	GCST90199627	n-alpha-acetylornithine	9	0.0596527	0.0344949	0.0837515	DeCODE	P18440	Chen et al.	n-alpha-acetylornithine	HMDB0003357	ENSG00000171428	NAT1	FALSE
7497	MR-link-2	12632_14_NAT1_ARY1	12632_14_NAT1_ARY1	GCST90199628	3-methylhistidine	9	0.053401	0.0299287	0.0743793	DeCODE	P18440	Chen et al.	3-methylhistidine	HMDB0000479	ENSG00000171428	NAT1	FALSE
7498	MR-link-2	12632_14_NAT1_ARY1	12632_14_NAT1_ARY1	GCST90199629	glycerophosphorylcholine (gpc)	9	-0.0448676	0.0290079	0.121927	DeCODE	P18440	Chen et al.	glycerophosphorylcholine (gpc)	HMDB0000086	ENSG00000171428	NAT1	FALSE
7499	MR-link-2	12632_14_NAT1_ARY1	12632_14_NAT1_ARY1	GCST90199637	n-acetylglutamate	9	-0.0401047	0.0308162	0.193115	DeCODE	P18440	Chen et al.	n-acetylglutamate	HMDB0001138	ENSG00000171428	NAT1	FALSE
7500	MR-link-2	12632_14_NAT1_ARY1	12632_14_NAT1_ARY1	GCST90199651	docosahexaenoate (dha; 22:6n3)	9	0.0223512	0.0280627	0.425756	DeCODE	P18440	Chen et al.	docosahexaenoate (dha; 22:6n3)	HMDB0002183	ENSG00000171428	NAT1	FALSE
7501	MR-link-2	12632_14_NAT1_ARY1	12632_14_NAT1_ARY1	GCST90199652	1-stearoyl-2-oleoyl-gps (18:0/18:1)	9	-0.0361296	0.027918	0.19562	DeCODE	P18440	Chen et al.	1-stearoyl-2-oleoyl-gps (18:0/18:1)	HMDB0010163	ENSG00000171428	NAT1	FALSE
7502	MR-link-2	12632_14_NAT1_ARY1	12632_14_NAT1_ARY1	GCST90199654	paraxanthine	9	-0.00403065	0.0283745	0.887039	DeCODE	P18440	Chen et al.	paraxanthine	HMDB0001860	ENSG00000171428	NAT1	TRUE
7503	MR-link-2	12632_14_NAT1_ARY1	12632_14_NAT1_ARY1	GCST90199665	n-acetylaspartate (naa)	9	0.0596132	0.0277938	0.0319658	DeCODE	P18440	Chen et al.	n-acetylaspartate (naa)	HMDB0000812	ENSG00000171428	NAT1	FALSE
7504	MR-link-2	12632_14_NAT1_ARY1	12632_14_NAT1_ARY1	GCST90199666	palmitoylcarnitine (c16)	9	0.0156872	0.0274254	0.567325	DeCODE	P18440	Chen et al.	palmitoylcarnitine (c16)	HMDB0000222	ENSG00000171428	NAT1	FALSE
7505	MR-link-2	12632_14_NAT1_ARY1	12632_14_NAT1_ARY1	GCST90199669	acetylcarnitine (c2)	9	0.0078077	0.0275898	0.777183	DeCODE	P18440	Chen et al.	acetylcarnitine (c2)	HMDB0000201	ENSG00000171428	NAT1	FALSE
7506	MR-link-2	12632_14_NAT1_ARY1	12632_14_NAT1_ARY1	GCST90199673	dehydroepiandrosterone sulfate (dhea-s)	9	0.00437311	0.0277148	0.874623	DeCODE	P18440	Chen et al.	dehydroepiandrosterone sulfate (dhea-s)	HMDB0001032	ENSG00000171428	NAT1	FALSE
7507	MR-link-2	12632_14_NAT1_ARY1	12632_14_NAT1_ARY1	GCST90199691	1-methylhistidine	9	0.0245597	0.028191	0.383651	DeCODE	P18440	Chen et al.	1-methylhistidine	HMDB0000001	ENSG00000171428	NAT1	FALSE
7508	MR-link-2	12632_14_NAT1_ARY1	12632_14_NAT1_ARY1	GCST90199845	sphinganine-1-phosphate	9	0.0159879	0.0279414	0.567191	DeCODE	P18440	Chen et al.	sphinganine-1-phosphate	HMDB0001383	ENSG00000171428	NAT1	FALSE
7509	MR-link-2	12632_14_NAT1_ARY1	12632_14_NAT1_ARY1	GCST90199896	sulfate*	9	0.00113911	0.0287425	0.968387	DeCODE	P18440	Chen et al.	sulfate*	HMDB01448	ENSG00000171428	NAT1	FALSE
7510	MR-link-2	12632_14_NAT1_ARY1	12632_14_NAT1_ARY1	GCST90199972	sphingomyelin (d18:1/24:1, d18:2/24:0)*	9	0.0497026	0.029127	0.087932	DeCODE	P18440	Chen et al.	sphingomyelin (d18:1/24:1, d18:2/24:0)*	HMDB0012107	ENSG00000171428	NAT1	FALSE
7511	MR-link-2	12632_14_NAT1_ARY1	12632_14_NAT1_ARY1	GCST90200001	sphingomyelin (d18:1/20:0, d16:1/22:0)*	9	0.0278621	0.0275894	0.312552	DeCODE	P18440	Chen et al.	sphingomyelin (d18:1/20:0, d16:1/22:0)*	HMDB0012102	ENSG00000171428	NAT1	FALSE
7512	MR-link-2	12632_14_NAT1_ARY1	12632_14_NAT1_ARY1	GCST90200049	myristoyl dihydrosphingomyelin (d18:0/14:0)*	9	-0.015125	0.0276678	0.58461	DeCODE	P18440	Chen et al.	myristoyl dihydrosphingomyelin (d18:0/14:0)*	HMDB0012085	ENSG00000171428	NAT1	FALSE
7513	MR-link-2	12632_14_NAT1_ARY1	12632_14_NAT1_ARY1	GCST90200056	sphingomyelin (d18:0/18:0, d19:0/17:0)*	9	0.0177602	0.0276236	0.520266	DeCODE	P18440	Chen et al.	sphingomyelin (d18:0/18:0, d19:0/17:0)*	HMDB0012087	ENSG00000171428	NAT1	FALSE
7514	MR-link-2	12632_14_NAT1_ARY1	12632_14_NAT1_ARY1	GCST90200279	pantothenate	9	0.0425749	0.0276113	0.123088	DeCODE	P18440	Chen et al.	pantothenate	HMDB0000210	ENSG00000171428	NAT1	FALSE
7515	MR-link-2	12632_14_NAT1_ARY1	12632_14_NAT1_ARY1	GCST90200281	phosphoethanolamine	9	0.00850198	0.0287149	0.767167	DeCODE	P18440	Chen et al.	phosphoethanolamine	HMDB0000224	ENSG00000171428	NAT1	FALSE
7516	MR-link-2	12632_14_NAT1_ARY1	12632_14_NAT1_ARY1	GCST90200283	3-ureidopropionate	9	-0.00690614	0.0296074	0.815562	DeCODE	P18440	Chen et al.	3-ureidopropionate	HMDB0000026	ENSG00000171428	NAT1	FALSE
7517	MR-link-2	12632_14_NAT1_ARY1	12632_14_NAT1_ARY1	GCST90200291	sarcosine	9	0.0982165	0.0284676	0.000560338	DeCODE	P18440	Chen et al.	sarcosine	HMDB0000271	ENSG00000171428	NAT1	FALSE
7518	MR-link-2	12632_14_NAT1_ARY1	12632_14_NAT1_ARY1	GCST90200292	trans-4-hydroxyproline	9	0.0372353	0.0274145	0.17439	DeCODE	P18440	Chen et al.	trans-4-hydroxyproline	HMDB0000725	ENSG00000171428	NAT1	FALSE
7519	MR-link-2	12632_14_NAT1_ARY1	12632_14_NAT1_ARY1	GCST90200293	thyroxine	9	0.00549206	0.0274703	0.841538	DeCODE	P18440	Chen et al.	thyroxine	HMDB0000248	ENSG00000171428	NAT1	FALSE
7520	MR-link-2	12632_14_NAT1_ARY1	12632_14_NAT1_ARY1	GCST90200296	methyl indole-3-acetate	9	0.0499528	0.0300675	0.096642	DeCODE	P18440	Chen et al.	methyl indole-3-acetate	HMDB0029738	ENSG00000171428	NAT1	FALSE
7521	MR-link-2	12632_14_NAT1_ARY1	12632_14_NAT1_ARY1	GCST90200304	citrate	9	-0.00876068	0.028361	0.757398	DeCODE	P18440	Chen et al.	citrate	HMDB0000094	ENSG00000171428	NAT1	FALSE
7522	MR-link-2	12632_14_NAT1_ARY1	12632_14_NAT1_ARY1	GCST90200306	butyrate/isobutyrate (4:0)	9	0.0656004	0.0281671	0.0198602	DeCODE	P18440	Chen et al.	butyrate/isobutyrate (4:0)	HMDB0000039	ENSG00000171428	NAT1	FALSE
7523	MR-link-2	12632_14_NAT1_ARY1	12632_14_NAT1_ARY1	GCST90200314	n-acetylneuraminate	9	-0.0213902	0.0277017	0.440018	DeCODE	P18440	Chen et al.	n-acetylneuraminate	HMDB0000230	ENSG00000171428	NAT1	FALSE
7524	MR-link-2	12632_14_NAT1_ARY1	12632_14_NAT1_ARY1	GCST90200318	acetoacetate	9	0.0242609	0.0307617	0.430305	DeCODE	P18440	Chen et al.	acetoacetate	HMDB0000060	ENSG00000171428	NAT1	FALSE
7525	MR-link-2	12632_14_NAT1_ARY1	12632_14_NAT1_ARY1	GCST90200319	cys-gly, oxidized	9	0.00618517	0.0287697	0.829776	DeCODE	P18440	Chen et al.	cys-gly, oxidized	HMDB0000078	ENSG00000171428	NAT1	FALSE
7526	MR-link-2	12632_14_NAT1_ARY1	12632_14_NAT1_ARY1	GCST90200321	cholate	9	0.0295992	0.0293931	0.31393	DeCODE	P18440	Chen et al.	cholate	HMDB0000619	ENSG00000171428	NAT1	FALSE
7527	MR-link-2	12632_14_NAT1_ARY1	12632_14_NAT1_ARY1	GCST90200323	creatine	9	0.00993577	0.0273347	0.716242	DeCODE	P18440	Chen et al.	creatine	HMDB0000064	ENSG00000171428	NAT1	FALSE
7528	MR-link-2	12632_14_NAT1_ARY1	12632_14_NAT1_ARY1	GCST90200325	glycerol	9	0.0351675	0.0283791	0.21527	DeCODE	P18440	Chen et al.	glycerol	HMDB0000131	ENSG00000171428	NAT1	FALSE
7529	MR-link-2	12632_14_NAT1_ARY1	12632_14_NAT1_ARY1	GCST90200327	choline	9	0.0459723	0.0278266	0.0985145	DeCODE	P18440	Chen et al.	choline	HMDB0000097	ENSG00000171428	NAT1	FALSE
7530	MR-link-2	12632_14_NAT1_ARY1	12632_14_NAT1_ARY1	GCST90200335	stearoyl sphingomyelin (d18:1/18:0)	9	0.0416038	0.0274441	0.129533	DeCODE	P18440	Chen et al.	stearoyl sphingomyelin (d18:1/18:0)	HMDB0001348	ENSG00000171428	NAT1	FALSE
7531	MR-link-2	12632_14_NAT1_ARY1	12632_14_NAT1_ARY1	GCST90200336	n-palmitoyl-sphingosine (d18:1/16:0)	9	0.0288362	0.027327	0.291322	DeCODE	P18440	Chen et al.	n-palmitoyl-sphingosine (d18:1/16:0)	HMDB0004949	ENSG00000171428	NAT1	FALSE
7532	MR-link-2	12632_14_NAT1_ARY1	12632_14_NAT1_ARY1	GCST90200337	taurochenodeoxycholate	9	0.00367162	0.0277559	0.894761	DeCODE	P18440	Chen et al.	taurochenodeoxycholate	HMDB0000951	ENSG00000171428	NAT1	FALSE
7533	MR-link-2	12632_14_NAT1_ARY1	12632_14_NAT1_ARY1	GCST90200341	n-stearoyl-sphingosine (d18:1/18:0)*	9	0.0325368	0.0274162	0.235317	DeCODE	P18440	Chen et al.	n-stearoyl-sphingosine (d18:1/18:0)*	HMDB0004950	ENSG00000171428	NAT1	FALSE
7534	MR-link-2	12632_14_NAT1_ARY1	12632_14_NAT1_ARY1	GCST90200345	s-adenosylhomocysteine (sah)	9	0.0335846	0.0332394	0.312311	DeCODE	P18440	Chen et al.	s-adenosylhomocysteine (sah)	HMDB00939	ENSG00000171428	NAT1	FALSE
7535	MR-link-2	12632_14_NAT1_ARY1	12632_14_NAT1_ARY1	GCST90200348	quinolinate	9	0.0361746	0.0290426	0.212922	DeCODE	P18440	Chen et al.	quinolinate	HMDB0000232	ENSG00000171428	NAT1	FALSE
7536	MR-link-2	12632_14_NAT1_ARY1	12632_14_NAT1_ARY1	GCST90200349	eicosapentaenoate (epa; 20:5n3)	9	0.00591408	0.0281099	0.833362	DeCODE	P18440	Chen et al.	eicosapentaenoate (epa; 20:5n3)	HMDB0001999	ENSG00000171428	NAT1	FALSE
7537	MR-link-2	12632_14_NAT1_ARY1	12632_14_NAT1_ARY1	GCST90200351	n-acetylputrescine	9	-0.0172697	0.0294526	0.557636	DeCODE	P18440	Chen et al.	n-acetylputrescine	HMDB0002064	ENSG00000171428	NAT1	FALSE
7538	MR-link-2	12632_14_NAT1_ARY1	12632_14_NAT1_ARY1	GCST90200354	linoleate (18:2n6)	9	0.0179984	0.0285295	0.528125	DeCODE	P18440	Chen et al.	linoleate (18:2n6)	HMDB0006270,HMDB0000673	ENSG00000171428	NAT1	FALSE
7539	MR-link-2	12632_14_NAT1_ARY1	12632_14_NAT1_ARY1	GCST90200355	adenosine 5'-diphosphate (adp)	9	0.0160024	0.0379245	0.673058	DeCODE	P18440	Chen et al.	adenosine 5'-diphosphate (adp)	HMDB0001341	ENSG00000171428	NAT1	FALSE
7540	MR-link-2	12632_14_NAT1_ARY1	12632_14_NAT1_ARY1	GCST90200356	adenosine 5'-monophosphate (amp)	9	0.0464613	0.0288916	0.107808	DeCODE	P18440	Chen et al.	adenosine 5'-monophosphate (amp)	HMDB0000045	ENSG00000171428	NAT1	FALSE
7541	MR-link-2	12632_14_NAT1_ARY1	12632_14_NAT1_ARY1	GCST90200358	arachidonate (20:4n6)	9	-0.0164547	0.0278806	0.555067	DeCODE	P18440	Chen et al.	arachidonate (20:4n6)	HMDB0001043	ENSG00000171428	NAT1	FALSE
7542	MR-link-2	12632_14_NAT1_ARY1	12632_14_NAT1_ARY1	GCST90200359	5-methylthioadenosine (mta)	9	0.0352342	0.0279397	0.20728	DeCODE	P18440	Chen et al.	5-methylthioadenosine (mta)	HMDB0001173	ENSG00000171428	NAT1	FALSE
7543	MR-link-2	12632_14_NAT1_ARY1	12632_14_NAT1_ARY1	GCST90200361	beta-alanine	9	-0.0116368	0.0277499	0.674965	DeCODE	P18440	Chen et al.	beta-alanine	HMDB0000056	ENSG00000171428	NAT1	FALSE
7544	MR-link-2	12632_14_NAT1_ARY1	12632_14_NAT1_ARY1	GCST90200362	succinate	9	0.00425151	0.0280013	0.879319	DeCODE	P18440	Chen et al.	succinate	HMDB0000254	ENSG00000171428	NAT1	FALSE
7545	MR-link-2	12632_14_NAT1_ARY1	12632_14_NAT1_ARY1	GCST90200363	choline phosphate	9	0.00752308	0.0278088	0.786754	DeCODE	P18440	Chen et al.	choline phosphate	HMDB0001565	ENSG00000171428	NAT1	FALSE
7546	MR-link-2	12632_14_NAT1_ARY1	12632_14_NAT1_ARY1	GCST90200364	cysteinylglycine	9	0.0439779	0.0283348	0.120643	DeCODE	P18440	Chen et al.	cysteinylglycine	HMDB0000078	ENSG00000171428	NAT1	FALSE
7547	MR-link-2	12632_14_NAT1_ARY1	12632_14_NAT1_ARY1	GCST90200365	phenylpyruvate	9	0.0604564	0.0276016	0.0285011	DeCODE	P18440	Chen et al.	phenylpyruvate	HMDB0000205	ENSG00000171428	NAT1	FALSE
7548	MR-link-2	12632_14_NAT1_ARY1	12632_14_NAT1_ARY1	GCST90200368	cholesterol	9	-0.0347689	0.0277123	0.20961	DeCODE	P18440	Chen et al.	cholesterol	HMDB0000067	ENSG00000171428	NAT1	FALSE
7549	MR-link-2	12632_14_NAT1_ARY1	12632_14_NAT1_ARY1	GCST90200369	2-hydroxyphenylacetate	9	0.02201	0.0297706	0.459713	DeCODE	P18440	Chen et al.	2-hydroxyphenylacetate	HMDB0000669	ENSG00000171428	NAT1	FALSE
7550	MR-link-2	12632_14_NAT1_ARY1	12632_14_NAT1_ARY1	GCST90200370	aspartate	9	0.00534438	0.0278336	0.847733	DeCODE	P18440	Chen et al.	aspartate	HMDB0000191	ENSG00000171428	NAT1	FALSE
7551	MR-link-2	12632_14_NAT1_ARY1	12632_14_NAT1_ARY1	GCST90200372	arginine	9	0.0409733	0.0284512	0.149833	DeCODE	P18440	Chen et al.	arginine	HMDB0000517	ENSG00000171428	NAT1	FALSE
7552	MR-link-2	12632_14_NAT1_ARY1	12632_14_NAT1_ARY1	GCST90200374	sphinganine	9	-0.0295564	0.02983	0.321769	DeCODE	P18440	Chen et al.	sphinganine	HMDB0000269	ENSG00000171428	NAT1	FALSE
7553	MR-link-2	12632_14_NAT1_ARY1	12632_14_NAT1_ARY1	GCST90200376	flavin adenine dinucleotide (fad)	9	-0.00950188	0.031327	0.761651	DeCODE	P18440	Chen et al.	flavin adenine dinucleotide (fad)	HMDB0001248	ENSG00000171428	NAT1	FALSE
7554	MR-link-2	12632_14_NAT1_ARY1	12632_14_NAT1_ARY1	GCST90200377	histidine	9	-0.0152271	0.0283974	0.591809	DeCODE	P18440	Chen et al.	histidine	HMDB0000177	ENSG00000171428	NAT1	FALSE
7555	MR-link-2	12632_14_NAT1_ARY1	12632_14_NAT1_ARY1	GCST90200378	cortisol	9	-0.0228436	0.0281898	0.417738	DeCODE	P18440	Chen et al.	cortisol	HMDB0000063	ENSG00000171428	NAT1	FALSE
7556	MR-link-2	12632_14_NAT1_ARY1	12632_14_NAT1_ARY1	GCST90200379	hypotaurine	9	0.0328628	0.0283755	0.246806	DeCODE	P18440	Chen et al.	hypotaurine	HMDB0000965	ENSG00000171428	NAT1	FALSE
7557	MR-link-2	12632_14_NAT1_ARY1	12632_14_NAT1_ARY1	GCST90200382	cystine	9	0.0173266	0.0289976	0.550162	DeCODE	P18440	Chen et al.	cystine	HMDB0000192	ENSG00000171428	NAT1	FALSE
7558	MR-link-2	12632_14_NAT1_ARY1	12632_14_NAT1_ARY1	GCST90200383	cystathionine	9	0.0661778	0.0280671	0.0183817	DeCODE	P18440	Chen et al.	cystathionine	HMDB0000099	ENSG00000171428	NAT1	FALSE
7559	MR-link-2	12632_14_NAT1_ARY1	12632_14_NAT1_ARY1	GCST90200384	guanidinoacetate	9	-0.0207655	0.0282485	0.462278	DeCODE	P18440	Chen et al.	guanidinoacetate	HMDB0000128	ENSG00000171428	NAT1	FALSE
7560	MR-link-2	12632_14_NAT1_ARY1	12632_14_NAT1_ARY1	GCST90200385	sphingosine	9	0.013128	0.0280962	0.640319	DeCODE	P18440	Chen et al.	sphingosine	HMDB0000252	ENSG00000171428	NAT1	FALSE
7561	MR-link-2	12632_14_NAT1_ARY1	12632_14_NAT1_ARY1	GCST90200390	stearate (18:0)	9	0.00748615	0.0287211	0.794363	DeCODE	P18440	Chen et al.	stearate (18:0)	HMDB0000827	ENSG00000171428	NAT1	FALSE
7562	MR-link-2	12632_14_NAT1_ARY1	12632_14_NAT1_ARY1	GCST90200391	methionine	9	-0.00283624	0.0280064	0.919335	DeCODE	P18440	Chen et al.	methionine	HMDB0000696	ENSG00000171428	NAT1	FALSE
7563	MR-link-2	12632_14_NAT1_ARY1	12632_14_NAT1_ARY1	GCST90200392	orotate	9	-0.0134149	0.0290061	0.643733	DeCODE	P18440	Chen et al.	orotate	HMDB0000226	ENSG00000171428	NAT1	FALSE
7564	MR-link-2	12632_14_NAT1_ARY1	12632_14_NAT1_ARY1	GCST90200393	phosphate	9	0.0245228	0.0280581	0.382117	DeCODE	P18440	Chen et al.	phosphate	HMDB0001429	ENSG00000171428	NAT1	FALSE
7565	MR-link-2	12632_14_NAT1_ARY1	12632_14_NAT1_ARY1	GCST90200394	inosine	9	-0.00427359	0.0377945	0.909971	DeCODE	P18440	Chen et al.	inosine	HMDB0000195	ENSG00000171428	NAT1	FALSE
7566	MR-link-2	12632_14_NAT1_ARY1	12632_14_NAT1_ARY1	GCST90200395	inosine 5'-monophosphate (imp)	9	-0.0712137	0.0373212	0.0563746	DeCODE	P18440	Chen et al.	inosine 5'-monophosphate (imp)	HMDB0000175	ENSG00000171428	NAT1	FALSE
7567	MR-link-2	12632_14_NAT1_ARY1	12632_14_NAT1_ARY1	GCST90200396	phenylalanine	9	0.0225397	0.0276988	0.415792	DeCODE	P18440	Chen et al.	phenylalanine	HMDB0000159	ENSG00000171428	NAT1	FALSE
7568	MR-link-2	12632_14_NAT1_ARY1	12632_14_NAT1_ARY1	GCST90200397	palmitate (16:0)	9	0.0177086	0.0277896	0.52397	DeCODE	P18440	Chen et al.	palmitate (16:0)	HMDB0000220	ENSG00000171428	NAT1	FALSE
7569	MR-link-2	12632_14_NAT1_ARY1	12632_14_NAT1_ARY1	GCST90200400	nicotinamide	9	0.00748274	0.0277412	0.787365	DeCODE	P18440	Chen et al.	nicotinamide	HMDB0001406	ENSG00000171428	NAT1	FALSE
7570	MR-link-2	12632_14_NAT1_ARY1	12632_14_NAT1_ARY1	GCST90200401	myo-inositol	9	-0.0526538	0.0279091	0.0592121	DeCODE	P18440	Chen et al.	myo-inositol	HMDB0000211	ENSG00000171428	NAT1	FALSE
7571	MR-link-2	12632_14_NAT1_ARY1	12632_14_NAT1_ARY1	GCST90200403	citrulline	9	0.0436319	0.0293752	0.137456	DeCODE	P18440	Chen et al.	citrulline	HMDB0000904	ENSG00000171428	NAT1	FALSE
7572	MR-link-2	12632_14_NAT1_ARY1	12632_14_NAT1_ARY1	GCST90200404	ornithine	9	0.0294811	0.0289775	0.308973	DeCODE	P18440	Chen et al.	ornithine	HMDB0000214	ENSG00000171428	NAT1	FALSE
7573	MR-link-2	12632_14_NAT1_ARY1	12632_14_NAT1_ARY1	GCST90200405	retinol (vitamin a)	9	-0.0046761	0.0276733	0.865816	DeCODE	P18440	Chen et al.	retinol (vitamin a)	HMDB0000305	ENSG00000171428	NAT1	FALSE
7574	MR-link-2	12632_14_NAT1_ARY1	12632_14_NAT1_ARY1	GCST90200406	1-methylnicotinamide	9	0.0488238	0.0275686	0.0765613	DeCODE	P18440	Chen et al.	1-methylnicotinamide	HMDB0000699	ENSG00000171428	NAT1	FALSE
7575	MR-link-2	12632_14_NAT1_ARY1	12632_14_NAT1_ARY1	GCST90200407	uridine	9	0.0221697	0.02752	0.420483	DeCODE	P18440	Chen et al.	uridine	HMDB0000296	ENSG00000171428	NAT1	FALSE
7576	MR-link-2	12632_14_NAT1_ARY1	12632_14_NAT1_ARY1	GCST90200410	phytanate	9	-0.0110955	0.0276195	0.687886	DeCODE	P18440	Chen et al.	phytanate	HMDB0000801	ENSG00000171428	NAT1	FALSE
7577	MR-link-2	12632_14_NAT1_ARY1	12632_14_NAT1_ARY1	GCST90200412	glutamate	9	0.00987197	0.0280163	0.724565	DeCODE	P18440	Chen et al.	glutamate	HMDB0000148	ENSG00000171428	NAT1	FALSE
7578	MR-link-2	12632_14_NAT1_ARY1	12632_14_NAT1_ARY1	GCST90200413	2'-deoxyuridine	9	0.031865	0.0280882	0.256601	DeCODE	P18440	Chen et al.	2'-deoxyuridine	HMDB0000012	ENSG00000171428	NAT1	FALSE
7579	MR-link-2	12632_14_NAT1_ARY1	12632_14_NAT1_ARY1	GCST90200415	serine	9	-0.00136802	0.0277402	0.960668	DeCODE	P18440	Chen et al.	serine	HMDB0000187	ENSG00000171428	NAT1	FALSE
7580	MR-link-2	12632_14_NAT1_ARY1	12632_14_NAT1_ARY1	GCST90200417	urea	9	0.00333593	0.02864	0.907274	DeCODE	P18440	Chen et al.	urea	HMDB0000294	ENSG00000171428	NAT1	FALSE
7581	MR-link-2	12632_14_NAT1_ARY1	12632_14_NAT1_ARY1	GCST90200418	pyridoxal	9	0.0179282	0.0299842	0.549892	DeCODE	P18440	Chen et al.	pyridoxal	HMDB0001545	ENSG00000171428	NAT1	FALSE
7582	MR-link-2	12632_14_NAT1_ARY1	12632_14_NAT1_ARY1	GCST90200419	glutamine	9	-0.00552632	0.0287136	0.847379	DeCODE	P18440	Chen et al.	glutamine	HMDB0000641	ENSG00000171428	NAT1	FALSE
7583	MR-link-2	12632_14_NAT1_ARY1	12632_14_NAT1_ARY1	GCST90200422	serotonin	9	0.00272734	0.0301256	0.927864	DeCODE	P18440	Chen et al.	serotonin	HMDB0000259	ENSG00000171428	NAT1	FALSE
7584	MR-link-2	12632_14_NAT1_ARY1	12632_14_NAT1_ARY1	GCST90200423	spermidine	9	0.0431055	0.0294854	0.143761	DeCODE	P18440	Chen et al.	spermidine	HMDB0001257	ENSG00000171428	NAT1	FALSE
7585	MR-link-2	12632_14_NAT1_ARY1	12632_14_NAT1_ARY1	GCST90200427	tyrosine	9	0.017426	0.0280688	0.53471	DeCODE	P18440	Chen et al.	tyrosine	HMDB0000158	ENSG00000171428	NAT1	FALSE
7586	MR-link-2	12632_14_NAT1_ARY1	12632_14_NAT1_ARY1	GCST90200429	cytidine	9	0.0330979	0.0288096	0.250619	DeCODE	P18440	Chen et al.	cytidine	HMDB0000089	ENSG00000171428	NAT1	FALSE
7587	MR-link-2	12632_14_NAT1_ARY1	12632_14_NAT1_ARY1	GCST90200430	pyruvate	9	-0.0278601	0.0278261	0.316719	DeCODE	P18440	Chen et al.	pyruvate	HMDB0000243	ENSG00000171428	NAT1	FALSE
7588	MR-link-2	12632_14_NAT1_ARY1	12632_14_NAT1_ARY1	GCST90200431	alanine	9	-0.0240979	0.0278873	0.387524	DeCODE	P18440	Chen et al.	alanine	HMDB0000161	ENSG00000171428	NAT1	FALSE
7589	MR-link-2	12632_14_NAT1_ARY1	12632_14_NAT1_ARY1	GCST90200432	threonine	9	0.00972314	0.0280364	0.728738	DeCODE	P18440	Chen et al.	threonine	HMDB0000167	ENSG00000171428	NAT1	FALSE
7590	MR-link-2	12632_14_NAT1_ARY1	12632_14_NAT1_ARY1	GCST90200437	fructose	9	0.0182214	0.0292112	0.532771	DeCODE	P18440	Chen et al.	fructose	HMDB0000660	ENSG00000171428	NAT1	FALSE
7591	MR-link-2	12632_14_NAT1_ARY1	12632_14_NAT1_ARY1	GCST90200438	alpha-ketobutyrate	9	0.00830873	0.0278034	0.765063	DeCODE	P18440	Chen et al.	alpha-ketobutyrate	HMDB0000005	ENSG00000171428	NAT1	FALSE
7592	MR-link-2	12632_14_NAT1_ARY1	12632_14_NAT1_ARY1	GCST90200439	cysteine	9	0.0426587	0.0287947	0.13848	DeCODE	P18440	Chen et al.	cysteine	HMDB0000574	ENSG00000171428	NAT1	FALSE
7593	MR-link-2	12632_14_NAT1_ARY1	12632_14_NAT1_ARY1	GCST90200440	glucose	9	-0.0589725	0.02768	0.0331294	DeCODE	P18440	Chen et al.	glucose	HMDB0000122	ENSG00000171428	NAT1	FALSE
7594	MR-link-2	12632_14_NAT1_ARY1	12632_14_NAT1_ARY1	GCST90200441	tryptophan	9	0.0131961	0.0282552	0.640477	DeCODE	P18440	Chen et al.	tryptophan	HMDB0000929	ENSG00000171428	NAT1	FALSE
7595	MR-link-2	12632_14_NAT1_ARY1	12632_14_NAT1_ARY1	GCST90200442	valine	9	0.00502248	0.0276216	0.855715	DeCODE	P18440	Chen et al.	valine	HMDB0000883	ENSG00000171428	NAT1	FALSE
7596	MR-link-2	12632_14_NAT1_ARY1	12632_14_NAT1_ARY1	GCST90200444	dihydroorotate	9	0.0733989	0.0277623	0.0081973	DeCODE	P18440	Chen et al.	dihydroorotate	HMDB03349	ENSG00000171428	NAT1	FALSE
7597	MR-link-2	12632_14_NAT1_ARY1	12632_14_NAT1_ARY1	GCST90200447	maltose	9	-0.0291253	0.0318276	0.360142	DeCODE	P18440	Chen et al.	maltose	HMDB0000163	ENSG00000171428	NAT1	FALSE
7598	MR-link-2	12632_14_NAT1_ARY1	12632_14_NAT1_ARY1	GCST90200452	asparagine	9	0.00635718	0.0275876	0.817753	DeCODE	P18440	Chen et al.	asparagine	HMDB0000168	ENSG00000171428	NAT1	FALSE
7599	MR-link-2	12632_14_NAT1_ARY1	12632_14_NAT1_ARY1	GCST90200455	alpha-ketoglutarate	9	0.0366565	0.0291583	0.208697	DeCODE	P18440	Chen et al.	alpha-ketoglutarate	HMDB0000208	ENSG00000171428	NAT1	FALSE
7600	MR-link-2	12632_14_NAT1_ARY1	12632_14_NAT1_ARY1	GCST90200680	5-acetylamino-6-formylamino-3-methyluracil	9	-0.0108166	0.0298394	0.716984	DeCODE	P18440	Chen et al.	5-acetylamino-6-formylamino-3-methyluracil	HMDB0011105	ENSG00000171428	NAT1	TRUE
7601	MR-link-2	12632_14_NAT1_ARY1	12632_14_NAT1_ARY1	GCST90200684	n-acetyl-aspartyl-glutamate (naag)	9	0.00216937	0.0289286	0.940222	DeCODE	P18440	Chen et al.	n-acetyl-aspartyl-glutamate (naag)	HMDB0001067	ENSG00000171428	NAT1	FALSE
7602	MR-link-2	12632_14_NAT1_ARY1	12632_14_NAT1_ARY1	GCST90200687	bilirubin (e,z or z,e)*	9	0.0252073	0.0274766	0.358927	DeCODE	P18440	Chen et al.	bilirubin (e,z or z,e)*	HMDB0000488	ENSG00000171428	NAT1	FALSE
7603	MR-link-2	12632_14_NAT1_ARY1	12632_14_NAT1_ARY1	GCST90200691	n-delta-acetylornithine	9	0.0579829	0.0273658	0.0341068	DeCODE	P18440	Chen et al.	n-delta-acetylornithine	HMDB0003357	ENSG00000171428	NAT1	FALSE
7604	MR-link-2	12632_14_NAT1_ARY1	12632_14_NAT1_ARY1	GCST90200704	bilirubin (z,z)	9	0.0133706	0.0275439	0.627373	DeCODE	P18440	Chen et al.	bilirubin (z,z)	HMDB0000054	ENSG00000171428	NAT1	FALSE
7605	MR-link-2	12632_14_NAT1_ARY1	12632_14_NAT1_ARY1	GCST90200706	biliverdin	9	0.0622397	0.0283887	0.0283499	DeCODE	P18440	Chen et al.	biliverdin	HMDB0001008	ENSG00000171428	NAT1	FALSE
7606	MR-link-2	12632_14_NAT1_ARY1	12632_14_NAT1_ARY1	GCST90200707	glycine	9	-0.000819941	0.0277284	0.97641	DeCODE	P18440	Chen et al.	glycine	HMDB0000123	ENSG00000171428	NAT1	FALSE
7607	MR-link-2	12632_14_NAT1_ARY1	12632_14_NAT1_ARY1	M00053	glutamine	7	0.0479984	0.0440875	0.276283	DeCODE	P18440	Shin et al.	glutamine	HMDB0000641	ENSG00000171428	NAT1	FALSE
7608	MR-link-2	12632_14_NAT1_ARY1	12632_14_NAT1_ARY1	M00054	tryptophan	7	-0.0553487	0.0520883	0.287966	DeCODE	P18440	Shin et al.	tryptophan	HMDB0000929	ENSG00000171428	NAT1	FALSE
7609	MR-link-2	12632_14_NAT1_ARY1	12632_14_NAT1_ARY1	M00059	histidine	7	-0.0234343	0.0433489	0.588786	DeCODE	P18440	Shin et al.	histidine	HMDB0000177	ENSG00000171428	NAT1	FALSE
7610	MR-link-2	12632_14_NAT1_ARY1	12632_14_NAT1_ARY1	M00063	cholesterol	7	0.122099	0.0503452	0.0152986	DeCODE	P18440	Shin et al.	cholesterol	HMDB0000067	ENSG00000171428	NAT1	FALSE
7611	MR-link-2	12632_14_NAT1_ARY1	12632_14_NAT1_ARY1	M00064	phenylalanine	7	-0.0360702	0.0435348	0.407366	DeCODE	P18440	Shin et al.	phenylalanine	HMDB0000159	ENSG00000171428	NAT1	FALSE
7612	MR-link-2	12632_14_NAT1_ARY1	12632_14_NAT1_ARY1	M00555	adenosine	7	0.00963872	0.0444088	0.828173	DeCODE	P18440	Shin et al.	adenosine	HMDB0000050	ENSG00000171428	NAT1	FALSE
7613	MR-link-2	12632_14_NAT1_ARY1	12632_14_NAT1_ARY1	M00577	fructose	7	-0.0112409	0.0442334	0.799397	DeCODE	P18440	Shin et al.	fructose	HMDB0000660	ENSG00000171428	NAT1	FALSE
7614	MR-link-2	12632_14_NAT1_ARY1	12632_14_NAT1_ARY1	M00599	pyruvate	7	0.0445686	0.0467937	0.34087	DeCODE	P18440	Shin et al.	pyruvate	HMDB0000243	ENSG00000171428	NAT1	FALSE
7615	MR-link-2	12632_14_NAT1_ARY1	12632_14_NAT1_ARY1	M00606	uridine	7	-0.014655	0.0441787	0.7401	DeCODE	P18440	Shin et al.	uridine	HMDB0000296	ENSG00000171428	NAT1	FALSE
7616	MR-link-2	12632_14_NAT1_ARY1	12632_14_NAT1_ARY1	M01105	linoleate (18:2n6)	7	-0.0709352	0.0458592	0.121911	DeCODE	P18440	Shin et al.	linoleate (18:2n6)	HMDB0006270,HMDB0000673	ENSG00000171428	NAT1	FALSE
7617	MR-link-2	12632_14_NAT1_ARY1	12632_14_NAT1_ARY1	M01110	arachidonate (20:4n6)	7	0.000153122	0.0441836	0.997235	DeCODE	P18440	Shin et al.	arachidonate (20:4n6)	HMDB0001043	ENSG00000171428	NAT1	FALSE
7618	MR-link-2	12632_14_NAT1_ARY1	12632_14_NAT1_ARY1	M01123	inosine	7	0.0384315	0.093588	0.681332	DeCODE	P18440	Shin et al.	inosine	HMDB0000195	ENSG00000171428	NAT1	FALSE
7619	MR-link-2	12632_14_NAT1_ARY1	12632_14_NAT1_ARY1	M01284	threonine	7	0.0424055	0.057128	0.457912	DeCODE	P18440	Shin et al.	threonine	HMDB0000167	ENSG00000171428	NAT1	FALSE
7620	MR-link-2	12632_14_NAT1_ARY1	12632_14_NAT1_ARY1	M01299	tyrosine	7	0.02944	0.0443409	0.506725	DeCODE	P18440	Shin et al.	tyrosine	HMDB0000158	ENSG00000171428	NAT1	FALSE
7621	MR-link-2	12632_14_NAT1_ARY1	12632_14_NAT1_ARY1	M01302	methionine	7	-0.0138331	0.046221	0.764726	DeCODE	P18440	Shin et al.	methionine	HMDB0000696	ENSG00000171428	NAT1	FALSE
7622	MR-link-2	12632_14_NAT1_ARY1	12632_14_NAT1_ARY1	M01336	palmitate (16:0)	7	-0.0542465	0.048123	0.259638	DeCODE	P18440	Shin et al.	palmitate (16:0)	HMDB0000220	ENSG00000171428	NAT1	FALSE
7623	MR-link-2	12632_14_NAT1_ARY1	12632_14_NAT1_ARY1	M01358	stearate (18:0)	7	-0.0912905	0.0471284	0.0527383	DeCODE	P18440	Shin et al.	stearate (18:0)	HMDB0000827	ENSG00000171428	NAT1	FALSE
7624	MR-link-2	12632_14_NAT1_ARY1	12632_14_NAT1_ARY1	M01493	ornithine	7	0.0250544	0.0447188	0.575298	DeCODE	P18440	Shin et al.	ornithine	HMDB0000214	ENSG00000171428	NAT1	FALSE
7625	MR-link-2	12632_14_NAT1_ARY1	12632_14_NAT1_ARY1	M01508	pantothenate	7	-0.0190281	0.045174	0.673595	DeCODE	P18440	Shin et al.	pantothenate	HMDB0000210	ENSG00000171428	NAT1	FALSE
7626	MR-link-2	12632_14_NAT1_ARY1	12632_14_NAT1_ARY1	M01564	citrate	7	0.107365	0.0445355	0.0159186	DeCODE	P18440	Shin et al.	citrate	HMDB0000094	ENSG00000171428	NAT1	FALSE
7627	MR-link-2	12632_14_NAT1_ARY1	12632_14_NAT1_ARY1	M01638	arginine	7	-0.057649	0.0458372	0.208504	DeCODE	P18440	Shin et al.	arginine	HMDB0000517	ENSG00000171428	NAT1	FALSE
7628	MR-link-2	12632_14_NAT1_ARY1	12632_14_NAT1_ARY1	M01640	ascorbate (vitamin c)	7	-0.120437	0.0839582	0.151433	DeCODE	P18440	Shin et al.	ascorbate (vitamin c)	HMDB0000044	ENSG00000171428	NAT1	FALSE
7629	MR-link-2	12632_14_NAT1_ARY1	12632_14_NAT1_ARY1	M01649	valine	7	-0.0316142	0.0438072	0.4705	DeCODE	P18440	Shin et al.	valine	HMDB0000883	ENSG00000171428	NAT1	FALSE
7630	MR-link-2	12632_14_NAT1_ARY1	12632_14_NAT1_ARY1	M01670	urea	7	-0.0395111	0.0504604	0.433619	DeCODE	P18440	Shin et al.	urea	HMDB0000294	ENSG00000171428	NAT1	FALSE
7631	MR-link-2	12632_14_NAT1_ARY1	12632_14_NAT1_ARY1	M01712	cortisol	7	-0.0510998	0.0442996	0.248703	DeCODE	P18440	Shin et al.	cortisol	HMDB0000063	ENSG00000171428	NAT1	FALSE
7632	MR-link-2	12632_14_NAT1_ARY1	12632_14_NAT1_ARY1	M01827	riboflavin (vitamin b2)	7	0.0778483	0.0964863	0.419763	DeCODE	P18440	Shin et al.	riboflavin (vitamin b2)	HMDB0000244	ENSG00000171428	NAT1	FALSE
7633	MR-link-2	12632_14_NAT1_ARY1	12632_14_NAT1_ARY1	M02132	citrulline	7	-0.00966616	0.0518781	0.85219	DeCODE	P18440	Shin et al.	citrulline	HMDB0000904	ENSG00000171428	NAT1	FALSE
7634	MR-link-2	12632_14_NAT1_ARY1	12632_14_NAT1_ARY1	M02137	biliverdin	7	-0.014417	0.0483757	0.765686	DeCODE	P18440	Shin et al.	biliverdin	HMDB0001008	ENSG00000171428	NAT1	FALSE
7635	MR-link-2	12632_14_NAT1_ARY1	12632_14_NAT1_ARY1	M02342	serotonin (5ht)	7	-0.0961604	0.0495342	0.0522228	DeCODE	P18440	Shin et al.	serotonin (5ht)	HMDB0000259	ENSG00000171428	NAT1	FALSE
7636	MR-link-2	12632_14_NAT1_ARY1	12632_14_NAT1_ARY1	M03147	xanthine	7	-0.0390647	0.0467108	0.402981	DeCODE	P18440	Shin et al.	xanthine	HMDB0000292	ENSG00000171428	NAT1	FALSE
7637	MR-link-2	12632_14_NAT1_ARY1	12632_14_NAT1_ARY1	M11438	phosphate	7	0.0424262	0.0485826	0.382512	DeCODE	P18440	Shin et al.	phosphate	HMDB0001429	ENSG00000171428	NAT1	FALSE
7638	MR-link-2	12632_14_NAT1_ARY1	12632_14_NAT1_ARY1	M15122	glycerol	7	-0.0437046	0.044989	0.331323	DeCODE	P18440	Shin et al.	glycerol	HMDB0000131	ENSG00000171428	NAT1	FALSE
7639	MR-link-2	12632_14_NAT1_ARY1	12632_14_NAT1_ARY1	M15488	acetylphosphate	7	0.00963872	0.0444088	0.828173	DeCODE	P18440	Shin et al.	acetylphosphate	HMDB0001494	ENSG00000171428	NAT1	FALSE
7640	MR-link-2	12632_14_NAT1_ARY1	12632_14_NAT1_ARY1	M15506	choline	7	-0.0185945	0.0448945	0.67874	DeCODE	P18440	Shin et al.	choline	HMDB0000097	ENSG00000171428	NAT1	FALSE
7641	MR-link-2	12632_14_NAT1_ARY1	12632_14_NAT1_ARY1	M15630	n-acetylornithine	7	0.0249915	0.0455409	0.583163	DeCODE	P18440	Shin et al.	n-acetylornithine	HMDB0003357	ENSG00000171428	NAT1	FALSE
7642	MR-link-2	12632_14_NAT1_ARY1	12632_14_NAT1_ARY1	M15677	3-methylhistidine	7	-0.00361009	0.0510436	0.943616	DeCODE	P18440	Shin et al.	3-methylhistidine	HMDB0000479	ENSG00000171428	NAT1	FALSE
7643	MR-link-2	12632_14_NAT1_ARY1	12632_14_NAT1_ARY1	M15990	glycerophosphorylcholine (gpc)	7	0.0332113	0.0512876	0.517276	DeCODE	P18440	Shin et al.	glycerophosphorylcholine (gpc)	HMDB0000086	ENSG00000171428	NAT1	FALSE
7644	MR-link-2	12632_14_NAT1_ARY1	12632_14_NAT1_ARY1	M15996	aspartate	7	0.0158919	0.0440382	0.7182	DeCODE	P18440	Shin et al.	aspartate	HMDB0000191	ENSG00000171428	NAT1	FALSE
7645	MR-link-2	12632_14_NAT1_ARY1	12632_14_NAT1_ARY1	M18254	paraxanthine	7	-0.043406	0.0452617	0.337559	DeCODE	P18440	Shin et al.	paraxanthine	HMDB0001860	ENSG00000171428	NAT1	TRUE
7646	MR-link-2	12632_14_NAT1_ARY1	12632_14_NAT1_ARY1	M18467	eicosapentaenoate (epa; 20:5n3)	7	-0.025121	0.0441264	0.569155	DeCODE	P18440	Shin et al.	eicosapentaenoate (epa; 20:5n3)	HMDB0001999	ENSG00000171428	NAT1	FALSE
7647	MR-link-2	12632_14_NAT1_ARY1	12632_14_NAT1_ARY1	M18474	estrone 3-sulfate	7	0.119217	0.156578	0.446423	DeCODE	P18440	Shin et al.	estrone 3-sulfate	HMDB0001425	ENSG00000171428	NAT1	FALSE
7648	MR-link-2	12632_14_NAT1_ARY1	12632_14_NAT1_ARY1	M18494	taurochenodeoxycholate	7	-0.028213	0.0516013	0.58455	DeCODE	P18440	Shin et al.	taurochenodeoxycholate	HMDB0000951	ENSG00000171428	NAT1	FALSE
7649	MR-link-2	12632_14_NAT1_ARY1	12632_14_NAT1_ARY1	M19323	docosahexaenoate (dha; 22:6n3)	7	-0.0307983	0.0443921	0.487821	DeCODE	P18440	Shin et al.	docosahexaenoate (dha; 22:6n3)	HMDB0002183	ENSG00000171428	NAT1	FALSE
7650	MR-link-2	12632_14_NAT1_ARY1	12632_14_NAT1_ARY1	M19934	myo-inositol	7	-0.0429757	0.05158	0.40474	DeCODE	P18440	Shin et al.	myo-inositol	HMDB0000211	ENSG00000171428	NAT1	FALSE
7651	MR-link-2	12632_14_NAT1_ARY1	12632_14_NAT1_ARY1	M20489	glucose	7	0.0470632	0.051294	0.358871	DeCODE	P18440	Shin et al.	glucose	HMDB0000122	ENSG00000171428	NAT1	FALSE
7652	MR-link-2	12632_14_NAT1_ARY1	12632_14_NAT1_ARY1	M21044	2-hydroxybutyrate (ahb)	7	-0.027248	0.0520517	0.600641	DeCODE	P18440	Shin et al.	2-hydroxybutyrate (ahb)	HMDB0000008	ENSG00000171428	NAT1	FALSE
7653	MR-link-2	12632_14_NAT1_ARY1	12632_14_NAT1_ARY1	M22189	palmitoylcarnitine (c16)	7	-0.0680989	0.0440389	0.122023	DeCODE	P18440	Shin et al.	palmitoylcarnitine (c16)	HMDB0000222	ENSG00000171428	NAT1	FALSE
7654	MR-link-2	12632_14_NAT1_ARY1	12632_14_NAT1_ARY1	M22842	cholate	7	-0.0131508	0.0508534	0.795943	DeCODE	P18440	Shin et al.	cholate	HMDB0000619	ENSG00000171428	NAT1	FALSE
7655	MR-link-2	12632_14_NAT1_ARY1	12632_14_NAT1_ARY1	M27716	bilirubin (z,z)	7	0.00564205	0.0471291	0.904709	DeCODE	P18440	Shin et al.	bilirubin (z,z)	HMDB0000054	ENSG00000171428	NAT1	FALSE
7656	MR-link-2	12632_14_NAT1_ARY1	12632_14_NAT1_ARY1	M27718	creatine	7	-0.0102021	0.0508609	0.841021	DeCODE	P18440	Shin et al.	creatine	HMDB0000064	ENSG00000171428	NAT1	FALSE
7657	MR-link-2	12632_14_NAT1_ARY1	12632_14_NAT1_ARY1	M31453	cysteine	7	-0.0362689	0.0479177	0.44911	DeCODE	P18440	Shin et al.	cysteine	HMDB0000574	ENSG00000171428	NAT1	FALSE
7658	MR-link-2	12632_14_NAT1_ARY1	12632_14_NAT1_ARY1	M31454	cystine	7	-0.177084	0.0866973	0.0410961	DeCODE	P18440	Shin et al.	cystine	HMDB0000192	ENSG00000171428	NAT1	FALSE
7659	MR-link-2	12632_14_NAT1_ARY1	12632_14_NAT1_ARY1	M32198	acetylcarnitine (c2)	7	-0.00701163	0.0444049	0.874534	DeCODE	P18440	Shin et al.	acetylcarnitine (c2)	HMDB0000201	ENSG00000171428	NAT1	FALSE
7660	MR-link-2	12632_14_NAT1_ARY1	12632_14_NAT1_ARY1	M32315	serine	7	-0.023015	0.0444681	0.604764	DeCODE	P18440	Shin et al.	serine	HMDB0000187	ENSG00000171428	NAT1	FALSE
7661	MR-link-2	12632_14_NAT1_ARY1	12632_14_NAT1_ARY1	M32319	trans-4-hydroxyproline	7	-0.0115699	0.0451401	0.797712	DeCODE	P18440	Shin et al.	trans-4-hydroxyproline	HMDB0000725	ENSG00000171428	NAT1	FALSE
7662	MR-link-2	12632_14_NAT1_ARY1	12632_14_NAT1_ARY1	M32322	glutamate	7	0.00383133	0.0440074	0.930623	DeCODE	P18440	Shin et al.	glutamate	HMDB0000148	ENSG00000171428	NAT1	FALSE
7663	MR-link-2	12632_14_NAT1_ARY1	12632_14_NAT1_ARY1	M32338	glycine	7	0.0320207	0.0483313	0.507635	DeCODE	P18440	Shin et al.	glycine	HMDB0000123	ENSG00000171428	NAT1	FALSE
7664	MR-link-2	12632_14_NAT1_ARY1	12632_14_NAT1_ARY1	M32339	alanine	7	0.00271395	0.0455435	0.952482	DeCODE	P18440	Shin et al.	alanine	HMDB0000161	ENSG00000171428	NAT1	FALSE
7665	MR-link-2	12632_14_NAT1_ARY1	12632_14_NAT1_ARY1	M32425	dehydroepiandrosterone sulfate (dhea-s)	7	-0.020248	0.0442384	0.647166	DeCODE	P18440	Shin et al.	dehydroepiandrosterone sulfate (dhea-s)	HMDB0001032	ENSG00000171428	NAT1	FALSE
7666	MR-link-2	12632_14_NAT1_ARY1	12632_14_NAT1_ARY1	M32458	oleamide	7	-0.101115	0.0491335	0.0395936	DeCODE	P18440	Shin et al.	oleamide	HMDB0002117	ENSG00000171428	NAT1	FALSE
7667	MR-link-2	12632_14_NAT1_ARY1	12632_14_NAT1_ARY1	M32593	heme	7	0.0436788	0.0498138	0.380573	DeCODE	P18440	Shin et al.	heme	HMDB0003178	ENSG00000171428	NAT1	FALSE
7668	MR-link-2	12632_14_NAT1_ARY1	12632_14_NAT1_ARY1	M33453	alpha-ketoglutarate	7	0.0764077	0.0621706	0.219071	DeCODE	P18440	Shin et al.	alpha-ketoglutarate	HMDB0000208	ENSG00000171428	NAT1	FALSE
7669	MR-link-2	12632_14_NAT1_ARY1	12632_14_NAT1_ARY1	M34106	bilirubin (e,z or z,e)*	7	-0.00269285	0.0541676	0.960351	DeCODE	P18440	Shin et al.	bilirubin (e,z or z,e)*	HMDB0000488	ENSG00000171428	NAT1	FALSE
7670	MR-link-2	12632_14_NAT1_ARY1	12632_14_NAT1_ARY1	M34283	asparagine	7	-0.0165624	0.0447898	0.711546	DeCODE	P18440	Shin et al.	asparagine	HMDB0000168	ENSG00000171428	NAT1	FALSE
7671	MR-link-2	12632_14_NAT1_ARY1	12632_14_NAT1_ARY1	bioa_001	alanine	7	-0.0014784	0.0149338	0.921141	DeCODE	P18440	Lotta et al.	alanine	HMDB0000161	ENSG00000171428	NAT1	FALSE
7672	MR-link-2	12632_14_NAT1_ARY1	12632_14_NAT1_ARY1	bioa_002	arginine	7	0.0108504	0.0275293	0.693477	DeCODE	P18440	Lotta et al.	arginine	HMDB0000517	ENSG00000171428	NAT1	FALSE
7673	MR-link-2	12632_14_NAT1_ARY1	12632_14_NAT1_ARY1	bioa_003	asparagine	7	-0.0298156	0.0239978	0.214078	DeCODE	P18440	Lotta et al.	asparagine	HMDB0000168	ENSG00000171428	NAT1	FALSE
7674	MR-link-2	12632_14_NAT1_ARY1	12632_14_NAT1_ARY1	bioa_004	aspartate	7	-0.0368838	0.0218475	0.0913651	DeCODE	P18440	Lotta et al.	aspartate	HMDB0000191	ENSG00000171428	NAT1	FALSE
7675	MR-link-2	12632_14_NAT1_ARY1	12632_14_NAT1_ARY1	bioa_005	citrulline	7	-0.0178237	0.0274293	0.515819	DeCODE	P18440	Lotta et al.	citrulline	HMDB0000904	ENSG00000171428	NAT1	FALSE
7676	MR-link-2	12632_14_NAT1_ARY1	12632_14_NAT1_ARY1	bioa_006	glutamine	7	0.0286258	0.0174242	0.100407	DeCODE	P18440	Lotta et al.	glutamine	HMDB0000641	ENSG00000171428	NAT1	FALSE
7677	MR-link-2	12632_14_NAT1_ARY1	12632_14_NAT1_ARY1	bioa_007	glutamate	7	0.014981	0.0220358	0.496599	DeCODE	P18440	Lotta et al.	glutamate	HMDB0000148	ENSG00000171428	NAT1	FALSE
7678	MR-link-2	12632_14_NAT1_ARY1	12632_14_NAT1_ARY1	bioa_008	glycine	7	0.0319643	0.014135	0.0237374	DeCODE	P18440	Lotta et al.	glycine	HMDB0000123	ENSG00000171428	NAT1	FALSE
7679	MR-link-2	12632_14_NAT1_ARY1	12632_14_NAT1_ARY1	bioa_009	histidine	7	0.0257195	0.0157877	0.103295	DeCODE	P18440	Lotta et al.	histidine	HMDB0000177	ENSG00000171428	NAT1	FALSE
7680	MR-link-2	12632_14_NAT1_ARY1	12632_14_NAT1_ARY1	bioa_013	methionine	7	-0.00895495	0.0225218	0.690916	DeCODE	P18440	Lotta et al.	methionine	HMDB0000696	ENSG00000171428	NAT1	FALSE
7681	MR-link-2	12632_14_NAT1_ARY1	12632_14_NAT1_ARY1	bioa_014	ornithine	7	-0.0130048	0.0258447	0.61483	DeCODE	P18440	Lotta et al.	ornithine	HMDB0000214	ENSG00000171428	NAT1	FALSE
7682	MR-link-2	12632_14_NAT1_ARY1	12632_14_NAT1_ARY1	bioa_015	phenylethylamine	9	0.0194604	0.0274717	0.478709	DeCODE	P18440	Lotta et al.	phenylethylamine	HMDB0012275	ENSG00000171428	NAT1	FALSE
7683	MR-link-2	12632_14_NAT1_ARY1	12632_14_NAT1_ARY1	bioa_016	phenylalanine	7	0.0270451	0.0138575	0.0509794	DeCODE	P18440	Lotta et al.	phenylalanine	HMDB0000159	ENSG00000171428	NAT1	FALSE
7684	MR-link-2	12632_14_NAT1_ARY1	12632_14_NAT1_ARY1	bioa_018	serine	7	0.000619991	0.0219837	0.977501	DeCODE	P18440	Lotta et al.	serine	HMDB0000187	ENSG00000171428	NAT1	FALSE
7685	MR-link-2	12632_14_NAT1_ARY1	12632_14_NAT1_ARY1	bioa_019	threonine	7	-0.00305549	0.027321	0.910953	DeCODE	P18440	Lotta et al.	threonine	HMDB0000167	ENSG00000171428	NAT1	FALSE
7686	MR-link-2	12632_14_NAT1_ARY1	12632_14_NAT1_ARY1	bioa_020	tryptophan	7	-0.00350952	0.0216634	0.871304	DeCODE	P18440	Lotta et al.	tryptophan	HMDB0000929	ENSG00000171428	NAT1	FALSE
7687	MR-link-2	12632_14_NAT1_ARY1	12632_14_NAT1_ARY1	bioa_021	tyrosine	7	-0.00556253	0.0132809	0.675335	DeCODE	P18440	Lotta et al.	tyrosine	HMDB0000158	ENSG00000171428	NAT1	FALSE
7688	MR-link-2	12632_14_NAT1_ARY1	12632_14_NAT1_ARY1	bioa_022	valine	7	0.00482779	0.016247	0.766353	DeCODE	P18440	Lotta et al.	valine	HMDB0000883	ENSG00000171428	NAT1	FALSE
7689	MR-link-2	12632_14_NAT1_ARY1	12632_14_NAT1_ARY1	bioa_023	n-acetylornithine	7	0.00568435	0.0266181	0.830896	DeCODE	P18440	Lotta et al.	n-acetylornithine	HMDB0003357	ENSG00000171428	NAT1	FALSE
7690	MR-link-2	12632_14_NAT1_ARY1	12632_14_NAT1_ARY1	bioa_030	trans-hydroxyproline	7	-0.0237313	0.0214024	0.26751	DeCODE	P18440	Lotta et al.	trans-hydroxyproline	HMDB0000725	ENSG00000171428	NAT1	FALSE
7691	MR-link-2	12632_14_NAT1_ARY1	12632_14_NAT1_ARY1	bioa_031	sarcosine	9	0.015513	0.0170345	0.362465	DeCODE	P18440	Lotta et al.	sarcosine	HMDB0000271	ENSG00000171428	NAT1	FALSE
7692	MR-link-2	12632_14_NAT1_ARY1	12632_14_NAT1_ARY1	bioa_032	serotonin	7	-0.0651315	0.0303836	0.0320618	DeCODE	P18440	Lotta et al.	serotonin	HMDB0000259	ENSG00000171428	NAT1	FALSE
7693	MR-link-2	12632_14_NAT1_ARY1	12632_14_NAT1_ARY1	bioa_033	spermidine	9	-0.0448755	0.020777	0.0307834	DeCODE	P18440	Lotta et al.	spermidine	HMDB0001257	ENSG00000171428	NAT1	FALSE
7694	MR-link-2	12632_14_NAT1_ARY1	12632_14_NAT1_ARY1	bior_002	acetylcarnitine (c2)	7	0.0228644	0.0258153	0.375784	DeCODE	P18440	Lotta et al.	acetylcarnitine (c2)	HMDB0000201	ENSG00000171428	NAT1	FALSE
7695	MR-link-2	12632_14_NAT1_ARY1	12632_14_NAT1_ARY1	bior_031	hexadecanoylcarnitine	7	-0.0325809	0.023876	0.172383	DeCODE	P18440	Lotta et al.	hexadecanoylcarnitine	HMDB0000222	ENSG00000171428	NAT1	FALSE
7696	MR-link-2	12632_14_NAT1_ARY1	12632_14_NAT1_ARY1	met-d-Acetate	acetate	9	0.00676509	0.00740707	0.36107	DeCODE	P18440	Borges et al.	acetate	HMDB0000042	ENSG00000171428	NAT1	FALSE
7697	MR-link-2	12632_14_NAT1_ARY1	12632_14_NAT1_ARY1	met-d-Acetoacetate	acetoacetate	9	-0.00924974	0.00757932	0.222316	DeCODE	P18440	Borges et al.	acetoacetate	HMDB0000060	ENSG00000171428	NAT1	FALSE
7698	MR-link-2	12632_14_NAT1_ARY1	12632_14_NAT1_ARY1	met-d-Ala	alanine	9	-0.0166415	0.00770347	0.0307524	DeCODE	P18440	Borges et al.	alanine	HMDB0000161	ENSG00000171428	NAT1	FALSE
7699	MR-link-2	12632_14_NAT1_ARY1	12632_14_NAT1_ARY1	met-d-Citrate	citrate	9	-0.0104281	0.00785079	0.184082	DeCODE	P18440	Borges et al.	citrate	HMDB0000094	ENSG00000171428	NAT1	FALSE
7700	MR-link-2	12632_14_NAT1_ARY1	12632_14_NAT1_ARY1	met-d-Gln	glutamine	9	-0.0108229	0.0083321	0.193965	DeCODE	P18440	Borges et al.	glutamine	HMDB0000641	ENSG00000171428	NAT1	FALSE
7701	MR-link-2	12632_14_NAT1_ARY1	12632_14_NAT1_ARY1	met-d-Glucose	glucose	9	-0.00828797	0.00744053	0.265324	DeCODE	P18440	Borges et al.	glucose	HMDB0000122	ENSG00000171428	NAT1	FALSE
7702	MR-link-2	12632_14_NAT1_ARY1	12632_14_NAT1_ARY1	met-d-Gly	glycine	9	-0.0160364	0.00843412	0.0572532	DeCODE	P18440	Borges et al.	glycine	HMDB0000123	ENSG00000171428	NAT1	FALSE
7703	MR-link-2	12632_14_NAT1_ARY1	12632_14_NAT1_ARY1	met-d-His	histidine	9	-0.00128996	0.0075626	0.864561	DeCODE	P18440	Borges et al.	histidine	HMDB0000177	ENSG00000171428	NAT1	FALSE
7704	MR-link-2	12632_14_NAT1_ARY1	12632_14_NAT1_ARY1	met-d-LA	linoleate (18:2n6)	9	-0.00901692	0.00817497	0.270031	DeCODE	P18440	Borges et al.	linoleate (18:2n6)	HMDB0006270,HMDB0000673	ENSG00000171428	NAT1	FALSE
7705	MR-link-2	12632_14_NAT1_ARY1	12632_14_NAT1_ARY1	met-d-Phe	phenylalanine	9	0.00688455	0.00786939	0.381655	DeCODE	P18440	Borges et al.	phenylalanine	HMDB0000159	ENSG00000171428	NAT1	FALSE
7706	MR-link-2	12632_14_NAT1_ARY1	12632_14_NAT1_ARY1	met-d-Pyruvate	pyruvate	9	-0.0123884	0.00797853	0.12049	DeCODE	P18440	Borges et al.	pyruvate	HMDB0000243	ENSG00000171428	NAT1	FALSE
7707	MR-link-2	12632_14_NAT1_ARY1	12632_14_NAT1_ARY1	met-d-Tyr	tyrosine	9	-0.00493094	0.00768619	0.521177	DeCODE	P18440	Borges et al.	tyrosine	HMDB0000158	ENSG00000171428	NAT1	FALSE
7708	MR-link-2	12632_14_NAT1_ARY1	12632_14_NAT1_ARY1	met-d-Val	valine	9	0.010822	0.00768468	0.159054	DeCODE	P18440	Borges et al.	valine	HMDB0000883	ENSG00000171428	NAT1	FALSE
7709	MR-link-2	12636_113_SMYD2_SMYD2	12636_113_SMYD2_SMYD2	GCST90199627	n-alpha-acetylornithine	2	0.026455	0.159487	0.868255	DeCODE	Q9NRG4	Chen et al.	n-alpha-acetylornithine	HMDB0003357	ENSG00000143499	SMYD2	FALSE
7710	MR-link-2	12636_113_SMYD2_SMYD2	12636_113_SMYD2_SMYD2	GCST90199628	3-methylhistidine	2	-0.0440742	0.156152	0.77775	DeCODE	Q9NRG4	Chen et al.	3-methylhistidine	HMDB0000479	ENSG00000143499	SMYD2	FALSE
7711	MR-link-2	12636_113_SMYD2_SMYD2	12636_113_SMYD2_SMYD2	GCST90199629	glycerophosphorylcholine (gpc)	2	-0.0125648	0.135854	0.926311	DeCODE	Q9NRG4	Chen et al.	glycerophosphorylcholine (gpc)	HMDB0000086	ENSG00000143499	SMYD2	FALSE
7712	MR-link-2	12636_113_SMYD2_SMYD2	12636_113_SMYD2_SMYD2	GCST90199637	n-acetylglutamate	2	-0.0492607	0.163767	0.763568	DeCODE	Q9NRG4	Chen et al.	n-acetylglutamate	HMDB0001138	ENSG00000143499	SMYD2	FALSE
7713	MR-link-2	12636_113_SMYD2_SMYD2	12636_113_SMYD2_SMYD2	GCST90199651	docosahexaenoate (dha; 22:6n3)	2	-0.0970834	0.134586	0.470695	DeCODE	Q9NRG4	Chen et al.	docosahexaenoate (dha; 22:6n3)	HMDB0002183	ENSG00000143499	SMYD2	FALSE
7714	MR-link-2	12636_113_SMYD2_SMYD2	12636_113_SMYD2_SMYD2	GCST90199652	1-stearoyl-2-oleoyl-gps (18:0/18:1)	2	0.251973	0.138607	0.0690796	DeCODE	Q9NRG4	Chen et al.	1-stearoyl-2-oleoyl-gps (18:0/18:1)	HMDB0010163	ENSG00000143499	SMYD2	FALSE
7715	MR-link-2	12636_113_SMYD2_SMYD2	12636_113_SMYD2_SMYD2	GCST90199654	paraxanthine	2	-0.0797105	0.150096	0.595374	DeCODE	Q9NRG4	Chen et al.	paraxanthine	HMDB0001860	ENSG00000143499	SMYD2	FALSE
7716	MR-link-2	12636_113_SMYD2_SMYD2	12636_113_SMYD2_SMYD2	GCST90199665	n-acetylaspartate (naa)	2	0.0136326	0.175789	0.938185	DeCODE	Q9NRG4	Chen et al.	n-acetylaspartate (naa)	HMDB0000812	ENSG00000143499	SMYD2	FALSE
7717	MR-link-2	12636_113_SMYD2_SMYD2	12636_113_SMYD2_SMYD2	GCST90199666	palmitoylcarnitine (c16)	2	-0.0205905	0.13097	0.875075	DeCODE	Q9NRG4	Chen et al.	palmitoylcarnitine (c16)	HMDB0000222	ENSG00000143499	SMYD2	FALSE
7718	MR-link-2	12636_113_SMYD2_SMYD2	12636_113_SMYD2_SMYD2	GCST90199669	acetylcarnitine (c2)	2	0.081761	0.133299	0.539635	DeCODE	Q9NRG4	Chen et al.	acetylcarnitine (c2)	HMDB0000201	ENSG00000143499	SMYD2	FALSE
7719	MR-link-2	12636_113_SMYD2_SMYD2	12636_113_SMYD2_SMYD2	GCST90199673	dehydroepiandrosterone sulfate (dhea-s)	2	0.0332175	0.133451	0.803429	DeCODE	Q9NRG4	Chen et al.	dehydroepiandrosterone sulfate (dhea-s)	HMDB0001032	ENSG00000143499	SMYD2	FALSE
7720	MR-link-2	12636_113_SMYD2_SMYD2	12636_113_SMYD2_SMYD2	GCST90199691	1-methylhistidine	2	0.107408	0.153573	0.484307	DeCODE	Q9NRG4	Chen et al.	1-methylhistidine	HMDB0000001	ENSG00000143499	SMYD2	FALSE
7721	MR-link-2	12636_113_SMYD2_SMYD2	12636_113_SMYD2_SMYD2	GCST90199845	sphinganine-1-phosphate	2	0.0695948	0.151886	0.646806	DeCODE	Q9NRG4	Chen et al.	sphinganine-1-phosphate	HMDB0001383	ENSG00000143499	SMYD2	FALSE
7722	MR-link-2	12636_113_SMYD2_SMYD2	12636_113_SMYD2_SMYD2	GCST90199896	sulfate*	2	0.0987974	0.128473	0.441885	DeCODE	Q9NRG4	Chen et al.	sulfate*	HMDB01448	ENSG00000143499	SMYD2	FALSE
7723	MR-link-2	12636_113_SMYD2_SMYD2	12636_113_SMYD2_SMYD2	GCST90199972	sphingomyelin (d18:1/24:1, d18:2/24:0)*	2	-0.021979	0.157688	0.889147	DeCODE	Q9NRG4	Chen et al.	sphingomyelin (d18:1/24:1, d18:2/24:0)*	HMDB0012107	ENSG00000143499	SMYD2	FALSE
7724	MR-link-2	12636_113_SMYD2_SMYD2	12636_113_SMYD2_SMYD2	GCST90200001	sphingomyelin (d18:1/20:0, d16:1/22:0)*	2	-0.0779177	0.132926	0.557759	DeCODE	Q9NRG4	Chen et al.	sphingomyelin (d18:1/20:0, d16:1/22:0)*	HMDB0012102	ENSG00000143499	SMYD2	FALSE
7725	MR-link-2	12636_113_SMYD2_SMYD2	12636_113_SMYD2_SMYD2	GCST90200049	myristoyl dihydrosphingomyelin (d18:0/14:0)*	2	-0.128421	0.127907	0.315372	DeCODE	Q9NRG4	Chen et al.	myristoyl dihydrosphingomyelin (d18:0/14:0)*	HMDB0012085	ENSG00000143499	SMYD2	FALSE
7726	MR-link-2	12636_113_SMYD2_SMYD2	12636_113_SMYD2_SMYD2	GCST90200056	sphingomyelin (d18:0/18:0, d19:0/17:0)*	2	-0.144673	0.141417	0.306297	DeCODE	Q9NRG4	Chen et al.	sphingomyelin (d18:0/18:0, d19:0/17:0)*	HMDB0012087	ENSG00000143499	SMYD2	FALSE
7727	MR-link-2	12636_113_SMYD2_SMYD2	12636_113_SMYD2_SMYD2	GCST90200279	pantothenate	2	-0.11736	0.132615	0.376172	DeCODE	Q9NRG4	Chen et al.	pantothenate	HMDB0000210	ENSG00000143499	SMYD2	FALSE
7728	MR-link-2	12636_113_SMYD2_SMYD2	12636_113_SMYD2_SMYD2	GCST90200281	phosphoethanolamine	2	0.216118	0.135066	0.109578	DeCODE	Q9NRG4	Chen et al.	phosphoethanolamine	HMDB0000224	ENSG00000143499	SMYD2	FALSE
7729	MR-link-2	12636_113_SMYD2_SMYD2	12636_113_SMYD2_SMYD2	GCST90200283	3-ureidopropionate	2	0.11904	0.137743	0.387467	DeCODE	Q9NRG4	Chen et al.	3-ureidopropionate	HMDB0000026	ENSG00000143499	SMYD2	FALSE
7730	MR-link-2	12636_113_SMYD2_SMYD2	12636_113_SMYD2_SMYD2	GCST90200291	sarcosine	2	0.0281689	0.139792	0.840304	DeCODE	Q9NRG4	Chen et al.	sarcosine	HMDB0000271	ENSG00000143499	SMYD2	FALSE
7731	MR-link-2	12636_113_SMYD2_SMYD2	12636_113_SMYD2_SMYD2	GCST90200292	trans-4-hydroxyproline	2	0.0971489	0.136832	0.477712	DeCODE	Q9NRG4	Chen et al.	trans-4-hydroxyproline	HMDB0000725	ENSG00000143499	SMYD2	FALSE
7732	MR-link-2	12636_113_SMYD2_SMYD2	12636_113_SMYD2_SMYD2	GCST90200293	thyroxine	2	-0.0180952	0.134718	0.89315	DeCODE	Q9NRG4	Chen et al.	thyroxine	HMDB0000248	ENSG00000143499	SMYD2	FALSE
7733	MR-link-2	12636_113_SMYD2_SMYD2	12636_113_SMYD2_SMYD2	GCST90200296	methyl indole-3-acetate	2	0.169992	0.146103	0.244624	DeCODE	Q9NRG4	Chen et al.	methyl indole-3-acetate	HMDB0029738	ENSG00000143499	SMYD2	FALSE
7734	MR-link-2	12636_113_SMYD2_SMYD2	12636_113_SMYD2_SMYD2	GCST90200304	citrate	2	-0.0736584	0.136616	0.589773	DeCODE	Q9NRG4	Chen et al.	citrate	HMDB0000094	ENSG00000143499	SMYD2	FALSE
7735	MR-link-2	12636_113_SMYD2_SMYD2	12636_113_SMYD2_SMYD2	GCST90200306	butyrate/isobutyrate (4:0)	2	-0.389806	0.133027	0.00338652	DeCODE	Q9NRG4	Chen et al.	butyrate/isobutyrate (4:0)	HMDB0000039	ENSG00000143499	SMYD2	FALSE
7736	MR-link-2	12636_113_SMYD2_SMYD2	12636_113_SMYD2_SMYD2	GCST90200314	n-acetylneuraminate	2	0.252571	0.146265	0.0842043	DeCODE	Q9NRG4	Chen et al.	n-acetylneuraminate	HMDB0000230	ENSG00000143499	SMYD2	FALSE
7737	MR-link-2	12636_113_SMYD2_SMYD2	12636_113_SMYD2_SMYD2	GCST90200318	acetoacetate	2	0.0755753	0.191034	0.692392	DeCODE	Q9NRG4	Chen et al.	acetoacetate	HMDB0000060	ENSG00000143499	SMYD2	FALSE
7738	MR-link-2	12636_113_SMYD2_SMYD2	12636_113_SMYD2_SMYD2	GCST90200319	cys-gly, oxidized	2	-0.0394388	0.136754	0.773047	DeCODE	Q9NRG4	Chen et al.	cys-gly, oxidized	HMDB0000078	ENSG00000143499	SMYD2	FALSE
7739	MR-link-2	12636_113_SMYD2_SMYD2	12636_113_SMYD2_SMYD2	GCST90200321	cholate	2	-0.112126	0.136866	0.412651	DeCODE	Q9NRG4	Chen et al.	cholate	HMDB0000619	ENSG00000143499	SMYD2	FALSE
7740	MR-link-2	12636_113_SMYD2_SMYD2	12636_113_SMYD2_SMYD2	GCST90200323	creatine	2	0.000439363	0.145181	0.997585	DeCODE	Q9NRG4	Chen et al.	creatine	HMDB0000064	ENSG00000143499	SMYD2	FALSE
7741	MR-link-2	12636_113_SMYD2_SMYD2	12636_113_SMYD2_SMYD2	GCST90200325	glycerol	2	0.177161	0.153536	0.248555	DeCODE	Q9NRG4	Chen et al.	glycerol	HMDB0000131	ENSG00000143499	SMYD2	FALSE
7742	MR-link-2	12636_113_SMYD2_SMYD2	12636_113_SMYD2_SMYD2	GCST90200327	choline	2	-0.0306788	0.135412	0.820767	DeCODE	Q9NRG4	Chen et al.	choline	HMDB0000097	ENSG00000143499	SMYD2	FALSE
7743	MR-link-2	12636_113_SMYD2_SMYD2	12636_113_SMYD2_SMYD2	GCST90200335	stearoyl sphingomyelin (d18:1/18:0)	2	0.0289012	0.132533	0.827376	DeCODE	Q9NRG4	Chen et al.	stearoyl sphingomyelin (d18:1/18:0)	HMDB0001348	ENSG00000143499	SMYD2	FALSE
7744	MR-link-2	12636_113_SMYD2_SMYD2	12636_113_SMYD2_SMYD2	GCST90200336	n-palmitoyl-sphingosine (d18:1/16:0)	2	0.0754816	0.136481	0.580225	DeCODE	Q9NRG4	Chen et al.	n-palmitoyl-sphingosine (d18:1/16:0)	HMDB0004949	ENSG00000143499	SMYD2	FALSE
7745	MR-link-2	12636_113_SMYD2_SMYD2	12636_113_SMYD2_SMYD2	GCST90200337	taurochenodeoxycholate	2	-0.118647	0.130676	0.363905	DeCODE	Q9NRG4	Chen et al.	taurochenodeoxycholate	HMDB0000951	ENSG00000143499	SMYD2	FALSE
7746	MR-link-2	12636_113_SMYD2_SMYD2	12636_113_SMYD2_SMYD2	GCST90200341	n-stearoyl-sphingosine (d18:1/18:0)*	2	0.140253	0.134563	0.29728	DeCODE	Q9NRG4	Chen et al.	n-stearoyl-sphingosine (d18:1/18:0)*	HMDB0004950	ENSG00000143499	SMYD2	FALSE
7747	MR-link-2	12636_113_SMYD2_SMYD2	12636_113_SMYD2_SMYD2	GCST90200345	s-adenosylhomocysteine (sah)	2	0.250293	0.179036	0.162111	DeCODE	Q9NRG4	Chen et al.	s-adenosylhomocysteine (sah)	HMDB00939	ENSG00000143499	SMYD2	TRUE
7748	MR-link-2	12636_113_SMYD2_SMYD2	12636_113_SMYD2_SMYD2	GCST90200348	quinolinate	2	0.124317	0.168667	0.461086	DeCODE	Q9NRG4	Chen et al.	quinolinate	HMDB0000232	ENSG00000143499	SMYD2	FALSE
7749	MR-link-2	12636_113_SMYD2_SMYD2	12636_113_SMYD2_SMYD2	GCST90200349	eicosapentaenoate (epa; 20:5n3)	2	-0.136847	0.134897	0.310365	DeCODE	Q9NRG4	Chen et al.	eicosapentaenoate (epa; 20:5n3)	HMDB0001999	ENSG00000143499	SMYD2	FALSE
7750	MR-link-2	12636_113_SMYD2_SMYD2	12636_113_SMYD2_SMYD2	GCST90200351	n-acetylputrescine	2	-0.209482	0.130787	0.10922	DeCODE	Q9NRG4	Chen et al.	n-acetylputrescine	HMDB0002064	ENSG00000143499	SMYD2	FALSE
7751	MR-link-2	12636_113_SMYD2_SMYD2	12636_113_SMYD2_SMYD2	GCST90200354	linoleate (18:2n6)	2	-0.0206584	0.142953	0.885096	DeCODE	Q9NRG4	Chen et al.	linoleate (18:2n6)	HMDB0006270,HMDB0000673	ENSG00000143499	SMYD2	FALSE
7752	MR-link-2	12636_113_SMYD2_SMYD2	12636_113_SMYD2_SMYD2	GCST90200355	adenosine 5'-diphosphate (adp)	2	0.292568	0.181919	0.107784	DeCODE	Q9NRG4	Chen et al.	adenosine 5'-diphosphate (adp)	HMDB0001341	ENSG00000143499	SMYD2	FALSE
7753	MR-link-2	12636_113_SMYD2_SMYD2	12636_113_SMYD2_SMYD2	GCST90200356	adenosine 5'-monophosphate (amp)	2	0.303784	0.136415	0.0259529	DeCODE	Q9NRG4	Chen et al.	adenosine 5'-monophosphate (amp)	HMDB0000045	ENSG00000143499	SMYD2	FALSE
7754	MR-link-2	12636_113_SMYD2_SMYD2	12636_113_SMYD2_SMYD2	GCST90200358	arachidonate (20:4n6)	2	-0.017506	0.152046	0.908337	DeCODE	Q9NRG4	Chen et al.	arachidonate (20:4n6)	HMDB0001043	ENSG00000143499	SMYD2	FALSE
7755	MR-link-2	12636_113_SMYD2_SMYD2	12636_113_SMYD2_SMYD2	GCST90200359	5-methylthioadenosine (mta)	2	-0.0254199	0.133382	0.848855	DeCODE	Q9NRG4	Chen et al.	5-methylthioadenosine (mta)	HMDB0001173	ENSG00000143499	SMYD2	FALSE
7756	MR-link-2	12636_113_SMYD2_SMYD2	12636_113_SMYD2_SMYD2	GCST90200361	beta-alanine	2	-0.080329	0.148961	0.589706	DeCODE	Q9NRG4	Chen et al.	beta-alanine	HMDB0000056	ENSG00000143499	SMYD2	FALSE
7757	MR-link-2	12636_113_SMYD2_SMYD2	12636_113_SMYD2_SMYD2	GCST90200362	succinate	2	-0.161589	0.13166	0.219702	DeCODE	Q9NRG4	Chen et al.	succinate	HMDB0000254	ENSG00000143499	SMYD2	FALSE
7758	MR-link-2	12636_113_SMYD2_SMYD2	12636_113_SMYD2_SMYD2	GCST90200363	choline phosphate	2	0.0152397	0.173895	0.930165	DeCODE	Q9NRG4	Chen et al.	choline phosphate	HMDB0001565	ENSG00000143499	SMYD2	FALSE
7759	MR-link-2	12636_113_SMYD2_SMYD2	12636_113_SMYD2_SMYD2	GCST90200364	cysteinylglycine	2	0.0443699	0.146723	0.762343	DeCODE	Q9NRG4	Chen et al.	cysteinylglycine	HMDB0000078	ENSG00000143499	SMYD2	FALSE
7760	MR-link-2	12636_113_SMYD2_SMYD2	12636_113_SMYD2_SMYD2	GCST90200365	phenylpyruvate	2	0.148866	0.132727	0.262036	DeCODE	Q9NRG4	Chen et al.	phenylpyruvate	HMDB0000205	ENSG00000143499	SMYD2	FALSE
7761	MR-link-2	12636_113_SMYD2_SMYD2	12636_113_SMYD2_SMYD2	GCST90200368	cholesterol	2	-0.162804	0.152893	0.286957	DeCODE	Q9NRG4	Chen et al.	cholesterol	HMDB0000067	ENSG00000143499	SMYD2	FALSE
7762	MR-link-2	12636_113_SMYD2_SMYD2	12636_113_SMYD2_SMYD2	GCST90200369	2-hydroxyphenylacetate	2	0.222965	0.145262	0.124805	DeCODE	Q9NRG4	Chen et al.	2-hydroxyphenylacetate	HMDB0000669	ENSG00000143499	SMYD2	FALSE
7763	MR-link-2	12636_113_SMYD2_SMYD2	12636_113_SMYD2_SMYD2	GCST90200370	aspartate	2	-0.110198	0.134904	0.414009	DeCODE	Q9NRG4	Chen et al.	aspartate	HMDB0000191	ENSG00000143499	SMYD2	FALSE
7764	MR-link-2	12636_113_SMYD2_SMYD2	12636_113_SMYD2_SMYD2	GCST90200372	arginine	2	-0.181815	0.147604	0.218031	DeCODE	Q9NRG4	Chen et al.	arginine	HMDB0000517	ENSG00000143499	SMYD2	FALSE
7765	MR-link-2	12636_113_SMYD2_SMYD2	12636_113_SMYD2_SMYD2	GCST90200374	sphinganine	2	0.20699	0.137442	0.132062	DeCODE	Q9NRG4	Chen et al.	sphinganine	HMDB0000269	ENSG00000143499	SMYD2	FALSE
7766	MR-link-2	12636_113_SMYD2_SMYD2	12636_113_SMYD2_SMYD2	GCST90200376	flavin adenine dinucleotide (fad)	2	0.261722	0.15184	0.084767	DeCODE	Q9NRG4	Chen et al.	flavin adenine dinucleotide (fad)	HMDB0001248	ENSG00000143499	SMYD2	FALSE
7767	MR-link-2	12636_113_SMYD2_SMYD2	12636_113_SMYD2_SMYD2	GCST90200377	histidine	2	0.00698488	0.133649	0.958319	DeCODE	Q9NRG4	Chen et al.	histidine	HMDB0000177	ENSG00000143499	SMYD2	FALSE
7768	MR-link-2	12636_113_SMYD2_SMYD2	12636_113_SMYD2_SMYD2	GCST90200378	cortisol	2	0.0864561	0.141261	0.540519	DeCODE	Q9NRG4	Chen et al.	cortisol	HMDB0000063	ENSG00000143499	SMYD2	FALSE
7769	MR-link-2	12636_113_SMYD2_SMYD2	12636_113_SMYD2_SMYD2	GCST90200379	hypotaurine	2	0.200301	0.139302	0.150464	DeCODE	Q9NRG4	Chen et al.	hypotaurine	HMDB0000965	ENSG00000143499	SMYD2	FALSE
7770	MR-link-2	12636_113_SMYD2_SMYD2	12636_113_SMYD2_SMYD2	GCST90200382	cystine	2	0.0124173	0.167731	0.940986	DeCODE	Q9NRG4	Chen et al.	cystine	HMDB0000192	ENSG00000143499	SMYD2	FALSE
7771	MR-link-2	12636_113_SMYD2_SMYD2	12636_113_SMYD2_SMYD2	GCST90200383	cystathionine	2	0.141744	0.144541	0.326767	DeCODE	Q9NRG4	Chen et al.	cystathionine	HMDB0000099	ENSG00000143499	SMYD2	FALSE
7772	MR-link-2	12636_113_SMYD2_SMYD2	12636_113_SMYD2_SMYD2	GCST90200384	guanidinoacetate	2	0.17583	0.164534	0.285226	DeCODE	Q9NRG4	Chen et al.	guanidinoacetate	HMDB0000128	ENSG00000143499	SMYD2	FALSE
7773	MR-link-2	12636_113_SMYD2_SMYD2	12636_113_SMYD2_SMYD2	GCST90200385	sphingosine	2	0.172199	0.132621	0.194138	DeCODE	Q9NRG4	Chen et al.	sphingosine	HMDB0000252	ENSG00000143499	SMYD2	FALSE
7774	MR-link-2	12636_113_SMYD2_SMYD2	12636_113_SMYD2_SMYD2	GCST90200390	stearate (18:0)	2	-0.0571863	0.130469	0.661159	DeCODE	Q9NRG4	Chen et al.	stearate (18:0)	HMDB0000827	ENSG00000143499	SMYD2	FALSE
7775	MR-link-2	12636_113_SMYD2_SMYD2	12636_113_SMYD2_SMYD2	GCST90200391	methionine	2	-0.311051	0.159161	0.0506641	DeCODE	Q9NRG4	Chen et al.	methionine	HMDB0000696	ENSG00000143499	SMYD2	FALSE
7776	MR-link-2	12636_113_SMYD2_SMYD2	12636_113_SMYD2_SMYD2	GCST90200392	orotate	2	-0.111293	0.136831	0.416013	DeCODE	Q9NRG4	Chen et al.	orotate	HMDB0000226	ENSG00000143499	SMYD2	FALSE
7777	MR-link-2	12636_113_SMYD2_SMYD2	12636_113_SMYD2_SMYD2	GCST90200393	phosphate	2	0.281004	0.156069	0.0717806	DeCODE	Q9NRG4	Chen et al.	phosphate	HMDB0001429	ENSG00000143499	SMYD2	FALSE
7778	MR-link-2	12636_113_SMYD2_SMYD2	12636_113_SMYD2_SMYD2	GCST90200394	inosine	2	0.00504989	0.199887	0.979845	DeCODE	Q9NRG4	Chen et al.	inosine	HMDB0000195	ENSG00000143499	SMYD2	FALSE
7779	MR-link-2	12636_113_SMYD2_SMYD2	12636_113_SMYD2_SMYD2	GCST90200395	inosine 5'-monophosphate (imp)	2	0.154705	0.176478	0.38069	DeCODE	Q9NRG4	Chen et al.	inosine 5'-monophosphate (imp)	HMDB0000175	ENSG00000143499	SMYD2	FALSE
7780	MR-link-2	12636_113_SMYD2_SMYD2	12636_113_SMYD2_SMYD2	GCST90200396	phenylalanine	2	-0.0117037	0.135246	0.93104	DeCODE	Q9NRG4	Chen et al.	phenylalanine	HMDB0000159	ENSG00000143499	SMYD2	FALSE
7781	MR-link-2	12636_113_SMYD2_SMYD2	12636_113_SMYD2_SMYD2	GCST90200397	palmitate (16:0)	2	-0.01902	0.144749	0.895459	DeCODE	Q9NRG4	Chen et al.	palmitate (16:0)	HMDB0000220	ENSG00000143499	SMYD2	FALSE
7782	MR-link-2	12636_113_SMYD2_SMYD2	12636_113_SMYD2_SMYD2	GCST90200400	nicotinamide	2	0.0757214	0.134699	0.574011	DeCODE	Q9NRG4	Chen et al.	nicotinamide	HMDB0001406	ENSG00000143499	SMYD2	FALSE
7783	MR-link-2	12636_113_SMYD2_SMYD2	12636_113_SMYD2_SMYD2	GCST90200401	myo-inositol	2	-0.168295	0.133066	0.20596	DeCODE	Q9NRG4	Chen et al.	myo-inositol	HMDB0000211	ENSG00000143499	SMYD2	FALSE
7784	MR-link-2	12636_113_SMYD2_SMYD2	12636_113_SMYD2_SMYD2	GCST90200403	citrulline	2	0.0768181	0.137275	0.575757	DeCODE	Q9NRG4	Chen et al.	citrulline	HMDB0000904	ENSG00000143499	SMYD2	FALSE
7785	MR-link-2	12636_113_SMYD2_SMYD2	12636_113_SMYD2_SMYD2	GCST90200404	ornithine	2	-0.242498	0.168799	0.15083	DeCODE	Q9NRG4	Chen et al.	ornithine	HMDB0000214	ENSG00000143499	SMYD2	FALSE
7786	MR-link-2	12636_113_SMYD2_SMYD2	12636_113_SMYD2_SMYD2	GCST90200405	retinol (vitamin a)	2	-0.0429971	0.130818	0.742398	DeCODE	Q9NRG4	Chen et al.	retinol (vitamin a)	HMDB0000305	ENSG00000143499	SMYD2	FALSE
7787	MR-link-2	12636_113_SMYD2_SMYD2	12636_113_SMYD2_SMYD2	GCST90200406	1-methylnicotinamide	2	-0.13366	0.148957	0.369555	DeCODE	Q9NRG4	Chen et al.	1-methylnicotinamide	HMDB0000699	ENSG00000143499	SMYD2	FALSE
7788	MR-link-2	12636_113_SMYD2_SMYD2	12636_113_SMYD2_SMYD2	GCST90200407	uridine	2	0.0810917	0.137037	0.554016	DeCODE	Q9NRG4	Chen et al.	uridine	HMDB0000296	ENSG00000143499	SMYD2	FALSE
7789	MR-link-2	12636_113_SMYD2_SMYD2	12636_113_SMYD2_SMYD2	GCST90200410	phytanate	2	-0.0957308	0.134775	0.477516	DeCODE	Q9NRG4	Chen et al.	phytanate	HMDB0000801	ENSG00000143499	SMYD2	FALSE
7790	MR-link-2	12636_113_SMYD2_SMYD2	12636_113_SMYD2_SMYD2	GCST90200412	glutamate	2	-0.345152	0.150943	0.0222166	DeCODE	Q9NRG4	Chen et al.	glutamate	HMDB0000148	ENSG00000143499	SMYD2	FALSE
7791	MR-link-2	12636_113_SMYD2_SMYD2	12636_113_SMYD2_SMYD2	GCST90200413	2'-deoxyuridine	2	0.0164222	0.139456	0.906258	DeCODE	Q9NRG4	Chen et al.	2'-deoxyuridine	HMDB0000012	ENSG00000143499	SMYD2	FALSE
7792	MR-link-2	12636_113_SMYD2_SMYD2	12636_113_SMYD2_SMYD2	GCST90200415	serine	2	-0.127827	0.168593	0.448332	DeCODE	Q9NRG4	Chen et al.	serine	HMDB0000187	ENSG00000143499	SMYD2	FALSE
7793	MR-link-2	12636_113_SMYD2_SMYD2	12636_113_SMYD2_SMYD2	GCST90200417	urea	2	0.183259	0.15475	0.236323	DeCODE	Q9NRG4	Chen et al.	urea	HMDB0000294	ENSG00000143499	SMYD2	FALSE
7794	MR-link-2	12636_113_SMYD2_SMYD2	12636_113_SMYD2_SMYD2	GCST90200418	pyridoxal	2	-0.0330341	0.131448	0.801575	DeCODE	Q9NRG4	Chen et al.	pyridoxal	HMDB0001545	ENSG00000143499	SMYD2	FALSE
7795	MR-link-2	12636_113_SMYD2_SMYD2	12636_113_SMYD2_SMYD2	GCST90200419	glutamine	2	-0.0774606	0.153734	0.61436	DeCODE	Q9NRG4	Chen et al.	glutamine	HMDB0000641	ENSG00000143499	SMYD2	FALSE
7796	MR-link-2	12636_113_SMYD2_SMYD2	12636_113_SMYD2_SMYD2	GCST90200422	serotonin	2	0.219305	0.144164	0.128206	DeCODE	Q9NRG4	Chen et al.	serotonin	HMDB0000259	ENSG00000143499	SMYD2	FALSE
7797	MR-link-2	12636_113_SMYD2_SMYD2	12636_113_SMYD2_SMYD2	GCST90200423	spermidine	2	0.220861	0.137169	0.107368	DeCODE	Q9NRG4	Chen et al.	spermidine	HMDB0001257	ENSG00000143499	SMYD2	FALSE
7798	MR-link-2	12636_113_SMYD2_SMYD2	12636_113_SMYD2_SMYD2	GCST90200427	tyrosine	2	-0.235538	0.169762	0.165301	DeCODE	Q9NRG4	Chen et al.	tyrosine	HMDB0000158	ENSG00000143499	SMYD2	FALSE
7799	MR-link-2	12636_113_SMYD2_SMYD2	12636_113_SMYD2_SMYD2	GCST90200429	cytidine	2	0.0122959	0.146217	0.932982	DeCODE	Q9NRG4	Chen et al.	cytidine	HMDB0000089	ENSG00000143499	SMYD2	FALSE
7800	MR-link-2	12636_113_SMYD2_SMYD2	12636_113_SMYD2_SMYD2	GCST90200430	pyruvate	2	-0.154999	0.161595	0.337467	DeCODE	Q9NRG4	Chen et al.	pyruvate	HMDB0000243	ENSG00000143499	SMYD2	FALSE
7801	MR-link-2	12636_113_SMYD2_SMYD2	12636_113_SMYD2_SMYD2	GCST90200431	alanine	2	-0.0863367	0.132616	0.515028	DeCODE	Q9NRG4	Chen et al.	alanine	HMDB0000161	ENSG00000143499	SMYD2	FALSE
7802	MR-link-2	12636_113_SMYD2_SMYD2	12636_113_SMYD2_SMYD2	GCST90200432	threonine	2	-0.0518755	0.132818	0.696111	DeCODE	Q9NRG4	Chen et al.	threonine	HMDB0000167	ENSG00000143499	SMYD2	FALSE
7803	MR-link-2	12636_113_SMYD2_SMYD2	12636_113_SMYD2_SMYD2	GCST90200437	fructose	2	-0.0105622	0.138556	0.939236	DeCODE	Q9NRG4	Chen et al.	fructose	HMDB0000660	ENSG00000143499	SMYD2	FALSE
7804	MR-link-2	12636_113_SMYD2_SMYD2	12636_113_SMYD2_SMYD2	GCST90200438	alpha-ketobutyrate	2	-0.0718858	0.134981	0.594338	DeCODE	Q9NRG4	Chen et al.	alpha-ketobutyrate	HMDB0000005	ENSG00000143499	SMYD2	FALSE
7805	MR-link-2	12636_113_SMYD2_SMYD2	12636_113_SMYD2_SMYD2	GCST90200439	cysteine	2	0.115106	0.131066	0.379822	DeCODE	Q9NRG4	Chen et al.	cysteine	HMDB0000574	ENSG00000143499	SMYD2	FALSE
7806	MR-link-2	12636_113_SMYD2_SMYD2	12636_113_SMYD2_SMYD2	GCST90200440	glucose	2	-0.357324	0.134708	0.00798787	DeCODE	Q9NRG4	Chen et al.	glucose	HMDB0000122	ENSG00000143499	SMYD2	FALSE
7807	MR-link-2	12636_113_SMYD2_SMYD2	12636_113_SMYD2_SMYD2	GCST90200441	tryptophan	2	-0.106057	0.134306	0.429724	DeCODE	Q9NRG4	Chen et al.	tryptophan	HMDB0000929	ENSG00000143499	SMYD2	FALSE
7808	MR-link-2	12636_113_SMYD2_SMYD2	12636_113_SMYD2_SMYD2	GCST90200442	valine	2	-0.226526	0.134786	0.0928352	DeCODE	Q9NRG4	Chen et al.	valine	HMDB0000883	ENSG00000143499	SMYD2	FALSE
7809	MR-link-2	12636_113_SMYD2_SMYD2	12636_113_SMYD2_SMYD2	GCST90200444	dihydroorotate	2	-0.211001	0.136005	0.120802	DeCODE	Q9NRG4	Chen et al.	dihydroorotate	HMDB03349	ENSG00000143499	SMYD2	FALSE
7810	MR-link-2	12636_113_SMYD2_SMYD2	12636_113_SMYD2_SMYD2	GCST90200447	maltose	2	-0.0482474	0.18334	0.792429	DeCODE	Q9NRG4	Chen et al.	maltose	HMDB0000163	ENSG00000143499	SMYD2	FALSE
7811	MR-link-2	12636_113_SMYD2_SMYD2	12636_113_SMYD2_SMYD2	GCST90200452	asparagine	2	-0.27301	0.169288	0.106811	DeCODE	Q9NRG4	Chen et al.	asparagine	HMDB0000168	ENSG00000143499	SMYD2	FALSE
7812	MR-link-2	12636_113_SMYD2_SMYD2	12636_113_SMYD2_SMYD2	GCST90200455	alpha-ketoglutarate	2	-0.0474036	0.132504	0.720529	DeCODE	Q9NRG4	Chen et al.	alpha-ketoglutarate	HMDB0000208	ENSG00000143499	SMYD2	FALSE
7813	MR-link-2	12636_113_SMYD2_SMYD2	12636_113_SMYD2_SMYD2	GCST90200680	5-acetylamino-6-formylamino-3-methyluracil	2	0.0139486	0.136867	0.918826	DeCODE	Q9NRG4	Chen et al.	5-acetylamino-6-formylamino-3-methyluracil	HMDB0011105	ENSG00000143499	SMYD2	FALSE
7814	MR-link-2	12636_113_SMYD2_SMYD2	12636_113_SMYD2_SMYD2	GCST90200684	n-acetyl-aspartyl-glutamate (naag)	2	-0.171121	0.139303	0.219293	DeCODE	Q9NRG4	Chen et al.	n-acetyl-aspartyl-glutamate (naag)	HMDB0001067	ENSG00000143499	SMYD2	FALSE
7815	MR-link-2	12636_113_SMYD2_SMYD2	12636_113_SMYD2_SMYD2	GCST90200687	bilirubin (e,z or z,e)*	2	-0.123599	0.14156	0.382596	DeCODE	Q9NRG4	Chen et al.	bilirubin (e,z or z,e)*	HMDB0000488	ENSG00000143499	SMYD2	FALSE
7816	MR-link-2	12636_113_SMYD2_SMYD2	12636_113_SMYD2_SMYD2	GCST90200691	n-delta-acetylornithine	2	-0.0259645	0.130144	0.841867	DeCODE	Q9NRG4	Chen et al.	n-delta-acetylornithine	HMDB0003357	ENSG00000143499	SMYD2	FALSE
7817	MR-link-2	12636_113_SMYD2_SMYD2	12636_113_SMYD2_SMYD2	GCST90200704	bilirubin (z,z)	2	-0.0729719	0.134191	0.586586	DeCODE	Q9NRG4	Chen et al.	bilirubin (z,z)	HMDB0000054	ENSG00000143499	SMYD2	FALSE
7818	MR-link-2	12636_113_SMYD2_SMYD2	12636_113_SMYD2_SMYD2	GCST90200706	biliverdin	2	0.169621	0.131411	0.196783	DeCODE	Q9NRG4	Chen et al.	biliverdin	HMDB0001008	ENSG00000143499	SMYD2	FALSE
7819	MR-link-2	12636_113_SMYD2_SMYD2	12636_113_SMYD2_SMYD2	GCST90200707	glycine	2	0.0376734	0.135899	0.781614	DeCODE	Q9NRG4	Chen et al.	glycine	HMDB0000123	ENSG00000143499	SMYD2	FALSE
7820	MR-link-2	12636_113_SMYD2_SMYD2	12636_113_SMYD2_SMYD2	M00053	glutamine	2	-0.061277	0.155618	0.693754	DeCODE	Q9NRG4	Shin et al.	glutamine	HMDB0000641	ENSG00000143499	SMYD2	FALSE
7821	MR-link-2	12636_113_SMYD2_SMYD2	12636_113_SMYD2_SMYD2	M00054	tryptophan	2	-0.338433	0.205617	0.0997766	DeCODE	Q9NRG4	Shin et al.	tryptophan	HMDB0000929	ENSG00000143499	SMYD2	FALSE
7822	MR-link-2	12636_113_SMYD2_SMYD2	12636_113_SMYD2_SMYD2	M00059	histidine	2	0.0284704	0.152354	0.851763	DeCODE	Q9NRG4	Shin et al.	histidine	HMDB0000177	ENSG00000143499	SMYD2	FALSE
7823	MR-link-2	12636_113_SMYD2_SMYD2	12636_113_SMYD2_SMYD2	M00063	cholesterol	2	0.214335	0.18271	0.240759	DeCODE	Q9NRG4	Shin et al.	cholesterol	HMDB0000067	ENSG00000143499	SMYD2	FALSE
7824	MR-link-2	12636_113_SMYD2_SMYD2	12636_113_SMYD2_SMYD2	M00064	phenylalanine	2	-0.139508	0.155361	0.369208	DeCODE	Q9NRG4	Shin et al.	phenylalanine	HMDB0000159	ENSG00000143499	SMYD2	FALSE
7825	MR-link-2	12636_113_SMYD2_SMYD2	12636_113_SMYD2_SMYD2	M00555	adenosine	2	-0.265856	0.156634	0.0896372	DeCODE	Q9NRG4	Shin et al.	adenosine	HMDB0000050	ENSG00000143499	SMYD2	FALSE
7826	MR-link-2	12636_113_SMYD2_SMYD2	12636_113_SMYD2_SMYD2	M00577	fructose	2	0.0950501	0.157344	0.545783	DeCODE	Q9NRG4	Shin et al.	fructose	HMDB0000660	ENSG00000143499	SMYD2	FALSE
7827	MR-link-2	12636_113_SMYD2_SMYD2	12636_113_SMYD2_SMYD2	M00599	pyruvate	2	-0.277006	0.165604	0.094387	DeCODE	Q9NRG4	Shin et al.	pyruvate	HMDB0000243	ENSG00000143499	SMYD2	FALSE
7828	MR-link-2	12636_113_SMYD2_SMYD2	12636_113_SMYD2_SMYD2	M00606	uridine	2	-0.18195	0.194826	0.350349	DeCODE	Q9NRG4	Shin et al.	uridine	HMDB0000296	ENSG00000143499	SMYD2	FALSE
7829	MR-link-2	12636_113_SMYD2_SMYD2	12636_113_SMYD2_SMYD2	M01105	linoleate (18:2n6)	2	0.13955	0.175152	0.425602	DeCODE	Q9NRG4	Shin et al.	linoleate (18:2n6)	HMDB0006270,HMDB0000673	ENSG00000143499	SMYD2	FALSE
7830	MR-link-2	12636_113_SMYD2_SMYD2	12636_113_SMYD2_SMYD2	M01110	arachidonate (20:4n6)	2	0.0581682	0.18559	0.753959	DeCODE	Q9NRG4	Shin et al.	arachidonate (20:4n6)	HMDB0001043	ENSG00000143499	SMYD2	FALSE
7831	MR-link-2	12636_113_SMYD2_SMYD2	12636_113_SMYD2_SMYD2	M01123	inosine	2	-0.0630489	0.264278	0.811439	DeCODE	Q9NRG4	Shin et al.	inosine	HMDB0000195	ENSG00000143499	SMYD2	FALSE
7832	MR-link-2	12636_113_SMYD2_SMYD2	12636_113_SMYD2_SMYD2	M01284	threonine	2	0.0644609	0.180924	0.721626	DeCODE	Q9NRG4	Shin et al.	threonine	HMDB0000167	ENSG00000143499	SMYD2	FALSE
7833	MR-link-2	12636_113_SMYD2_SMYD2	12636_113_SMYD2_SMYD2	M01299	tyrosine	2	-0.199544	0.160671	0.214259	DeCODE	Q9NRG4	Shin et al.	tyrosine	HMDB0000158	ENSG00000143499	SMYD2	FALSE
7834	MR-link-2	12636_113_SMYD2_SMYD2	12636_113_SMYD2_SMYD2	M01302	methionine	2	-0.0909403	0.185863	0.624638	DeCODE	Q9NRG4	Shin et al.	methionine	HMDB0000696	ENSG00000143499	SMYD2	FALSE
7835	MR-link-2	12636_113_SMYD2_SMYD2	12636_113_SMYD2_SMYD2	M01336	palmitate (16:0)	2	0.0797231	0.160771	0.61998	DeCODE	Q9NRG4	Shin et al.	palmitate (16:0)	HMDB0000220	ENSG00000143499	SMYD2	FALSE
7836	MR-link-2	12636_113_SMYD2_SMYD2	12636_113_SMYD2_SMYD2	M01358	stearate (18:0)	2	-0.0546391	0.16088	0.734139	DeCODE	Q9NRG4	Shin et al.	stearate (18:0)	HMDB0000827	ENSG00000143499	SMYD2	FALSE
7837	MR-link-2	12636_113_SMYD2_SMYD2	12636_113_SMYD2_SMYD2	M01493	ornithine	2	-0.00421033	0.194058	0.98269	DeCODE	Q9NRG4	Shin et al.	ornithine	HMDB0000214	ENSG00000143499	SMYD2	FALSE
7838	MR-link-2	12636_113_SMYD2_SMYD2	12636_113_SMYD2_SMYD2	M01508	pantothenate	2	-0.17226	0.161252	0.285402	DeCODE	Q9NRG4	Shin et al.	pantothenate	HMDB0000210	ENSG00000143499	SMYD2	FALSE
7839	MR-link-2	12636_113_SMYD2_SMYD2	12636_113_SMYD2_SMYD2	M01564	citrate	2	-0.0438542	0.158623	0.782188	DeCODE	Q9NRG4	Shin et al.	citrate	HMDB0000094	ENSG00000143499	SMYD2	FALSE
7840	MR-link-2	12636_113_SMYD2_SMYD2	12636_113_SMYD2_SMYD2	M01638	arginine	2	-0.218859	0.166869	0.189668	DeCODE	Q9NRG4	Shin et al.	arginine	HMDB0000517	ENSG00000143499	SMYD2	FALSE
7841	MR-link-2	12636_113_SMYD2_SMYD2	12636_113_SMYD2_SMYD2	M01640	ascorbate (vitamin c)	2	-0.433544	0.292096	0.137741	DeCODE	Q9NRG4	Shin et al.	ascorbate (vitamin c)	HMDB0000044	ENSG00000143499	SMYD2	FALSE
7842	MR-link-2	12636_113_SMYD2_SMYD2	12636_113_SMYD2_SMYD2	M01649	valine	2	-0.0231667	0.154707	0.880965	DeCODE	Q9NRG4	Shin et al.	valine	HMDB0000883	ENSG00000143499	SMYD2	FALSE
7843	MR-link-2	12636_113_SMYD2_SMYD2	12636_113_SMYD2_SMYD2	M01670	urea	2	-0.174525	0.172736	0.312324	DeCODE	Q9NRG4	Shin et al.	urea	HMDB0000294	ENSG00000143499	SMYD2	FALSE
7844	MR-link-2	12636_113_SMYD2_SMYD2	12636_113_SMYD2_SMYD2	M01712	cortisol	2	-0.108482	0.181162	0.549298	DeCODE	Q9NRG4	Shin et al.	cortisol	HMDB0000063	ENSG00000143499	SMYD2	FALSE
7845	MR-link-2	12636_113_SMYD2_SMYD2	12636_113_SMYD2_SMYD2	M01827	riboflavin (vitamin b2)	2	0.232588	0.347817	0.503683	DeCODE	Q9NRG4	Shin et al.	riboflavin (vitamin b2)	HMDB0000244	ENSG00000143499	SMYD2	FALSE
7846	MR-link-2	12636_113_SMYD2_SMYD2	12636_113_SMYD2_SMYD2	M02132	citrulline	2	0.0537482	0.164014	0.743135	DeCODE	Q9NRG4	Shin et al.	citrulline	HMDB0000904	ENSG00000143499	SMYD2	FALSE
7847	MR-link-2	12636_113_SMYD2_SMYD2	12636_113_SMYD2_SMYD2	M02137	biliverdin	2	-0.162168	0.171274	0.343724	DeCODE	Q9NRG4	Shin et al.	biliverdin	HMDB0001008	ENSG00000143499	SMYD2	FALSE
7848	MR-link-2	12636_113_SMYD2_SMYD2	12636_113_SMYD2_SMYD2	M02342	serotonin (5ht)	2	-0.076281	0.178612	0.669323	DeCODE	Q9NRG4	Shin et al.	serotonin (5ht)	HMDB0000259	ENSG00000143499	SMYD2	FALSE
7849	MR-link-2	12636_113_SMYD2_SMYD2	12636_113_SMYD2_SMYD2	M03147	xanthine	2	0.089972	0.168679	0.593761	DeCODE	Q9NRG4	Shin et al.	xanthine	HMDB0000292	ENSG00000143499	SMYD2	FALSE
7850	MR-link-2	12636_113_SMYD2_SMYD2	12636_113_SMYD2_SMYD2	M11438	phosphate	2	-0.000554235	0.158228	0.997205	DeCODE	Q9NRG4	Shin et al.	phosphate	HMDB0001429	ENSG00000143499	SMYD2	FALSE
7851	MR-link-2	12636_113_SMYD2_SMYD2	12636_113_SMYD2_SMYD2	M15122	glycerol	2	0.187938	0.15742	0.23253	DeCODE	Q9NRG4	Shin et al.	glycerol	HMDB0000131	ENSG00000143499	SMYD2	FALSE
7852	MR-link-2	12636_113_SMYD2_SMYD2	12636_113_SMYD2_SMYD2	M15488	acetylphosphate	2	-0.265856	0.156634	0.0896372	DeCODE	Q9NRG4	Shin et al.	acetylphosphate	HMDB0001494	ENSG00000143499	SMYD2	FALSE
7853	MR-link-2	12636_113_SMYD2_SMYD2	12636_113_SMYD2_SMYD2	M15506	choline	2	0.0953659	0.210716	0.650852	DeCODE	Q9NRG4	Shin et al.	choline	HMDB0000097	ENSG00000143499	SMYD2	FALSE
7854	MR-link-2	12636_113_SMYD2_SMYD2	12636_113_SMYD2_SMYD2	M15630	n-acetylornithine	2	-0.0404924	0.158397	0.79823	DeCODE	Q9NRG4	Shin et al.	n-acetylornithine	HMDB0003357	ENSG00000143499	SMYD2	FALSE
7855	MR-link-2	12636_113_SMYD2_SMYD2	12636_113_SMYD2_SMYD2	M15677	3-methylhistidine	2	-0.0223013	0.18481	0.903951	DeCODE	Q9NRG4	Shin et al.	3-methylhistidine	HMDB0000479	ENSG00000143499	SMYD2	FALSE
7856	MR-link-2	12636_113_SMYD2_SMYD2	12636_113_SMYD2_SMYD2	M15990	glycerophosphorylcholine (gpc)	2	-0.071348	0.164048	0.66362	DeCODE	Q9NRG4	Shin et al.	glycerophosphorylcholine (gpc)	HMDB0000086	ENSG00000143499	SMYD2	FALSE
7857	MR-link-2	12636_113_SMYD2_SMYD2	12636_113_SMYD2_SMYD2	M15996	aspartate	2	-0.18872	0.163437	0.248214	DeCODE	Q9NRG4	Shin et al.	aspartate	HMDB0000191	ENSG00000143499	SMYD2	FALSE
7858	MR-link-2	12636_113_SMYD2_SMYD2	12636_113_SMYD2_SMYD2	M18254	paraxanthine	2	-0.125249	0.168838	0.458193	DeCODE	Q9NRG4	Shin et al.	paraxanthine	HMDB0001860	ENSG00000143499	SMYD2	FALSE
7859	MR-link-2	12636_113_SMYD2_SMYD2	12636_113_SMYD2_SMYD2	M18467	eicosapentaenoate (epa; 20:5n3)	2	0.0657441	0.162333	0.68548	DeCODE	Q9NRG4	Shin et al.	eicosapentaenoate (epa; 20:5n3)	HMDB0001999	ENSG00000143499	SMYD2	FALSE
7860	MR-link-2	12636_113_SMYD2_SMYD2	12636_113_SMYD2_SMYD2	M18474	estrone 3-sulfate	2	0.177681	0.441139	0.687112	DeCODE	Q9NRG4	Shin et al.	estrone 3-sulfate	HMDB0001425	ENSG00000143499	SMYD2	FALSE
7861	MR-link-2	12636_113_SMYD2_SMYD2	12636_113_SMYD2_SMYD2	M18494	taurochenodeoxycholate	2	0.15899	0.19719	0.420083	DeCODE	Q9NRG4	Shin et al.	taurochenodeoxycholate	HMDB0000951	ENSG00000143499	SMYD2	FALSE
7862	MR-link-2	12636_113_SMYD2_SMYD2	12636_113_SMYD2_SMYD2	M19323	docosahexaenoate (dha; 22:6n3)	2	-0.019852	0.154287	0.897619	DeCODE	Q9NRG4	Shin et al.	docosahexaenoate (dha; 22:6n3)	HMDB0002183	ENSG00000143499	SMYD2	FALSE
7863	MR-link-2	12636_113_SMYD2_SMYD2	12636_113_SMYD2_SMYD2	M19934	myo-inositol	2	-0.356723	0.193147	0.0647617	DeCODE	Q9NRG4	Shin et al.	myo-inositol	HMDB0000211	ENSG00000143499	SMYD2	FALSE
7864	MR-link-2	12636_113_SMYD2_SMYD2	12636_113_SMYD2_SMYD2	M20489	glucose	2	-0.331113	0.163592	0.0429685	DeCODE	Q9NRG4	Shin et al.	glucose	HMDB0000122	ENSG00000143499	SMYD2	FALSE
7865	MR-link-2	12636_113_SMYD2_SMYD2	12636_113_SMYD2_SMYD2	M21044	2-hydroxybutyrate (ahb)	2	-0.0261109	0.15679	0.867736	DeCODE	Q9NRG4	Shin et al.	2-hydroxybutyrate (ahb)	HMDB0000008	ENSG00000143499	SMYD2	FALSE
7866	MR-link-2	12636_113_SMYD2_SMYD2	12636_113_SMYD2_SMYD2	M22189	palmitoylcarnitine (c16)	2	-0.175937	0.16307	0.28063	DeCODE	Q9NRG4	Shin et al.	palmitoylcarnitine (c16)	HMDB0000222	ENSG00000143499	SMYD2	FALSE
7867	MR-link-2	12636_113_SMYD2_SMYD2	12636_113_SMYD2_SMYD2	M22842	cholate	2	0.150751	0.177755	0.396393	DeCODE	Q9NRG4	Shin et al.	cholate	HMDB0000619	ENSG00000143499	SMYD2	FALSE
7868	MR-link-2	12636_113_SMYD2_SMYD2	12636_113_SMYD2_SMYD2	M27716	bilirubin (z,z)	2	-0.197594	0.176502	0.262927	DeCODE	Q9NRG4	Shin et al.	bilirubin (z,z)	HMDB0000054	ENSG00000143499	SMYD2	FALSE
7869	MR-link-2	12636_113_SMYD2_SMYD2	12636_113_SMYD2_SMYD2	M27718	creatine	2	0.0682376	0.188922	0.717954	DeCODE	Q9NRG4	Shin et al.	creatine	HMDB0000064	ENSG00000143499	SMYD2	FALSE
7870	MR-link-2	12636_113_SMYD2_SMYD2	12636_113_SMYD2_SMYD2	M31453	cysteine	2	0.0555831	0.16053	0.729156	DeCODE	Q9NRG4	Shin et al.	cysteine	HMDB0000574	ENSG00000143499	SMYD2	FALSE
7871	MR-link-2	12636_113_SMYD2_SMYD2	12636_113_SMYD2_SMYD2	M31454	cystine	2	0.296953	0.330149	0.368412	DeCODE	Q9NRG4	Shin et al.	cystine	HMDB0000192	ENSG00000143499	SMYD2	FALSE
7872	MR-link-2	12636_113_SMYD2_SMYD2	12636_113_SMYD2_SMYD2	M32198	acetylcarnitine (c2)	2	-0.0403868	0.156273	0.796069	DeCODE	Q9NRG4	Shin et al.	acetylcarnitine (c2)	HMDB0000201	ENSG00000143499	SMYD2	FALSE
7873	MR-link-2	12636_113_SMYD2_SMYD2	12636_113_SMYD2_SMYD2	M32315	serine	2	-0.083175	0.156977	0.596212	DeCODE	Q9NRG4	Shin et al.	serine	HMDB0000187	ENSG00000143499	SMYD2	FALSE
7874	MR-link-2	12636_113_SMYD2_SMYD2	12636_113_SMYD2_SMYD2	M32319	trans-4-hydroxyproline	2	-0.0707008	0.15647	0.651379	DeCODE	Q9NRG4	Shin et al.	trans-4-hydroxyproline	HMDB0000725	ENSG00000143499	SMYD2	FALSE
7875	MR-link-2	12636_113_SMYD2_SMYD2	12636_113_SMYD2_SMYD2	M32322	glutamate	2	-0.192676	0.153825	0.210363	DeCODE	Q9NRG4	Shin et al.	glutamate	HMDB0000148	ENSG00000143499	SMYD2	FALSE
7876	MR-link-2	12636_113_SMYD2_SMYD2	12636_113_SMYD2_SMYD2	M32338	glycine	2	-0.00752351	0.178838	0.966444	DeCODE	Q9NRG4	Shin et al.	glycine	HMDB0000123	ENSG00000143499	SMYD2	FALSE
7877	MR-link-2	12636_113_SMYD2_SMYD2	12636_113_SMYD2_SMYD2	M32339	alanine	2	-0.261208	0.18928	0.167585	DeCODE	Q9NRG4	Shin et al.	alanine	HMDB0000161	ENSG00000143499	SMYD2	FALSE
7878	MR-link-2	12636_113_SMYD2_SMYD2	12636_113_SMYD2_SMYD2	M32425	dehydroepiandrosterone sulfate (dhea-s)	2	-0.0544	0.157456	0.729724	DeCODE	Q9NRG4	Shin et al.	dehydroepiandrosterone sulfate (dhea-s)	HMDB0001032	ENSG00000143499	SMYD2	FALSE
7879	MR-link-2	12636_113_SMYD2_SMYD2	12636_113_SMYD2_SMYD2	M32458	oleamide	2	0.0341269	0.162985	0.834146	DeCODE	Q9NRG4	Shin et al.	oleamide	HMDB0002117	ENSG00000143499	SMYD2	FALSE
7880	MR-link-2	12636_113_SMYD2_SMYD2	12636_113_SMYD2_SMYD2	M32593	heme	2	0.526455	0.25186	0.0365938	DeCODE	Q9NRG4	Shin et al.	heme	HMDB0003178	ENSG00000143499	SMYD2	FALSE
7881	MR-link-2	12636_113_SMYD2_SMYD2	12636_113_SMYD2_SMYD2	M33453	alpha-ketoglutarate	2	-0.175143	0.17791	0.324895	DeCODE	Q9NRG4	Shin et al.	alpha-ketoglutarate	HMDB0000208	ENSG00000143499	SMYD2	FALSE
7882	MR-link-2	12636_113_SMYD2_SMYD2	12636_113_SMYD2_SMYD2	M34106	bilirubin (e,z or z,e)*	2	-0.266323	0.187354	0.155172	DeCODE	Q9NRG4	Shin et al.	bilirubin (e,z or z,e)*	HMDB0000488	ENSG00000143499	SMYD2	FALSE
7883	MR-link-2	12636_113_SMYD2_SMYD2	12636_113_SMYD2_SMYD2	M34283	asparagine	2	-0.2372	0.178004	0.182679	DeCODE	Q9NRG4	Shin et al.	asparagine	HMDB0000168	ENSG00000143499	SMYD2	FALSE
7884	MR-link-2	12636_113_SMYD2_SMYD2	12636_113_SMYD2_SMYD2	bioa_001	alanine	2	-0.0148314	0.0482789	0.75869	DeCODE	Q9NRG4	Lotta et al.	alanine	HMDB0000161	ENSG00000143499	SMYD2	FALSE
7885	MR-link-2	12636_113_SMYD2_SMYD2	12636_113_SMYD2_SMYD2	bioa_002	arginine	2	0.0503363	0.0916973	0.583047	DeCODE	Q9NRG4	Lotta et al.	arginine	HMDB0000517	ENSG00000143499	SMYD2	FALSE
7886	MR-link-2	12636_113_SMYD2_SMYD2	12636_113_SMYD2_SMYD2	bioa_003	asparagine	2	-0.0726618	0.0772791	0.347088	DeCODE	Q9NRG4	Lotta et al.	asparagine	HMDB0000168	ENSG00000143499	SMYD2	FALSE
7887	MR-link-2	12636_113_SMYD2_SMYD2	12636_113_SMYD2_SMYD2	bioa_004	aspartate	2	-0.156692	0.0837357	0.0613086	DeCODE	Q9NRG4	Lotta et al.	aspartate	HMDB0000191	ENSG00000143499	SMYD2	FALSE
7888	MR-link-2	12636_113_SMYD2_SMYD2	12636_113_SMYD2_SMYD2	bioa_005	citrulline	2	0.0380076	0.0795713	0.632896	DeCODE	Q9NRG4	Lotta et al.	citrulline	HMDB0000904	ENSG00000143499	SMYD2	FALSE
7889	MR-link-2	12636_113_SMYD2_SMYD2	12636_113_SMYD2_SMYD2	bioa_006	glutamine	2	0.0177783	0.0451069	0.69348	DeCODE	Q9NRG4	Lotta et al.	glutamine	HMDB0000641	ENSG00000143499	SMYD2	FALSE
7890	MR-link-2	12636_113_SMYD2_SMYD2	12636_113_SMYD2_SMYD2	bioa_007	glutamate	2	-0.0484502	0.103617	0.640079	DeCODE	Q9NRG4	Lotta et al.	glutamate	HMDB0000148	ENSG00000143499	SMYD2	FALSE
7891	MR-link-2	12636_113_SMYD2_SMYD2	12636_113_SMYD2_SMYD2	bioa_008	glycine	2	-0.0226418	0.0707605	0.748985	DeCODE	Q9NRG4	Lotta et al.	glycine	HMDB0000123	ENSG00000143499	SMYD2	FALSE
7892	MR-link-2	12636_113_SMYD2_SMYD2	12636_113_SMYD2_SMYD2	bioa_009	histidine	2	0.0996273	0.0470143	0.0340832	DeCODE	Q9NRG4	Lotta et al.	histidine	HMDB0000177	ENSG00000143499	SMYD2	FALSE
7893	MR-link-2	12636_113_SMYD2_SMYD2	12636_113_SMYD2_SMYD2	bioa_013	methionine	2	0.00704903	0.0765316	0.926614	DeCODE	Q9NRG4	Lotta et al.	methionine	HMDB0000696	ENSG00000143499	SMYD2	FALSE
7894	MR-link-2	12636_113_SMYD2_SMYD2	12636_113_SMYD2_SMYD2	bioa_014	ornithine	2	-0.0550952	0.0871083	0.527066	DeCODE	Q9NRG4	Lotta et al.	ornithine	HMDB0000214	ENSG00000143499	SMYD2	FALSE
7895	MR-link-2	12636_113_SMYD2_SMYD2	12636_113_SMYD2_SMYD2	bioa_015	phenylethylamine	2	-0.248337	0.131608	0.0591669	DeCODE	Q9NRG4	Lotta et al.	phenylethylamine	HMDB0012275	ENSG00000143499	SMYD2	FALSE
7896	MR-link-2	12636_113_SMYD2_SMYD2	12636_113_SMYD2_SMYD2	bioa_016	phenylalanine	2	0.0706679	0.0620353	0.254638	DeCODE	Q9NRG4	Lotta et al.	phenylalanine	HMDB0000159	ENSG00000143499	SMYD2	FALSE
7897	MR-link-2	12636_113_SMYD2_SMYD2	12636_113_SMYD2_SMYD2	bioa_018	serine	2	-0.0320182	0.101784	0.753089	DeCODE	Q9NRG4	Lotta et al.	serine	HMDB0000187	ENSG00000143499	SMYD2	FALSE
7898	MR-link-2	12636_113_SMYD2_SMYD2	12636_113_SMYD2_SMYD2	bioa_019	threonine	2	0.0821729	0.117272	0.483487	DeCODE	Q9NRG4	Lotta et al.	threonine	HMDB0000167	ENSG00000143499	SMYD2	FALSE
7899	MR-link-2	12636_113_SMYD2_SMYD2	12636_113_SMYD2_SMYD2	bioa_020	tryptophan	2	-0.133422	0.078419	0.088869	DeCODE	Q9NRG4	Lotta et al.	tryptophan	HMDB0000929	ENSG00000143499	SMYD2	FALSE
7900	MR-link-2	12636_113_SMYD2_SMYD2	12636_113_SMYD2_SMYD2	bioa_021	tyrosine	2	-0.0465007	0.0564978	0.410477	DeCODE	Q9NRG4	Lotta et al.	tyrosine	HMDB0000158	ENSG00000143499	SMYD2	FALSE
7901	MR-link-2	12636_113_SMYD2_SMYD2	12636_113_SMYD2_SMYD2	bioa_022	valine	2	-0.0452596	0.0636087	0.476755	DeCODE	Q9NRG4	Lotta et al.	valine	HMDB0000883	ENSG00000143499	SMYD2	FALSE
7902	MR-link-2	12636_113_SMYD2_SMYD2	12636_113_SMYD2_SMYD2	bioa_023	n-acetylornithine	2	-0.0216778	0.0899843	0.809628	DeCODE	Q9NRG4	Lotta et al.	n-acetylornithine	HMDB0003357	ENSG00000143499	SMYD2	FALSE
7903	MR-link-2	12636_113_SMYD2_SMYD2	12636_113_SMYD2_SMYD2	bioa_030	trans-hydroxyproline	2	-0.058435	0.0815496	0.473647	DeCODE	Q9NRG4	Lotta et al.	trans-hydroxyproline	HMDB0000725	ENSG00000143499	SMYD2	FALSE
7904	MR-link-2	12636_113_SMYD2_SMYD2	12636_113_SMYD2_SMYD2	bioa_031	sarcosine	2	0.109885	0.0963917	0.254294	DeCODE	Q9NRG4	Lotta et al.	sarcosine	HMDB0000271	ENSG00000143499	SMYD2	FALSE
7905	MR-link-2	12636_113_SMYD2_SMYD2	12636_113_SMYD2_SMYD2	bioa_032	serotonin	2	-0.247188	0.0994547	0.0129393	DeCODE	Q9NRG4	Lotta et al.	serotonin	HMDB0000259	ENSG00000143499	SMYD2	FALSE
7906	MR-link-2	12636_113_SMYD2_SMYD2	12636_113_SMYD2_SMYD2	bioa_033	spermidine	2	0.0118238	0.0920622	0.897806	DeCODE	Q9NRG4	Lotta et al.	spermidine	HMDB0001257	ENSG00000143499	SMYD2	FALSE
7907	MR-link-2	12636_113_SMYD2_SMYD2	12636_113_SMYD2_SMYD2	bior_002	acetylcarnitine (c2)	2	-0.0918174	0.0801818	0.252161	DeCODE	Q9NRG4	Lotta et al.	acetylcarnitine (c2)	HMDB0000201	ENSG00000143499	SMYD2	FALSE
7908	MR-link-2	12636_113_SMYD2_SMYD2	12636_113_SMYD2_SMYD2	bior_031	hexadecanoylcarnitine	2	0.0113106	0.0791225	0.886329	DeCODE	Q9NRG4	Lotta et al.	hexadecanoylcarnitine	HMDB0000222	ENSG00000143499	SMYD2	FALSE
7909	MR-link-2	12636_113_SMYD2_SMYD2	12636_113_SMYD2_SMYD2	met-d-Acetate	acetate	2	0.053816	0.0401853	0.180506	DeCODE	Q9NRG4	Borges et al.	acetate	HMDB0000042	ENSG00000143499	SMYD2	FALSE
7910	MR-link-2	12636_113_SMYD2_SMYD2	12636_113_SMYD2_SMYD2	met-d-Acetoacetate	acetoacetate	2	0.00588658	0.0444683	0.894686	DeCODE	Q9NRG4	Borges et al.	acetoacetate	HMDB0000060	ENSG00000143499	SMYD2	FALSE
7911	MR-link-2	12636_113_SMYD2_SMYD2	12636_113_SMYD2_SMYD2	met-d-Ala	alanine	2	0.00218872	0.0354624	0.950786	DeCODE	Q9NRG4	Borges et al.	alanine	HMDB0000161	ENSG00000143499	SMYD2	FALSE
7912	MR-link-2	12636_113_SMYD2_SMYD2	12636_113_SMYD2_SMYD2	met-d-Citrate	citrate	2	-0.093762	0.0463234	0.0429626	DeCODE	Q9NRG4	Borges et al.	citrate	HMDB0000094	ENSG00000143499	SMYD2	FALSE
7913	MR-link-2	12636_113_SMYD2_SMYD2	12636_113_SMYD2_SMYD2	met-d-Gln	glutamine	2	-0.00520607	0.0441445	0.906121	DeCODE	Q9NRG4	Borges et al.	glutamine	HMDB0000641	ENSG00000143499	SMYD2	FALSE
7914	MR-link-2	12636_113_SMYD2_SMYD2	12636_113_SMYD2_SMYD2	met-d-Glucose	glucose	2	-0.0138687	0.0412884	0.736947	DeCODE	Q9NRG4	Borges et al.	glucose	HMDB0000122	ENSG00000143499	SMYD2	FALSE
7915	MR-link-2	12636_113_SMYD2_SMYD2	12636_113_SMYD2_SMYD2	met-d-Gly	glycine	2	0.0302438	0.0438857	0.49073	DeCODE	Q9NRG4	Borges et al.	glycine	HMDB0000123	ENSG00000143499	SMYD2	FALSE
7916	MR-link-2	12636_113_SMYD2_SMYD2	12636_113_SMYD2_SMYD2	met-d-His	histidine	2	-0.0370424	0.0363419	0.308073	DeCODE	Q9NRG4	Borges et al.	histidine	HMDB0000177	ENSG00000143499	SMYD2	FALSE
7917	MR-link-2	12636_113_SMYD2_SMYD2	12636_113_SMYD2_SMYD2	met-d-LA	linoleate (18:2n6)	2	0.0810922	0.0463425	0.080145	DeCODE	Q9NRG4	Borges et al.	linoleate (18:2n6)	HMDB0006270,HMDB0000673	ENSG00000143499	SMYD2	FALSE
7918	MR-link-2	12636_113_SMYD2_SMYD2	12636_113_SMYD2_SMYD2	met-d-Phe	phenylalanine	2	-0.00937115	0.0389904	0.810063	DeCODE	Q9NRG4	Borges et al.	phenylalanine	HMDB0000159	ENSG00000143499	SMYD2	FALSE
7919	MR-link-2	12636_113_SMYD2_SMYD2	12636_113_SMYD2_SMYD2	met-d-Pyruvate	pyruvate	2	0.00444651	0.040309	0.912163	DeCODE	Q9NRG4	Borges et al.	pyruvate	HMDB0000243	ENSG00000143499	SMYD2	FALSE
7920	MR-link-2	12636_113_SMYD2_SMYD2	12636_113_SMYD2_SMYD2	met-d-Tyr	tyrosine	2	-0.00603185	0.0411409	0.883436	DeCODE	Q9NRG4	Borges et al.	tyrosine	HMDB0000158	ENSG00000143499	SMYD2	FALSE
7921	MR-link-2	12636_113_SMYD2_SMYD2	12636_113_SMYD2_SMYD2	met-d-Val	valine	2	0.045471	0.0347988	0.19132	DeCODE	Q9NRG4	Borges et al.	valine	HMDB0000883	ENSG00000143499	SMYD2	FALSE
7922	MR-link-2	12637_7_CRAT_CACP	12637_7_CRAT_CACP	GCST90199627	n-alpha-acetylornithine	2	0.0686807	0.184977	0.710419	DeCODE	P43155	Chen et al.	n-alpha-acetylornithine	HMDB0003357	ENSG00000095321	CRAT	FALSE
7923	MR-link-2	12637_7_CRAT_CACP	12637_7_CRAT_CACP	GCST90199628	3-methylhistidine	2	-0.111083	0.164769	0.500203	DeCODE	P43155	Chen et al.	3-methylhistidine	HMDB0000479	ENSG00000095321	CRAT	FALSE
7924	MR-link-2	12637_7_CRAT_CACP	12637_7_CRAT_CACP	GCST90199629	glycerophosphorylcholine (gpc)	2	-0.194231	0.164934	0.238945	DeCODE	P43155	Chen et al.	glycerophosphorylcholine (gpc)	HMDB0000086	ENSG00000095321	CRAT	FALSE
7925	MR-link-2	12637_7_CRAT_CACP	12637_7_CRAT_CACP	GCST90199637	n-acetylglutamate	2	0.21387	0.167271	0.201043	DeCODE	P43155	Chen et al.	n-acetylglutamate	HMDB0001138	ENSG00000095321	CRAT	FALSE
7926	MR-link-2	12637_7_CRAT_CACP	12637_7_CRAT_CACP	GCST90199651	docosahexaenoate (dha; 22:6n3)	2	-0.0357024	0.161901	0.825466	DeCODE	P43155	Chen et al.	docosahexaenoate (dha; 22:6n3)	HMDB0002183	ENSG00000095321	CRAT	FALSE
7927	MR-link-2	12637_7_CRAT_CACP	12637_7_CRAT_CACP	GCST90199652	1-stearoyl-2-oleoyl-gps (18:0/18:1)	2	-0.00539382	0.154256	0.972106	DeCODE	P43155	Chen et al.	1-stearoyl-2-oleoyl-gps (18:0/18:1)	HMDB0010163	ENSG00000095321	CRAT	FALSE
7928	MR-link-2	12637_7_CRAT_CACP	12637_7_CRAT_CACP	GCST90199654	paraxanthine	2	-0.0658206	0.162109	0.684722	DeCODE	P43155	Chen et al.	paraxanthine	HMDB0001860	ENSG00000095321	CRAT	FALSE
7929	MR-link-2	12637_7_CRAT_CACP	12637_7_CRAT_CACP	GCST90199665	n-acetylaspartate (naa)	2	0.0237795	0.16043	0.882166	DeCODE	P43155	Chen et al.	n-acetylaspartate (naa)	HMDB0000812	ENSG00000095321	CRAT	FALSE
7930	MR-link-2	12637_7_CRAT_CACP	12637_7_CRAT_CACP	GCST90199666	palmitoylcarnitine (c16)	2	0.24116	0.177863	0.175137	DeCODE	P43155	Chen et al.	palmitoylcarnitine (c16)	HMDB0000222	ENSG00000095321	CRAT	FALSE
7931	MR-link-2	12637_7_CRAT_CACP	12637_7_CRAT_CACP	GCST90199669	acetylcarnitine (c2)	2	-0.0873922	0.165891	0.598328	DeCODE	P43155	Chen et al.	acetylcarnitine (c2)	HMDB0000201	ENSG00000095321	CRAT	TRUE
7932	MR-link-2	12637_7_CRAT_CACP	12637_7_CRAT_CACP	GCST90199673	dehydroepiandrosterone sulfate (dhea-s)	2	0.183018	0.153523	0.233214	DeCODE	P43155	Chen et al.	dehydroepiandrosterone sulfate (dhea-s)	HMDB0001032	ENSG00000095321	CRAT	FALSE
7933	MR-link-2	12637_7_CRAT_CACP	12637_7_CRAT_CACP	GCST90199691	1-methylhistidine	2	-0.0881411	0.171057	0.606363	DeCODE	P43155	Chen et al.	1-methylhistidine	HMDB0000001	ENSG00000095321	CRAT	FALSE
7934	MR-link-2	12637_7_CRAT_CACP	12637_7_CRAT_CACP	GCST90199845	sphinganine-1-phosphate	2	0.226378	0.168104	0.178092	DeCODE	P43155	Chen et al.	sphinganine-1-phosphate	HMDB0001383	ENSG00000095321	CRAT	FALSE
7935	MR-link-2	12637_7_CRAT_CACP	12637_7_CRAT_CACP	GCST90199896	sulfate*	2	-0.133937	0.155022	0.387595	DeCODE	P43155	Chen et al.	sulfate*	HMDB01448	ENSG00000095321	CRAT	FALSE
7936	MR-link-2	12637_7_CRAT_CACP	12637_7_CRAT_CACP	GCST90199972	sphingomyelin (d18:1/24:1, d18:2/24:0)*	2	0.144043	0.176209	0.413668	DeCODE	P43155	Chen et al.	sphingomyelin (d18:1/24:1, d18:2/24:0)*	HMDB0012107	ENSG00000095321	CRAT	FALSE
7937	MR-link-2	12637_7_CRAT_CACP	12637_7_CRAT_CACP	GCST90200001	sphingomyelin (d18:1/20:0, d16:1/22:0)*	2	-0.0677742	0.173187	0.695549	DeCODE	P43155	Chen et al.	sphingomyelin (d18:1/20:0, d16:1/22:0)*	HMDB0012102	ENSG00000095321	CRAT	FALSE
7938	MR-link-2	12637_7_CRAT_CACP	12637_7_CRAT_CACP	GCST90200049	myristoyl dihydrosphingomyelin (d18:0/14:0)*	2	0.0461695	0.159087	0.771652	DeCODE	P43155	Chen et al.	myristoyl dihydrosphingomyelin (d18:0/14:0)*	HMDB0012085	ENSG00000095321	CRAT	FALSE
7939	MR-link-2	12637_7_CRAT_CACP	12637_7_CRAT_CACP	GCST90200056	sphingomyelin (d18:0/18:0, d19:0/17:0)*	2	0.0993509	0.152196	0.513896	DeCODE	P43155	Chen et al.	sphingomyelin (d18:0/18:0, d19:0/17:0)*	HMDB0012087	ENSG00000095321	CRAT	FALSE
7940	MR-link-2	12637_7_CRAT_CACP	12637_7_CRAT_CACP	GCST90200279	pantothenate	2	-0.0390708	0.164507	0.812266	DeCODE	P43155	Chen et al.	pantothenate	HMDB0000210	ENSG00000095321	CRAT	FALSE
7941	MR-link-2	12637_7_CRAT_CACP	12637_7_CRAT_CACP	GCST90200281	phosphoethanolamine	2	-0.0157021	0.172692	0.927551	DeCODE	P43155	Chen et al.	phosphoethanolamine	HMDB0000224	ENSG00000095321	CRAT	FALSE
7942	MR-link-2	12637_7_CRAT_CACP	12637_7_CRAT_CACP	GCST90200283	3-ureidopropionate	2	-0.0403597	0.158995	0.799617	DeCODE	P43155	Chen et al.	3-ureidopropionate	HMDB0000026	ENSG00000095321	CRAT	FALSE
7943	MR-link-2	12637_7_CRAT_CACP	12637_7_CRAT_CACP	GCST90200291	sarcosine	2	0.0472503	0.161438	0.769764	DeCODE	P43155	Chen et al.	sarcosine	HMDB0000271	ENSG00000095321	CRAT	FALSE
7944	MR-link-2	12637_7_CRAT_CACP	12637_7_CRAT_CACP	GCST90200292	trans-4-hydroxyproline	2	-0.0614859	0.153735	0.689196	DeCODE	P43155	Chen et al.	trans-4-hydroxyproline	HMDB0000725	ENSG00000095321	CRAT	FALSE
7945	MR-link-2	12637_7_CRAT_CACP	12637_7_CRAT_CACP	GCST90200293	thyroxine	2	-0.0177368	0.160075	0.911772	DeCODE	P43155	Chen et al.	thyroxine	HMDB0000248	ENSG00000095321	CRAT	FALSE
7946	MR-link-2	12637_7_CRAT_CACP	12637_7_CRAT_CACP	GCST90200296	methyl indole-3-acetate	2	-0.476749	0.171401	0.00541116	DeCODE	P43155	Chen et al.	methyl indole-3-acetate	HMDB0029738	ENSG00000095321	CRAT	FALSE
7947	MR-link-2	12637_7_CRAT_CACP	12637_7_CRAT_CACP	GCST90200304	citrate	2	0.0453283	0.151284	0.764463	DeCODE	P43155	Chen et al.	citrate	HMDB0000094	ENSG00000095321	CRAT	FALSE
7948	MR-link-2	12637_7_CRAT_CACP	12637_7_CRAT_CACP	GCST90200306	butyrate/isobutyrate (4:0)	2	-0.00153223	0.179431	0.993187	DeCODE	P43155	Chen et al.	butyrate/isobutyrate (4:0)	HMDB0000039	ENSG00000095321	CRAT	FALSE
7949	MR-link-2	12637_7_CRAT_CACP	12637_7_CRAT_CACP	GCST90200314	n-acetylneuraminate	2	-0.186998	0.17968	0.298003	DeCODE	P43155	Chen et al.	n-acetylneuraminate	HMDB0000230	ENSG00000095321	CRAT	FALSE
7950	MR-link-2	12637_7_CRAT_CACP	12637_7_CRAT_CACP	GCST90200318	acetoacetate	2	-0.401597	0.172242	0.0197229	DeCODE	P43155	Chen et al.	acetoacetate	HMDB0000060	ENSG00000095321	CRAT	FALSE
7951	MR-link-2	12637_7_CRAT_CACP	12637_7_CRAT_CACP	GCST90200319	cys-gly, oxidized	2	0.0696626	0.1467	0.634884	DeCODE	P43155	Chen et al.	cys-gly, oxidized	HMDB0000078	ENSG00000095321	CRAT	FALSE
7952	MR-link-2	12637_7_CRAT_CACP	12637_7_CRAT_CACP	GCST90200321	cholate	2	0.0496951	0.1521	0.743874	DeCODE	P43155	Chen et al.	cholate	HMDB0000619	ENSG00000095321	CRAT	FALSE
7953	MR-link-2	12637_7_CRAT_CACP	12637_7_CRAT_CACP	GCST90200323	creatine	2	-0.131561	0.153769	0.392234	DeCODE	P43155	Chen et al.	creatine	HMDB0000064	ENSG00000095321	CRAT	FALSE
7954	MR-link-2	12637_7_CRAT_CACP	12637_7_CRAT_CACP	GCST90200325	glycerol	2	-0.074814	0.147837	0.612816	DeCODE	P43155	Chen et al.	glycerol	HMDB0000131	ENSG00000095321	CRAT	FALSE
7955	MR-link-2	12637_7_CRAT_CACP	12637_7_CRAT_CACP	GCST90200327	choline	2	-0.13249	0.175536	0.450387	DeCODE	P43155	Chen et al.	choline	HMDB0000097	ENSG00000095321	CRAT	FALSE
7956	MR-link-2	12637_7_CRAT_CACP	12637_7_CRAT_CACP	GCST90200335	stearoyl sphingomyelin (d18:1/18:0)	2	-0.0338697	0.155886	0.827997	DeCODE	P43155	Chen et al.	stearoyl sphingomyelin (d18:1/18:0)	HMDB0001348	ENSG00000095321	CRAT	FALSE
7957	MR-link-2	12637_7_CRAT_CACP	12637_7_CRAT_CACP	GCST90200336	n-palmitoyl-sphingosine (d18:1/16:0)	2	0.144614	0.167712	0.388535	DeCODE	P43155	Chen et al.	n-palmitoyl-sphingosine (d18:1/16:0)	HMDB0004949	ENSG00000095321	CRAT	FALSE
7958	MR-link-2	12637_7_CRAT_CACP	12637_7_CRAT_CACP	GCST90200337	taurochenodeoxycholate	2	0.135963	0.149006	0.361522	DeCODE	P43155	Chen et al.	taurochenodeoxycholate	HMDB0000951	ENSG00000095321	CRAT	FALSE
7959	MR-link-2	12637_7_CRAT_CACP	12637_7_CRAT_CACP	GCST90200341	n-stearoyl-sphingosine (d18:1/18:0)*	2	0.0846163	0.171956	0.622662	DeCODE	P43155	Chen et al.	n-stearoyl-sphingosine (d18:1/18:0)*	HMDB0004950	ENSG00000095321	CRAT	FALSE
7960	MR-link-2	12637_7_CRAT_CACP	12637_7_CRAT_CACP	GCST90200345	s-adenosylhomocysteine (sah)	2	0.00800482	0.173878	0.963281	DeCODE	P43155	Chen et al.	s-adenosylhomocysteine (sah)	HMDB00939	ENSG00000095321	CRAT	FALSE
7961	MR-link-2	12637_7_CRAT_CACP	12637_7_CRAT_CACP	GCST90200348	quinolinate	2	-0.402977	0.156381	0.00996944	DeCODE	P43155	Chen et al.	quinolinate	HMDB0000232	ENSG00000095321	CRAT	FALSE
7962	MR-link-2	12637_7_CRAT_CACP	12637_7_CRAT_CACP	GCST90200349	eicosapentaenoate (epa; 20:5n3)	2	-0.0560044	0.182899	0.75945	DeCODE	P43155	Chen et al.	eicosapentaenoate (epa; 20:5n3)	HMDB0001999	ENSG00000095321	CRAT	FALSE
7963	MR-link-2	12637_7_CRAT_CACP	12637_7_CRAT_CACP	GCST90200351	n-acetylputrescine	2	-0.212802	0.159416	0.181914	DeCODE	P43155	Chen et al.	n-acetylputrescine	HMDB0002064	ENSG00000095321	CRAT	FALSE
7964	MR-link-2	12637_7_CRAT_CACP	12637_7_CRAT_CACP	GCST90200354	linoleate (18:2n6)	2	-0.155575	0.150856	0.30241	DeCODE	P43155	Chen et al.	linoleate (18:2n6)	HMDB0006270,HMDB0000673	ENSG00000095321	CRAT	FALSE
7965	MR-link-2	12637_7_CRAT_CACP	12637_7_CRAT_CACP	GCST90200355	adenosine 5'-diphosphate (adp)	2	0.192792	0.198759	0.332055	DeCODE	P43155	Chen et al.	adenosine 5'-diphosphate (adp)	HMDB0001341	ENSG00000095321	CRAT	FALSE
7966	MR-link-2	12637_7_CRAT_CACP	12637_7_CRAT_CACP	GCST90200356	adenosine 5'-monophosphate (amp)	2	0.0961171	0.154193	0.53305	DeCODE	P43155	Chen et al.	adenosine 5'-monophosphate (amp)	HMDB0000045	ENSG00000095321	CRAT	FALSE
7967	MR-link-2	12637_7_CRAT_CACP	12637_7_CRAT_CACP	GCST90200358	arachidonate (20:4n6)	2	-0.231123	0.181529	0.202948	DeCODE	P43155	Chen et al.	arachidonate (20:4n6)	HMDB0001043	ENSG00000095321	CRAT	FALSE
7968	MR-link-2	12637_7_CRAT_CACP	12637_7_CRAT_CACP	GCST90200359	5-methylthioadenosine (mta)	2	-0.0598534	0.149515	0.688923	DeCODE	P43155	Chen et al.	5-methylthioadenosine (mta)	HMDB0001173	ENSG00000095321	CRAT	FALSE
7969	MR-link-2	12637_7_CRAT_CACP	12637_7_CRAT_CACP	GCST90200361	beta-alanine	2	0.229224	0.193281	0.235637	DeCODE	P43155	Chen et al.	beta-alanine	HMDB0000056	ENSG00000095321	CRAT	FALSE
7970	MR-link-2	12637_7_CRAT_CACP	12637_7_CRAT_CACP	GCST90200362	succinate	2	0.0444306	0.189755	0.814871	DeCODE	P43155	Chen et al.	succinate	HMDB0000254	ENSG00000095321	CRAT	FALSE
7971	MR-link-2	12637_7_CRAT_CACP	12637_7_CRAT_CACP	GCST90200363	choline phosphate	2	-0.0354231	0.168822	0.833804	DeCODE	P43155	Chen et al.	choline phosphate	HMDB0001565	ENSG00000095321	CRAT	FALSE
7972	MR-link-2	12637_7_CRAT_CACP	12637_7_CRAT_CACP	GCST90200364	cysteinylglycine	2	0.181075	0.157297	0.249665	DeCODE	P43155	Chen et al.	cysteinylglycine	HMDB0000078	ENSG00000095321	CRAT	FALSE
7973	MR-link-2	12637_7_CRAT_CACP	12637_7_CRAT_CACP	GCST90200365	phenylpyruvate	2	0.0591149	0.270176	0.826805	DeCODE	P43155	Chen et al.	phenylpyruvate	HMDB0000205	ENSG00000095321	CRAT	FALSE
7974	MR-link-2	12637_7_CRAT_CACP	12637_7_CRAT_CACP	GCST90200368	cholesterol	2	0.199287	0.162268	0.219398	DeCODE	P43155	Chen et al.	cholesterol	HMDB0000067	ENSG00000095321	CRAT	FALSE
7975	MR-link-2	12637_7_CRAT_CACP	12637_7_CRAT_CACP	GCST90200369	2-hydroxyphenylacetate	2	0.156561	0.221282	0.479245	DeCODE	P43155	Chen et al.	2-hydroxyphenylacetate	HMDB0000669	ENSG00000095321	CRAT	FALSE
7976	MR-link-2	12637_7_CRAT_CACP	12637_7_CRAT_CACP	GCST90200370	aspartate	2	-0.119873	0.153503	0.43485	DeCODE	P43155	Chen et al.	aspartate	HMDB0000191	ENSG00000095321	CRAT	FALSE
7977	MR-link-2	12637_7_CRAT_CACP	12637_7_CRAT_CACP	GCST90200372	arginine	2	-0.00407839	0.159104	0.97955	DeCODE	P43155	Chen et al.	arginine	HMDB0000517	ENSG00000095321	CRAT	FALSE
7978	MR-link-2	12637_7_CRAT_CACP	12637_7_CRAT_CACP	GCST90200374	sphinganine	2	0.298366	0.157992	0.0589614	DeCODE	P43155	Chen et al.	sphinganine	HMDB0000269	ENSG00000095321	CRAT	FALSE
7979	MR-link-2	12637_7_CRAT_CACP	12637_7_CRAT_CACP	GCST90200376	flavin adenine dinucleotide (fad)	2	-0.126365	0.194346	0.51556	DeCODE	P43155	Chen et al.	flavin adenine dinucleotide (fad)	HMDB0001248	ENSG00000095321	CRAT	FALSE
7980	MR-link-2	12637_7_CRAT_CACP	12637_7_CRAT_CACP	GCST90200377	histidine	2	0.157252	0.193413	0.416196	DeCODE	P43155	Chen et al.	histidine	HMDB0000177	ENSG00000095321	CRAT	FALSE
7981	MR-link-2	12637_7_CRAT_CACP	12637_7_CRAT_CACP	GCST90200378	cortisol	2	0.0463936	0.151167	0.758917	DeCODE	P43155	Chen et al.	cortisol	HMDB0000063	ENSG00000095321	CRAT	FALSE
7982	MR-link-2	12637_7_CRAT_CACP	12637_7_CRAT_CACP	GCST90200379	hypotaurine	2	-0.106538	0.174099	0.540579	DeCODE	P43155	Chen et al.	hypotaurine	HMDB0000965	ENSG00000095321	CRAT	FALSE
7983	MR-link-2	12637_7_CRAT_CACP	12637_7_CRAT_CACP	GCST90200382	cystine	2	-0.0669692	0.177397	0.705794	DeCODE	P43155	Chen et al.	cystine	HMDB0000192	ENSG00000095321	CRAT	FALSE
7984	MR-link-2	12637_7_CRAT_CACP	12637_7_CRAT_CACP	GCST90200383	cystathionine	2	-0.0186192	0.184613	0.919665	DeCODE	P43155	Chen et al.	cystathionine	HMDB0000099	ENSG00000095321	CRAT	FALSE
7985	MR-link-2	12637_7_CRAT_CACP	12637_7_CRAT_CACP	GCST90200384	guanidinoacetate	2	-0.0647573	0.154535	0.675182	DeCODE	P43155	Chen et al.	guanidinoacetate	HMDB0000128	ENSG00000095321	CRAT	FALSE
7986	MR-link-2	12637_7_CRAT_CACP	12637_7_CRAT_CACP	GCST90200385	sphingosine	2	0.255037	0.153175	0.0959124	DeCODE	P43155	Chen et al.	sphingosine	HMDB0000252	ENSG00000095321	CRAT	FALSE
7987	MR-link-2	12637_7_CRAT_CACP	12637_7_CRAT_CACP	GCST90200390	stearate (18:0)	2	-0.0798005	0.156434	0.609965	DeCODE	P43155	Chen et al.	stearate (18:0)	HMDB0000827	ENSG00000095321	CRAT	FALSE
7988	MR-link-2	12637_7_CRAT_CACP	12637_7_CRAT_CACP	GCST90200391	methionine	2	0.0928639	0.184718	0.615153	DeCODE	P43155	Chen et al.	methionine	HMDB0000696	ENSG00000095321	CRAT	FALSE
7989	MR-link-2	12637_7_CRAT_CACP	12637_7_CRAT_CACP	GCST90200392	orotate	2	-0.0620104	0.152749	0.684771	DeCODE	P43155	Chen et al.	orotate	HMDB0000226	ENSG00000095321	CRAT	FALSE
7990	MR-link-2	12637_7_CRAT_CACP	12637_7_CRAT_CACP	GCST90200393	phosphate	2	0.00364228	0.161154	0.981968	DeCODE	P43155	Chen et al.	phosphate	HMDB0001429	ENSG00000095321	CRAT	FALSE
7991	MR-link-2	12637_7_CRAT_CACP	12637_7_CRAT_CACP	GCST90200394	inosine	2	-0.0869608	0.198495	0.661313	DeCODE	P43155	Chen et al.	inosine	HMDB0000195	ENSG00000095321	CRAT	FALSE
7992	MR-link-2	12637_7_CRAT_CACP	12637_7_CRAT_CACP	GCST90200395	inosine 5'-monophosphate (imp)	2	0.17223	0.207729	0.407042	DeCODE	P43155	Chen et al.	inosine 5'-monophosphate (imp)	HMDB0000175	ENSG00000095321	CRAT	FALSE
7993	MR-link-2	12637_7_CRAT_CACP	12637_7_CRAT_CACP	GCST90200396	phenylalanine	2	-0.000981488	0.200772	0.9961	DeCODE	P43155	Chen et al.	phenylalanine	HMDB0000159	ENSG00000095321	CRAT	FALSE
7994	MR-link-2	12637_7_CRAT_CACP	12637_7_CRAT_CACP	GCST90200397	palmitate (16:0)	2	-0.137272	0.154286	0.373614	DeCODE	P43155	Chen et al.	palmitate (16:0)	HMDB0000220	ENSG00000095321	CRAT	FALSE
7995	MR-link-2	12637_7_CRAT_CACP	12637_7_CRAT_CACP	GCST90200400	nicotinamide	2	-0.0763539	0.155024	0.622345	DeCODE	P43155	Chen et al.	nicotinamide	HMDB0001406	ENSG00000095321	CRAT	FALSE
7996	MR-link-2	12637_7_CRAT_CACP	12637_7_CRAT_CACP	GCST90200401	myo-inositol	2	-0.0273636	0.15698	0.86162	DeCODE	P43155	Chen et al.	myo-inositol	HMDB0000211	ENSG00000095321	CRAT	FALSE
7997	MR-link-2	12637_7_CRAT_CACP	12637_7_CRAT_CACP	GCST90200403	citrulline	2	-0.505896	0.148257	0.000644204	DeCODE	P43155	Chen et al.	citrulline	HMDB0000904	ENSG00000095321	CRAT	FALSE
7998	MR-link-2	12637_7_CRAT_CACP	12637_7_CRAT_CACP	GCST90200404	ornithine	2	-0.115025	0.151687	0.448271	DeCODE	P43155	Chen et al.	ornithine	HMDB0000214	ENSG00000095321	CRAT	FALSE
7999	MR-link-2	12637_7_CRAT_CACP	12637_7_CRAT_CACP	GCST90200405	retinol (vitamin a)	2	-0.0643543	0.195088	0.741496	DeCODE	P43155	Chen et al.	retinol (vitamin a)	HMDB0000305	ENSG00000095321	CRAT	FALSE
8000	MR-link-2	12637_7_CRAT_CACP	12637_7_CRAT_CACP	GCST90200406	1-methylnicotinamide	2	-0.0608511	0.150912	0.686784	DeCODE	P43155	Chen et al.	1-methylnicotinamide	HMDB0000699	ENSG00000095321	CRAT	FALSE
8001	MR-link-2	12637_7_CRAT_CACP	12637_7_CRAT_CACP	GCST90200407	uridine	2	-0.0321071	0.169087	0.8494	DeCODE	P43155	Chen et al.	uridine	HMDB0000296	ENSG00000095321	CRAT	FALSE
8002	MR-link-2	12637_7_CRAT_CACP	12637_7_CRAT_CACP	GCST90200410	phytanate	2	0.10992	0.151786	0.468959	DeCODE	P43155	Chen et al.	phytanate	HMDB0000801	ENSG00000095321	CRAT	FALSE
8003	MR-link-2	12637_7_CRAT_CACP	12637_7_CRAT_CACP	GCST90200412	glutamate	2	-0.0569497	0.175767	0.745932	DeCODE	P43155	Chen et al.	glutamate	HMDB0000148	ENSG00000095321	CRAT	FALSE
8004	MR-link-2	12637_7_CRAT_CACP	12637_7_CRAT_CACP	GCST90200413	2'-deoxyuridine	2	-0.352543	0.163203	0.0307614	DeCODE	P43155	Chen et al.	2'-deoxyuridine	HMDB0000012	ENSG00000095321	CRAT	FALSE
8005	MR-link-2	12637_7_CRAT_CACP	12637_7_CRAT_CACP	GCST90200415	serine	2	0.121683	0.154874	0.432047	DeCODE	P43155	Chen et al.	serine	HMDB0000187	ENSG00000095321	CRAT	FALSE
8006	MR-link-2	12637_7_CRAT_CACP	12637_7_CRAT_CACP	GCST90200417	urea	2	0.0613289	0.153648	0.689781	DeCODE	P43155	Chen et al.	urea	HMDB0000294	ENSG00000095321	CRAT	FALSE
8007	MR-link-2	12637_7_CRAT_CACP	12637_7_CRAT_CACP	GCST90200418	pyridoxal	2	0.0869874	0.156374	0.578022	DeCODE	P43155	Chen et al.	pyridoxal	HMDB0001545	ENSG00000095321	CRAT	FALSE
8008	MR-link-2	12637_7_CRAT_CACP	12637_7_CRAT_CACP	GCST90200419	glutamine	2	-0.0111301	0.173452	0.948837	DeCODE	P43155	Chen et al.	glutamine	HMDB0000641	ENSG00000095321	CRAT	FALSE
8009	MR-link-2	12637_7_CRAT_CACP	12637_7_CRAT_CACP	GCST90200422	serotonin	2	-0.0727751	0.164409	0.658022	DeCODE	P43155	Chen et al.	serotonin	HMDB0000259	ENSG00000095321	CRAT	FALSE
8010	MR-link-2	12637_7_CRAT_CACP	12637_7_CRAT_CACP	GCST90200423	spermidine	2	0.234468	0.16459	0.154286	DeCODE	P43155	Chen et al.	spermidine	HMDB0001257	ENSG00000095321	CRAT	FALSE
8011	MR-link-2	12637_7_CRAT_CACP	12637_7_CRAT_CACP	GCST90200427	tyrosine	2	0.00703706	0.174125	0.967763	DeCODE	P43155	Chen et al.	tyrosine	HMDB0000158	ENSG00000095321	CRAT	FALSE
8012	MR-link-2	12637_7_CRAT_CACP	12637_7_CRAT_CACP	GCST90200429	cytidine	2	0.0859081	0.190998	0.652866	DeCODE	P43155	Chen et al.	cytidine	HMDB0000089	ENSG00000095321	CRAT	FALSE
8013	MR-link-2	12637_7_CRAT_CACP	12637_7_CRAT_CACP	GCST90200430	pyruvate	2	0.0519301	0.152881	0.734101	DeCODE	P43155	Chen et al.	pyruvate	HMDB0000243	ENSG00000095321	CRAT	FALSE
8014	MR-link-2	12637_7_CRAT_CACP	12637_7_CRAT_CACP	GCST90200431	alanine	2	0.0988555	0.156845	0.528514	DeCODE	P43155	Chen et al.	alanine	HMDB0000161	ENSG00000095321	CRAT	FALSE
8015	MR-link-2	12637_7_CRAT_CACP	12637_7_CRAT_CACP	GCST90200432	threonine	2	0.000292668	0.167151	0.998603	DeCODE	P43155	Chen et al.	threonine	HMDB0000167	ENSG00000095321	CRAT	FALSE
8016	MR-link-2	12637_7_CRAT_CACP	12637_7_CRAT_CACP	GCST90200437	fructose	2	0.225918	0.157219	0.150728	DeCODE	P43155	Chen et al.	fructose	HMDB0000660	ENSG00000095321	CRAT	FALSE
8017	MR-link-2	12637_7_CRAT_CACP	12637_7_CRAT_CACP	GCST90200438	alpha-ketobutyrate	2	0.0657683	0.163778	0.688	DeCODE	P43155	Chen et al.	alpha-ketobutyrate	HMDB0000005	ENSG00000095321	CRAT	FALSE
8018	MR-link-2	12637_7_CRAT_CACP	12637_7_CRAT_CACP	GCST90200439	cysteine	2	-0.0561753	0.153045	0.713581	DeCODE	P43155	Chen et al.	cysteine	HMDB0000574	ENSG00000095321	CRAT	FALSE
8019	MR-link-2	12637_7_CRAT_CACP	12637_7_CRAT_CACP	GCST90200440	glucose	2	-0.0261739	0.158807	0.869089	DeCODE	P43155	Chen et al.	glucose	HMDB0000122	ENSG00000095321	CRAT	FALSE
8020	MR-link-2	12637_7_CRAT_CACP	12637_7_CRAT_CACP	GCST90200441	tryptophan	2	-0.0533529	0.157336	0.734532	DeCODE	P43155	Chen et al.	tryptophan	HMDB0000929	ENSG00000095321	CRAT	FALSE
8021	MR-link-2	12637_7_CRAT_CACP	12637_7_CRAT_CACP	GCST90200442	valine	2	0.135153	0.154366	0.381282	DeCODE	P43155	Chen et al.	valine	HMDB0000883	ENSG00000095321	CRAT	FALSE
8022	MR-link-2	12637_7_CRAT_CACP	12637_7_CRAT_CACP	GCST90200444	dihydroorotate	2	-0.255862	0.164021	0.118774	DeCODE	P43155	Chen et al.	dihydroorotate	HMDB03349	ENSG00000095321	CRAT	FALSE
8023	MR-link-2	12637_7_CRAT_CACP	12637_7_CRAT_CACP	GCST90200447	maltose	2	0.34352	0.1898	0.0703112	DeCODE	P43155	Chen et al.	maltose	HMDB0000163	ENSG00000095321	CRAT	FALSE
8024	MR-link-2	12637_7_CRAT_CACP	12637_7_CRAT_CACP	GCST90200452	asparagine	2	0.162751	0.149161	0.275224	DeCODE	P43155	Chen et al.	asparagine	HMDB0000168	ENSG00000095321	CRAT	FALSE
8025	MR-link-2	12637_7_CRAT_CACP	12637_7_CRAT_CACP	GCST90200455	alpha-ketoglutarate	2	-0.0136804	0.165047	0.933941	DeCODE	P43155	Chen et al.	alpha-ketoglutarate	HMDB0000208	ENSG00000095321	CRAT	FALSE
8026	MR-link-2	12637_7_CRAT_CACP	12637_7_CRAT_CACP	GCST90200680	5-acetylamino-6-formylamino-3-methyluracil	2	-0.0374379	0.158784	0.813605	DeCODE	P43155	Chen et al.	5-acetylamino-6-formylamino-3-methyluracil	HMDB0011105	ENSG00000095321	CRAT	FALSE
8027	MR-link-2	12637_7_CRAT_CACP	12637_7_CRAT_CACP	GCST90200684	n-acetyl-aspartyl-glutamate (naag)	2	0.0296208	0.162174	0.855074	DeCODE	P43155	Chen et al.	n-acetyl-aspartyl-glutamate (naag)	HMDB0001067	ENSG00000095321	CRAT	FALSE
8028	MR-link-2	12637_7_CRAT_CACP	12637_7_CRAT_CACP	GCST90200687	bilirubin (e,z or z,e)*	2	-0.105381	0.159597	0.509065	DeCODE	P43155	Chen et al.	bilirubin (e,z or z,e)*	HMDB0000488	ENSG00000095321	CRAT	FALSE
8029	MR-link-2	12637_7_CRAT_CACP	12637_7_CRAT_CACP	GCST90200691	n-delta-acetylornithine	2	-0.101793	0.154433	0.509807	DeCODE	P43155	Chen et al.	n-delta-acetylornithine	HMDB0003357	ENSG00000095321	CRAT	FALSE
8030	MR-link-2	12637_7_CRAT_CACP	12637_7_CRAT_CACP	GCST90200704	bilirubin (z,z)	2	-0.11339	0.153573	0.460304	DeCODE	P43155	Chen et al.	bilirubin (z,z)	HMDB0000054	ENSG00000095321	CRAT	FALSE
8031	MR-link-2	12637_7_CRAT_CACP	12637_7_CRAT_CACP	GCST90200706	biliverdin	2	-0.0358124	0.174988	0.83784	DeCODE	P43155	Chen et al.	biliverdin	HMDB0001008	ENSG00000095321	CRAT	FALSE
8032	MR-link-2	12637_7_CRAT_CACP	12637_7_CRAT_CACP	GCST90200707	glycine	2	-0.0580916	0.157641	0.712497	DeCODE	P43155	Chen et al.	glycine	HMDB0000123	ENSG00000095321	CRAT	FALSE
8033	MR-link-2	12637_7_CRAT_CACP	12637_7_CRAT_CACP	M00053	glutamine	2	0.15527	0.173409	0.370575	DeCODE	P43155	Shin et al.	glutamine	HMDB0000641	ENSG00000095321	CRAT	FALSE
8034	MR-link-2	12637_7_CRAT_CACP	12637_7_CRAT_CACP	M00054	tryptophan	2	0.0427502	0.176676	0.808804	DeCODE	P43155	Shin et al.	tryptophan	HMDB0000929	ENSG00000095321	CRAT	FALSE
8035	MR-link-2	12637_7_CRAT_CACP	12637_7_CRAT_CACP	M00059	histidine	2	0.361351	0.171414	0.0350262	DeCODE	P43155	Shin et al.	histidine	HMDB0000177	ENSG00000095321	CRAT	FALSE
8036	MR-link-2	12637_7_CRAT_CACP	12637_7_CRAT_CACP	M00063	cholesterol	2	0.0357383	0.245911	0.88445	DeCODE	P43155	Shin et al.	cholesterol	HMDB0000067	ENSG00000095321	CRAT	FALSE
8037	MR-link-2	12637_7_CRAT_CACP	12637_7_CRAT_CACP	M00064	phenylalanine	2	-0.0167004	0.171228	0.922303	DeCODE	P43155	Shin et al.	phenylalanine	HMDB0000159	ENSG00000095321	CRAT	FALSE
8038	MR-link-2	12637_7_CRAT_CACP	12637_7_CRAT_CACP	M00555	adenosine	2	0.200932	0.230324	0.382996	DeCODE	P43155	Shin et al.	adenosine	HMDB0000050	ENSG00000095321	CRAT	FALSE
8039	MR-link-2	12637_7_CRAT_CACP	12637_7_CRAT_CACP	M00577	fructose	2	-0.00145814	0.232205	0.99499	DeCODE	P43155	Shin et al.	fructose	HMDB0000660	ENSG00000095321	CRAT	FALSE
8040	MR-link-2	12637_7_CRAT_CACP	12637_7_CRAT_CACP	M00599	pyruvate	2	-0.0280024	0.192504	0.884344	DeCODE	P43155	Shin et al.	pyruvate	HMDB0000243	ENSG00000095321	CRAT	FALSE
8041	MR-link-2	12637_7_CRAT_CACP	12637_7_CRAT_CACP	M00606	uridine	2	0.0683947	0.191779	0.721367	DeCODE	P43155	Shin et al.	uridine	HMDB0000296	ENSG00000095321	CRAT	FALSE
8042	MR-link-2	12637_7_CRAT_CACP	12637_7_CRAT_CACP	M01105	linoleate (18:2n6)	2	-0.0257983	0.182744	0.887734	DeCODE	P43155	Shin et al.	linoleate (18:2n6)	HMDB0006270,HMDB0000673	ENSG00000095321	CRAT	FALSE
8043	MR-link-2	12637_7_CRAT_CACP	12637_7_CRAT_CACP	M01110	arachidonate (20:4n6)	2	-0.327201	0.191603	0.087691	DeCODE	P43155	Shin et al.	arachidonate (20:4n6)	HMDB0001043	ENSG00000095321	CRAT	FALSE
8044	MR-link-2	12637_7_CRAT_CACP	12637_7_CRAT_CACP	M01123	inosine	2	-0.591435	0.304635	0.0522034	DeCODE	P43155	Shin et al.	inosine	HMDB0000195	ENSG00000095321	CRAT	FALSE
8045	MR-link-2	12637_7_CRAT_CACP	12637_7_CRAT_CACP	M01284	threonine	2	0.271317	0.201579	0.178316	DeCODE	P43155	Shin et al.	threonine	HMDB0000167	ENSG00000095321	CRAT	FALSE
8046	MR-link-2	12637_7_CRAT_CACP	12637_7_CRAT_CACP	M01299	tyrosine	2	0.0142781	0.204826	0.944426	DeCODE	P43155	Shin et al.	tyrosine	HMDB0000158	ENSG00000095321	CRAT	FALSE
8047	MR-link-2	12637_7_CRAT_CACP	12637_7_CRAT_CACP	M01302	methionine	2	0.0536484	0.179694	0.76528	DeCODE	P43155	Shin et al.	methionine	HMDB0000696	ENSG00000095321	CRAT	FALSE
8048	MR-link-2	12637_7_CRAT_CACP	12637_7_CRAT_CACP	M01336	palmitate (16:0)	2	-0.131097	0.174209	0.451732	DeCODE	P43155	Shin et al.	palmitate (16:0)	HMDB0000220	ENSG00000095321	CRAT	FALSE
8049	MR-link-2	12637_7_CRAT_CACP	12637_7_CRAT_CACP	M01358	stearate (18:0)	2	-0.287915	0.182677	0.115005	DeCODE	P43155	Shin et al.	stearate (18:0)	HMDB0000827	ENSG00000095321	CRAT	FALSE
8050	MR-link-2	12637_7_CRAT_CACP	12637_7_CRAT_CACP	M01493	ornithine	2	-0.118972	0.180357	0.509482	DeCODE	P43155	Shin et al.	ornithine	HMDB0000214	ENSG00000095321	CRAT	FALSE
8051	MR-link-2	12637_7_CRAT_CACP	12637_7_CRAT_CACP	M01508	pantothenate	2	-0.112999	0.185093	0.541532	DeCODE	P43155	Shin et al.	pantothenate	HMDB0000210	ENSG00000095321	CRAT	FALSE
8052	MR-link-2	12637_7_CRAT_CACP	12637_7_CRAT_CACP	M01564	citrate	2	0.167935	0.264145	0.524927	DeCODE	P43155	Shin et al.	citrate	HMDB0000094	ENSG00000095321	CRAT	FALSE
8053	MR-link-2	12637_7_CRAT_CACP	12637_7_CRAT_CACP	M01638	arginine	2	0.155309	0.202361	0.442792	DeCODE	P43155	Shin et al.	arginine	HMDB0000517	ENSG00000095321	CRAT	FALSE
8054	MR-link-2	12637_7_CRAT_CACP	12637_7_CRAT_CACP	M01640	ascorbate (vitamin c)	2	0.197218	0.528686	0.709123	DeCODE	P43155	Shin et al.	ascorbate (vitamin c)	HMDB0000044	ENSG00000095321	CRAT	FALSE
8055	MR-link-2	12637_7_CRAT_CACP	12637_7_CRAT_CACP	M01649	valine	2	0.215778	0.173125	0.212627	DeCODE	P43155	Shin et al.	valine	HMDB0000883	ENSG00000095321	CRAT	FALSE
8056	MR-link-2	12637_7_CRAT_CACP	12637_7_CRAT_CACP	M01670	urea	2	0.142772	0.174624	0.413587	DeCODE	P43155	Shin et al.	urea	HMDB0000294	ENSG00000095321	CRAT	FALSE
8057	MR-link-2	12637_7_CRAT_CACP	12637_7_CRAT_CACP	M01712	cortisol	2	0.239901	0.175284	0.171111	DeCODE	P43155	Shin et al.	cortisol	HMDB0000063	ENSG00000095321	CRAT	FALSE
8058	MR-link-2	12637_7_CRAT_CACP	12637_7_CRAT_CACP	M01827	riboflavin (vitamin b2)	2	-0.618905	0.402727	0.124345	DeCODE	P43155	Shin et al.	riboflavin (vitamin b2)	HMDB0000244	ENSG00000095321	CRAT	FALSE
8059	MR-link-2	12637_7_CRAT_CACP	12637_7_CRAT_CACP	M02132	citrulline	2	0.0178483	0.18283	0.922232	DeCODE	P43155	Shin et al.	citrulline	HMDB0000904	ENSG00000095321	CRAT	FALSE
8060	MR-link-2	12637_7_CRAT_CACP	12637_7_CRAT_CACP	M02137	biliverdin	2	-0.00808278	0.195371	0.967	DeCODE	P43155	Shin et al.	biliverdin	HMDB0001008	ENSG00000095321	CRAT	FALSE
8061	MR-link-2	12637_7_CRAT_CACP	12637_7_CRAT_CACP	M02342	serotonin (5ht)	2	-0.0273418	0.267982	0.918734	DeCODE	P43155	Shin et al.	serotonin (5ht)	HMDB0000259	ENSG00000095321	CRAT	FALSE
8062	MR-link-2	12637_7_CRAT_CACP	12637_7_CRAT_CACP	M03147	xanthine	2	0.353294	0.186645	0.058376	DeCODE	P43155	Shin et al.	xanthine	HMDB0000292	ENSG00000095321	CRAT	FALSE
8063	MR-link-2	12637_7_CRAT_CACP	12637_7_CRAT_CACP	M11438	phosphate	2	0.194876	0.177992	0.273577	DeCODE	P43155	Shin et al.	phosphate	HMDB0001429	ENSG00000095321	CRAT	FALSE
8064	MR-link-2	12637_7_CRAT_CACP	12637_7_CRAT_CACP	M15122	glycerol	2	0.192132	0.175701	0.274165	DeCODE	P43155	Shin et al.	glycerol	HMDB0000131	ENSG00000095321	CRAT	FALSE
8065	MR-link-2	12637_7_CRAT_CACP	12637_7_CRAT_CACP	M15488	acetylphosphate	2	0.200932	0.230324	0.382996	DeCODE	P43155	Shin et al.	acetylphosphate	HMDB0001494	ENSG00000095321	CRAT	FALSE
8066	MR-link-2	12637_7_CRAT_CACP	12637_7_CRAT_CACP	M15506	choline	2	0.0496788	0.211432	0.814237	DeCODE	P43155	Shin et al.	choline	HMDB0000097	ENSG00000095321	CRAT	FALSE
8067	MR-link-2	12637_7_CRAT_CACP	12637_7_CRAT_CACP	M15630	n-acetylornithine	2	0.141112	0.197852	0.475709	DeCODE	P43155	Shin et al.	n-acetylornithine	HMDB0003357	ENSG00000095321	CRAT	FALSE
8068	MR-link-2	12637_7_CRAT_CACP	12637_7_CRAT_CACP	M15677	3-methylhistidine	2	0.0717787	0.24976	0.773813	DeCODE	P43155	Shin et al.	3-methylhistidine	HMDB0000479	ENSG00000095321	CRAT	FALSE
8069	MR-link-2	12637_7_CRAT_CACP	12637_7_CRAT_CACP	M15990	glycerophosphorylcholine (gpc)	2	-0.0137003	0.261352	0.958193	DeCODE	P43155	Shin et al.	glycerophosphorylcholine (gpc)	HMDB0000086	ENSG00000095321	CRAT	FALSE
8070	MR-link-2	12637_7_CRAT_CACP	12637_7_CRAT_CACP	M15996	aspartate	2	0.138528	0.175507	0.429934	DeCODE	P43155	Shin et al.	aspartate	HMDB0000191	ENSG00000095321	CRAT	FALSE
8071	MR-link-2	12637_7_CRAT_CACP	12637_7_CRAT_CACP	M18254	paraxanthine	2	0.336061	0.211571	0.112195	DeCODE	P43155	Shin et al.	paraxanthine	HMDB0001860	ENSG00000095321	CRAT	FALSE
8072	MR-link-2	12637_7_CRAT_CACP	12637_7_CRAT_CACP	M18467	eicosapentaenoate (epa; 20:5n3)	2	-0.480402	0.250498	0.0551376	DeCODE	P43155	Shin et al.	eicosapentaenoate (epa; 20:5n3)	HMDB0001999	ENSG00000095321	CRAT	FALSE
8073	MR-link-2	12637_7_CRAT_CACP	12637_7_CRAT_CACP	M18474	estrone 3-sulfate	2	-0.294611	0.683071	0.666248	DeCODE	P43155	Shin et al.	estrone 3-sulfate	HMDB0001425	ENSG00000095321	CRAT	FALSE
8074	MR-link-2	12637_7_CRAT_CACP	12637_7_CRAT_CACP	M18494	taurochenodeoxycholate	2	-0.238624	0.211787	0.259861	DeCODE	P43155	Shin et al.	taurochenodeoxycholate	HMDB0000951	ENSG00000095321	CRAT	FALSE
8075	MR-link-2	12637_7_CRAT_CACP	12637_7_CRAT_CACP	M19323	docosahexaenoate (dha; 22:6n3)	2	-0.351762	0.225566	0.118887	DeCODE	P43155	Shin et al.	docosahexaenoate (dha; 22:6n3)	HMDB0002183	ENSG00000095321	CRAT	FALSE
8076	MR-link-2	12637_7_CRAT_CACP	12637_7_CRAT_CACP	M19934	myo-inositol	2	0.213255	0.182803	0.243378	DeCODE	P43155	Shin et al.	myo-inositol	HMDB0000211	ENSG00000095321	CRAT	FALSE
8077	MR-link-2	12637_7_CRAT_CACP	12637_7_CRAT_CACP	M20489	glucose	2	-0.15735	0.221626	0.477715	DeCODE	P43155	Shin et al.	glucose	HMDB0000122	ENSG00000095321	CRAT	FALSE
8078	MR-link-2	12637_7_CRAT_CACP	12637_7_CRAT_CACP	M21044	2-hydroxybutyrate (ahb)	2	0.0932637	0.178526	0.601385	DeCODE	P43155	Shin et al.	2-hydroxybutyrate (ahb)	HMDB0000008	ENSG00000095321	CRAT	FALSE
8079	MR-link-2	12637_7_CRAT_CACP	12637_7_CRAT_CACP	M22189	palmitoylcarnitine (c16)	2	0.235183	0.19559	0.229199	DeCODE	P43155	Shin et al.	palmitoylcarnitine (c16)	HMDB0000222	ENSG00000095321	CRAT	FALSE
8080	MR-link-2	12637_7_CRAT_CACP	12637_7_CRAT_CACP	M22842	cholate	2	0.0253238	0.20022	0.899352	DeCODE	P43155	Shin et al.	cholate	HMDB0000619	ENSG00000095321	CRAT	FALSE
8081	MR-link-2	12637_7_CRAT_CACP	12637_7_CRAT_CACP	M27716	bilirubin (z,z)	2	-0.154644	0.207567	0.456254	DeCODE	P43155	Shin et al.	bilirubin (z,z)	HMDB0000054	ENSG00000095321	CRAT	FALSE
8082	MR-link-2	12637_7_CRAT_CACP	12637_7_CRAT_CACP	M27718	creatine	2	-0.0120508	0.174361	0.944899	DeCODE	P43155	Shin et al.	creatine	HMDB0000064	ENSG00000095321	CRAT	FALSE
8083	MR-link-2	12637_7_CRAT_CACP	12637_7_CRAT_CACP	M31453	cysteine	2	0.217284	0.208307	0.296904	DeCODE	P43155	Shin et al.	cysteine	HMDB0000574	ENSG00000095321	CRAT	FALSE
8084	MR-link-2	12637_7_CRAT_CACP	12637_7_CRAT_CACP	M31454	cystine	2	-0.16776	0.335905	0.617479	DeCODE	P43155	Shin et al.	cystine	HMDB0000192	ENSG00000095321	CRAT	FALSE
8085	MR-link-2	12637_7_CRAT_CACP	12637_7_CRAT_CACP	M32198	acetylcarnitine (c2)	2	0.240453	0.205174	0.241219	DeCODE	P43155	Shin et al.	acetylcarnitine (c2)	HMDB0000201	ENSG00000095321	CRAT	TRUE
8086	MR-link-2	12637_7_CRAT_CACP	12637_7_CRAT_CACP	M32315	serine	2	0.142636	0.180726	0.429973	DeCODE	P43155	Shin et al.	serine	HMDB0000187	ENSG00000095321	CRAT	FALSE
8087	MR-link-2	12637_7_CRAT_CACP	12637_7_CRAT_CACP	M32319	trans-4-hydroxyproline	2	0.0613331	0.17932	0.732328	DeCODE	P43155	Shin et al.	trans-4-hydroxyproline	HMDB0000725	ENSG00000095321	CRAT	FALSE
8088	MR-link-2	12637_7_CRAT_CACP	12637_7_CRAT_CACP	M32322	glutamate	2	-0.289074	0.185076	0.118307	DeCODE	P43155	Shin et al.	glutamate	HMDB0000148	ENSG00000095321	CRAT	FALSE
8089	MR-link-2	12637_7_CRAT_CACP	12637_7_CRAT_CACP	M32338	glycine	2	-0.111821	0.191595	0.559469	DeCODE	P43155	Shin et al.	glycine	HMDB0000123	ENSG00000095321	CRAT	FALSE
8090	MR-link-2	12637_7_CRAT_CACP	12637_7_CRAT_CACP	M32339	alanine	2	0.171564	0.279268	0.538993	DeCODE	P43155	Shin et al.	alanine	HMDB0000161	ENSG00000095321	CRAT	FALSE
8091	MR-link-2	12637_7_CRAT_CACP	12637_7_CRAT_CACP	M32425	dehydroepiandrosterone sulfate (dhea-s)	2	0.109982	0.183466	0.548862	DeCODE	P43155	Shin et al.	dehydroepiandrosterone sulfate (dhea-s)	HMDB0001032	ENSG00000095321	CRAT	FALSE
8092	MR-link-2	12637_7_CRAT_CACP	12637_7_CRAT_CACP	M32458	oleamide	2	0.00488162	0.216362	0.981999	DeCODE	P43155	Shin et al.	oleamide	HMDB0002117	ENSG00000095321	CRAT	FALSE
8093	MR-link-2	12637_7_CRAT_CACP	12637_7_CRAT_CACP	M32593	heme	2	-0.0301116	0.195464	0.877569	DeCODE	P43155	Shin et al.	heme	HMDB0003178	ENSG00000095321	CRAT	FALSE
8094	MR-link-2	12637_7_CRAT_CACP	12637_7_CRAT_CACP	M33453	alpha-ketoglutarate	2	-0.276069	0.203211	0.174294	DeCODE	P43155	Shin et al.	alpha-ketoglutarate	HMDB0000208	ENSG00000095321	CRAT	FALSE
8095	MR-link-2	12637_7_CRAT_CACP	12637_7_CRAT_CACP	M34106	bilirubin (e,z or z,e)*	2	-0.197106	0.218868	0.367817	DeCODE	P43155	Shin et al.	bilirubin (e,z or z,e)*	HMDB0000488	ENSG00000095321	CRAT	FALSE
8096	MR-link-2	12637_7_CRAT_CACP	12637_7_CRAT_CACP	M34283	asparagine	2	0.104942	0.181539	0.563217	DeCODE	P43155	Shin et al.	asparagine	HMDB0000168	ENSG00000095321	CRAT	FALSE
8097	MR-link-2	12637_7_CRAT_CACP	12637_7_CRAT_CACP	bioa_001	alanine	2	0.119421	0.0711293	0.0931661	DeCODE	P43155	Lotta et al.	alanine	HMDB0000161	ENSG00000095321	CRAT	FALSE
8098	MR-link-2	12637_7_CRAT_CACP	12637_7_CRAT_CACP	bioa_002	arginine	2	-0.096363	0.0995715	0.333155	DeCODE	P43155	Lotta et al.	arginine	HMDB0000517	ENSG00000095321	CRAT	FALSE
8099	MR-link-2	12637_7_CRAT_CACP	12637_7_CRAT_CACP	bioa_003	asparagine	2	-0.0636351	0.0859015	0.45882	DeCODE	P43155	Lotta et al.	asparagine	HMDB0000168	ENSG00000095321	CRAT	FALSE
8100	MR-link-2	12637_7_CRAT_CACP	12637_7_CRAT_CACP	bioa_004	aspartate	2	0.011409	0.0845311	0.892637	DeCODE	P43155	Lotta et al.	aspartate	HMDB0000191	ENSG00000095321	CRAT	FALSE
8101	MR-link-2	12637_7_CRAT_CACP	12637_7_CRAT_CACP	bioa_005	citrulline	2	-0.0754555	0.0928125	0.416224	DeCODE	P43155	Lotta et al.	citrulline	HMDB0000904	ENSG00000095321	CRAT	FALSE
8102	MR-link-2	12637_7_CRAT_CACP	12637_7_CRAT_CACP	bioa_006	glutamine	2	-0.0571642	0.0568874	0.314962	DeCODE	P43155	Lotta et al.	glutamine	HMDB0000641	ENSG00000095321	CRAT	FALSE
8103	MR-link-2	12637_7_CRAT_CACP	12637_7_CRAT_CACP	bioa_007	glutamate	2	-0.116426	0.0880316	0.185987	DeCODE	P43155	Lotta et al.	glutamate	HMDB0000148	ENSG00000095321	CRAT	FALSE
8104	MR-link-2	12637_7_CRAT_CACP	12637_7_CRAT_CACP	bioa_008	glycine	2	-0.00658882	0.0757941	0.930727	DeCODE	P43155	Lotta et al.	glycine	HMDB0000123	ENSG00000095321	CRAT	FALSE
8105	MR-link-2	12637_7_CRAT_CACP	12637_7_CRAT_CACP	bioa_009	histidine	2	0.0234249	0.0626824	0.708622	DeCODE	P43155	Lotta et al.	histidine	HMDB0000177	ENSG00000095321	CRAT	FALSE
8106	MR-link-2	12637_7_CRAT_CACP	12637_7_CRAT_CACP	bioa_013	methionine	2	-0.152977	0.0961065	0.111442	DeCODE	P43155	Lotta et al.	methionine	HMDB0000696	ENSG00000095321	CRAT	FALSE
8107	MR-link-2	12637_7_CRAT_CACP	12637_7_CRAT_CACP	bioa_014	ornithine	2	-0.221082	0.0892636	0.0132593	DeCODE	P43155	Lotta et al.	ornithine	HMDB0000214	ENSG00000095321	CRAT	FALSE
8108	MR-link-2	12637_7_CRAT_CACP	12637_7_CRAT_CACP	bioa_015	phenylethylamine	2	0.0798399	0.172853	0.644156	DeCODE	P43155	Lotta et al.	phenylethylamine	HMDB0012275	ENSG00000095321	CRAT	FALSE
8109	MR-link-2	12637_7_CRAT_CACP	12637_7_CRAT_CACP	bioa_016	phenylalanine	2	-0.0616231	0.0614418	0.315884	DeCODE	P43155	Lotta et al.	phenylalanine	HMDB0000159	ENSG00000095321	CRAT	FALSE
8110	MR-link-2	12637_7_CRAT_CACP	12637_7_CRAT_CACP	bioa_018	serine	2	-0.044371	0.090664	0.624559	DeCODE	P43155	Lotta et al.	serine	HMDB0000187	ENSG00000095321	CRAT	FALSE
8111	MR-link-2	12637_7_CRAT_CACP	12637_7_CRAT_CACP	bioa_019	threonine	2	-0.0800241	0.0885527	0.36616	DeCODE	P43155	Lotta et al.	threonine	HMDB0000167	ENSG00000095321	CRAT	FALSE
8112	MR-link-2	12637_7_CRAT_CACP	12637_7_CRAT_CACP	bioa_020	tryptophan	2	-0.102418	0.0966321	0.289202	DeCODE	P43155	Lotta et al.	tryptophan	HMDB0000929	ENSG00000095321	CRAT	FALSE
8113	MR-link-2	12637_7_CRAT_CACP	12637_7_CRAT_CACP	bioa_021	tyrosine	2	-0.066443	0.052667	0.207104	DeCODE	P43155	Lotta et al.	tyrosine	HMDB0000158	ENSG00000095321	CRAT	FALSE
8114	MR-link-2	12637_7_CRAT_CACP	12637_7_CRAT_CACP	bioa_022	valine	2	0.0843352	0.0588224	0.15165	DeCODE	P43155	Lotta et al.	valine	HMDB0000883	ENSG00000095321	CRAT	FALSE
8115	MR-link-2	12637_7_CRAT_CACP	12637_7_CRAT_CACP	bioa_023	n-acetylornithine	2	0.0396641	0.0953932	0.67756	DeCODE	P43155	Lotta et al.	n-acetylornithine	HMDB0003357	ENSG00000095321	CRAT	FALSE
8116	MR-link-2	12637_7_CRAT_CACP	12637_7_CRAT_CACP	bioa_030	trans-hydroxyproline	2	-0.00499956	0.0883255	0.954861	DeCODE	P43155	Lotta et al.	trans-hydroxyproline	HMDB0000725	ENSG00000095321	CRAT	FALSE
8117	MR-link-2	12637_7_CRAT_CACP	12637_7_CRAT_CACP	bioa_031	sarcosine	2	0.0212259	0.119867	0.859447	DeCODE	P43155	Lotta et al.	sarcosine	HMDB0000271	ENSG00000095321	CRAT	FALSE
8118	MR-link-2	12637_7_CRAT_CACP	12637_7_CRAT_CACP	bioa_032	serotonin	2	-0.121969	0.117677	0.29998	DeCODE	P43155	Lotta et al.	serotonin	HMDB0000259	ENSG00000095321	CRAT	FALSE
8119	MR-link-2	12637_7_CRAT_CACP	12637_7_CRAT_CACP	bioa_033	spermidine	2	0.116748	0.1073	0.276573	DeCODE	P43155	Lotta et al.	spermidine	HMDB0001257	ENSG00000095321	CRAT	FALSE
8120	MR-link-2	12637_7_CRAT_CACP	12637_7_CRAT_CACP	bior_002	acetylcarnitine (c2)	2	0.0446977	0.124343	0.719242	DeCODE	P43155	Lotta et al.	acetylcarnitine (c2)	HMDB0000201	ENSG00000095321	CRAT	TRUE
8121	MR-link-2	12637_7_CRAT_CACP	12637_7_CRAT_CACP	bior_031	hexadecanoylcarnitine	2	0.0861616	0.0997413	0.38767	DeCODE	P43155	Lotta et al.	hexadecanoylcarnitine	HMDB0000222	ENSG00000095321	CRAT	FALSE
8122	MR-link-2	12637_7_CRAT_CACP	12637_7_CRAT_CACP	met-d-Acetate	acetate	2	0.0383968	0.048737	0.430792	DeCODE	P43155	Borges et al.	acetate	HMDB0000042	ENSG00000095321	CRAT	FALSE
8123	MR-link-2	12637_7_CRAT_CACP	12637_7_CRAT_CACP	met-d-Acetoacetate	acetoacetate	2	0.0279016	0.0426742	0.513223	DeCODE	P43155	Borges et al.	acetoacetate	HMDB0000060	ENSG00000095321	CRAT	FALSE
8124	MR-link-2	12637_7_CRAT_CACP	12637_7_CRAT_CACP	met-d-Ala	alanine	2	0.131684	0.0441535	0.00285978	DeCODE	P43155	Borges et al.	alanine	HMDB0000161	ENSG00000095321	CRAT	FALSE
8125	MR-link-2	12637_7_CRAT_CACP	12637_7_CRAT_CACP	met-d-Citrate	citrate	2	0.121743	0.0499042	0.0147059	DeCODE	P43155	Borges et al.	citrate	HMDB0000094	ENSG00000095321	CRAT	FALSE
8126	MR-link-2	12637_7_CRAT_CACP	12637_7_CRAT_CACP	met-d-Gln	glutamine	2	-0.032621	0.0432041	0.450222	DeCODE	P43155	Borges et al.	glutamine	HMDB0000641	ENSG00000095321	CRAT	FALSE
8127	MR-link-2	12637_7_CRAT_CACP	12637_7_CRAT_CACP	met-d-Glucose	glucose	2	0.0169717	0.0458552	0.711296	DeCODE	P43155	Borges et al.	glucose	HMDB0000122	ENSG00000095321	CRAT	FALSE
8128	MR-link-2	12637_7_CRAT_CACP	12637_7_CRAT_CACP	met-d-Gly	glycine	2	-0.117966	0.0499895	0.0182837	DeCODE	P43155	Borges et al.	glycine	HMDB0000123	ENSG00000095321	CRAT	FALSE
8129	MR-link-2	12637_7_CRAT_CACP	12637_7_CRAT_CACP	met-d-His	histidine	2	-0.0211488	0.0407897	0.60412	DeCODE	P43155	Borges et al.	histidine	HMDB0000177	ENSG00000095321	CRAT	FALSE
8130	MR-link-2	12637_7_CRAT_CACP	12637_7_CRAT_CACP	met-d-LA	linoleate (18:2n6)	2	-0.044002	0.0467088	0.346167	DeCODE	P43155	Borges et al.	linoleate (18:2n6)	HMDB0006270,HMDB0000673	ENSG00000095321	CRAT	FALSE
8131	MR-link-2	12637_7_CRAT_CACP	12637_7_CRAT_CACP	met-d-Phe	phenylalanine	2	0.0316547	0.0442286	0.474173	DeCODE	P43155	Borges et al.	phenylalanine	HMDB0000159	ENSG00000095321	CRAT	FALSE
8132	MR-link-2	12637_7_CRAT_CACP	12637_7_CRAT_CACP	met-d-Pyruvate	pyruvate	2	0.12265	0.0467832	0.00874993	DeCODE	P43155	Borges et al.	pyruvate	HMDB0000243	ENSG00000095321	CRAT	FALSE
8133	MR-link-2	12637_7_CRAT_CACP	12637_7_CRAT_CACP	met-d-Tyr	tyrosine	2	0.0252682	0.0432467	0.559032	DeCODE	P43155	Borges et al.	tyrosine	HMDB0000158	ENSG00000095321	CRAT	FALSE
8134	MR-link-2	12637_7_CRAT_CACP	12637_7_CRAT_CACP	met-d-Val	valine	2	0.16524	0.0453589	0.00026953	DeCODE	P43155	Borges et al.	valine	HMDB0000883	ENSG00000095321	CRAT	FALSE
8135	MR-link-2	12641_3_INPP5B_I5P2	12641_3_INPP5B_I5P2	GCST90199627	n-alpha-acetylornithine	4	0.0380723	0.0588694	0.51781	DeCODE	P32019	Chen et al.	n-alpha-acetylornithine	HMDB0003357	ENSG00000204084	INPP5B	FALSE
8136	MR-link-2	12641_3_INPP5B_I5P2	12641_3_INPP5B_I5P2	GCST90199628	3-methylhistidine	4	0.0800018	0.0485461	0.0993618	DeCODE	P32019	Chen et al.	3-methylhistidine	HMDB0000479	ENSG00000204084	INPP5B	FALSE
8137	MR-link-2	12641_3_INPP5B_I5P2	12641_3_INPP5B_I5P2	GCST90199629	glycerophosphorylcholine (gpc)	4	-0.0598334	0.048793	0.220098	DeCODE	P32019	Chen et al.	glycerophosphorylcholine (gpc)	HMDB0000086	ENSG00000204084	INPP5B	FALSE
8138	MR-link-2	12641_3_INPP5B_I5P2	12641_3_INPP5B_I5P2	GCST90199637	n-acetylglutamate	4	0.0304908	0.0492737	0.536045	DeCODE	P32019	Chen et al.	n-acetylglutamate	HMDB0001138	ENSG00000204084	INPP5B	FALSE
8139	MR-link-2	12641_3_INPP5B_I5P2	12641_3_INPP5B_I5P2	GCST90199651	docosahexaenoate (dha; 22:6n3)	4	0.0368464	0.0484007	0.446491	DeCODE	P32019	Chen et al.	docosahexaenoate (dha; 22:6n3)	HMDB0002183	ENSG00000204084	INPP5B	FALSE
8140	MR-link-2	12641_3_INPP5B_I5P2	12641_3_INPP5B_I5P2	GCST90199652	1-stearoyl-2-oleoyl-gps (18:0/18:1)	4	-0.0364309	0.0506029	0.471563	DeCODE	P32019	Chen et al.	1-stearoyl-2-oleoyl-gps (18:0/18:1)	HMDB0010163	ENSG00000204084	INPP5B	FALSE
8141	MR-link-2	12641_3_INPP5B_I5P2	12641_3_INPP5B_I5P2	GCST90199654	paraxanthine	4	-0.0532106	0.0490588	0.278086	DeCODE	P32019	Chen et al.	paraxanthine	HMDB0001860	ENSG00000204084	INPP5B	FALSE
8142	MR-link-2	12641_3_INPP5B_I5P2	12641_3_INPP5B_I5P2	GCST90199665	n-acetylaspartate (naa)	4	0.022378	0.0501421	0.655386	DeCODE	P32019	Chen et al.	n-acetylaspartate (naa)	HMDB0000812	ENSG00000204084	INPP5B	FALSE
8143	MR-link-2	12641_3_INPP5B_I5P2	12641_3_INPP5B_I5P2	GCST90199666	palmitoylcarnitine (c16)	4	-0.0307398	0.0484942	0.526155	DeCODE	P32019	Chen et al.	palmitoylcarnitine (c16)	HMDB0000222	ENSG00000204084	INPP5B	FALSE
8144	MR-link-2	12641_3_INPP5B_I5P2	12641_3_INPP5B_I5P2	GCST90199669	acetylcarnitine (c2)	4	-0.0372907	0.0514466	0.468549	DeCODE	P32019	Chen et al.	acetylcarnitine (c2)	HMDB0000201	ENSG00000204084	INPP5B	FALSE
8145	MR-link-2	12641_3_INPP5B_I5P2	12641_3_INPP5B_I5P2	GCST90199673	dehydroepiandrosterone sulfate (dhea-s)	4	0.000475317	0.0485509	0.992189	DeCODE	P32019	Chen et al.	dehydroepiandrosterone sulfate (dhea-s)	HMDB0001032	ENSG00000204084	INPP5B	FALSE
8146	MR-link-2	12641_3_INPP5B_I5P2	12641_3_INPP5B_I5P2	GCST90199691	1-methylhistidine	4	-0.00912935	0.0513665	0.858935	DeCODE	P32019	Chen et al.	1-methylhistidine	HMDB0000001	ENSG00000204084	INPP5B	FALSE
8147	MR-link-2	12641_3_INPP5B_I5P2	12641_3_INPP5B_I5P2	GCST90199845	sphinganine-1-phosphate	4	0.0219515	0.0502949	0.662505	DeCODE	P32019	Chen et al.	sphinganine-1-phosphate	HMDB0001383	ENSG00000204084	INPP5B	FALSE
8148	MR-link-2	12641_3_INPP5B_I5P2	12641_3_INPP5B_I5P2	GCST90199896	sulfate*	4	0.0120099	0.0487901	0.805563	DeCODE	P32019	Chen et al.	sulfate*	HMDB01448	ENSG00000204084	INPP5B	FALSE
8149	MR-link-2	12641_3_INPP5B_I5P2	12641_3_INPP5B_I5P2	GCST90199972	sphingomyelin (d18:1/24:1, d18:2/24:0)*	4	0.0540999	0.0474134	0.25386	DeCODE	P32019	Chen et al.	sphingomyelin (d18:1/24:1, d18:2/24:0)*	HMDB0012107	ENSG00000204084	INPP5B	FALSE
8150	MR-link-2	12641_3_INPP5B_I5P2	12641_3_INPP5B_I5P2	GCST90200001	sphingomyelin (d18:1/20:0, d16:1/22:0)*	4	0.00865341	0.048823	0.859319	DeCODE	P32019	Chen et al.	sphingomyelin (d18:1/20:0, d16:1/22:0)*	HMDB0012102	ENSG00000204084	INPP5B	FALSE
8151	MR-link-2	12641_3_INPP5B_I5P2	12641_3_INPP5B_I5P2	GCST90200049	myristoyl dihydrosphingomyelin (d18:0/14:0)*	4	0.00144664	0.0488109	0.976356	DeCODE	P32019	Chen et al.	myristoyl dihydrosphingomyelin (d18:0/14:0)*	HMDB0012085	ENSG00000204084	INPP5B	FALSE
8152	MR-link-2	12641_3_INPP5B_I5P2	12641_3_INPP5B_I5P2	GCST90200056	sphingomyelin (d18:0/18:0, d19:0/17:0)*	4	0.0384879	0.0496237	0.437988	DeCODE	P32019	Chen et al.	sphingomyelin (d18:0/18:0, d19:0/17:0)*	HMDB0012087	ENSG00000204084	INPP5B	FALSE
8153	MR-link-2	12641_3_INPP5B_I5P2	12641_3_INPP5B_I5P2	GCST90200279	pantothenate	4	-0.0371001	0.0479273	0.438877	DeCODE	P32019	Chen et al.	pantothenate	HMDB0000210	ENSG00000204084	INPP5B	FALSE
8154	MR-link-2	12641_3_INPP5B_I5P2	12641_3_INPP5B_I5P2	GCST90200281	phosphoethanolamine	4	-0.0268511	0.0488985	0.582923	DeCODE	P32019	Chen et al.	phosphoethanolamine	HMDB0000224	ENSG00000204084	INPP5B	FALSE
8155	MR-link-2	12641_3_INPP5B_I5P2	12641_3_INPP5B_I5P2	GCST90200283	3-ureidopropionate	4	-0.0103994	0.0533463	0.845439	DeCODE	P32019	Chen et al.	3-ureidopropionate	HMDB0000026	ENSG00000204084	INPP5B	FALSE
8156	MR-link-2	12641_3_INPP5B_I5P2	12641_3_INPP5B_I5P2	GCST90200291	sarcosine	4	0.0927585	0.0489042	0.0578624	DeCODE	P32019	Chen et al.	sarcosine	HMDB0000271	ENSG00000204084	INPP5B	FALSE
8157	MR-link-2	12641_3_INPP5B_I5P2	12641_3_INPP5B_I5P2	GCST90200292	trans-4-hydroxyproline	4	0.121533	0.0485798	0.0123594	DeCODE	P32019	Chen et al.	trans-4-hydroxyproline	HMDB0000725	ENSG00000204084	INPP5B	FALSE
8158	MR-link-2	12641_3_INPP5B_I5P2	12641_3_INPP5B_I5P2	GCST90200293	thyroxine	4	-0.0290216	0.048191	0.547028	DeCODE	P32019	Chen et al.	thyroxine	HMDB0000248	ENSG00000204084	INPP5B	FALSE
8159	MR-link-2	12641_3_INPP5B_I5P2	12641_3_INPP5B_I5P2	GCST90200296	methyl indole-3-acetate	4	-0.116158	0.0528556	0.0279746	DeCODE	P32019	Chen et al.	methyl indole-3-acetate	HMDB0029738	ENSG00000204084	INPP5B	FALSE
8160	MR-link-2	12641_3_INPP5B_I5P2	12641_3_INPP5B_I5P2	GCST90200304	citrate	4	-0.0349437	0.051402	0.496623	DeCODE	P32019	Chen et al.	citrate	HMDB0000094	ENSG00000204084	INPP5B	FALSE
8161	MR-link-2	12641_3_INPP5B_I5P2	12641_3_INPP5B_I5P2	GCST90200306	butyrate/isobutyrate (4:0)	4	0.00533846	0.0512782	0.917084	DeCODE	P32019	Chen et al.	butyrate/isobutyrate (4:0)	HMDB0000039	ENSG00000204084	INPP5B	FALSE
8162	MR-link-2	12641_3_INPP5B_I5P2	12641_3_INPP5B_I5P2	GCST90200314	n-acetylneuraminate	4	-0.0714685	0.0474352	0.131899	DeCODE	P32019	Chen et al.	n-acetylneuraminate	HMDB0000230	ENSG00000204084	INPP5B	FALSE
8163	MR-link-2	12641_3_INPP5B_I5P2	12641_3_INPP5B_I5P2	GCST90200318	acetoacetate	4	-0.0241105	0.0534711	0.652057	DeCODE	P32019	Chen et al.	acetoacetate	HMDB0000060	ENSG00000204084	INPP5B	FALSE
8164	MR-link-2	12641_3_INPP5B_I5P2	12641_3_INPP5B_I5P2	GCST90200319	cys-gly, oxidized	4	0.0552501	0.047377	0.243542	DeCODE	P32019	Chen et al.	cys-gly, oxidized	HMDB0000078	ENSG00000204084	INPP5B	FALSE
8165	MR-link-2	12641_3_INPP5B_I5P2	12641_3_INPP5B_I5P2	GCST90200321	cholate	4	0.0259155	0.0496443	0.601655	DeCODE	P32019	Chen et al.	cholate	HMDB0000619	ENSG00000204084	INPP5B	FALSE
8166	MR-link-2	12641_3_INPP5B_I5P2	12641_3_INPP5B_I5P2	GCST90200323	creatine	4	0.00518524	0.0488731	0.915506	DeCODE	P32019	Chen et al.	creatine	HMDB0000064	ENSG00000204084	INPP5B	FALSE
8167	MR-link-2	12641_3_INPP5B_I5P2	12641_3_INPP5B_I5P2	GCST90200325	glycerol	4	-0.0725256	0.0524828	0.167005	DeCODE	P32019	Chen et al.	glycerol	HMDB0000131	ENSG00000204084	INPP5B	FALSE
8168	MR-link-2	12641_3_INPP5B_I5P2	12641_3_INPP5B_I5P2	GCST90200327	choline	4	-0.0575602	0.0485596	0.235878	DeCODE	P32019	Chen et al.	choline	HMDB0000097	ENSG00000204084	INPP5B	FALSE
8169	MR-link-2	12641_3_INPP5B_I5P2	12641_3_INPP5B_I5P2	GCST90200335	stearoyl sphingomyelin (d18:1/18:0)	4	0.018491	0.0480264	0.700224	DeCODE	P32019	Chen et al.	stearoyl sphingomyelin (d18:1/18:0)	HMDB0001348	ENSG00000204084	INPP5B	FALSE
8170	MR-link-2	12641_3_INPP5B_I5P2	12641_3_INPP5B_I5P2	GCST90200336	n-palmitoyl-sphingosine (d18:1/16:0)	4	-0.0176746	0.0488733	0.71762	DeCODE	P32019	Chen et al.	n-palmitoyl-sphingosine (d18:1/16:0)	HMDB0004949	ENSG00000204084	INPP5B	FALSE
8171	MR-link-2	12641_3_INPP5B_I5P2	12641_3_INPP5B_I5P2	GCST90200337	taurochenodeoxycholate	4	0.0245244	0.0547717	0.654329	DeCODE	P32019	Chen et al.	taurochenodeoxycholate	HMDB0000951	ENSG00000204084	INPP5B	FALSE
8172	MR-link-2	12641_3_INPP5B_I5P2	12641_3_INPP5B_I5P2	GCST90200341	n-stearoyl-sphingosine (d18:1/18:0)*	4	-0.051526	0.0482412	0.28548	DeCODE	P32019	Chen et al.	n-stearoyl-sphingosine (d18:1/18:0)*	HMDB0004950	ENSG00000204084	INPP5B	FALSE
8173	MR-link-2	12641_3_INPP5B_I5P2	12641_3_INPP5B_I5P2	GCST90200345	s-adenosylhomocysteine (sah)	4	0.00320479	0.0563475	0.954644	DeCODE	P32019	Chen et al.	s-adenosylhomocysteine (sah)	HMDB00939	ENSG00000204084	INPP5B	FALSE
8174	MR-link-2	12641_3_INPP5B_I5P2	12641_3_INPP5B_I5P2	GCST90200348	quinolinate	4	-0.099089	0.0484257	0.0407361	DeCODE	P32019	Chen et al.	quinolinate	HMDB0000232	ENSG00000204084	INPP5B	FALSE
8175	MR-link-2	12641_3_INPP5B_I5P2	12641_3_INPP5B_I5P2	GCST90200349	eicosapentaenoate (epa; 20:5n3)	4	-0.0195912	0.0493206	0.691203	DeCODE	P32019	Chen et al.	eicosapentaenoate (epa; 20:5n3)	HMDB0001999	ENSG00000204084	INPP5B	FALSE
8176	MR-link-2	12641_3_INPP5B_I5P2	12641_3_INPP5B_I5P2	GCST90200351	n-acetylputrescine	4	0.0111869	0.0481788	0.816386	DeCODE	P32019	Chen et al.	n-acetylputrescine	HMDB0002064	ENSG00000204084	INPP5B	FALSE
8177	MR-link-2	12641_3_INPP5B_I5P2	12641_3_INPP5B_I5P2	GCST90200354	linoleate (18:2n6)	4	-0.0449405	0.0496809	0.365687	DeCODE	P32019	Chen et al.	linoleate (18:2n6)	HMDB0006270,HMDB0000673	ENSG00000204084	INPP5B	FALSE
8178	MR-link-2	12641_3_INPP5B_I5P2	12641_3_INPP5B_I5P2	GCST90200355	adenosine 5'-diphosphate (adp)	4	0.0678979	0.0711237	0.339757	DeCODE	P32019	Chen et al.	adenosine 5'-diphosphate (adp)	HMDB0001341	ENSG00000204084	INPP5B	FALSE
8179	MR-link-2	12641_3_INPP5B_I5P2	12641_3_INPP5B_I5P2	GCST90200356	adenosine 5'-monophosphate (amp)	4	-0.0170887	0.0492133	0.728412	DeCODE	P32019	Chen et al.	adenosine 5'-monophosphate (amp)	HMDB0000045	ENSG00000204084	INPP5B	FALSE
8180	MR-link-2	12641_3_INPP5B_I5P2	12641_3_INPP5B_I5P2	GCST90200358	arachidonate (20:4n6)	4	-0.0179064	0.0486562	0.71286	DeCODE	P32019	Chen et al.	arachidonate (20:4n6)	HMDB0001043	ENSG00000204084	INPP5B	FALSE
8181	MR-link-2	12641_3_INPP5B_I5P2	12641_3_INPP5B_I5P2	GCST90200359	5-methylthioadenosine (mta)	4	-0.0595908	0.048279	0.217091	DeCODE	P32019	Chen et al.	5-methylthioadenosine (mta)	HMDB0001173	ENSG00000204084	INPP5B	FALSE
8182	MR-link-2	12641_3_INPP5B_I5P2	12641_3_INPP5B_I5P2	GCST90200361	beta-alanine	4	0.0690416	0.0485818	0.155276	DeCODE	P32019	Chen et al.	beta-alanine	HMDB0000056	ENSG00000204084	INPP5B	FALSE
8183	MR-link-2	12641_3_INPP5B_I5P2	12641_3_INPP5B_I5P2	GCST90200362	succinate	4	0.000749242	0.0487887	0.987747	DeCODE	P32019	Chen et al.	succinate	HMDB0000254	ENSG00000204084	INPP5B	FALSE
8184	MR-link-2	12641_3_INPP5B_I5P2	12641_3_INPP5B_I5P2	GCST90200363	choline phosphate	4	-0.0660222	0.0494377	0.181725	DeCODE	P32019	Chen et al.	choline phosphate	HMDB0001565	ENSG00000204084	INPP5B	FALSE
8185	MR-link-2	12641_3_INPP5B_I5P2	12641_3_INPP5B_I5P2	GCST90200364	cysteinylglycine	4	0.0961756	0.049088	0.0500838	DeCODE	P32019	Chen et al.	cysteinylglycine	HMDB0000078	ENSG00000204084	INPP5B	FALSE
8186	MR-link-2	12641_3_INPP5B_I5P2	12641_3_INPP5B_I5P2	GCST90200365	phenylpyruvate	4	-0.0169067	0.0485289	0.727552	DeCODE	P32019	Chen et al.	phenylpyruvate	HMDB0000205	ENSG00000204084	INPP5B	FALSE
8187	MR-link-2	12641_3_INPP5B_I5P2	12641_3_INPP5B_I5P2	GCST90200368	cholesterol	4	0.0427304	0.0484285	0.377593	DeCODE	P32019	Chen et al.	cholesterol	HMDB0000067	ENSG00000204084	INPP5B	FALSE
8188	MR-link-2	12641_3_INPP5B_I5P2	12641_3_INPP5B_I5P2	GCST90200369	2-hydroxyphenylacetate	4	-0.0927368	0.0504611	0.0660935	DeCODE	P32019	Chen et al.	2-hydroxyphenylacetate	HMDB0000669	ENSG00000204084	INPP5B	FALSE
8189	MR-link-2	12641_3_INPP5B_I5P2	12641_3_INPP5B_I5P2	GCST90200370	aspartate	4	0.00146062	0.0492561	0.976343	DeCODE	P32019	Chen et al.	aspartate	HMDB0000191	ENSG00000204084	INPP5B	FALSE
8190	MR-link-2	12641_3_INPP5B_I5P2	12641_3_INPP5B_I5P2	GCST90200372	arginine	4	0.0866837	0.0488031	0.0757012	DeCODE	P32019	Chen et al.	arginine	HMDB0000517	ENSG00000204084	INPP5B	FALSE
8191	MR-link-2	12641_3_INPP5B_I5P2	12641_3_INPP5B_I5P2	GCST90200374	sphinganine	4	0.105665	0.0527695	0.0452434	DeCODE	P32019	Chen et al.	sphinganine	HMDB0000269	ENSG00000204084	INPP5B	FALSE
8192	MR-link-2	12641_3_INPP5B_I5P2	12641_3_INPP5B_I5P2	GCST90200376	flavin adenine dinucleotide (fad)	4	0.0794599	0.0553192	0.150892	DeCODE	P32019	Chen et al.	flavin adenine dinucleotide (fad)	HMDB0001248	ENSG00000204084	INPP5B	FALSE
8193	MR-link-2	12641_3_INPP5B_I5P2	12641_3_INPP5B_I5P2	GCST90200377	histidine	4	0.0632372	0.0487289	0.194378	DeCODE	P32019	Chen et al.	histidine	HMDB0000177	ENSG00000204084	INPP5B	FALSE
8194	MR-link-2	12641_3_INPP5B_I5P2	12641_3_INPP5B_I5P2	GCST90200378	cortisol	4	0.0647343	0.0481158	0.178501	DeCODE	P32019	Chen et al.	cortisol	HMDB0000063	ENSG00000204084	INPP5B	FALSE
8195	MR-link-2	12641_3_INPP5B_I5P2	12641_3_INPP5B_I5P2	GCST90200379	hypotaurine	4	0.0689743	0.0486493	0.156253	DeCODE	P32019	Chen et al.	hypotaurine	HMDB0000965	ENSG00000204084	INPP5B	FALSE
8196	MR-link-2	12641_3_INPP5B_I5P2	12641_3_INPP5B_I5P2	GCST90200382	cystine	4	-0.0637186	0.0490953	0.194336	DeCODE	P32019	Chen et al.	cystine	HMDB0000192	ENSG00000204084	INPP5B	FALSE
8197	MR-link-2	12641_3_INPP5B_I5P2	12641_3_INPP5B_I5P2	GCST90200383	cystathionine	4	-0.0198353	0.0489757	0.685475	DeCODE	P32019	Chen et al.	cystathionine	HMDB0000099	ENSG00000204084	INPP5B	FALSE
8198	MR-link-2	12641_3_INPP5B_I5P2	12641_3_INPP5B_I5P2	GCST90200384	guanidinoacetate	4	0.118865	0.050136	0.0177475	DeCODE	P32019	Chen et al.	guanidinoacetate	HMDB0000128	ENSG00000204084	INPP5B	FALSE
8199	MR-link-2	12641_3_INPP5B_I5P2	12641_3_INPP5B_I5P2	GCST90200385	sphingosine	4	0.0678719	0.0521337	0.192957	DeCODE	P32019	Chen et al.	sphingosine	HMDB0000252	ENSG00000204084	INPP5B	FALSE
8200	MR-link-2	12641_3_INPP5B_I5P2	12641_3_INPP5B_I5P2	GCST90200390	stearate (18:0)	4	-0.00361828	0.0508758	0.943302	DeCODE	P32019	Chen et al.	stearate (18:0)	HMDB0000827	ENSG00000204084	INPP5B	FALSE
8201	MR-link-2	12641_3_INPP5B_I5P2	12641_3_INPP5B_I5P2	GCST90200391	methionine	4	0.125668	0.0515781	0.0148319	DeCODE	P32019	Chen et al.	methionine	HMDB0000696	ENSG00000204084	INPP5B	FALSE
8202	MR-link-2	12641_3_INPP5B_I5P2	12641_3_INPP5B_I5P2	GCST90200392	orotate	4	-0.0729635	0.0506774	0.149934	DeCODE	P32019	Chen et al.	orotate	HMDB0000226	ENSG00000204084	INPP5B	FALSE
8203	MR-link-2	12641_3_INPP5B_I5P2	12641_3_INPP5B_I5P2	GCST90200393	phosphate	4	-0.0469723	0.0479207	0.326983	DeCODE	P32019	Chen et al.	phosphate	HMDB0001429	ENSG00000204084	INPP5B	TRUE
8204	MR-link-2	12641_3_INPP5B_I5P2	12641_3_INPP5B_I5P2	GCST90200394	inosine	4	-0.0869649	0.0642522	0.175898	DeCODE	P32019	Chen et al.	inosine	HMDB0000195	ENSG00000204084	INPP5B	FALSE
8205	MR-link-2	12641_3_INPP5B_I5P2	12641_3_INPP5B_I5P2	GCST90200395	inosine 5'-monophosphate (imp)	4	-0.161192	0.0655362	0.0139096	DeCODE	P32019	Chen et al.	inosine 5'-monophosphate (imp)	HMDB0000175	ENSG00000204084	INPP5B	FALSE
8206	MR-link-2	12641_3_INPP5B_I5P2	12641_3_INPP5B_I5P2	GCST90200396	phenylalanine	4	-0.0219869	0.0496939	0.658166	DeCODE	P32019	Chen et al.	phenylalanine	HMDB0000159	ENSG00000204084	INPP5B	FALSE
8207	MR-link-2	12641_3_INPP5B_I5P2	12641_3_INPP5B_I5P2	GCST90200397	palmitate (16:0)	4	-0.0239092	0.0503379	0.634805	DeCODE	P32019	Chen et al.	palmitate (16:0)	HMDB0000220	ENSG00000204084	INPP5B	FALSE
8208	MR-link-2	12641_3_INPP5B_I5P2	12641_3_INPP5B_I5P2	GCST90200400	nicotinamide	4	-0.0209461	0.0489575	0.668766	DeCODE	P32019	Chen et al.	nicotinamide	HMDB0001406	ENSG00000204084	INPP5B	FALSE
8209	MR-link-2	12641_3_INPP5B_I5P2	12641_3_INPP5B_I5P2	GCST90200401	myo-inositol	4	-0.0587622	0.0484423	0.225116	DeCODE	P32019	Chen et al.	myo-inositol	HMDB0000211	ENSG00000204084	INPP5B	FALSE
8210	MR-link-2	12641_3_INPP5B_I5P2	12641_3_INPP5B_I5P2	GCST90200403	citrulline	4	-0.0118278	0.0488234	0.808581	DeCODE	P32019	Chen et al.	citrulline	HMDB0000904	ENSG00000204084	INPP5B	FALSE
8211	MR-link-2	12641_3_INPP5B_I5P2	12641_3_INPP5B_I5P2	GCST90200404	ornithine	4	-0.011928	0.0488468	0.807082	DeCODE	P32019	Chen et al.	ornithine	HMDB0000214	ENSG00000204084	INPP5B	FALSE
8212	MR-link-2	12641_3_INPP5B_I5P2	12641_3_INPP5B_I5P2	GCST90200405	retinol (vitamin a)	4	-0.0643125	0.0482231	0.18232	DeCODE	P32019	Chen et al.	retinol (vitamin a)	HMDB0000305	ENSG00000204084	INPP5B	FALSE
8213	MR-link-2	12641_3_INPP5B_I5P2	12641_3_INPP5B_I5P2	GCST90200406	1-methylnicotinamide	4	0.00840423	0.0495341	0.865273	DeCODE	P32019	Chen et al.	1-methylnicotinamide	HMDB0000699	ENSG00000204084	INPP5B	FALSE
8214	MR-link-2	12641_3_INPP5B_I5P2	12641_3_INPP5B_I5P2	GCST90200407	uridine	4	-0.027825	0.0516894	0.590362	DeCODE	P32019	Chen et al.	uridine	HMDB0000296	ENSG00000204084	INPP5B	FALSE
8215	MR-link-2	12641_3_INPP5B_I5P2	12641_3_INPP5B_I5P2	GCST90200410	phytanate	4	0.0257989	0.0486153	0.595644	DeCODE	P32019	Chen et al.	phytanate	HMDB0000801	ENSG00000204084	INPP5B	FALSE
8216	MR-link-2	12641_3_INPP5B_I5P2	12641_3_INPP5B_I5P2	GCST90200412	glutamate	4	-2.17839e-05	0.0490424	0.999646	DeCODE	P32019	Chen et al.	glutamate	HMDB0000148	ENSG00000204084	INPP5B	FALSE
8217	MR-link-2	12641_3_INPP5B_I5P2	12641_3_INPP5B_I5P2	GCST90200413	2'-deoxyuridine	4	0.0968986	0.0503957	0.0545109	DeCODE	P32019	Chen et al.	2'-deoxyuridine	HMDB0000012	ENSG00000204084	INPP5B	FALSE
8218	MR-link-2	12641_3_INPP5B_I5P2	12641_3_INPP5B_I5P2	GCST90200415	serine	4	0.0799236	0.0502913	0.112012	DeCODE	P32019	Chen et al.	serine	HMDB0000187	ENSG00000204084	INPP5B	FALSE
8219	MR-link-2	12641_3_INPP5B_I5P2	12641_3_INPP5B_I5P2	GCST90200417	urea	4	-0.00947856	0.0489959	0.846602	DeCODE	P32019	Chen et al.	urea	HMDB0000294	ENSG00000204084	INPP5B	FALSE
8220	MR-link-2	12641_3_INPP5B_I5P2	12641_3_INPP5B_I5P2	GCST90200418	pyridoxal	4	0.0458183	0.0497014	0.356596	DeCODE	P32019	Chen et al.	pyridoxal	HMDB0001545	ENSG00000204084	INPP5B	FALSE
8221	MR-link-2	12641_3_INPP5B_I5P2	12641_3_INPP5B_I5P2	GCST90200419	glutamine	4	0.0114225	0.0484135	0.813482	DeCODE	P32019	Chen et al.	glutamine	HMDB0000641	ENSG00000204084	INPP5B	FALSE
8222	MR-link-2	12641_3_INPP5B_I5P2	12641_3_INPP5B_I5P2	GCST90200422	serotonin	4	0.0298663	0.0506809	0.555659	DeCODE	P32019	Chen et al.	serotonin	HMDB0000259	ENSG00000204084	INPP5B	FALSE
8223	MR-link-2	12641_3_INPP5B_I5P2	12641_3_INPP5B_I5P2	GCST90200423	spermidine	4	0.0331066	0.051287	0.518593	DeCODE	P32019	Chen et al.	spermidine	HMDB0001257	ENSG00000204084	INPP5B	FALSE
8224	MR-link-2	12641_3_INPP5B_I5P2	12641_3_INPP5B_I5P2	GCST90200427	tyrosine	4	0.126009	0.0504524	0.0125043	DeCODE	P32019	Chen et al.	tyrosine	HMDB0000158	ENSG00000204084	INPP5B	FALSE
8225	MR-link-2	12641_3_INPP5B_I5P2	12641_3_INPP5B_I5P2	GCST90200429	cytidine	4	0.0782597	0.0508764	0.123992	DeCODE	P32019	Chen et al.	cytidine	HMDB0000089	ENSG00000204084	INPP5B	FALSE
8226	MR-link-2	12641_3_INPP5B_I5P2	12641_3_INPP5B_I5P2	GCST90200430	pyruvate	4	-0.0552341	0.0488624	0.258308	DeCODE	P32019	Chen et al.	pyruvate	HMDB0000243	ENSG00000204084	INPP5B	FALSE
8227	MR-link-2	12641_3_INPP5B_I5P2	12641_3_INPP5B_I5P2	GCST90200431	alanine	4	0.0197854	0.0490772	0.686839	DeCODE	P32019	Chen et al.	alanine	HMDB0000161	ENSG00000204084	INPP5B	FALSE
8228	MR-link-2	12641_3_INPP5B_I5P2	12641_3_INPP5B_I5P2	GCST90200432	threonine	4	0.0739819	0.0511463	0.148043	DeCODE	P32019	Chen et al.	threonine	HMDB0000167	ENSG00000204084	INPP5B	FALSE
8229	MR-link-2	12641_3_INPP5B_I5P2	12641_3_INPP5B_I5P2	GCST90200437	fructose	4	-0.0723525	0.0482763	0.133947	DeCODE	P32019	Chen et al.	fructose	HMDB0000660	ENSG00000204084	INPP5B	FALSE
8230	MR-link-2	12641_3_INPP5B_I5P2	12641_3_INPP5B_I5P2	GCST90200438	alpha-ketobutyrate	4	-0.0368967	0.0486308	0.448026	DeCODE	P32019	Chen et al.	alpha-ketobutyrate	HMDB0000005	ENSG00000204084	INPP5B	FALSE
8231	MR-link-2	12641_3_INPP5B_I5P2	12641_3_INPP5B_I5P2	GCST90200439	cysteine	4	0.0962474	0.0491875	0.0503772	DeCODE	P32019	Chen et al.	cysteine	HMDB0000574	ENSG00000204084	INPP5B	FALSE
8232	MR-link-2	12641_3_INPP5B_I5P2	12641_3_INPP5B_I5P2	GCST90200440	glucose	4	0.0327334	0.0477623	0.49313	DeCODE	P32019	Chen et al.	glucose	HMDB0000122	ENSG00000204084	INPP5B	FALSE
8233	MR-link-2	12641_3_INPP5B_I5P2	12641_3_INPP5B_I5P2	GCST90200441	tryptophan	4	0.0592434	0.0500396	0.236441	DeCODE	P32019	Chen et al.	tryptophan	HMDB0000929	ENSG00000204084	INPP5B	FALSE
8234	MR-link-2	12641_3_INPP5B_I5P2	12641_3_INPP5B_I5P2	GCST90200442	valine	4	0.125078	0.0512	0.0145682	DeCODE	P32019	Chen et al.	valine	HMDB0000883	ENSG00000204084	INPP5B	FALSE
8235	MR-link-2	12641_3_INPP5B_I5P2	12641_3_INPP5B_I5P2	GCST90200444	dihydroorotate	4	-0.072798	0.0547098	0.183314	DeCODE	P32019	Chen et al.	dihydroorotate	HMDB03349	ENSG00000204084	INPP5B	FALSE
8236	MR-link-2	12641_3_INPP5B_I5P2	12641_3_INPP5B_I5P2	GCST90200447	maltose	4	-0.121446	0.054605	0.0261432	DeCODE	P32019	Chen et al.	maltose	HMDB0000163	ENSG00000204084	INPP5B	FALSE
8237	MR-link-2	12641_3_INPP5B_I5P2	12641_3_INPP5B_I5P2	GCST90200452	asparagine	4	0.0650349	0.0505076	0.197876	DeCODE	P32019	Chen et al.	asparagine	HMDB0000168	ENSG00000204084	INPP5B	FALSE
8238	MR-link-2	12641_3_INPP5B_I5P2	12641_3_INPP5B_I5P2	GCST90200455	alpha-ketoglutarate	4	-0.0154982	0.0493619	0.753544	DeCODE	P32019	Chen et al.	alpha-ketoglutarate	HMDB0000208	ENSG00000204084	INPP5B	FALSE
8239	MR-link-2	12641_3_INPP5B_I5P2	12641_3_INPP5B_I5P2	GCST90200680	5-acetylamino-6-formylamino-3-methyluracil	4	-0.0168289	0.0503939	0.73842	DeCODE	P32019	Chen et al.	5-acetylamino-6-formylamino-3-methyluracil	HMDB0011105	ENSG00000204084	INPP5B	FALSE
8240	MR-link-2	12641_3_INPP5B_I5P2	12641_3_INPP5B_I5P2	GCST90200684	n-acetyl-aspartyl-glutamate (naag)	4	-0.0679058	0.0512202	0.184919	DeCODE	P32019	Chen et al.	n-acetyl-aspartyl-glutamate (naag)	HMDB0001067	ENSG00000204084	INPP5B	FALSE
8241	MR-link-2	12641_3_INPP5B_I5P2	12641_3_INPP5B_I5P2	GCST90200687	bilirubin (e,z or z,e)*	4	0.0706878	0.0519355	0.173492	DeCODE	P32019	Chen et al.	bilirubin (e,z or z,e)*	HMDB0000488	ENSG00000204084	INPP5B	FALSE
8242	MR-link-2	12641_3_INPP5B_I5P2	12641_3_INPP5B_I5P2	GCST90200691	n-delta-acetylornithine	4	-0.00292499	0.0498858	0.953244	DeCODE	P32019	Chen et al.	n-delta-acetylornithine	HMDB0003357	ENSG00000204084	INPP5B	FALSE
8243	MR-link-2	12641_3_INPP5B_I5P2	12641_3_INPP5B_I5P2	GCST90200704	bilirubin (z,z)	4	0.066518	0.0509072	0.191331	DeCODE	P32019	Chen et al.	bilirubin (z,z)	HMDB0000054	ENSG00000204084	INPP5B	FALSE
8244	MR-link-2	12641_3_INPP5B_I5P2	12641_3_INPP5B_I5P2	GCST90200706	biliverdin	4	0.0457761	0.049848	0.358455	DeCODE	P32019	Chen et al.	biliverdin	HMDB0001008	ENSG00000204084	INPP5B	FALSE
8245	MR-link-2	12641_3_INPP5B_I5P2	12641_3_INPP5B_I5P2	GCST90200707	glycine	4	0.0417596	0.0534542	0.434672	DeCODE	P32019	Chen et al.	glycine	HMDB0000123	ENSG00000204084	INPP5B	FALSE
8246	MR-link-2	12641_3_INPP5B_I5P2	12641_3_INPP5B_I5P2	M00053	glutamine	3	0.0120126	0.0723913	0.868205	DeCODE	P32019	Shin et al.	glutamine	HMDB0000641	ENSG00000204084	INPP5B	FALSE
8247	MR-link-2	12641_3_INPP5B_I5P2	12641_3_INPP5B_I5P2	M00054	tryptophan	3	0.12359	0.0778509	0.112395	DeCODE	P32019	Shin et al.	tryptophan	HMDB0000929	ENSG00000204084	INPP5B	FALSE
8248	MR-link-2	12641_3_INPP5B_I5P2	12641_3_INPP5B_I5P2	M00059	histidine	3	-0.0448608	0.0733562	0.540837	DeCODE	P32019	Shin et al.	histidine	HMDB0000177	ENSG00000204084	INPP5B	FALSE
8249	MR-link-2	12641_3_INPP5B_I5P2	12641_3_INPP5B_I5P2	M00063	cholesterol	3	-0.0536944	0.0774154	0.487941	DeCODE	P32019	Shin et al.	cholesterol	HMDB0000067	ENSG00000204084	INPP5B	FALSE
8250	MR-link-2	12641_3_INPP5B_I5P2	12641_3_INPP5B_I5P2	M00064	phenylalanine	3	0.130568	0.07332	0.0749467	DeCODE	P32019	Shin et al.	phenylalanine	HMDB0000159	ENSG00000204084	INPP5B	FALSE
8251	MR-link-2	12641_3_INPP5B_I5P2	12641_3_INPP5B_I5P2	M00555	adenosine	3	-0.00268206	0.0786397	0.972793	DeCODE	P32019	Shin et al.	adenosine	HMDB0000050	ENSG00000204084	INPP5B	FALSE
8252	MR-link-2	12641_3_INPP5B_I5P2	12641_3_INPP5B_I5P2	M00577	fructose	3	-0.0256586	0.0733117	0.726344	DeCODE	P32019	Shin et al.	fructose	HMDB0000660	ENSG00000204084	INPP5B	FALSE
8253	MR-link-2	12641_3_INPP5B_I5P2	12641_3_INPP5B_I5P2	M00599	pyruvate	3	-0.0651673	0.0800289	0.415475	DeCODE	P32019	Shin et al.	pyruvate	HMDB0000243	ENSG00000204084	INPP5B	FALSE
8254	MR-link-2	12641_3_INPP5B_I5P2	12641_3_INPP5B_I5P2	M00606	uridine	3	-0.0365088	0.075127	0.626994	DeCODE	P32019	Shin et al.	uridine	HMDB0000296	ENSG00000204084	INPP5B	FALSE
8255	MR-link-2	12641_3_INPP5B_I5P2	12641_3_INPP5B_I5P2	M01105	linoleate (18:2n6)	3	-0.0524017	0.0759825	0.490411	DeCODE	P32019	Shin et al.	linoleate (18:2n6)	HMDB0006270,HMDB0000673	ENSG00000204084	INPP5B	FALSE
8256	MR-link-2	12641_3_INPP5B_I5P2	12641_3_INPP5B_I5P2	M01110	arachidonate (20:4n6)	3	0.0400686	0.0761076	0.598559	DeCODE	P32019	Shin et al.	arachidonate (20:4n6)	HMDB0001043	ENSG00000204084	INPP5B	FALSE
8257	MR-link-2	12641_3_INPP5B_I5P2	12641_3_INPP5B_I5P2	M01123	inosine	3	-0.163261	0.123982	0.1879	DeCODE	P32019	Shin et al.	inosine	HMDB0000195	ENSG00000204084	INPP5B	FALSE
8258	MR-link-2	12641_3_INPP5B_I5P2	12641_3_INPP5B_I5P2	M01284	threonine	3	0.027579	0.0867062	0.750429	DeCODE	P32019	Shin et al.	threonine	HMDB0000167	ENSG00000204084	INPP5B	FALSE
8259	MR-link-2	12641_3_INPP5B_I5P2	12641_3_INPP5B_I5P2	M01299	tyrosine	3	0.0818191	0.0760769	0.28216	DeCODE	P32019	Shin et al.	tyrosine	HMDB0000158	ENSG00000204084	INPP5B	FALSE
8260	MR-link-2	12641_3_INPP5B_I5P2	12641_3_INPP5B_I5P2	M01302	methionine	3	0.0754808	0.073801	0.306421	DeCODE	P32019	Shin et al.	methionine	HMDB0000696	ENSG00000204084	INPP5B	FALSE
8261	MR-link-2	12641_3_INPP5B_I5P2	12641_3_INPP5B_I5P2	M01336	palmitate (16:0)	3	-0.09748	0.0773435	0.207543	DeCODE	P32019	Shin et al.	palmitate (16:0)	HMDB0000220	ENSG00000204084	INPP5B	FALSE
8262	MR-link-2	12641_3_INPP5B_I5P2	12641_3_INPP5B_I5P2	M01358	stearate (18:0)	3	-0.080176	0.0763831	0.293876	DeCODE	P32019	Shin et al.	stearate (18:0)	HMDB0000827	ENSG00000204084	INPP5B	FALSE
8263	MR-link-2	12641_3_INPP5B_I5P2	12641_3_INPP5B_I5P2	M01493	ornithine	3	0.0873113	0.0784886	0.265963	DeCODE	P32019	Shin et al.	ornithine	HMDB0000214	ENSG00000204084	INPP5B	FALSE
8264	MR-link-2	12641_3_INPP5B_I5P2	12641_3_INPP5B_I5P2	M01508	pantothenate	3	-0.0169822	0.0779326	0.8275	DeCODE	P32019	Shin et al.	pantothenate	HMDB0000210	ENSG00000204084	INPP5B	FALSE
8265	MR-link-2	12641_3_INPP5B_I5P2	12641_3_INPP5B_I5P2	M01564	citrate	3	-0.100516	0.0861363	0.243234	DeCODE	P32019	Shin et al.	citrate	HMDB0000094	ENSG00000204084	INPP5B	FALSE
8266	MR-link-2	12641_3_INPP5B_I5P2	12641_3_INPP5B_I5P2	M01638	arginine	3	-0.0490983	0.0785257	0.531806	DeCODE	P32019	Shin et al.	arginine	HMDB0000517	ENSG00000204084	INPP5B	FALSE
8267	MR-link-2	12641_3_INPP5B_I5P2	12641_3_INPP5B_I5P2	M01640	ascorbate (vitamin c)	3	-0.176531	0.139939	0.207133	DeCODE	P32019	Shin et al.	ascorbate (vitamin c)	HMDB0000044	ENSG00000204084	INPP5B	FALSE
8268	MR-link-2	12641_3_INPP5B_I5P2	12641_3_INPP5B_I5P2	M01649	valine	3	0.0105404	0.0731798	0.885473	DeCODE	P32019	Shin et al.	valine	HMDB0000883	ENSG00000204084	INPP5B	FALSE
8269	MR-link-2	12641_3_INPP5B_I5P2	12641_3_INPP5B_I5P2	M01670	urea	3	-0.00910084	0.078032	0.907154	DeCODE	P32019	Shin et al.	urea	HMDB0000294	ENSG00000204084	INPP5B	FALSE
8270	MR-link-2	12641_3_INPP5B_I5P2	12641_3_INPP5B_I5P2	M01712	cortisol	3	0.011134	0.0743048	0.880889	DeCODE	P32019	Shin et al.	cortisol	HMDB0000063	ENSG00000204084	INPP5B	FALSE
8271	MR-link-2	12641_3_INPP5B_I5P2	12641_3_INPP5B_I5P2	M01827	riboflavin (vitamin b2)	3	0.00851213	0.161223	0.957893	DeCODE	P32019	Shin et al.	riboflavin (vitamin b2)	HMDB0000244	ENSG00000204084	INPP5B	FALSE
8272	MR-link-2	12641_3_INPP5B_I5P2	12641_3_INPP5B_I5P2	M02132	citrulline	3	-0.0804741	0.074306	0.278805	DeCODE	P32019	Shin et al.	citrulline	HMDB0000904	ENSG00000204084	INPP5B	FALSE
8273	MR-link-2	12641_3_INPP5B_I5P2	12641_3_INPP5B_I5P2	M02137	biliverdin	3	-0.0399256	0.0818156	0.625554	DeCODE	P32019	Shin et al.	biliverdin	HMDB0001008	ENSG00000204084	INPP5B	FALSE
8274	MR-link-2	12641_3_INPP5B_I5P2	12641_3_INPP5B_I5P2	M02342	serotonin (5ht)	3	0.048699	0.0833881	0.559217	DeCODE	P32019	Shin et al.	serotonin (5ht)	HMDB0000259	ENSG00000204084	INPP5B	FALSE
8275	MR-link-2	12641_3_INPP5B_I5P2	12641_3_INPP5B_I5P2	M03147	xanthine	3	0.2219	0.0798961	0.00548034	DeCODE	P32019	Shin et al.	xanthine	HMDB0000292	ENSG00000204084	INPP5B	FALSE
8276	MR-link-2	12641_3_INPP5B_I5P2	12641_3_INPP5B_I5P2	M11438	phosphate	3	-0.00722942	0.0735265	0.921675	DeCODE	P32019	Shin et al.	phosphate	HMDB0001429	ENSG00000204084	INPP5B	TRUE
8277	MR-link-2	12641_3_INPP5B_I5P2	12641_3_INPP5B_I5P2	M15122	glycerol	3	-0.0683598	0.0774436	0.377396	DeCODE	P32019	Shin et al.	glycerol	HMDB0000131	ENSG00000204084	INPP5B	FALSE
8278	MR-link-2	12641_3_INPP5B_I5P2	12641_3_INPP5B_I5P2	M15488	acetylphosphate	3	-0.00268206	0.0786397	0.972793	DeCODE	P32019	Shin et al.	acetylphosphate	HMDB0001494	ENSG00000204084	INPP5B	FALSE
8279	MR-link-2	12641_3_INPP5B_I5P2	12641_3_INPP5B_I5P2	M15506	choline	3	-0.0842018	0.0792577	0.288063	DeCODE	P32019	Shin et al.	choline	HMDB0000097	ENSG00000204084	INPP5B	FALSE
8280	MR-link-2	12641_3_INPP5B_I5P2	12641_3_INPP5B_I5P2	M15630	n-acetylornithine	3	0.00802421	0.076616	0.916588	DeCODE	P32019	Shin et al.	n-acetylornithine	HMDB0003357	ENSG00000204084	INPP5B	FALSE
8281	MR-link-2	12641_3_INPP5B_I5P2	12641_3_INPP5B_I5P2	M15677	3-methylhistidine	3	-0.199124	0.0861839	0.0208632	DeCODE	P32019	Shin et al.	3-methylhistidine	HMDB0000479	ENSG00000204084	INPP5B	FALSE
8282	MR-link-2	12641_3_INPP5B_I5P2	12641_3_INPP5B_I5P2	M15990	glycerophosphorylcholine (gpc)	3	0.00560565	0.076684	0.941726	DeCODE	P32019	Shin et al.	glycerophosphorylcholine (gpc)	HMDB0000086	ENSG00000204084	INPP5B	FALSE
8283	MR-link-2	12641_3_INPP5B_I5P2	12641_3_INPP5B_I5P2	M15996	aspartate	3	0.0577856	0.0734178	0.431235	DeCODE	P32019	Shin et al.	aspartate	HMDB0000191	ENSG00000204084	INPP5B	FALSE
8284	MR-link-2	12641_3_INPP5B_I5P2	12641_3_INPP5B_I5P2	M18254	paraxanthine	3	-0.0625836	0.0759431	0.409891	DeCODE	P32019	Shin et al.	paraxanthine	HMDB0001860	ENSG00000204084	INPP5B	FALSE
8285	MR-link-2	12641_3_INPP5B_I5P2	12641_3_INPP5B_I5P2	M18467	eicosapentaenoate (epa; 20:5n3)	3	0.0124653	0.0737714	0.865819	DeCODE	P32019	Shin et al.	eicosapentaenoate (epa; 20:5n3)	HMDB0001999	ENSG00000204084	INPP5B	FALSE
8286	MR-link-2	12641_3_INPP5B_I5P2	12641_3_INPP5B_I5P2	M18474	estrone 3-sulfate	3	-0.283376	0.211239	0.179761	DeCODE	P32019	Shin et al.	estrone 3-sulfate	HMDB0001425	ENSG00000204084	INPP5B	FALSE
8287	MR-link-2	12641_3_INPP5B_I5P2	12641_3_INPP5B_I5P2	M18494	taurochenodeoxycholate	3	0.00726519	0.0867044	0.933221	DeCODE	P32019	Shin et al.	taurochenodeoxycholate	HMDB0000951	ENSG00000204084	INPP5B	FALSE
8288	MR-link-2	12641_3_INPP5B_I5P2	12641_3_INPP5B_I5P2	M19323	docosahexaenoate (dha; 22:6n3)	3	0.0407825	0.0743425	0.583297	DeCODE	P32019	Shin et al.	docosahexaenoate (dha; 22:6n3)	HMDB0002183	ENSG00000204084	INPP5B	FALSE
8289	MR-link-2	12641_3_INPP5B_I5P2	12641_3_INPP5B_I5P2	M19934	myo-inositol	3	0.0148741	0.0819591	0.855989	DeCODE	P32019	Shin et al.	myo-inositol	HMDB0000211	ENSG00000204084	INPP5B	FALSE
8290	MR-link-2	12641_3_INPP5B_I5P2	12641_3_INPP5B_I5P2	M20489	glucose	3	-0.00873099	0.0747158	0.906974	DeCODE	P32019	Shin et al.	glucose	HMDB0000122	ENSG00000204084	INPP5B	FALSE
8291	MR-link-2	12641_3_INPP5B_I5P2	12641_3_INPP5B_I5P2	M21044	2-hydroxybutyrate (ahb)	3	-0.0908827	0.076335	0.23382	DeCODE	P32019	Shin et al.	2-hydroxybutyrate (ahb)	HMDB0000008	ENSG00000204084	INPP5B	FALSE
8292	MR-link-2	12641_3_INPP5B_I5P2	12641_3_INPP5B_I5P2	M22189	palmitoylcarnitine (c16)	3	-0.0566246	0.0799311	0.478686	DeCODE	P32019	Shin et al.	palmitoylcarnitine (c16)	HMDB0000222	ENSG00000204084	INPP5B	FALSE
8293	MR-link-2	12641_3_INPP5B_I5P2	12641_3_INPP5B_I5P2	M22842	cholate	3	-0.114651	0.0857854	0.181392	DeCODE	P32019	Shin et al.	cholate	HMDB0000619	ENSG00000204084	INPP5B	FALSE
8294	MR-link-2	12641_3_INPP5B_I5P2	12641_3_INPP5B_I5P2	M27716	bilirubin (z,z)	3	0.121624	0.0841993	0.148606	DeCODE	P32019	Shin et al.	bilirubin (z,z)	HMDB0000054	ENSG00000204084	INPP5B	FALSE
8295	MR-link-2	12641_3_INPP5B_I5P2	12641_3_INPP5B_I5P2	M27718	creatine	3	0.0619313	0.0754903	0.411995	DeCODE	P32019	Shin et al.	creatine	HMDB0000064	ENSG00000204084	INPP5B	FALSE
8296	MR-link-2	12641_3_INPP5B_I5P2	12641_3_INPP5B_I5P2	M31453	cysteine	3	-0.0609446	0.0738031	0.408933	DeCODE	P32019	Shin et al.	cysteine	HMDB0000574	ENSG00000204084	INPP5B	FALSE
8297	MR-link-2	12641_3_INPP5B_I5P2	12641_3_INPP5B_I5P2	M31454	cystine	3	-0.286483	0.14867	0.0539821	DeCODE	P32019	Shin et al.	cystine	HMDB0000192	ENSG00000204084	INPP5B	FALSE
8298	MR-link-2	12641_3_INPP5B_I5P2	12641_3_INPP5B_I5P2	M32198	acetylcarnitine (c2)	3	-0.121898	0.0781903	0.118998	DeCODE	P32019	Shin et al.	acetylcarnitine (c2)	HMDB0000201	ENSG00000204084	INPP5B	FALSE
8299	MR-link-2	12641_3_INPP5B_I5P2	12641_3_INPP5B_I5P2	M32315	serine	3	0.0132371	0.0742272	0.858462	DeCODE	P32019	Shin et al.	serine	HMDB0000187	ENSG00000204084	INPP5B	FALSE
8300	MR-link-2	12641_3_INPP5B_I5P2	12641_3_INPP5B_I5P2	M32319	trans-4-hydroxyproline	3	0.0393374	0.0743255	0.596626	DeCODE	P32019	Shin et al.	trans-4-hydroxyproline	HMDB0000725	ENSG00000204084	INPP5B	FALSE
8301	MR-link-2	12641_3_INPP5B_I5P2	12641_3_INPP5B_I5P2	M32322	glutamate	3	0.00658146	0.0736311	0.928777	DeCODE	P32019	Shin et al.	glutamate	HMDB0000148	ENSG00000204084	INPP5B	FALSE
8302	MR-link-2	12641_3_INPP5B_I5P2	12641_3_INPP5B_I5P2	M32338	glycine	3	0.101698	0.0788746	0.197273	DeCODE	P32019	Shin et al.	glycine	HMDB0000123	ENSG00000204084	INPP5B	FALSE
8303	MR-link-2	12641_3_INPP5B_I5P2	12641_3_INPP5B_I5P2	M32339	alanine	3	0.0967671	0.0746112	0.194648	DeCODE	P32019	Shin et al.	alanine	HMDB0000161	ENSG00000204084	INPP5B	FALSE
8304	MR-link-2	12641_3_INPP5B_I5P2	12641_3_INPP5B_I5P2	M32425	dehydroepiandrosterone sulfate (dhea-s)	3	-0.021146	0.0802583	0.792185	DeCODE	P32019	Shin et al.	dehydroepiandrosterone sulfate (dhea-s)	HMDB0001032	ENSG00000204084	INPP5B	FALSE
8305	MR-link-2	12641_3_INPP5B_I5P2	12641_3_INPP5B_I5P2	M32458	oleamide	3	-0.0664482	0.0769356	0.38776	DeCODE	P32019	Shin et al.	oleamide	HMDB0002117	ENSG00000204084	INPP5B	FALSE
8306	MR-link-2	12641_3_INPP5B_I5P2	12641_3_INPP5B_I5P2	M32593	heme	3	0.0506116	0.0830409	0.542207	DeCODE	P32019	Shin et al.	heme	HMDB0003178	ENSG00000204084	INPP5B	FALSE
8307	MR-link-2	12641_3_INPP5B_I5P2	12641_3_INPP5B_I5P2	M33453	alpha-ketoglutarate	3	0.0628108	0.0940112	0.504057	DeCODE	P32019	Shin et al.	alpha-ketoglutarate	HMDB0000208	ENSG00000204084	INPP5B	FALSE
8308	MR-link-2	12641_3_INPP5B_I5P2	12641_3_INPP5B_I5P2	M34106	bilirubin (e,z or z,e)*	3	-0.0714198	0.0949937	0.452149	DeCODE	P32019	Shin et al.	bilirubin (e,z or z,e)*	HMDB0000488	ENSG00000204084	INPP5B	FALSE
8309	MR-link-2	12641_3_INPP5B_I5P2	12641_3_INPP5B_I5P2	M34283	asparagine	3	-0.0506587	0.0735635	0.49105	DeCODE	P32019	Shin et al.	asparagine	HMDB0000168	ENSG00000204084	INPP5B	FALSE
8310	MR-link-2	12641_3_INPP5B_I5P2	12641_3_INPP5B_I5P2	bioa_001	alanine	3	-0.00112078	0.0217172	0.958841	DeCODE	P32019	Lotta et al.	alanine	HMDB0000161	ENSG00000204084	INPP5B	FALSE
8311	MR-link-2	12641_3_INPP5B_I5P2	12641_3_INPP5B_I5P2	bioa_002	arginine	3	-0.00909725	0.0366045	0.803726	DeCODE	P32019	Lotta et al.	arginine	HMDB0000517	ENSG00000204084	INPP5B	FALSE
8312	MR-link-2	12641_3_INPP5B_I5P2	12641_3_INPP5B_I5P2	bioa_003	asparagine	3	-0.0201144	0.0366741	0.583374	DeCODE	P32019	Lotta et al.	asparagine	HMDB0000168	ENSG00000204084	INPP5B	FALSE
8313	MR-link-2	12641_3_INPP5B_I5P2	12641_3_INPP5B_I5P2	bioa_004	aspartate	3	-0.011744	0.0365193	0.747769	DeCODE	P32019	Lotta et al.	aspartate	HMDB0000191	ENSG00000204084	INPP5B	FALSE
8314	MR-link-2	12641_3_INPP5B_I5P2	12641_3_INPP5B_I5P2	bioa_005	citrulline	3	-0.0274129	0.038716	0.478914	DeCODE	P32019	Lotta et al.	citrulline	HMDB0000904	ENSG00000204084	INPP5B	FALSE
8315	MR-link-2	12641_3_INPP5B_I5P2	12641_3_INPP5B_I5P2	bioa_006	glutamine	3	-0.00477941	0.022475	0.831597	DeCODE	P32019	Lotta et al.	glutamine	HMDB0000641	ENSG00000204084	INPP5B	FALSE
8316	MR-link-2	12641_3_INPP5B_I5P2	12641_3_INPP5B_I5P2	bioa_007	glutamate	3	-0.01042	0.0366525	0.776188	DeCODE	P32019	Lotta et al.	glutamate	HMDB0000148	ENSG00000204084	INPP5B	FALSE
8317	MR-link-2	12641_3_INPP5B_I5P2	12641_3_INPP5B_I5P2	bioa_008	glycine	3	-0.0131447	0.0225019	0.559112	DeCODE	P32019	Lotta et al.	glycine	HMDB0000123	ENSG00000204084	INPP5B	FALSE
8318	MR-link-2	12641_3_INPP5B_I5P2	12641_3_INPP5B_I5P2	bioa_009	histidine	3	-0.0294101	0.0226826	0.194772	DeCODE	P32019	Lotta et al.	histidine	HMDB0000177	ENSG00000204084	INPP5B	FALSE
8319	MR-link-2	12641_3_INPP5B_I5P2	12641_3_INPP5B_I5P2	bioa_013	methionine	3	-0.00157283	0.0367592	0.965871	DeCODE	P32019	Lotta et al.	methionine	HMDB0000696	ENSG00000204084	INPP5B	FALSE
8320	MR-link-2	12641_3_INPP5B_I5P2	12641_3_INPP5B_I5P2	bioa_014	ornithine	3	0.0301495	0.0372348	0.418105	DeCODE	P32019	Lotta et al.	ornithine	HMDB0000214	ENSG00000204084	INPP5B	FALSE
8321	MR-link-2	12641_3_INPP5B_I5P2	12641_3_INPP5B_I5P2	bioa_015	phenylethylamine	4	-0.00148118	0.048936	0.975854	DeCODE	P32019	Lotta et al.	phenylethylamine	HMDB0012275	ENSG00000204084	INPP5B	FALSE
8322	MR-link-2	12641_3_INPP5B_I5P2	12641_3_INPP5B_I5P2	bioa_016	phenylalanine	3	-0.0029848	0.0221081	0.892604	DeCODE	P32019	Lotta et al.	phenylalanine	HMDB0000159	ENSG00000204084	INPP5B	FALSE
8323	MR-link-2	12641_3_INPP5B_I5P2	12641_3_INPP5B_I5P2	bioa_018	serine	3	-0.0158366	0.0365855	0.665112	DeCODE	P32019	Lotta et al.	serine	HMDB0000187	ENSG00000204084	INPP5B	FALSE
8324	MR-link-2	12641_3_INPP5B_I5P2	12641_3_INPP5B_I5P2	bioa_019	threonine	3	-0.0196526	0.0406901	0.629109	DeCODE	P32019	Lotta et al.	threonine	HMDB0000167	ENSG00000204084	INPP5B	FALSE
8325	MR-link-2	12641_3_INPP5B_I5P2	12641_3_INPP5B_I5P2	bioa_020	tryptophan	3	0.0255835	0.0394348	0.516497	DeCODE	P32019	Lotta et al.	tryptophan	HMDB0000929	ENSG00000204084	INPP5B	FALSE
8326	MR-link-2	12641_3_INPP5B_I5P2	12641_3_INPP5B_I5P2	bioa_021	tyrosine	3	-0.0013181	0.0215825	0.951302	DeCODE	P32019	Lotta et al.	tyrosine	HMDB0000158	ENSG00000204084	INPP5B	FALSE
8327	MR-link-2	12641_3_INPP5B_I5P2	12641_3_INPP5B_I5P2	bioa_022	valine	3	0.00219107	0.025043	0.93028	DeCODE	P32019	Lotta et al.	valine	HMDB0000883	ENSG00000204084	INPP5B	FALSE
8328	MR-link-2	12641_3_INPP5B_I5P2	12641_3_INPP5B_I5P2	bioa_023	n-acetylornithine	3	0.0681516	0.0367413	0.0636095	DeCODE	P32019	Lotta et al.	n-acetylornithine	HMDB0003357	ENSG00000204084	INPP5B	FALSE
8329	MR-link-2	12641_3_INPP5B_I5P2	12641_3_INPP5B_I5P2	bioa_030	trans-hydroxyproline	3	0.0301594	0.039142	0.440996	DeCODE	P32019	Lotta et al.	trans-hydroxyproline	HMDB0000725	ENSG00000204084	INPP5B	FALSE
8330	MR-link-2	12641_3_INPP5B_I5P2	12641_3_INPP5B_I5P2	bioa_031	sarcosine	4	0.0362132	0.0294185	0.218336	DeCODE	P32019	Lotta et al.	sarcosine	HMDB0000271	ENSG00000204084	INPP5B	FALSE
8331	MR-link-2	12641_3_INPP5B_I5P2	12641_3_INPP5B_I5P2	bioa_032	serotonin	3	0.071305	0.0473751	0.132295	DeCODE	P32019	Lotta et al.	serotonin	HMDB0000259	ENSG00000204084	INPP5B	FALSE
8332	MR-link-2	12641_3_INPP5B_I5P2	12641_3_INPP5B_I5P2	bioa_033	spermidine	4	0.0761919	0.0346772	0.0280077	DeCODE	P32019	Lotta et al.	spermidine	HMDB0001257	ENSG00000204084	INPP5B	FALSE
8333	MR-link-2	12641_3_INPP5B_I5P2	12641_3_INPP5B_I5P2	bior_002	acetylcarnitine (c2)	3	-0.037027	0.0387764	0.339636	DeCODE	P32019	Lotta et al.	acetylcarnitine (c2)	HMDB0000201	ENSG00000204084	INPP5B	FALSE
8334	MR-link-2	12641_3_INPP5B_I5P2	12641_3_INPP5B_I5P2	bior_031	hexadecanoylcarnitine	3	0.0209882	0.0368291	0.568759	DeCODE	P32019	Lotta et al.	hexadecanoylcarnitine	HMDB0000222	ENSG00000204084	INPP5B	FALSE
8335	MR-link-2	12641_3_INPP5B_I5P2	12641_3_INPP5B_I5P2	met-d-Acetate	acetate	4	-0.0137705	0.013786	0.317855	DeCODE	P32019	Borges et al.	acetate	HMDB0000042	ENSG00000204084	INPP5B	FALSE
8336	MR-link-2	12641_3_INPP5B_I5P2	12641_3_INPP5B_I5P2	met-d-Acetoacetate	acetoacetate	4	-0.00233237	0.0134195	0.86202	DeCODE	P32019	Borges et al.	acetoacetate	HMDB0000060	ENSG00000204084	INPP5B	FALSE
8337	MR-link-2	12641_3_INPP5B_I5P2	12641_3_INPP5B_I5P2	met-d-Ala	alanine	4	-0.0194266	0.0138238	0.159932	DeCODE	P32019	Borges et al.	alanine	HMDB0000161	ENSG00000204084	INPP5B	FALSE
8338	MR-link-2	12641_3_INPP5B_I5P2	12641_3_INPP5B_I5P2	met-d-Citrate	citrate	4	0.0114312	0.0132568	0.388529	DeCODE	P32019	Borges et al.	citrate	HMDB0000094	ENSG00000204084	INPP5B	FALSE
8339	MR-link-2	12641_3_INPP5B_I5P2	12641_3_INPP5B_I5P2	met-d-Gln	glutamine	4	-0.0158662	0.0134675	0.238753	DeCODE	P32019	Borges et al.	glutamine	HMDB0000641	ENSG00000204084	INPP5B	FALSE
8340	MR-link-2	12641_3_INPP5B_I5P2	12641_3_INPP5B_I5P2	met-d-Glucose	glucose	4	0.00879509	0.0146633	0.548638	DeCODE	P32019	Borges et al.	glucose	HMDB0000122	ENSG00000204084	INPP5B	FALSE
8341	MR-link-2	12641_3_INPP5B_I5P2	12641_3_INPP5B_I5P2	met-d-Gly	glycine	4	-0.00649032	0.0138192	0.638599	DeCODE	P32019	Borges et al.	glycine	HMDB0000123	ENSG00000204084	INPP5B	FALSE
8342	MR-link-2	12641_3_INPP5B_I5P2	12641_3_INPP5B_I5P2	met-d-His	histidine	4	-0.0112236	0.0132129	0.395634	DeCODE	P32019	Borges et al.	histidine	HMDB0000177	ENSG00000204084	INPP5B	FALSE
8343	MR-link-2	12641_3_INPP5B_I5P2	12641_3_INPP5B_I5P2	met-d-LA	linoleate (18:2n6)	4	-0.00860593	0.0142444	0.545735	DeCODE	P32019	Borges et al.	linoleate (18:2n6)	HMDB0006270,HMDB0000673	ENSG00000204084	INPP5B	FALSE
8344	MR-link-2	12641_3_INPP5B_I5P2	12641_3_INPP5B_I5P2	met-d-Phe	phenylalanine	4	0.0124245	0.0132719	0.349197	DeCODE	P32019	Borges et al.	phenylalanine	HMDB0000159	ENSG00000204084	INPP5B	FALSE
8345	MR-link-2	12641_3_INPP5B_I5P2	12641_3_INPP5B_I5P2	met-d-Pyruvate	pyruvate	4	0.00193355	0.0132063	0.883597	DeCODE	P32019	Borges et al.	pyruvate	HMDB0000243	ENSG00000204084	INPP5B	FALSE
8346	MR-link-2	12641_3_INPP5B_I5P2	12641_3_INPP5B_I5P2	met-d-Tyr	tyrosine	4	0.0137344	0.013623	0.313368	DeCODE	P32019	Borges et al.	tyrosine	HMDB0000158	ENSG00000204084	INPP5B	FALSE
8347	MR-link-2	12641_3_INPP5B_I5P2	12641_3_INPP5B_I5P2	met-d-Val	valine	4	-0.00558391	0.0138597	0.687029	DeCODE	P32019	Borges et al.	valine	HMDB0000883	ENSG00000204084	INPP5B	FALSE
8348	MR-link-2	12644_63_ADSS_PURA2	12644_63_ADSS_PURA2	GCST90199627	n-alpha-acetylornithine	1	-0.602069	0.551679	0.275124	DeCODE	P30520	Chen et al.	n-alpha-acetylornithine	HMDB0003357	ENSG00000035687	ADSS	FALSE
8349	MR-link-2	12644_63_ADSS_PURA2	12644_63_ADSS_PURA2	GCST90199628	3-methylhistidine	1	0.510468	0.301208	0.0901251	DeCODE	P30520	Chen et al.	3-methylhistidine	HMDB0000479	ENSG00000035687	ADSS	FALSE
8350	MR-link-2	12644_63_ADSS_PURA2	12644_63_ADSS_PURA2	GCST90199629	glycerophosphorylcholine (gpc)	1	0.340038	0.317091	0.283555	DeCODE	P30520	Chen et al.	glycerophosphorylcholine (gpc)	HMDB0000086	ENSG00000035687	ADSS	FALSE
8351	MR-link-2	12644_63_ADSS_PURA2	12644_63_ADSS_PURA2	GCST90199637	n-acetylglutamate	1	-0.075905	0.314543	0.809309	DeCODE	P30520	Chen et al.	n-acetylglutamate	HMDB0001138	ENSG00000035687	ADSS	FALSE
8352	MR-link-2	12644_63_ADSS_PURA2	12644_63_ADSS_PURA2	GCST90199651	docosahexaenoate (dha; 22:6n3)	1	0.14942	0.326487	0.647197	DeCODE	P30520	Chen et al.	docosahexaenoate (dha; 22:6n3)	HMDB0002183	ENSG00000035687	ADSS	FALSE
8353	MR-link-2	12644_63_ADSS_PURA2	12644_63_ADSS_PURA2	GCST90199652	1-stearoyl-2-oleoyl-gps (18:0/18:1)	1	2.11889	0.408382	2.11984e-07	DeCODE	P30520	Chen et al.	1-stearoyl-2-oleoyl-gps (18:0/18:1)	HMDB0010163	ENSG00000035687	ADSS	FALSE
8354	MR-link-2	12644_63_ADSS_PURA2	12644_63_ADSS_PURA2	GCST90199654	paraxanthine	1	-0.0145602	0.328912	0.964691	DeCODE	P30520	Chen et al.	paraxanthine	HMDB0001860	ENSG00000035687	ADSS	FALSE
8355	MR-link-2	12644_63_ADSS_PURA2	12644_63_ADSS_PURA2	GCST90199665	n-acetylaspartate (naa)	1	-0.364081	0.375701	0.332509	DeCODE	P30520	Chen et al.	n-acetylaspartate (naa)	HMDB0000812	ENSG00000035687	ADSS	FALSE
8356	MR-link-2	12644_63_ADSS_PURA2	12644_63_ADSS_PURA2	GCST90199666	palmitoylcarnitine (c16)	1	-0.120052	0.340996	0.724792	DeCODE	P30520	Chen et al.	palmitoylcarnitine (c16)	HMDB0000222	ENSG00000035687	ADSS	FALSE
8357	MR-link-2	12644_63_ADSS_PURA2	12644_63_ADSS_PURA2	GCST90199669	acetylcarnitine (c2)	1	-0.120069	0.345435	0.728149	DeCODE	P30520	Chen et al.	acetylcarnitine (c2)	HMDB0000201	ENSG00000035687	ADSS	FALSE
8358	MR-link-2	12644_63_ADSS_PURA2	12644_63_ADSS_PURA2	GCST90199673	dehydroepiandrosterone sulfate (dhea-s)	1	0.283507	0.326458	0.385157	DeCODE	P30520	Chen et al.	dehydroepiandrosterone sulfate (dhea-s)	HMDB0001032	ENSG00000035687	ADSS	FALSE
8359	MR-link-2	12644_63_ADSS_PURA2	12644_63_ADSS_PURA2	GCST90199691	1-methylhistidine	1	-0.207039	0.306692	0.49963	DeCODE	P30520	Chen et al.	1-methylhistidine	HMDB0000001	ENSG00000035687	ADSS	FALSE
8360	MR-link-2	12644_63_ADSS_PURA2	12644_63_ADSS_PURA2	GCST90199845	sphinganine-1-phosphate	1	-0.059216	0.340383	0.86189	DeCODE	P30520	Chen et al.	sphinganine-1-phosphate	HMDB0001383	ENSG00000035687	ADSS	FALSE
8361	MR-link-2	12644_63_ADSS_PURA2	12644_63_ADSS_PURA2	GCST90199896	sulfate*	1	-0.731809	0.380385	0.0543715	DeCODE	P30520	Chen et al.	sulfate*	HMDB01448	ENSG00000035687	ADSS	FALSE
8362	MR-link-2	12644_63_ADSS_PURA2	12644_63_ADSS_PURA2	GCST90199972	sphingomyelin (d18:1/24:1, d18:2/24:0)*	1	0.356458	0.287422	0.214906	DeCODE	P30520	Chen et al.	sphingomyelin (d18:1/24:1, d18:2/24:0)*	HMDB0012107	ENSG00000035687	ADSS	FALSE
8363	MR-link-2	12644_63_ADSS_PURA2	12644_63_ADSS_PURA2	GCST90200001	sphingomyelin (d18:1/20:0, d16:1/22:0)*	1	0.0445984	0.325673	0.891076	DeCODE	P30520	Chen et al.	sphingomyelin (d18:1/20:0, d16:1/22:0)*	HMDB0012102	ENSG00000035687	ADSS	FALSE
8364	MR-link-2	12644_63_ADSS_PURA2	12644_63_ADSS_PURA2	GCST90200049	myristoyl dihydrosphingomyelin (d18:0/14:0)*	1	0.277174	0.293363	0.344753	DeCODE	P30520	Chen et al.	myristoyl dihydrosphingomyelin (d18:0/14:0)*	HMDB0012085	ENSG00000035687	ADSS	FALSE
8365	MR-link-2	12644_63_ADSS_PURA2	12644_63_ADSS_PURA2	GCST90200056	sphingomyelin (d18:0/18:0, d19:0/17:0)*	1	0.482177	0.313537	0.124082	DeCODE	P30520	Chen et al.	sphingomyelin (d18:0/18:0, d19:0/17:0)*	HMDB0012087	ENSG00000035687	ADSS	FALSE
8366	MR-link-2	12644_63_ADSS_PURA2	12644_63_ADSS_PURA2	GCST90200279	pantothenate	1	-0.080161	0.352705	0.82021	DeCODE	P30520	Chen et al.	pantothenate	HMDB0000210	ENSG00000035687	ADSS	FALSE
8367	MR-link-2	12644_63_ADSS_PURA2	12644_63_ADSS_PURA2	GCST90200281	phosphoethanolamine	1	1.46763	0.393858	0.000194307	DeCODE	P30520	Chen et al.	phosphoethanolamine	HMDB0000224	ENSG00000035687	ADSS	FALSE
8368	MR-link-2	12644_63_ADSS_PURA2	12644_63_ADSS_PURA2	GCST90200283	3-ureidopropionate	1	-0.0391841	0.337748	0.90764	DeCODE	P30520	Chen et al.	3-ureidopropionate	HMDB0000026	ENSG00000035687	ADSS	FALSE
8369	MR-link-2	12644_63_ADSS_PURA2	12644_63_ADSS_PURA2	GCST90200291	sarcosine	1	0.0748706	0.344897	0.828145	DeCODE	P30520	Chen et al.	sarcosine	HMDB0000271	ENSG00000035687	ADSS	FALSE
8370	MR-link-2	12644_63_ADSS_PURA2	12644_63_ADSS_PURA2	GCST90200292	trans-4-hydroxyproline	1	0.400994	0.32237	0.213538	DeCODE	P30520	Chen et al.	trans-4-hydroxyproline	HMDB0000725	ENSG00000035687	ADSS	FALSE
8371	MR-link-2	12644_63_ADSS_PURA2	12644_63_ADSS_PURA2	GCST90200293	thyroxine	1	0.355232	0.402737	0.377753	DeCODE	P30520	Chen et al.	thyroxine	HMDB0000248	ENSG00000035687	ADSS	FALSE
8372	MR-link-2	12644_63_ADSS_PURA2	12644_63_ADSS_PURA2	GCST90200296	methyl indole-3-acetate	1	-0.593459	0.434506	0.171994	DeCODE	P30520	Chen et al.	methyl indole-3-acetate	HMDB0029738	ENSG00000035687	ADSS	FALSE
8373	MR-link-2	12644_63_ADSS_PURA2	12644_63_ADSS_PURA2	GCST90200304	citrate	1	0.201296	0.344035	0.558478	DeCODE	P30520	Chen et al.	citrate	HMDB0000094	ENSG00000035687	ADSS	FALSE
8374	MR-link-2	12644_63_ADSS_PURA2	12644_63_ADSS_PURA2	GCST90200306	butyrate/isobutyrate (4:0)	1	-0.168894	0.311115	0.587221	DeCODE	P30520	Chen et al.	butyrate/isobutyrate (4:0)	HMDB0000039	ENSG00000035687	ADSS	FALSE
8375	MR-link-2	12644_63_ADSS_PURA2	12644_63_ADSS_PURA2	GCST90200314	n-acetylneuraminate	1	1.23523	0.386658	0.00140014	DeCODE	P30520	Chen et al.	n-acetylneuraminate	HMDB0000230	ENSG00000035687	ADSS	FALSE
8376	MR-link-2	12644_63_ADSS_PURA2	12644_63_ADSS_PURA2	GCST90200318	acetoacetate	1	0.736709	0.392192	0.0603211	DeCODE	P30520	Chen et al.	acetoacetate	HMDB0000060	ENSG00000035687	ADSS	FALSE
8377	MR-link-2	12644_63_ADSS_PURA2	12644_63_ADSS_PURA2	GCST90200319	cys-gly, oxidized	1	0.142971	0.326469	0.661436	DeCODE	P30520	Chen et al.	cys-gly, oxidized	HMDB0000078	ENSG00000035687	ADSS	FALSE
8378	MR-link-2	12644_63_ADSS_PURA2	12644_63_ADSS_PURA2	GCST90200321	cholate	1	-0.159475	0.33332	0.632334	DeCODE	P30520	Chen et al.	cholate	HMDB0000619	ENSG00000035687	ADSS	FALSE
8379	MR-link-2	12644_63_ADSS_PURA2	12644_63_ADSS_PURA2	GCST90200323	creatine	1	-0.289861	0.302312	0.337652	DeCODE	P30520	Chen et al.	creatine	HMDB0000064	ENSG00000035687	ADSS	FALSE
8380	MR-link-2	12644_63_ADSS_PURA2	12644_63_ADSS_PURA2	GCST90200325	glycerol	1	-0.664981	0.346963	0.0552919	DeCODE	P30520	Chen et al.	glycerol	HMDB0000131	ENSG00000035687	ADSS	FALSE
8381	MR-link-2	12644_63_ADSS_PURA2	12644_63_ADSS_PURA2	GCST90200327	choline	1	0.182634	0.348898	0.600654	DeCODE	P30520	Chen et al.	choline	HMDB0000097	ENSG00000035687	ADSS	FALSE
8382	MR-link-2	12644_63_ADSS_PURA2	12644_63_ADSS_PURA2	GCST90200335	stearoyl sphingomyelin (d18:1/18:0)	1	0.151368	0.334947	0.651329	DeCODE	P30520	Chen et al.	stearoyl sphingomyelin (d18:1/18:0)	HMDB0001348	ENSG00000035687	ADSS	FALSE
8383	MR-link-2	12644_63_ADSS_PURA2	12644_63_ADSS_PURA2	GCST90200336	n-palmitoyl-sphingosine (d18:1/16:0)	1	-0.0780129	0.300525	0.795181	DeCODE	P30520	Chen et al.	n-palmitoyl-sphingosine (d18:1/16:0)	HMDB0004949	ENSG00000035687	ADSS	FALSE
8384	MR-link-2	12644_63_ADSS_PURA2	12644_63_ADSS_PURA2	GCST90200337	taurochenodeoxycholate	1	-0.277892	0.329427	0.398914	DeCODE	P30520	Chen et al.	taurochenodeoxycholate	HMDB0000951	ENSG00000035687	ADSS	FALSE
8385	MR-link-2	12644_63_ADSS_PURA2	12644_63_ADSS_PURA2	GCST90200341	n-stearoyl-sphingosine (d18:1/18:0)*	1	0.0771485	0.309353	0.803062	DeCODE	P30520	Chen et al.	n-stearoyl-sphingosine (d18:1/18:0)*	HMDB0004950	ENSG00000035687	ADSS	FALSE
8386	MR-link-2	12644_63_ADSS_PURA2	12644_63_ADSS_PURA2	GCST90200345	s-adenosylhomocysteine (sah)	1	0.00996423	0.437527	0.981831	DeCODE	P30520	Chen et al.	s-adenosylhomocysteine (sah)	HMDB00939	ENSG00000035687	ADSS	FALSE
8387	MR-link-2	12644_63_ADSS_PURA2	12644_63_ADSS_PURA2	GCST90200348	quinolinate	1	-0.185553	0.342963	0.588487	DeCODE	P30520	Chen et al.	quinolinate	HMDB0000232	ENSG00000035687	ADSS	FALSE
8388	MR-link-2	12644_63_ADSS_PURA2	12644_63_ADSS_PURA2	GCST90200349	eicosapentaenoate (epa; 20:5n3)	1	0.120435	0.3155	0.702662	DeCODE	P30520	Chen et al.	eicosapentaenoate (epa; 20:5n3)	HMDB0001999	ENSG00000035687	ADSS	FALSE
8389	MR-link-2	12644_63_ADSS_PURA2	12644_63_ADSS_PURA2	GCST90200351	n-acetylputrescine	1	-0.0337291	0.33001	0.918593	DeCODE	P30520	Chen et al.	n-acetylputrescine	HMDB0002064	ENSG00000035687	ADSS	FALSE
8390	MR-link-2	12644_63_ADSS_PURA2	12644_63_ADSS_PURA2	GCST90200354	linoleate (18:2n6)	1	-0.119805	0.41668	0.773713	DeCODE	P30520	Chen et al.	linoleate (18:2n6)	HMDB0006270,HMDB0000673	ENSG00000035687	ADSS	FALSE
8391	MR-link-2	12644_63_ADSS_PURA2	12644_63_ADSS_PURA2	GCST90200355	adenosine 5'-diphosphate (adp)	1	0.634903	0.437317	0.146553	DeCODE	P30520	Chen et al.	adenosine 5'-diphosphate (adp)	HMDB0001341	ENSG00000035687	ADSS	FALSE
8392	MR-link-2	12644_63_ADSS_PURA2	12644_63_ADSS_PURA2	GCST90200356	adenosine 5'-monophosphate (amp)	1	0.399789	0.336902	0.235361	DeCODE	P30520	Chen et al.	adenosine 5'-monophosphate (amp)	HMDB0000045	ENSG00000035687	ADSS	FALSE
8393	MR-link-2	12644_63_ADSS_PURA2	12644_63_ADSS_PURA2	GCST90200358	arachidonate (20:4n6)	1	-0.158966	0.337195	0.63733	DeCODE	P30520	Chen et al.	arachidonate (20:4n6)	HMDB0001043	ENSG00000035687	ADSS	FALSE
8394	MR-link-2	12644_63_ADSS_PURA2	12644_63_ADSS_PURA2	GCST90200359	5-methylthioadenosine (mta)	1	-0.203969	0.336627	0.544568	DeCODE	P30520	Chen et al.	5-methylthioadenosine (mta)	HMDB0001173	ENSG00000035687	ADSS	FALSE
8395	MR-link-2	12644_63_ADSS_PURA2	12644_63_ADSS_PURA2	GCST90200361	beta-alanine	1	-0.0418081	0.317329	0.895182	DeCODE	P30520	Chen et al.	beta-alanine	HMDB0000056	ENSG00000035687	ADSS	FALSE
8396	MR-link-2	12644_63_ADSS_PURA2	12644_63_ADSS_PURA2	GCST90200362	succinate	1	-0.79057	0.373172	0.0341314	DeCODE	P30520	Chen et al.	succinate	HMDB0000254	ENSG00000035687	ADSS	FALSE
8397	MR-link-2	12644_63_ADSS_PURA2	12644_63_ADSS_PURA2	GCST90200363	choline phosphate	1	1.23472	0.339941	0.000281044	DeCODE	P30520	Chen et al.	choline phosphate	HMDB0001565	ENSG00000035687	ADSS	FALSE
8398	MR-link-2	12644_63_ADSS_PURA2	12644_63_ADSS_PURA2	GCST90200364	cysteinylglycine	1	0.212452	0.344322	0.537225	DeCODE	P30520	Chen et al.	cysteinylglycine	HMDB0000078	ENSG00000035687	ADSS	FALSE
8399	MR-link-2	12644_63_ADSS_PURA2	12644_63_ADSS_PURA2	GCST90200365	phenylpyruvate	1	-0.150778	0.303799	0.619675	DeCODE	P30520	Chen et al.	phenylpyruvate	HMDB0000205	ENSG00000035687	ADSS	FALSE
8400	MR-link-2	12644_63_ADSS_PURA2	12644_63_ADSS_PURA2	GCST90200368	cholesterol	1	0.231101	0.311287	0.457843	DeCODE	P30520	Chen et al.	cholesterol	HMDB0000067	ENSG00000035687	ADSS	FALSE
8401	MR-link-2	12644_63_ADSS_PURA2	12644_63_ADSS_PURA2	GCST90200369	2-hydroxyphenylacetate	1	0.295827	0.352285	0.401055	DeCODE	P30520	Chen et al.	2-hydroxyphenylacetate	HMDB0000669	ENSG00000035687	ADSS	FALSE
8402	MR-link-2	12644_63_ADSS_PURA2	12644_63_ADSS_PURA2	GCST90200370	aspartate	1	2.67208	0.626358	1.98952e-05	DeCODE	P30520	Chen et al.	aspartate	HMDB0000191	ENSG00000035687	ADSS	TRUE
8403	MR-link-2	12644_63_ADSS_PURA2	12644_63_ADSS_PURA2	GCST90200372	arginine	1	-0.0221064	0.364446	0.951632	DeCODE	P30520	Chen et al.	arginine	HMDB0000517	ENSG00000035687	ADSS	FALSE
8404	MR-link-2	12644_63_ADSS_PURA2	12644_63_ADSS_PURA2	GCST90200374	sphinganine	1	2.05237	0.49211	3.03868e-05	DeCODE	P30520	Chen et al.	sphinganine	HMDB0000269	ENSG00000035687	ADSS	FALSE
8405	MR-link-2	12644_63_ADSS_PURA2	12644_63_ADSS_PURA2	GCST90200376	flavin adenine dinucleotide (fad)	1	0.832488	0.465295	0.0735891	DeCODE	P30520	Chen et al.	flavin adenine dinucleotide (fad)	HMDB0001248	ENSG00000035687	ADSS	FALSE
8406	MR-link-2	12644_63_ADSS_PURA2	12644_63_ADSS_PURA2	GCST90200377	histidine	1	0.114817	0.404698	0.776632	DeCODE	P30520	Chen et al.	histidine	HMDB0000177	ENSG00000035687	ADSS	FALSE
8407	MR-link-2	12644_63_ADSS_PURA2	12644_63_ADSS_PURA2	GCST90200378	cortisol	1	0.136696	0.320188	0.669435	DeCODE	P30520	Chen et al.	cortisol	HMDB0000063	ENSG00000035687	ADSS	FALSE
8408	MR-link-2	12644_63_ADSS_PURA2	12644_63_ADSS_PURA2	GCST90200379	hypotaurine	1	0.297194	0.417484	0.476546	DeCODE	P30520	Chen et al.	hypotaurine	HMDB0000965	ENSG00000035687	ADSS	FALSE
8409	MR-link-2	12644_63_ADSS_PURA2	12644_63_ADSS_PURA2	GCST90200382	cystine	1	0.126618	0.373825	0.734829	DeCODE	P30520	Chen et al.	cystine	HMDB0000192	ENSG00000035687	ADSS	FALSE
8410	MR-link-2	12644_63_ADSS_PURA2	12644_63_ADSS_PURA2	GCST90200383	cystathionine	1	0.131245	0.310036	0.67206	DeCODE	P30520	Chen et al.	cystathionine	HMDB0000099	ENSG00000035687	ADSS	FALSE
8411	MR-link-2	12644_63_ADSS_PURA2	12644_63_ADSS_PURA2	GCST90200384	guanidinoacetate	1	-0.29364	0.315078	0.351358	DeCODE	P30520	Chen et al.	guanidinoacetate	HMDB0000128	ENSG00000035687	ADSS	FALSE
8412	MR-link-2	12644_63_ADSS_PURA2	12644_63_ADSS_PURA2	GCST90200385	sphingosine	1	2.17838	0.502256	1.44312e-05	DeCODE	P30520	Chen et al.	sphingosine	HMDB0000252	ENSG00000035687	ADSS	FALSE
8413	MR-link-2	12644_63_ADSS_PURA2	12644_63_ADSS_PURA2	GCST90200390	stearate (18:0)	1	-0.277441	0.372769	0.456712	DeCODE	P30520	Chen et al.	stearate (18:0)	HMDB0000827	ENSG00000035687	ADSS	FALSE
8414	MR-link-2	12644_63_ADSS_PURA2	12644_63_ADSS_PURA2	GCST90200391	methionine	1	-0.157103	0.394151	0.690198	DeCODE	P30520	Chen et al.	methionine	HMDB0000696	ENSG00000035687	ADSS	FALSE
8415	MR-link-2	12644_63_ADSS_PURA2	12644_63_ADSS_PURA2	GCST90200392	orotate	1	-0.105261	0.30472	0.729767	DeCODE	P30520	Chen et al.	orotate	HMDB0000226	ENSG00000035687	ADSS	FALSE
8416	MR-link-2	12644_63_ADSS_PURA2	12644_63_ADSS_PURA2	GCST90200393	phosphate	1	0.304316	0.320892	0.342955	DeCODE	P30520	Chen et al.	phosphate	HMDB0001429	ENSG00000035687	ADSS	TRUE
8417	MR-link-2	12644_63_ADSS_PURA2	12644_63_ADSS_PURA2	GCST90200394	inosine	1	-0.540711	0.399382	0.175779	DeCODE	P30520	Chen et al.	inosine	HMDB0000195	ENSG00000035687	ADSS	FALSE
8418	MR-link-2	12644_63_ADSS_PURA2	12644_63_ADSS_PURA2	GCST90200395	inosine 5'-monophosphate (imp)	1	1.44852	0.516142	0.00500917	DeCODE	P30520	Chen et al.	inosine 5'-monophosphate (imp)	HMDB0000175	ENSG00000035687	ADSS	TRUE
8419	MR-link-2	12644_63_ADSS_PURA2	12644_63_ADSS_PURA2	GCST90200396	phenylalanine	1	0.0307344	0.324893	0.924634	DeCODE	P30520	Chen et al.	phenylalanine	HMDB0000159	ENSG00000035687	ADSS	FALSE
8420	MR-link-2	12644_63_ADSS_PURA2	12644_63_ADSS_PURA2	GCST90200397	palmitate (16:0)	1	-0.332748	0.390108	0.393678	DeCODE	P30520	Chen et al.	palmitate (16:0)	HMDB0000220	ENSG00000035687	ADSS	FALSE
8421	MR-link-2	12644_63_ADSS_PURA2	12644_63_ADSS_PURA2	GCST90200400	nicotinamide	1	0.867703	0.351294	0.0135105	DeCODE	P30520	Chen et al.	nicotinamide	HMDB0001406	ENSG00000035687	ADSS	FALSE
8422	MR-link-2	12644_63_ADSS_PURA2	12644_63_ADSS_PURA2	GCST90200401	myo-inositol	1	0.0335122	0.344467	0.922498	DeCODE	P30520	Chen et al.	myo-inositol	HMDB0000211	ENSG00000035687	ADSS	FALSE
8423	MR-link-2	12644_63_ADSS_PURA2	12644_63_ADSS_PURA2	GCST90200403	citrulline	1	-0.562993	0.374576	0.132835	DeCODE	P30520	Chen et al.	citrulline	HMDB0000904	ENSG00000035687	ADSS	FALSE
8424	MR-link-2	12644_63_ADSS_PURA2	12644_63_ADSS_PURA2	GCST90200404	ornithine	1	-0.0298246	0.310513	0.923481	DeCODE	P30520	Chen et al.	ornithine	HMDB0000214	ENSG00000035687	ADSS	FALSE
8425	MR-link-2	12644_63_ADSS_PURA2	12644_63_ADSS_PURA2	GCST90200405	retinol (vitamin a)	1	-0.145031	0.321654	0.652067	DeCODE	P30520	Chen et al.	retinol (vitamin a)	HMDB0000305	ENSG00000035687	ADSS	FALSE
8426	MR-link-2	12644_63_ADSS_PURA2	12644_63_ADSS_PURA2	GCST90200406	1-methylnicotinamide	1	0.231463	0.399296	0.562131	DeCODE	P30520	Chen et al.	1-methylnicotinamide	HMDB0000699	ENSG00000035687	ADSS	FALSE
8427	MR-link-2	12644_63_ADSS_PURA2	12644_63_ADSS_PURA2	GCST90200407	uridine	1	-0.365466	0.329685	0.267633	DeCODE	P30520	Chen et al.	uridine	HMDB0000296	ENSG00000035687	ADSS	FALSE
8428	MR-link-2	12644_63_ADSS_PURA2	12644_63_ADSS_PURA2	GCST90200410	phytanate	1	0.142199	0.357624	0.690909	DeCODE	P30520	Chen et al.	phytanate	HMDB0000801	ENSG00000035687	ADSS	FALSE
8429	MR-link-2	12644_63_ADSS_PURA2	12644_63_ADSS_PURA2	GCST90200412	glutamate	1	0.15175	0.306988	0.621081	DeCODE	P30520	Chen et al.	glutamate	HMDB0000148	ENSG00000035687	ADSS	FALSE
8430	MR-link-2	12644_63_ADSS_PURA2	12644_63_ADSS_PURA2	GCST90200413	2'-deoxyuridine	1	-0.903082	0.329814	0.00617856	DeCODE	P30520	Chen et al.	2'-deoxyuridine	HMDB0000012	ENSG00000035687	ADSS	FALSE
8431	MR-link-2	12644_63_ADSS_PURA2	12644_63_ADSS_PURA2	GCST90200415	serine	1	-0.131053	0.371343	0.724151	DeCODE	P30520	Chen et al.	serine	HMDB0000187	ENSG00000035687	ADSS	FALSE
8432	MR-link-2	12644_63_ADSS_PURA2	12644_63_ADSS_PURA2	GCST90200417	urea	1	0.115446	0.372747	0.756776	DeCODE	P30520	Chen et al.	urea	HMDB0000294	ENSG00000035687	ADSS	FALSE
8433	MR-link-2	12644_63_ADSS_PURA2	12644_63_ADSS_PURA2	GCST90200418	pyridoxal	1	0.0706613	0.37181	0.849273	DeCODE	P30520	Chen et al.	pyridoxal	HMDB0001545	ENSG00000035687	ADSS	FALSE
8434	MR-link-2	12644_63_ADSS_PURA2	12644_63_ADSS_PURA2	GCST90200419	glutamine	1	0.114872	0.308476	0.709605	DeCODE	P30520	Chen et al.	glutamine	HMDB0000641	ENSG00000035687	ADSS	FALSE
8435	MR-link-2	12644_63_ADSS_PURA2	12644_63_ADSS_PURA2	GCST90200422	serotonin	1	1.18962	0.332728	0.000349759	DeCODE	P30520	Chen et al.	serotonin	HMDB0000259	ENSG00000035687	ADSS	FALSE
8436	MR-link-2	12644_63_ADSS_PURA2	12644_63_ADSS_PURA2	GCST90200423	spermidine	1	1.48182	0.430635	0.000579522	DeCODE	P30520	Chen et al.	spermidine	HMDB0001257	ENSG00000035687	ADSS	FALSE
8437	MR-link-2	12644_63_ADSS_PURA2	12644_63_ADSS_PURA2	GCST90200427	tyrosine	1	0.0853676	0.348318	0.806391	DeCODE	P30520	Chen et al.	tyrosine	HMDB0000158	ENSG00000035687	ADSS	FALSE
8438	MR-link-2	12644_63_ADSS_PURA2	12644_63_ADSS_PURA2	GCST90200429	cytidine	1	-0.19798	0.405566	0.625439	DeCODE	P30520	Chen et al.	cytidine	HMDB0000089	ENSG00000035687	ADSS	FALSE
8439	MR-link-2	12644_63_ADSS_PURA2	12644_63_ADSS_PURA2	GCST90200430	pyruvate	1	-0.103087	0.373502	0.782547	DeCODE	P30520	Chen et al.	pyruvate	HMDB0000243	ENSG00000035687	ADSS	FALSE
8440	MR-link-2	12644_63_ADSS_PURA2	12644_63_ADSS_PURA2	GCST90200431	alanine	1	0.0309908	0.372884	0.933763	DeCODE	P30520	Chen et al.	alanine	HMDB0000161	ENSG00000035687	ADSS	FALSE
8441	MR-link-2	12644_63_ADSS_PURA2	12644_63_ADSS_PURA2	GCST90200432	threonine	1	-0.270139	0.386609	0.484714	DeCODE	P30520	Chen et al.	threonine	HMDB0000167	ENSG00000035687	ADSS	FALSE
8442	MR-link-2	12644_63_ADSS_PURA2	12644_63_ADSS_PURA2	GCST90200437	fructose	1	0.000713753	0.30335	0.998123	DeCODE	P30520	Chen et al.	fructose	HMDB0000660	ENSG00000035687	ADSS	FALSE
8443	MR-link-2	12644_63_ADSS_PURA2	12644_63_ADSS_PURA2	GCST90200438	alpha-ketobutyrate	1	-0.0189939	0.317193	0.95225	DeCODE	P30520	Chen et al.	alpha-ketobutyrate	HMDB0000005	ENSG00000035687	ADSS	FALSE
8444	MR-link-2	12644_63_ADSS_PURA2	12644_63_ADSS_PURA2	GCST90200439	cysteine	1	0.362393	0.357084	0.310169	DeCODE	P30520	Chen et al.	cysteine	HMDB0000574	ENSG00000035687	ADSS	FALSE
8445	MR-link-2	12644_63_ADSS_PURA2	12644_63_ADSS_PURA2	GCST90200440	glucose	1	-0.295954	0.310276	0.340164	DeCODE	P30520	Chen et al.	glucose	HMDB0000122	ENSG00000035687	ADSS	FALSE
8446	MR-link-2	12644_63_ADSS_PURA2	12644_63_ADSS_PURA2	GCST90200441	tryptophan	1	0.0816409	0.347344	0.814175	DeCODE	P30520	Chen et al.	tryptophan	HMDB0000929	ENSG00000035687	ADSS	FALSE
8447	MR-link-2	12644_63_ADSS_PURA2	12644_63_ADSS_PURA2	GCST90200442	valine	1	0.365786	0.327669	0.264282	DeCODE	P30520	Chen et al.	valine	HMDB0000883	ENSG00000035687	ADSS	FALSE
8448	MR-link-2	12644_63_ADSS_PURA2	12644_63_ADSS_PURA2	GCST90200444	dihydroorotate	1	-0.421935	0.359502	0.240529	DeCODE	P30520	Chen et al.	dihydroorotate	HMDB03349	ENSG00000035687	ADSS	FALSE
8449	MR-link-2	12644_63_ADSS_PURA2	12644_63_ADSS_PURA2	GCST90200447	maltose	1	0.267079	0.438529	0.542502	DeCODE	P30520	Chen et al.	maltose	HMDB0000163	ENSG00000035687	ADSS	FALSE
8450	MR-link-2	12644_63_ADSS_PURA2	12644_63_ADSS_PURA2	GCST90200452	asparagine	1	-0.13714	0.313415	0.661701	DeCODE	P30520	Chen et al.	asparagine	HMDB0000168	ENSG00000035687	ADSS	FALSE
8451	MR-link-2	12644_63_ADSS_PURA2	12644_63_ADSS_PURA2	GCST90200455	alpha-ketoglutarate	1	-0.629299	0.325261	0.0530209	DeCODE	P30520	Chen et al.	alpha-ketoglutarate	HMDB0000208	ENSG00000035687	ADSS	FALSE
8452	MR-link-2	12644_63_ADSS_PURA2	12644_63_ADSS_PURA2	GCST90200680	5-acetylamino-6-formylamino-3-methyluracil	1	0.160656	0.339902	0.63646	DeCODE	P30520	Chen et al.	5-acetylamino-6-formylamino-3-methyluracil	HMDB0011105	ENSG00000035687	ADSS	FALSE
8453	MR-link-2	12644_63_ADSS_PURA2	12644_63_ADSS_PURA2	GCST90200684	n-acetyl-aspartyl-glutamate (naag)	1	-0.225638	0.319158	0.47958	DeCODE	P30520	Chen et al.	n-acetyl-aspartyl-glutamate (naag)	HMDB0001067	ENSG00000035687	ADSS	FALSE
8454	MR-link-2	12644_63_ADSS_PURA2	12644_63_ADSS_PURA2	GCST90200687	bilirubin (e,z or z,e)*	1	-0.32287	0.31896	0.311414	DeCODE	P30520	Chen et al.	bilirubin (e,z or z,e)*	HMDB0000488	ENSG00000035687	ADSS	FALSE
8455	MR-link-2	12644_63_ADSS_PURA2	12644_63_ADSS_PURA2	GCST90200691	n-delta-acetylornithine	1	0.154173	0.322303	0.632403	DeCODE	P30520	Chen et al.	n-delta-acetylornithine	HMDB0003357	ENSG00000035687	ADSS	FALSE
8456	MR-link-2	12644_63_ADSS_PURA2	12644_63_ADSS_PURA2	GCST90200704	bilirubin (z,z)	1	-0.177911	0.296846	0.548949	DeCODE	P30520	Chen et al.	bilirubin (z,z)	HMDB0000054	ENSG00000035687	ADSS	FALSE
8457	MR-link-2	12644_63_ADSS_PURA2	12644_63_ADSS_PURA2	GCST90200706	biliverdin	1	-0.0302896	0.300404	0.919686	DeCODE	P30520	Chen et al.	biliverdin	HMDB0001008	ENSG00000035687	ADSS	FALSE
8458	MR-link-2	12644_63_ADSS_PURA2	12644_63_ADSS_PURA2	GCST90200707	glycine	1	-0.216025	0.37209	0.56153	DeCODE	P30520	Chen et al.	glycine	HMDB0000123	ENSG00000035687	ADSS	FALSE
8459	MR-link-2	12644_63_ADSS_PURA2	12644_63_ADSS_PURA2	M00053	glutamine	1	-0.115025	0.350606	0.742856	DeCODE	P30520	Shin et al.	glutamine	HMDB0000641	ENSG00000035687	ADSS	FALSE
8460	MR-link-2	12644_63_ADSS_PURA2	12644_63_ADSS_PURA2	M00054	tryptophan	1	0.053429	0.47205	0.909884	DeCODE	P30520	Shin et al.	tryptophan	HMDB0000929	ENSG00000035687	ADSS	FALSE
8461	MR-link-2	12644_63_ADSS_PURA2	12644_63_ADSS_PURA2	M00059	histidine	1	0.0725167	0.357131	0.839093	DeCODE	P30520	Shin et al.	histidine	HMDB0000177	ENSG00000035687	ADSS	FALSE
8462	MR-link-2	12644_63_ADSS_PURA2	12644_63_ADSS_PURA2	M00063	cholesterol	1	-0.203916	0.594762	0.731708	DeCODE	P30520	Shin et al.	cholesterol	HMDB0000067	ENSG00000035687	ADSS	FALSE
8463	MR-link-2	12644_63_ADSS_PURA2	12644_63_ADSS_PURA2	M00064	phenylalanine	1	-0.0540224	0.367792	0.883224	DeCODE	P30520	Shin et al.	phenylalanine	HMDB0000159	ENSG00000035687	ADSS	FALSE
8464	MR-link-2	12644_63_ADSS_PURA2	12644_63_ADSS_PURA2	M00555	adenosine	1	0.124916	0.374269	0.73856	DeCODE	P30520	Shin et al.	adenosine	HMDB0000050	ENSG00000035687	ADSS	FALSE
8465	MR-link-2	12644_63_ADSS_PURA2	12644_63_ADSS_PURA2	M00577	fructose	1	0.193655	0.329595	0.556832	DeCODE	P30520	Shin et al.	fructose	HMDB0000660	ENSG00000035687	ADSS	FALSE
8466	MR-link-2	12644_63_ADSS_PURA2	12644_63_ADSS_PURA2	M00599	pyruvate	1	0.234358	0.412649	0.570079	DeCODE	P30520	Shin et al.	pyruvate	HMDB0000243	ENSG00000035687	ADSS	FALSE
8467	MR-link-2	12644_63_ADSS_PURA2	12644_63_ADSS_PURA2	M00606	uridine	1	-0.0902111	0.443381	0.838774	DeCODE	P30520	Shin et al.	uridine	HMDB0000296	ENSG00000035687	ADSS	FALSE
8468	MR-link-2	12644_63_ADSS_PURA2	12644_63_ADSS_PURA2	M01105	linoleate (18:2n6)	1	-0.39974	0.459838	0.384679	DeCODE	P30520	Shin et al.	linoleate (18:2n6)	HMDB0006270,HMDB0000673	ENSG00000035687	ADSS	FALSE
8469	MR-link-2	12644_63_ADSS_PURA2	12644_63_ADSS_PURA2	M01110	arachidonate (20:4n6)	1	0.244181	0.38225	0.522953	DeCODE	P30520	Shin et al.	arachidonate (20:4n6)	HMDB0001043	ENSG00000035687	ADSS	FALSE
8470	MR-link-2	12644_63_ADSS_PURA2	12644_63_ADSS_PURA2	M01123	inosine	1	0.519813	0.737723	0.481048	DeCODE	P30520	Shin et al.	inosine	HMDB0000195	ENSG00000035687	ADSS	FALSE
8471	MR-link-2	12644_63_ADSS_PURA2	12644_63_ADSS_PURA2	M01284	threonine	1	0.287653	0.395176	0.466668	DeCODE	P30520	Shin et al.	threonine	HMDB0000167	ENSG00000035687	ADSS	FALSE
8472	MR-link-2	12644_63_ADSS_PURA2	12644_63_ADSS_PURA2	M01299	tyrosine	1	-0.126414	0.486862	0.795134	DeCODE	P30520	Shin et al.	tyrosine	HMDB0000158	ENSG00000035687	ADSS	FALSE
8473	MR-link-2	12644_63_ADSS_PURA2	12644_63_ADSS_PURA2	M01302	methionine	1	0.0278738	0.349027	0.936347	DeCODE	P30520	Shin et al.	methionine	HMDB0000696	ENSG00000035687	ADSS	FALSE
8474	MR-link-2	12644_63_ADSS_PURA2	12644_63_ADSS_PURA2	M01336	palmitate (16:0)	1	-0.641152	0.468612	0.171251	DeCODE	P30520	Shin et al.	palmitate (16:0)	HMDB0000220	ENSG00000035687	ADSS	FALSE
8475	MR-link-2	12644_63_ADSS_PURA2	12644_63_ADSS_PURA2	M01358	stearate (18:0)	1	-0.631302	0.484367	0.192454	DeCODE	P30520	Shin et al.	stearate (18:0)	HMDB0000827	ENSG00000035687	ADSS	FALSE
8476	MR-link-2	12644_63_ADSS_PURA2	12644_63_ADSS_PURA2	M01493	ornithine	1	-0.176587	0.382559	0.644372	DeCODE	P30520	Shin et al.	ornithine	HMDB0000214	ENSG00000035687	ADSS	FALSE
8477	MR-link-2	12644_63_ADSS_PURA2	12644_63_ADSS_PURA2	M01508	pantothenate	1	0.194309	0.367572	0.597064	DeCODE	P30520	Shin et al.	pantothenate	HMDB0000210	ENSG00000035687	ADSS	FALSE
8478	MR-link-2	12644_63_ADSS_PURA2	12644_63_ADSS_PURA2	M01564	citrate	1	-0.744149	0.486568	0.126169	DeCODE	P30520	Shin et al.	citrate	HMDB0000094	ENSG00000035687	ADSS	FALSE
8479	MR-link-2	12644_63_ADSS_PURA2	12644_63_ADSS_PURA2	M01638	arginine	1	0.44612	0.443112	0.314037	DeCODE	P30520	Shin et al.	arginine	HMDB0000517	ENSG00000035687	ADSS	FALSE
8480	MR-link-2	12644_63_ADSS_PURA2	12644_63_ADSS_PURA2	M01640	ascorbate (vitamin c)	1	0.147309	0.652807	0.82147	DeCODE	P30520	Shin et al.	ascorbate (vitamin c)	HMDB0000044	ENSG00000035687	ADSS	FALSE
8481	MR-link-2	12644_63_ADSS_PURA2	12644_63_ADSS_PURA2	M01649	valine	1	0.11158	0.362711	0.758365	DeCODE	P30520	Shin et al.	valine	HMDB0000883	ENSG00000035687	ADSS	FALSE
8482	MR-link-2	12644_63_ADSS_PURA2	12644_63_ADSS_PURA2	M01670	urea	1	-0.293585	0.353787	0.406632	DeCODE	P30520	Shin et al.	urea	HMDB0000294	ENSG00000035687	ADSS	FALSE
8483	MR-link-2	12644_63_ADSS_PURA2	12644_63_ADSS_PURA2	M01712	cortisol	1	0.442214	0.36334	0.223574	DeCODE	P30520	Shin et al.	cortisol	HMDB0000063	ENSG00000035687	ADSS	FALSE
8484	MR-link-2	12644_63_ADSS_PURA2	12644_63_ADSS_PURA2	M01827	riboflavin (vitamin b2)	1	0.257867	0.766426	0.736529	DeCODE	P30520	Shin et al.	riboflavin (vitamin b2)	HMDB0000244	ENSG00000035687	ADSS	FALSE
8485	MR-link-2	12644_63_ADSS_PURA2	12644_63_ADSS_PURA2	M02132	citrulline	1	-0.412636	0.358475	0.249697	DeCODE	P30520	Shin et al.	citrulline	HMDB0000904	ENSG00000035687	ADSS	FALSE
8486	MR-link-2	12644_63_ADSS_PURA2	12644_63_ADSS_PURA2	M02137	biliverdin	1	-0.15756	0.524006	0.763656	DeCODE	P30520	Shin et al.	biliverdin	HMDB0001008	ENSG00000035687	ADSS	FALSE
8487	MR-link-2	12644_63_ADSS_PURA2	12644_63_ADSS_PURA2	M02342	serotonin (5ht)	1	0.769281	0.397985	0.0532438	DeCODE	P30520	Shin et al.	serotonin (5ht)	HMDB0000259	ENSG00000035687	ADSS	FALSE
8488	MR-link-2	12644_63_ADSS_PURA2	12644_63_ADSS_PURA2	M03147	xanthine	1	-0.290232	0.56879	0.609868	DeCODE	P30520	Shin et al.	xanthine	HMDB0000292	ENSG00000035687	ADSS	FALSE
8489	MR-link-2	12644_63_ADSS_PURA2	12644_63_ADSS_PURA2	M11438	phosphate	1	-0.348202	0.348183	0.317285	DeCODE	P30520	Shin et al.	phosphate	HMDB0001429	ENSG00000035687	ADSS	TRUE
8490	MR-link-2	12644_63_ADSS_PURA2	12644_63_ADSS_PURA2	M15122	glycerol	1	-0.140989	0.371764	0.704508	DeCODE	P30520	Shin et al.	glycerol	HMDB0000131	ENSG00000035687	ADSS	FALSE
8491	MR-link-2	12644_63_ADSS_PURA2	12644_63_ADSS_PURA2	M15488	acetylphosphate	1	0.124916	0.374269	0.73856	DeCODE	P30520	Shin et al.	acetylphosphate	HMDB0001494	ENSG00000035687	ADSS	FALSE
8492	MR-link-2	12644_63_ADSS_PURA2	12644_63_ADSS_PURA2	M15506	choline	1	-0.349237	0.385064	0.364429	DeCODE	P30520	Shin et al.	choline	HMDB0000097	ENSG00000035687	ADSS	FALSE
8493	MR-link-2	12644_63_ADSS_PURA2	12644_63_ADSS_PURA2	M15630	n-acetylornithine	1	0.497586	0.42843	0.245472	DeCODE	P30520	Shin et al.	n-acetylornithine	HMDB0003357	ENSG00000035687	ADSS	FALSE
8494	MR-link-2	12644_63_ADSS_PURA2	12644_63_ADSS_PURA2	M15677	3-methylhistidine	1	0.691333	0.405096	0.0878983	DeCODE	P30520	Shin et al.	3-methylhistidine	HMDB0000479	ENSG00000035687	ADSS	FALSE
8495	MR-link-2	12644_63_ADSS_PURA2	12644_63_ADSS_PURA2	M15990	glycerophosphorylcholine (gpc)	1	0.135446	0.457457	0.767165	DeCODE	P30520	Shin et al.	glycerophosphorylcholine (gpc)	HMDB0000086	ENSG00000035687	ADSS	FALSE
8496	MR-link-2	12644_63_ADSS_PURA2	12644_63_ADSS_PURA2	M15996	aspartate	1	0.343792	0.374117	0.358126	DeCODE	P30520	Shin et al.	aspartate	HMDB0000191	ENSG00000035687	ADSS	TRUE
8497	MR-link-2	12644_63_ADSS_PURA2	12644_63_ADSS_PURA2	M18254	paraxanthine	1	0.438796	0.352499	0.2132	DeCODE	P30520	Shin et al.	paraxanthine	HMDB0001860	ENSG00000035687	ADSS	FALSE
8498	MR-link-2	12644_63_ADSS_PURA2	12644_63_ADSS_PURA2	M18467	eicosapentaenoate (epa; 20:5n3)	1	0.315434	0.430482	0.463714	DeCODE	P30520	Shin et al.	eicosapentaenoate (epa; 20:5n3)	HMDB0001999	ENSG00000035687	ADSS	FALSE
8499	MR-link-2	12644_63_ADSS_PURA2	12644_63_ADSS_PURA2	M18474	estrone 3-sulfate	1	-0.391449	1.11873	0.726409	DeCODE	P30520	Shin et al.	estrone 3-sulfate	HMDB0001425	ENSG00000035687	ADSS	FALSE
8500	MR-link-2	12644_63_ADSS_PURA2	12644_63_ADSS_PURA2	M18494	taurochenodeoxycholate	1	-0.454987	0.406348	0.262842	DeCODE	P30520	Shin et al.	taurochenodeoxycholate	HMDB0000951	ENSG00000035687	ADSS	FALSE
8501	MR-link-2	12644_63_ADSS_PURA2	12644_63_ADSS_PURA2	M19323	docosahexaenoate (dha; 22:6n3)	1	0.0343602	0.401413	0.931786	DeCODE	P30520	Shin et al.	docosahexaenoate (dha; 22:6n3)	HMDB0002183	ENSG00000035687	ADSS	FALSE
8502	MR-link-2	12644_63_ADSS_PURA2	12644_63_ADSS_PURA2	M19934	myo-inositol	1	0.140162	0.385937	0.716475	DeCODE	P30520	Shin et al.	myo-inositol	HMDB0000211	ENSG00000035687	ADSS	FALSE
8503	MR-link-2	12644_63_ADSS_PURA2	12644_63_ADSS_PURA2	M20489	glucose	1	-0.123726	0.382667	0.74645	DeCODE	P30520	Shin et al.	glucose	HMDB0000122	ENSG00000035687	ADSS	FALSE
8504	MR-link-2	12644_63_ADSS_PURA2	12644_63_ADSS_PURA2	M21044	2-hydroxybutyrate (ahb)	1	-0.3902	0.358021	0.275765	DeCODE	P30520	Shin et al.	2-hydroxybutyrate (ahb)	HMDB0000008	ENSG00000035687	ADSS	FALSE
8505	MR-link-2	12644_63_ADSS_PURA2	12644_63_ADSS_PURA2	M22189	palmitoylcarnitine (c16)	1	-0.30151	0.467358	0.518838	DeCODE	P30520	Shin et al.	palmitoylcarnitine (c16)	HMDB0000222	ENSG00000035687	ADSS	FALSE
8506	MR-link-2	12644_63_ADSS_PURA2	12644_63_ADSS_PURA2	M22842	cholate	1	-0.180159	0.407884	0.658711	DeCODE	P30520	Shin et al.	cholate	HMDB0000619	ENSG00000035687	ADSS	FALSE
8507	MR-link-2	12644_63_ADSS_PURA2	12644_63_ADSS_PURA2	M27716	bilirubin (z,z)	1	-0.119433	0.386145	0.757097	DeCODE	P30520	Shin et al.	bilirubin (z,z)	HMDB0000054	ENSG00000035687	ADSS	FALSE
8508	MR-link-2	12644_63_ADSS_PURA2	12644_63_ADSS_PURA2	M27718	creatine	1	0.132795	0.381349	0.727672	DeCODE	P30520	Shin et al.	creatine	HMDB0000064	ENSG00000035687	ADSS	FALSE
8509	MR-link-2	12644_63_ADSS_PURA2	12644_63_ADSS_PURA2	M31453	cysteine	1	-0.592803	0.347477	0.0880044	DeCODE	P30520	Shin et al.	cysteine	HMDB0000574	ENSG00000035687	ADSS	FALSE
8510	MR-link-2	12644_63_ADSS_PURA2	12644_63_ADSS_PURA2	M31454	cystine	1	-0.374476	0.717062	0.601506	DeCODE	P30520	Shin et al.	cystine	HMDB0000192	ENSG00000035687	ADSS	FALSE
8511	MR-link-2	12644_63_ADSS_PURA2	12644_63_ADSS_PURA2	M32198	acetylcarnitine (c2)	1	-0.248184	0.431421	0.565108	DeCODE	P30520	Shin et al.	acetylcarnitine (c2)	HMDB0000201	ENSG00000035687	ADSS	FALSE
8512	MR-link-2	12644_63_ADSS_PURA2	12644_63_ADSS_PURA2	M32315	serine	1	0.170231	0.367388	0.643111	DeCODE	P30520	Shin et al.	serine	HMDB0000187	ENSG00000035687	ADSS	FALSE
8513	MR-link-2	12644_63_ADSS_PURA2	12644_63_ADSS_PURA2	M32319	trans-4-hydroxyproline	1	0.510501	0.3969	0.198367	DeCODE	P30520	Shin et al.	trans-4-hydroxyproline	HMDB0000725	ENSG00000035687	ADSS	FALSE
8514	MR-link-2	12644_63_ADSS_PURA2	12644_63_ADSS_PURA2	M32322	glutamate	1	0.186181	0.382772	0.626683	DeCODE	P30520	Shin et al.	glutamate	HMDB0000148	ENSG00000035687	ADSS	FALSE
8515	MR-link-2	12644_63_ADSS_PURA2	12644_63_ADSS_PURA2	M32338	glycine	1	0.20604	0.374599	0.582301	DeCODE	P30520	Shin et al.	glycine	HMDB0000123	ENSG00000035687	ADSS	FALSE
8516	MR-link-2	12644_63_ADSS_PURA2	12644_63_ADSS_PURA2	M32339	alanine	1	0.277855	0.492806	0.572875	DeCODE	P30520	Shin et al.	alanine	HMDB0000161	ENSG00000035687	ADSS	FALSE
8517	MR-link-2	12644_63_ADSS_PURA2	12644_63_ADSS_PURA2	M32425	dehydroepiandrosterone sulfate (dhea-s)	1	0.384666	0.345094	0.264991	DeCODE	P30520	Shin et al.	dehydroepiandrosterone sulfate (dhea-s)	HMDB0001032	ENSG00000035687	ADSS	FALSE
8518	MR-link-2	12644_63_ADSS_PURA2	12644_63_ADSS_PURA2	M32458	oleamide	1	-0.258364	0.37384	0.489497	DeCODE	P30520	Shin et al.	oleamide	HMDB0002117	ENSG00000035687	ADSS	FALSE
8519	MR-link-2	12644_63_ADSS_PURA2	12644_63_ADSS_PURA2	M32593	heme	1	0.0394428	0.41093	0.923533	DeCODE	P30520	Shin et al.	heme	HMDB0003178	ENSG00000035687	ADSS	FALSE
8520	MR-link-2	12644_63_ADSS_PURA2	12644_63_ADSS_PURA2	M33453	alpha-ketoglutarate	1	0.106577	0.403604	0.791732	DeCODE	P30520	Shin et al.	alpha-ketoglutarate	HMDB0000208	ENSG00000035687	ADSS	FALSE
8521	MR-link-2	12644_63_ADSS_PURA2	12644_63_ADSS_PURA2	M34106	bilirubin (e,z or z,e)*	1	-0.154733	0.559777	0.782226	DeCODE	P30520	Shin et al.	bilirubin (e,z or z,e)*	HMDB0000488	ENSG00000035687	ADSS	FALSE
8522	MR-link-2	12644_63_ADSS_PURA2	12644_63_ADSS_PURA2	M34283	asparagine	1	0.341008	0.446681	0.445208	DeCODE	P30520	Shin et al.	asparagine	HMDB0000168	ENSG00000035687	ADSS	FALSE
8523	MR-link-2	12644_63_ADSS_PURA2	12644_63_ADSS_PURA2	bioa_001	alanine	1	0.0401609	0.0993432	0.686018	DeCODE	P30520	Lotta et al.	alanine	HMDB0000161	ENSG00000035687	ADSS	FALSE
8524	MR-link-2	12644_63_ADSS_PURA2	12644_63_ADSS_PURA2	bioa_002	arginine	1	0.354451	0.229406	0.122326	DeCODE	P30520	Lotta et al.	arginine	HMDB0000517	ENSG00000035687	ADSS	FALSE
8525	MR-link-2	12644_63_ADSS_PURA2	12644_63_ADSS_PURA2	bioa_003	asparagine	1	-0.25505	0.22598	0.259051	DeCODE	P30520	Lotta et al.	asparagine	HMDB0000168	ENSG00000035687	ADSS	FALSE
8526	MR-link-2	12644_63_ADSS_PURA2	12644_63_ADSS_PURA2	bioa_004	aspartate	1	0.569574	0.305004	0.0618415	DeCODE	P30520	Lotta et al.	aspartate	HMDB0000191	ENSG00000035687	ADSS	TRUE
8527	MR-link-2	12644_63_ADSS_PURA2	12644_63_ADSS_PURA2	bioa_005	citrulline	1	-0.114871	0.174549	0.510471	DeCODE	P30520	Lotta et al.	citrulline	HMDB0000904	ENSG00000035687	ADSS	FALSE
8528	MR-link-2	12644_63_ADSS_PURA2	12644_63_ADSS_PURA2	bioa_006	glutamine	1	-0.0617171	0.147589	0.675824	DeCODE	P30520	Lotta et al.	glutamine	HMDB0000641	ENSG00000035687	ADSS	FALSE
8529	MR-link-2	12644_63_ADSS_PURA2	12644_63_ADSS_PURA2	bioa_007	glutamate	1	0.284187	0.201977	0.15942	DeCODE	P30520	Lotta et al.	glutamate	HMDB0000148	ENSG00000035687	ADSS	FALSE
8530	MR-link-2	12644_63_ADSS_PURA2	12644_63_ADSS_PURA2	bioa_008	glycine	1	0.0223539	0.109057	0.837591	DeCODE	P30520	Lotta et al.	glycine	HMDB0000123	ENSG00000035687	ADSS	FALSE
8531	MR-link-2	12644_63_ADSS_PURA2	12644_63_ADSS_PURA2	bioa_009	histidine	1	-0.0168938	0.125204	0.892667	DeCODE	P30520	Lotta et al.	histidine	HMDB0000177	ENSG00000035687	ADSS	FALSE
8532	MR-link-2	12644_63_ADSS_PURA2	12644_63_ADSS_PURA2	bioa_013	methionine	1	0.0346237	0.203009	0.864576	DeCODE	P30520	Lotta et al.	methionine	HMDB0000696	ENSG00000035687	ADSS	FALSE
8533	MR-link-2	12644_63_ADSS_PURA2	12644_63_ADSS_PURA2	bioa_014	ornithine	1	-0.267996	0.174024	0.123562	DeCODE	P30520	Lotta et al.	ornithine	HMDB0000214	ENSG00000035687	ADSS	FALSE
8534	MR-link-2	12644_63_ADSS_PURA2	12644_63_ADSS_PURA2	bioa_015	phenylethylamine	1	0.152602	0.310857	0.623491	DeCODE	P30520	Lotta et al.	phenylethylamine	HMDB0012275	ENSG00000035687	ADSS	FALSE
8535	MR-link-2	12644_63_ADSS_PURA2	12644_63_ADSS_PURA2	bioa_016	phenylalanine	1	0.0854064	0.102926	0.40666	DeCODE	P30520	Lotta et al.	phenylalanine	HMDB0000159	ENSG00000035687	ADSS	FALSE
8536	MR-link-2	12644_63_ADSS_PURA2	12644_63_ADSS_PURA2	bioa_018	serine	1	-0.0599343	0.185149	0.746159	DeCODE	P30520	Lotta et al.	serine	HMDB0000187	ENSG00000035687	ADSS	FALSE
8537	MR-link-2	12644_63_ADSS_PURA2	12644_63_ADSS_PURA2	bioa_019	threonine	1	-0.037516	0.196093	0.848277	DeCODE	P30520	Lotta et al.	threonine	HMDB0000167	ENSG00000035687	ADSS	FALSE
8538	MR-link-2	12644_63_ADSS_PURA2	12644_63_ADSS_PURA2	bioa_020	tryptophan	1	-0.0607405	0.185051	0.742733	DeCODE	P30520	Lotta et al.	tryptophan	HMDB0000929	ENSG00000035687	ADSS	FALSE
8539	MR-link-2	12644_63_ADSS_PURA2	12644_63_ADSS_PURA2	bioa_021	tyrosine	1	-0.0221925	0.110498	0.840823	DeCODE	P30520	Lotta et al.	tyrosine	HMDB0000158	ENSG00000035687	ADSS	FALSE
8540	MR-link-2	12644_63_ADSS_PURA2	12644_63_ADSS_PURA2	bioa_022	valine	1	-0.0142228	0.132221	0.914338	DeCODE	P30520	Lotta et al.	valine	HMDB0000883	ENSG00000035687	ADSS	FALSE
8541	MR-link-2	12644_63_ADSS_PURA2	12644_63_ADSS_PURA2	bioa_023	n-acetylornithine	1	0.130649	0.183588	0.476684	DeCODE	P30520	Lotta et al.	n-acetylornithine	HMDB0003357	ENSG00000035687	ADSS	FALSE
8542	MR-link-2	12644_63_ADSS_PURA2	12644_63_ADSS_PURA2	bioa_030	trans-hydroxyproline	1	0.337802	0.19925	0.090005	DeCODE	P30520	Lotta et al.	trans-hydroxyproline	HMDB0000725	ENSG00000035687	ADSS	FALSE
8543	MR-link-2	12644_63_ADSS_PURA2	12644_63_ADSS_PURA2	bioa_031	sarcosine	1	0.155836	0.247105	0.528271	DeCODE	P30520	Lotta et al.	sarcosine	HMDB0000271	ENSG00000035687	ADSS	FALSE
8544	MR-link-2	12644_63_ADSS_PURA2	12644_63_ADSS_PURA2	bioa_032	serotonin	1	0.934943	0.244939	0.000135058	DeCODE	P30520	Lotta et al.	serotonin	HMDB0000259	ENSG00000035687	ADSS	FALSE
8545	MR-link-2	12644_63_ADSS_PURA2	12644_63_ADSS_PURA2	bioa_033	spermidine	1	0.766171	0.266417	0.00402964	DeCODE	P30520	Lotta et al.	spermidine	HMDB0001257	ENSG00000035687	ADSS	FALSE
8546	MR-link-2	12644_63_ADSS_PURA2	12644_63_ADSS_PURA2	bior_002	acetylcarnitine (c2)	1	0.131257	0.17797	0.460804	DeCODE	P30520	Lotta et al.	acetylcarnitine (c2)	HMDB0000201	ENSG00000035687	ADSS	FALSE
8547	MR-link-2	12644_63_ADSS_PURA2	12644_63_ADSS_PURA2	bior_031	hexadecanoylcarnitine	1	0.119814	0.231744	0.605147	DeCODE	P30520	Lotta et al.	hexadecanoylcarnitine	HMDB0000222	ENSG00000035687	ADSS	FALSE
8548	MR-link-2	12644_63_ADSS_PURA2	12644_63_ADSS_PURA2	met-d-Acetate	acetate	1	-0.0144819	0.0853907	0.865328	DeCODE	P30520	Borges et al.	acetate	HMDB0000042	ENSG00000035687	ADSS	FALSE
8549	MR-link-2	12644_63_ADSS_PURA2	12644_63_ADSS_PURA2	met-d-Acetoacetate	acetoacetate	1	0.0208131	0.101169	0.837005	DeCODE	P30520	Borges et al.	acetoacetate	HMDB0000060	ENSG00000035687	ADSS	FALSE
8550	MR-link-2	12644_63_ADSS_PURA2	12644_63_ADSS_PURA2	met-d-Ala	alanine	1	0.0567159	0.0852742	0.505986	DeCODE	P30520	Borges et al.	alanine	HMDB0000161	ENSG00000035687	ADSS	FALSE
8551	MR-link-2	12644_63_ADSS_PURA2	12644_63_ADSS_PURA2	met-d-Citrate	citrate	1	0.112947	0.103732	0.276228	DeCODE	P30520	Borges et al.	citrate	HMDB0000094	ENSG00000035687	ADSS	FALSE
8552	MR-link-2	12644_63_ADSS_PURA2	12644_63_ADSS_PURA2	met-d-Gln	glutamine	1	-0.0585074	0.0909522	0.520045	DeCODE	P30520	Borges et al.	glutamine	HMDB0000641	ENSG00000035687	ADSS	FALSE
8553	MR-link-2	12644_63_ADSS_PURA2	12644_63_ADSS_PURA2	met-d-Glucose	glucose	1	0.296132	0.0986555	0.002685	DeCODE	P30520	Borges et al.	glucose	HMDB0000122	ENSG00000035687	ADSS	FALSE
8554	MR-link-2	12644_63_ADSS_PURA2	12644_63_ADSS_PURA2	met-d-Gly	glycine	1	0.188916	0.0976303	0.052989	DeCODE	P30520	Borges et al.	glycine	HMDB0000123	ENSG00000035687	ADSS	FALSE
8555	MR-link-2	12644_63_ADSS_PURA2	12644_63_ADSS_PURA2	met-d-His	histidine	1	-0.0507258	0.0929952	0.585432	DeCODE	P30520	Borges et al.	histidine	HMDB0000177	ENSG00000035687	ADSS	FALSE
8556	MR-link-2	12644_63_ADSS_PURA2	12644_63_ADSS_PURA2	met-d-LA	linoleate (18:2n6)	1	0.144953	0.0996742	0.145872	DeCODE	P30520	Borges et al.	linoleate (18:2n6)	HMDB0006270,HMDB0000673	ENSG00000035687	ADSS	FALSE
8557	MR-link-2	12644_63_ADSS_PURA2	12644_63_ADSS_PURA2	met-d-Phe	phenylalanine	1	-0.0526052	0.0872197	0.54642	DeCODE	P30520	Borges et al.	phenylalanine	HMDB0000159	ENSG00000035687	ADSS	FALSE
8558	MR-link-2	12644_63_ADSS_PURA2	12644_63_ADSS_PURA2	met-d-Pyruvate	pyruvate	1	0.529674	0.152015	0.000493339	DeCODE	P30520	Borges et al.	pyruvate	HMDB0000243	ENSG00000035687	ADSS	FALSE
8559	MR-link-2	12644_63_ADSS_PURA2	12644_63_ADSS_PURA2	met-d-Tyr	tyrosine	1	0.212546	0.0830233	0.0104648	DeCODE	P30520	Borges et al.	tyrosine	HMDB0000158	ENSG00000035687	ADSS	FALSE
8560	MR-link-2	12644_63_ADSS_PURA2	12644_63_ADSS_PURA2	met-d-Val	valine	1	0.0418712	0.0856807	0.625062	DeCODE	P30520	Borges et al.	valine	HMDB0000883	ENSG00000035687	ADSS	FALSE
8561	MR-link-2	12647_52_SETD2_SETD2	12647_52_SETD2_SETD2	GCST90199627	n-alpha-acetylornithine	2	-0.284308	0.370217	0.442517	DeCODE	Q9BYW2	Chen et al.	n-alpha-acetylornithine	HMDB0003357	ENSG00000181555	SETD2	FALSE
8562	MR-link-2	12647_52_SETD2_SETD2	12647_52_SETD2_SETD2	GCST90199628	3-methylhistidine	2	-0.34998	0.335	0.296155	DeCODE	Q9BYW2	Chen et al.	3-methylhistidine	HMDB0000479	ENSG00000181555	SETD2	FALSE
8563	MR-link-2	12647_52_SETD2_SETD2	12647_52_SETD2_SETD2	GCST90199629	glycerophosphorylcholine (gpc)	2	0.147069	0.30363	0.628123	DeCODE	Q9BYW2	Chen et al.	glycerophosphorylcholine (gpc)	HMDB0000086	ENSG00000181555	SETD2	FALSE
8564	MR-link-2	12647_52_SETD2_SETD2	12647_52_SETD2_SETD2	GCST90199637	n-acetylglutamate	2	-0.13401	0.378819	0.723521	DeCODE	Q9BYW2	Chen et al.	n-acetylglutamate	HMDB0001138	ENSG00000181555	SETD2	FALSE
8565	MR-link-2	12647_52_SETD2_SETD2	12647_52_SETD2_SETD2	GCST90199651	docosahexaenoate (dha; 22:6n3)	2	0.112383	0.306435	0.71381	DeCODE	Q9BYW2	Chen et al.	docosahexaenoate (dha; 22:6n3)	HMDB0002183	ENSG00000181555	SETD2	FALSE
8566	MR-link-2	12647_52_SETD2_SETD2	12647_52_SETD2_SETD2	GCST90199652	1-stearoyl-2-oleoyl-gps (18:0/18:1)	2	0.203614	0.323276	0.528795	DeCODE	Q9BYW2	Chen et al.	1-stearoyl-2-oleoyl-gps (18:0/18:1)	HMDB0010163	ENSG00000181555	SETD2	FALSE
8567	MR-link-2	12647_52_SETD2_SETD2	12647_52_SETD2_SETD2	GCST90199654	paraxanthine	2	-0.197283	0.46144	0.668988	DeCODE	Q9BYW2	Chen et al.	paraxanthine	HMDB0001860	ENSG00000181555	SETD2	FALSE
8568	MR-link-2	12647_52_SETD2_SETD2	12647_52_SETD2_SETD2	GCST90199665	n-acetylaspartate (naa)	2	0.0649593	0.559032	0.907494	DeCODE	Q9BYW2	Chen et al.	n-acetylaspartate (naa)	HMDB0000812	ENSG00000181555	SETD2	FALSE
8569	MR-link-2	12647_52_SETD2_SETD2	12647_52_SETD2_SETD2	GCST90199666	palmitoylcarnitine (c16)	2	0.237098	0.305278	0.437358	DeCODE	Q9BYW2	Chen et al.	palmitoylcarnitine (c16)	HMDB0000222	ENSG00000181555	SETD2	FALSE
8570	MR-link-2	12647_52_SETD2_SETD2	12647_52_SETD2_SETD2	GCST90199669	acetylcarnitine (c2)	2	0.340398	0.334462	0.308798	DeCODE	Q9BYW2	Chen et al.	acetylcarnitine (c2)	HMDB0000201	ENSG00000181555	SETD2	FALSE
8571	MR-link-2	12647_52_SETD2_SETD2	12647_52_SETD2_SETD2	GCST90199673	dehydroepiandrosterone sulfate (dhea-s)	2	0.247862	0.313697	0.42945	DeCODE	Q9BYW2	Chen et al.	dehydroepiandrosterone sulfate (dhea-s)	HMDB0001032	ENSG00000181555	SETD2	FALSE
8572	MR-link-2	12647_52_SETD2_SETD2	12647_52_SETD2_SETD2	GCST90199691	1-methylhistidine	2	-0.360665	0.362114	0.31925	DeCODE	Q9BYW2	Chen et al.	1-methylhistidine	HMDB0000001	ENSG00000181555	SETD2	FALSE
8573	MR-link-2	12647_52_SETD2_SETD2	12647_52_SETD2_SETD2	GCST90199845	sphinganine-1-phosphate	2	0.181795	0.37485	0.627689	DeCODE	Q9BYW2	Chen et al.	sphinganine-1-phosphate	HMDB0001383	ENSG00000181555	SETD2	FALSE
8574	MR-link-2	12647_52_SETD2_SETD2	12647_52_SETD2_SETD2	GCST90199896	sulfate*	2	0.156136	0.308309	0.612557	DeCODE	Q9BYW2	Chen et al.	sulfate*	HMDB01448	ENSG00000181555	SETD2	FALSE
8575	MR-link-2	12647_52_SETD2_SETD2	12647_52_SETD2_SETD2	GCST90199972	sphingomyelin (d18:1/24:1, d18:2/24:0)*	2	0.231775	0.361713	0.521671	DeCODE	Q9BYW2	Chen et al.	sphingomyelin (d18:1/24:1, d18:2/24:0)*	HMDB0012107	ENSG00000181555	SETD2	FALSE
8576	MR-link-2	12647_52_SETD2_SETD2	12647_52_SETD2_SETD2	GCST90200001	sphingomyelin (d18:1/20:0, d16:1/22:0)*	2	-0.30609	0.342692	0.371754	DeCODE	Q9BYW2	Chen et al.	sphingomyelin (d18:1/20:0, d16:1/22:0)*	HMDB0012102	ENSG00000181555	SETD2	FALSE
8577	MR-link-2	12647_52_SETD2_SETD2	12647_52_SETD2_SETD2	GCST90200049	myristoyl dihydrosphingomyelin (d18:0/14:0)*	2	0.156311	0.281795	0.579102	DeCODE	Q9BYW2	Chen et al.	myristoyl dihydrosphingomyelin (d18:0/14:0)*	HMDB0012085	ENSG00000181555	SETD2	FALSE
8578	MR-link-2	12647_52_SETD2_SETD2	12647_52_SETD2_SETD2	GCST90200056	sphingomyelin (d18:0/18:0, d19:0/17:0)*	2	-0.0150076	0.376865	0.968235	DeCODE	Q9BYW2	Chen et al.	sphingomyelin (d18:0/18:0, d19:0/17:0)*	HMDB0012087	ENSG00000181555	SETD2	FALSE
8579	MR-link-2	12647_52_SETD2_SETD2	12647_52_SETD2_SETD2	GCST90200279	pantothenate	2	0.0166737	0.332967	0.960062	DeCODE	Q9BYW2	Chen et al.	pantothenate	HMDB0000210	ENSG00000181555	SETD2	FALSE
8580	MR-link-2	12647_52_SETD2_SETD2	12647_52_SETD2_SETD2	GCST90200281	phosphoethanolamine	2	-0.0263273	0.338508	0.938007	DeCODE	Q9BYW2	Chen et al.	phosphoethanolamine	HMDB0000224	ENSG00000181555	SETD2	FALSE
8581	MR-link-2	12647_52_SETD2_SETD2	12647_52_SETD2_SETD2	GCST90200283	3-ureidopropionate	2	0.0438514	0.319404	0.890801	DeCODE	Q9BYW2	Chen et al.	3-ureidopropionate	HMDB0000026	ENSG00000181555	SETD2	FALSE
8582	MR-link-2	12647_52_SETD2_SETD2	12647_52_SETD2_SETD2	GCST90200291	sarcosine	2	-0.126189	0.334624	0.706093	DeCODE	Q9BYW2	Chen et al.	sarcosine	HMDB0000271	ENSG00000181555	SETD2	FALSE
8583	MR-link-2	12647_52_SETD2_SETD2	12647_52_SETD2_SETD2	GCST90200292	trans-4-hydroxyproline	2	0.168225	0.308355	0.585371	DeCODE	Q9BYW2	Chen et al.	trans-4-hydroxyproline	HMDB0000725	ENSG00000181555	SETD2	FALSE
8584	MR-link-2	12647_52_SETD2_SETD2	12647_52_SETD2_SETD2	GCST90200293	thyroxine	2	-0.0895901	0.327981	0.784733	DeCODE	Q9BYW2	Chen et al.	thyroxine	HMDB0000248	ENSG00000181555	SETD2	FALSE
8585	MR-link-2	12647_52_SETD2_SETD2	12647_52_SETD2_SETD2	GCST90200296	methyl indole-3-acetate	2	0.191943	0.319209	0.547635	DeCODE	Q9BYW2	Chen et al.	methyl indole-3-acetate	HMDB0029738	ENSG00000181555	SETD2	FALSE
8586	MR-link-2	12647_52_SETD2_SETD2	12647_52_SETD2_SETD2	GCST90200304	citrate	2	-0.374516	0.293184	0.201457	DeCODE	Q9BYW2	Chen et al.	citrate	HMDB0000094	ENSG00000181555	SETD2	FALSE
8587	MR-link-2	12647_52_SETD2_SETD2	12647_52_SETD2_SETD2	GCST90200306	butyrate/isobutyrate (4:0)	2	-0.431928	0.308981	0.16214	DeCODE	Q9BYW2	Chen et al.	butyrate/isobutyrate (4:0)	HMDB0000039	ENSG00000181555	SETD2	FALSE
8588	MR-link-2	12647_52_SETD2_SETD2	12647_52_SETD2_SETD2	GCST90200314	n-acetylneuraminate	2	0.145204	0.386802	0.707366	DeCODE	Q9BYW2	Chen et al.	n-acetylneuraminate	HMDB0000230	ENSG00000181555	SETD2	FALSE
8589	MR-link-2	12647_52_SETD2_SETD2	12647_52_SETD2_SETD2	GCST90200318	acetoacetate	2	0.173752	0.44609	0.696907	DeCODE	Q9BYW2	Chen et al.	acetoacetate	HMDB0000060	ENSG00000181555	SETD2	FALSE
8590	MR-link-2	12647_52_SETD2_SETD2	12647_52_SETD2_SETD2	GCST90200319	cys-gly, oxidized	2	-0.21664	0.385933	0.574564	DeCODE	Q9BYW2	Chen et al.	cys-gly, oxidized	HMDB0000078	ENSG00000181555	SETD2	FALSE
8591	MR-link-2	12647_52_SETD2_SETD2	12647_52_SETD2_SETD2	GCST90200321	cholate	2	0.0570566	0.325565	0.86088	DeCODE	Q9BYW2	Chen et al.	cholate	HMDB0000619	ENSG00000181555	SETD2	FALSE
8592	MR-link-2	12647_52_SETD2_SETD2	12647_52_SETD2_SETD2	GCST90200323	creatine	2	0.321811	0.324343	0.321103	DeCODE	Q9BYW2	Chen et al.	creatine	HMDB0000064	ENSG00000181555	SETD2	FALSE
8593	MR-link-2	12647_52_SETD2_SETD2	12647_52_SETD2_SETD2	GCST90200325	glycerol	2	0.54467	0.369374	0.140326	DeCODE	Q9BYW2	Chen et al.	glycerol	HMDB0000131	ENSG00000181555	SETD2	FALSE
8594	MR-link-2	12647_52_SETD2_SETD2	12647_52_SETD2_SETD2	GCST90200327	choline	2	-0.160507	0.318513	0.614315	DeCODE	Q9BYW2	Chen et al.	choline	HMDB0000097	ENSG00000181555	SETD2	FALSE
8595	MR-link-2	12647_52_SETD2_SETD2	12647_52_SETD2_SETD2	GCST90200335	stearoyl sphingomyelin (d18:1/18:0)	2	-0.0340617	0.341741	0.920606	DeCODE	Q9BYW2	Chen et al.	stearoyl sphingomyelin (d18:1/18:0)	HMDB0001348	ENSG00000181555	SETD2	FALSE
8596	MR-link-2	12647_52_SETD2_SETD2	12647_52_SETD2_SETD2	GCST90200336	n-palmitoyl-sphingosine (d18:1/16:0)	2	0.00997067	0.329961	0.975893	DeCODE	Q9BYW2	Chen et al.	n-palmitoyl-sphingosine (d18:1/16:0)	HMDB0004949	ENSG00000181555	SETD2	FALSE
8597	MR-link-2	12647_52_SETD2_SETD2	12647_52_SETD2_SETD2	GCST90200337	taurochenodeoxycholate	2	-0.141829	0.32128	0.658888	DeCODE	Q9BYW2	Chen et al.	taurochenodeoxycholate	HMDB0000951	ENSG00000181555	SETD2	FALSE
8598	MR-link-2	12647_52_SETD2_SETD2	12647_52_SETD2_SETD2	GCST90200341	n-stearoyl-sphingosine (d18:1/18:0)*	2	0.232733	0.359359	0.517222	DeCODE	Q9BYW2	Chen et al.	n-stearoyl-sphingosine (d18:1/18:0)*	HMDB0004950	ENSG00000181555	SETD2	FALSE
8599	MR-link-2	12647_52_SETD2_SETD2	12647_52_SETD2_SETD2	GCST90200345	s-adenosylhomocysteine (sah)	2	-0.000137835	0.367273	0.999701	DeCODE	Q9BYW2	Chen et al.	s-adenosylhomocysteine (sah)	HMDB00939	ENSG00000181555	SETD2	TRUE
8600	MR-link-2	12647_52_SETD2_SETD2	12647_52_SETD2_SETD2	GCST90200348	quinolinate	2	-0.457348	0.455827	0.315699	DeCODE	Q9BYW2	Chen et al.	quinolinate	HMDB0000232	ENSG00000181555	SETD2	FALSE
8601	MR-link-2	12647_52_SETD2_SETD2	12647_52_SETD2_SETD2	GCST90200349	eicosapentaenoate (epa; 20:5n3)	2	0.245417	0.296635	0.408046	DeCODE	Q9BYW2	Chen et al.	eicosapentaenoate (epa; 20:5n3)	HMDB0001999	ENSG00000181555	SETD2	FALSE
8602	MR-link-2	12647_52_SETD2_SETD2	12647_52_SETD2_SETD2	GCST90200351	n-acetylputrescine	2	-0.117763	0.309407	0.703494	DeCODE	Q9BYW2	Chen et al.	n-acetylputrescine	HMDB0002064	ENSG00000181555	SETD2	FALSE
8603	MR-link-2	12647_52_SETD2_SETD2	12647_52_SETD2_SETD2	GCST90200354	linoleate (18:2n6)	2	0.0587724	0.331265	0.85918	DeCODE	Q9BYW2	Chen et al.	linoleate (18:2n6)	HMDB0006270,HMDB0000673	ENSG00000181555	SETD2	FALSE
8604	MR-link-2	12647_52_SETD2_SETD2	12647_52_SETD2_SETD2	GCST90200355	adenosine 5'-diphosphate (adp)	2	0.710194	0.453036	0.116967	DeCODE	Q9BYW2	Chen et al.	adenosine 5'-diphosphate (adp)	HMDB0001341	ENSG00000181555	SETD2	FALSE
8605	MR-link-2	12647_52_SETD2_SETD2	12647_52_SETD2_SETD2	GCST90200356	adenosine 5'-monophosphate (amp)	2	0.468768	0.376791	0.21346	DeCODE	Q9BYW2	Chen et al.	adenosine 5'-monophosphate (amp)	HMDB0000045	ENSG00000181555	SETD2	FALSE
8606	MR-link-2	12647_52_SETD2_SETD2	12647_52_SETD2_SETD2	GCST90200358	arachidonate (20:4n6)	2	0.0352947	0.313948	0.910489	DeCODE	Q9BYW2	Chen et al.	arachidonate (20:4n6)	HMDB0001043	ENSG00000181555	SETD2	FALSE
8607	MR-link-2	12647_52_SETD2_SETD2	12647_52_SETD2_SETD2	GCST90200359	5-methylthioadenosine (mta)	2	-0.00419778	0.308467	0.989142	DeCODE	Q9BYW2	Chen et al.	5-methylthioadenosine (mta)	HMDB0001173	ENSG00000181555	SETD2	FALSE
8608	MR-link-2	12647_52_SETD2_SETD2	12647_52_SETD2_SETD2	GCST90200361	beta-alanine	2	-0.448612	0.320326	0.161368	DeCODE	Q9BYW2	Chen et al.	beta-alanine	HMDB0000056	ENSG00000181555	SETD2	FALSE
8609	MR-link-2	12647_52_SETD2_SETD2	12647_52_SETD2_SETD2	GCST90200362	succinate	2	-0.0727095	0.317364	0.818788	DeCODE	Q9BYW2	Chen et al.	succinate	HMDB0000254	ENSG00000181555	SETD2	FALSE
8610	MR-link-2	12647_52_SETD2_SETD2	12647_52_SETD2_SETD2	GCST90200363	choline phosphate	2	-0.199379	0.49071	0.684517	DeCODE	Q9BYW2	Chen et al.	choline phosphate	HMDB0001565	ENSG00000181555	SETD2	FALSE
8611	MR-link-2	12647_52_SETD2_SETD2	12647_52_SETD2_SETD2	GCST90200364	cysteinylglycine	2	0.214779	0.404569	0.5955	DeCODE	Q9BYW2	Chen et al.	cysteinylglycine	HMDB0000078	ENSG00000181555	SETD2	FALSE
8612	MR-link-2	12647_52_SETD2_SETD2	12647_52_SETD2_SETD2	GCST90200365	phenylpyruvate	2	-0.123046	0.302798	0.684475	DeCODE	Q9BYW2	Chen et al.	phenylpyruvate	HMDB0000205	ENSG00000181555	SETD2	FALSE
8613	MR-link-2	12647_52_SETD2_SETD2	12647_52_SETD2_SETD2	GCST90200368	cholesterol	2	-0.252449	0.409644	0.537719	DeCODE	Q9BYW2	Chen et al.	cholesterol	HMDB0000067	ENSG00000181555	SETD2	FALSE
8614	MR-link-2	12647_52_SETD2_SETD2	12647_52_SETD2_SETD2	GCST90200369	2-hydroxyphenylacetate	2	0.171324	0.347891	0.622391	DeCODE	Q9BYW2	Chen et al.	2-hydroxyphenylacetate	HMDB0000669	ENSG00000181555	SETD2	FALSE
8615	MR-link-2	12647_52_SETD2_SETD2	12647_52_SETD2_SETD2	GCST90200370	aspartate	2	-0.33809	0.311269	0.277405	DeCODE	Q9BYW2	Chen et al.	aspartate	HMDB0000191	ENSG00000181555	SETD2	FALSE
8616	MR-link-2	12647_52_SETD2_SETD2	12647_52_SETD2_SETD2	GCST90200372	arginine	2	-0.266033	0.380749	0.484733	DeCODE	Q9BYW2	Chen et al.	arginine	HMDB0000517	ENSG00000181555	SETD2	FALSE
8617	MR-link-2	12647_52_SETD2_SETD2	12647_52_SETD2_SETD2	GCST90200374	sphinganine	2	0.216399	0.338568	0.522719	DeCODE	Q9BYW2	Chen et al.	sphinganine	HMDB0000269	ENSG00000181555	SETD2	FALSE
8618	MR-link-2	12647_52_SETD2_SETD2	12647_52_SETD2_SETD2	GCST90200376	flavin adenine dinucleotide (fad)	2	0.607169	0.367812	0.0987876	DeCODE	Q9BYW2	Chen et al.	flavin adenine dinucleotide (fad)	HMDB0001248	ENSG00000181555	SETD2	FALSE
8619	MR-link-2	12647_52_SETD2_SETD2	12647_52_SETD2_SETD2	GCST90200377	histidine	2	0.262993	0.323106	0.415672	DeCODE	Q9BYW2	Chen et al.	histidine	HMDB0000177	ENSG00000181555	SETD2	FALSE
8620	MR-link-2	12647_52_SETD2_SETD2	12647_52_SETD2_SETD2	GCST90200378	cortisol	2	0.0419076	0.337146	0.901077	DeCODE	Q9BYW2	Chen et al.	cortisol	HMDB0000063	ENSG00000181555	SETD2	FALSE
8621	MR-link-2	12647_52_SETD2_SETD2	12647_52_SETD2_SETD2	GCST90200379	hypotaurine	2	0.0814408	0.430944	0.850107	DeCODE	Q9BYW2	Chen et al.	hypotaurine	HMDB0000965	ENSG00000181555	SETD2	FALSE
8622	MR-link-2	12647_52_SETD2_SETD2	12647_52_SETD2_SETD2	GCST90200382	cystine	2	-0.00698907	0.389507	0.985684	DeCODE	Q9BYW2	Chen et al.	cystine	HMDB0000192	ENSG00000181555	SETD2	FALSE
8623	MR-link-2	12647_52_SETD2_SETD2	12647_52_SETD2_SETD2	GCST90200383	cystathionine	2	-0.282423	0.344562	0.41241	DeCODE	Q9BYW2	Chen et al.	cystathionine	HMDB0000099	ENSG00000181555	SETD2	FALSE
8624	MR-link-2	12647_52_SETD2_SETD2	12647_52_SETD2_SETD2	GCST90200384	guanidinoacetate	2	0.0179297	0.421817	0.966095	DeCODE	Q9BYW2	Chen et al.	guanidinoacetate	HMDB0000128	ENSG00000181555	SETD2	FALSE
8625	MR-link-2	12647_52_SETD2_SETD2	12647_52_SETD2_SETD2	GCST90200385	sphingosine	2	0.165566	0.338057	0.624306	DeCODE	Q9BYW2	Chen et al.	sphingosine	HMDB0000252	ENSG00000181555	SETD2	FALSE
8626	MR-link-2	12647_52_SETD2_SETD2	12647_52_SETD2_SETD2	GCST90200390	stearate (18:0)	2	-0.0912304	0.305554	0.765265	DeCODE	Q9BYW2	Chen et al.	stearate (18:0)	HMDB0000827	ENSG00000181555	SETD2	FALSE
8627	MR-link-2	12647_52_SETD2_SETD2	12647_52_SETD2_SETD2	GCST90200391	methionine	2	-0.547448	0.347883	0.115567	DeCODE	Q9BYW2	Chen et al.	methionine	HMDB0000696	ENSG00000181555	SETD2	FALSE
8628	MR-link-2	12647_52_SETD2_SETD2	12647_52_SETD2_SETD2	GCST90200392	orotate	2	-0.706888	0.337304	0.0361088	DeCODE	Q9BYW2	Chen et al.	orotate	HMDB0000226	ENSG00000181555	SETD2	FALSE
8629	MR-link-2	12647_52_SETD2_SETD2	12647_52_SETD2_SETD2	GCST90200393	phosphate	2	0.740909	0.411428	0.0717308	DeCODE	Q9BYW2	Chen et al.	phosphate	HMDB0001429	ENSG00000181555	SETD2	FALSE
8630	MR-link-2	12647_52_SETD2_SETD2	12647_52_SETD2_SETD2	GCST90200394	inosine	2	-0.544002	0.443369	0.219833	DeCODE	Q9BYW2	Chen et al.	inosine	HMDB0000195	ENSG00000181555	SETD2	FALSE
8631	MR-link-2	12647_52_SETD2_SETD2	12647_52_SETD2_SETD2	GCST90200395	inosine 5'-monophosphate (imp)	2	0.23895	0.465666	0.607856	DeCODE	Q9BYW2	Chen et al.	inosine 5'-monophosphate (imp)	HMDB0000175	ENSG00000181555	SETD2	FALSE
8632	MR-link-2	12647_52_SETD2_SETD2	12647_52_SETD2_SETD2	GCST90200396	phenylalanine	2	-0.0845606	0.326049	0.795365	DeCODE	Q9BYW2	Chen et al.	phenylalanine	HMDB0000159	ENSG00000181555	SETD2	FALSE
8633	MR-link-2	12647_52_SETD2_SETD2	12647_52_SETD2_SETD2	GCST90200397	palmitate (16:0)	2	-0.031167	0.322013	0.922895	DeCODE	Q9BYW2	Chen et al.	palmitate (16:0)	HMDB0000220	ENSG00000181555	SETD2	FALSE
8634	MR-link-2	12647_52_SETD2_SETD2	12647_52_SETD2_SETD2	GCST90200400	nicotinamide	2	-0.14343	0.331945	0.665676	DeCODE	Q9BYW2	Chen et al.	nicotinamide	HMDB0001406	ENSG00000181555	SETD2	FALSE
8635	MR-link-2	12647_52_SETD2_SETD2	12647_52_SETD2_SETD2	GCST90200401	myo-inositol	2	-0.534816	0.352186	0.128872	DeCODE	Q9BYW2	Chen et al.	myo-inositol	HMDB0000211	ENSG00000181555	SETD2	FALSE
8636	MR-link-2	12647_52_SETD2_SETD2	12647_52_SETD2_SETD2	GCST90200403	citrulline	2	0.348299	0.398305	0.381871	DeCODE	Q9BYW2	Chen et al.	citrulline	HMDB0000904	ENSG00000181555	SETD2	FALSE
8637	MR-link-2	12647_52_SETD2_SETD2	12647_52_SETD2_SETD2	GCST90200404	ornithine	2	-0.203706	0.36538	0.577174	DeCODE	Q9BYW2	Chen et al.	ornithine	HMDB0000214	ENSG00000181555	SETD2	FALSE
8638	MR-link-2	12647_52_SETD2_SETD2	12647_52_SETD2_SETD2	GCST90200405	retinol (vitamin a)	2	0.205519	0.317937	0.518012	DeCODE	Q9BYW2	Chen et al.	retinol (vitamin a)	HMDB0000305	ENSG00000181555	SETD2	FALSE
8639	MR-link-2	12647_52_SETD2_SETD2	12647_52_SETD2_SETD2	GCST90200406	1-methylnicotinamide	2	-0.169279	0.348363	0.627019	DeCODE	Q9BYW2	Chen et al.	1-methylnicotinamide	HMDB0000699	ENSG00000181555	SETD2	FALSE
8640	MR-link-2	12647_52_SETD2_SETD2	12647_52_SETD2_SETD2	GCST90200407	uridine	2	0.27551	0.306374	0.368515	DeCODE	Q9BYW2	Chen et al.	uridine	HMDB0000296	ENSG00000181555	SETD2	FALSE
8641	MR-link-2	12647_52_SETD2_SETD2	12647_52_SETD2_SETD2	GCST90200410	phytanate	2	0.166918	0.334225	0.617484	DeCODE	Q9BYW2	Chen et al.	phytanate	HMDB0000801	ENSG00000181555	SETD2	FALSE
8642	MR-link-2	12647_52_SETD2_SETD2	12647_52_SETD2_SETD2	GCST90200412	glutamate	2	-0.581359	0.387586	0.133628	DeCODE	Q9BYW2	Chen et al.	glutamate	HMDB0000148	ENSG00000181555	SETD2	FALSE
8643	MR-link-2	12647_52_SETD2_SETD2	12647_52_SETD2_SETD2	GCST90200413	2'-deoxyuridine	2	0.257194	0.337005	0.445359	DeCODE	Q9BYW2	Chen et al.	2'-deoxyuridine	HMDB0000012	ENSG00000181555	SETD2	FALSE
8644	MR-link-2	12647_52_SETD2_SETD2	12647_52_SETD2_SETD2	GCST90200415	serine	2	-0.32306	0.370181	0.382822	DeCODE	Q9BYW2	Chen et al.	serine	HMDB0000187	ENSG00000181555	SETD2	FALSE
8645	MR-link-2	12647_52_SETD2_SETD2	12647_52_SETD2_SETD2	GCST90200417	urea	2	0.100747	0.390183	0.796249	DeCODE	Q9BYW2	Chen et al.	urea	HMDB0000294	ENSG00000181555	SETD2	FALSE
8646	MR-link-2	12647_52_SETD2_SETD2	12647_52_SETD2_SETD2	GCST90200418	pyridoxal	2	-0.0278262	0.307806	0.927968	DeCODE	Q9BYW2	Chen et al.	pyridoxal	HMDB0001545	ENSG00000181555	SETD2	FALSE
8647	MR-link-2	12647_52_SETD2_SETD2	12647_52_SETD2_SETD2	GCST90200419	glutamine	2	-0.353248	0.405462	0.383632	DeCODE	Q9BYW2	Chen et al.	glutamine	HMDB0000641	ENSG00000181555	SETD2	FALSE
8648	MR-link-2	12647_52_SETD2_SETD2	12647_52_SETD2_SETD2	GCST90200422	serotonin	2	0.0765719	0.369308	0.835745	DeCODE	Q9BYW2	Chen et al.	serotonin	HMDB0000259	ENSG00000181555	SETD2	FALSE
8649	MR-link-2	12647_52_SETD2_SETD2	12647_52_SETD2_SETD2	GCST90200423	spermidine	2	0.305537	0.334039	0.360361	DeCODE	Q9BYW2	Chen et al.	spermidine	HMDB0001257	ENSG00000181555	SETD2	FALSE
8650	MR-link-2	12647_52_SETD2_SETD2	12647_52_SETD2_SETD2	GCST90200427	tyrosine	2	-0.028099	0.386618	0.942061	DeCODE	Q9BYW2	Chen et al.	tyrosine	HMDB0000158	ENSG00000181555	SETD2	FALSE
8651	MR-link-2	12647_52_SETD2_SETD2	12647_52_SETD2_SETD2	GCST90200429	cytidine	2	0.0437081	0.38073	0.908603	DeCODE	Q9BYW2	Chen et al.	cytidine	HMDB0000089	ENSG00000181555	SETD2	FALSE
8652	MR-link-2	12647_52_SETD2_SETD2	12647_52_SETD2_SETD2	GCST90200430	pyruvate	2	-0.669309	0.50603	0.185946	DeCODE	Q9BYW2	Chen et al.	pyruvate	HMDB0000243	ENSG00000181555	SETD2	FALSE
8653	MR-link-2	12647_52_SETD2_SETD2	12647_52_SETD2_SETD2	GCST90200431	alanine	2	-0.123628	0.318633	0.69802	DeCODE	Q9BYW2	Chen et al.	alanine	HMDB0000161	ENSG00000181555	SETD2	FALSE
8654	MR-link-2	12647_52_SETD2_SETD2	12647_52_SETD2_SETD2	GCST90200432	threonine	2	-0.293802	0.36334	0.418737	DeCODE	Q9BYW2	Chen et al.	threonine	HMDB0000167	ENSG00000181555	SETD2	FALSE
8655	MR-link-2	12647_52_SETD2_SETD2	12647_52_SETD2_SETD2	GCST90200437	fructose	2	-0.233531	0.320623	0.466388	DeCODE	Q9BYW2	Chen et al.	fructose	HMDB0000660	ENSG00000181555	SETD2	FALSE
8656	MR-link-2	12647_52_SETD2_SETD2	12647_52_SETD2_SETD2	GCST90200438	alpha-ketobutyrate	2	-0.143371	0.32223	0.656367	DeCODE	Q9BYW2	Chen et al.	alpha-ketobutyrate	HMDB0000005	ENSG00000181555	SETD2	FALSE
8657	MR-link-2	12647_52_SETD2_SETD2	12647_52_SETD2_SETD2	GCST90200439	cysteine	2	0.255052	0.294426	0.386342	DeCODE	Q9BYW2	Chen et al.	cysteine	HMDB0000574	ENSG00000181555	SETD2	FALSE
8658	MR-link-2	12647_52_SETD2_SETD2	12647_52_SETD2_SETD2	GCST90200440	glucose	2	-0.590246	0.294628	0.0451386	DeCODE	Q9BYW2	Chen et al.	glucose	HMDB0000122	ENSG00000181555	SETD2	FALSE
8659	MR-link-2	12647_52_SETD2_SETD2	12647_52_SETD2_SETD2	GCST90200441	tryptophan	2	-0.104946	0.306927	0.732408	DeCODE	Q9BYW2	Chen et al.	tryptophan	HMDB0000929	ENSG00000181555	SETD2	FALSE
8660	MR-link-2	12647_52_SETD2_SETD2	12647_52_SETD2_SETD2	GCST90200442	valine	2	-0.129847	0.316892	0.681989	DeCODE	Q9BYW2	Chen et al.	valine	HMDB0000883	ENSG00000181555	SETD2	FALSE
8661	MR-link-2	12647_52_SETD2_SETD2	12647_52_SETD2_SETD2	GCST90200444	dihydroorotate	2	0.00248615	0.350487	0.99434	DeCODE	Q9BYW2	Chen et al.	dihydroorotate	HMDB03349	ENSG00000181555	SETD2	FALSE
8662	MR-link-2	12647_52_SETD2_SETD2	12647_52_SETD2_SETD2	GCST90200447	maltose	2	-0.198495	0.442571	0.653789	DeCODE	Q9BYW2	Chen et al.	maltose	HMDB0000163	ENSG00000181555	SETD2	FALSE
8663	MR-link-2	12647_52_SETD2_SETD2	12647_52_SETD2_SETD2	GCST90200452	asparagine	2	-0.480186	0.376068	0.201652	DeCODE	Q9BYW2	Chen et al.	asparagine	HMDB0000168	ENSG00000181555	SETD2	FALSE
8664	MR-link-2	12647_52_SETD2_SETD2	12647_52_SETD2_SETD2	GCST90200455	alpha-ketoglutarate	2	-0.222591	0.316274	0.481563	DeCODE	Q9BYW2	Chen et al.	alpha-ketoglutarate	HMDB0000208	ENSG00000181555	SETD2	FALSE
8665	MR-link-2	12647_52_SETD2_SETD2	12647_52_SETD2_SETD2	GCST90200680	5-acetylamino-6-formylamino-3-methyluracil	2	-0.0847414	0.333661	0.799515	DeCODE	Q9BYW2	Chen et al.	5-acetylamino-6-formylamino-3-methyluracil	HMDB0011105	ENSG00000181555	SETD2	FALSE
8666	MR-link-2	12647_52_SETD2_SETD2	12647_52_SETD2_SETD2	GCST90200684	n-acetyl-aspartyl-glutamate (naag)	2	-0.253237	0.337435	0.452968	DeCODE	Q9BYW2	Chen et al.	n-acetyl-aspartyl-glutamate (naag)	HMDB0001067	ENSG00000181555	SETD2	FALSE
8667	MR-link-2	12647_52_SETD2_SETD2	12647_52_SETD2_SETD2	GCST90200687	bilirubin (e,z or z,e)*	2	0.237744	0.341162	0.485886	DeCODE	Q9BYW2	Chen et al.	bilirubin (e,z or z,e)*	HMDB0000488	ENSG00000181555	SETD2	FALSE
8668	MR-link-2	12647_52_SETD2_SETD2	12647_52_SETD2_SETD2	GCST90200691	n-delta-acetylornithine	2	0.115852	0.301164	0.700475	DeCODE	Q9BYW2	Chen et al.	n-delta-acetylornithine	HMDB0003357	ENSG00000181555	SETD2	FALSE
8669	MR-link-2	12647_52_SETD2_SETD2	12647_52_SETD2_SETD2	GCST90200704	bilirubin (z,z)	2	0.257527	0.320864	0.422202	DeCODE	Q9BYW2	Chen et al.	bilirubin (z,z)	HMDB0000054	ENSG00000181555	SETD2	FALSE
8670	MR-link-2	12647_52_SETD2_SETD2	12647_52_SETD2_SETD2	GCST90200706	biliverdin	2	0.658494	0.3072	0.0320701	DeCODE	Q9BYW2	Chen et al.	biliverdin	HMDB0001008	ENSG00000181555	SETD2	FALSE
8671	MR-link-2	12647_52_SETD2_SETD2	12647_52_SETD2_SETD2	GCST90200707	glycine	2	-0.0127216	0.342575	0.970377	DeCODE	Q9BYW2	Chen et al.	glycine	HMDB0000123	ENSG00000181555	SETD2	FALSE
8672	MR-link-2	12647_52_SETD2_SETD2	12647_52_SETD2_SETD2	M00053	glutamine	1	-0.196625	0.425918	0.644333	DeCODE	Q9BYW2	Shin et al.	glutamine	HMDB0000641	ENSG00000181555	SETD2	FALSE
8673	MR-link-2	12647_52_SETD2_SETD2	12647_52_SETD2_SETD2	M00054	tryptophan	1	-1.95028	1.26939	0.124441	DeCODE	Q9BYW2	Shin et al.	tryptophan	HMDB0000929	ENSG00000181555	SETD2	FALSE
8674	MR-link-2	12647_52_SETD2_SETD2	12647_52_SETD2_SETD2	M00059	histidine	1	-0.0805005	0.409449	0.844135	DeCODE	Q9BYW2	Shin et al.	histidine	HMDB0000177	ENSG00000181555	SETD2	FALSE
8675	MR-link-2	12647_52_SETD2_SETD2	12647_52_SETD2_SETD2	M00063	cholesterol	1	-0.18812	0.438598	0.667987	DeCODE	Q9BYW2	Shin et al.	cholesterol	HMDB0000067	ENSG00000181555	SETD2	FALSE
8676	MR-link-2	12647_52_SETD2_SETD2	12647_52_SETD2_SETD2	M00064	phenylalanine	1	-0.409845	0.405731	0.312428	DeCODE	Q9BYW2	Shin et al.	phenylalanine	HMDB0000159	ENSG00000181555	SETD2	FALSE
8677	MR-link-2	12647_52_SETD2_SETD2	12647_52_SETD2_SETD2	M00555	adenosine	1	-0.762914	0.412297	0.0642557	DeCODE	Q9BYW2	Shin et al.	adenosine	HMDB0000050	ENSG00000181555	SETD2	FALSE
8678	MR-link-2	12647_52_SETD2_SETD2	12647_52_SETD2_SETD2	M00577	fructose	1	0.607853	0.435826	0.163102	DeCODE	Q9BYW2	Shin et al.	fructose	HMDB0000660	ENSG00000181555	SETD2	FALSE
8679	MR-link-2	12647_52_SETD2_SETD2	12647_52_SETD2_SETD2	M00599	pyruvate	1	-0.827604	0.461616	0.0729986	DeCODE	Q9BYW2	Shin et al.	pyruvate	HMDB0000243	ENSG00000181555	SETD2	FALSE
8680	MR-link-2	12647_52_SETD2_SETD2	12647_52_SETD2_SETD2	M00606	uridine	1	-0.0761643	0.511988	0.881742	DeCODE	Q9BYW2	Shin et al.	uridine	HMDB0000296	ENSG00000181555	SETD2	FALSE
8681	MR-link-2	12647_52_SETD2_SETD2	12647_52_SETD2_SETD2	M01105	linoleate (18:2n6)	1	0.202426	0.595692	0.733995	DeCODE	Q9BYW2	Shin et al.	linoleate (18:2n6)	HMDB0006270,HMDB0000673	ENSG00000181555	SETD2	FALSE
8682	MR-link-2	12647_52_SETD2_SETD2	12647_52_SETD2_SETD2	M01110	arachidonate (20:4n6)	1	-0.0465515	0.520721	0.928765	DeCODE	Q9BYW2	Shin et al.	arachidonate (20:4n6)	HMDB0001043	ENSG00000181555	SETD2	FALSE
8683	MR-link-2	12647_52_SETD2_SETD2	12647_52_SETD2_SETD2	M01123	inosine	1	0.156325	0.709165	0.825532	DeCODE	Q9BYW2	Shin et al.	inosine	HMDB0000195	ENSG00000181555	SETD2	FALSE
8684	MR-link-2	12647_52_SETD2_SETD2	12647_52_SETD2_SETD2	M01284	threonine	1	0.516806	0.474835	0.276422	DeCODE	Q9BYW2	Shin et al.	threonine	HMDB0000167	ENSG00000181555	SETD2	FALSE
8685	MR-link-2	12647_52_SETD2_SETD2	12647_52_SETD2_SETD2	M01299	tyrosine	1	-0.669638	0.429263	0.118766	DeCODE	Q9BYW2	Shin et al.	tyrosine	HMDB0000158	ENSG00000181555	SETD2	FALSE
8686	MR-link-2	12647_52_SETD2_SETD2	12647_52_SETD2_SETD2	M01302	methionine	1	-0.853029	0.476524	0.0734366	DeCODE	Q9BYW2	Shin et al.	methionine	HMDB0000696	ENSG00000181555	SETD2	FALSE
8687	MR-link-2	12647_52_SETD2_SETD2	12647_52_SETD2_SETD2	M01336	palmitate (16:0)	1	-0.116576	0.44911	0.795194	DeCODE	Q9BYW2	Shin et al.	palmitate (16:0)	HMDB0000220	ENSG00000181555	SETD2	FALSE
8688	MR-link-2	12647_52_SETD2_SETD2	12647_52_SETD2_SETD2	M01358	stearate (18:0)	1	-0.223384	0.454499	0.623076	DeCODE	Q9BYW2	Shin et al.	stearate (18:0)	HMDB0000827	ENSG00000181555	SETD2	FALSE
8689	MR-link-2	12647_52_SETD2_SETD2	12647_52_SETD2_SETD2	M01493	ornithine	1	-0.241627	0.548925	0.659806	DeCODE	Q9BYW2	Shin et al.	ornithine	HMDB0000214	ENSG00000181555	SETD2	FALSE
8690	MR-link-2	12647_52_SETD2_SETD2	12647_52_SETD2_SETD2	M01508	pantothenate	1	-0.00730079	0.422878	0.986226	DeCODE	Q9BYW2	Shin et al.	pantothenate	HMDB0000210	ENSG00000181555	SETD2	FALSE
8691	MR-link-2	12647_52_SETD2_SETD2	12647_52_SETD2_SETD2	M01564	citrate	1	0.303141	0.430239	0.481066	DeCODE	Q9BYW2	Shin et al.	citrate	HMDB0000094	ENSG00000181555	SETD2	FALSE
8692	MR-link-2	12647_52_SETD2_SETD2	12647_52_SETD2_SETD2	M01638	arginine	1	-0.331595	0.427028	0.437443	DeCODE	Q9BYW2	Shin et al.	arginine	HMDB0000517	ENSG00000181555	SETD2	FALSE
8693	MR-link-2	12647_52_SETD2_SETD2	12647_52_SETD2_SETD2	M01640	ascorbate (vitamin c)	1	-1.69067	0.792024	0.0327923	DeCODE	Q9BYW2	Shin et al.	ascorbate (vitamin c)	HMDB0000044	ENSG00000181555	SETD2	FALSE
8694	MR-link-2	12647_52_SETD2_SETD2	12647_52_SETD2_SETD2	M01649	valine	1	-0.0959024	0.411647	0.815783	DeCODE	Q9BYW2	Shin et al.	valine	HMDB0000883	ENSG00000181555	SETD2	FALSE
8695	MR-link-2	12647_52_SETD2_SETD2	12647_52_SETD2_SETD2	M01670	urea	1	-0.40109	0.490721	0.41373	DeCODE	Q9BYW2	Shin et al.	urea	HMDB0000294	ENSG00000181555	SETD2	FALSE
8696	MR-link-2	12647_52_SETD2_SETD2	12647_52_SETD2_SETD2	M01712	cortisol	1	-0.360546	0.425634	0.39695	DeCODE	Q9BYW2	Shin et al.	cortisol	HMDB0000063	ENSG00000181555	SETD2	FALSE
8697	MR-link-2	12647_52_SETD2_SETD2	12647_52_SETD2_SETD2	M01827	riboflavin (vitamin b2)	1	0.0157094	0.879871	0.985755	DeCODE	Q9BYW2	Shin et al.	riboflavin (vitamin b2)	HMDB0000244	ENSG00000181555	SETD2	FALSE
8698	MR-link-2	12647_52_SETD2_SETD2	12647_52_SETD2_SETD2	M02132	citrulline	1	0.610992	0.545956	0.263087	DeCODE	Q9BYW2	Shin et al.	citrulline	HMDB0000904	ENSG00000181555	SETD2	FALSE
8699	MR-link-2	12647_52_SETD2_SETD2	12647_52_SETD2_SETD2	M02137	biliverdin	1	-0.072097	0.460291	0.875534	DeCODE	Q9BYW2	Shin et al.	biliverdin	HMDB0001008	ENSG00000181555	SETD2	FALSE
8700	MR-link-2	12647_52_SETD2_SETD2	12647_52_SETD2_SETD2	M02342	serotonin (5ht)	1	-0.143948	0.497939	0.772515	DeCODE	Q9BYW2	Shin et al.	serotonin (5ht)	HMDB0000259	ENSG00000181555	SETD2	FALSE
8701	MR-link-2	12647_52_SETD2_SETD2	12647_52_SETD2_SETD2	M03147	xanthine	1	0.672186	0.518075	0.19447	DeCODE	Q9BYW2	Shin et al.	xanthine	HMDB0000292	ENSG00000181555	SETD2	FALSE
8702	MR-link-2	12647_52_SETD2_SETD2	12647_52_SETD2_SETD2	M11438	phosphate	1	-0.18038	0.418306	0.666313	DeCODE	Q9BYW2	Shin et al.	phosphate	HMDB0001429	ENSG00000181555	SETD2	FALSE
8703	MR-link-2	12647_52_SETD2_SETD2	12647_52_SETD2_SETD2	M15122	glycerol	1	0.134068	0.409145	0.743156	DeCODE	Q9BYW2	Shin et al.	glycerol	HMDB0000131	ENSG00000181555	SETD2	FALSE
8704	MR-link-2	12647_52_SETD2_SETD2	12647_52_SETD2_SETD2	M15488	acetylphosphate	1	-0.762914	0.412297	0.0642557	DeCODE	Q9BYW2	Shin et al.	acetylphosphate	HMDB0001494	ENSG00000181555	SETD2	FALSE
8705	MR-link-2	12647_52_SETD2_SETD2	12647_52_SETD2_SETD2	M15506	choline	1	0.224017	0.689281	0.74518	DeCODE	Q9BYW2	Shin et al.	choline	HMDB0000097	ENSG00000181555	SETD2	FALSE
8706	MR-link-2	12647_52_SETD2_SETD2	12647_52_SETD2_SETD2	M15630	n-acetylornithine	1	0.210993	0.455025	0.642865	DeCODE	Q9BYW2	Shin et al.	n-acetylornithine	HMDB0003357	ENSG00000181555	SETD2	FALSE
8707	MR-link-2	12647_52_SETD2_SETD2	12647_52_SETD2_SETD2	M15677	3-methylhistidine	1	0.374884	0.531932	0.480959	DeCODE	Q9BYW2	Shin et al.	3-methylhistidine	HMDB0000479	ENSG00000181555	SETD2	FALSE
8708	MR-link-2	12647_52_SETD2_SETD2	12647_52_SETD2_SETD2	M15990	glycerophosphorylcholine (gpc)	1	-0.0545021	0.427593	0.898574	DeCODE	Q9BYW2	Shin et al.	glycerophosphorylcholine (gpc)	HMDB0000086	ENSG00000181555	SETD2	FALSE
8709	MR-link-2	12647_52_SETD2_SETD2	12647_52_SETD2_SETD2	M15996	aspartate	1	-0.359065	0.446299	0.421086	DeCODE	Q9BYW2	Shin et al.	aspartate	HMDB0000191	ENSG00000181555	SETD2	FALSE
8710	MR-link-2	12647_52_SETD2_SETD2	12647_52_SETD2_SETD2	M18254	paraxanthine	1	-0.428099	0.436198	0.32638	DeCODE	Q9BYW2	Shin et al.	paraxanthine	HMDB0001860	ENSG00000181555	SETD2	FALSE
8711	MR-link-2	12647_52_SETD2_SETD2	12647_52_SETD2_SETD2	M18467	eicosapentaenoate (epa; 20:5n3)	1	-0.00583613	0.435933	0.989319	DeCODE	Q9BYW2	Shin et al.	eicosapentaenoate (epa; 20:5n3)	HMDB0001999	ENSG00000181555	SETD2	FALSE
8712	MR-link-2	12647_52_SETD2_SETD2	12647_52_SETD2_SETD2	M18474	estrone 3-sulfate	1	-0.248208	1.18029	0.833438	DeCODE	Q9BYW2	Shin et al.	estrone 3-sulfate	HMDB0001425	ENSG00000181555	SETD2	FALSE
8713	MR-link-2	12647_52_SETD2_SETD2	12647_52_SETD2_SETD2	M18494	taurochenodeoxycholate	1	0.0873954	0.503257	0.862133	DeCODE	Q9BYW2	Shin et al.	taurochenodeoxycholate	HMDB0000951	ENSG00000181555	SETD2	FALSE
8714	MR-link-2	12647_52_SETD2_SETD2	12647_52_SETD2_SETD2	M19323	docosahexaenoate (dha; 22:6n3)	1	-0.298555	0.415322	0.472232	DeCODE	Q9BYW2	Shin et al.	docosahexaenoate (dha; 22:6n3)	HMDB0002183	ENSG00000181555	SETD2	FALSE
8715	MR-link-2	12647_52_SETD2_SETD2	12647_52_SETD2_SETD2	M19934	myo-inositol	1	-0.675273	0.564736	0.231801	DeCODE	Q9BYW2	Shin et al.	myo-inositol	HMDB0000211	ENSG00000181555	SETD2	FALSE
8716	MR-link-2	12647_52_SETD2_SETD2	12647_52_SETD2_SETD2	M20489	glucose	1	-0.446381	0.628074	0.477262	DeCODE	Q9BYW2	Shin et al.	glucose	HMDB0000122	ENSG00000181555	SETD2	FALSE
8717	MR-link-2	12647_52_SETD2_SETD2	12647_52_SETD2_SETD2	M21044	2-hydroxybutyrate (ahb)	1	-0.156218	0.458534	0.733337	DeCODE	Q9BYW2	Shin et al.	2-hydroxybutyrate (ahb)	HMDB0000008	ENSG00000181555	SETD2	FALSE
8718	MR-link-2	12647_52_SETD2_SETD2	12647_52_SETD2_SETD2	M22189	palmitoylcarnitine (c16)	1	-0.539567	0.413491	0.191925	DeCODE	Q9BYW2	Shin et al.	palmitoylcarnitine (c16)	HMDB0000222	ENSG00000181555	SETD2	FALSE
8719	MR-link-2	12647_52_SETD2_SETD2	12647_52_SETD2_SETD2	M22842	cholate	1	0.0273486	0.538176	0.959471	DeCODE	Q9BYW2	Shin et al.	cholate	HMDB0000619	ENSG00000181555	SETD2	FALSE
8720	MR-link-2	12647_52_SETD2_SETD2	12647_52_SETD2_SETD2	M27716	bilirubin (z,z)	1	-0.452404	0.450705	0.315489	DeCODE	Q9BYW2	Shin et al.	bilirubin (z,z)	HMDB0000054	ENSG00000181555	SETD2	FALSE
8721	MR-link-2	12647_52_SETD2_SETD2	12647_52_SETD2_SETD2	M27718	creatine	1	0.37276	0.50631	0.461591	DeCODE	Q9BYW2	Shin et al.	creatine	HMDB0000064	ENSG00000181555	SETD2	FALSE
8722	MR-link-2	12647_52_SETD2_SETD2	12647_52_SETD2_SETD2	M31453	cysteine	1	-0.431838	0.63611	0.497219	DeCODE	Q9BYW2	Shin et al.	cysteine	HMDB0000574	ENSG00000181555	SETD2	FALSE
8723	MR-link-2	12647_52_SETD2_SETD2	12647_52_SETD2_SETD2	M31454	cystine	1	0.822912	1.00199	0.411489	DeCODE	Q9BYW2	Shin et al.	cystine	HMDB0000192	ENSG00000181555	SETD2	FALSE
8724	MR-link-2	12647_52_SETD2_SETD2	12647_52_SETD2_SETD2	M32198	acetylcarnitine (c2)	1	-0.0131661	0.423928	0.975224	DeCODE	Q9BYW2	Shin et al.	acetylcarnitine (c2)	HMDB0000201	ENSG00000181555	SETD2	FALSE
8725	MR-link-2	12647_52_SETD2_SETD2	12647_52_SETD2_SETD2	M32315	serine	1	-0.359785	0.415159	0.38615	DeCODE	Q9BYW2	Shin et al.	serine	HMDB0000187	ENSG00000181555	SETD2	FALSE
8726	MR-link-2	12647_52_SETD2_SETD2	12647_52_SETD2_SETD2	M32319	trans-4-hydroxyproline	1	-0.536354	0.43622	0.218866	DeCODE	Q9BYW2	Shin et al.	trans-4-hydroxyproline	HMDB0000725	ENSG00000181555	SETD2	FALSE
8727	MR-link-2	12647_52_SETD2_SETD2	12647_52_SETD2_SETD2	M32322	glutamate	1	-0.562663	0.40021	0.159748	DeCODE	Q9BYW2	Shin et al.	glutamate	HMDB0000148	ENSG00000181555	SETD2	FALSE
8728	MR-link-2	12647_52_SETD2_SETD2	12647_52_SETD2_SETD2	M32338	glycine	1	0.118025	0.465125	0.79969	DeCODE	Q9BYW2	Shin et al.	glycine	HMDB0000123	ENSG00000181555	SETD2	FALSE
8729	MR-link-2	12647_52_SETD2_SETD2	12647_52_SETD2_SETD2	M32339	alanine	1	-0.606164	0.499088	0.224541	DeCODE	Q9BYW2	Shin et al.	alanine	HMDB0000161	ENSG00000181555	SETD2	FALSE
8730	MR-link-2	12647_52_SETD2_SETD2	12647_52_SETD2_SETD2	M32425	dehydroepiandrosterone sulfate (dhea-s)	1	-0.359201	0.438444	0.412637	DeCODE	Q9BYW2	Shin et al.	dehydroepiandrosterone sulfate (dhea-s)	HMDB0001032	ENSG00000181555	SETD2	FALSE
8731	MR-link-2	12647_52_SETD2_SETD2	12647_52_SETD2_SETD2	M32458	oleamide	1	0.00360575	0.444456	0.993527	DeCODE	Q9BYW2	Shin et al.	oleamide	HMDB0002117	ENSG00000181555	SETD2	FALSE
8732	MR-link-2	12647_52_SETD2_SETD2	12647_52_SETD2_SETD2	M32593	heme	1	0.895732	0.919483	0.329972	DeCODE	Q9BYW2	Shin et al.	heme	HMDB0003178	ENSG00000181555	SETD2	FALSE
8733	MR-link-2	12647_52_SETD2_SETD2	12647_52_SETD2_SETD2	M33453	alpha-ketoglutarate	1	-0.950411	0.463599	0.0403577	DeCODE	Q9BYW2	Shin et al.	alpha-ketoglutarate	HMDB0000208	ENSG00000181555	SETD2	FALSE
8734	MR-link-2	12647_52_SETD2_SETD2	12647_52_SETD2_SETD2	M34106	bilirubin (e,z or z,e)*	1	-0.431053	0.508339	0.396459	DeCODE	Q9BYW2	Shin et al.	bilirubin (e,z or z,e)*	HMDB0000488	ENSG00000181555	SETD2	FALSE
8735	MR-link-2	12647_52_SETD2_SETD2	12647_52_SETD2_SETD2	M34283	asparagine	1	-0.73486	0.430401	0.0877506	DeCODE	Q9BYW2	Shin et al.	asparagine	HMDB0000168	ENSG00000181555	SETD2	FALSE
8736	MR-link-2	12647_52_SETD2_SETD2	12647_52_SETD2_SETD2	bioa_001	alanine	1	-0.102246	0.11997	0.394066	DeCODE	Q9BYW2	Lotta et al.	alanine	HMDB0000161	ENSG00000181555	SETD2	FALSE
8737	MR-link-2	12647_52_SETD2_SETD2	12647_52_SETD2_SETD2	bioa_002	arginine	1	0.181334	0.197916	0.359553	DeCODE	Q9BYW2	Lotta et al.	arginine	HMDB0000517	ENSG00000181555	SETD2	FALSE
8738	MR-link-2	12647_52_SETD2_SETD2	12647_52_SETD2_SETD2	bioa_003	asparagine	1	-0.184079	0.210498	0.381852	DeCODE	Q9BYW2	Lotta et al.	asparagine	HMDB0000168	ENSG00000181555	SETD2	FALSE
8739	MR-link-2	12647_52_SETD2_SETD2	12647_52_SETD2_SETD2	bioa_004	aspartate	1	-0.566889	0.26132	0.0300577	DeCODE	Q9BYW2	Lotta et al.	aspartate	HMDB0000191	ENSG00000181555	SETD2	FALSE
8740	MR-link-2	12647_52_SETD2_SETD2	12647_52_SETD2_SETD2	bioa_005	citrulline	1	-0.0229427	0.208314	0.912302	DeCODE	Q9BYW2	Lotta et al.	citrulline	HMDB0000904	ENSG00000181555	SETD2	FALSE
8741	MR-link-2	12647_52_SETD2_SETD2	12647_52_SETD2_SETD2	bioa_006	glutamine	1	0.102186	0.118028	0.386611	DeCODE	Q9BYW2	Lotta et al.	glutamine	HMDB0000641	ENSG00000181555	SETD2	FALSE
8742	MR-link-2	12647_52_SETD2_SETD2	12647_52_SETD2_SETD2	bioa_007	glutamate	1	-0.666098	0.341519	0.0511289	DeCODE	Q9BYW2	Lotta et al.	glutamate	HMDB0000148	ENSG00000181555	SETD2	FALSE
8743	MR-link-2	12647_52_SETD2_SETD2	12647_52_SETD2_SETD2	bioa_008	glycine	1	-0.103873	0.267254	0.697523	DeCODE	Q9BYW2	Lotta et al.	glycine	HMDB0000123	ENSG00000181555	SETD2	FALSE
8744	MR-link-2	12647_52_SETD2_SETD2	12647_52_SETD2_SETD2	bioa_009	histidine	1	0.175114	0.134033	0.191385	DeCODE	Q9BYW2	Lotta et al.	histidine	HMDB0000177	ENSG00000181555	SETD2	FALSE
8745	MR-link-2	12647_52_SETD2_SETD2	12647_52_SETD2_SETD2	bioa_013	methionine	1	-0.0671072	0.202521	0.740373	DeCODE	Q9BYW2	Lotta et al.	methionine	HMDB0000696	ENSG00000181555	SETD2	FALSE
8746	MR-link-2	12647_52_SETD2_SETD2	12647_52_SETD2_SETD2	bioa_014	ornithine	1	-0.237447	0.252841	0.347672	DeCODE	Q9BYW2	Lotta et al.	ornithine	HMDB0000214	ENSG00000181555	SETD2	FALSE
8747	MR-link-2	12647_52_SETD2_SETD2	12647_52_SETD2_SETD2	bioa_015	phenylethylamine	2	-0.506142	0.300766	0.0924054	DeCODE	Q9BYW2	Lotta et al.	phenylethylamine	HMDB0012275	ENSG00000181555	SETD2	FALSE
8748	MR-link-2	12647_52_SETD2_SETD2	12647_52_SETD2_SETD2	bioa_016	phenylalanine	1	-0.0963091	0.237451	0.685039	DeCODE	Q9BYW2	Lotta et al.	phenylalanine	HMDB0000159	ENSG00000181555	SETD2	FALSE
8749	MR-link-2	12647_52_SETD2_SETD2	12647_52_SETD2_SETD2	bioa_018	serine	1	-0.0248306	0.225594	0.912356	DeCODE	Q9BYW2	Lotta et al.	serine	HMDB0000187	ENSG00000181555	SETD2	FALSE
8750	MR-link-2	12647_52_SETD2_SETD2	12647_52_SETD2_SETD2	bioa_019	threonine	1	0.468805	0.230719	0.0421605	DeCODE	Q9BYW2	Lotta et al.	threonine	HMDB0000167	ENSG00000181555	SETD2	FALSE
8751	MR-link-2	12647_52_SETD2_SETD2	12647_52_SETD2_SETD2	bioa_020	tryptophan	1	-0.287721	0.248084	0.246142	DeCODE	Q9BYW2	Lotta et al.	tryptophan	HMDB0000929	ENSG00000181555	SETD2	FALSE
8752	MR-link-2	12647_52_SETD2_SETD2	12647_52_SETD2_SETD2	bioa_021	tyrosine	1	-0.261806	0.16091	0.10373	DeCODE	Q9BYW2	Lotta et al.	tyrosine	HMDB0000158	ENSG00000181555	SETD2	FALSE
8753	MR-link-2	12647_52_SETD2_SETD2	12647_52_SETD2_SETD2	bioa_022	valine	1	-0.367384	0.159599	0.0213403	DeCODE	Q9BYW2	Lotta et al.	valine	HMDB0000883	ENSG00000181555	SETD2	FALSE
8754	MR-link-2	12647_52_SETD2_SETD2	12647_52_SETD2_SETD2	bioa_023	n-acetylornithine	1	0.0528266	0.21653	0.807255	DeCODE	Q9BYW2	Lotta et al.	n-acetylornithine	HMDB0003357	ENSG00000181555	SETD2	FALSE
8755	MR-link-2	12647_52_SETD2_SETD2	12647_52_SETD2_SETD2	bioa_030	trans-hydroxyproline	1	-0.256592	0.20057	0.200786	DeCODE	Q9BYW2	Lotta et al.	trans-hydroxyproline	HMDB0000725	ENSG00000181555	SETD2	FALSE
8756	MR-link-2	12647_52_SETD2_SETD2	12647_52_SETD2_SETD2	bioa_031	sarcosine	2	-0.174153	0.230703	0.450321	DeCODE	Q9BYW2	Lotta et al.	sarcosine	HMDB0000271	ENSG00000181555	SETD2	FALSE
8757	MR-link-2	12647_52_SETD2_SETD2	12647_52_SETD2_SETD2	bioa_032	serotonin	1	-0.417341	0.279686	0.135653	DeCODE	Q9BYW2	Lotta et al.	serotonin	HMDB0000259	ENSG00000181555	SETD2	FALSE
8758	MR-link-2	12647_52_SETD2_SETD2	12647_52_SETD2_SETD2	bioa_033	spermidine	2	0.123035	0.226255	0.586585	DeCODE	Q9BYW2	Lotta et al.	spermidine	HMDB0001257	ENSG00000181555	SETD2	FALSE
8759	MR-link-2	12647_52_SETD2_SETD2	12647_52_SETD2_SETD2	bior_002	acetylcarnitine (c2)	1	-0.318742	0.202673	0.115789	DeCODE	Q9BYW2	Lotta et al.	acetylcarnitine (c2)	HMDB0000201	ENSG00000181555	SETD2	FALSE
8760	MR-link-2	12647_52_SETD2_SETD2	12647_52_SETD2_SETD2	bior_031	hexadecanoylcarnitine	1	-0.104771	0.214786	0.625696	DeCODE	Q9BYW2	Lotta et al.	hexadecanoylcarnitine	HMDB0000222	ENSG00000181555	SETD2	FALSE
8761	MR-link-2	12647_52_SETD2_SETD2	12647_52_SETD2_SETD2	met-d-Acetate	acetate	2	0.120147	0.105555	0.255019	DeCODE	Q9BYW2	Borges et al.	acetate	HMDB0000042	ENSG00000181555	SETD2	FALSE
8762	MR-link-2	12647_52_SETD2_SETD2	12647_52_SETD2_SETD2	met-d-Acetoacetate	acetoacetate	2	0.0216966	0.110975	0.844995	DeCODE	Q9BYW2	Borges et al.	acetoacetate	HMDB0000060	ENSG00000181555	SETD2	FALSE
8763	MR-link-2	12647_52_SETD2_SETD2	12647_52_SETD2_SETD2	met-d-Ala	alanine	2	-0.0294416	0.0861506	0.732542	DeCODE	Q9BYW2	Borges et al.	alanine	HMDB0000161	ENSG00000181555	SETD2	FALSE
8764	MR-link-2	12647_52_SETD2_SETD2	12647_52_SETD2_SETD2	met-d-Citrate	citrate	2	-0.218903	0.102825	0.033263	DeCODE	Q9BYW2	Borges et al.	citrate	HMDB0000094	ENSG00000181555	SETD2	FALSE
8765	MR-link-2	12647_52_SETD2_SETD2	12647_52_SETD2_SETD2	met-d-Gln	glutamine	2	-0.0772381	0.0936439	0.409481	DeCODE	Q9BYW2	Borges et al.	glutamine	HMDB0000641	ENSG00000181555	SETD2	FALSE
8766	MR-link-2	12647_52_SETD2_SETD2	12647_52_SETD2_SETD2	met-d-Glucose	glucose	2	-0.0338043	0.104624	0.746617	DeCODE	Q9BYW2	Borges et al.	glucose	HMDB0000122	ENSG00000181555	SETD2	FALSE
8767	MR-link-2	12647_52_SETD2_SETD2	12647_52_SETD2_SETD2	met-d-Gly	glycine	2	-0.0610183	0.108216	0.572851	DeCODE	Q9BYW2	Borges et al.	glycine	HMDB0000123	ENSG00000181555	SETD2	FALSE
8768	MR-link-2	12647_52_SETD2_SETD2	12647_52_SETD2_SETD2	met-d-His	histidine	2	-0.0903116	0.0885695	0.307885	DeCODE	Q9BYW2	Borges et al.	histidine	HMDB0000177	ENSG00000181555	SETD2	FALSE
8769	MR-link-2	12647_52_SETD2_SETD2	12647_52_SETD2_SETD2	met-d-LA	linoleate (18:2n6)	2	0.130456	0.0950637	0.169968	DeCODE	Q9BYW2	Borges et al.	linoleate (18:2n6)	HMDB0006270,HMDB0000673	ENSG00000181555	SETD2	FALSE
8770	MR-link-2	12647_52_SETD2_SETD2	12647_52_SETD2_SETD2	met-d-Phe	phenylalanine	2	-0.0158021	0.0903803	0.861206	DeCODE	Q9BYW2	Borges et al.	phenylalanine	HMDB0000159	ENSG00000181555	SETD2	FALSE
8771	MR-link-2	12647_52_SETD2_SETD2	12647_52_SETD2_SETD2	met-d-Pyruvate	pyruvate	2	-0.105522	0.091521	0.248917	DeCODE	Q9BYW2	Borges et al.	pyruvate	HMDB0000243	ENSG00000181555	SETD2	FALSE
8772	MR-link-2	12647_52_SETD2_SETD2	12647_52_SETD2_SETD2	met-d-Tyr	tyrosine	2	0.147454	0.097389	0.130007	DeCODE	Q9BYW2	Borges et al.	tyrosine	HMDB0000158	ENSG00000181555	SETD2	FALSE
8773	MR-link-2	12647_52_SETD2_SETD2	12647_52_SETD2_SETD2	met-d-Val	valine	2	0.0886831	0.0758458	0.2423	DeCODE	Q9BYW2	Borges et al.	valine	HMDB0000883	ENSG00000181555	SETD2	FALSE
8774	MR-link-2	12658_72_PANK3_PANK3	12658_72_PANK3_PANK3	GCST90199627	n-alpha-acetylornithine	5	0.20863	0.188576	0.268578	DeCODE	Q9H999	Chen et al.	n-alpha-acetylornithine	HMDB0003357	ENSG00000120137	PANK3	FALSE
8775	MR-link-2	12658_72_PANK3_PANK3	12658_72_PANK3_PANK3	GCST90199628	3-methylhistidine	5	0.0353611	0.159133	0.82415	DeCODE	Q9H999	Chen et al.	3-methylhistidine	HMDB0000479	ENSG00000120137	PANK3	FALSE
8776	MR-link-2	12658_72_PANK3_PANK3	12658_72_PANK3_PANK3	GCST90199629	glycerophosphorylcholine (gpc)	5	0.171666	0.159174	0.280821	DeCODE	Q9H999	Chen et al.	glycerophosphorylcholine (gpc)	HMDB0000086	ENSG00000120137	PANK3	FALSE
8777	MR-link-2	12658_72_PANK3_PANK3	12658_72_PANK3_PANK3	GCST90199637	n-acetylglutamate	5	0.166848	0.165658	0.313848	DeCODE	Q9H999	Chen et al.	n-acetylglutamate	HMDB0001138	ENSG00000120137	PANK3	FALSE
8778	MR-link-2	12658_72_PANK3_PANK3	12658_72_PANK3_PANK3	GCST90199651	docosahexaenoate (dha; 22:6n3)	5	-0.229103	0.175126	0.190799	DeCODE	Q9H999	Chen et al.	docosahexaenoate (dha; 22:6n3)	HMDB0002183	ENSG00000120137	PANK3	FALSE
8779	MR-link-2	12658_72_PANK3_PANK3	12658_72_PANK3_PANK3	GCST90199652	1-stearoyl-2-oleoyl-gps (18:0/18:1)	5	0.227831	0.164785	0.166789	DeCODE	Q9H999	Chen et al.	1-stearoyl-2-oleoyl-gps (18:0/18:1)	HMDB0010163	ENSG00000120137	PANK3	FALSE
8780	MR-link-2	12658_72_PANK3_PANK3	12658_72_PANK3_PANK3	GCST90199654	paraxanthine	5	-0.26888	0.153447	0.0797276	DeCODE	Q9H999	Chen et al.	paraxanthine	HMDB0001860	ENSG00000120137	PANK3	FALSE
8781	MR-link-2	12658_72_PANK3_PANK3	12658_72_PANK3_PANK3	GCST90199665	n-acetylaspartate (naa)	5	-0.0908328	0.162401	0.57595	DeCODE	Q9H999	Chen et al.	n-acetylaspartate (naa)	HMDB0000812	ENSG00000120137	PANK3	FALSE
8782	MR-link-2	12658_72_PANK3_PANK3	12658_72_PANK3_PANK3	GCST90199666	palmitoylcarnitine (c16)	5	0.0281204	0.172357	0.870399	DeCODE	Q9H999	Chen et al.	palmitoylcarnitine (c16)	HMDB0000222	ENSG00000120137	PANK3	FALSE
8783	MR-link-2	12658_72_PANK3_PANK3	12658_72_PANK3_PANK3	GCST90199669	acetylcarnitine (c2)	5	0.0981809	0.172679	0.569645	DeCODE	Q9H999	Chen et al.	acetylcarnitine (c2)	HMDB0000201	ENSG00000120137	PANK3	FALSE
8784	MR-link-2	12658_72_PANK3_PANK3	12658_72_PANK3_PANK3	GCST90199673	dehydroepiandrosterone sulfate (dhea-s)	5	-0.33302	0.155977	0.0327564	DeCODE	Q9H999	Chen et al.	dehydroepiandrosterone sulfate (dhea-s)	HMDB0001032	ENSG00000120137	PANK3	FALSE
8785	MR-link-2	12658_72_PANK3_PANK3	12658_72_PANK3_PANK3	GCST90199691	1-methylhistidine	5	-0.019001	0.152294	0.90071	DeCODE	Q9H999	Chen et al.	1-methylhistidine	HMDB0000001	ENSG00000120137	PANK3	FALSE
8786	MR-link-2	12658_72_PANK3_PANK3	12658_72_PANK3_PANK3	GCST90199845	sphinganine-1-phosphate	5	0.0740702	0.158512	0.640296	DeCODE	Q9H999	Chen et al.	sphinganine-1-phosphate	HMDB0001383	ENSG00000120137	PANK3	FALSE
8787	MR-link-2	12658_72_PANK3_PANK3	12658_72_PANK3_PANK3	GCST90199896	sulfate*	5	0.00212505	0.152887	0.98891	DeCODE	Q9H999	Chen et al.	sulfate*	HMDB01448	ENSG00000120137	PANK3	FALSE
8788	MR-link-2	12658_72_PANK3_PANK3	12658_72_PANK3_PANK3	GCST90199972	sphingomyelin (d18:1/24:1, d18:2/24:0)*	5	-0.170536	0.159138	0.28389	DeCODE	Q9H999	Chen et al.	sphingomyelin (d18:1/24:1, d18:2/24:0)*	HMDB0012107	ENSG00000120137	PANK3	FALSE
8789	MR-link-2	12658_72_PANK3_PANK3	12658_72_PANK3_PANK3	GCST90200001	sphingomyelin (d18:1/20:0, d16:1/22:0)*	5	-0.184627	0.162494	0.255867	DeCODE	Q9H999	Chen et al.	sphingomyelin (d18:1/20:0, d16:1/22:0)*	HMDB0012102	ENSG00000120137	PANK3	FALSE
8790	MR-link-2	12658_72_PANK3_PANK3	12658_72_PANK3_PANK3	GCST90200049	myristoyl dihydrosphingomyelin (d18:0/14:0)*	5	-0.329816	0.16301	0.0430431	DeCODE	Q9H999	Chen et al.	myristoyl dihydrosphingomyelin (d18:0/14:0)*	HMDB0012085	ENSG00000120137	PANK3	FALSE
8791	MR-link-2	12658_72_PANK3_PANK3	12658_72_PANK3_PANK3	GCST90200056	sphingomyelin (d18:0/18:0, d19:0/17:0)*	5	-0.182661	0.163486	0.263873	DeCODE	Q9H999	Chen et al.	sphingomyelin (d18:0/18:0, d19:0/17:0)*	HMDB0012087	ENSG00000120137	PANK3	FALSE
8792	MR-link-2	12658_72_PANK3_PANK3	12658_72_PANK3_PANK3	GCST90200279	pantothenate	5	0.0367661	0.164873	0.823538	DeCODE	Q9H999	Chen et al.	pantothenate	HMDB0000210	ENSG00000120137	PANK3	FALSE
8793	MR-link-2	12658_72_PANK3_PANK3	12658_72_PANK3_PANK3	GCST90200281	phosphoethanolamine	5	0.248688	0.157901	0.115265	DeCODE	Q9H999	Chen et al.	phosphoethanolamine	HMDB0000224	ENSG00000120137	PANK3	FALSE
8794	MR-link-2	12658_72_PANK3_PANK3	12658_72_PANK3_PANK3	GCST90200283	3-ureidopropionate	5	-0.0641256	0.176828	0.716871	DeCODE	Q9H999	Chen et al.	3-ureidopropionate	HMDB0000026	ENSG00000120137	PANK3	FALSE
8795	MR-link-2	12658_72_PANK3_PANK3	12658_72_PANK3_PANK3	GCST90200291	sarcosine	5	0.0936923	0.163287	0.56611	DeCODE	Q9H999	Chen et al.	sarcosine	HMDB0000271	ENSG00000120137	PANK3	FALSE
8796	MR-link-2	12658_72_PANK3_PANK3	12658_72_PANK3_PANK3	GCST90200292	trans-4-hydroxyproline	5	0.242023	0.188137	0.198297	DeCODE	Q9H999	Chen et al.	trans-4-hydroxyproline	HMDB0000725	ENSG00000120137	PANK3	FALSE
8797	MR-link-2	12658_72_PANK3_PANK3	12658_72_PANK3_PANK3	GCST90200293	thyroxine	5	0.212412	0.159547	0.183075	DeCODE	Q9H999	Chen et al.	thyroxine	HMDB0000248	ENSG00000120137	PANK3	FALSE
8798	MR-link-2	12658_72_PANK3_PANK3	12658_72_PANK3_PANK3	GCST90200296	methyl indole-3-acetate	5	-0.15773	0.181653	0.385228	DeCODE	Q9H999	Chen et al.	methyl indole-3-acetate	HMDB0029738	ENSG00000120137	PANK3	FALSE
8799	MR-link-2	12658_72_PANK3_PANK3	12658_72_PANK3_PANK3	GCST90200304	citrate	5	-0.114966	0.171962	0.503779	DeCODE	Q9H999	Chen et al.	citrate	HMDB0000094	ENSG00000120137	PANK3	FALSE
8800	MR-link-2	12658_72_PANK3_PANK3	12658_72_PANK3_PANK3	GCST90200306	butyrate/isobutyrate (4:0)	5	-0.0891214	0.152148	0.558041	DeCODE	Q9H999	Chen et al.	butyrate/isobutyrate (4:0)	HMDB0000039	ENSG00000120137	PANK3	FALSE
8801	MR-link-2	12658_72_PANK3_PANK3	12658_72_PANK3_PANK3	GCST90200314	n-acetylneuraminate	5	0.338078	0.158665	0.0331085	DeCODE	Q9H999	Chen et al.	n-acetylneuraminate	HMDB0000230	ENSG00000120137	PANK3	FALSE
8802	MR-link-2	12658_72_PANK3_PANK3	12658_72_PANK3_PANK3	GCST90200318	acetoacetate	5	0.0553954	0.19011	0.770756	DeCODE	Q9H999	Chen et al.	acetoacetate	HMDB0000060	ENSG00000120137	PANK3	FALSE
8803	MR-link-2	12658_72_PANK3_PANK3	12658_72_PANK3_PANK3	GCST90200319	cys-gly, oxidized	5	0.175042	0.151927	0.249262	DeCODE	Q9H999	Chen et al.	cys-gly, oxidized	HMDB0000078	ENSG00000120137	PANK3	FALSE
8804	MR-link-2	12658_72_PANK3_PANK3	12658_72_PANK3_PANK3	GCST90200321	cholate	5	-0.0836863	0.161941	0.605317	DeCODE	Q9H999	Chen et al.	cholate	HMDB0000619	ENSG00000120137	PANK3	FALSE
8805	MR-link-2	12658_72_PANK3_PANK3	12658_72_PANK3_PANK3	GCST90200323	creatine	5	-0.073223	0.166307	0.659728	DeCODE	Q9H999	Chen et al.	creatine	HMDB0000064	ENSG00000120137	PANK3	FALSE
8806	MR-link-2	12658_72_PANK3_PANK3	12658_72_PANK3_PANK3	GCST90200325	glycerol	5	0.0332906	0.147117	0.820979	DeCODE	Q9H999	Chen et al.	glycerol	HMDB0000131	ENSG00000120137	PANK3	FALSE
8807	MR-link-2	12658_72_PANK3_PANK3	12658_72_PANK3_PANK3	GCST90200327	choline	5	0.198317	0.175559	0.25863	DeCODE	Q9H999	Chen et al.	choline	HMDB0000097	ENSG00000120137	PANK3	FALSE
8808	MR-link-2	12658_72_PANK3_PANK3	12658_72_PANK3_PANK3	GCST90200335	stearoyl sphingomyelin (d18:1/18:0)	5	-0.314061	0.154356	0.0418853	DeCODE	Q9H999	Chen et al.	stearoyl sphingomyelin (d18:1/18:0)	HMDB0001348	ENSG00000120137	PANK3	FALSE
8809	MR-link-2	12658_72_PANK3_PANK3	12658_72_PANK3_PANK3	GCST90200336	n-palmitoyl-sphingosine (d18:1/16:0)	5	-0.113214	0.160248	0.479883	DeCODE	Q9H999	Chen et al.	n-palmitoyl-sphingosine (d18:1/16:0)	HMDB0004949	ENSG00000120137	PANK3	FALSE
8810	MR-link-2	12658_72_PANK3_PANK3	12658_72_PANK3_PANK3	GCST90200337	taurochenodeoxycholate	5	-0.349136	0.160172	0.0292759	DeCODE	Q9H999	Chen et al.	taurochenodeoxycholate	HMDB0000951	ENSG00000120137	PANK3	FALSE
8811	MR-link-2	12658_72_PANK3_PANK3	12658_72_PANK3_PANK3	GCST90200341	n-stearoyl-sphingosine (d18:1/18:0)*	5	0.0554377	0.176864	0.75394	DeCODE	Q9H999	Chen et al.	n-stearoyl-sphingosine (d18:1/18:0)*	HMDB0004950	ENSG00000120137	PANK3	FALSE
8812	MR-link-2	12658_72_PANK3_PANK3	12658_72_PANK3_PANK3	GCST90200345	s-adenosylhomocysteine (sah)	5	0.410801	0.20585	0.0459738	DeCODE	Q9H999	Chen et al.	s-adenosylhomocysteine (sah)	HMDB00939	ENSG00000120137	PANK3	FALSE
8813	MR-link-2	12658_72_PANK3_PANK3	12658_72_PANK3_PANK3	GCST90200348	quinolinate	5	0.0593459	0.162008	0.71413	DeCODE	Q9H999	Chen et al.	quinolinate	HMDB0000232	ENSG00000120137	PANK3	FALSE
8814	MR-link-2	12658_72_PANK3_PANK3	12658_72_PANK3_PANK3	GCST90200349	eicosapentaenoate (epa; 20:5n3)	5	-0.060673	0.173484	0.72654	DeCODE	Q9H999	Chen et al.	eicosapentaenoate (epa; 20:5n3)	HMDB0001999	ENSG00000120137	PANK3	FALSE
8815	MR-link-2	12658_72_PANK3_PANK3	12658_72_PANK3_PANK3	GCST90200351	n-acetylputrescine	5	0.0417476	0.163197	0.798097	DeCODE	Q9H999	Chen et al.	n-acetylputrescine	HMDB0002064	ENSG00000120137	PANK3	FALSE
8816	MR-link-2	12658_72_PANK3_PANK3	12658_72_PANK3_PANK3	GCST90200354	linoleate (18:2n6)	5	0.0711395	0.157145	0.650766	DeCODE	Q9H999	Chen et al.	linoleate (18:2n6)	HMDB0006270,HMDB0000673	ENSG00000120137	PANK3	FALSE
8817	MR-link-2	12658_72_PANK3_PANK3	12658_72_PANK3_PANK3	GCST90200355	adenosine 5'-diphosphate (adp)	5	0.239691	0.218559	0.272779	DeCODE	Q9H999	Chen et al.	adenosine 5'-diphosphate (adp)	HMDB0001341	ENSG00000120137	PANK3	TRUE
8818	MR-link-2	12658_72_PANK3_PANK3	12658_72_PANK3_PANK3	GCST90200356	adenosine 5'-monophosphate (amp)	5	0.376411	0.157662	0.0169655	DeCODE	Q9H999	Chen et al.	adenosine 5'-monophosphate (amp)	HMDB0000045	ENSG00000120137	PANK3	FALSE
8819	MR-link-2	12658_72_PANK3_PANK3	12658_72_PANK3_PANK3	GCST90200358	arachidonate (20:4n6)	5	0.15275	0.169987	0.368868	DeCODE	Q9H999	Chen et al.	arachidonate (20:4n6)	HMDB0001043	ENSG00000120137	PANK3	FALSE
8820	MR-link-2	12658_72_PANK3_PANK3	12658_72_PANK3_PANK3	GCST90200359	5-methylthioadenosine (mta)	5	0.197006	0.174867	0.259909	DeCODE	Q9H999	Chen et al.	5-methylthioadenosine (mta)	HMDB0001173	ENSG00000120137	PANK3	FALSE
8821	MR-link-2	12658_72_PANK3_PANK3	12658_72_PANK3_PANK3	GCST90200361	beta-alanine	5	0.0401308	0.169877	0.813251	DeCODE	Q9H999	Chen et al.	beta-alanine	HMDB0000056	ENSG00000120137	PANK3	FALSE
8822	MR-link-2	12658_72_PANK3_PANK3	12658_72_PANK3_PANK3	GCST90200362	succinate	5	-0.100506	0.163169	0.537917	DeCODE	Q9H999	Chen et al.	succinate	HMDB0000254	ENSG00000120137	PANK3	FALSE
8823	MR-link-2	12658_72_PANK3_PANK3	12658_72_PANK3_PANK3	GCST90200363	choline phosphate	5	0.315685	0.169568	0.0626452	DeCODE	Q9H999	Chen et al.	choline phosphate	HMDB0001565	ENSG00000120137	PANK3	FALSE
8824	MR-link-2	12658_72_PANK3_PANK3	12658_72_PANK3_PANK3	GCST90200364	cysteinylglycine	5	-0.112602	0.151083	0.456093	DeCODE	Q9H999	Chen et al.	cysteinylglycine	HMDB0000078	ENSG00000120137	PANK3	FALSE
8825	MR-link-2	12658_72_PANK3_PANK3	12658_72_PANK3_PANK3	GCST90200365	phenylpyruvate	5	-0.00763577	0.155422	0.960816	DeCODE	Q9H999	Chen et al.	phenylpyruvate	HMDB0000205	ENSG00000120137	PANK3	FALSE
8826	MR-link-2	12658_72_PANK3_PANK3	12658_72_PANK3_PANK3	GCST90200368	cholesterol	5	-0.208553	0.154671	0.17754	DeCODE	Q9H999	Chen et al.	cholesterol	HMDB0000067	ENSG00000120137	PANK3	FALSE
8827	MR-link-2	12658_72_PANK3_PANK3	12658_72_PANK3_PANK3	GCST90200369	2-hydroxyphenylacetate	5	0.020005	0.167564	0.904968	DeCODE	Q9H999	Chen et al.	2-hydroxyphenylacetate	HMDB0000669	ENSG00000120137	PANK3	FALSE
8828	MR-link-2	12658_72_PANK3_PANK3	12658_72_PANK3_PANK3	GCST90200370	aspartate	5	0.0993085	0.161158	0.537751	DeCODE	Q9H999	Chen et al.	aspartate	HMDB0000191	ENSG00000120137	PANK3	FALSE
8829	MR-link-2	12658_72_PANK3_PANK3	12658_72_PANK3_PANK3	GCST90200372	arginine	5	-0.0179585	0.177373	0.919354	DeCODE	Q9H999	Chen et al.	arginine	HMDB0000517	ENSG00000120137	PANK3	FALSE
8830	MR-link-2	12658_72_PANK3_PANK3	12658_72_PANK3_PANK3	GCST90200374	sphinganine	5	0.0853227	0.171062	0.617933	DeCODE	Q9H999	Chen et al.	sphinganine	HMDB0000269	ENSG00000120137	PANK3	FALSE
8831	MR-link-2	12658_72_PANK3_PANK3	12658_72_PANK3_PANK3	GCST90200376	flavin adenine dinucleotide (fad)	5	0.332235	0.173626	0.0556833	DeCODE	Q9H999	Chen et al.	flavin adenine dinucleotide (fad)	HMDB0001248	ENSG00000120137	PANK3	FALSE
8832	MR-link-2	12658_72_PANK3_PANK3	12658_72_PANK3_PANK3	GCST90200377	histidine	5	-0.0933238	0.165674	0.573232	DeCODE	Q9H999	Chen et al.	histidine	HMDB0000177	ENSG00000120137	PANK3	FALSE
8833	MR-link-2	12658_72_PANK3_PANK3	12658_72_PANK3_PANK3	GCST90200378	cortisol	5	-0.446926	0.184042	0.0151658	DeCODE	Q9H999	Chen et al.	cortisol	HMDB0000063	ENSG00000120137	PANK3	FALSE
8834	MR-link-2	12658_72_PANK3_PANK3	12658_72_PANK3_PANK3	GCST90200379	hypotaurine	5	0.515971	0.164878	0.00175156	DeCODE	Q9H999	Chen et al.	hypotaurine	HMDB0000965	ENSG00000120137	PANK3	FALSE
8835	MR-link-2	12658_72_PANK3_PANK3	12658_72_PANK3_PANK3	GCST90200382	cystine	5	0.0266161	0.168998	0.874856	DeCODE	Q9H999	Chen et al.	cystine	HMDB0000192	ENSG00000120137	PANK3	FALSE
8836	MR-link-2	12658_72_PANK3_PANK3	12658_72_PANK3_PANK3	GCST90200383	cystathionine	5	0.400636	0.160659	0.0126419	DeCODE	Q9H999	Chen et al.	cystathionine	HMDB0000099	ENSG00000120137	PANK3	FALSE
8837	MR-link-2	12658_72_PANK3_PANK3	12658_72_PANK3_PANK3	GCST90200384	guanidinoacetate	5	0.0506708	0.163777	0.757025	DeCODE	Q9H999	Chen et al.	guanidinoacetate	HMDB0000128	ENSG00000120137	PANK3	FALSE
8838	MR-link-2	12658_72_PANK3_PANK3	12658_72_PANK3_PANK3	GCST90200385	sphingosine	5	0.0775273	0.160712	0.629523	DeCODE	Q9H999	Chen et al.	sphingosine	HMDB0000252	ENSG00000120137	PANK3	FALSE
8839	MR-link-2	12658_72_PANK3_PANK3	12658_72_PANK3_PANK3	GCST90200390	stearate (18:0)	5	-0.174993	0.169455	0.301754	DeCODE	Q9H999	Chen et al.	stearate (18:0)	HMDB0000827	ENSG00000120137	PANK3	FALSE
8840	MR-link-2	12658_72_PANK3_PANK3	12658_72_PANK3_PANK3	GCST90200391	methionine	5	-0.139501	0.170427	0.413051	DeCODE	Q9H999	Chen et al.	methionine	HMDB0000696	ENSG00000120137	PANK3	FALSE
8841	MR-link-2	12658_72_PANK3_PANK3	12658_72_PANK3_PANK3	GCST90200392	orotate	5	0.0333881	0.186383	0.85783	DeCODE	Q9H999	Chen et al.	orotate	HMDB0000226	ENSG00000120137	PANK3	FALSE
8842	MR-link-2	12658_72_PANK3_PANK3	12658_72_PANK3_PANK3	GCST90200393	phosphate	5	0.194692	0.170457	0.25338	DeCODE	Q9H999	Chen et al.	phosphate	HMDB0001429	ENSG00000120137	PANK3	FALSE
8843	MR-link-2	12658_72_PANK3_PANK3	12658_72_PANK3_PANK3	GCST90200394	inosine	5	-0.0104629	0.236653	0.964735	DeCODE	Q9H999	Chen et al.	inosine	HMDB0000195	ENSG00000120137	PANK3	FALSE
8844	MR-link-2	12658_72_PANK3_PANK3	12658_72_PANK3_PANK3	GCST90200395	inosine 5'-monophosphate (imp)	5	-0.0539237	0.204662	0.792183	DeCODE	Q9H999	Chen et al.	inosine 5'-monophosphate (imp)	HMDB0000175	ENSG00000120137	PANK3	FALSE
8845	MR-link-2	12658_72_PANK3_PANK3	12658_72_PANK3_PANK3	GCST90200396	phenylalanine	5	-0.030842	0.163196	0.850102	DeCODE	Q9H999	Chen et al.	phenylalanine	HMDB0000159	ENSG00000120137	PANK3	FALSE
8846	MR-link-2	12658_72_PANK3_PANK3	12658_72_PANK3_PANK3	GCST90200397	palmitate (16:0)	5	-0.119244	0.163472	0.465727	DeCODE	Q9H999	Chen et al.	palmitate (16:0)	HMDB0000220	ENSG00000120137	PANK3	FALSE
8847	MR-link-2	12658_72_PANK3_PANK3	12658_72_PANK3_PANK3	GCST90200400	nicotinamide	5	-0.0881832	0.165198	0.593478	DeCODE	Q9H999	Chen et al.	nicotinamide	HMDB0001406	ENSG00000120137	PANK3	FALSE
8848	MR-link-2	12658_72_PANK3_PANK3	12658_72_PANK3_PANK3	GCST90200401	myo-inositol	5	-0.0104334	0.159872	0.947966	DeCODE	Q9H999	Chen et al.	myo-inositol	HMDB0000211	ENSG00000120137	PANK3	FALSE
8849	MR-link-2	12658_72_PANK3_PANK3	12658_72_PANK3_PANK3	GCST90200403	citrulline	5	0.0729376	0.16026	0.649023	DeCODE	Q9H999	Chen et al.	citrulline	HMDB0000904	ENSG00000120137	PANK3	FALSE
8850	MR-link-2	12658_72_PANK3_PANK3	12658_72_PANK3_PANK3	GCST90200404	ornithine	5	0.01405	0.161293	0.930585	DeCODE	Q9H999	Chen et al.	ornithine	HMDB0000214	ENSG00000120137	PANK3	FALSE
8851	MR-link-2	12658_72_PANK3_PANK3	12658_72_PANK3_PANK3	GCST90200405	retinol (vitamin a)	5	0.223381	0.151716	0.140922	DeCODE	Q9H999	Chen et al.	retinol (vitamin a)	HMDB0000305	ENSG00000120137	PANK3	FALSE
8852	MR-link-2	12658_72_PANK3_PANK3	12658_72_PANK3_PANK3	GCST90200406	1-methylnicotinamide	5	-0.331908	0.154083	0.0312333	DeCODE	Q9H999	Chen et al.	1-methylnicotinamide	HMDB0000699	ENSG00000120137	PANK3	FALSE
8853	MR-link-2	12658_72_PANK3_PANK3	12658_72_PANK3_PANK3	GCST90200407	uridine	5	0.107013	0.189426	0.572119	DeCODE	Q9H999	Chen et al.	uridine	HMDB0000296	ENSG00000120137	PANK3	FALSE
8854	MR-link-2	12658_72_PANK3_PANK3	12658_72_PANK3_PANK3	GCST90200410	phytanate	5	-0.198141	0.159994	0.21556	DeCODE	Q9H999	Chen et al.	phytanate	HMDB0000801	ENSG00000120137	PANK3	FALSE
8855	MR-link-2	12658_72_PANK3_PANK3	12658_72_PANK3_PANK3	GCST90200412	glutamate	5	0.102925	0.159628	0.51907	DeCODE	Q9H999	Chen et al.	glutamate	HMDB0000148	ENSG00000120137	PANK3	FALSE
8856	MR-link-2	12658_72_PANK3_PANK3	12658_72_PANK3_PANK3	GCST90200413	2'-deoxyuridine	5	-0.00476446	0.178753	0.978736	DeCODE	Q9H999	Chen et al.	2'-deoxyuridine	HMDB0000012	ENSG00000120137	PANK3	FALSE
8857	MR-link-2	12658_72_PANK3_PANK3	12658_72_PANK3_PANK3	GCST90200415	serine	5	0.126543	0.187476	0.499686	DeCODE	Q9H999	Chen et al.	serine	HMDB0000187	ENSG00000120137	PANK3	FALSE
8858	MR-link-2	12658_72_PANK3_PANK3	12658_72_PANK3_PANK3	GCST90200417	urea	5	0.122994	0.163368	0.451532	DeCODE	Q9H999	Chen et al.	urea	HMDB0000294	ENSG00000120137	PANK3	FALSE
8859	MR-link-2	12658_72_PANK3_PANK3	12658_72_PANK3_PANK3	GCST90200418	pyridoxal	5	-0.00305549	0.165232	0.985246	DeCODE	Q9H999	Chen et al.	pyridoxal	HMDB0001545	ENSG00000120137	PANK3	FALSE
8860	MR-link-2	12658_72_PANK3_PANK3	12658_72_PANK3_PANK3	GCST90200419	glutamine	5	0.247426	0.166812	0.138006	DeCODE	Q9H999	Chen et al.	glutamine	HMDB0000641	ENSG00000120137	PANK3	FALSE
8861	MR-link-2	12658_72_PANK3_PANK3	12658_72_PANK3_PANK3	GCST90200422	serotonin	5	0.144198	0.162992	0.376323	DeCODE	Q9H999	Chen et al.	serotonin	HMDB0000259	ENSG00000120137	PANK3	FALSE
8862	MR-link-2	12658_72_PANK3_PANK3	12658_72_PANK3_PANK3	GCST90200423	spermidine	5	0.13067	0.171116	0.445088	DeCODE	Q9H999	Chen et al.	spermidine	HMDB0001257	ENSG00000120137	PANK3	FALSE
8863	MR-link-2	12658_72_PANK3_PANK3	12658_72_PANK3_PANK3	GCST90200427	tyrosine	5	-0.196336	0.17786	0.269647	DeCODE	Q9H999	Chen et al.	tyrosine	HMDB0000158	ENSG00000120137	PANK3	FALSE
8864	MR-link-2	12658_72_PANK3_PANK3	12658_72_PANK3_PANK3	GCST90200429	cytidine	5	-0.28333	0.165412	0.0867344	DeCODE	Q9H999	Chen et al.	cytidine	HMDB0000089	ENSG00000120137	PANK3	FALSE
8865	MR-link-2	12658_72_PANK3_PANK3	12658_72_PANK3_PANK3	GCST90200430	pyruvate	5	0.0747274	0.15962	0.639672	DeCODE	Q9H999	Chen et al.	pyruvate	HMDB0000243	ENSG00000120137	PANK3	FALSE
8866	MR-link-2	12658_72_PANK3_PANK3	12658_72_PANK3_PANK3	GCST90200431	alanine	5	0.20844	0.179212	0.244793	DeCODE	Q9H999	Chen et al.	alanine	HMDB0000161	ENSG00000120137	PANK3	FALSE
8867	MR-link-2	12658_72_PANK3_PANK3	12658_72_PANK3_PANK3	GCST90200432	threonine	5	0.221126	0.169571	0.192222	DeCODE	Q9H999	Chen et al.	threonine	HMDB0000167	ENSG00000120137	PANK3	FALSE
8868	MR-link-2	12658_72_PANK3_PANK3	12658_72_PANK3_PANK3	GCST90200437	fructose	5	0.0336442	0.159735	0.833179	DeCODE	Q9H999	Chen et al.	fructose	HMDB0000660	ENSG00000120137	PANK3	FALSE
8869	MR-link-2	12658_72_PANK3_PANK3	12658_72_PANK3_PANK3	GCST90200438	alpha-ketobutyrate	5	-0.0268122	0.175365	0.878483	DeCODE	Q9H999	Chen et al.	alpha-ketobutyrate	HMDB0000005	ENSG00000120137	PANK3	FALSE
8870	MR-link-2	12658_72_PANK3_PANK3	12658_72_PANK3_PANK3	GCST90200439	cysteine	5	-0.065197	0.163776	0.690567	DeCODE	Q9H999	Chen et al.	cysteine	HMDB0000574	ENSG00000120137	PANK3	FALSE
8871	MR-link-2	12658_72_PANK3_PANK3	12658_72_PANK3_PANK3	GCST90200440	glucose	5	-0.13726	0.171856	0.424469	DeCODE	Q9H999	Chen et al.	glucose	HMDB0000122	ENSG00000120137	PANK3	FALSE
8872	MR-link-2	12658_72_PANK3_PANK3	12658_72_PANK3_PANK3	GCST90200441	tryptophan	5	-0.00946083	0.152558	0.950551	DeCODE	Q9H999	Chen et al.	tryptophan	HMDB0000929	ENSG00000120137	PANK3	FALSE
8873	MR-link-2	12658_72_PANK3_PANK3	12658_72_PANK3_PANK3	GCST90200442	valine	5	-0.134283	0.154295	0.384137	DeCODE	Q9H999	Chen et al.	valine	HMDB0000883	ENSG00000120137	PANK3	FALSE
8874	MR-link-2	12658_72_PANK3_PANK3	12658_72_PANK3_PANK3	GCST90200444	dihydroorotate	5	-0.13947	0.193344	0.470689	DeCODE	Q9H999	Chen et al.	dihydroorotate	HMDB03349	ENSG00000120137	PANK3	FALSE
8875	MR-link-2	12658_72_PANK3_PANK3	12658_72_PANK3_PANK3	GCST90200447	maltose	5	0.0611541	0.168679	0.716943	DeCODE	Q9H999	Chen et al.	maltose	HMDB0000163	ENSG00000120137	PANK3	FALSE
8876	MR-link-2	12658_72_PANK3_PANK3	12658_72_PANK3_PANK3	GCST90200452	asparagine	5	-0.0471755	0.171656	0.78345	DeCODE	Q9H999	Chen et al.	asparagine	HMDB0000168	ENSG00000120137	PANK3	FALSE
8877	MR-link-2	12658_72_PANK3_PANK3	12658_72_PANK3_PANK3	GCST90200455	alpha-ketoglutarate	5	0.312263	0.161498	0.0531695	DeCODE	Q9H999	Chen et al.	alpha-ketoglutarate	HMDB0000208	ENSG00000120137	PANK3	FALSE
8878	MR-link-2	12658_72_PANK3_PANK3	12658_72_PANK3_PANK3	GCST90200680	5-acetylamino-6-formylamino-3-methyluracil	5	0.00218698	0.169048	0.989678	DeCODE	Q9H999	Chen et al.	5-acetylamino-6-formylamino-3-methyluracil	HMDB0011105	ENSG00000120137	PANK3	FALSE
8879	MR-link-2	12658_72_PANK3_PANK3	12658_72_PANK3_PANK3	GCST90200684	n-acetyl-aspartyl-glutamate (naag)	5	-0.148773	0.163233	0.362076	DeCODE	Q9H999	Chen et al.	n-acetyl-aspartyl-glutamate (naag)	HMDB0001067	ENSG00000120137	PANK3	FALSE
8880	MR-link-2	12658_72_PANK3_PANK3	12658_72_PANK3_PANK3	GCST90200687	bilirubin (e,z or z,e)*	5	-0.198369	0.163264	0.224359	DeCODE	Q9H999	Chen et al.	bilirubin (e,z or z,e)*	HMDB0000488	ENSG00000120137	PANK3	FALSE
8881	MR-link-2	12658_72_PANK3_PANK3	12658_72_PANK3_PANK3	GCST90200691	n-delta-acetylornithine	5	0.0421653	0.169794	0.803878	DeCODE	Q9H999	Chen et al.	n-delta-acetylornithine	HMDB0003357	ENSG00000120137	PANK3	FALSE
8882	MR-link-2	12658_72_PANK3_PANK3	12658_72_PANK3_PANK3	GCST90200704	bilirubin (z,z)	5	-0.194422	0.159381	0.222519	DeCODE	Q9H999	Chen et al.	bilirubin (z,z)	HMDB0000054	ENSG00000120137	PANK3	FALSE
8883	MR-link-2	12658_72_PANK3_PANK3	12658_72_PANK3_PANK3	GCST90200706	biliverdin	5	-0.164991	0.152934	0.280658	DeCODE	Q9H999	Chen et al.	biliverdin	HMDB0001008	ENSG00000120137	PANK3	FALSE
8884	MR-link-2	12658_72_PANK3_PANK3	12658_72_PANK3_PANK3	GCST90200707	glycine	5	0.29686	0.166263	0.0741818	DeCODE	Q9H999	Chen et al.	glycine	HMDB0000123	ENSG00000120137	PANK3	FALSE
8885	MR-link-2	12658_72_PANK3_PANK3	12658_72_PANK3_PANK3	M00053	glutamine	3	0.0760539	0.214027	0.722329	DeCODE	Q9H999	Shin et al.	glutamine	HMDB0000641	ENSG00000120137	PANK3	FALSE
8886	MR-link-2	12658_72_PANK3_PANK3	12658_72_PANK3_PANK3	M00054	tryptophan	3	0.267646	0.237412	0.259596	DeCODE	Q9H999	Shin et al.	tryptophan	HMDB0000929	ENSG00000120137	PANK3	FALSE
8887	MR-link-2	12658_72_PANK3_PANK3	12658_72_PANK3_PANK3	M00059	histidine	3	-0.072148	0.194719	0.710992	DeCODE	Q9H999	Shin et al.	histidine	HMDB0000177	ENSG00000120137	PANK3	FALSE
8888	MR-link-2	12658_72_PANK3_PANK3	12658_72_PANK3_PANK3	M00063	cholesterol	3	0.14684	0.219528	0.503567	DeCODE	Q9H999	Shin et al.	cholesterol	HMDB0000067	ENSG00000120137	PANK3	FALSE
8889	MR-link-2	12658_72_PANK3_PANK3	12658_72_PANK3_PANK3	M00064	phenylalanine	3	-0.0611251	0.191937	0.750132	DeCODE	Q9H999	Shin et al.	phenylalanine	HMDB0000159	ENSG00000120137	PANK3	FALSE
8890	MR-link-2	12658_72_PANK3_PANK3	12658_72_PANK3_PANK3	M00555	adenosine	3	0.155953	0.20955	0.456736	DeCODE	Q9H999	Shin et al.	adenosine	HMDB0000050	ENSG00000120137	PANK3	FALSE
8891	MR-link-2	12658_72_PANK3_PANK3	12658_72_PANK3_PANK3	M00577	fructose	3	-0.0161126	0.203248	0.936813	DeCODE	Q9H999	Shin et al.	fructose	HMDB0000660	ENSG00000120137	PANK3	FALSE
8892	MR-link-2	12658_72_PANK3_PANK3	12658_72_PANK3_PANK3	M00599	pyruvate	3	0.414952	0.293784	0.157821	DeCODE	Q9H999	Shin et al.	pyruvate	HMDB0000243	ENSG00000120137	PANK3	FALSE
8893	MR-link-2	12658_72_PANK3_PANK3	12658_72_PANK3_PANK3	M00606	uridine	3	0.247211	0.193237	0.200787	DeCODE	Q9H999	Shin et al.	uridine	HMDB0000296	ENSG00000120137	PANK3	FALSE
8894	MR-link-2	12658_72_PANK3_PANK3	12658_72_PANK3_PANK3	M01105	linoleate (18:2n6)	3	0.144496	0.213372	0.498278	DeCODE	Q9H999	Shin et al.	linoleate (18:2n6)	HMDB0006270,HMDB0000673	ENSG00000120137	PANK3	FALSE
8895	MR-link-2	12658_72_PANK3_PANK3	12658_72_PANK3_PANK3	M01110	arachidonate (20:4n6)	3	-0.161711	0.211102	0.443656	DeCODE	Q9H999	Shin et al.	arachidonate (20:4n6)	HMDB0001043	ENSG00000120137	PANK3	FALSE
8896	MR-link-2	12658_72_PANK3_PANK3	12658_72_PANK3_PANK3	M01123	inosine	3	-0.0906508	0.334138	0.786162	DeCODE	Q9H999	Shin et al.	inosine	HMDB0000195	ENSG00000120137	PANK3	FALSE
8897	MR-link-2	12658_72_PANK3_PANK3	12658_72_PANK3_PANK3	M01284	threonine	3	-0.0208765	0.242583	0.93142	DeCODE	Q9H999	Shin et al.	threonine	HMDB0000167	ENSG00000120137	PANK3	FALSE
8898	MR-link-2	12658_72_PANK3_PANK3	12658_72_PANK3_PANK3	M01299	tyrosine	3	-0.0936549	0.189948	0.621974	DeCODE	Q9H999	Shin et al.	tyrosine	HMDB0000158	ENSG00000120137	PANK3	FALSE
8899	MR-link-2	12658_72_PANK3_PANK3	12658_72_PANK3_PANK3	M01302	methionine	3	-0.0740212	0.192925	0.701216	DeCODE	Q9H999	Shin et al.	methionine	HMDB0000696	ENSG00000120137	PANK3	FALSE
8900	MR-link-2	12658_72_PANK3_PANK3	12658_72_PANK3_PANK3	M01336	palmitate (16:0)	3	-0.0395079	0.214802	0.854071	DeCODE	Q9H999	Shin et al.	palmitate (16:0)	HMDB0000220	ENSG00000120137	PANK3	FALSE
8901	MR-link-2	12658_72_PANK3_PANK3	12658_72_PANK3_PANK3	M01358	stearate (18:0)	3	-0.158284	0.216459	0.464633	DeCODE	Q9H999	Shin et al.	stearate (18:0)	HMDB0000827	ENSG00000120137	PANK3	FALSE
8902	MR-link-2	12658_72_PANK3_PANK3	12658_72_PANK3_PANK3	M01493	ornithine	3	0.100519	0.20789	0.628726	DeCODE	Q9H999	Shin et al.	ornithine	HMDB0000214	ENSG00000120137	PANK3	FALSE
8903	MR-link-2	12658_72_PANK3_PANK3	12658_72_PANK3_PANK3	M01508	pantothenate	3	0.130733	0.241964	0.58899	DeCODE	Q9H999	Shin et al.	pantothenate	HMDB0000210	ENSG00000120137	PANK3	FALSE
8904	MR-link-2	12658_72_PANK3_PANK3	12658_72_PANK3_PANK3	M01564	citrate	3	-0.258229	0.21761	0.235362	DeCODE	Q9H999	Shin et al.	citrate	HMDB0000094	ENSG00000120137	PANK3	FALSE
8905	MR-link-2	12658_72_PANK3_PANK3	12658_72_PANK3_PANK3	M01638	arginine	3	-0.299693	0.254633	0.239211	DeCODE	Q9H999	Shin et al.	arginine	HMDB0000517	ENSG00000120137	PANK3	FALSE
8906	MR-link-2	12658_72_PANK3_PANK3	12658_72_PANK3_PANK3	M01640	ascorbate (vitamin c)	3	-0.119438	0.367099	0.744912	DeCODE	Q9H999	Shin et al.	ascorbate (vitamin c)	HMDB0000044	ENSG00000120137	PANK3	FALSE
8907	MR-link-2	12658_72_PANK3_PANK3	12658_72_PANK3_PANK3	M01649	valine	3	0.164778	0.206021	0.423818	DeCODE	Q9H999	Shin et al.	valine	HMDB0000883	ENSG00000120137	PANK3	FALSE
8908	MR-link-2	12658_72_PANK3_PANK3	12658_72_PANK3_PANK3	M01670	urea	3	0.112792	0.209526	0.590354	DeCODE	Q9H999	Shin et al.	urea	HMDB0000294	ENSG00000120137	PANK3	FALSE
8909	MR-link-2	12658_72_PANK3_PANK3	12658_72_PANK3_PANK3	M01712	cortisol	3	0.171202	0.195885	0.382123	DeCODE	Q9H999	Shin et al.	cortisol	HMDB0000063	ENSG00000120137	PANK3	FALSE
8910	MR-link-2	12658_72_PANK3_PANK3	12658_72_PANK3_PANK3	M01827	riboflavin (vitamin b2)	3	0.743778	0.431714	0.0849158	DeCODE	Q9H999	Shin et al.	riboflavin (vitamin b2)	HMDB0000244	ENSG00000120137	PANK3	FALSE
8911	MR-link-2	12658_72_PANK3_PANK3	12658_72_PANK3_PANK3	M02132	citrulline	3	-0.565457	0.262322	0.0311162	DeCODE	Q9H999	Shin et al.	citrulline	HMDB0000904	ENSG00000120137	PANK3	FALSE
8912	MR-link-2	12658_72_PANK3_PANK3	12658_72_PANK3_PANK3	M02137	biliverdin	3	-0.233453	0.219708	0.28798	DeCODE	Q9H999	Shin et al.	biliverdin	HMDB0001008	ENSG00000120137	PANK3	FALSE
8913	MR-link-2	12658_72_PANK3_PANK3	12658_72_PANK3_PANK3	M02342	serotonin (5ht)	3	-0.0398852	0.218534	0.855181	DeCODE	Q9H999	Shin et al.	serotonin (5ht)	HMDB0000259	ENSG00000120137	PANK3	FALSE
8914	MR-link-2	12658_72_PANK3_PANK3	12658_72_PANK3_PANK3	M03147	xanthine	3	-0.383996	0.208953	0.0661039	DeCODE	Q9H999	Shin et al.	xanthine	HMDB0000292	ENSG00000120137	PANK3	FALSE
8915	MR-link-2	12658_72_PANK3_PANK3	12658_72_PANK3_PANK3	M11438	phosphate	3	0.0899707	0.201339	0.654975	DeCODE	Q9H999	Shin et al.	phosphate	HMDB0001429	ENSG00000120137	PANK3	FALSE
8916	MR-link-2	12658_72_PANK3_PANK3	12658_72_PANK3_PANK3	M15122	glycerol	3	0.114611	0.212926	0.590394	DeCODE	Q9H999	Shin et al.	glycerol	HMDB0000131	ENSG00000120137	PANK3	FALSE
8917	MR-link-2	12658_72_PANK3_PANK3	12658_72_PANK3_PANK3	M15488	acetylphosphate	3	0.155953	0.20955	0.456736	DeCODE	Q9H999	Shin et al.	acetylphosphate	HMDB0001494	ENSG00000120137	PANK3	FALSE
8918	MR-link-2	12658_72_PANK3_PANK3	12658_72_PANK3_PANK3	M15506	choline	3	-0.203315	0.198285	0.305191	DeCODE	Q9H999	Shin et al.	choline	HMDB0000097	ENSG00000120137	PANK3	FALSE
8919	MR-link-2	12658_72_PANK3_PANK3	12658_72_PANK3_PANK3	M15630	n-acetylornithine	3	0.21079	0.190049	0.267373	DeCODE	Q9H999	Shin et al.	n-acetylornithine	HMDB0003357	ENSG00000120137	PANK3	FALSE
8920	MR-link-2	12658_72_PANK3_PANK3	12658_72_PANK3_PANK3	M15677	3-methylhistidine	3	0.34884	0.240758	0.147359	DeCODE	Q9H999	Shin et al.	3-methylhistidine	HMDB0000479	ENSG00000120137	PANK3	FALSE
8921	MR-link-2	12658_72_PANK3_PANK3	12658_72_PANK3_PANK3	M15990	glycerophosphorylcholine (gpc)	3	-0.122407	0.203488	0.547477	DeCODE	Q9H999	Shin et al.	glycerophosphorylcholine (gpc)	HMDB0000086	ENSG00000120137	PANK3	FALSE
8922	MR-link-2	12658_72_PANK3_PANK3	12658_72_PANK3_PANK3	M15996	aspartate	3	-0.154767	0.198123	0.434705	DeCODE	Q9H999	Shin et al.	aspartate	HMDB0000191	ENSG00000120137	PANK3	FALSE
8923	MR-link-2	12658_72_PANK3_PANK3	12658_72_PANK3_PANK3	M18254	paraxanthine	3	-0.419467	0.263896	0.111944	DeCODE	Q9H999	Shin et al.	paraxanthine	HMDB0001860	ENSG00000120137	PANK3	FALSE
8924	MR-link-2	12658_72_PANK3_PANK3	12658_72_PANK3_PANK3	M18467	eicosapentaenoate (epa; 20:5n3)	3	0.204174	0.193484	0.291311	DeCODE	Q9H999	Shin et al.	eicosapentaenoate (epa; 20:5n3)	HMDB0001999	ENSG00000120137	PANK3	FALSE
8925	MR-link-2	12658_72_PANK3_PANK3	12658_72_PANK3_PANK3	M18474	estrone 3-sulfate	3	0.701797	0.566626	0.215511	DeCODE	Q9H999	Shin et al.	estrone 3-sulfate	HMDB0001425	ENSG00000120137	PANK3	FALSE
8926	MR-link-2	12658_72_PANK3_PANK3	12658_72_PANK3_PANK3	M18494	taurochenodeoxycholate	3	-0.0854375	0.226611	0.706156	DeCODE	Q9H999	Shin et al.	taurochenodeoxycholate	HMDB0000951	ENSG00000120137	PANK3	FALSE
8927	MR-link-2	12658_72_PANK3_PANK3	12658_72_PANK3_PANK3	M19323	docosahexaenoate (dha; 22:6n3)	3	0.222652	0.201539	0.269264	DeCODE	Q9H999	Shin et al.	docosahexaenoate (dha; 22:6n3)	HMDB0002183	ENSG00000120137	PANK3	FALSE
8928	MR-link-2	12658_72_PANK3_PANK3	12658_72_PANK3_PANK3	M19934	myo-inositol	3	-0.128845	0.245744	0.600066	DeCODE	Q9H999	Shin et al.	myo-inositol	HMDB0000211	ENSG00000120137	PANK3	FALSE
8929	MR-link-2	12658_72_PANK3_PANK3	12658_72_PANK3_PANK3	M20489	glucose	3	-0.176167	0.202306	0.383864	DeCODE	Q9H999	Shin et al.	glucose	HMDB0000122	ENSG00000120137	PANK3	FALSE
8930	MR-link-2	12658_72_PANK3_PANK3	12658_72_PANK3_PANK3	M21044	2-hydroxybutyrate (ahb)	3	0.209389	0.230337	0.363321	DeCODE	Q9H999	Shin et al.	2-hydroxybutyrate (ahb)	HMDB0000008	ENSG00000120137	PANK3	FALSE
8931	MR-link-2	12658_72_PANK3_PANK3	12658_72_PANK3_PANK3	M22189	palmitoylcarnitine (c16)	3	0.190918	0.200504	0.341	DeCODE	Q9H999	Shin et al.	palmitoylcarnitine (c16)	HMDB0000222	ENSG00000120137	PANK3	FALSE
8932	MR-link-2	12658_72_PANK3_PANK3	12658_72_PANK3_PANK3	M22842	cholate	3	0.158857	0.245721	0.517961	DeCODE	Q9H999	Shin et al.	cholate	HMDB0000619	ENSG00000120137	PANK3	FALSE
8933	MR-link-2	12658_72_PANK3_PANK3	12658_72_PANK3_PANK3	M27716	bilirubin (z,z)	3	0.287605	0.256988	0.263081	DeCODE	Q9H999	Shin et al.	bilirubin (z,z)	HMDB0000054	ENSG00000120137	PANK3	FALSE
8934	MR-link-2	12658_72_PANK3_PANK3	12658_72_PANK3_PANK3	M27718	creatine	3	0.0897188	0.189393	0.635701	DeCODE	Q9H999	Shin et al.	creatine	HMDB0000064	ENSG00000120137	PANK3	FALSE
8935	MR-link-2	12658_72_PANK3_PANK3	12658_72_PANK3_PANK3	M31453	cysteine	3	-0.0376668	0.198199	0.849274	DeCODE	Q9H999	Shin et al.	cysteine	HMDB0000574	ENSG00000120137	PANK3	FALSE
8936	MR-link-2	12658_72_PANK3_PANK3	12658_72_PANK3_PANK3	M31454	cystine	3	-0.250155	0.420229	0.551654	DeCODE	Q9H999	Shin et al.	cystine	HMDB0000192	ENSG00000120137	PANK3	FALSE
8937	MR-link-2	12658_72_PANK3_PANK3	12658_72_PANK3_PANK3	M32198	acetylcarnitine (c2)	3	-0.0845807	0.211327	0.688983	DeCODE	Q9H999	Shin et al.	acetylcarnitine (c2)	HMDB0000201	ENSG00000120137	PANK3	FALSE
8938	MR-link-2	12658_72_PANK3_PANK3	12658_72_PANK3_PANK3	M32315	serine	3	-0.165204	0.22181	0.456394	DeCODE	Q9H999	Shin et al.	serine	HMDB0000187	ENSG00000120137	PANK3	FALSE
8939	MR-link-2	12658_72_PANK3_PANK3	12658_72_PANK3_PANK3	M32319	trans-4-hydroxyproline	3	0.27066	0.207716	0.192565	DeCODE	Q9H999	Shin et al.	trans-4-hydroxyproline	HMDB0000725	ENSG00000120137	PANK3	FALSE
8940	MR-link-2	12658_72_PANK3_PANK3	12658_72_PANK3_PANK3	M32322	glutamate	3	0.0301988	0.215688	0.888651	DeCODE	Q9H999	Shin et al.	glutamate	HMDB0000148	ENSG00000120137	PANK3	FALSE
8941	MR-link-2	12658_72_PANK3_PANK3	12658_72_PANK3_PANK3	M32338	glycine	3	-0.468273	0.294911	0.112322	DeCODE	Q9H999	Shin et al.	glycine	HMDB0000123	ENSG00000120137	PANK3	FALSE
8942	MR-link-2	12658_72_PANK3_PANK3	12658_72_PANK3_PANK3	M32339	alanine	3	0.264188	0.229	0.24864	DeCODE	Q9H999	Shin et al.	alanine	HMDB0000161	ENSG00000120137	PANK3	FALSE
8943	MR-link-2	12658_72_PANK3_PANK3	12658_72_PANK3_PANK3	M32425	dehydroepiandrosterone sulfate (dhea-s)	3	0.0524395	0.213445	0.805929	DeCODE	Q9H999	Shin et al.	dehydroepiandrosterone sulfate (dhea-s)	HMDB0001032	ENSG00000120137	PANK3	FALSE
8944	MR-link-2	12658_72_PANK3_PANK3	12658_72_PANK3_PANK3	M32458	oleamide	3	-0.374454	0.25469	0.141498	DeCODE	Q9H999	Shin et al.	oleamide	HMDB0002117	ENSG00000120137	PANK3	FALSE
8945	MR-link-2	12658_72_PANK3_PANK3	12658_72_PANK3_PANK3	M32593	heme	3	0.437015	0.237606	0.0658793	DeCODE	Q9H999	Shin et al.	heme	HMDB0003178	ENSG00000120137	PANK3	FALSE
8946	MR-link-2	12658_72_PANK3_PANK3	12658_72_PANK3_PANK3	M33453	alpha-ketoglutarate	3	0.264344	0.237848	0.266398	DeCODE	Q9H999	Shin et al.	alpha-ketoglutarate	HMDB0000208	ENSG00000120137	PANK3	FALSE
8947	MR-link-2	12658_72_PANK3_PANK3	12658_72_PANK3_PANK3	M34106	bilirubin (e,z or z,e)*	3	-0.130844	0.243301	0.590723	DeCODE	Q9H999	Shin et al.	bilirubin (e,z or z,e)*	HMDB0000488	ENSG00000120137	PANK3	FALSE
8948	MR-link-2	12658_72_PANK3_PANK3	12658_72_PANK3_PANK3	M34283	asparagine	3	0.0702341	0.229433	0.759513	DeCODE	Q9H999	Shin et al.	asparagine	HMDB0000168	ENSG00000120137	PANK3	FALSE
8949	MR-link-2	12658_72_PANK3_PANK3	12658_72_PANK3_PANK3	bioa_001	alanine	2	0.169091	0.119322	0.156454	DeCODE	Q9H999	Lotta et al.	alanine	HMDB0000161	ENSG00000120137	PANK3	FALSE
8950	MR-link-2	12658_72_PANK3_PANK3	12658_72_PANK3_PANK3	bioa_002	arginine	2	0.0338877	0.114062	0.76639	DeCODE	Q9H999	Lotta et al.	arginine	HMDB0000517	ENSG00000120137	PANK3	FALSE
8951	MR-link-2	12658_72_PANK3_PANK3	12658_72_PANK3_PANK3	bioa_003	asparagine	2	-0.113406	0.122754	0.355565	DeCODE	Q9H999	Lotta et al.	asparagine	HMDB0000168	ENSG00000120137	PANK3	FALSE
8952	MR-link-2	12658_72_PANK3_PANK3	12658_72_PANK3_PANK3	bioa_004	aspartate	2	-0.0525417	0.136031	0.699313	DeCODE	Q9H999	Lotta et al.	aspartate	HMDB0000191	ENSG00000120137	PANK3	FALSE
8953	MR-link-2	12658_72_PANK3_PANK3	12658_72_PANK3_PANK3	bioa_005	citrulline	2	-0.227733	0.122312	0.0626172	DeCODE	Q9H999	Lotta et al.	citrulline	HMDB0000904	ENSG00000120137	PANK3	FALSE
8954	MR-link-2	12658_72_PANK3_PANK3	12658_72_PANK3_PANK3	bioa_006	glutamine	2	-0.0844349	0.0745012	0.257073	DeCODE	Q9H999	Lotta et al.	glutamine	HMDB0000641	ENSG00000120137	PANK3	FALSE
8955	MR-link-2	12658_72_PANK3_PANK3	12658_72_PANK3_PANK3	bioa_007	glutamate	2	0.191172	0.115446	0.0977326	DeCODE	Q9H999	Lotta et al.	glutamate	HMDB0000148	ENSG00000120137	PANK3	FALSE
8956	MR-link-2	12658_72_PANK3_PANK3	12658_72_PANK3_PANK3	bioa_008	glycine	2	-0.0837806	0.0655897	0.201481	DeCODE	Q9H999	Lotta et al.	glycine	HMDB0000123	ENSG00000120137	PANK3	FALSE
8957	MR-link-2	12658_72_PANK3_PANK3	12658_72_PANK3_PANK3	bioa_009	histidine	2	0.0487744	0.0760117	0.521088	DeCODE	Q9H999	Lotta et al.	histidine	HMDB0000177	ENSG00000120137	PANK3	FALSE
8958	MR-link-2	12658_72_PANK3_PANK3	12658_72_PANK3_PANK3	bioa_013	methionine	2	-0.0291664	0.118868	0.806172	DeCODE	Q9H999	Lotta et al.	methionine	HMDB0000696	ENSG00000120137	PANK3	FALSE
8959	MR-link-2	12658_72_PANK3_PANK3	12658_72_PANK3_PANK3	bioa_014	ornithine	2	-0.192288	0.142565	0.17741	DeCODE	Q9H999	Lotta et al.	ornithine	HMDB0000214	ENSG00000120137	PANK3	FALSE
8960	MR-link-2	12658_72_PANK3_PANK3	12658_72_PANK3_PANK3	bioa_015	phenylethylamine	5	-0.0684146	0.149586	0.647412	DeCODE	Q9H999	Lotta et al.	phenylethylamine	HMDB0012275	ENSG00000120137	PANK3	FALSE
8961	MR-link-2	12658_72_PANK3_PANK3	12658_72_PANK3_PANK3	bioa_016	phenylalanine	2	0.0537213	0.0759063	0.479112	DeCODE	Q9H999	Lotta et al.	phenylalanine	HMDB0000159	ENSG00000120137	PANK3	FALSE
8962	MR-link-2	12658_72_PANK3_PANK3	12658_72_PANK3_PANK3	bioa_018	serine	2	-0.000391224	0.207656	0.998497	DeCODE	Q9H999	Lotta et al.	serine	HMDB0000187	ENSG00000120137	PANK3	FALSE
8963	MR-link-2	12658_72_PANK3_PANK3	12658_72_PANK3_PANK3	bioa_019	threonine	2	-0.0093105	0.124202	0.940244	DeCODE	Q9H999	Lotta et al.	threonine	HMDB0000167	ENSG00000120137	PANK3	FALSE
8964	MR-link-2	12658_72_PANK3_PANK3	12658_72_PANK3_PANK3	bioa_020	tryptophan	2	0.109544	0.113813	0.335803	DeCODE	Q9H999	Lotta et al.	tryptophan	HMDB0000929	ENSG00000120137	PANK3	FALSE
8965	MR-link-2	12658_72_PANK3_PANK3	12658_72_PANK3_PANK3	bioa_021	tyrosine	2	0.0751776	0.0779811	0.335021	DeCODE	Q9H999	Lotta et al.	tyrosine	HMDB0000158	ENSG00000120137	PANK3	FALSE
8966	MR-link-2	12658_72_PANK3_PANK3	12658_72_PANK3_PANK3	bioa_022	valine	2	0.167119	0.0739867	0.0238978	DeCODE	Q9H999	Lotta et al.	valine	HMDB0000883	ENSG00000120137	PANK3	FALSE
8967	MR-link-2	12658_72_PANK3_PANK3	12658_72_PANK3_PANK3	bioa_023	n-acetylornithine	2	-0.0462181	0.102461	0.651931	DeCODE	Q9H999	Lotta et al.	n-acetylornithine	HMDB0003357	ENSG00000120137	PANK3	FALSE
8968	MR-link-2	12658_72_PANK3_PANK3	12658_72_PANK3_PANK3	bioa_030	trans-hydroxyproline	2	0.0854513	0.110218	0.438166	DeCODE	Q9H999	Lotta et al.	trans-hydroxyproline	HMDB0000725	ENSG00000120137	PANK3	FALSE
8969	MR-link-2	12658_72_PANK3_PANK3	12658_72_PANK3_PANK3	bioa_031	sarcosine	5	0.0260816	0.089284	0.770195	DeCODE	Q9H999	Lotta et al.	sarcosine	HMDB0000271	ENSG00000120137	PANK3	FALSE
8970	MR-link-2	12658_72_PANK3_PANK3	12658_72_PANK3_PANK3	bioa_032	serotonin	2	-0.156528	0.129609	0.227165	DeCODE	Q9H999	Lotta et al.	serotonin	HMDB0000259	ENSG00000120137	PANK3	FALSE
8971	MR-link-2	12658_72_PANK3_PANK3	12658_72_PANK3_PANK3	bioa_033	spermidine	5	0.156477	0.113242	0.167032	DeCODE	Q9H999	Lotta et al.	spermidine	HMDB0001257	ENSG00000120137	PANK3	FALSE
8972	MR-link-2	12658_72_PANK3_PANK3	12658_72_PANK3_PANK3	bior_002	acetylcarnitine (c2)	2	0.159785	0.152827	0.295777	DeCODE	Q9H999	Lotta et al.	acetylcarnitine (c2)	HMDB0000201	ENSG00000120137	PANK3	FALSE
8973	MR-link-2	12658_72_PANK3_PANK3	12658_72_PANK3_PANK3	bior_031	hexadecanoylcarnitine	2	0.158879	0.118774	0.181007	DeCODE	Q9H999	Lotta et al.	hexadecanoylcarnitine	HMDB0000222	ENSG00000120137	PANK3	FALSE
8974	MR-link-2	12658_72_PANK3_PANK3	12658_72_PANK3_PANK3	met-d-Acetate	acetate	5	-0.124655	0.0530545	0.018795	DeCODE	Q9H999	Borges et al.	acetate	HMDB0000042	ENSG00000120137	PANK3	FALSE
8975	MR-link-2	12658_72_PANK3_PANK3	12658_72_PANK3_PANK3	met-d-Acetoacetate	acetoacetate	5	-0.055876	0.0492314	0.256389	DeCODE	Q9H999	Borges et al.	acetoacetate	HMDB0000060	ENSG00000120137	PANK3	FALSE
8976	MR-link-2	12658_72_PANK3_PANK3	12658_72_PANK3_PANK3	met-d-Ala	alanine	5	0.127814	0.0465708	0.00606023	DeCODE	Q9H999	Borges et al.	alanine	HMDB0000161	ENSG00000120137	PANK3	FALSE
8977	MR-link-2	12658_72_PANK3_PANK3	12658_72_PANK3_PANK3	met-d-Citrate	citrate	5	-0.0963296	0.0427662	0.0242928	DeCODE	Q9H999	Borges et al.	citrate	HMDB0000094	ENSG00000120137	PANK3	FALSE
8978	MR-link-2	12658_72_PANK3_PANK3	12658_72_PANK3_PANK3	met-d-Gln	glutamine	5	-0.0518975	0.0556203	0.350785	DeCODE	Q9H999	Borges et al.	glutamine	HMDB0000641	ENSG00000120137	PANK3	FALSE
8979	MR-link-2	12658_72_PANK3_PANK3	12658_72_PANK3_PANK3	met-d-Glucose	glucose	5	-0.128863	0.0479502	0.00720024	DeCODE	Q9H999	Borges et al.	glucose	HMDB0000122	ENSG00000120137	PANK3	FALSE
8980	MR-link-2	12658_72_PANK3_PANK3	12658_72_PANK3_PANK3	met-d-Gly	glycine	5	0.0662419	0.04631	0.152602	DeCODE	Q9H999	Borges et al.	glycine	HMDB0000123	ENSG00000120137	PANK3	FALSE
8981	MR-link-2	12658_72_PANK3_PANK3	12658_72_PANK3_PANK3	met-d-His	histidine	5	0.0051563	0.0495877	0.917183	DeCODE	Q9H999	Borges et al.	histidine	HMDB0000177	ENSG00000120137	PANK3	FALSE
8982	MR-link-2	12658_72_PANK3_PANK3	12658_72_PANK3_PANK3	met-d-LA	linoleate (18:2n6)	5	0.0217102	0.0589176	0.712512	DeCODE	Q9H999	Borges et al.	linoleate (18:2n6)	HMDB0006270,HMDB0000673	ENSG00000120137	PANK3	FALSE
8983	MR-link-2	12658_72_PANK3_PANK3	12658_72_PANK3_PANK3	met-d-Phe	phenylalanine	5	0.00230015	0.0528489	0.965284	DeCODE	Q9H999	Borges et al.	phenylalanine	HMDB0000159	ENSG00000120137	PANK3	FALSE
8984	MR-link-2	12658_72_PANK3_PANK3	12658_72_PANK3_PANK3	met-d-Pyruvate	pyruvate	5	0.120246	0.0482381	0.0126752	DeCODE	Q9H999	Borges et al.	pyruvate	HMDB0000243	ENSG00000120137	PANK3	FALSE
8985	MR-link-2	12658_72_PANK3_PANK3	12658_72_PANK3_PANK3	met-d-Tyr	tyrosine	5	-0.00390504	0.044182	0.92957	DeCODE	Q9H999	Borges et al.	tyrosine	HMDB0000158	ENSG00000120137	PANK3	FALSE
8986	MR-link-2	12658_72_PANK3_PANK3	12658_72_PANK3_PANK3	met-d-Val	valine	5	0.0606395	0.0443223	0.171265	DeCODE	Q9H999	Borges et al.	valine	HMDB0000883	ENSG00000120137	PANK3	FALSE
8987	MR-link-2	12667_2_GDA_GUAD	12667_2_GDA_GUAD	GCST90199627	n-alpha-acetylornithine	4	-0.0118677	0.0292662	0.685103	DeCODE	Q9Y2T3	Chen et al.	n-alpha-acetylornithine	HMDB0003357	ENSG00000119125	GDA	FALSE
8988	MR-link-2	12667_2_GDA_GUAD	12667_2_GDA_GUAD	GCST90199628	3-methylhistidine	4	0.03554	0.0240667	0.139749	DeCODE	Q9Y2T3	Chen et al.	3-methylhistidine	HMDB0000479	ENSG00000119125	GDA	FALSE
8989	MR-link-2	12667_2_GDA_GUAD	12667_2_GDA_GUAD	GCST90199629	glycerophosphorylcholine (gpc)	4	-0.0810478	0.0239614	0.000718493	DeCODE	Q9Y2T3	Chen et al.	glycerophosphorylcholine (gpc)	HMDB0000086	ENSG00000119125	GDA	FALSE
8990	MR-link-2	12667_2_GDA_GUAD	12667_2_GDA_GUAD	GCST90199637	n-acetylglutamate	4	-0.0625179	0.024768	0.0115981	DeCODE	Q9Y2T3	Chen et al.	n-acetylglutamate	HMDB0001138	ENSG00000119125	GDA	FALSE
8991	MR-link-2	12667_2_GDA_GUAD	12667_2_GDA_GUAD	GCST90199651	docosahexaenoate (dha; 22:6n3)	4	-0.0091794	0.0240291	0.702452	DeCODE	Q9Y2T3	Chen et al.	docosahexaenoate (dha; 22:6n3)	HMDB0002183	ENSG00000119125	GDA	FALSE
8992	MR-link-2	12667_2_GDA_GUAD	12667_2_GDA_GUAD	GCST90199652	1-stearoyl-2-oleoyl-gps (18:0/18:1)	4	0.0579673	0.0245021	0.0179907	DeCODE	Q9Y2T3	Chen et al.	1-stearoyl-2-oleoyl-gps (18:0/18:1)	HMDB0010163	ENSG00000119125	GDA	FALSE
8993	MR-link-2	12667_2_GDA_GUAD	12667_2_GDA_GUAD	GCST90199654	paraxanthine	4	-0.0178753	0.0245817	0.467118	DeCODE	Q9Y2T3	Chen et al.	paraxanthine	HMDB0001860	ENSG00000119125	GDA	FALSE
8994	MR-link-2	12667_2_GDA_GUAD	12667_2_GDA_GUAD	GCST90199665	n-acetylaspartate (naa)	4	0.0160313	0.0246716	0.51583	DeCODE	Q9Y2T3	Chen et al.	n-acetylaspartate (naa)	HMDB0000812	ENSG00000119125	GDA	FALSE
8995	MR-link-2	12667_2_GDA_GUAD	12667_2_GDA_GUAD	GCST90199666	palmitoylcarnitine (c16)	4	-0.00254562	0.0241692	0.916118	DeCODE	Q9Y2T3	Chen et al.	palmitoylcarnitine (c16)	HMDB0000222	ENSG00000119125	GDA	FALSE
8996	MR-link-2	12667_2_GDA_GUAD	12667_2_GDA_GUAD	GCST90199669	acetylcarnitine (c2)	4	-0.00810315	0.0237784	0.733271	DeCODE	Q9Y2T3	Chen et al.	acetylcarnitine (c2)	HMDB0000201	ENSG00000119125	GDA	FALSE
8997	MR-link-2	12667_2_GDA_GUAD	12667_2_GDA_GUAD	GCST90199673	dehydroepiandrosterone sulfate (dhea-s)	4	-0.114339	0.0242196	2.34781e-06	DeCODE	Q9Y2T3	Chen et al.	dehydroepiandrosterone sulfate (dhea-s)	HMDB0001032	ENSG00000119125	GDA	FALSE
8998	MR-link-2	12667_2_GDA_GUAD	12667_2_GDA_GUAD	GCST90199691	1-methylhistidine	4	-0.0424029	0.0240564	0.0779597	DeCODE	Q9Y2T3	Chen et al.	1-methylhistidine	HMDB0000001	ENSG00000119125	GDA	FALSE
8999	MR-link-2	12667_2_GDA_GUAD	12667_2_GDA_GUAD	GCST90199845	sphinganine-1-phosphate	4	0.00168059	0.024391	0.945068	DeCODE	Q9Y2T3	Chen et al.	sphinganine-1-phosphate	HMDB0001383	ENSG00000119125	GDA	FALSE
9000	MR-link-2	12667_2_GDA_GUAD	12667_2_GDA_GUAD	GCST90199896	sulfate*	4	-0.055783	0.0240049	0.0201355	DeCODE	Q9Y2T3	Chen et al.	sulfate*	HMDB01448	ENSG00000119125	GDA	FALSE
9001	MR-link-2	12667_2_GDA_GUAD	12667_2_GDA_GUAD	GCST90199972	sphingomyelin (d18:1/24:1, d18:2/24:0)*	4	-0.00897648	0.0240816	0.709332	DeCODE	Q9Y2T3	Chen et al.	sphingomyelin (d18:1/24:1, d18:2/24:0)*	HMDB0012107	ENSG00000119125	GDA	FALSE
9002	MR-link-2	12667_2_GDA_GUAD	12667_2_GDA_GUAD	GCST90200001	sphingomyelin (d18:1/20:0, d16:1/22:0)*	4	0.0458792	0.0244441	0.060532	DeCODE	Q9Y2T3	Chen et al.	sphingomyelin (d18:1/20:0, d16:1/22:0)*	HMDB0012102	ENSG00000119125	GDA	FALSE
9003	MR-link-2	12667_2_GDA_GUAD	12667_2_GDA_GUAD	GCST90200049	myristoyl dihydrosphingomyelin (d18:0/14:0)*	4	0.063032	0.0243366	0.00959733	DeCODE	Q9Y2T3	Chen et al.	myristoyl dihydrosphingomyelin (d18:0/14:0)*	HMDB0012085	ENSG00000119125	GDA	FALSE
9004	MR-link-2	12667_2_GDA_GUAD	12667_2_GDA_GUAD	GCST90200056	sphingomyelin (d18:0/18:0, d19:0/17:0)*	4	0.104385	0.0240364	1.40692e-05	DeCODE	Q9Y2T3	Chen et al.	sphingomyelin (d18:0/18:0, d19:0/17:0)*	HMDB0012087	ENSG00000119125	GDA	FALSE
9005	MR-link-2	12667_2_GDA_GUAD	12667_2_GDA_GUAD	GCST90200279	pantothenate	4	0.0282646	0.0245822	0.250227	DeCODE	Q9Y2T3	Chen et al.	pantothenate	HMDB0000210	ENSG00000119125	GDA	FALSE
9006	MR-link-2	12667_2_GDA_GUAD	12667_2_GDA_GUAD	GCST90200281	phosphoethanolamine	4	0.0285975	0.023879	0.231072	DeCODE	Q9Y2T3	Chen et al.	phosphoethanolamine	HMDB0000224	ENSG00000119125	GDA	FALSE
9007	MR-link-2	12667_2_GDA_GUAD	12667_2_GDA_GUAD	GCST90200283	3-ureidopropionate	4	-0.0416597	0.025436	0.101458	DeCODE	Q9Y2T3	Chen et al.	3-ureidopropionate	HMDB0000026	ENSG00000119125	GDA	FALSE
9008	MR-link-2	12667_2_GDA_GUAD	12667_2_GDA_GUAD	GCST90200291	sarcosine	4	0.0323411	0.0241038	0.17968	DeCODE	Q9Y2T3	Chen et al.	sarcosine	HMDB0000271	ENSG00000119125	GDA	FALSE
9009	MR-link-2	12667_2_GDA_GUAD	12667_2_GDA_GUAD	GCST90200292	trans-4-hydroxyproline	4	-0.0206323	0.0240841	0.391623	DeCODE	Q9Y2T3	Chen et al.	trans-4-hydroxyproline	HMDB0000725	ENSG00000119125	GDA	FALSE
9010	MR-link-2	12667_2_GDA_GUAD	12667_2_GDA_GUAD	GCST90200293	thyroxine	4	0.0230536	0.0241003	0.338784	DeCODE	Q9Y2T3	Chen et al.	thyroxine	HMDB0000248	ENSG00000119125	GDA	FALSE
9011	MR-link-2	12667_2_GDA_GUAD	12667_2_GDA_GUAD	GCST90200296	methyl indole-3-acetate	4	-0.0472582	0.0259454	0.0685388	DeCODE	Q9Y2T3	Chen et al.	methyl indole-3-acetate	HMDB0029738	ENSG00000119125	GDA	FALSE
9012	MR-link-2	12667_2_GDA_GUAD	12667_2_GDA_GUAD	GCST90200304	citrate	4	-0.0232932	0.0242027	0.335837	DeCODE	Q9Y2T3	Chen et al.	citrate	HMDB0000094	ENSG00000119125	GDA	FALSE
9013	MR-link-2	12667_2_GDA_GUAD	12667_2_GDA_GUAD	GCST90200306	butyrate/isobutyrate (4:0)	4	-0.0298673	0.0243238	0.219482	DeCODE	Q9Y2T3	Chen et al.	butyrate/isobutyrate (4:0)	HMDB0000039	ENSG00000119125	GDA	FALSE
9014	MR-link-2	12667_2_GDA_GUAD	12667_2_GDA_GUAD	GCST90200314	n-acetylneuraminate	4	-0.0591516	0.0242269	0.0146237	DeCODE	Q9Y2T3	Chen et al.	n-acetylneuraminate	HMDB0000230	ENSG00000119125	GDA	FALSE
9015	MR-link-2	12667_2_GDA_GUAD	12667_2_GDA_GUAD	GCST90200318	acetoacetate	4	-0.0139073	0.026099	0.594127	DeCODE	Q9Y2T3	Chen et al.	acetoacetate	HMDB0000060	ENSG00000119125	GDA	FALSE
9016	MR-link-2	12667_2_GDA_GUAD	12667_2_GDA_GUAD	GCST90200319	cys-gly, oxidized	4	-0.0174781	0.0242084	0.470303	DeCODE	Q9Y2T3	Chen et al.	cys-gly, oxidized	HMDB0000078	ENSG00000119125	GDA	FALSE
9017	MR-link-2	12667_2_GDA_GUAD	12667_2_GDA_GUAD	GCST90200321	cholate	4	-0.00693676	0.0246248	0.778174	DeCODE	Q9Y2T3	Chen et al.	cholate	HMDB0000619	ENSG00000119125	GDA	FALSE
9018	MR-link-2	12667_2_GDA_GUAD	12667_2_GDA_GUAD	GCST90200323	creatine	4	0.0368582	0.0239528	0.123856	DeCODE	Q9Y2T3	Chen et al.	creatine	HMDB0000064	ENSG00000119125	GDA	FALSE
9019	MR-link-2	12667_2_GDA_GUAD	12667_2_GDA_GUAD	GCST90200325	glycerol	4	0.00814494	0.0239418	0.733708	DeCODE	Q9Y2T3	Chen et al.	glycerol	HMDB0000131	ENSG00000119125	GDA	FALSE
9020	MR-link-2	12667_2_GDA_GUAD	12667_2_GDA_GUAD	GCST90200327	choline	4	-0.0305026	0.0240669	0.20501	DeCODE	Q9Y2T3	Chen et al.	choline	HMDB0000097	ENSG00000119125	GDA	FALSE
9021	MR-link-2	12667_2_GDA_GUAD	12667_2_GDA_GUAD	GCST90200335	stearoyl sphingomyelin (d18:1/18:0)	4	0.060936	0.0240828	0.0113977	DeCODE	Q9Y2T3	Chen et al.	stearoyl sphingomyelin (d18:1/18:0)	HMDB0001348	ENSG00000119125	GDA	FALSE
9022	MR-link-2	12667_2_GDA_GUAD	12667_2_GDA_GUAD	GCST90200336	n-palmitoyl-sphingosine (d18:1/16:0)	4	0.00286332	0.0240217	0.905119	DeCODE	Q9Y2T3	Chen et al.	n-palmitoyl-sphingosine (d18:1/16:0)	HMDB0004949	ENSG00000119125	GDA	FALSE
9023	MR-link-2	12667_2_GDA_GUAD	12667_2_GDA_GUAD	GCST90200337	taurochenodeoxycholate	4	-0.0343511	0.0246267	0.163053	DeCODE	Q9Y2T3	Chen et al.	taurochenodeoxycholate	HMDB0000951	ENSG00000119125	GDA	FALSE
9024	MR-link-2	12667_2_GDA_GUAD	12667_2_GDA_GUAD	GCST90200341	n-stearoyl-sphingosine (d18:1/18:0)*	4	0.0681526	0.0239381	0.00441285	DeCODE	Q9Y2T3	Chen et al.	n-stearoyl-sphingosine (d18:1/18:0)*	HMDB0004950	ENSG00000119125	GDA	FALSE
9025	MR-link-2	12667_2_GDA_GUAD	12667_2_GDA_GUAD	GCST90200345	s-adenosylhomocysteine (sah)	4	-0.0564159	0.0279802	0.0437713	DeCODE	Q9Y2T3	Chen et al.	s-adenosylhomocysteine (sah)	HMDB00939	ENSG00000119125	GDA	FALSE
9026	MR-link-2	12667_2_GDA_GUAD	12667_2_GDA_GUAD	GCST90200348	quinolinate	4	-0.0645361	0.0239862	0.0071334	DeCODE	Q9Y2T3	Chen et al.	quinolinate	HMDB0000232	ENSG00000119125	GDA	FALSE
9027	MR-link-2	12667_2_GDA_GUAD	12667_2_GDA_GUAD	GCST90200349	eicosapentaenoate (epa; 20:5n3)	4	-0.0159588	0.0243344	0.511945	DeCODE	Q9Y2T3	Chen et al.	eicosapentaenoate (epa; 20:5n3)	HMDB0001999	ENSG00000119125	GDA	FALSE
9028	MR-link-2	12667_2_GDA_GUAD	12667_2_GDA_GUAD	GCST90200351	n-acetylputrescine	4	-0.0198295	0.0242066	0.412684	DeCODE	Q9Y2T3	Chen et al.	n-acetylputrescine	HMDB0002064	ENSG00000119125	GDA	FALSE
9029	MR-link-2	12667_2_GDA_GUAD	12667_2_GDA_GUAD	GCST90200354	linoleate (18:2n6)	4	-0.0348445	0.0239185	0.145172	DeCODE	Q9Y2T3	Chen et al.	linoleate (18:2n6)	HMDB0006270,HMDB0000673	ENSG00000119125	GDA	FALSE
9030	MR-link-2	12667_2_GDA_GUAD	12667_2_GDA_GUAD	GCST90200355	adenosine 5'-diphosphate (adp)	4	0.0118373	0.032102	0.712322	DeCODE	Q9Y2T3	Chen et al.	adenosine 5'-diphosphate (adp)	HMDB0001341	ENSG00000119125	GDA	FALSE
9031	MR-link-2	12667_2_GDA_GUAD	12667_2_GDA_GUAD	GCST90200356	adenosine 5'-monophosphate (amp)	4	0.00767335	0.0240685	0.749868	DeCODE	Q9Y2T3	Chen et al.	adenosine 5'-monophosphate (amp)	HMDB0000045	ENSG00000119125	GDA	FALSE
9032	MR-link-2	12667_2_GDA_GUAD	12667_2_GDA_GUAD	GCST90200358	arachidonate (20:4n6)	4	-0.0517546	0.0240676	0.0315247	DeCODE	Q9Y2T3	Chen et al.	arachidonate (20:4n6)	HMDB0001043	ENSG00000119125	GDA	FALSE
9033	MR-link-2	12667_2_GDA_GUAD	12667_2_GDA_GUAD	GCST90200359	5-methylthioadenosine (mta)	4	-0.00478679	0.0237573	0.840318	DeCODE	Q9Y2T3	Chen et al.	5-methylthioadenosine (mta)	HMDB0001173	ENSG00000119125	GDA	FALSE
9034	MR-link-2	12667_2_GDA_GUAD	12667_2_GDA_GUAD	GCST90200361	beta-alanine	4	-0.00241344	0.0242765	0.920809	DeCODE	Q9Y2T3	Chen et al.	beta-alanine	HMDB0000056	ENSG00000119125	GDA	FALSE
9035	MR-link-2	12667_2_GDA_GUAD	12667_2_GDA_GUAD	GCST90200362	succinate	4	0.0162894	0.0249369	0.513612	DeCODE	Q9Y2T3	Chen et al.	succinate	HMDB0000254	ENSG00000119125	GDA	FALSE
9036	MR-link-2	12667_2_GDA_GUAD	12667_2_GDA_GUAD	GCST90200363	choline phosphate	4	0.0230458	0.0238496	0.333895	DeCODE	Q9Y2T3	Chen et al.	choline phosphate	HMDB0001565	ENSG00000119125	GDA	FALSE
9037	MR-link-2	12667_2_GDA_GUAD	12667_2_GDA_GUAD	GCST90200364	cysteinylglycine	4	-0.0167458	0.0241451	0.487964	DeCODE	Q9Y2T3	Chen et al.	cysteinylglycine	HMDB0000078	ENSG00000119125	GDA	FALSE
9038	MR-link-2	12667_2_GDA_GUAD	12667_2_GDA_GUAD	GCST90200365	phenylpyruvate	4	-0.0560303	0.0238894	0.0190065	DeCODE	Q9Y2T3	Chen et al.	phenylpyruvate	HMDB0000205	ENSG00000119125	GDA	FALSE
9039	MR-link-2	12667_2_GDA_GUAD	12667_2_GDA_GUAD	GCST90200368	cholesterol	4	0.0404602	0.0242001	0.0945443	DeCODE	Q9Y2T3	Chen et al.	cholesterol	HMDB0000067	ENSG00000119125	GDA	FALSE
9040	MR-link-2	12667_2_GDA_GUAD	12667_2_GDA_GUAD	GCST90200369	2-hydroxyphenylacetate	4	-0.0525616	0.0251562	0.036671	DeCODE	Q9Y2T3	Chen et al.	2-hydroxyphenylacetate	HMDB0000669	ENSG00000119125	GDA	FALSE
9041	MR-link-2	12667_2_GDA_GUAD	12667_2_GDA_GUAD	GCST90200370	aspartate	4	-0.0127577	0.0243309	0.600039	DeCODE	Q9Y2T3	Chen et al.	aspartate	HMDB0000191	ENSG00000119125	GDA	FALSE
9042	MR-link-2	12667_2_GDA_GUAD	12667_2_GDA_GUAD	GCST90200372	arginine	4	0.0207731	0.0240499	0.387724	DeCODE	Q9Y2T3	Chen et al.	arginine	HMDB0000517	ENSG00000119125	GDA	FALSE
9043	MR-link-2	12667_2_GDA_GUAD	12667_2_GDA_GUAD	GCST90200374	sphinganine	4	0.100607	0.0258142	9.7242e-05	DeCODE	Q9Y2T3	Chen et al.	sphinganine	HMDB0000269	ENSG00000119125	GDA	FALSE
9044	MR-link-2	12667_2_GDA_GUAD	12667_2_GDA_GUAD	GCST90200376	flavin adenine dinucleotide (fad)	4	0.0831573	0.0273234	0.00233884	DeCODE	Q9Y2T3	Chen et al.	flavin adenine dinucleotide (fad)	HMDB0001248	ENSG00000119125	GDA	FALSE
9045	MR-link-2	12667_2_GDA_GUAD	12667_2_GDA_GUAD	GCST90200377	histidine	4	-0.0193305	0.0241092	0.422675	DeCODE	Q9Y2T3	Chen et al.	histidine	HMDB0000177	ENSG00000119125	GDA	FALSE
9046	MR-link-2	12667_2_GDA_GUAD	12667_2_GDA_GUAD	GCST90200378	cortisol	4	0.0444409	0.0241311	0.0655273	DeCODE	Q9Y2T3	Chen et al.	cortisol	HMDB0000063	ENSG00000119125	GDA	FALSE
9047	MR-link-2	12667_2_GDA_GUAD	12667_2_GDA_GUAD	GCST90200379	hypotaurine	4	0.0150216	0.0240426	0.532108	DeCODE	Q9Y2T3	Chen et al.	hypotaurine	HMDB0000965	ENSG00000119125	GDA	FALSE
9048	MR-link-2	12667_2_GDA_GUAD	12667_2_GDA_GUAD	GCST90200382	cystine	4	0.00997081	0.0240498	0.678442	DeCODE	Q9Y2T3	Chen et al.	cystine	HMDB0000192	ENSG00000119125	GDA	FALSE
9049	MR-link-2	12667_2_GDA_GUAD	12667_2_GDA_GUAD	GCST90200383	cystathionine	4	-0.0529081	0.0245408	0.0310896	DeCODE	Q9Y2T3	Chen et al.	cystathionine	HMDB0000099	ENSG00000119125	GDA	FALSE
9050	MR-link-2	12667_2_GDA_GUAD	12667_2_GDA_GUAD	GCST90200384	guanidinoacetate	4	0.00988632	0.0243212	0.684383	DeCODE	Q9Y2T3	Chen et al.	guanidinoacetate	HMDB0000128	ENSG00000119125	GDA	FALSE
9051	MR-link-2	12667_2_GDA_GUAD	12667_2_GDA_GUAD	GCST90200385	sphingosine	4	0.0464973	0.024708	0.0598531	DeCODE	Q9Y2T3	Chen et al.	sphingosine	HMDB0000252	ENSG00000119125	GDA	FALSE
9052	MR-link-2	12667_2_GDA_GUAD	12667_2_GDA_GUAD	GCST90200390	stearate (18:0)	4	-0.0371858	0.0236765	0.11628	DeCODE	Q9Y2T3	Chen et al.	stearate (18:0)	HMDB0000827	ENSG00000119125	GDA	FALSE
9053	MR-link-2	12667_2_GDA_GUAD	12667_2_GDA_GUAD	GCST90200391	methionine	4	0.00328836	0.0241696	0.891779	DeCODE	Q9Y2T3	Chen et al.	methionine	HMDB0000696	ENSG00000119125	GDA	FALSE
9054	MR-link-2	12667_2_GDA_GUAD	12667_2_GDA_GUAD	GCST90200392	orotate	4	-0.033312	0.0241116	0.167101	DeCODE	Q9Y2T3	Chen et al.	orotate	HMDB0000226	ENSG00000119125	GDA	FALSE
9055	MR-link-2	12667_2_GDA_GUAD	12667_2_GDA_GUAD	GCST90200393	phosphate	4	0.0305426	0.024262	0.208079	DeCODE	Q9Y2T3	Chen et al.	phosphate	HMDB0001429	ENSG00000119125	GDA	FALSE
9056	MR-link-2	12667_2_GDA_GUAD	12667_2_GDA_GUAD	GCST90200394	inosine	4	-0.0349496	0.0313637	0.265137	DeCODE	Q9Y2T3	Chen et al.	inosine	HMDB0000195	ENSG00000119125	GDA	FALSE
9057	MR-link-2	12667_2_GDA_GUAD	12667_2_GDA_GUAD	GCST90200395	inosine 5'-monophosphate (imp)	4	0.009804	0.0321932	0.760719	DeCODE	Q9Y2T3	Chen et al.	inosine 5'-monophosphate (imp)	HMDB0000175	ENSG00000119125	GDA	FALSE
9058	MR-link-2	12667_2_GDA_GUAD	12667_2_GDA_GUAD	GCST90200396	phenylalanine	4	-0.0308863	0.0239664	0.19749	DeCODE	Q9Y2T3	Chen et al.	phenylalanine	HMDB0000159	ENSG00000119125	GDA	FALSE
9059	MR-link-2	12667_2_GDA_GUAD	12667_2_GDA_GUAD	GCST90200397	palmitate (16:0)	4	-0.00877714	0.0238705	0.713098	DeCODE	Q9Y2T3	Chen et al.	palmitate (16:0)	HMDB0000220	ENSG00000119125	GDA	FALSE
9060	MR-link-2	12667_2_GDA_GUAD	12667_2_GDA_GUAD	GCST90200400	nicotinamide	4	0.00447173	0.024349	0.854287	DeCODE	Q9Y2T3	Chen et al.	nicotinamide	HMDB0001406	ENSG00000119125	GDA	FALSE
9061	MR-link-2	12667_2_GDA_GUAD	12667_2_GDA_GUAD	GCST90200401	myo-inositol	4	-0.0150098	0.024247	0.535891	DeCODE	Q9Y2T3	Chen et al.	myo-inositol	HMDB0000211	ENSG00000119125	GDA	FALSE
9062	MR-link-2	12667_2_GDA_GUAD	12667_2_GDA_GUAD	GCST90200403	citrulline	4	-0.0211002	0.0245482	0.390041	DeCODE	Q9Y2T3	Chen et al.	citrulline	HMDB0000904	ENSG00000119125	GDA	FALSE
9063	MR-link-2	12667_2_GDA_GUAD	12667_2_GDA_GUAD	GCST90200404	ornithine	4	-0.0439289	0.0244336	0.0721948	DeCODE	Q9Y2T3	Chen et al.	ornithine	HMDB0000214	ENSG00000119125	GDA	FALSE
9064	MR-link-2	12667_2_GDA_GUAD	12667_2_GDA_GUAD	GCST90200405	retinol (vitamin a)	4	0.00887857	0.023914	0.710436	DeCODE	Q9Y2T3	Chen et al.	retinol (vitamin a)	HMDB0000305	ENSG00000119125	GDA	FALSE
9065	MR-link-2	12667_2_GDA_GUAD	12667_2_GDA_GUAD	GCST90200406	1-methylnicotinamide	4	-0.0162607	0.0240157	0.49835	DeCODE	Q9Y2T3	Chen et al.	1-methylnicotinamide	HMDB0000699	ENSG00000119125	GDA	FALSE
9066	MR-link-2	12667_2_GDA_GUAD	12667_2_GDA_GUAD	GCST90200407	uridine	4	-0.0206447	0.0240205	0.390086	DeCODE	Q9Y2T3	Chen et al.	uridine	HMDB0000296	ENSG00000119125	GDA	FALSE
9067	MR-link-2	12667_2_GDA_GUAD	12667_2_GDA_GUAD	GCST90200410	phytanate	4	0.00784604	0.0242607	0.746388	DeCODE	Q9Y2T3	Chen et al.	phytanate	HMDB0000801	ENSG00000119125	GDA	FALSE
9068	MR-link-2	12667_2_GDA_GUAD	12667_2_GDA_GUAD	GCST90200412	glutamate	4	0.0164129	0.0242331	0.49822	DeCODE	Q9Y2T3	Chen et al.	glutamate	HMDB0000148	ENSG00000119125	GDA	FALSE
9069	MR-link-2	12667_2_GDA_GUAD	12667_2_GDA_GUAD	GCST90200413	2'-deoxyuridine	4	-0.00670671	0.0245102	0.784369	DeCODE	Q9Y2T3	Chen et al.	2'-deoxyuridine	HMDB0000012	ENSG00000119125	GDA	FALSE
9070	MR-link-2	12667_2_GDA_GUAD	12667_2_GDA_GUAD	GCST90200415	serine	4	-0.0166037	0.024176	0.492217	DeCODE	Q9Y2T3	Chen et al.	serine	HMDB0000187	ENSG00000119125	GDA	FALSE
9071	MR-link-2	12667_2_GDA_GUAD	12667_2_GDA_GUAD	GCST90200417	urea	4	-0.0478881	0.024267	0.0484519	DeCODE	Q9Y2T3	Chen et al.	urea	HMDB0000294	ENSG00000119125	GDA	FALSE
9072	MR-link-2	12667_2_GDA_GUAD	12667_2_GDA_GUAD	GCST90200418	pyridoxal	4	0.0075335	0.0243206	0.756745	DeCODE	Q9Y2T3	Chen et al.	pyridoxal	HMDB0001545	ENSG00000119125	GDA	FALSE
9073	MR-link-2	12667_2_GDA_GUAD	12667_2_GDA_GUAD	GCST90200419	glutamine	4	0.0242304	0.0242801	0.318304	DeCODE	Q9Y2T3	Chen et al.	glutamine	HMDB0000641	ENSG00000119125	GDA	FALSE
9074	MR-link-2	12667_2_GDA_GUAD	12667_2_GDA_GUAD	GCST90200422	serotonin	4	0.0341483	0.0253367	0.177729	DeCODE	Q9Y2T3	Chen et al.	serotonin	HMDB0000259	ENSG00000119125	GDA	FALSE
9075	MR-link-2	12667_2_GDA_GUAD	12667_2_GDA_GUAD	GCST90200423	spermidine	4	0.0346932	0.0254823	0.173368	DeCODE	Q9Y2T3	Chen et al.	spermidine	HMDB0001257	ENSG00000119125	GDA	FALSE
9076	MR-link-2	12667_2_GDA_GUAD	12667_2_GDA_GUAD	GCST90200427	tyrosine	4	0.021698	0.0243102	0.372101	DeCODE	Q9Y2T3	Chen et al.	tyrosine	HMDB0000158	ENSG00000119125	GDA	FALSE
9077	MR-link-2	12667_2_GDA_GUAD	12667_2_GDA_GUAD	GCST90200429	cytidine	4	0.00709299	0.0251383	0.777822	DeCODE	Q9Y2T3	Chen et al.	cytidine	HMDB0000089	ENSG00000119125	GDA	FALSE
9078	MR-link-2	12667_2_GDA_GUAD	12667_2_GDA_GUAD	GCST90200430	pyruvate	4	0.0146802	0.0240735	0.541988	DeCODE	Q9Y2T3	Chen et al.	pyruvate	HMDB0000243	ENSG00000119125	GDA	FALSE
9079	MR-link-2	12667_2_GDA_GUAD	12667_2_GDA_GUAD	GCST90200431	alanine	4	0.0288406	0.0242154	0.233653	DeCODE	Q9Y2T3	Chen et al.	alanine	HMDB0000161	ENSG00000119125	GDA	FALSE
9080	MR-link-2	12667_2_GDA_GUAD	12667_2_GDA_GUAD	GCST90200432	threonine	4	-0.00880833	0.0243504	0.717552	DeCODE	Q9Y2T3	Chen et al.	threonine	HMDB0000167	ENSG00000119125	GDA	FALSE
9081	MR-link-2	12667_2_GDA_GUAD	12667_2_GDA_GUAD	GCST90200437	fructose	4	0.00865689	0.0239898	0.718207	DeCODE	Q9Y2T3	Chen et al.	fructose	HMDB0000660	ENSG00000119125	GDA	FALSE
9082	MR-link-2	12667_2_GDA_GUAD	12667_2_GDA_GUAD	GCST90200438	alpha-ketobutyrate	4	0.0133026	0.0239205	0.578131	DeCODE	Q9Y2T3	Chen et al.	alpha-ketobutyrate	HMDB0000005	ENSG00000119125	GDA	FALSE
9083	MR-link-2	12667_2_GDA_GUAD	12667_2_GDA_GUAD	GCST90200439	cysteine	4	0.0136809	0.0241599	0.571213	DeCODE	Q9Y2T3	Chen et al.	cysteine	HMDB0000574	ENSG00000119125	GDA	FALSE
9084	MR-link-2	12667_2_GDA_GUAD	12667_2_GDA_GUAD	GCST90200440	glucose	4	0.0242455	0.0243597	0.319584	DeCODE	Q9Y2T3	Chen et al.	glucose	HMDB0000122	ENSG00000119125	GDA	FALSE
9085	MR-link-2	12667_2_GDA_GUAD	12667_2_GDA_GUAD	GCST90200441	tryptophan	4	-0.0275518	0.0239476	0.249936	DeCODE	Q9Y2T3	Chen et al.	tryptophan	HMDB0000929	ENSG00000119125	GDA	FALSE
9086	MR-link-2	12667_2_GDA_GUAD	12667_2_GDA_GUAD	GCST90200442	valine	4	0.0151846	0.0241287	0.529141	DeCODE	Q9Y2T3	Chen et al.	valine	HMDB0000883	ENSG00000119125	GDA	FALSE
9087	MR-link-2	12667_2_GDA_GUAD	12667_2_GDA_GUAD	GCST90200444	dihydroorotate	4	0.0399519	0.0240572	0.0967726	DeCODE	Q9Y2T3	Chen et al.	dihydroorotate	HMDB03349	ENSG00000119125	GDA	FALSE
9088	MR-link-2	12667_2_GDA_GUAD	12667_2_GDA_GUAD	GCST90200447	maltose	4	0.0125679	0.0274625	0.647211	DeCODE	Q9Y2T3	Chen et al.	maltose	HMDB0000163	ENSG00000119125	GDA	FALSE
9089	MR-link-2	12667_2_GDA_GUAD	12667_2_GDA_GUAD	GCST90200452	asparagine	4	-0.0500114	0.0240877	0.0378732	DeCODE	Q9Y2T3	Chen et al.	asparagine	HMDB0000168	ENSG00000119125	GDA	FALSE
9090	MR-link-2	12667_2_GDA_GUAD	12667_2_GDA_GUAD	GCST90200455	alpha-ketoglutarate	4	0.00554106	0.0239713	0.817195	DeCODE	Q9Y2T3	Chen et al.	alpha-ketoglutarate	HMDB0000208	ENSG00000119125	GDA	FALSE
9091	MR-link-2	12667_2_GDA_GUAD	12667_2_GDA_GUAD	GCST90200680	5-acetylamino-6-formylamino-3-methyluracil	4	-0.0588035	0.0251366	0.0193168	DeCODE	Q9Y2T3	Chen et al.	5-acetylamino-6-formylamino-3-methyluracil	HMDB0011105	ENSG00000119125	GDA	FALSE
9092	MR-link-2	12667_2_GDA_GUAD	12667_2_GDA_GUAD	GCST90200684	n-acetyl-aspartyl-glutamate (naag)	4	0.00106458	0.0235126	0.963886	DeCODE	Q9Y2T3	Chen et al.	n-acetyl-aspartyl-glutamate (naag)	HMDB0001067	ENSG00000119125	GDA	FALSE
9093	MR-link-2	12667_2_GDA_GUAD	12667_2_GDA_GUAD	GCST90200687	bilirubin (e,z or z,e)*	4	-0.00603531	0.024412	0.804732	DeCODE	Q9Y2T3	Chen et al.	bilirubin (e,z or z,e)*	HMDB0000488	ENSG00000119125	GDA	FALSE
9094	MR-link-2	12667_2_GDA_GUAD	12667_2_GDA_GUAD	GCST90200691	n-delta-acetylornithine	4	-0.0115534	0.0240918	0.631541	DeCODE	Q9Y2T3	Chen et al.	n-delta-acetylornithine	HMDB0003357	ENSG00000119125	GDA	FALSE
9095	MR-link-2	12667_2_GDA_GUAD	12667_2_GDA_GUAD	GCST90200704	bilirubin (z,z)	4	-0.0246274	0.0239554	0.303927	DeCODE	Q9Y2T3	Chen et al.	bilirubin (z,z)	HMDB0000054	ENSG00000119125	GDA	FALSE
9096	MR-link-2	12667_2_GDA_GUAD	12667_2_GDA_GUAD	GCST90200706	biliverdin	4	-0.0107958	0.0237925	0.650008	DeCODE	Q9Y2T3	Chen et al.	biliverdin	HMDB0001008	ENSG00000119125	GDA	FALSE
9097	MR-link-2	12667_2_GDA_GUAD	12667_2_GDA_GUAD	GCST90200707	glycine	4	-0.00656566	0.0242017	0.786169	DeCODE	Q9Y2T3	Chen et al.	glycine	HMDB0000123	ENSG00000119125	GDA	FALSE
9098	MR-link-2	12667_2_GDA_GUAD	12667_2_GDA_GUAD	M00053	glutamine	2	-0.0154522	0.0434016	0.721819	DeCODE	Q9Y2T3	Shin et al.	glutamine	HMDB0000641	ENSG00000119125	GDA	FALSE
9099	MR-link-2	12667_2_GDA_GUAD	12667_2_GDA_GUAD	M00054	tryptophan	2	-0.0221525	0.0477078	0.642407	DeCODE	Q9Y2T3	Shin et al.	tryptophan	HMDB0000929	ENSG00000119125	GDA	FALSE
9100	MR-link-2	12667_2_GDA_GUAD	12667_2_GDA_GUAD	M00059	histidine	2	0.0128135	0.0437417	0.769571	DeCODE	Q9Y2T3	Shin et al.	histidine	HMDB0000177	ENSG00000119125	GDA	FALSE
9101	MR-link-2	12667_2_GDA_GUAD	12667_2_GDA_GUAD	M00063	cholesterol	2	0.105726	0.0441943	0.016743	DeCODE	Q9Y2T3	Shin et al.	cholesterol	HMDB0000067	ENSG00000119125	GDA	FALSE
9102	MR-link-2	12667_2_GDA_GUAD	12667_2_GDA_GUAD	M00064	phenylalanine	2	-0.03158	0.0439608	0.472531	DeCODE	Q9Y2T3	Shin et al.	phenylalanine	HMDB0000159	ENSG00000119125	GDA	FALSE
9103	MR-link-2	12667_2_GDA_GUAD	12667_2_GDA_GUAD	M00555	adenosine	2	0.11763	0.0444638	0.00815638	DeCODE	Q9Y2T3	Shin et al.	adenosine	HMDB0000050	ENSG00000119125	GDA	FALSE
9104	MR-link-2	12667_2_GDA_GUAD	12667_2_GDA_GUAD	M00577	fructose	2	0.0451718	0.0441247	0.305963	DeCODE	Q9Y2T3	Shin et al.	fructose	HMDB0000660	ENSG00000119125	GDA	FALSE
9105	MR-link-2	12667_2_GDA_GUAD	12667_2_GDA_GUAD	M00599	pyruvate	2	0.0618246	0.0454228	0.173484	DeCODE	Q9Y2T3	Shin et al.	pyruvate	HMDB0000243	ENSG00000119125	GDA	FALSE
9106	MR-link-2	12667_2_GDA_GUAD	12667_2_GDA_GUAD	M00606	uridine	2	0.0691023	0.0445013	0.120467	DeCODE	Q9Y2T3	Shin et al.	uridine	HMDB0000296	ENSG00000119125	GDA	FALSE
9107	MR-link-2	12667_2_GDA_GUAD	12667_2_GDA_GUAD	M01105	linoleate (18:2n6)	2	-0.059431	0.0447062	0.183727	DeCODE	Q9Y2T3	Shin et al.	linoleate (18:2n6)	HMDB0006270,HMDB0000673	ENSG00000119125	GDA	FALSE
9108	MR-link-2	12667_2_GDA_GUAD	12667_2_GDA_GUAD	M01110	arachidonate (20:4n6)	2	0.010511	0.0461457	0.819818	DeCODE	Q9Y2T3	Shin et al.	arachidonate (20:4n6)	HMDB0001043	ENSG00000119125	GDA	FALSE
9109	MR-link-2	12667_2_GDA_GUAD	12667_2_GDA_GUAD	M01123	inosine	2	0.231668	0.0751022	0.00203757	DeCODE	Q9Y2T3	Shin et al.	inosine	HMDB0000195	ENSG00000119125	GDA	FALSE
9110	MR-link-2	12667_2_GDA_GUAD	12667_2_GDA_GUAD	M01284	threonine	2	-0.0267123	0.0508922	0.599666	DeCODE	Q9Y2T3	Shin et al.	threonine	HMDB0000167	ENSG00000119125	GDA	FALSE
9111	MR-link-2	12667_2_GDA_GUAD	12667_2_GDA_GUAD	M01299	tyrosine	2	-0.0445855	0.0446586	0.318102	DeCODE	Q9Y2T3	Shin et al.	tyrosine	HMDB0000158	ENSG00000119125	GDA	FALSE
9112	MR-link-2	12667_2_GDA_GUAD	12667_2_GDA_GUAD	M01302	methionine	2	-0.0393579	0.0441117	0.372268	DeCODE	Q9Y2T3	Shin et al.	methionine	HMDB0000696	ENSG00000119125	GDA	FALSE
9113	MR-link-2	12667_2_GDA_GUAD	12667_2_GDA_GUAD	M01336	palmitate (16:0)	2	-0.107576	0.0448464	0.0164503	DeCODE	Q9Y2T3	Shin et al.	palmitate (16:0)	HMDB0000220	ENSG00000119125	GDA	FALSE
9114	MR-link-2	12667_2_GDA_GUAD	12667_2_GDA_GUAD	M01358	stearate (18:0)	2	-0.0492971	0.0456325	0.280005	DeCODE	Q9Y2T3	Shin et al.	stearate (18:0)	HMDB0000827	ENSG00000119125	GDA	FALSE
9115	MR-link-2	12667_2_GDA_GUAD	12667_2_GDA_GUAD	M01493	ornithine	2	0.0239591	0.0442979	0.588602	DeCODE	Q9Y2T3	Shin et al.	ornithine	HMDB0000214	ENSG00000119125	GDA	FALSE
9116	MR-link-2	12667_2_GDA_GUAD	12667_2_GDA_GUAD	M01508	pantothenate	2	-0.0179747	0.0454146	0.692259	DeCODE	Q9Y2T3	Shin et al.	pantothenate	HMDB0000210	ENSG00000119125	GDA	FALSE
9117	MR-link-2	12667_2_GDA_GUAD	12667_2_GDA_GUAD	M01564	citrate	2	0.0284448	0.0465182	0.540883	DeCODE	Q9Y2T3	Shin et al.	citrate	HMDB0000094	ENSG00000119125	GDA	FALSE
9118	MR-link-2	12667_2_GDA_GUAD	12667_2_GDA_GUAD	M01638	arginine	2	0.0237348	0.0447948	0.596212	DeCODE	Q9Y2T3	Shin et al.	arginine	HMDB0000517	ENSG00000119125	GDA	FALSE
9119	MR-link-2	12667_2_GDA_GUAD	12667_2_GDA_GUAD	M01640	ascorbate (vitamin c)	2	0.0793602	0.0841458	0.345616	DeCODE	Q9Y2T3	Shin et al.	ascorbate (vitamin c)	HMDB0000044	ENSG00000119125	GDA	FALSE
9120	MR-link-2	12667_2_GDA_GUAD	12667_2_GDA_GUAD	M01649	valine	2	0.00753337	0.0447133	0.866204	DeCODE	Q9Y2T3	Shin et al.	valine	HMDB0000883	ENSG00000119125	GDA	FALSE
9121	MR-link-2	12667_2_GDA_GUAD	12667_2_GDA_GUAD	M01670	urea	2	0.0728901	0.0445773	0.102019	DeCODE	Q9Y2T3	Shin et al.	urea	HMDB0000294	ENSG00000119125	GDA	FALSE
9122	MR-link-2	12667_2_GDA_GUAD	12667_2_GDA_GUAD	M01712	cortisol	2	0.00526677	0.043796	0.90428	DeCODE	Q9Y2T3	Shin et al.	cortisol	HMDB0000063	ENSG00000119125	GDA	FALSE
9123	MR-link-2	12667_2_GDA_GUAD	12667_2_GDA_GUAD	M01827	riboflavin (vitamin b2)	2	0.0768678	0.0962697	0.424602	DeCODE	Q9Y2T3	Shin et al.	riboflavin (vitamin b2)	HMDB0000244	ENSG00000119125	GDA	FALSE
9124	MR-link-2	12667_2_GDA_GUAD	12667_2_GDA_GUAD	M02132	citrulline	2	0.0427689	0.0451299	0.34329	DeCODE	Q9Y2T3	Shin et al.	citrulline	HMDB0000904	ENSG00000119125	GDA	FALSE
9125	MR-link-2	12667_2_GDA_GUAD	12667_2_GDA_GUAD	M02137	biliverdin	2	-0.00530951	0.0481853	0.912259	DeCODE	Q9Y2T3	Shin et al.	biliverdin	HMDB0001008	ENSG00000119125	GDA	FALSE
9126	MR-link-2	12667_2_GDA_GUAD	12667_2_GDA_GUAD	M02342	serotonin (5ht)	2	0.0843266	0.0497013	0.0897593	DeCODE	Q9Y2T3	Shin et al.	serotonin (5ht)	HMDB0000259	ENSG00000119125	GDA	FALSE
9127	MR-link-2	12667_2_GDA_GUAD	12667_2_GDA_GUAD	M03147	xanthine	2	-0.000945956	0.0464617	0.983756	DeCODE	Q9Y2T3	Shin et al.	xanthine	HMDB0000292	ENSG00000119125	GDA	TRUE
9128	MR-link-2	12667_2_GDA_GUAD	12667_2_GDA_GUAD	M11438	phosphate	2	0.0280968	0.0434112	0.517487	DeCODE	Q9Y2T3	Shin et al.	phosphate	HMDB0001429	ENSG00000119125	GDA	FALSE
9129	MR-link-2	12667_2_GDA_GUAD	12667_2_GDA_GUAD	M15122	glycerol	2	-0.0726107	0.0446714	0.104068	DeCODE	Q9Y2T3	Shin et al.	glycerol	HMDB0000131	ENSG00000119125	GDA	FALSE
9130	MR-link-2	12667_2_GDA_GUAD	12667_2_GDA_GUAD	M15488	acetylphosphate	2	0.11763	0.0444638	0.00815638	DeCODE	Q9Y2T3	Shin et al.	acetylphosphate	HMDB0001494	ENSG00000119125	GDA	FALSE
9131	MR-link-2	12667_2_GDA_GUAD	12667_2_GDA_GUAD	M15506	choline	2	0.0622519	0.0448004	0.164669	DeCODE	Q9Y2T3	Shin et al.	choline	HMDB0000097	ENSG00000119125	GDA	FALSE
9132	MR-link-2	12667_2_GDA_GUAD	12667_2_GDA_GUAD	M15630	n-acetylornithine	2	0.00561516	0.0452576	0.901259	DeCODE	Q9Y2T3	Shin et al.	n-acetylornithine	HMDB0003357	ENSG00000119125	GDA	FALSE
9133	MR-link-2	12667_2_GDA_GUAD	12667_2_GDA_GUAD	M15677	3-methylhistidine	2	0.0674467	0.0517925	0.192832	DeCODE	Q9Y2T3	Shin et al.	3-methylhistidine	HMDB0000479	ENSG00000119125	GDA	FALSE
9134	MR-link-2	12667_2_GDA_GUAD	12667_2_GDA_GUAD	M15990	glycerophosphorylcholine (gpc)	2	0.0210912	0.045754	0.644822	DeCODE	Q9Y2T3	Shin et al.	glycerophosphorylcholine (gpc)	HMDB0000086	ENSG00000119125	GDA	FALSE
9135	MR-link-2	12667_2_GDA_GUAD	12667_2_GDA_GUAD	M15996	aspartate	2	0.0143401	0.0445936	0.747777	DeCODE	Q9Y2T3	Shin et al.	aspartate	HMDB0000191	ENSG00000119125	GDA	FALSE
9136	MR-link-2	12667_2_GDA_GUAD	12667_2_GDA_GUAD	M18254	paraxanthine	2	-0.00578807	0.04539	0.89853	DeCODE	Q9Y2T3	Shin et al.	paraxanthine	HMDB0001860	ENSG00000119125	GDA	FALSE
9137	MR-link-2	12667_2_GDA_GUAD	12667_2_GDA_GUAD	M18467	eicosapentaenoate (epa; 20:5n3)	2	0.0129748	0.0441523	0.768862	DeCODE	Q9Y2T3	Shin et al.	eicosapentaenoate (epa; 20:5n3)	HMDB0001999	ENSG00000119125	GDA	FALSE
9138	MR-link-2	12667_2_GDA_GUAD	12667_2_GDA_GUAD	M18474	estrone 3-sulfate	2	-0.0352524	0.126327	0.7802	DeCODE	Q9Y2T3	Shin et al.	estrone 3-sulfate	HMDB0001425	ENSG00000119125	GDA	FALSE
9139	MR-link-2	12667_2_GDA_GUAD	12667_2_GDA_GUAD	M18494	taurochenodeoxycholate	2	0.00835593	0.0522033	0.87283	DeCODE	Q9Y2T3	Shin et al.	taurochenodeoxycholate	HMDB0000951	ENSG00000119125	GDA	FALSE
9140	MR-link-2	12667_2_GDA_GUAD	12667_2_GDA_GUAD	M19323	docosahexaenoate (dha; 22:6n3)	2	0.00108109	0.0443006	0.980531	DeCODE	Q9Y2T3	Shin et al.	docosahexaenoate (dha; 22:6n3)	HMDB0002183	ENSG00000119125	GDA	FALSE
9141	MR-link-2	12667_2_GDA_GUAD	12667_2_GDA_GUAD	M19934	myo-inositol	2	0.00667406	0.0449736	0.882028	DeCODE	Q9Y2T3	Shin et al.	myo-inositol	HMDB0000211	ENSG00000119125	GDA	FALSE
9142	MR-link-2	12667_2_GDA_GUAD	12667_2_GDA_GUAD	M20489	glucose	2	0.0339862	0.0444489	0.444502	DeCODE	Q9Y2T3	Shin et al.	glucose	HMDB0000122	ENSG00000119125	GDA	FALSE
9143	MR-link-2	12667_2_GDA_GUAD	12667_2_GDA_GUAD	M21044	2-hydroxybutyrate (ahb)	2	-0.0197446	0.0462012	0.669117	DeCODE	Q9Y2T3	Shin et al.	2-hydroxybutyrate (ahb)	HMDB0000008	ENSG00000119125	GDA	FALSE
9144	MR-link-2	12667_2_GDA_GUAD	12667_2_GDA_GUAD	M22189	palmitoylcarnitine (c16)	2	-0.0480062	0.0445037	0.280722	DeCODE	Q9Y2T3	Shin et al.	palmitoylcarnitine (c16)	HMDB0000222	ENSG00000119125	GDA	FALSE
9145	MR-link-2	12667_2_GDA_GUAD	12667_2_GDA_GUAD	M22842	cholate	2	0.00740722	0.051015	0.884555	DeCODE	Q9Y2T3	Shin et al.	cholate	HMDB0000619	ENSG00000119125	GDA	FALSE
9146	MR-link-2	12667_2_GDA_GUAD	12667_2_GDA_GUAD	M27716	bilirubin (z,z)	2	0.0607241	0.0477152	0.203146	DeCODE	Q9Y2T3	Shin et al.	bilirubin (z,z)	HMDB0000054	ENSG00000119125	GDA	FALSE
9147	MR-link-2	12667_2_GDA_GUAD	12667_2_GDA_GUAD	M27718	creatine	2	0.0838403	0.0442926	0.0583746	DeCODE	Q9Y2T3	Shin et al.	creatine	HMDB0000064	ENSG00000119125	GDA	FALSE
9148	MR-link-2	12667_2_GDA_GUAD	12667_2_GDA_GUAD	M31453	cysteine	2	-0.00730571	0.0456679	0.872901	DeCODE	Q9Y2T3	Shin et al.	cysteine	HMDB0000574	ENSG00000119125	GDA	FALSE
9149	MR-link-2	12667_2_GDA_GUAD	12667_2_GDA_GUAD	M31454	cystine	2	0.0646583	0.0844837	0.444072	DeCODE	Q9Y2T3	Shin et al.	cystine	HMDB0000192	ENSG00000119125	GDA	FALSE
9150	MR-link-2	12667_2_GDA_GUAD	12667_2_GDA_GUAD	M32198	acetylcarnitine (c2)	2	0.0410199	0.0444026	0.355582	DeCODE	Q9Y2T3	Shin et al.	acetylcarnitine (c2)	HMDB0000201	ENSG00000119125	GDA	FALSE
9151	MR-link-2	12667_2_GDA_GUAD	12667_2_GDA_GUAD	M32315	serine	2	-0.0921959	0.0443548	0.0376539	DeCODE	Q9Y2T3	Shin et al.	serine	HMDB0000187	ENSG00000119125	GDA	FALSE
9152	MR-link-2	12667_2_GDA_GUAD	12667_2_GDA_GUAD	M32319	trans-4-hydroxyproline	2	0.0114648	0.0444354	0.796398	DeCODE	Q9Y2T3	Shin et al.	trans-4-hydroxyproline	HMDB0000725	ENSG00000119125	GDA	FALSE
9153	MR-link-2	12667_2_GDA_GUAD	12667_2_GDA_GUAD	M32322	glutamate	2	-0.0114928	0.0437402	0.792742	DeCODE	Q9Y2T3	Shin et al.	glutamate	HMDB0000148	ENSG00000119125	GDA	FALSE
9154	MR-link-2	12667_2_GDA_GUAD	12667_2_GDA_GUAD	M32338	glycine	2	-0.0542137	0.0445227	0.223351	DeCODE	Q9Y2T3	Shin et al.	glycine	HMDB0000123	ENSG00000119125	GDA	FALSE
9155	MR-link-2	12667_2_GDA_GUAD	12667_2_GDA_GUAD	M32339	alanine	2	0.0198061	0.0444816	0.656129	DeCODE	Q9Y2T3	Shin et al.	alanine	HMDB0000161	ENSG00000119125	GDA	FALSE
9156	MR-link-2	12667_2_GDA_GUAD	12667_2_GDA_GUAD	M32425	dehydroepiandrosterone sulfate (dhea-s)	2	-0.0353143	0.0453133	0.435781	DeCODE	Q9Y2T3	Shin et al.	dehydroepiandrosterone sulfate (dhea-s)	HMDB0001032	ENSG00000119125	GDA	FALSE
9157	MR-link-2	12667_2_GDA_GUAD	12667_2_GDA_GUAD	M32458	oleamide	2	0.0487529	0.0450021	0.278655	DeCODE	Q9Y2T3	Shin et al.	oleamide	HMDB0002117	ENSG00000119125	GDA	FALSE
9158	MR-link-2	12667_2_GDA_GUAD	12667_2_GDA_GUAD	M32593	heme	2	0.00936794	0.0494166	0.849645	DeCODE	Q9Y2T3	Shin et al.	heme	HMDB0003178	ENSG00000119125	GDA	FALSE
9159	MR-link-2	12667_2_GDA_GUAD	12667_2_GDA_GUAD	M33453	alpha-ketoglutarate	2	-0.0473169	0.0503675	0.347509	DeCODE	Q9Y2T3	Shin et al.	alpha-ketoglutarate	HMDB0000208	ENSG00000119125	GDA	FALSE
9160	MR-link-2	12667_2_GDA_GUAD	12667_2_GDA_GUAD	M34106	bilirubin (e,z or z,e)*	2	-0.0376635	0.0543161	0.48805	DeCODE	Q9Y2T3	Shin et al.	bilirubin (e,z or z,e)*	HMDB0000488	ENSG00000119125	GDA	FALSE
9161	MR-link-2	12667_2_GDA_GUAD	12667_2_GDA_GUAD	M34283	asparagine	2	-0.00206517	0.0451288	0.9635	DeCODE	Q9Y2T3	Shin et al.	asparagine	HMDB0000168	ENSG00000119125	GDA	FALSE
9162	MR-link-2	12667_2_GDA_GUAD	12667_2_GDA_GUAD	bioa_001	alanine	2	0.0118536	0.0131608	0.36776	DeCODE	Q9Y2T3	Lotta et al.	alanine	HMDB0000161	ENSG00000119125	GDA	FALSE
9163	MR-link-2	12667_2_GDA_GUAD	12667_2_GDA_GUAD	bioa_002	arginine	2	-0.0194339	0.0216995	0.37047	DeCODE	Q9Y2T3	Lotta et al.	arginine	HMDB0000517	ENSG00000119125	GDA	FALSE
9164	MR-link-2	12667_2_GDA_GUAD	12667_2_GDA_GUAD	bioa_003	asparagine	2	-0.0108147	0.0223382	0.62829	DeCODE	Q9Y2T3	Lotta et al.	asparagine	HMDB0000168	ENSG00000119125	GDA	FALSE
9165	MR-link-2	12667_2_GDA_GUAD	12667_2_GDA_GUAD	bioa_004	aspartate	2	0.0375473	0.0216015	0.0821797	DeCODE	Q9Y2T3	Lotta et al.	aspartate	HMDB0000191	ENSG00000119125	GDA	FALSE
9166	MR-link-2	12667_2_GDA_GUAD	12667_2_GDA_GUAD	bioa_005	citrulline	2	-0.0228447	0.0219052	0.297	DeCODE	Q9Y2T3	Lotta et al.	citrulline	HMDB0000904	ENSG00000119125	GDA	FALSE
9167	MR-link-2	12667_2_GDA_GUAD	12667_2_GDA_GUAD	bioa_006	glutamine	2	-0.00342999	0.0134936	0.799345	DeCODE	Q9Y2T3	Lotta et al.	glutamine	HMDB0000641	ENSG00000119125	GDA	FALSE
9168	MR-link-2	12667_2_GDA_GUAD	12667_2_GDA_GUAD	bioa_007	glutamate	2	-0.0103187	0.0214627	0.630678	DeCODE	Q9Y2T3	Lotta et al.	glutamate	HMDB0000148	ENSG00000119125	GDA	FALSE
9169	MR-link-2	12667_2_GDA_GUAD	12667_2_GDA_GUAD	bioa_008	glycine	2	0.0128702	0.0133853	0.336293	DeCODE	Q9Y2T3	Lotta et al.	glycine	HMDB0000123	ENSG00000119125	GDA	FALSE
9170	MR-link-2	12667_2_GDA_GUAD	12667_2_GDA_GUAD	bioa_009	histidine	2	-0.00202252	0.0132794	0.878946	DeCODE	Q9Y2T3	Lotta et al.	histidine	HMDB0000177	ENSG00000119125	GDA	FALSE
9171	MR-link-2	12667_2_GDA_GUAD	12667_2_GDA_GUAD	bioa_013	methionine	2	-0.0152769	0.0218719	0.484881	DeCODE	Q9Y2T3	Lotta et al.	methionine	HMDB0000696	ENSG00000119125	GDA	FALSE
9172	MR-link-2	12667_2_GDA_GUAD	12667_2_GDA_GUAD	bioa_014	ornithine	2	-0.00648998	0.0215339	0.763121	DeCODE	Q9Y2T3	Lotta et al.	ornithine	HMDB0000214	ENSG00000119125	GDA	FALSE
9173	MR-link-2	12667_2_GDA_GUAD	12667_2_GDA_GUAD	bioa_015	phenylethylamine	4	-0.000813543	0.023818	0.972752	DeCODE	Q9Y2T3	Lotta et al.	phenylethylamine	HMDB0012275	ENSG00000119125	GDA	FALSE
9174	MR-link-2	12667_2_GDA_GUAD	12667_2_GDA_GUAD	bioa_016	phenylalanine	2	0.0184096	0.0134711	0.17175	DeCODE	Q9Y2T3	Lotta et al.	phenylalanine	HMDB0000159	ENSG00000119125	GDA	FALSE
9175	MR-link-2	12667_2_GDA_GUAD	12667_2_GDA_GUAD	bioa_018	serine	2	-0.0125754	0.0221	0.56934	DeCODE	Q9Y2T3	Lotta et al.	serine	HMDB0000187	ENSG00000119125	GDA	FALSE
9176	MR-link-2	12667_2_GDA_GUAD	12667_2_GDA_GUAD	bioa_019	threonine	2	-0.0224413	0.0219935	0.307557	DeCODE	Q9Y2T3	Lotta et al.	threonine	HMDB0000167	ENSG00000119125	GDA	FALSE
9177	MR-link-2	12667_2_GDA_GUAD	12667_2_GDA_GUAD	bioa_020	tryptophan	2	-0.0348559	0.0216616	0.107593	DeCODE	Q9Y2T3	Lotta et al.	tryptophan	HMDB0000929	ENSG00000119125	GDA	FALSE
9178	MR-link-2	12667_2_GDA_GUAD	12667_2_GDA_GUAD	bioa_021	tyrosine	2	-0.0067258	0.0134125	0.616048	DeCODE	Q9Y2T3	Lotta et al.	tyrosine	HMDB0000158	ENSG00000119125	GDA	FALSE
9179	MR-link-2	12667_2_GDA_GUAD	12667_2_GDA_GUAD	bioa_022	valine	2	-0.00579059	0.0133459	0.664371	DeCODE	Q9Y2T3	Lotta et al.	valine	HMDB0000883	ENSG00000119125	GDA	FALSE
9180	MR-link-2	12667_2_GDA_GUAD	12667_2_GDA_GUAD	bioa_023	n-acetylornithine	2	-0.0232863	0.021873	0.28705	DeCODE	Q9Y2T3	Lotta et al.	n-acetylornithine	HMDB0003357	ENSG00000119125	GDA	FALSE
9181	MR-link-2	12667_2_GDA_GUAD	12667_2_GDA_GUAD	bioa_030	trans-hydroxyproline	2	-0.0381537	0.0215256	0.0763146	DeCODE	Q9Y2T3	Lotta et al.	trans-hydroxyproline	HMDB0000725	ENSG00000119125	GDA	FALSE
9182	MR-link-2	12667_2_GDA_GUAD	12667_2_GDA_GUAD	bioa_031	sarcosine	4	-0.0294556	0.0144909	0.0420831	DeCODE	Q9Y2T3	Lotta et al.	sarcosine	HMDB0000271	ENSG00000119125	GDA	FALSE
9183	MR-link-2	12667_2_GDA_GUAD	12667_2_GDA_GUAD	bioa_032	serotonin	2	0.0256833	0.0273987	0.348557	DeCODE	Q9Y2T3	Lotta et al.	serotonin	HMDB0000259	ENSG00000119125	GDA	FALSE
9184	MR-link-2	12667_2_GDA_GUAD	12667_2_GDA_GUAD	bioa_033	spermidine	4	0.00661922	0.017328	0.702464	DeCODE	Q9Y2T3	Lotta et al.	spermidine	HMDB0001257	ENSG00000119125	GDA	FALSE
9185	MR-link-2	12667_2_GDA_GUAD	12667_2_GDA_GUAD	bior_002	acetylcarnitine (c2)	2	0.0209515	0.0213405	0.326212	DeCODE	Q9Y2T3	Lotta et al.	acetylcarnitine (c2)	HMDB0000201	ENSG00000119125	GDA	FALSE
9186	MR-link-2	12667_2_GDA_GUAD	12667_2_GDA_GUAD	bior_031	hexadecanoylcarnitine	2	-0.00505606	0.0218555	0.81705	DeCODE	Q9Y2T3	Lotta et al.	hexadecanoylcarnitine	HMDB0000222	ENSG00000119125	GDA	FALSE
9187	MR-link-2	12667_2_GDA_GUAD	12667_2_GDA_GUAD	met-d-Acetate	acetate	4	-0.013794	0.00645787	0.0326797	DeCODE	Q9Y2T3	Borges et al.	acetate	HMDB0000042	ENSG00000119125	GDA	FALSE
9188	MR-link-2	12667_2_GDA_GUAD	12667_2_GDA_GUAD	met-d-Acetoacetate	acetoacetate	4	-0.00178758	0.00643587	0.781202	DeCODE	Q9Y2T3	Borges et al.	acetoacetate	HMDB0000060	ENSG00000119125	GDA	FALSE
9189	MR-link-2	12667_2_GDA_GUAD	12667_2_GDA_GUAD	met-d-Ala	alanine	4	-0.00789005	0.00645567	0.221636	DeCODE	Q9Y2T3	Borges et al.	alanine	HMDB0000161	ENSG00000119125	GDA	FALSE
9190	MR-link-2	12667_2_GDA_GUAD	12667_2_GDA_GUAD	met-d-Citrate	citrate	4	0.00388498	0.00647002	0.5482	DeCODE	Q9Y2T3	Borges et al.	citrate	HMDB0000094	ENSG00000119125	GDA	FALSE
9191	MR-link-2	12667_2_GDA_GUAD	12667_2_GDA_GUAD	met-d-Gln	glutamine	4	-0.00244098	0.00656143	0.709879	DeCODE	Q9Y2T3	Borges et al.	glutamine	HMDB0000641	ENSG00000119125	GDA	FALSE
9192	MR-link-2	12667_2_GDA_GUAD	12667_2_GDA_GUAD	met-d-Glucose	glucose	4	-0.000762764	0.00656653	0.907526	DeCODE	Q9Y2T3	Borges et al.	glucose	HMDB0000122	ENSG00000119125	GDA	FALSE
9193	MR-link-2	12667_2_GDA_GUAD	12667_2_GDA_GUAD	met-d-Gly	glycine	4	0.0234464	0.00650259	0.000311305	DeCODE	Q9Y2T3	Borges et al.	glycine	HMDB0000123	ENSG00000119125	GDA	FALSE
9194	MR-link-2	12667_2_GDA_GUAD	12667_2_GDA_GUAD	met-d-His	histidine	4	0.0034376	0.00651608	0.597807	DeCODE	Q9Y2T3	Borges et al.	histidine	HMDB0000177	ENSG00000119125	GDA	FALSE
9195	MR-link-2	12667_2_GDA_GUAD	12667_2_GDA_GUAD	met-d-LA	linoleate (18:2n6)	4	-0.00703654	0.00664123	0.289361	DeCODE	Q9Y2T3	Borges et al.	linoleate (18:2n6)	HMDB0006270,HMDB0000673	ENSG00000119125	GDA	FALSE
9196	MR-link-2	12667_2_GDA_GUAD	12667_2_GDA_GUAD	met-d-Phe	phenylalanine	4	-0.00348855	0.0064845	0.590589	DeCODE	Q9Y2T3	Borges et al.	phenylalanine	HMDB0000159	ENSG00000119125	GDA	FALSE
9197	MR-link-2	12667_2_GDA_GUAD	12667_2_GDA_GUAD	met-d-Pyruvate	pyruvate	4	-0.00122583	0.00651172	0.850681	DeCODE	Q9Y2T3	Borges et al.	pyruvate	HMDB0000243	ENSG00000119125	GDA	FALSE
9198	MR-link-2	12667_2_GDA_GUAD	12667_2_GDA_GUAD	met-d-Tyr	tyrosine	4	-0.00868938	0.0065882	0.187192	DeCODE	Q9Y2T3	Borges et al.	tyrosine	HMDB0000158	ENSG00000119125	GDA	FALSE
9199	MR-link-2	12667_2_GDA_GUAD	12667_2_GDA_GUAD	met-d-Val	valine	4	-0.0150003	0.00653465	0.0217041	DeCODE	Q9Y2T3	Borges et al.	valine	HMDB0000883	ENSG00000119125	GDA	FALSE
9200	MR-link-2	12675_14_DARS_SYDC	12675_14_DARS_SYDC	GCST90199627	n-alpha-acetylornithine	3	-0.223385	0.237279	0.346475	DeCODE	P14868	Chen et al.	n-alpha-acetylornithine	HMDB0003357	ENSG00000115866	DARS	FALSE
9201	MR-link-2	12675_14_DARS_SYDC	12675_14_DARS_SYDC	GCST90199628	3-methylhistidine	3	0.281341	0.183487	0.125202	DeCODE	P14868	Chen et al.	3-methylhistidine	HMDB0000479	ENSG00000115866	DARS	FALSE
9202	MR-link-2	12675_14_DARS_SYDC	12675_14_DARS_SYDC	GCST90199629	glycerophosphorylcholine (gpc)	3	0.192816	0.182485	0.290689	DeCODE	P14868	Chen et al.	glycerophosphorylcholine (gpc)	HMDB0000086	ENSG00000115866	DARS	FALSE
9203	MR-link-2	12675_14_DARS_SYDC	12675_14_DARS_SYDC	GCST90199637	n-acetylglutamate	3	-0.34828	0.191555	0.0690379	DeCODE	P14868	Chen et al.	n-acetylglutamate	HMDB0001138	ENSG00000115866	DARS	FALSE
9204	MR-link-2	12675_14_DARS_SYDC	12675_14_DARS_SYDC	GCST90199651	docosahexaenoate (dha; 22:6n3)	3	0.18076	0.18449	0.327193	DeCODE	P14868	Chen et al.	docosahexaenoate (dha; 22:6n3)	HMDB0002183	ENSG00000115866	DARS	FALSE
9205	MR-link-2	12675_14_DARS_SYDC	12675_14_DARS_SYDC	GCST90199652	1-stearoyl-2-oleoyl-gps (18:0/18:1)	3	0.46046	0.204961	0.0246669	DeCODE	P14868	Chen et al.	1-stearoyl-2-oleoyl-gps (18:0/18:1)	HMDB0010163	ENSG00000115866	DARS	FALSE
9206	MR-link-2	12675_14_DARS_SYDC	12675_14_DARS_SYDC	GCST90199654	paraxanthine	3	0.0333235	0.179865	0.853017	DeCODE	P14868	Chen et al.	paraxanthine	HMDB0001860	ENSG00000115866	DARS	FALSE
9207	MR-link-2	12675_14_DARS_SYDC	12675_14_DARS_SYDC	GCST90199665	n-acetylaspartate (naa)	3	0.0110329	0.193815	0.954605	DeCODE	P14868	Chen et al.	n-acetylaspartate (naa)	HMDB0000812	ENSG00000115866	DARS	FALSE
9208	MR-link-2	12675_14_DARS_SYDC	12675_14_DARS_SYDC	GCST90199666	palmitoylcarnitine (c16)	3	-0.101901	0.193719	0.598869	DeCODE	P14868	Chen et al.	palmitoylcarnitine (c16)	HMDB0000222	ENSG00000115866	DARS	FALSE
9209	MR-link-2	12675_14_DARS_SYDC	12675_14_DARS_SYDC	GCST90199669	acetylcarnitine (c2)	3	0.0482884	0.189716	0.799086	DeCODE	P14868	Chen et al.	acetylcarnitine (c2)	HMDB0000201	ENSG00000115866	DARS	FALSE
9210	MR-link-2	12675_14_DARS_SYDC	12675_14_DARS_SYDC	GCST90199673	dehydroepiandrosterone sulfate (dhea-s)	3	0.146944	0.188041	0.434541	DeCODE	P14868	Chen et al.	dehydroepiandrosterone sulfate (dhea-s)	HMDB0001032	ENSG00000115866	DARS	FALSE
9211	MR-link-2	12675_14_DARS_SYDC	12675_14_DARS_SYDC	GCST90199691	1-methylhistidine	3	0.11128	0.184147	0.545645	DeCODE	P14868	Chen et al.	1-methylhistidine	HMDB0000001	ENSG00000115866	DARS	FALSE
9212	MR-link-2	12675_14_DARS_SYDC	12675_14_DARS_SYDC	GCST90199845	sphinganine-1-phosphate	3	0.00820827	0.192284	0.96595	DeCODE	P14868	Chen et al.	sphinganine-1-phosphate	HMDB0001383	ENSG00000115866	DARS	FALSE
9213	MR-link-2	12675_14_DARS_SYDC	12675_14_DARS_SYDC	GCST90199896	sulfate*	3	-0.104261	0.200696	0.603414	DeCODE	P14868	Chen et al.	sulfate*	HMDB01448	ENSG00000115866	DARS	FALSE
9214	MR-link-2	12675_14_DARS_SYDC	12675_14_DARS_SYDC	GCST90199972	sphingomyelin (d18:1/24:1, d18:2/24:0)*	3	0.142919	0.17641	0.417852	DeCODE	P14868	Chen et al.	sphingomyelin (d18:1/24:1, d18:2/24:0)*	HMDB0012107	ENSG00000115866	DARS	FALSE
9215	MR-link-2	12675_14_DARS_SYDC	12675_14_DARS_SYDC	GCST90200001	sphingomyelin (d18:1/20:0, d16:1/22:0)*	3	-0.0898354	0.226967	0.692247	DeCODE	P14868	Chen et al.	sphingomyelin (d18:1/20:0, d16:1/22:0)*	HMDB0012102	ENSG00000115866	DARS	FALSE
9216	MR-link-2	12675_14_DARS_SYDC	12675_14_DARS_SYDC	GCST90200049	myristoyl dihydrosphingomyelin (d18:0/14:0)*	3	-0.147875	0.184543	0.422957	DeCODE	P14868	Chen et al.	myristoyl dihydrosphingomyelin (d18:0/14:0)*	HMDB0012085	ENSG00000115866	DARS	FALSE
9217	MR-link-2	12675_14_DARS_SYDC	12675_14_DARS_SYDC	GCST90200056	sphingomyelin (d18:0/18:0, d19:0/17:0)*	3	0.0228128	0.171516	0.894188	DeCODE	P14868	Chen et al.	sphingomyelin (d18:0/18:0, d19:0/17:0)*	HMDB0012087	ENSG00000115866	DARS	FALSE
9218	MR-link-2	12675_14_DARS_SYDC	12675_14_DARS_SYDC	GCST90200279	pantothenate	3	-0.0523089	0.207417	0.800893	DeCODE	P14868	Chen et al.	pantothenate	HMDB0000210	ENSG00000115866	DARS	FALSE
9219	MR-link-2	12675_14_DARS_SYDC	12675_14_DARS_SYDC	GCST90200281	phosphoethanolamine	3	0.424058	0.194948	0.0296123	DeCODE	P14868	Chen et al.	phosphoethanolamine	HMDB0000224	ENSG00000115866	DARS	FALSE
9220	MR-link-2	12675_14_DARS_SYDC	12675_14_DARS_SYDC	GCST90200283	3-ureidopropionate	3	0.281888	0.221054	0.202239	DeCODE	P14868	Chen et al.	3-ureidopropionate	HMDB0000026	ENSG00000115866	DARS	FALSE
9221	MR-link-2	12675_14_DARS_SYDC	12675_14_DARS_SYDC	GCST90200291	sarcosine	3	0.148368	0.208624	0.476978	DeCODE	P14868	Chen et al.	sarcosine	HMDB0000271	ENSG00000115866	DARS	FALSE
9222	MR-link-2	12675_14_DARS_SYDC	12675_14_DARS_SYDC	GCST90200292	trans-4-hydroxyproline	3	0.293247	0.191843	0.126371	DeCODE	P14868	Chen et al.	trans-4-hydroxyproline	HMDB0000725	ENSG00000115866	DARS	FALSE
9223	MR-link-2	12675_14_DARS_SYDC	12675_14_DARS_SYDC	GCST90200293	thyroxine	3	0.103887	0.221681	0.639334	DeCODE	P14868	Chen et al.	thyroxine	HMDB0000248	ENSG00000115866	DARS	FALSE
9224	MR-link-2	12675_14_DARS_SYDC	12675_14_DARS_SYDC	GCST90200296	methyl indole-3-acetate	3	-0.385799	0.220461	0.0801245	DeCODE	P14868	Chen et al.	methyl indole-3-acetate	HMDB0029738	ENSG00000115866	DARS	FALSE
9225	MR-link-2	12675_14_DARS_SYDC	12675_14_DARS_SYDC	GCST90200304	citrate	3	0.140802	0.194405	0.468898	DeCODE	P14868	Chen et al.	citrate	HMDB0000094	ENSG00000115866	DARS	FALSE
9226	MR-link-2	12675_14_DARS_SYDC	12675_14_DARS_SYDC	GCST90200306	butyrate/isobutyrate (4:0)	3	-0.422325	0.217314	0.0519694	DeCODE	P14868	Chen et al.	butyrate/isobutyrate (4:0)	HMDB0000039	ENSG00000115866	DARS	FALSE
9227	MR-link-2	12675_14_DARS_SYDC	12675_14_DARS_SYDC	GCST90200314	n-acetylneuraminate	3	0.450179	0.21102	0.0328963	DeCODE	P14868	Chen et al.	n-acetylneuraminate	HMDB0000230	ENSG00000115866	DARS	FALSE
9228	MR-link-2	12675_14_DARS_SYDC	12675_14_DARS_SYDC	GCST90200318	acetoacetate	3	0.211396	0.205531	0.303697	DeCODE	P14868	Chen et al.	acetoacetate	HMDB0000060	ENSG00000115866	DARS	FALSE
9229	MR-link-2	12675_14_DARS_SYDC	12675_14_DARS_SYDC	GCST90200319	cys-gly, oxidized	3	0.247588	0.179601	0.168036	DeCODE	P14868	Chen et al.	cys-gly, oxidized	HMDB0000078	ENSG00000115866	DARS	FALSE
9230	MR-link-2	12675_14_DARS_SYDC	12675_14_DARS_SYDC	GCST90200321	cholate	3	-0.173134	0.193656	0.371308	DeCODE	P14868	Chen et al.	cholate	HMDB0000619	ENSG00000115866	DARS	FALSE
9231	MR-link-2	12675_14_DARS_SYDC	12675_14_DARS_SYDC	GCST90200323	creatine	3	-0.466273	0.205421	0.0232173	DeCODE	P14868	Chen et al.	creatine	HMDB0000064	ENSG00000115866	DARS	FALSE
9232	MR-link-2	12675_14_DARS_SYDC	12675_14_DARS_SYDC	GCST90200325	glycerol	3	-0.087067	0.196552	0.657786	DeCODE	P14868	Chen et al.	glycerol	HMDB0000131	ENSG00000115866	DARS	FALSE
9233	MR-link-2	12675_14_DARS_SYDC	12675_14_DARS_SYDC	GCST90200327	choline	3	-0.153332	0.187963	0.414639	DeCODE	P14868	Chen et al.	choline	HMDB0000097	ENSG00000115866	DARS	FALSE
9234	MR-link-2	12675_14_DARS_SYDC	12675_14_DARS_SYDC	GCST90200335	stearoyl sphingomyelin (d18:1/18:0)	3	-0.0228155	0.220524	0.917598	DeCODE	P14868	Chen et al.	stearoyl sphingomyelin (d18:1/18:0)	HMDB0001348	ENSG00000115866	DARS	FALSE
9235	MR-link-2	12675_14_DARS_SYDC	12675_14_DARS_SYDC	GCST90200336	n-palmitoyl-sphingosine (d18:1/16:0)	3	0.0413826	0.175958	0.814066	DeCODE	P14868	Chen et al.	n-palmitoyl-sphingosine (d18:1/16:0)	HMDB0004949	ENSG00000115866	DARS	FALSE
9236	MR-link-2	12675_14_DARS_SYDC	12675_14_DARS_SYDC	GCST90200337	taurochenodeoxycholate	3	0.00554923	0.188176	0.976474	DeCODE	P14868	Chen et al.	taurochenodeoxycholate	HMDB0000951	ENSG00000115866	DARS	FALSE
9237	MR-link-2	12675_14_DARS_SYDC	12675_14_DARS_SYDC	GCST90200341	n-stearoyl-sphingosine (d18:1/18:0)*	3	0.056399	0.207513	0.785787	DeCODE	P14868	Chen et al.	n-stearoyl-sphingosine (d18:1/18:0)*	HMDB0004950	ENSG00000115866	DARS	FALSE
9238	MR-link-2	12675_14_DARS_SYDC	12675_14_DARS_SYDC	GCST90200345	s-adenosylhomocysteine (sah)	3	0.221433	0.247726	0.371395	DeCODE	P14868	Chen et al.	s-adenosylhomocysteine (sah)	HMDB00939	ENSG00000115866	DARS	FALSE
9239	MR-link-2	12675_14_DARS_SYDC	12675_14_DARS_SYDC	GCST90200348	quinolinate	3	-0.163345	0.233622	0.484437	DeCODE	P14868	Chen et al.	quinolinate	HMDB0000232	ENSG00000115866	DARS	FALSE
9240	MR-link-2	12675_14_DARS_SYDC	12675_14_DARS_SYDC	GCST90200349	eicosapentaenoate (epa; 20:5n3)	3	0.142674	0.183247	0.436224	DeCODE	P14868	Chen et al.	eicosapentaenoate (epa; 20:5n3)	HMDB0001999	ENSG00000115866	DARS	FALSE
9241	MR-link-2	12675_14_DARS_SYDC	12675_14_DARS_SYDC	GCST90200351	n-acetylputrescine	3	0.19728	0.195374	0.312613	DeCODE	P14868	Chen et al.	n-acetylputrescine	HMDB0002064	ENSG00000115866	DARS	FALSE
9242	MR-link-2	12675_14_DARS_SYDC	12675_14_DARS_SYDC	GCST90200354	linoleate (18:2n6)	3	0.102442	0.201411	0.611018	DeCODE	P14868	Chen et al.	linoleate (18:2n6)	HMDB0006270,HMDB0000673	ENSG00000115866	DARS	FALSE
9243	MR-link-2	12675_14_DARS_SYDC	12675_14_DARS_SYDC	GCST90200355	adenosine 5'-diphosphate (adp)	3	0.0440628	0.250701	0.860484	DeCODE	P14868	Chen et al.	adenosine 5'-diphosphate (adp)	HMDB0001341	ENSG00000115866	DARS	FALSE
9244	MR-link-2	12675_14_DARS_SYDC	12675_14_DARS_SYDC	GCST90200356	adenosine 5'-monophosphate (amp)	3	0.530198	0.211885	0.0123393	DeCODE	P14868	Chen et al.	adenosine 5'-monophosphate (amp)	HMDB0000045	ENSG00000115866	DARS	TRUE
9245	MR-link-2	12675_14_DARS_SYDC	12675_14_DARS_SYDC	GCST90200358	arachidonate (20:4n6)	3	-0.0224452	0.186965	0.904443	DeCODE	P14868	Chen et al.	arachidonate (20:4n6)	HMDB0001043	ENSG00000115866	DARS	FALSE
9246	MR-link-2	12675_14_DARS_SYDC	12675_14_DARS_SYDC	GCST90200359	5-methylthioadenosine (mta)	3	-0.190834	0.219582	0.384803	DeCODE	P14868	Chen et al.	5-methylthioadenosine (mta)	HMDB0001173	ENSG00000115866	DARS	FALSE
9247	MR-link-2	12675_14_DARS_SYDC	12675_14_DARS_SYDC	GCST90200361	beta-alanine	3	-0.120311	0.185875	0.517458	DeCODE	P14868	Chen et al.	beta-alanine	HMDB0000056	ENSG00000115866	DARS	FALSE
9248	MR-link-2	12675_14_DARS_SYDC	12675_14_DARS_SYDC	GCST90200362	succinate	3	0.098463	0.239721	0.681264	DeCODE	P14868	Chen et al.	succinate	HMDB0000254	ENSG00000115866	DARS	FALSE
9249	MR-link-2	12675_14_DARS_SYDC	12675_14_DARS_SYDC	GCST90200363	choline phosphate	3	0.501492	0.195324	0.0102436	DeCODE	P14868	Chen et al.	choline phosphate	HMDB0001565	ENSG00000115866	DARS	FALSE
9250	MR-link-2	12675_14_DARS_SYDC	12675_14_DARS_SYDC	GCST90200364	cysteinylglycine	3	0.103598	0.20178	0.607658	DeCODE	P14868	Chen et al.	cysteinylglycine	HMDB0000078	ENSG00000115866	DARS	FALSE
9251	MR-link-2	12675_14_DARS_SYDC	12675_14_DARS_SYDC	GCST90200365	phenylpyruvate	3	0.0518296	0.178683	0.771767	DeCODE	P14868	Chen et al.	phenylpyruvate	HMDB0000205	ENSG00000115866	DARS	FALSE
9252	MR-link-2	12675_14_DARS_SYDC	12675_14_DARS_SYDC	GCST90200368	cholesterol	3	0.266858	0.17968	0.137495	DeCODE	P14868	Chen et al.	cholesterol	HMDB0000067	ENSG00000115866	DARS	FALSE
9253	MR-link-2	12675_14_DARS_SYDC	12675_14_DARS_SYDC	GCST90200369	2-hydroxyphenylacetate	3	-0.0528674	0.187117	0.777532	DeCODE	P14868	Chen et al.	2-hydroxyphenylacetate	HMDB0000669	ENSG00000115866	DARS	FALSE
9254	MR-link-2	12675_14_DARS_SYDC	12675_14_DARS_SYDC	GCST90200370	aspartate	3	0.65248	0.253147	0.0099526	DeCODE	P14868	Chen et al.	aspartate	HMDB0000191	ENSG00000115866	DARS	TRUE
9255	MR-link-2	12675_14_DARS_SYDC	12675_14_DARS_SYDC	GCST90200372	arginine	3	0.0786261	0.225195	0.726979	DeCODE	P14868	Chen et al.	arginine	HMDB0000517	ENSG00000115866	DARS	FALSE
9256	MR-link-2	12675_14_DARS_SYDC	12675_14_DARS_SYDC	GCST90200374	sphinganine	3	0.342678	0.214951	0.110889	DeCODE	P14868	Chen et al.	sphinganine	HMDB0000269	ENSG00000115866	DARS	FALSE
9257	MR-link-2	12675_14_DARS_SYDC	12675_14_DARS_SYDC	GCST90200376	flavin adenine dinucleotide (fad)	3	0.287269	0.251718	0.253773	DeCODE	P14868	Chen et al.	flavin adenine dinucleotide (fad)	HMDB0001248	ENSG00000115866	DARS	FALSE
9258	MR-link-2	12675_14_DARS_SYDC	12675_14_DARS_SYDC	GCST90200377	histidine	3	-0.0939911	0.217569	0.665737	DeCODE	P14868	Chen et al.	histidine	HMDB0000177	ENSG00000115866	DARS	FALSE
9259	MR-link-2	12675_14_DARS_SYDC	12675_14_DARS_SYDC	GCST90200378	cortisol	3	-0.0598097	0.186733	0.748745	DeCODE	P14868	Chen et al.	cortisol	HMDB0000063	ENSG00000115866	DARS	FALSE
9260	MR-link-2	12675_14_DARS_SYDC	12675_14_DARS_SYDC	GCST90200379	hypotaurine	3	0.205715	0.201104	0.306341	DeCODE	P14868	Chen et al.	hypotaurine	HMDB0000965	ENSG00000115866	DARS	FALSE
9261	MR-link-2	12675_14_DARS_SYDC	12675_14_DARS_SYDC	GCST90200382	cystine	3	-0.0464334	0.225806	0.837077	DeCODE	P14868	Chen et al.	cystine	HMDB0000192	ENSG00000115866	DARS	FALSE
9262	MR-link-2	12675_14_DARS_SYDC	12675_14_DARS_SYDC	GCST90200383	cystathionine	3	0.0496808	0.19706	0.800956	DeCODE	P14868	Chen et al.	cystathionine	HMDB0000099	ENSG00000115866	DARS	FALSE
9263	MR-link-2	12675_14_DARS_SYDC	12675_14_DARS_SYDC	GCST90200384	guanidinoacetate	3	0.260598	0.182443	0.153181	DeCODE	P14868	Chen et al.	guanidinoacetate	HMDB0000128	ENSG00000115866	DARS	FALSE
9264	MR-link-2	12675_14_DARS_SYDC	12675_14_DARS_SYDC	GCST90200385	sphingosine	3	0.322387	0.201121	0.108944	DeCODE	P14868	Chen et al.	sphingosine	HMDB0000252	ENSG00000115866	DARS	FALSE
9265	MR-link-2	12675_14_DARS_SYDC	12675_14_DARS_SYDC	GCST90200390	stearate (18:0)	3	0.0427638	0.207213	0.836497	DeCODE	P14868	Chen et al.	stearate (18:0)	HMDB0000827	ENSG00000115866	DARS	FALSE
9266	MR-link-2	12675_14_DARS_SYDC	12675_14_DARS_SYDC	GCST90200391	methionine	3	-0.0118329	0.198265	0.952409	DeCODE	P14868	Chen et al.	methionine	HMDB0000696	ENSG00000115866	DARS	FALSE
9267	MR-link-2	12675_14_DARS_SYDC	12675_14_DARS_SYDC	GCST90200392	orotate	3	-0.328484	0.184778	0.0754497	DeCODE	P14868	Chen et al.	orotate	HMDB0000226	ENSG00000115866	DARS	FALSE
9268	MR-link-2	12675_14_DARS_SYDC	12675_14_DARS_SYDC	GCST90200393	phosphate	3	0.0761728	0.210864	0.717919	DeCODE	P14868	Chen et al.	phosphate	HMDB0001429	ENSG00000115866	DARS	FALSE
9269	MR-link-2	12675_14_DARS_SYDC	12675_14_DARS_SYDC	GCST90200394	inosine	3	-0.249912	0.255288	0.32761	DeCODE	P14868	Chen et al.	inosine	HMDB0000195	ENSG00000115866	DARS	FALSE
9270	MR-link-2	12675_14_DARS_SYDC	12675_14_DARS_SYDC	GCST90200395	inosine 5'-monophosphate (imp)	3	0.264345	0.258078	0.305702	DeCODE	P14868	Chen et al.	inosine 5'-monophosphate (imp)	HMDB0000175	ENSG00000115866	DARS	FALSE
9271	MR-link-2	12675_14_DARS_SYDC	12675_14_DARS_SYDC	GCST90200396	phenylalanine	3	-0.168688	0.193224	0.382654	DeCODE	P14868	Chen et al.	phenylalanine	HMDB0000159	ENSG00000115866	DARS	FALSE
9272	MR-link-2	12675_14_DARS_SYDC	12675_14_DARS_SYDC	GCST90200397	palmitate (16:0)	3	0.1583	0.24643	0.520631	DeCODE	P14868	Chen et al.	palmitate (16:0)	HMDB0000220	ENSG00000115866	DARS	FALSE
9273	MR-link-2	12675_14_DARS_SYDC	12675_14_DARS_SYDC	GCST90200400	nicotinamide	3	0.288766	0.197718	0.144155	DeCODE	P14868	Chen et al.	nicotinamide	HMDB0001406	ENSG00000115866	DARS	FALSE
9274	MR-link-2	12675_14_DARS_SYDC	12675_14_DARS_SYDC	GCST90200401	myo-inositol	3	0.174118	0.195277	0.372584	DeCODE	P14868	Chen et al.	myo-inositol	HMDB0000211	ENSG00000115866	DARS	FALSE
9275	MR-link-2	12675_14_DARS_SYDC	12675_14_DARS_SYDC	GCST90200403	citrulline	3	0.175653	0.204991	0.391511	DeCODE	P14868	Chen et al.	citrulline	HMDB0000904	ENSG00000115866	DARS	FALSE
9276	MR-link-2	12675_14_DARS_SYDC	12675_14_DARS_SYDC	GCST90200404	ornithine	3	0.0705615	0.213726	0.741288	DeCODE	P14868	Chen et al.	ornithine	HMDB0000214	ENSG00000115866	DARS	FALSE
9277	MR-link-2	12675_14_DARS_SYDC	12675_14_DARS_SYDC	GCST90200405	retinol (vitamin a)	3	-0.137988	0.19047	0.468782	DeCODE	P14868	Chen et al.	retinol (vitamin a)	HMDB0000305	ENSG00000115866	DARS	FALSE
9278	MR-link-2	12675_14_DARS_SYDC	12675_14_DARS_SYDC	GCST90200406	1-methylnicotinamide	3	0.0142628	0.252451	0.954946	DeCODE	P14868	Chen et al.	1-methylnicotinamide	HMDB0000699	ENSG00000115866	DARS	FALSE
9279	MR-link-2	12675_14_DARS_SYDC	12675_14_DARS_SYDC	GCST90200407	uridine	3	0.0125181	0.179654	0.944449	DeCODE	P14868	Chen et al.	uridine	HMDB0000296	ENSG00000115866	DARS	FALSE
9280	MR-link-2	12675_14_DARS_SYDC	12675_14_DARS_SYDC	GCST90200410	phytanate	3	0.00981318	0.18737	0.958231	DeCODE	P14868	Chen et al.	phytanate	HMDB0000801	ENSG00000115866	DARS	FALSE
9281	MR-link-2	12675_14_DARS_SYDC	12675_14_DARS_SYDC	GCST90200412	glutamate	3	-0.0919265	0.213216	0.666365	DeCODE	P14868	Chen et al.	glutamate	HMDB0000148	ENSG00000115866	DARS	FALSE
9282	MR-link-2	12675_14_DARS_SYDC	12675_14_DARS_SYDC	GCST90200413	2'-deoxyuridine	3	-0.334097	0.194024	0.0850819	DeCODE	P14868	Chen et al.	2'-deoxyuridine	HMDB0000012	ENSG00000115866	DARS	FALSE
9283	MR-link-2	12675_14_DARS_SYDC	12675_14_DARS_SYDC	GCST90200415	serine	3	-0.241864	0.200217	0.227044	DeCODE	P14868	Chen et al.	serine	HMDB0000187	ENSG00000115866	DARS	FALSE
9284	MR-link-2	12675_14_DARS_SYDC	12675_14_DARS_SYDC	GCST90200417	urea	3	0.0478285	0.187655	0.79882	DeCODE	P14868	Chen et al.	urea	HMDB0000294	ENSG00000115866	DARS	FALSE
9285	MR-link-2	12675_14_DARS_SYDC	12675_14_DARS_SYDC	GCST90200418	pyridoxal	3	-0.186294	0.21295	0.381671	DeCODE	P14868	Chen et al.	pyridoxal	HMDB0001545	ENSG00000115866	DARS	FALSE
9286	MR-link-2	12675_14_DARS_SYDC	12675_14_DARS_SYDC	GCST90200419	glutamine	3	0.169738	0.234615	0.469388	DeCODE	P14868	Chen et al.	glutamine	HMDB0000641	ENSG00000115866	DARS	FALSE
9287	MR-link-2	12675_14_DARS_SYDC	12675_14_DARS_SYDC	GCST90200422	serotonin	3	0.473508	0.187278	0.0114593	DeCODE	P14868	Chen et al.	serotonin	HMDB0000259	ENSG00000115866	DARS	FALSE
9288	MR-link-2	12675_14_DARS_SYDC	12675_14_DARS_SYDC	GCST90200423	spermidine	3	0.78969	0.219601	0.000323118	DeCODE	P14868	Chen et al.	spermidine	HMDB0001257	ENSG00000115866	DARS	FALSE
9289	MR-link-2	12675_14_DARS_SYDC	12675_14_DARS_SYDC	GCST90200427	tyrosine	3	0.0635281	0.187789	0.735141	DeCODE	P14868	Chen et al.	tyrosine	HMDB0000158	ENSG00000115866	DARS	FALSE
9290	MR-link-2	12675_14_DARS_SYDC	12675_14_DARS_SYDC	GCST90200429	cytidine	3	0.259831	0.206996	0.209388	DeCODE	P14868	Chen et al.	cytidine	HMDB0000089	ENSG00000115866	DARS	FALSE
9291	MR-link-2	12675_14_DARS_SYDC	12675_14_DARS_SYDC	GCST90200430	pyruvate	3	-0.108993	0.177366	0.538878	DeCODE	P14868	Chen et al.	pyruvate	HMDB0000243	ENSG00000115866	DARS	FALSE
9292	MR-link-2	12675_14_DARS_SYDC	12675_14_DARS_SYDC	GCST90200431	alanine	3	0.152654	0.199379	0.443887	DeCODE	P14868	Chen et al.	alanine	HMDB0000161	ENSG00000115866	DARS	FALSE
9293	MR-link-2	12675_14_DARS_SYDC	12675_14_DARS_SYDC	GCST90200432	threonine	3	-0.0348549	0.19295	0.856649	DeCODE	P14868	Chen et al.	threonine	HMDB0000167	ENSG00000115866	DARS	FALSE
9294	MR-link-2	12675_14_DARS_SYDC	12675_14_DARS_SYDC	GCST90200437	fructose	3	-0.124472	0.202048	0.537861	DeCODE	P14868	Chen et al.	fructose	HMDB0000660	ENSG00000115866	DARS	FALSE
9295	MR-link-2	12675_14_DARS_SYDC	12675_14_DARS_SYDC	GCST90200438	alpha-ketobutyrate	3	-0.135821	0.175872	0.439955	DeCODE	P14868	Chen et al.	alpha-ketobutyrate	HMDB0000005	ENSG00000115866	DARS	FALSE
9296	MR-link-2	12675_14_DARS_SYDC	12675_14_DARS_SYDC	GCST90200439	cysteine	3	0.158651	0.19373	0.412828	DeCODE	P14868	Chen et al.	cysteine	HMDB0000574	ENSG00000115866	DARS	FALSE
9297	MR-link-2	12675_14_DARS_SYDC	12675_14_DARS_SYDC	GCST90200440	glucose	3	-0.185865	0.190229	0.32854	DeCODE	P14868	Chen et al.	glucose	HMDB0000122	ENSG00000115866	DARS	FALSE
9298	MR-link-2	12675_14_DARS_SYDC	12675_14_DARS_SYDC	GCST90200441	tryptophan	3	-0.195343	0.217515	0.369151	DeCODE	P14868	Chen et al.	tryptophan	HMDB0000929	ENSG00000115866	DARS	FALSE
9299	MR-link-2	12675_14_DARS_SYDC	12675_14_DARS_SYDC	GCST90200442	valine	3	-0.0968267	0.189533	0.609443	DeCODE	P14868	Chen et al.	valine	HMDB0000883	ENSG00000115866	DARS	FALSE
9300	MR-link-2	12675_14_DARS_SYDC	12675_14_DARS_SYDC	GCST90200444	dihydroorotate	3	-0.365617	0.183043	0.0457776	DeCODE	P14868	Chen et al.	dihydroorotate	HMDB03349	ENSG00000115866	DARS	FALSE
9301	MR-link-2	12675_14_DARS_SYDC	12675_14_DARS_SYDC	GCST90200447	maltose	3	0.0678709	0.231062	0.768961	DeCODE	P14868	Chen et al.	maltose	HMDB0000163	ENSG00000115866	DARS	FALSE
9302	MR-link-2	12675_14_DARS_SYDC	12675_14_DARS_SYDC	GCST90200452	asparagine	3	0.131948	0.188541	0.484027	DeCODE	P14868	Chen et al.	asparagine	HMDB0000168	ENSG00000115866	DARS	FALSE
9303	MR-link-2	12675_14_DARS_SYDC	12675_14_DARS_SYDC	GCST90200455	alpha-ketoglutarate	3	-0.229599	0.190327	0.227686	DeCODE	P14868	Chen et al.	alpha-ketoglutarate	HMDB0000208	ENSG00000115866	DARS	FALSE
9304	MR-link-2	12675_14_DARS_SYDC	12675_14_DARS_SYDC	GCST90200680	5-acetylamino-6-formylamino-3-methyluracil	3	-0.0482764	0.192357	0.801835	DeCODE	P14868	Chen et al.	5-acetylamino-6-formylamino-3-methyluracil	HMDB0011105	ENSG00000115866	DARS	FALSE
9305	MR-link-2	12675_14_DARS_SYDC	12675_14_DARS_SYDC	GCST90200684	n-acetyl-aspartyl-glutamate (naag)	3	0.0782051	0.217645	0.719352	DeCODE	P14868	Chen et al.	n-acetyl-aspartyl-glutamate (naag)	HMDB0001067	ENSG00000115866	DARS	FALSE
9306	MR-link-2	12675_14_DARS_SYDC	12675_14_DARS_SYDC	GCST90200687	bilirubin (e,z or z,e)*	3	0.0663649	0.176758	0.707321	DeCODE	P14868	Chen et al.	bilirubin (e,z or z,e)*	HMDB0000488	ENSG00000115866	DARS	FALSE
9307	MR-link-2	12675_14_DARS_SYDC	12675_14_DARS_SYDC	GCST90200691	n-delta-acetylornithine	3	0.499012	0.198846	0.0120888	DeCODE	P14868	Chen et al.	n-delta-acetylornithine	HMDB0003357	ENSG00000115866	DARS	FALSE
9308	MR-link-2	12675_14_DARS_SYDC	12675_14_DARS_SYDC	GCST90200704	bilirubin (z,z)	3	0.121672	0.171563	0.478203	DeCODE	P14868	Chen et al.	bilirubin (z,z)	HMDB0000054	ENSG00000115866	DARS	FALSE
9309	MR-link-2	12675_14_DARS_SYDC	12675_14_DARS_SYDC	GCST90200706	biliverdin	3	0.114507	0.17802	0.520078	DeCODE	P14868	Chen et al.	biliverdin	HMDB0001008	ENSG00000115866	DARS	FALSE
9310	MR-link-2	12675_14_DARS_SYDC	12675_14_DARS_SYDC	GCST90200707	glycine	3	0.301643	0.229778	0.189264	DeCODE	P14868	Chen et al.	glycine	HMDB0000123	ENSG00000115866	DARS	FALSE
9311	MR-link-2	12675_14_DARS_SYDC	12675_14_DARS_SYDC	M00053	glutamine	2	0.109826	0.235415	0.640842	DeCODE	P14868	Shin et al.	glutamine	HMDB0000641	ENSG00000115866	DARS	FALSE
9312	MR-link-2	12675_14_DARS_SYDC	12675_14_DARS_SYDC	M00054	tryptophan	2	-0.335559	0.371069	0.365834	DeCODE	P14868	Shin et al.	tryptophan	HMDB0000929	ENSG00000115866	DARS	FALSE
9313	MR-link-2	12675_14_DARS_SYDC	12675_14_DARS_SYDC	M00059	histidine	2	-0.0310456	0.234157	0.894522	DeCODE	P14868	Shin et al.	histidine	HMDB0000177	ENSG00000115866	DARS	FALSE
9314	MR-link-2	12675_14_DARS_SYDC	12675_14_DARS_SYDC	M00063	cholesterol	2	-1.00152	0.566504	0.0770773	DeCODE	P14868	Shin et al.	cholesterol	HMDB0000067	ENSG00000115866	DARS	FALSE
9315	MR-link-2	12675_14_DARS_SYDC	12675_14_DARS_SYDC	M00064	phenylalanine	2	0.02733	0.237403	0.90835	DeCODE	P14868	Shin et al.	phenylalanine	HMDB0000159	ENSG00000115866	DARS	FALSE
9316	MR-link-2	12675_14_DARS_SYDC	12675_14_DARS_SYDC	M00555	adenosine	2	-0.152871	0.246531	0.535199	DeCODE	P14868	Shin et al.	adenosine	HMDB0000050	ENSG00000115866	DARS	FALSE
9317	MR-link-2	12675_14_DARS_SYDC	12675_14_DARS_SYDC	M00577	fructose	2	0.154979	0.228482	0.497583	DeCODE	P14868	Shin et al.	fructose	HMDB0000660	ENSG00000115866	DARS	FALSE
9318	MR-link-2	12675_14_DARS_SYDC	12675_14_DARS_SYDC	M00599	pyruvate	2	0.191559	0.25103	0.445408	DeCODE	P14868	Shin et al.	pyruvate	HMDB0000243	ENSG00000115866	DARS	FALSE
9319	MR-link-2	12675_14_DARS_SYDC	12675_14_DARS_SYDC	M00606	uridine	2	-0.206451	0.260969	0.42889	DeCODE	P14868	Shin et al.	uridine	HMDB0000296	ENSG00000115866	DARS	FALSE
9320	MR-link-2	12675_14_DARS_SYDC	12675_14_DARS_SYDC	M01105	linoleate (18:2n6)	2	0.024668	0.258527	0.923983	DeCODE	P14868	Shin et al.	linoleate (18:2n6)	HMDB0006270,HMDB0000673	ENSG00000115866	DARS	FALSE
9321	MR-link-2	12675_14_DARS_SYDC	12675_14_DARS_SYDC	M01110	arachidonate (20:4n6)	2	0.0377613	0.242809	0.876412	DeCODE	P14868	Shin et al.	arachidonate (20:4n6)	HMDB0001043	ENSG00000115866	DARS	FALSE
9322	MR-link-2	12675_14_DARS_SYDC	12675_14_DARS_SYDC	M01123	inosine	2	-0.185088	0.438546	0.672989	DeCODE	P14868	Shin et al.	inosine	HMDB0000195	ENSG00000115866	DARS	FALSE
9323	MR-link-2	12675_14_DARS_SYDC	12675_14_DARS_SYDC	M01284	threonine	2	0.301443	0.266852	0.258633	DeCODE	P14868	Shin et al.	threonine	HMDB0000167	ENSG00000115866	DARS	FALSE
9324	MR-link-2	12675_14_DARS_SYDC	12675_14_DARS_SYDC	M01299	tyrosine	2	0.206093	0.308772	0.504478	DeCODE	P14868	Shin et al.	tyrosine	HMDB0000158	ENSG00000115866	DARS	FALSE
9325	MR-link-2	12675_14_DARS_SYDC	12675_14_DARS_SYDC	M01302	methionine	2	0.0126211	0.241238	0.958275	DeCODE	P14868	Shin et al.	methionine	HMDB0000696	ENSG00000115866	DARS	FALSE
9326	MR-link-2	12675_14_DARS_SYDC	12675_14_DARS_SYDC	M01336	palmitate (16:0)	2	-0.137711	0.259233	0.595265	DeCODE	P14868	Shin et al.	palmitate (16:0)	HMDB0000220	ENSG00000115866	DARS	FALSE
9327	MR-link-2	12675_14_DARS_SYDC	12675_14_DARS_SYDC	M01358	stearate (18:0)	2	-0.0484734	0.266694	0.855774	DeCODE	P14868	Shin et al.	stearate (18:0)	HMDB0000827	ENSG00000115866	DARS	FALSE
9328	MR-link-2	12675_14_DARS_SYDC	12675_14_DARS_SYDC	M01493	ornithine	2	0.0833695	0.278262	0.764476	DeCODE	P14868	Shin et al.	ornithine	HMDB0000214	ENSG00000115866	DARS	FALSE
9329	MR-link-2	12675_14_DARS_SYDC	12675_14_DARS_SYDC	M01508	pantothenate	2	0.237031	0.242731	0.328808	DeCODE	P14868	Shin et al.	pantothenate	HMDB0000210	ENSG00000115866	DARS	FALSE
9330	MR-link-2	12675_14_DARS_SYDC	12675_14_DARS_SYDC	M01564	citrate	2	-0.00379036	0.280807	0.98923	DeCODE	P14868	Shin et al.	citrate	HMDB0000094	ENSG00000115866	DARS	FALSE
9331	MR-link-2	12675_14_DARS_SYDC	12675_14_DARS_SYDC	M01638	arginine	2	0.128887	0.257048	0.61608	DeCODE	P14868	Shin et al.	arginine	HMDB0000517	ENSG00000115866	DARS	FALSE
9332	MR-link-2	12675_14_DARS_SYDC	12675_14_DARS_SYDC	M01640	ascorbate (vitamin c)	2	0.123657	0.451768	0.784302	DeCODE	P14868	Shin et al.	ascorbate (vitamin c)	HMDB0000044	ENSG00000115866	DARS	FALSE
9333	MR-link-2	12675_14_DARS_SYDC	12675_14_DARS_SYDC	M01649	valine	2	0.112372	0.238046	0.636883	DeCODE	P14868	Shin et al.	valine	HMDB0000883	ENSG00000115866	DARS	FALSE
9334	MR-link-2	12675_14_DARS_SYDC	12675_14_DARS_SYDC	M01670	urea	2	0.203251	0.268294	0.44871	DeCODE	P14868	Shin et al.	urea	HMDB0000294	ENSG00000115866	DARS	FALSE
9335	MR-link-2	12675_14_DARS_SYDC	12675_14_DARS_SYDC	M01712	cortisol	2	0.206308	0.243914	0.397652	DeCODE	P14868	Shin et al.	cortisol	HMDB0000063	ENSG00000115866	DARS	FALSE
9336	MR-link-2	12675_14_DARS_SYDC	12675_14_DARS_SYDC	M01827	riboflavin (vitamin b2)	2	0.413994	0.522427	0.428102	DeCODE	P14868	Shin et al.	riboflavin (vitamin b2)	HMDB0000244	ENSG00000115866	DARS	FALSE
9337	MR-link-2	12675_14_DARS_SYDC	12675_14_DARS_SYDC	M02132	citrulline	2	-0.131532	0.242965	0.588258	DeCODE	P14868	Shin et al.	citrulline	HMDB0000904	ENSG00000115866	DARS	FALSE
9338	MR-link-2	12675_14_DARS_SYDC	12675_14_DARS_SYDC	M02137	biliverdin	2	-0.181896	0.301269	0.546	DeCODE	P14868	Shin et al.	biliverdin	HMDB0001008	ENSG00000115866	DARS	FALSE
9339	MR-link-2	12675_14_DARS_SYDC	12675_14_DARS_SYDC	M02342	serotonin (5ht)	2	0.155189	0.279301	0.578462	DeCODE	P14868	Shin et al.	serotonin (5ht)	HMDB0000259	ENSG00000115866	DARS	FALSE
9340	MR-link-2	12675_14_DARS_SYDC	12675_14_DARS_SYDC	M03147	xanthine	2	-0.464388	0.300345	0.12206	DeCODE	P14868	Shin et al.	xanthine	HMDB0000292	ENSG00000115866	DARS	FALSE
9341	MR-link-2	12675_14_DARS_SYDC	12675_14_DARS_SYDC	M11438	phosphate	2	0.0805671	0.241778	0.738962	DeCODE	P14868	Shin et al.	phosphate	HMDB0001429	ENSG00000115866	DARS	FALSE
9342	MR-link-2	12675_14_DARS_SYDC	12675_14_DARS_SYDC	M15122	glycerol	2	0.109344	0.240232	0.648993	DeCODE	P14868	Shin et al.	glycerol	HMDB0000131	ENSG00000115866	DARS	FALSE
9343	MR-link-2	12675_14_DARS_SYDC	12675_14_DARS_SYDC	M15488	acetylphosphate	2	-0.152871	0.246531	0.535199	DeCODE	P14868	Shin et al.	acetylphosphate	HMDB0001494	ENSG00000115866	DARS	FALSE
9344	MR-link-2	12675_14_DARS_SYDC	12675_14_DARS_SYDC	M15506	choline	2	-0.0202144	0.245043	0.934254	DeCODE	P14868	Shin et al.	choline	HMDB0000097	ENSG00000115866	DARS	FALSE
9345	MR-link-2	12675_14_DARS_SYDC	12675_14_DARS_SYDC	M15630	n-acetylornithine	2	0.134928	0.253432	0.594447	DeCODE	P14868	Shin et al.	n-acetylornithine	HMDB0003357	ENSG00000115866	DARS	FALSE
9346	MR-link-2	12675_14_DARS_SYDC	12675_14_DARS_SYDC	M15677	3-methylhistidine	2	0.260545	0.278985	0.350353	DeCODE	P14868	Shin et al.	3-methylhistidine	HMDB0000479	ENSG00000115866	DARS	FALSE
9347	MR-link-2	12675_14_DARS_SYDC	12675_14_DARS_SYDC	M15990	glycerophosphorylcholine (gpc)	2	-0.207818	0.271883	0.44465	DeCODE	P14868	Shin et al.	glycerophosphorylcholine (gpc)	HMDB0000086	ENSG00000115866	DARS	FALSE
9348	MR-link-2	12675_14_DARS_SYDC	12675_14_DARS_SYDC	M15996	aspartate	2	-0.227624	0.267342	0.394528	DeCODE	P14868	Shin et al.	aspartate	HMDB0000191	ENSG00000115866	DARS	TRUE
9349	MR-link-2	12675_14_DARS_SYDC	12675_14_DARS_SYDC	M18254	paraxanthine	2	0.329498	0.240574	0.170802	DeCODE	P14868	Shin et al.	paraxanthine	HMDB0001860	ENSG00000115866	DARS	FALSE
9350	MR-link-2	12675_14_DARS_SYDC	12675_14_DARS_SYDC	M18467	eicosapentaenoate (epa; 20:5n3)	2	0.276441	0.250047	0.268919	DeCODE	P14868	Shin et al.	eicosapentaenoate (epa; 20:5n3)	HMDB0001999	ENSG00000115866	DARS	FALSE
9351	MR-link-2	12675_14_DARS_SYDC	12675_14_DARS_SYDC	M18474	estrone 3-sulfate	2	-0.265966	0.697887	0.703127	DeCODE	P14868	Shin et al.	estrone 3-sulfate	HMDB0001425	ENSG00000115866	DARS	FALSE
9352	MR-link-2	12675_14_DARS_SYDC	12675_14_DARS_SYDC	M18494	taurochenodeoxycholate	2	-0.2282	0.284536	0.422549	DeCODE	P14868	Shin et al.	taurochenodeoxycholate	HMDB0000951	ENSG00000115866	DARS	FALSE
9353	MR-link-2	12675_14_DARS_SYDC	12675_14_DARS_SYDC	M19323	docosahexaenoate (dha; 22:6n3)	2	0.107226	0.243842	0.660127	DeCODE	P14868	Shin et al.	docosahexaenoate (dha; 22:6n3)	HMDB0002183	ENSG00000115866	DARS	FALSE
9354	MR-link-2	12675_14_DARS_SYDC	12675_14_DARS_SYDC	M19934	myo-inositol	2	-0.261322	0.247939	0.291892	DeCODE	P14868	Shin et al.	myo-inositol	HMDB0000211	ENSG00000115866	DARS	FALSE
9355	MR-link-2	12675_14_DARS_SYDC	12675_14_DARS_SYDC	M20489	glucose	2	-0.267135	0.246202	0.277911	DeCODE	P14868	Shin et al.	glucose	HMDB0000122	ENSG00000115866	DARS	FALSE
9356	MR-link-2	12675_14_DARS_SYDC	12675_14_DARS_SYDC	M21044	2-hydroxybutyrate (ahb)	2	-0.172901	0.235944	0.463677	DeCODE	P14868	Shin et al.	2-hydroxybutyrate (ahb)	HMDB0000008	ENSG00000115866	DARS	FALSE
9357	MR-link-2	12675_14_DARS_SYDC	12675_14_DARS_SYDC	M22189	palmitoylcarnitine (c16)	2	-0.0835832	0.253646	0.741757	DeCODE	P14868	Shin et al.	palmitoylcarnitine (c16)	HMDB0000222	ENSG00000115866	DARS	FALSE
9358	MR-link-2	12675_14_DARS_SYDC	12675_14_DARS_SYDC	M22842	cholate	2	-0.36029	0.365175	0.323827	DeCODE	P14868	Shin et al.	cholate	HMDB0000619	ENSG00000115866	DARS	FALSE
9359	MR-link-2	12675_14_DARS_SYDC	12675_14_DARS_SYDC	M27716	bilirubin (z,z)	2	-0.0285251	0.261302	0.913071	DeCODE	P14868	Shin et al.	bilirubin (z,z)	HMDB0000054	ENSG00000115866	DARS	FALSE
9360	MR-link-2	12675_14_DARS_SYDC	12675_14_DARS_SYDC	M27718	creatine	2	-0.0157441	0.238729	0.947418	DeCODE	P14868	Shin et al.	creatine	HMDB0000064	ENSG00000115866	DARS	FALSE
9361	MR-link-2	12675_14_DARS_SYDC	12675_14_DARS_SYDC	M31453	cysteine	2	-0.269066	0.244481	0.271088	DeCODE	P14868	Shin et al.	cysteine	HMDB0000574	ENSG00000115866	DARS	FALSE
9362	MR-link-2	12675_14_DARS_SYDC	12675_14_DARS_SYDC	M31454	cystine	2	-0.563298	0.461819	0.222564	DeCODE	P14868	Shin et al.	cystine	HMDB0000192	ENSG00000115866	DARS	FALSE
9363	MR-link-2	12675_14_DARS_SYDC	12675_14_DARS_SYDC	M32198	acetylcarnitine (c2)	2	0.0137386	0.248109	0.955841	DeCODE	P14868	Shin et al.	acetylcarnitine (c2)	HMDB0000201	ENSG00000115866	DARS	FALSE
9364	MR-link-2	12675_14_DARS_SYDC	12675_14_DARS_SYDC	M32315	serine	2	0.368946	0.238922	0.122537	DeCODE	P14868	Shin et al.	serine	HMDB0000187	ENSG00000115866	DARS	FALSE
9365	MR-link-2	12675_14_DARS_SYDC	12675_14_DARS_SYDC	M32319	trans-4-hydroxyproline	2	0.13549	0.256752	0.597701	DeCODE	P14868	Shin et al.	trans-4-hydroxyproline	HMDB0000725	ENSG00000115866	DARS	FALSE
9366	MR-link-2	12675_14_DARS_SYDC	12675_14_DARS_SYDC	M32322	glutamate	2	-0.0080219	0.245552	0.973939	DeCODE	P14868	Shin et al.	glutamate	HMDB0000148	ENSG00000115866	DARS	FALSE
9367	MR-link-2	12675_14_DARS_SYDC	12675_14_DARS_SYDC	M32338	glycine	2	0.0608134	0.238879	0.799049	DeCODE	P14868	Shin et al.	glycine	HMDB0000123	ENSG00000115866	DARS	FALSE
9368	MR-link-2	12675_14_DARS_SYDC	12675_14_DARS_SYDC	M32339	alanine	2	0.170334	0.261412	0.514666	DeCODE	P14868	Shin et al.	alanine	HMDB0000161	ENSG00000115866	DARS	FALSE
9369	MR-link-2	12675_14_DARS_SYDC	12675_14_DARS_SYDC	M32425	dehydroepiandrosterone sulfate (dhea-s)	2	0.180195	0.350335	0.607008	DeCODE	P14868	Shin et al.	dehydroepiandrosterone sulfate (dhea-s)	HMDB0001032	ENSG00000115866	DARS	FALSE
9370	MR-link-2	12675_14_DARS_SYDC	12675_14_DARS_SYDC	M32458	oleamide	2	-0.0673642	0.250633	0.788102	DeCODE	P14868	Shin et al.	oleamide	HMDB0002117	ENSG00000115866	DARS	FALSE
9371	MR-link-2	12675_14_DARS_SYDC	12675_14_DARS_SYDC	M32593	heme	2	-0.573036	0.307573	0.0624497	DeCODE	P14868	Shin et al.	heme	HMDB0003178	ENSG00000115866	DARS	FALSE
9372	MR-link-2	12675_14_DARS_SYDC	12675_14_DARS_SYDC	M33453	alpha-ketoglutarate	2	-0.0721306	0.276593	0.794261	DeCODE	P14868	Shin et al.	alpha-ketoglutarate	HMDB0000208	ENSG00000115866	DARS	FALSE
9373	MR-link-2	12675_14_DARS_SYDC	12675_14_DARS_SYDC	M34106	bilirubin (e,z or z,e)*	2	-0.33604	0.32005	0.293736	DeCODE	P14868	Shin et al.	bilirubin (e,z or z,e)*	HMDB0000488	ENSG00000115866	DARS	FALSE
9374	MR-link-2	12675_14_DARS_SYDC	12675_14_DARS_SYDC	M34283	asparagine	2	0.477881	0.257044	0.0630077	DeCODE	P14868	Shin et al.	asparagine	HMDB0000168	ENSG00000115866	DARS	FALSE
9375	MR-link-2	12675_14_DARS_SYDC	12675_14_DARS_SYDC	bioa_001	alanine	1	-0.0102494	0.110733	0.926254	DeCODE	P14868	Lotta et al.	alanine	HMDB0000161	ENSG00000115866	DARS	FALSE
9376	MR-link-2	12675_14_DARS_SYDC	12675_14_DARS_SYDC	bioa_002	arginine	1	0.478009	0.238614	0.0451479	DeCODE	P14868	Lotta et al.	arginine	HMDB0000517	ENSG00000115866	DARS	FALSE
9377	MR-link-2	12675_14_DARS_SYDC	12675_14_DARS_SYDC	bioa_003	asparagine	1	-0.153097	0.254775	0.5479	DeCODE	P14868	Lotta et al.	asparagine	HMDB0000168	ENSG00000115866	DARS	FALSE
9378	MR-link-2	12675_14_DARS_SYDC	12675_14_DARS_SYDC	bioa_004	aspartate	1	0.604924	0.362867	0.0955007	DeCODE	P14868	Lotta et al.	aspartate	HMDB0000191	ENSG00000115866	DARS	TRUE
9379	MR-link-2	12675_14_DARS_SYDC	12675_14_DARS_SYDC	bioa_005	citrulline	1	-0.131297	0.188245	0.485504	DeCODE	P14868	Lotta et al.	citrulline	HMDB0000904	ENSG00000115866	DARS	FALSE
9380	MR-link-2	12675_14_DARS_SYDC	12675_14_DARS_SYDC	bioa_006	glutamine	1	-0.0619031	0.169876	0.715559	DeCODE	P14868	Lotta et al.	glutamine	HMDB0000641	ENSG00000115866	DARS	FALSE
9381	MR-link-2	12675_14_DARS_SYDC	12675_14_DARS_SYDC	bioa_007	glutamate	1	0.292284	0.216107	0.176216	DeCODE	P14868	Lotta et al.	glutamate	HMDB0000148	ENSG00000115866	DARS	FALSE
9382	MR-link-2	12675_14_DARS_SYDC	12675_14_DARS_SYDC	bioa_008	glycine	1	-0.0436869	0.117901	0.71098	DeCODE	P14868	Lotta et al.	glycine	HMDB0000123	ENSG00000115866	DARS	FALSE
9383	MR-link-2	12675_14_DARS_SYDC	12675_14_DARS_SYDC	bioa_009	histidine	1	0.0342973	0.128813	0.790042	DeCODE	P14868	Lotta et al.	histidine	HMDB0000177	ENSG00000115866	DARS	FALSE
9384	MR-link-2	12675_14_DARS_SYDC	12675_14_DARS_SYDC	bioa_013	methionine	1	0.212897	0.216043	0.324408	DeCODE	P14868	Lotta et al.	methionine	HMDB0000696	ENSG00000115866	DARS	FALSE
9385	MR-link-2	12675_14_DARS_SYDC	12675_14_DARS_SYDC	bioa_014	ornithine	1	-0.276823	0.188673	0.142319	DeCODE	P14868	Lotta et al.	ornithine	HMDB0000214	ENSG00000115866	DARS	FALSE
9386	MR-link-2	12675_14_DARS_SYDC	12675_14_DARS_SYDC	bioa_015	phenylethylamine	2	0.0430752	0.233187	0.853446	DeCODE	P14868	Lotta et al.	phenylethylamine	HMDB0012275	ENSG00000115866	DARS	FALSE
9387	MR-link-2	12675_14_DARS_SYDC	12675_14_DARS_SYDC	bioa_016	phenylalanine	1	0.101884	0.110371	0.355953	DeCODE	P14868	Lotta et al.	phenylalanine	HMDB0000159	ENSG00000115866	DARS	FALSE
9388	MR-link-2	12675_14_DARS_SYDC	12675_14_DARS_SYDC	bioa_018	serine	1	-0.0362071	0.202435	0.858049	DeCODE	P14868	Lotta et al.	serine	HMDB0000187	ENSG00000115866	DARS	FALSE
9389	MR-link-2	12675_14_DARS_SYDC	12675_14_DARS_SYDC	bioa_019	threonine	1	0.0782499	0.211604	0.711536	DeCODE	P14868	Lotta et al.	threonine	HMDB0000167	ENSG00000115866	DARS	FALSE
9390	MR-link-2	12675_14_DARS_SYDC	12675_14_DARS_SYDC	bioa_020	tryptophan	1	-0.0576439	0.196749	0.769536	DeCODE	P14868	Lotta et al.	tryptophan	HMDB0000929	ENSG00000115866	DARS	FALSE
9391	MR-link-2	12675_14_DARS_SYDC	12675_14_DARS_SYDC	bioa_021	tyrosine	1	0.0503191	0.121775	0.679451	DeCODE	P14868	Lotta et al.	tyrosine	HMDB0000158	ENSG00000115866	DARS	FALSE
9392	MR-link-2	12675_14_DARS_SYDC	12675_14_DARS_SYDC	bioa_022	valine	1	0.0156104	0.142812	0.912959	DeCODE	P14868	Lotta et al.	valine	HMDB0000883	ENSG00000115866	DARS	FALSE
9393	MR-link-2	12675_14_DARS_SYDC	12675_14_DARS_SYDC	bioa_023	n-acetylornithine	1	0.273085	0.190024	0.150687	DeCODE	P14868	Lotta et al.	n-acetylornithine	HMDB0003357	ENSG00000115866	DARS	FALSE
9394	MR-link-2	12675_14_DARS_SYDC	12675_14_DARS_SYDC	bioa_030	trans-hydroxyproline	1	0.329649	0.222969	0.139287	DeCODE	P14868	Lotta et al.	trans-hydroxyproline	HMDB0000725	ENSG00000115866	DARS	FALSE
9395	MR-link-2	12675_14_DARS_SYDC	12675_14_DARS_SYDC	bioa_031	sarcosine	2	-0.0888489	0.173638	0.608868	DeCODE	P14868	Lotta et al.	sarcosine	HMDB0000271	ENSG00000115866	DARS	FALSE
9396	MR-link-2	12675_14_DARS_SYDC	12675_14_DARS_SYDC	bioa_032	serotonin	1	0.934697	0.289746	0.00125567	DeCODE	P14868	Lotta et al.	serotonin	HMDB0000259	ENSG00000115866	DARS	FALSE
9397	MR-link-2	12675_14_DARS_SYDC	12675_14_DARS_SYDC	bioa_033	spermidine	2	0.448768	0.181082	0.0132027	DeCODE	P14868	Lotta et al.	spermidine	HMDB0001257	ENSG00000115866	DARS	FALSE
9398	MR-link-2	12675_14_DARS_SYDC	12675_14_DARS_SYDC	bior_002	acetylcarnitine (c2)	1	0.297551	0.189345	0.116073	DeCODE	P14868	Lotta et al.	acetylcarnitine (c2)	HMDB0000201	ENSG00000115866	DARS	FALSE
9399	MR-link-2	12675_14_DARS_SYDC	12675_14_DARS_SYDC	bior_031	hexadecanoylcarnitine	1	0.248569	0.255173	0.329998	DeCODE	P14868	Lotta et al.	hexadecanoylcarnitine	HMDB0000222	ENSG00000115866	DARS	FALSE
9400	MR-link-2	12675_14_DARS_SYDC	12675_14_DARS_SYDC	met-d-Acetate	acetate	3	0.00672562	0.0587938	0.908926	DeCODE	P14868	Borges et al.	acetate	HMDB0000042	ENSG00000115866	DARS	FALSE
9401	MR-link-2	12675_14_DARS_SYDC	12675_14_DARS_SYDC	met-d-Acetoacetate	acetoacetate	3	0.00427834	0.0563567	0.939486	DeCODE	P14868	Borges et al.	acetoacetate	HMDB0000060	ENSG00000115866	DARS	FALSE
9402	MR-link-2	12675_14_DARS_SYDC	12675_14_DARS_SYDC	met-d-Ala	alanine	3	0.0512297	0.051795	0.322621	DeCODE	P14868	Borges et al.	alanine	HMDB0000161	ENSG00000115866	DARS	FALSE
9403	MR-link-2	12675_14_DARS_SYDC	12675_14_DARS_SYDC	met-d-Citrate	citrate	3	0.0275555	0.0586917	0.638715	DeCODE	P14868	Borges et al.	citrate	HMDB0000094	ENSG00000115866	DARS	FALSE
9404	MR-link-2	12675_14_DARS_SYDC	12675_14_DARS_SYDC	met-d-Gln	glutamine	3	-0.0249762	0.0591576	0.67288	DeCODE	P14868	Borges et al.	glutamine	HMDB0000641	ENSG00000115866	DARS	FALSE
9405	MR-link-2	12675_14_DARS_SYDC	12675_14_DARS_SYDC	met-d-Glucose	glucose	3	0.0577412	0.051784	0.264833	DeCODE	P14868	Borges et al.	glucose	HMDB0000122	ENSG00000115866	DARS	FALSE
9406	MR-link-2	12675_14_DARS_SYDC	12675_14_DARS_SYDC	met-d-Gly	glycine	3	0.147105	0.0626126	0.0188016	DeCODE	P14868	Borges et al.	glycine	HMDB0000123	ENSG00000115866	DARS	FALSE
9407	MR-link-2	12675_14_DARS_SYDC	12675_14_DARS_SYDC	met-d-His	histidine	3	-0.0188812	0.0504673	0.70831	DeCODE	P14868	Borges et al.	histidine	HMDB0000177	ENSG00000115866	DARS	FALSE
9408	MR-link-2	12675_14_DARS_SYDC	12675_14_DARS_SYDC	met-d-LA	linoleate (18:2n6)	3	0.0951633	0.0659055	0.148757	DeCODE	P14868	Borges et al.	linoleate (18:2n6)	HMDB0006270,HMDB0000673	ENSG00000115866	DARS	FALSE
9409	MR-link-2	12675_14_DARS_SYDC	12675_14_DARS_SYDC	met-d-Phe	phenylalanine	3	-0.0496585	0.0524502	0.343753	DeCODE	P14868	Borges et al.	phenylalanine	HMDB0000159	ENSG00000115866	DARS	FALSE
9410	MR-link-2	12675_14_DARS_SYDC	12675_14_DARS_SYDC	met-d-Pyruvate	pyruvate	3	0.0805508	0.0545354	0.139666	DeCODE	P14868	Borges et al.	pyruvate	HMDB0000243	ENSG00000115866	DARS	FALSE
9411	MR-link-2	12675_14_DARS_SYDC	12675_14_DARS_SYDC	met-d-Tyr	tyrosine	3	0.0195885	0.0562607	0.727709	DeCODE	P14868	Borges et al.	tyrosine	HMDB0000158	ENSG00000115866	DARS	FALSE
9412	MR-link-2	12675_14_DARS_SYDC	12675_14_DARS_SYDC	met-d-Val	valine	3	-0.0152367	0.0598523	0.799054	DeCODE	P14868	Borges et al.	valine	HMDB0000883	ENSG00000115866	DARS	FALSE
9413	MR-link-2	12686_15_MPST_THTM	12686_15_MPST_THTM	GCST90199627	n-alpha-acetylornithine	1	0.120267	0.0733699	0.101173	DeCODE	P25325	Chen et al.	n-alpha-acetylornithine	HMDB0003357	ENSG00000128309	MPST	FALSE
9414	MR-link-2	12686_15_MPST_THTM	12686_15_MPST_THTM	GCST90199628	3-methylhistidine	1	0.0723632	0.0618039	0.241659	DeCODE	P25325	Chen et al.	3-methylhistidine	HMDB0000479	ENSG00000128309	MPST	FALSE
9415	MR-link-2	12686_15_MPST_THTM	12686_15_MPST_THTM	GCST90199629	glycerophosphorylcholine (gpc)	1	0.00294434	0.0616723	0.961922	DeCODE	P25325	Chen et al.	glycerophosphorylcholine (gpc)	HMDB0000086	ENSG00000128309	MPST	FALSE
9416	MR-link-2	12686_15_MPST_THTM	12686_15_MPST_THTM	GCST90199637	n-acetylglutamate	1	0.086249	0.0649365	0.18411	DeCODE	P25325	Chen et al.	n-acetylglutamate	HMDB0001138	ENSG00000128309	MPST	FALSE
9417	MR-link-2	12686_15_MPST_THTM	12686_15_MPST_THTM	GCST90199651	docosahexaenoate (dha; 22:6n3)	1	-0.0375414	0.0644205	0.560057	DeCODE	P25325	Chen et al.	docosahexaenoate (dha; 22:6n3)	HMDB0002183	ENSG00000128309	MPST	FALSE
9418	MR-link-2	12686_15_MPST_THTM	12686_15_MPST_THTM	GCST90199652	1-stearoyl-2-oleoyl-gps (18:0/18:1)	1	0.0432336	0.0633957	0.495262	DeCODE	P25325	Chen et al.	1-stearoyl-2-oleoyl-gps (18:0/18:1)	HMDB0010163	ENSG00000128309	MPST	FALSE
9419	MR-link-2	12686_15_MPST_THTM	12686_15_MPST_THTM	GCST90199654	paraxanthine	1	0.0514926	0.0662621	0.437097	DeCODE	P25325	Chen et al.	paraxanthine	HMDB0001860	ENSG00000128309	MPST	FALSE
9420	MR-link-2	12686_15_MPST_THTM	12686_15_MPST_THTM	GCST90199665	n-acetylaspartate (naa)	1	0.0343182	0.0633514	0.588017	DeCODE	P25325	Chen et al.	n-acetylaspartate (naa)	HMDB0000812	ENSG00000128309	MPST	FALSE
9421	MR-link-2	12686_15_MPST_THTM	12686_15_MPST_THTM	GCST90199666	palmitoylcarnitine (c16)	1	-0.0255594	0.0616403	0.678396	DeCODE	P25325	Chen et al.	palmitoylcarnitine (c16)	HMDB0000222	ENSG00000128309	MPST	FALSE
9422	MR-link-2	12686_15_MPST_THTM	12686_15_MPST_THTM	GCST90199669	acetylcarnitine (c2)	1	0.0583771	0.0629498	0.35374	DeCODE	P25325	Chen et al.	acetylcarnitine (c2)	HMDB0000201	ENSG00000128309	MPST	FALSE
9423	MR-link-2	12686_15_MPST_THTM	12686_15_MPST_THTM	GCST90199673	dehydroepiandrosterone sulfate (dhea-s)	1	-0.0890168	0.0613779	0.146973	DeCODE	P25325	Chen et al.	dehydroepiandrosterone sulfate (dhea-s)	HMDB0001032	ENSG00000128309	MPST	FALSE
9424	MR-link-2	12686_15_MPST_THTM	12686_15_MPST_THTM	GCST90199691	1-methylhistidine	1	0.0837329	0.0629039	0.183148	DeCODE	P25325	Chen et al.	1-methylhistidine	HMDB0000001	ENSG00000128309	MPST	FALSE
9425	MR-link-2	12686_15_MPST_THTM	12686_15_MPST_THTM	GCST90199845	sphinganine-1-phosphate	1	-0.12177	0.0643439	0.0584261	DeCODE	P25325	Chen et al.	sphinganine-1-phosphate	HMDB0001383	ENSG00000128309	MPST	FALSE
9426	MR-link-2	12686_15_MPST_THTM	12686_15_MPST_THTM	GCST90199896	sulfate*	1	0.12744	0.0616631	0.0387615	DeCODE	P25325	Chen et al.	sulfate*	HMDB01448	ENSG00000128309	MPST	FALSE
9427	MR-link-2	12686_15_MPST_THTM	12686_15_MPST_THTM	GCST90199972	sphingomyelin (d18:1/24:1, d18:2/24:0)*	1	-0.0264134	0.0633218	0.676584	DeCODE	P25325	Chen et al.	sphingomyelin (d18:1/24:1, d18:2/24:0)*	HMDB0012107	ENSG00000128309	MPST	FALSE
9428	MR-link-2	12686_15_MPST_THTM	12686_15_MPST_THTM	GCST90200001	sphingomyelin (d18:1/20:0, d16:1/22:0)*	1	-0.094066	0.0620453	0.129498	DeCODE	P25325	Chen et al.	sphingomyelin (d18:1/20:0, d16:1/22:0)*	HMDB0012102	ENSG00000128309	MPST	FALSE
9429	MR-link-2	12686_15_MPST_THTM	12686_15_MPST_THTM	GCST90200049	myristoyl dihydrosphingomyelin (d18:0/14:0)*	1	-0.0348761	0.0626729	0.577884	DeCODE	P25325	Chen et al.	myristoyl dihydrosphingomyelin (d18:0/14:0)*	HMDB0012085	ENSG00000128309	MPST	FALSE
9430	MR-link-2	12686_15_MPST_THTM	12686_15_MPST_THTM	GCST90200056	sphingomyelin (d18:0/18:0, d19:0/17:0)*	1	-0.111901	0.0644862	0.0826942	DeCODE	P25325	Chen et al.	sphingomyelin (d18:0/18:0, d19:0/17:0)*	HMDB0012087	ENSG00000128309	MPST	FALSE
9431	MR-link-2	12686_15_MPST_THTM	12686_15_MPST_THTM	GCST90200279	pantothenate	1	-0.126122	0.0625902	0.0439005	DeCODE	P25325	Chen et al.	pantothenate	HMDB0000210	ENSG00000128309	MPST	FALSE
9432	MR-link-2	12686_15_MPST_THTM	12686_15_MPST_THTM	GCST90200281	phosphoethanolamine	1	0.183597	0.0615945	0.00287553	DeCODE	P25325	Chen et al.	phosphoethanolamine	HMDB0000224	ENSG00000128309	MPST	FALSE
9433	MR-link-2	12686_15_MPST_THTM	12686_15_MPST_THTM	GCST90200283	3-ureidopropionate	1	0.197339	0.0632305	0.00180275	DeCODE	P25325	Chen et al.	3-ureidopropionate	HMDB0000026	ENSG00000128309	MPST	FALSE
9434	MR-link-2	12686_15_MPST_THTM	12686_15_MPST_THTM	GCST90200291	sarcosine	1	0.0963342	0.0612265	0.115625	DeCODE	P25325	Chen et al.	sarcosine	HMDB0000271	ENSG00000128309	MPST	FALSE
9435	MR-link-2	12686_15_MPST_THTM	12686_15_MPST_THTM	GCST90200292	trans-4-hydroxyproline	1	0.191827	0.0607729	0.00159696	DeCODE	P25325	Chen et al.	trans-4-hydroxyproline	HMDB0000725	ENSG00000128309	MPST	FALSE
9436	MR-link-2	12686_15_MPST_THTM	12686_15_MPST_THTM	GCST90200293	thyroxine	1	0.0197139	0.0622954	0.751654	DeCODE	P25325	Chen et al.	thyroxine	HMDB0000248	ENSG00000128309	MPST	FALSE
9437	MR-link-2	12686_15_MPST_THTM	12686_15_MPST_THTM	GCST90200296	methyl indole-3-acetate	1	-0.0831955	0.0666552	0.211977	DeCODE	P25325	Chen et al.	methyl indole-3-acetate	HMDB0029738	ENSG00000128309	MPST	FALSE
9438	MR-link-2	12686_15_MPST_THTM	12686_15_MPST_THTM	GCST90200304	citrate	1	0.0602037	0.0605994	0.320481	DeCODE	P25325	Chen et al.	citrate	HMDB0000094	ENSG00000128309	MPST	FALSE
9439	MR-link-2	12686_15_MPST_THTM	12686_15_MPST_THTM	GCST90200306	butyrate/isobutyrate (4:0)	1	0.151763	0.0646113	0.0188308	DeCODE	P25325	Chen et al.	butyrate/isobutyrate (4:0)	HMDB0000039	ENSG00000128309	MPST	FALSE
9440	MR-link-2	12686_15_MPST_THTM	12686_15_MPST_THTM	GCST90200314	n-acetylneuraminate	1	-0.0968998	0.0609457	0.111849	DeCODE	P25325	Chen et al.	n-acetylneuraminate	HMDB0000230	ENSG00000128309	MPST	FALSE
9441	MR-link-2	12686_15_MPST_THTM	12686_15_MPST_THTM	GCST90200318	acetoacetate	1	0.0436999	0.069974	0.532289	DeCODE	P25325	Chen et al.	acetoacetate	HMDB0000060	ENSG00000128309	MPST	FALSE
9442	MR-link-2	12686_15_MPST_THTM	12686_15_MPST_THTM	GCST90200319	cys-gly, oxidized	1	-0.0767329	0.062242	0.217644	DeCODE	P25325	Chen et al.	cys-gly, oxidized	HMDB0000078	ENSG00000128309	MPST	FALSE
9443	MR-link-2	12686_15_MPST_THTM	12686_15_MPST_THTM	GCST90200321	cholate	1	0.0888825	0.0624261	0.154503	DeCODE	P25325	Chen et al.	cholate	HMDB0000619	ENSG00000128309	MPST	FALSE
9444	MR-link-2	12686_15_MPST_THTM	12686_15_MPST_THTM	GCST90200323	creatine	1	0.0736465	0.0606447	0.224598	DeCODE	P25325	Chen et al.	creatine	HMDB0000064	ENSG00000128309	MPST	FALSE
9445	MR-link-2	12686_15_MPST_THTM	12686_15_MPST_THTM	GCST90200325	glycerol	1	-0.087497	0.0623562	0.160563	DeCODE	P25325	Chen et al.	glycerol	HMDB0000131	ENSG00000128309	MPST	FALSE
9446	MR-link-2	12686_15_MPST_THTM	12686_15_MPST_THTM	GCST90200327	choline	1	0.0977292	0.0619573	0.114712	DeCODE	P25325	Chen et al.	choline	HMDB0000097	ENSG00000128309	MPST	FALSE
9447	MR-link-2	12686_15_MPST_THTM	12686_15_MPST_THTM	GCST90200335	stearoyl sphingomyelin (d18:1/18:0)	1	-0.0725059	0.0606441	0.231854	DeCODE	P25325	Chen et al.	stearoyl sphingomyelin (d18:1/18:0)	HMDB0001348	ENSG00000128309	MPST	FALSE
9448	MR-link-2	12686_15_MPST_THTM	12686_15_MPST_THTM	GCST90200336	n-palmitoyl-sphingosine (d18:1/16:0)	1	-0.0674979	0.0614607	0.272104	DeCODE	P25325	Chen et al.	n-palmitoyl-sphingosine (d18:1/16:0)	HMDB0004949	ENSG00000128309	MPST	FALSE
9449	MR-link-2	12686_15_MPST_THTM	12686_15_MPST_THTM	GCST90200337	taurochenodeoxycholate	1	0.00272992	0.060668	0.964109	DeCODE	P25325	Chen et al.	taurochenodeoxycholate	HMDB0000951	ENSG00000128309	MPST	FALSE
9450	MR-link-2	12686_15_MPST_THTM	12686_15_MPST_THTM	GCST90200341	n-stearoyl-sphingosine (d18:1/18:0)*	1	-0.00258718	0.0621554	0.966798	DeCODE	P25325	Chen et al.	n-stearoyl-sphingosine (d18:1/18:0)*	HMDB0004950	ENSG00000128309	MPST	FALSE
9451	MR-link-2	12686_15_MPST_THTM	12686_15_MPST_THTM	GCST90200345	s-adenosylhomocysteine (sah)	1	-0.0271703	0.0708485	0.70135	DeCODE	P25325	Chen et al.	s-adenosylhomocysteine (sah)	HMDB00939	ENSG00000128309	MPST	FALSE
9452	MR-link-2	12686_15_MPST_THTM	12686_15_MPST_THTM	GCST90200348	quinolinate	1	-0.0462521	0.0635098	0.46645	DeCODE	P25325	Chen et al.	quinolinate	HMDB0000232	ENSG00000128309	MPST	FALSE
9453	MR-link-2	12686_15_MPST_THTM	12686_15_MPST_THTM	GCST90200349	eicosapentaenoate (epa; 20:5n3)	1	-0.0148169	0.0636952	0.816055	DeCODE	P25325	Chen et al.	eicosapentaenoate (epa; 20:5n3)	HMDB0001999	ENSG00000128309	MPST	FALSE
9454	MR-link-2	12686_15_MPST_THTM	12686_15_MPST_THTM	GCST90200351	n-acetylputrescine	1	-0.036706	0.0626178	0.557747	DeCODE	P25325	Chen et al.	n-acetylputrescine	HMDB0002064	ENSG00000128309	MPST	FALSE
9455	MR-link-2	12686_15_MPST_THTM	12686_15_MPST_THTM	GCST90200354	linoleate (18:2n6)	1	-0.0169943	0.0644338	0.791973	DeCODE	P25325	Chen et al.	linoleate (18:2n6)	HMDB0006270,HMDB0000673	ENSG00000128309	MPST	FALSE
9456	MR-link-2	12686_15_MPST_THTM	12686_15_MPST_THTM	GCST90200355	adenosine 5'-diphosphate (adp)	1	0.0841995	0.0822583	0.306025	DeCODE	P25325	Chen et al.	adenosine 5'-diphosphate (adp)	HMDB0001341	ENSG00000128309	MPST	FALSE
9457	MR-link-2	12686_15_MPST_THTM	12686_15_MPST_THTM	GCST90200356	adenosine 5'-monophosphate (amp)	1	0.137564	0.0613077	0.0248432	DeCODE	P25325	Chen et al.	adenosine 5'-monophosphate (amp)	HMDB0000045	ENSG00000128309	MPST	FALSE
9458	MR-link-2	12686_15_MPST_THTM	12686_15_MPST_THTM	GCST90200358	arachidonate (20:4n6)	1	-0.0425818	0.0638053	0.504536	DeCODE	P25325	Chen et al.	arachidonate (20:4n6)	HMDB0001043	ENSG00000128309	MPST	FALSE
9459	MR-link-2	12686_15_MPST_THTM	12686_15_MPST_THTM	GCST90200359	5-methylthioadenosine (mta)	1	0.0277825	0.0643564	0.665962	DeCODE	P25325	Chen et al.	5-methylthioadenosine (mta)	HMDB0001173	ENSG00000128309	MPST	FALSE
9460	MR-link-2	12686_15_MPST_THTM	12686_15_MPST_THTM	GCST90200361	beta-alanine	1	0.0362134	0.0635501	0.568787	DeCODE	P25325	Chen et al.	beta-alanine	HMDB0000056	ENSG00000128309	MPST	FALSE
9461	MR-link-2	12686_15_MPST_THTM	12686_15_MPST_THTM	GCST90200362	succinate	1	0.110686	0.0617998	0.0732857	DeCODE	P25325	Chen et al.	succinate	HMDB0000254	ENSG00000128309	MPST	FALSE
9462	MR-link-2	12686_15_MPST_THTM	12686_15_MPST_THTM	GCST90200363	choline phosphate	1	0.0633886	0.0611674	0.300055	DeCODE	P25325	Chen et al.	choline phosphate	HMDB0001565	ENSG00000128309	MPST	FALSE
9463	MR-link-2	12686_15_MPST_THTM	12686_15_MPST_THTM	GCST90200364	cysteinylglycine	1	-0.0607405	0.0647756	0.348395	DeCODE	P25325	Chen et al.	cysteinylglycine	HMDB0000078	ENSG00000128309	MPST	FALSE
9464	MR-link-2	12686_15_MPST_THTM	12686_15_MPST_THTM	GCST90200365	phenylpyruvate	1	0.099268	0.0664735	0.135346	DeCODE	P25325	Chen et al.	phenylpyruvate	HMDB0000205	ENSG00000128309	MPST	FALSE
9465	MR-link-2	12686_15_MPST_THTM	12686_15_MPST_THTM	GCST90200368	cholesterol	1	-0.080002	0.0621497	0.198008	DeCODE	P25325	Chen et al.	cholesterol	HMDB0000067	ENSG00000128309	MPST	FALSE
9466	MR-link-2	12686_15_MPST_THTM	12686_15_MPST_THTM	GCST90200369	2-hydroxyphenylacetate	1	-0.0908449	0.0648311	0.161138	DeCODE	P25325	Chen et al.	2-hydroxyphenylacetate	HMDB0000669	ENSG00000128309	MPST	FALSE
9467	MR-link-2	12686_15_MPST_THTM	12686_15_MPST_THTM	GCST90200370	aspartate	1	0.0657466	0.0653235	0.314186	DeCODE	P25325	Chen et al.	aspartate	HMDB0000191	ENSG00000128309	MPST	FALSE
9468	MR-link-2	12686_15_MPST_THTM	12686_15_MPST_THTM	GCST90200372	arginine	1	0.0812723	0.0622641	0.191797	DeCODE	P25325	Chen et al.	arginine	HMDB0000517	ENSG00000128309	MPST	FALSE
9469	MR-link-2	12686_15_MPST_THTM	12686_15_MPST_THTM	GCST90200374	sphinganine	1	0.0185582	0.0670039	0.781802	DeCODE	P25325	Chen et al.	sphinganine	HMDB0000269	ENSG00000128309	MPST	FALSE
9470	MR-link-2	12686_15_MPST_THTM	12686_15_MPST_THTM	GCST90200376	flavin adenine dinucleotide (fad)	1	0.109946	0.0715478	0.124371	DeCODE	P25325	Chen et al.	flavin adenine dinucleotide (fad)	HMDB0001248	ENSG00000128309	MPST	FALSE
9471	MR-link-2	12686_15_MPST_THTM	12686_15_MPST_THTM	GCST90200377	histidine	1	0.112266	0.0633047	0.07616	DeCODE	P25325	Chen et al.	histidine	HMDB0000177	ENSG00000128309	MPST	FALSE
9472	MR-link-2	12686_15_MPST_THTM	12686_15_MPST_THTM	GCST90200378	cortisol	1	0.0082528	0.0617306	0.893647	DeCODE	P25325	Chen et al.	cortisol	HMDB0000063	ENSG00000128309	MPST	FALSE
9473	MR-link-2	12686_15_MPST_THTM	12686_15_MPST_THTM	GCST90200379	hypotaurine	1	0.0940712	0.0646138	0.14542	DeCODE	P25325	Chen et al.	hypotaurine	HMDB0000965	ENSG00000128309	MPST	FALSE
9474	MR-link-2	12686_15_MPST_THTM	12686_15_MPST_THTM	GCST90200382	cystine	1	-0.0289727	0.0649864	0.655723	DeCODE	P25325	Chen et al.	cystine	HMDB0000192	ENSG00000128309	MPST	FALSE
9475	MR-link-2	12686_15_MPST_THTM	12686_15_MPST_THTM	GCST90200383	cystathionine	1	0.145993	0.064067	0.0226813	DeCODE	P25325	Chen et al.	cystathionine	HMDB0000099	ENSG00000128309	MPST	FALSE
9476	MR-link-2	12686_15_MPST_THTM	12686_15_MPST_THTM	GCST90200384	guanidinoacetate	1	-0.0620749	0.0632998	0.326766	DeCODE	P25325	Chen et al.	guanidinoacetate	HMDB0000128	ENSG00000128309	MPST	FALSE
9477	MR-link-2	12686_15_MPST_THTM	12686_15_MPST_THTM	GCST90200385	sphingosine	1	0.116943	0.0631236	0.0639395	DeCODE	P25325	Chen et al.	sphingosine	HMDB0000252	ENSG00000128309	MPST	FALSE
9478	MR-link-2	12686_15_MPST_THTM	12686_15_MPST_THTM	GCST90200390	stearate (18:0)	1	-0.0351081	0.0626728	0.575357	DeCODE	P25325	Chen et al.	stearate (18:0)	HMDB0000827	ENSG00000128309	MPST	FALSE
9479	MR-link-2	12686_15_MPST_THTM	12686_15_MPST_THTM	GCST90200391	methionine	1	0.157009	0.0633855	0.0132473	DeCODE	P25325	Chen et al.	methionine	HMDB0000696	ENSG00000128309	MPST	FALSE
9480	MR-link-2	12686_15_MPST_THTM	12686_15_MPST_THTM	GCST90200392	orotate	1	0.0835472	0.0646095	0.195973	DeCODE	P25325	Chen et al.	orotate	HMDB0000226	ENSG00000128309	MPST	FALSE
9481	MR-link-2	12686_15_MPST_THTM	12686_15_MPST_THTM	GCST90200393	phosphate	1	0.10131	0.0611899	0.0977909	DeCODE	P25325	Chen et al.	phosphate	HMDB0001429	ENSG00000128309	MPST	FALSE
9482	MR-link-2	12686_15_MPST_THTM	12686_15_MPST_THTM	GCST90200394	inosine	1	-0.0309876	0.0766488	0.686007	DeCODE	P25325	Chen et al.	inosine	HMDB0000195	ENSG00000128309	MPST	FALSE
9483	MR-link-2	12686_15_MPST_THTM	12686_15_MPST_THTM	GCST90200395	inosine 5'-monophosphate (imp)	1	0.0542456	0.0845363	0.521078	DeCODE	P25325	Chen et al.	inosine 5'-monophosphate (imp)	HMDB0000175	ENSG00000128309	MPST	FALSE
9484	MR-link-2	12686_15_MPST_THTM	12686_15_MPST_THTM	GCST90200396	phenylalanine	1	0.130876	0.0642862	0.0417676	DeCODE	P25325	Chen et al.	phenylalanine	HMDB0000159	ENSG00000128309	MPST	FALSE
9485	MR-link-2	12686_15_MPST_THTM	12686_15_MPST_THTM	GCST90200397	palmitate (16:0)	1	-0.0467692	0.0645183	0.468515	DeCODE	P25325	Chen et al.	palmitate (16:0)	HMDB0000220	ENSG00000128309	MPST	FALSE
9486	MR-link-2	12686_15_MPST_THTM	12686_15_MPST_THTM	GCST90200400	nicotinamide	1	0.0652736	0.0618128	0.290974	DeCODE	P25325	Chen et al.	nicotinamide	HMDB0001406	ENSG00000128309	MPST	FALSE
9487	MR-link-2	12686_15_MPST_THTM	12686_15_MPST_THTM	GCST90200401	myo-inositol	1	0.0214989	0.0614921	0.726624	DeCODE	P25325	Chen et al.	myo-inositol	HMDB0000211	ENSG00000128309	MPST	FALSE
9488	MR-link-2	12686_15_MPST_THTM	12686_15_MPST_THTM	GCST90200403	citrulline	1	0.0138379	0.0618216	0.822885	DeCODE	P25325	Chen et al.	citrulline	HMDB0000904	ENSG00000128309	MPST	FALSE
9489	MR-link-2	12686_15_MPST_THTM	12686_15_MPST_THTM	GCST90200404	ornithine	1	0.0333951	0.0619857	0.590056	DeCODE	P25325	Chen et al.	ornithine	HMDB0000214	ENSG00000128309	MPST	FALSE
9490	MR-link-2	12686_15_MPST_THTM	12686_15_MPST_THTM	GCST90200405	retinol (vitamin a)	1	-0.0402206	0.0610071	0.509717	DeCODE	P25325	Chen et al.	retinol (vitamin a)	HMDB0000305	ENSG00000128309	MPST	FALSE
9491	MR-link-2	12686_15_MPST_THTM	12686_15_MPST_THTM	GCST90200406	1-methylnicotinamide	1	-0.0358763	0.061289	0.558304	DeCODE	P25325	Chen et al.	1-methylnicotinamide	HMDB0000699	ENSG00000128309	MPST	FALSE
9492	MR-link-2	12686_15_MPST_THTM	12686_15_MPST_THTM	GCST90200407	uridine	1	0.0975418	0.0618873	0.114998	DeCODE	P25325	Chen et al.	uridine	HMDB0000296	ENSG00000128309	MPST	FALSE
9493	MR-link-2	12686_15_MPST_THTM	12686_15_MPST_THTM	GCST90200410	phytanate	1	-0.0141621	0.0633206	0.823025	DeCODE	P25325	Chen et al.	phytanate	HMDB0000801	ENSG00000128309	MPST	FALSE
9494	MR-link-2	12686_15_MPST_THTM	12686_15_MPST_THTM	GCST90200412	glutamate	1	0.0332185	0.0641652	0.604665	DeCODE	P25325	Chen et al.	glutamate	HMDB0000148	ENSG00000128309	MPST	FALSE
9495	MR-link-2	12686_15_MPST_THTM	12686_15_MPST_THTM	GCST90200413	2'-deoxyuridine	1	-0.0797062	0.0637169	0.210955	DeCODE	P25325	Chen et al.	2'-deoxyuridine	HMDB0000012	ENSG00000128309	MPST	FALSE
9496	MR-link-2	12686_15_MPST_THTM	12686_15_MPST_THTM	GCST90200415	serine	1	0.105384	0.0592975	0.0755328	DeCODE	P25325	Chen et al.	serine	HMDB0000187	ENSG00000128309	MPST	FALSE
9497	MR-link-2	12686_15_MPST_THTM	12686_15_MPST_THTM	GCST90200417	urea	1	0.00245996	0.0618691	0.968284	DeCODE	P25325	Chen et al.	urea	HMDB0000294	ENSG00000128309	MPST	FALSE
9498	MR-link-2	12686_15_MPST_THTM	12686_15_MPST_THTM	GCST90200418	pyridoxal	1	-0.148575	0.0644382	0.0211274	DeCODE	P25325	Chen et al.	pyridoxal	HMDB0001545	ENSG00000128309	MPST	FALSE
9499	MR-link-2	12686_15_MPST_THTM	12686_15_MPST_THTM	GCST90200419	glutamine	1	0.136609	0.0615976	0.0265704	DeCODE	P25325	Chen et al.	glutamine	HMDB0000641	ENSG00000128309	MPST	FALSE
9500	MR-link-2	12686_15_MPST_THTM	12686_15_MPST_THTM	GCST90200422	serotonin	1	0.133439	0.0666637	0.0453193	DeCODE	P25325	Chen et al.	serotonin	HMDB0000259	ENSG00000128309	MPST	FALSE
9501	MR-link-2	12686_15_MPST_THTM	12686_15_MPST_THTM	GCST90200423	spermidine	1	0.0732631	0.0655609	0.263788	DeCODE	P25325	Chen et al.	spermidine	HMDB0001257	ENSG00000128309	MPST	FALSE
9502	MR-link-2	12686_15_MPST_THTM	12686_15_MPST_THTM	GCST90200427	tyrosine	1	-0.0210782	0.0638202	0.741192	DeCODE	P25325	Chen et al.	tyrosine	HMDB0000158	ENSG00000128309	MPST	FALSE
9503	MR-link-2	12686_15_MPST_THTM	12686_15_MPST_THTM	GCST90200429	cytidine	1	-0.00233958	0.0626994	0.970234	DeCODE	P25325	Chen et al.	cytidine	HMDB0000089	ENSG00000128309	MPST	FALSE
9504	MR-link-2	12686_15_MPST_THTM	12686_15_MPST_THTM	GCST90200430	pyruvate	1	-0.0355455	0.0628144	0.571474	DeCODE	P25325	Chen et al.	pyruvate	HMDB0000243	ENSG00000128309	MPST	TRUE
9505	MR-link-2	12686_15_MPST_THTM	12686_15_MPST_THTM	GCST90200431	alanine	1	-0.0245737	0.0617218	0.69053	DeCODE	P25325	Chen et al.	alanine	HMDB0000161	ENSG00000128309	MPST	FALSE
9506	MR-link-2	12686_15_MPST_THTM	12686_15_MPST_THTM	GCST90200432	threonine	1	0.103274	0.0610083	0.0904966	DeCODE	P25325	Chen et al.	threonine	HMDB0000167	ENSG00000128309	MPST	FALSE
9507	MR-link-2	12686_15_MPST_THTM	12686_15_MPST_THTM	GCST90200437	fructose	1	0.0239382	0.062969	0.703828	DeCODE	P25325	Chen et al.	fructose	HMDB0000660	ENSG00000128309	MPST	FALSE
9508	MR-link-2	12686_15_MPST_THTM	12686_15_MPST_THTM	GCST90200438	alpha-ketobutyrate	1	0.00800968	0.0621862	0.897515	DeCODE	P25325	Chen et al.	alpha-ketobutyrate	HMDB0000005	ENSG00000128309	MPST	FALSE
9509	MR-link-2	12686_15_MPST_THTM	12686_15_MPST_THTM	GCST90200439	cysteine	1	0.023164	0.0640976	0.717811	DeCODE	P25325	Chen et al.	cysteine	HMDB0000574	ENSG00000128309	MPST	FALSE
9510	MR-link-2	12686_15_MPST_THTM	12686_15_MPST_THTM	GCST90200440	glucose	1	0.0196998	0.0614428	0.748498	DeCODE	P25325	Chen et al.	glucose	HMDB0000122	ENSG00000128309	MPST	FALSE
9511	MR-link-2	12686_15_MPST_THTM	12686_15_MPST_THTM	GCST90200441	tryptophan	1	0.0561723	0.0619154	0.364278	DeCODE	P25325	Chen et al.	tryptophan	HMDB0000929	ENSG00000128309	MPST	FALSE
9512	MR-link-2	12686_15_MPST_THTM	12686_15_MPST_THTM	GCST90200442	valine	1	0.0350214	0.0617931	0.570883	DeCODE	P25325	Chen et al.	valine	HMDB0000883	ENSG00000128309	MPST	FALSE
9513	MR-link-2	12686_15_MPST_THTM	12686_15_MPST_THTM	GCST90200444	dihydroorotate	1	-0.0904606	0.0620061	0.144593	DeCODE	P25325	Chen et al.	dihydroorotate	HMDB03349	ENSG00000128309	MPST	FALSE
9514	MR-link-2	12686_15_MPST_THTM	12686_15_MPST_THTM	GCST90200447	maltose	1	0.0861599	0.0696351	0.215974	DeCODE	P25325	Chen et al.	maltose	HMDB0000163	ENSG00000128309	MPST	FALSE
9515	MR-link-2	12686_15_MPST_THTM	12686_15_MPST_THTM	GCST90200452	asparagine	1	0.183754	0.0604479	0.00236679	DeCODE	P25325	Chen et al.	asparagine	HMDB0000168	ENSG00000128309	MPST	FALSE
9516	MR-link-2	12686_15_MPST_THTM	12686_15_MPST_THTM	GCST90200455	alpha-ketoglutarate	1	0.0235122	0.0635162	0.711251	DeCODE	P25325	Chen et al.	alpha-ketoglutarate	HMDB0000208	ENSG00000128309	MPST	FALSE
9517	MR-link-2	12686_15_MPST_THTM	12686_15_MPST_THTM	GCST90200680	5-acetylamino-6-formylamino-3-methyluracil	1	-0.0303109	0.0649791	0.640878	DeCODE	P25325	Chen et al.	5-acetylamino-6-formylamino-3-methyluracil	HMDB0011105	ENSG00000128309	MPST	FALSE
9518	MR-link-2	12686_15_MPST_THTM	12686_15_MPST_THTM	GCST90200684	n-acetyl-aspartyl-glutamate (naag)	1	0.0037944	0.062735	0.951771	DeCODE	P25325	Chen et al.	n-acetyl-aspartyl-glutamate (naag)	HMDB0001067	ENSG00000128309	MPST	FALSE
9519	MR-link-2	12686_15_MPST_THTM	12686_15_MPST_THTM	GCST90200687	bilirubin (e,z or z,e)*	1	0.0280809	0.0612738	0.646747	DeCODE	P25325	Chen et al.	bilirubin (e,z or z,e)*	HMDB0000488	ENSG00000128309	MPST	FALSE
9520	MR-link-2	12686_15_MPST_THTM	12686_15_MPST_THTM	GCST90200691	n-delta-acetylornithine	1	0.193016	0.0658338	0.00336927	DeCODE	P25325	Chen et al.	n-delta-acetylornithine	HMDB0003357	ENSG00000128309	MPST	FALSE
9521	MR-link-2	12686_15_MPST_THTM	12686_15_MPST_THTM	GCST90200704	bilirubin (z,z)	1	0.0311226	0.0605522	0.607266	DeCODE	P25325	Chen et al.	bilirubin (z,z)	HMDB0000054	ENSG00000128309	MPST	FALSE
9522	MR-link-2	12686_15_MPST_THTM	12686_15_MPST_THTM	GCST90200706	biliverdin	1	-0.0172371	0.0594756	0.771956	DeCODE	P25325	Chen et al.	biliverdin	HMDB0001008	ENSG00000128309	MPST	FALSE
9523	MR-link-2	12686_15_MPST_THTM	12686_15_MPST_THTM	GCST90200707	glycine	1	0.036457	0.0620478	0.556826	DeCODE	P25325	Chen et al.	glycine	HMDB0000123	ENSG00000128309	MPST	FALSE
9524	MR-link-2	12686_15_MPST_THTM	12686_15_MPST_THTM	M00053	glutamine	1	-0.109457	0.102942	0.287654	DeCODE	P25325	Shin et al.	glutamine	HMDB0000641	ENSG00000128309	MPST	FALSE
9525	MR-link-2	12686_15_MPST_THTM	12686_15_MPST_THTM	M00054	tryptophan	1	0.144516	0.116096	0.213205	DeCODE	P25325	Shin et al.	tryptophan	HMDB0000929	ENSG00000128309	MPST	FALSE
9526	MR-link-2	12686_15_MPST_THTM	12686_15_MPST_THTM	M00059	histidine	1	0.0500834	0.10003	0.616595	DeCODE	P25325	Shin et al.	histidine	HMDB0000177	ENSG00000128309	MPST	FALSE
9527	MR-link-2	12686_15_MPST_THTM	12686_15_MPST_THTM	M00063	cholesterol	1	-0.0966065	0.109218	0.376413	DeCODE	P25325	Shin et al.	cholesterol	HMDB0000067	ENSG00000128309	MPST	FALSE
9528	MR-link-2	12686_15_MPST_THTM	12686_15_MPST_THTM	M00064	phenylalanine	1	-0.0229434	0.101775	0.821643	DeCODE	P25325	Shin et al.	phenylalanine	HMDB0000159	ENSG00000128309	MPST	FALSE
9529	MR-link-2	12686_15_MPST_THTM	12686_15_MPST_THTM	M00555	adenosine	1	-0.0541287	0.118072	0.646638	DeCODE	P25325	Shin et al.	adenosine	HMDB0000050	ENSG00000128309	MPST	FALSE
9530	MR-link-2	12686_15_MPST_THTM	12686_15_MPST_THTM	M00577	fructose	1	0.0312437	0.105477	0.767066	DeCODE	P25325	Shin et al.	fructose	HMDB0000660	ENSG00000128309	MPST	FALSE
9531	MR-link-2	12686_15_MPST_THTM	12686_15_MPST_THTM	M00599	pyruvate	1	-0.0243262	0.110312	0.825464	DeCODE	P25325	Shin et al.	pyruvate	HMDB0000243	ENSG00000128309	MPST	TRUE
9532	MR-link-2	12686_15_MPST_THTM	12686_15_MPST_THTM	M00606	uridine	1	-0.122321	0.103748	0.238392	DeCODE	P25325	Shin et al.	uridine	HMDB0000296	ENSG00000128309	MPST	FALSE
9533	MR-link-2	12686_15_MPST_THTM	12686_15_MPST_THTM	M01105	linoleate (18:2n6)	1	-0.00942084	0.102094	0.926479	DeCODE	P25325	Shin et al.	linoleate (18:2n6)	HMDB0006270,HMDB0000673	ENSG00000128309	MPST	FALSE
9534	MR-link-2	12686_15_MPST_THTM	12686_15_MPST_THTM	M01110	arachidonate (20:4n6)	1	0.0670012	0.105752	0.526362	DeCODE	P25325	Shin et al.	arachidonate (20:4n6)	HMDB0001043	ENSG00000128309	MPST	FALSE
9535	MR-link-2	12686_15_MPST_THTM	12686_15_MPST_THTM	M01123	inosine	1	-0.112066	0.172585	0.516119	DeCODE	P25325	Shin et al.	inosine	HMDB0000195	ENSG00000128309	MPST	FALSE
9536	MR-link-2	12686_15_MPST_THTM	12686_15_MPST_THTM	M01284	threonine	1	0.145927	0.122815	0.234763	DeCODE	P25325	Shin et al.	threonine	HMDB0000167	ENSG00000128309	MPST	FALSE
9537	MR-link-2	12686_15_MPST_THTM	12686_15_MPST_THTM	M01299	tyrosine	1	0.10315	0.122002	0.397845	DeCODE	P25325	Shin et al.	tyrosine	HMDB0000158	ENSG00000128309	MPST	FALSE
9538	MR-link-2	12686_15_MPST_THTM	12686_15_MPST_THTM	M01302	methionine	1	0.0916026	0.108534	0.39867	DeCODE	P25325	Shin et al.	methionine	HMDB0000696	ENSG00000128309	MPST	FALSE
9539	MR-link-2	12686_15_MPST_THTM	12686_15_MPST_THTM	M01336	palmitate (16:0)	1	0.0893079	0.103414	0.38781	DeCODE	P25325	Shin et al.	palmitate (16:0)	HMDB0000220	ENSG00000128309	MPST	FALSE
9540	MR-link-2	12686_15_MPST_THTM	12686_15_MPST_THTM	M01358	stearate (18:0)	1	-0.0480995	0.10431	0.644712	DeCODE	P25325	Shin et al.	stearate (18:0)	HMDB0000827	ENSG00000128309	MPST	FALSE
9541	MR-link-2	12686_15_MPST_THTM	12686_15_MPST_THTM	M01493	ornithine	1	-0.0426341	0.103661	0.680865	DeCODE	P25325	Shin et al.	ornithine	HMDB0000214	ENSG00000128309	MPST	FALSE
9542	MR-link-2	12686_15_MPST_THTM	12686_15_MPST_THTM	M01508	pantothenate	1	-0.115252	0.118183	0.32946	DeCODE	P25325	Shin et al.	pantothenate	HMDB0000210	ENSG00000128309	MPST	FALSE
9543	MR-link-2	12686_15_MPST_THTM	12686_15_MPST_THTM	M01564	citrate	1	-0.133201	0.110585	0.228392	DeCODE	P25325	Shin et al.	citrate	HMDB0000094	ENSG00000128309	MPST	FALSE
9544	MR-link-2	12686_15_MPST_THTM	12686_15_MPST_THTM	M01638	arginine	1	0.0283853	0.114616	0.804401	DeCODE	P25325	Shin et al.	arginine	HMDB0000517	ENSG00000128309	MPST	FALSE
9545	MR-link-2	12686_15_MPST_THTM	12686_15_MPST_THTM	M01640	ascorbate (vitamin c)	1	0.307748	0.204692	0.132717	DeCODE	P25325	Shin et al.	ascorbate (vitamin c)	HMDB0000044	ENSG00000128309	MPST	FALSE
9546	MR-link-2	12686_15_MPST_THTM	12686_15_MPST_THTM	M01649	valine	1	-0.0680496	0.100621	0.498853	DeCODE	P25325	Shin et al.	valine	HMDB0000883	ENSG00000128309	MPST	FALSE
9547	MR-link-2	12686_15_MPST_THTM	12686_15_MPST_THTM	M01670	urea	1	-0.0154779	0.102683	0.880185	DeCODE	P25325	Shin et al.	urea	HMDB0000294	ENSG00000128309	MPST	FALSE
9548	MR-link-2	12686_15_MPST_THTM	12686_15_MPST_THTM	M01712	cortisol	1	0.0658658	0.101474	0.516279	DeCODE	P25325	Shin et al.	cortisol	HMDB0000063	ENSG00000128309	MPST	FALSE
9549	MR-link-2	12686_15_MPST_THTM	12686_15_MPST_THTM	M01827	riboflavin (vitamin b2)	1	0.0875367	0.226645	0.699328	DeCODE	P25325	Shin et al.	riboflavin (vitamin b2)	HMDB0000244	ENSG00000128309	MPST	FALSE
9550	MR-link-2	12686_15_MPST_THTM	12686_15_MPST_THTM	M02132	citrulline	1	-0.288879	0.113714	0.0110723	DeCODE	P25325	Shin et al.	citrulline	HMDB0000904	ENSG00000128309	MPST	FALSE
9551	MR-link-2	12686_15_MPST_THTM	12686_15_MPST_THTM	M02137	biliverdin	1	-0.0255329	0.116783	0.826934	DeCODE	P25325	Shin et al.	biliverdin	HMDB0001008	ENSG00000128309	MPST	FALSE
9552	MR-link-2	12686_15_MPST_THTM	12686_15_MPST_THTM	M02342	serotonin (5ht)	1	0.102359	0.119888	0.393221	DeCODE	P25325	Shin et al.	serotonin (5ht)	HMDB0000259	ENSG00000128309	MPST	FALSE
9553	MR-link-2	12686_15_MPST_THTM	12686_15_MPST_THTM	M03147	xanthine	1	-0.168747	0.11256	0.133829	DeCODE	P25325	Shin et al.	xanthine	HMDB0000292	ENSG00000128309	MPST	FALSE
9554	MR-link-2	12686_15_MPST_THTM	12686_15_MPST_THTM	M11438	phosphate	1	0.132146	0.105549	0.210573	DeCODE	P25325	Shin et al.	phosphate	HMDB0001429	ENSG00000128309	MPST	FALSE
9555	MR-link-2	12686_15_MPST_THTM	12686_15_MPST_THTM	M15122	glycerol	1	-0.0222204	0.104242	0.831201	DeCODE	P25325	Shin et al.	glycerol	HMDB0000131	ENSG00000128309	MPST	FALSE
9556	MR-link-2	12686_15_MPST_THTM	12686_15_MPST_THTM	M15488	acetylphosphate	1	-0.0541287	0.118072	0.646638	DeCODE	P25325	Shin et al.	acetylphosphate	HMDB0001494	ENSG00000128309	MPST	FALSE
9557	MR-link-2	12686_15_MPST_THTM	12686_15_MPST_THTM	M15506	choline	1	0.028552	0.108237	0.791941	DeCODE	P25325	Shin et al.	choline	HMDB0000097	ENSG00000128309	MPST	FALSE
9558	MR-link-2	12686_15_MPST_THTM	12686_15_MPST_THTM	M15630	n-acetylornithine	1	0.049063	0.106842	0.646084	DeCODE	P25325	Shin et al.	n-acetylornithine	HMDB0003357	ENSG00000128309	MPST	FALSE
9559	MR-link-2	12686_15_MPST_THTM	12686_15_MPST_THTM	M15677	3-methylhistidine	1	-0.0533401	0.122935	0.664369	DeCODE	P25325	Shin et al.	3-methylhistidine	HMDB0000479	ENSG00000128309	MPST	FALSE
9560	MR-link-2	12686_15_MPST_THTM	12686_15_MPST_THTM	M15990	glycerophosphorylcholine (gpc)	1	-0.0081704	0.109465	0.940502	DeCODE	P25325	Shin et al.	glycerophosphorylcholine (gpc)	HMDB0000086	ENSG00000128309	MPST	FALSE
9561	MR-link-2	12686_15_MPST_THTM	12686_15_MPST_THTM	M15996	aspartate	1	-0.00571229	0.105944	0.957001	DeCODE	P25325	Shin et al.	aspartate	HMDB0000191	ENSG00000128309	MPST	FALSE
9562	MR-link-2	12686_15_MPST_THTM	12686_15_MPST_THTM	M18254	paraxanthine	1	-0.0272703	0.111282	0.806412	DeCODE	P25325	Shin et al.	paraxanthine	HMDB0001860	ENSG00000128309	MPST	FALSE
9563	MR-link-2	12686_15_MPST_THTM	12686_15_MPST_THTM	M18467	eicosapentaenoate (epa; 20:5n3)	1	0.0475912	0.102795	0.643383	DeCODE	P25325	Shin et al.	eicosapentaenoate (epa; 20:5n3)	HMDB0001999	ENSG00000128309	MPST	FALSE
9564	MR-link-2	12686_15_MPST_THTM	12686_15_MPST_THTM	M18474	estrone 3-sulfate	1	-0.127333	0.299581	0.670808	DeCODE	P25325	Shin et al.	estrone 3-sulfate	HMDB0001425	ENSG00000128309	MPST	FALSE
9565	MR-link-2	12686_15_MPST_THTM	12686_15_MPST_THTM	M18494	taurochenodeoxycholate	1	-0.205314	0.126807	0.105424	DeCODE	P25325	Shin et al.	taurochenodeoxycholate	HMDB0000951	ENSG00000128309	MPST	FALSE
9566	MR-link-2	12686_15_MPST_THTM	12686_15_MPST_THTM	M19323	docosahexaenoate (dha; 22:6n3)	1	-0.0437207	0.101296	0.666024	DeCODE	P25325	Shin et al.	docosahexaenoate (dha; 22:6n3)	HMDB0002183	ENSG00000128309	MPST	FALSE
9567	MR-link-2	12686_15_MPST_THTM	12686_15_MPST_THTM	M19934	myo-inositol	1	0.00349112	0.110592	0.974817	DeCODE	P25325	Shin et al.	myo-inositol	HMDB0000211	ENSG00000128309	MPST	FALSE
9568	MR-link-2	12686_15_MPST_THTM	12686_15_MPST_THTM	M20489	glucose	1	0.0338003	0.106083	0.750013	DeCODE	P25325	Shin et al.	glucose	HMDB0000122	ENSG00000128309	MPST	FALSE
9569	MR-link-2	12686_15_MPST_THTM	12686_15_MPST_THTM	M21044	2-hydroxybutyrate (ahb)	1	-0.00224251	0.109543	0.983667	DeCODE	P25325	Shin et al.	2-hydroxybutyrate (ahb)	HMDB0000008	ENSG00000128309	MPST	FALSE
9570	MR-link-2	12686_15_MPST_THTM	12686_15_MPST_THTM	M22189	palmitoylcarnitine (c16)	1	-0.0174578	0.107733	0.87127	DeCODE	P25325	Shin et al.	palmitoylcarnitine (c16)	HMDB0000222	ENSG00000128309	MPST	FALSE
9571	MR-link-2	12686_15_MPST_THTM	12686_15_MPST_THTM	M22842	cholate	1	-0.02268	0.126697	0.85793	DeCODE	P25325	Shin et al.	cholate	HMDB0000619	ENSG00000128309	MPST	FALSE
9572	MR-link-2	12686_15_MPST_THTM	12686_15_MPST_THTM	M27716	bilirubin (z,z)	1	0.0424399	0.122453	0.728905	DeCODE	P25325	Shin et al.	bilirubin (z,z)	HMDB0000054	ENSG00000128309	MPST	FALSE
9573	MR-link-2	12686_15_MPST_THTM	12686_15_MPST_THTM	M27718	creatine	1	0.140896	0.101324	0.16436	DeCODE	P25325	Shin et al.	creatine	HMDB0000064	ENSG00000128309	MPST	FALSE
9574	MR-link-2	12686_15_MPST_THTM	12686_15_MPST_THTM	M31453	cysteine	1	0.00204292	0.109917	0.985171	DeCODE	P25325	Shin et al.	cysteine	HMDB0000574	ENSG00000128309	MPST	FALSE
9575	MR-link-2	12686_15_MPST_THTM	12686_15_MPST_THTM	M31454	cystine	1	-0.147574	0.200322	0.461314	DeCODE	P25325	Shin et al.	cystine	HMDB0000192	ENSG00000128309	MPST	FALSE
9576	MR-link-2	12686_15_MPST_THTM	12686_15_MPST_THTM	M32198	acetylcarnitine (c2)	1	0.0462913	0.108437	0.669455	DeCODE	P25325	Shin et al.	acetylcarnitine (c2)	HMDB0000201	ENSG00000128309	MPST	FALSE
9577	MR-link-2	12686_15_MPST_THTM	12686_15_MPST_THTM	M32315	serine	1	-0.0642279	0.104613	0.539242	DeCODE	P25325	Shin et al.	serine	HMDB0000187	ENSG00000128309	MPST	FALSE
9578	MR-link-2	12686_15_MPST_THTM	12686_15_MPST_THTM	M32319	trans-4-hydroxyproline	1	0.0788415	0.103276	0.445219	DeCODE	P25325	Shin et al.	trans-4-hydroxyproline	HMDB0000725	ENSG00000128309	MPST	FALSE
9579	MR-link-2	12686_15_MPST_THTM	12686_15_MPST_THTM	M32322	glutamate	1	-0.00452101	0.106101	0.966012	DeCODE	P25325	Shin et al.	glutamate	HMDB0000148	ENSG00000128309	MPST	FALSE
9580	MR-link-2	12686_15_MPST_THTM	12686_15_MPST_THTM	M32338	glycine	1	-0.168943	0.105416	0.109016	DeCODE	P25325	Shin et al.	glycine	HMDB0000123	ENSG00000128309	MPST	FALSE
9581	MR-link-2	12686_15_MPST_THTM	12686_15_MPST_THTM	M32339	alanine	1	-0.111313	0.103057	0.280094	DeCODE	P25325	Shin et al.	alanine	HMDB0000161	ENSG00000128309	MPST	FALSE
9582	MR-link-2	12686_15_MPST_THTM	12686_15_MPST_THTM	M32425	dehydroepiandrosterone sulfate (dhea-s)	1	0.123875	0.105995	0.242531	DeCODE	P25325	Shin et al.	dehydroepiandrosterone sulfate (dhea-s)	HMDB0001032	ENSG00000128309	MPST	FALSE
9583	MR-link-2	12686_15_MPST_THTM	12686_15_MPST_THTM	M32458	oleamide	1	-0.0921976	0.104836	0.37916	DeCODE	P25325	Shin et al.	oleamide	HMDB0002117	ENSG00000128309	MPST	FALSE
9584	MR-link-2	12686_15_MPST_THTM	12686_15_MPST_THTM	M32593	heme	1	0.131443	0.121097	0.277728	DeCODE	P25325	Shin et al.	heme	HMDB0003178	ENSG00000128309	MPST	FALSE
9585	MR-link-2	12686_15_MPST_THTM	12686_15_MPST_THTM	M33453	alpha-ketoglutarate	1	0.00094151	0.125841	0.99403	DeCODE	P25325	Shin et al.	alpha-ketoglutarate	HMDB0000208	ENSG00000128309	MPST	FALSE
9586	MR-link-2	12686_15_MPST_THTM	12686_15_MPST_THTM	M34106	bilirubin (e,z or z,e)*	1	-0.100608	0.127192	0.42895	DeCODE	P25325	Shin et al.	bilirubin (e,z or z,e)*	HMDB0000488	ENSG00000128309	MPST	FALSE
9587	MR-link-2	12686_15_MPST_THTM	12686_15_MPST_THTM	M34283	asparagine	1	0.0279403	0.107536	0.795001	DeCODE	P25325	Shin et al.	asparagine	HMDB0000168	ENSG00000128309	MPST	FALSE
9588	MR-link-2	12686_15_MPST_THTM	12686_15_MPST_THTM	bioa_001	alanine	1	-0.0041644	0.0306562	0.891946	DeCODE	P25325	Lotta et al.	alanine	HMDB0000161	ENSG00000128309	MPST	FALSE
9589	MR-link-2	12686_15_MPST_THTM	12686_15_MPST_THTM	bioa_002	arginine	1	-0.00076487	0.0554117	0.988987	DeCODE	P25325	Lotta et al.	arginine	HMDB0000517	ENSG00000128309	MPST	FALSE
9590	MR-link-2	12686_15_MPST_THTM	12686_15_MPST_THTM	bioa_003	asparagine	1	0.0323223	0.0525497	0.538501	DeCODE	P25325	Lotta et al.	asparagine	HMDB0000168	ENSG00000128309	MPST	FALSE
9591	MR-link-2	12686_15_MPST_THTM	12686_15_MPST_THTM	bioa_004	aspartate	1	0.0354261	0.051676	0.493001	DeCODE	P25325	Lotta et al.	aspartate	HMDB0000191	ENSG00000128309	MPST	FALSE
9592	MR-link-2	12686_15_MPST_THTM	12686_15_MPST_THTM	bioa_005	citrulline	1	-0.0825944	0.0533967	0.12191	DeCODE	P25325	Lotta et al.	citrulline	HMDB0000904	ENSG00000128309	MPST	FALSE
9593	MR-link-2	12686_15_MPST_THTM	12686_15_MPST_THTM	bioa_006	glutamine	1	0.0381126	0.031517	0.226559	DeCODE	P25325	Lotta et al.	glutamine	HMDB0000641	ENSG00000128309	MPST	FALSE
9594	MR-link-2	12686_15_MPST_THTM	12686_15_MPST_THTM	bioa_007	glutamate	1	0.00435674	0.0505778	0.931356	DeCODE	P25325	Lotta et al.	glutamate	HMDB0000148	ENSG00000128309	MPST	FALSE
9595	MR-link-2	12686_15_MPST_THTM	12686_15_MPST_THTM	bioa_008	glycine	1	0.0335748	0.0314245	0.285328	DeCODE	P25325	Lotta et al.	glycine	HMDB0000123	ENSG00000128309	MPST	FALSE
9596	MR-link-2	12686_15_MPST_THTM	12686_15_MPST_THTM	bioa_009	histidine	1	0.0199524	0.0341097	0.558583	DeCODE	P25325	Lotta et al.	histidine	HMDB0000177	ENSG00000128309	MPST	FALSE
9597	MR-link-2	12686_15_MPST_THTM	12686_15_MPST_THTM	bioa_013	methionine	1	-0.0405701	0.0508796	0.425234	DeCODE	P25325	Lotta et al.	methionine	HMDB0000696	ENSG00000128309	MPST	FALSE
9598	MR-link-2	12686_15_MPST_THTM	12686_15_MPST_THTM	bioa_014	ornithine	1	-0.0800749	0.0521014	0.124317	DeCODE	P25325	Lotta et al.	ornithine	HMDB0000214	ENSG00000128309	MPST	FALSE
9599	MR-link-2	12686_15_MPST_THTM	12686_15_MPST_THTM	bioa_015	phenylethylamine	1	-0.0808249	0.0606195	0.182428	DeCODE	P25325	Lotta et al.	phenylethylamine	HMDB0012275	ENSG00000128309	MPST	FALSE
9600	MR-link-2	12686_15_MPST_THTM	12686_15_MPST_THTM	bioa_016	phenylalanine	1	0.0361861	0.032729	0.268887	DeCODE	P25325	Lotta et al.	phenylalanine	HMDB0000159	ENSG00000128309	MPST	FALSE
9601	MR-link-2	12686_15_MPST_THTM	12686_15_MPST_THTM	bioa_018	serine	1	-0.0328107	0.0546064	0.547934	DeCODE	P25325	Lotta et al.	serine	HMDB0000187	ENSG00000128309	MPST	FALSE
9602	MR-link-2	12686_15_MPST_THTM	12686_15_MPST_THTM	bioa_019	threonine	1	-0.0612363	0.0587558	0.297311	DeCODE	P25325	Lotta et al.	threonine	HMDB0000167	ENSG00000128309	MPST	FALSE
9603	MR-link-2	12686_15_MPST_THTM	12686_15_MPST_THTM	bioa_020	tryptophan	1	0.0376838	0.0493914	0.445486	DeCODE	P25325	Lotta et al.	tryptophan	HMDB0000929	ENSG00000128309	MPST	FALSE
9604	MR-link-2	12686_15_MPST_THTM	12686_15_MPST_THTM	bioa_021	tyrosine	1	-0.00274158	0.0316359	0.930941	DeCODE	P25325	Lotta et al.	tyrosine	HMDB0000158	ENSG00000128309	MPST	FALSE
9605	MR-link-2	12686_15_MPST_THTM	12686_15_MPST_THTM	bioa_022	valine	1	-0.00408903	0.031005	0.895077	DeCODE	P25325	Lotta et al.	valine	HMDB0000883	ENSG00000128309	MPST	FALSE
9606	MR-link-2	12686_15_MPST_THTM	12686_15_MPST_THTM	bioa_023	n-acetylornithine	1	-0.000676576	0.0509664	0.989408	DeCODE	P25325	Lotta et al.	n-acetylornithine	HMDB0003357	ENSG00000128309	MPST	FALSE
9607	MR-link-2	12686_15_MPST_THTM	12686_15_MPST_THTM	bioa_030	trans-hydroxyproline	1	-0.0509675	0.0537287	0.342819	DeCODE	P25325	Lotta et al.	trans-hydroxyproline	HMDB0000725	ENSG00000128309	MPST	FALSE
9608	MR-link-2	12686_15_MPST_THTM	12686_15_MPST_THTM	bioa_031	sarcosine	1	0.0010863	0.0358612	0.975834	DeCODE	P25325	Lotta et al.	sarcosine	HMDB0000271	ENSG00000128309	MPST	FALSE
9609	MR-link-2	12686_15_MPST_THTM	12686_15_MPST_THTM	bioa_032	serotonin	1	-0.0444052	0.0665558	0.504653	DeCODE	P25325	Lotta et al.	serotonin	HMDB0000259	ENSG00000128309	MPST	FALSE
9610	MR-link-2	12686_15_MPST_THTM	12686_15_MPST_THTM	bioa_033	spermidine	1	0.0118806	0.0441332	0.787776	DeCODE	P25325	Lotta et al.	spermidine	HMDB0001257	ENSG00000128309	MPST	FALSE
9611	MR-link-2	12686_15_MPST_THTM	12686_15_MPST_THTM	bior_002	acetylcarnitine (c2)	1	-0.0407771	0.0540649	0.450715	DeCODE	P25325	Lotta et al.	acetylcarnitine (c2)	HMDB0000201	ENSG00000128309	MPST	FALSE
9612	MR-link-2	12686_15_MPST_THTM	12686_15_MPST_THTM	bior_031	hexadecanoylcarnitine	1	-0.0015169	0.0523883	0.976901	DeCODE	P25325	Lotta et al.	hexadecanoylcarnitine	HMDB0000222	ENSG00000128309	MPST	FALSE
9613	MR-link-2	12686_15_MPST_THTM	12686_15_MPST_THTM	met-d-Acetate	acetate	1	0.0259949	0.0169808	0.125809	DeCODE	P25325	Borges et al.	acetate	HMDB0000042	ENSG00000128309	MPST	FALSE
9614	MR-link-2	12686_15_MPST_THTM	12686_15_MPST_THTM	met-d-Acetoacetate	acetoacetate	1	-0.0131516	0.0167553	0.432499	DeCODE	P25325	Borges et al.	acetoacetate	HMDB0000060	ENSG00000128309	MPST	FALSE
9615	MR-link-2	12686_15_MPST_THTM	12686_15_MPST_THTM	met-d-Ala	alanine	1	0.0169366	0.0172394	0.325884	DeCODE	P25325	Borges et al.	alanine	HMDB0000161	ENSG00000128309	MPST	FALSE
9616	MR-link-2	12686_15_MPST_THTM	12686_15_MPST_THTM	met-d-Citrate	citrate	1	0.0420982	0.017039	0.013485	DeCODE	P25325	Borges et al.	citrate	HMDB0000094	ENSG00000128309	MPST	FALSE
9617	MR-link-2	12686_15_MPST_THTM	12686_15_MPST_THTM	met-d-Gln	glutamine	1	0.0321767	0.0178876	0.0720465	DeCODE	P25325	Borges et al.	glutamine	HMDB0000641	ENSG00000128309	MPST	FALSE
9618	MR-link-2	12686_15_MPST_THTM	12686_15_MPST_THTM	met-d-Glucose	glucose	1	0.0250212	0.0178314	0.160555	DeCODE	P25325	Borges et al.	glucose	HMDB0000122	ENSG00000128309	MPST	FALSE
9619	MR-link-2	12686_15_MPST_THTM	12686_15_MPST_THTM	met-d-Gly	glycine	1	0.0330452	0.0169359	0.0510346	DeCODE	P25325	Borges et al.	glycine	HMDB0000123	ENSG00000128309	MPST	FALSE
9620	MR-link-2	12686_15_MPST_THTM	12686_15_MPST_THTM	met-d-His	histidine	1	0.0134953	0.0170232	0.427919	DeCODE	P25325	Borges et al.	histidine	HMDB0000177	ENSG00000128309	MPST	FALSE
9621	MR-link-2	12686_15_MPST_THTM	12686_15_MPST_THTM	met-d-LA	linoleate (18:2n6)	1	0.00361669	0.0170212	0.831731	DeCODE	P25325	Borges et al.	linoleate (18:2n6)	HMDB0006270,HMDB0000673	ENSG00000128309	MPST	FALSE
9622	MR-link-2	12686_15_MPST_THTM	12686_15_MPST_THTM	met-d-Phe	phenylalanine	1	-0.00675776	0.0177922	0.704082	DeCODE	P25325	Borges et al.	phenylalanine	HMDB0000159	ENSG00000128309	MPST	FALSE
9623	MR-link-2	12686_15_MPST_THTM	12686_15_MPST_THTM	met-d-Pyruvate	pyruvate	1	0.0252638	0.0172466	0.14296	DeCODE	P25325	Borges et al.	pyruvate	HMDB0000243	ENSG00000128309	MPST	TRUE
9624	MR-link-2	12686_15_MPST_THTM	12686_15_MPST_THTM	met-d-Tyr	tyrosine	1	0.0272085	0.0174939	0.119872	DeCODE	P25325	Borges et al.	tyrosine	HMDB0000158	ENSG00000128309	MPST	FALSE
9625	MR-link-2	12686_15_MPST_THTM	12686_15_MPST_THTM	met-d-Val	valine	1	0.011644	0.0178447	0.514067	DeCODE	P25325	Borges et al.	valine	HMDB0000883	ENSG00000128309	MPST	FALSE
9626	MR-link-2	12691_44_SHMT2_GLYM	12691_44_SHMT2_GLYM	GCST90199627	n-alpha-acetylornithine	1	-0.102846	0.370236	0.781176	DeCODE	P34897	Chen et al.	n-alpha-acetylornithine	HMDB0003357	ENSG00000182199	SHMT2	FALSE
9627	MR-link-2	12691_44_SHMT2_GLYM	12691_44_SHMT2_GLYM	GCST90199628	3-methylhistidine	1	0.0812916	0.292502	0.781075	DeCODE	P34897	Chen et al.	3-methylhistidine	HMDB0000479	ENSG00000182199	SHMT2	FALSE
9628	MR-link-2	12691_44_SHMT2_GLYM	12691_44_SHMT2_GLYM	GCST90199629	glycerophosphorylcholine (gpc)	1	0.130362	0.293683	0.657125	DeCODE	P34897	Chen et al.	glycerophosphorylcholine (gpc)	HMDB0000086	ENSG00000182199	SHMT2	FALSE
9629	MR-link-2	12691_44_SHMT2_GLYM	12691_44_SHMT2_GLYM	GCST90199637	n-acetylglutamate	1	-0.256543	0.283212	0.365023	DeCODE	P34897	Chen et al.	n-acetylglutamate	HMDB0001138	ENSG00000182199	SHMT2	FALSE
9630	MR-link-2	12691_44_SHMT2_GLYM	12691_44_SHMT2_GLYM	GCST90199651	docosahexaenoate (dha; 22:6n3)	1	0.119275	0.286728	0.67742	DeCODE	P34897	Chen et al.	docosahexaenoate (dha; 22:6n3)	HMDB0002183	ENSG00000182199	SHMT2	FALSE
9631	MR-link-2	12691_44_SHMT2_GLYM	12691_44_SHMT2_GLYM	GCST90199652	1-stearoyl-2-oleoyl-gps (18:0/18:1)	1	-0.593392	0.304237	0.0511257	DeCODE	P34897	Chen et al.	1-stearoyl-2-oleoyl-gps (18:0/18:1)	HMDB0010163	ENSG00000182199	SHMT2	FALSE
9632	MR-link-2	12691_44_SHMT2_GLYM	12691_44_SHMT2_GLYM	GCST90199654	paraxanthine	1	0.408076	0.291838	0.162024	DeCODE	P34897	Chen et al.	paraxanthine	HMDB0001860	ENSG00000182199	SHMT2	FALSE
9633	MR-link-2	12691_44_SHMT2_GLYM	12691_44_SHMT2_GLYM	GCST90199665	n-acetylaspartate (naa)	1	0.453651	0.31526	0.150157	DeCODE	P34897	Chen et al.	n-acetylaspartate (naa)	HMDB0000812	ENSG00000182199	SHMT2	FALSE
9634	MR-link-2	12691_44_SHMT2_GLYM	12691_44_SHMT2_GLYM	GCST90199666	palmitoylcarnitine (c16)	1	0.206505	0.293725	0.482021	DeCODE	P34897	Chen et al.	palmitoylcarnitine (c16)	HMDB0000222	ENSG00000182199	SHMT2	FALSE
9635	MR-link-2	12691_44_SHMT2_GLYM	12691_44_SHMT2_GLYM	GCST90199669	acetylcarnitine (c2)	1	0.13389	0.312503	0.668329	DeCODE	P34897	Chen et al.	acetylcarnitine (c2)	HMDB0000201	ENSG00000182199	SHMT2	FALSE
9636	MR-link-2	12691_44_SHMT2_GLYM	12691_44_SHMT2_GLYM	GCST90199673	dehydroepiandrosterone sulfate (dhea-s)	1	-0.00449954	0.392837	0.990861	DeCODE	P34897	Chen et al.	dehydroepiandrosterone sulfate (dhea-s)	HMDB0001032	ENSG00000182199	SHMT2	FALSE
9637	MR-link-2	12691_44_SHMT2_GLYM	12691_44_SHMT2_GLYM	GCST90199691	1-methylhistidine	1	0.177771	0.272351	0.513932	DeCODE	P34897	Chen et al.	1-methylhistidine	HMDB0000001	ENSG00000182199	SHMT2	FALSE
9638	MR-link-2	12691_44_SHMT2_GLYM	12691_44_SHMT2_GLYM	GCST90199845	sphinganine-1-phosphate	1	0.106493	0.415204	0.797578	DeCODE	P34897	Chen et al.	sphinganine-1-phosphate	HMDB0001383	ENSG00000182199	SHMT2	FALSE
9639	MR-link-2	12691_44_SHMT2_GLYM	12691_44_SHMT2_GLYM	GCST90199896	sulfate*	1	0.575798	0.29521	0.05112	DeCODE	P34897	Chen et al.	sulfate*	HMDB01448	ENSG00000182199	SHMT2	FALSE
9640	MR-link-2	12691_44_SHMT2_GLYM	12691_44_SHMT2_GLYM	GCST90199972	sphingomyelin (d18:1/24:1, d18:2/24:0)*	1	-0.0794037	0.300042	0.791286	DeCODE	P34897	Chen et al.	sphingomyelin (d18:1/24:1, d18:2/24:0)*	HMDB0012107	ENSG00000182199	SHMT2	FALSE
9641	MR-link-2	12691_44_SHMT2_GLYM	12691_44_SHMT2_GLYM	GCST90200001	sphingomyelin (d18:1/20:0, d16:1/22:0)*	1	-0.12579	0.289506	0.663925	DeCODE	P34897	Chen et al.	sphingomyelin (d18:1/20:0, d16:1/22:0)*	HMDB0012102	ENSG00000182199	SHMT2	FALSE
9642	MR-link-2	12691_44_SHMT2_GLYM	12691_44_SHMT2_GLYM	GCST90200049	myristoyl dihydrosphingomyelin (d18:0/14:0)*	1	-0.205807	0.295202	0.485695	DeCODE	P34897	Chen et al.	myristoyl dihydrosphingomyelin (d18:0/14:0)*	HMDB0012085	ENSG00000182199	SHMT2	FALSE
9643	MR-link-2	12691_44_SHMT2_GLYM	12691_44_SHMT2_GLYM	GCST90200056	sphingomyelin (d18:0/18:0, d19:0/17:0)*	1	-0.211917	0.308834	0.492597	DeCODE	P34897	Chen et al.	sphingomyelin (d18:0/18:0, d19:0/17:0)*	HMDB0012087	ENSG00000182199	SHMT2	FALSE
9644	MR-link-2	12691_44_SHMT2_GLYM	12691_44_SHMT2_GLYM	GCST90200279	pantothenate	1	0.492312	0.335474	0.142237	DeCODE	P34897	Chen et al.	pantothenate	HMDB0000210	ENSG00000182199	SHMT2	FALSE
9645	MR-link-2	12691_44_SHMT2_GLYM	12691_44_SHMT2_GLYM	GCST90200281	phosphoethanolamine	1	-0.230598	0.289567	0.425826	DeCODE	P34897	Chen et al.	phosphoethanolamine	HMDB0000224	ENSG00000182199	SHMT2	FALSE
9646	MR-link-2	12691_44_SHMT2_GLYM	12691_44_SHMT2_GLYM	GCST90200283	3-ureidopropionate	1	0.54102	0.309333	0.0802928	DeCODE	P34897	Chen et al.	3-ureidopropionate	HMDB0000026	ENSG00000182199	SHMT2	FALSE
9647	MR-link-2	12691_44_SHMT2_GLYM	12691_44_SHMT2_GLYM	GCST90200291	sarcosine	1	-0.276313	0.368018	0.452764	DeCODE	P34897	Chen et al.	sarcosine	HMDB0000271	ENSG00000182199	SHMT2	FALSE
9648	MR-link-2	12691_44_SHMT2_GLYM	12691_44_SHMT2_GLYM	GCST90200292	trans-4-hydroxyproline	1	0.0793619	0.30519	0.794832	DeCODE	P34897	Chen et al.	trans-4-hydroxyproline	HMDB0000725	ENSG00000182199	SHMT2	FALSE
9649	MR-link-2	12691_44_SHMT2_GLYM	12691_44_SHMT2_GLYM	GCST90200293	thyroxine	1	-0.02973	0.299706	0.920982	DeCODE	P34897	Chen et al.	thyroxine	HMDB0000248	ENSG00000182199	SHMT2	FALSE
9650	MR-link-2	12691_44_SHMT2_GLYM	12691_44_SHMT2_GLYM	GCST90200296	methyl indole-3-acetate	1	0.474997	0.409792	0.246409	DeCODE	P34897	Chen et al.	methyl indole-3-acetate	HMDB0029738	ENSG00000182199	SHMT2	FALSE
9651	MR-link-2	12691_44_SHMT2_GLYM	12691_44_SHMT2_GLYM	GCST90200304	citrate	1	0.139748	0.322476	0.664752	DeCODE	P34897	Chen et al.	citrate	HMDB0000094	ENSG00000182199	SHMT2	FALSE
9652	MR-link-2	12691_44_SHMT2_GLYM	12691_44_SHMT2_GLYM	GCST90200306	butyrate/isobutyrate (4:0)	1	-0.407547	0.28893	0.158381	DeCODE	P34897	Chen et al.	butyrate/isobutyrate (4:0)	HMDB0000039	ENSG00000182199	SHMT2	FALSE
9653	MR-link-2	12691_44_SHMT2_GLYM	12691_44_SHMT2_GLYM	GCST90200314	n-acetylneuraminate	1	0.0054877	0.307555	0.985764	DeCODE	P34897	Chen et al.	n-acetylneuraminate	HMDB0000230	ENSG00000182199	SHMT2	FALSE
9654	MR-link-2	12691_44_SHMT2_GLYM	12691_44_SHMT2_GLYM	GCST90200318	acetoacetate	1	-0.101307	0.369262	0.783816	DeCODE	P34897	Chen et al.	acetoacetate	HMDB0000060	ENSG00000182199	SHMT2	FALSE
9655	MR-link-2	12691_44_SHMT2_GLYM	12691_44_SHMT2_GLYM	GCST90200319	cys-gly, oxidized	1	0.208331	0.314968	0.508334	DeCODE	P34897	Chen et al.	cys-gly, oxidized	HMDB0000078	ENSG00000182199	SHMT2	FALSE
9656	MR-link-2	12691_44_SHMT2_GLYM	12691_44_SHMT2_GLYM	GCST90200321	cholate	1	-0.191976	0.308546	0.533812	DeCODE	P34897	Chen et al.	cholate	HMDB0000619	ENSG00000182199	SHMT2	FALSE
9657	MR-link-2	12691_44_SHMT2_GLYM	12691_44_SHMT2_GLYM	GCST90200323	creatine	1	-0.0349619	0.348633	0.92012	DeCODE	P34897	Chen et al.	creatine	HMDB0000064	ENSG00000182199	SHMT2	FALSE
9658	MR-link-2	12691_44_SHMT2_GLYM	12691_44_SHMT2_GLYM	GCST90200325	glycerol	1	0.27924	0.31093	0.369142	DeCODE	P34897	Chen et al.	glycerol	HMDB0000131	ENSG00000182199	SHMT2	FALSE
9659	MR-link-2	12691_44_SHMT2_GLYM	12691_44_SHMT2_GLYM	GCST90200327	choline	1	0.024345	0.319039	0.939175	DeCODE	P34897	Chen et al.	choline	HMDB0000097	ENSG00000182199	SHMT2	FALSE
9660	MR-link-2	12691_44_SHMT2_GLYM	12691_44_SHMT2_GLYM	GCST90200335	stearoyl sphingomyelin (d18:1/18:0)	1	-0.135218	0.317254	0.669951	DeCODE	P34897	Chen et al.	stearoyl sphingomyelin (d18:1/18:0)	HMDB0001348	ENSG00000182199	SHMT2	FALSE
9661	MR-link-2	12691_44_SHMT2_GLYM	12691_44_SHMT2_GLYM	GCST90200336	n-palmitoyl-sphingosine (d18:1/16:0)	1	0.0036827	0.321638	0.990865	DeCODE	P34897	Chen et al.	n-palmitoyl-sphingosine (d18:1/16:0)	HMDB0004949	ENSG00000182199	SHMT2	FALSE
9662	MR-link-2	12691_44_SHMT2_GLYM	12691_44_SHMT2_GLYM	GCST90200337	taurochenodeoxycholate	1	-0.128183	0.387041	0.740503	DeCODE	P34897	Chen et al.	taurochenodeoxycholate	HMDB0000951	ENSG00000182199	SHMT2	FALSE
9663	MR-link-2	12691_44_SHMT2_GLYM	12691_44_SHMT2_GLYM	GCST90200341	n-stearoyl-sphingosine (d18:1/18:0)*	1	0.108952	0.307438	0.723049	DeCODE	P34897	Chen et al.	n-stearoyl-sphingosine (d18:1/18:0)*	HMDB0004950	ENSG00000182199	SHMT2	FALSE
9664	MR-link-2	12691_44_SHMT2_GLYM	12691_44_SHMT2_GLYM	GCST90200345	s-adenosylhomocysteine (sah)	1	0.324872	0.334815	0.331896	DeCODE	P34897	Chen et al.	s-adenosylhomocysteine (sah)	HMDB00939	ENSG00000182199	SHMT2	FALSE
9665	MR-link-2	12691_44_SHMT2_GLYM	12691_44_SHMT2_GLYM	GCST90200348	quinolinate	1	-0.0945139	0.319656	0.767479	DeCODE	P34897	Chen et al.	quinolinate	HMDB0000232	ENSG00000182199	SHMT2	FALSE
9666	MR-link-2	12691_44_SHMT2_GLYM	12691_44_SHMT2_GLYM	GCST90200349	eicosapentaenoate (epa; 20:5n3)	1	0.0419036	0.282356	0.882021	DeCODE	P34897	Chen et al.	eicosapentaenoate (epa; 20:5n3)	HMDB0001999	ENSG00000182199	SHMT2	FALSE
9667	MR-link-2	12691_44_SHMT2_GLYM	12691_44_SHMT2_GLYM	GCST90200351	n-acetylputrescine	1	0.0158435	0.340693	0.962909	DeCODE	P34897	Chen et al.	n-acetylputrescine	HMDB0002064	ENSG00000182199	SHMT2	FALSE
9668	MR-link-2	12691_44_SHMT2_GLYM	12691_44_SHMT2_GLYM	GCST90200354	linoleate (18:2n6)	1	0.12258	0.292688	0.675357	DeCODE	P34897	Chen et al.	linoleate (18:2n6)	HMDB0006270,HMDB0000673	ENSG00000182199	SHMT2	FALSE
9669	MR-link-2	12691_44_SHMT2_GLYM	12691_44_SHMT2_GLYM	GCST90200355	adenosine 5'-diphosphate (adp)	1	-0.547091	0.398088	0.169349	DeCODE	P34897	Chen et al.	adenosine 5'-diphosphate (adp)	HMDB0001341	ENSG00000182199	SHMT2	FALSE
9670	MR-link-2	12691_44_SHMT2_GLYM	12691_44_SHMT2_GLYM	GCST90200356	adenosine 5'-monophosphate (amp)	1	-0.282639	0.28699	0.324703	DeCODE	P34897	Chen et al.	adenosine 5'-monophosphate (amp)	HMDB0000045	ENSG00000182199	SHMT2	FALSE
9671	MR-link-2	12691_44_SHMT2_GLYM	12691_44_SHMT2_GLYM	GCST90200358	arachidonate (20:4n6)	1	0.131747	0.29876	0.659228	DeCODE	P34897	Chen et al.	arachidonate (20:4n6)	HMDB0001043	ENSG00000182199	SHMT2	FALSE
9672	MR-link-2	12691_44_SHMT2_GLYM	12691_44_SHMT2_GLYM	GCST90200359	5-methylthioadenosine (mta)	1	0.1697	0.311021	0.585325	DeCODE	P34897	Chen et al.	5-methylthioadenosine (mta)	HMDB0001173	ENSG00000182199	SHMT2	FALSE
9673	MR-link-2	12691_44_SHMT2_GLYM	12691_44_SHMT2_GLYM	GCST90200361	beta-alanine	1	0.415988	0.295268	0.15888	DeCODE	P34897	Chen et al.	beta-alanine	HMDB0000056	ENSG00000182199	SHMT2	FALSE
9674	MR-link-2	12691_44_SHMT2_GLYM	12691_44_SHMT2_GLYM	GCST90200362	succinate	1	-0.180244	0.336562	0.592274	DeCODE	P34897	Chen et al.	succinate	HMDB0000254	ENSG00000182199	SHMT2	FALSE
9675	MR-link-2	12691_44_SHMT2_GLYM	12691_44_SHMT2_GLYM	GCST90200363	choline phosphate	1	-0.145329	0.312354	0.641737	DeCODE	P34897	Chen et al.	choline phosphate	HMDB0001565	ENSG00000182199	SHMT2	FALSE
9676	MR-link-2	12691_44_SHMT2_GLYM	12691_44_SHMT2_GLYM	GCST90200364	cysteinylglycine	1	0.328462	0.300038	0.273632	DeCODE	P34897	Chen et al.	cysteinylglycine	HMDB0000078	ENSG00000182199	SHMT2	FALSE
9677	MR-link-2	12691_44_SHMT2_GLYM	12691_44_SHMT2_GLYM	GCST90200365	phenylpyruvate	1	0.170902	0.343101	0.618407	DeCODE	P34897	Chen et al.	phenylpyruvate	HMDB0000205	ENSG00000182199	SHMT2	FALSE
9678	MR-link-2	12691_44_SHMT2_GLYM	12691_44_SHMT2_GLYM	GCST90200368	cholesterol	1	-0.0748413	0.338836	0.825188	DeCODE	P34897	Chen et al.	cholesterol	HMDB0000067	ENSG00000182199	SHMT2	FALSE
9679	MR-link-2	12691_44_SHMT2_GLYM	12691_44_SHMT2_GLYM	GCST90200369	2-hydroxyphenylacetate	1	-0.117994	0.32563	0.717086	DeCODE	P34897	Chen et al.	2-hydroxyphenylacetate	HMDB0000669	ENSG00000182199	SHMT2	FALSE
9680	MR-link-2	12691_44_SHMT2_GLYM	12691_44_SHMT2_GLYM	GCST90200370	aspartate	1	-0.48601	0.291596	0.095569	DeCODE	P34897	Chen et al.	aspartate	HMDB0000191	ENSG00000182199	SHMT2	FALSE
9681	MR-link-2	12691_44_SHMT2_GLYM	12691_44_SHMT2_GLYM	GCST90200372	arginine	1	0.0346339	0.309979	0.911038	DeCODE	P34897	Chen et al.	arginine	HMDB0000517	ENSG00000182199	SHMT2	FALSE
9682	MR-link-2	12691_44_SHMT2_GLYM	12691_44_SHMT2_GLYM	GCST90200374	sphinganine	1	-0.0847795	0.372194	0.819815	DeCODE	P34897	Chen et al.	sphinganine	HMDB0000269	ENSG00000182199	SHMT2	FALSE
9683	MR-link-2	12691_44_SHMT2_GLYM	12691_44_SHMT2_GLYM	GCST90200376	flavin adenine dinucleotide (fad)	1	0.613563	0.335678	0.0675748	DeCODE	P34897	Chen et al.	flavin adenine dinucleotide (fad)	HMDB0001248	ENSG00000182199	SHMT2	FALSE
9684	MR-link-2	12691_44_SHMT2_GLYM	12691_44_SHMT2_GLYM	GCST90200377	histidine	1	0.373	0.309052	0.227465	DeCODE	P34897	Chen et al.	histidine	HMDB0000177	ENSG00000182199	SHMT2	FALSE
9685	MR-link-2	12691_44_SHMT2_GLYM	12691_44_SHMT2_GLYM	GCST90200378	cortisol	1	0.136697	0.336839	0.684873	DeCODE	P34897	Chen et al.	cortisol	HMDB0000063	ENSG00000182199	SHMT2	FALSE
9686	MR-link-2	12691_44_SHMT2_GLYM	12691_44_SHMT2_GLYM	GCST90200379	hypotaurine	1	-0.208058	0.376151	0.580179	DeCODE	P34897	Chen et al.	hypotaurine	HMDB0000965	ENSG00000182199	SHMT2	FALSE
9687	MR-link-2	12691_44_SHMT2_GLYM	12691_44_SHMT2_GLYM	GCST90200382	cystine	1	0.578704	0.330183	0.0796576	DeCODE	P34897	Chen et al.	cystine	HMDB0000192	ENSG00000182199	SHMT2	FALSE
9688	MR-link-2	12691_44_SHMT2_GLYM	12691_44_SHMT2_GLYM	GCST90200383	cystathionine	1	-0.159578	0.283583	0.573626	DeCODE	P34897	Chen et al.	cystathionine	HMDB0000099	ENSG00000182199	SHMT2	FALSE
9689	MR-link-2	12691_44_SHMT2_GLYM	12691_44_SHMT2_GLYM	GCST90200384	guanidinoacetate	1	-0.184107	0.335157	0.582789	DeCODE	P34897	Chen et al.	guanidinoacetate	HMDB0000128	ENSG00000182199	SHMT2	FALSE
9690	MR-link-2	12691_44_SHMT2_GLYM	12691_44_SHMT2_GLYM	GCST90200385	sphingosine	1	-0.0462617	0.306545	0.880044	DeCODE	P34897	Chen et al.	sphingosine	HMDB0000252	ENSG00000182199	SHMT2	FALSE
9691	MR-link-2	12691_44_SHMT2_GLYM	12691_44_SHMT2_GLYM	GCST90200390	stearate (18:0)	1	0.126007	0.3049	0.679407	DeCODE	P34897	Chen et al.	stearate (18:0)	HMDB0000827	ENSG00000182199	SHMT2	FALSE
9692	MR-link-2	12691_44_SHMT2_GLYM	12691_44_SHMT2_GLYM	GCST90200391	methionine	1	-0.196457	0.291183	0.499876	DeCODE	P34897	Chen et al.	methionine	HMDB0000696	ENSG00000182199	SHMT2	FALSE
9693	MR-link-2	12691_44_SHMT2_GLYM	12691_44_SHMT2_GLYM	GCST90200392	orotate	1	-0.14657	0.303074	0.628662	DeCODE	P34897	Chen et al.	orotate	HMDB0000226	ENSG00000182199	SHMT2	FALSE
9694	MR-link-2	12691_44_SHMT2_GLYM	12691_44_SHMT2_GLYM	GCST90200393	phosphate	1	0.365592	0.292298	0.211025	DeCODE	P34897	Chen et al.	phosphate	HMDB0001429	ENSG00000182199	SHMT2	FALSE
9695	MR-link-2	12691_44_SHMT2_GLYM	12691_44_SHMT2_GLYM	GCST90200394	inosine	1	-0.139522	0.380103	0.713572	DeCODE	P34897	Chen et al.	inosine	HMDB0000195	ENSG00000182199	SHMT2	FALSE
9696	MR-link-2	12691_44_SHMT2_GLYM	12691_44_SHMT2_GLYM	GCST90200395	inosine 5'-monophosphate (imp)	1	-0.608799	0.379436	0.108608	DeCODE	P34897	Chen et al.	inosine 5'-monophosphate (imp)	HMDB0000175	ENSG00000182199	SHMT2	FALSE
9697	MR-link-2	12691_44_SHMT2_GLYM	12691_44_SHMT2_GLYM	GCST90200396	phenylalanine	1	-0.0332465	0.325149	0.918558	DeCODE	P34897	Chen et al.	phenylalanine	HMDB0000159	ENSG00000182199	SHMT2	FALSE
9698	MR-link-2	12691_44_SHMT2_GLYM	12691_44_SHMT2_GLYM	GCST90200397	palmitate (16:0)	1	0.147452	0.289152	0.61009	DeCODE	P34897	Chen et al.	palmitate (16:0)	HMDB0000220	ENSG00000182199	SHMT2	FALSE
9699	MR-link-2	12691_44_SHMT2_GLYM	12691_44_SHMT2_GLYM	GCST90200400	nicotinamide	1	-0.316765	0.287696	0.27088	DeCODE	P34897	Chen et al.	nicotinamide	HMDB0001406	ENSG00000182199	SHMT2	FALSE
9700	MR-link-2	12691_44_SHMT2_GLYM	12691_44_SHMT2_GLYM	GCST90200401	myo-inositol	1	-0.406519	0.291614	0.163307	DeCODE	P34897	Chen et al.	myo-inositol	HMDB0000211	ENSG00000182199	SHMT2	FALSE
9701	MR-link-2	12691_44_SHMT2_GLYM	12691_44_SHMT2_GLYM	GCST90200403	citrulline	1	0.035223	0.373681	0.924903	DeCODE	P34897	Chen et al.	citrulline	HMDB0000904	ENSG00000182199	SHMT2	FALSE
9702	MR-link-2	12691_44_SHMT2_GLYM	12691_44_SHMT2_GLYM	GCST90200404	ornithine	1	-0.0311613	0.299189	0.917048	DeCODE	P34897	Chen et al.	ornithine	HMDB0000214	ENSG00000182199	SHMT2	FALSE
9703	MR-link-2	12691_44_SHMT2_GLYM	12691_44_SHMT2_GLYM	GCST90200405	retinol (vitamin a)	1	-0.142301	0.362668	0.694784	DeCODE	P34897	Chen et al.	retinol (vitamin a)	HMDB0000305	ENSG00000182199	SHMT2	FALSE
9704	MR-link-2	12691_44_SHMT2_GLYM	12691_44_SHMT2_GLYM	GCST90200406	1-methylnicotinamide	1	-0.158445	0.293741	0.58961	DeCODE	P34897	Chen et al.	1-methylnicotinamide	HMDB0000699	ENSG00000182199	SHMT2	FALSE
9705	MR-link-2	12691_44_SHMT2_GLYM	12691_44_SHMT2_GLYM	GCST90200407	uridine	1	0.308154	0.308941	0.318546	DeCODE	P34897	Chen et al.	uridine	HMDB0000296	ENSG00000182199	SHMT2	FALSE
9706	MR-link-2	12691_44_SHMT2_GLYM	12691_44_SHMT2_GLYM	GCST90200410	phytanate	1	0.149085	0.318465	0.639688	DeCODE	P34897	Chen et al.	phytanate	HMDB0000801	ENSG00000182199	SHMT2	FALSE
9707	MR-link-2	12691_44_SHMT2_GLYM	12691_44_SHMT2_GLYM	GCST90200412	glutamate	1	-0.459518	0.291673	0.115151	DeCODE	P34897	Chen et al.	glutamate	HMDB0000148	ENSG00000182199	SHMT2	FALSE
9708	MR-link-2	12691_44_SHMT2_GLYM	12691_44_SHMT2_GLYM	GCST90200413	2'-deoxyuridine	1	0.237889	0.330243	0.471312	DeCODE	P34897	Chen et al.	2'-deoxyuridine	HMDB0000012	ENSG00000182199	SHMT2	FALSE
9709	MR-link-2	12691_44_SHMT2_GLYM	12691_44_SHMT2_GLYM	GCST90200415	serine	1	0.258457	0.276298	0.349569	DeCODE	P34897	Chen et al.	serine	HMDB0000187	ENSG00000182199	SHMT2	TRUE
9710	MR-link-2	12691_44_SHMT2_GLYM	12691_44_SHMT2_GLYM	GCST90200417	urea	1	0.0153441	0.300488	0.959275	DeCODE	P34897	Chen et al.	urea	HMDB0000294	ENSG00000182199	SHMT2	FALSE
9711	MR-link-2	12691_44_SHMT2_GLYM	12691_44_SHMT2_GLYM	GCST90200418	pyridoxal	1	0.303286	0.312686	0.332078	DeCODE	P34897	Chen et al.	pyridoxal	HMDB0001545	ENSG00000182199	SHMT2	FALSE
9712	MR-link-2	12691_44_SHMT2_GLYM	12691_44_SHMT2_GLYM	GCST90200419	glutamine	1	-0.122724	0.448099	0.78418	DeCODE	P34897	Chen et al.	glutamine	HMDB0000641	ENSG00000182199	SHMT2	FALSE
9713	MR-link-2	12691_44_SHMT2_GLYM	12691_44_SHMT2_GLYM	GCST90200422	serotonin	1	-0.832078	0.329933	0.0116704	DeCODE	P34897	Chen et al.	serotonin	HMDB0000259	ENSG00000182199	SHMT2	FALSE
9714	MR-link-2	12691_44_SHMT2_GLYM	12691_44_SHMT2_GLYM	GCST90200423	spermidine	1	-0.0523743	0.338816	0.877152	DeCODE	P34897	Chen et al.	spermidine	HMDB0001257	ENSG00000182199	SHMT2	FALSE
9715	MR-link-2	12691_44_SHMT2_GLYM	12691_44_SHMT2_GLYM	GCST90200427	tyrosine	1	0.146566	0.318269	0.64515	DeCODE	P34897	Chen et al.	tyrosine	HMDB0000158	ENSG00000182199	SHMT2	FALSE
9716	MR-link-2	12691_44_SHMT2_GLYM	12691_44_SHMT2_GLYM	GCST90200429	cytidine	1	0.175006	0.322404	0.587256	DeCODE	P34897	Chen et al.	cytidine	HMDB0000089	ENSG00000182199	SHMT2	FALSE
9717	MR-link-2	12691_44_SHMT2_GLYM	12691_44_SHMT2_GLYM	GCST90200430	pyruvate	1	-0.137805	0.323702	0.670314	DeCODE	P34897	Chen et al.	pyruvate	HMDB0000243	ENSG00000182199	SHMT2	FALSE
9718	MR-link-2	12691_44_SHMT2_GLYM	12691_44_SHMT2_GLYM	GCST90200431	alanine	1	0.208456	0.377701	0.581011	DeCODE	P34897	Chen et al.	alanine	HMDB0000161	ENSG00000182199	SHMT2	FALSE
9719	MR-link-2	12691_44_SHMT2_GLYM	12691_44_SHMT2_GLYM	GCST90200432	threonine	1	0.0827126	0.294081	0.778512	DeCODE	P34897	Chen et al.	threonine	HMDB0000167	ENSG00000182199	SHMT2	FALSE
9720	MR-link-2	12691_44_SHMT2_GLYM	12691_44_SHMT2_GLYM	GCST90200437	fructose	1	-0.14116	0.294068	0.63121	DeCODE	P34897	Chen et al.	fructose	HMDB0000660	ENSG00000182199	SHMT2	FALSE
9721	MR-link-2	12691_44_SHMT2_GLYM	12691_44_SHMT2_GLYM	GCST90200438	alpha-ketobutyrate	1	-0.159325	0.30377	0.599937	DeCODE	P34897	Chen et al.	alpha-ketobutyrate	HMDB0000005	ENSG00000182199	SHMT2	FALSE
9722	MR-link-2	12691_44_SHMT2_GLYM	12691_44_SHMT2_GLYM	GCST90200439	cysteine	1	0.285439	0.328058	0.384253	DeCODE	P34897	Chen et al.	cysteine	HMDB0000574	ENSG00000182199	SHMT2	FALSE
9723	MR-link-2	12691_44_SHMT2_GLYM	12691_44_SHMT2_GLYM	GCST90200440	glucose	1	-0.0651632	0.312123	0.834624	DeCODE	P34897	Chen et al.	glucose	HMDB0000122	ENSG00000182199	SHMT2	FALSE
9724	MR-link-2	12691_44_SHMT2_GLYM	12691_44_SHMT2_GLYM	GCST90200441	tryptophan	1	0.000909832	0.323322	0.997755	DeCODE	P34897	Chen et al.	tryptophan	HMDB0000929	ENSG00000182199	SHMT2	FALSE
9725	MR-link-2	12691_44_SHMT2_GLYM	12691_44_SHMT2_GLYM	GCST90200442	valine	1	0.0635358	0.327687	0.846261	DeCODE	P34897	Chen et al.	valine	HMDB0000883	ENSG00000182199	SHMT2	FALSE
9726	MR-link-2	12691_44_SHMT2_GLYM	12691_44_SHMT2_GLYM	GCST90200444	dihydroorotate	1	0.467324	0.318192	0.141918	DeCODE	P34897	Chen et al.	dihydroorotate	HMDB03349	ENSG00000182199	SHMT2	FALSE
9727	MR-link-2	12691_44_SHMT2_GLYM	12691_44_SHMT2_GLYM	GCST90200447	maltose	1	0.417453	0.323817	0.197341	DeCODE	P34897	Chen et al.	maltose	HMDB0000163	ENSG00000182199	SHMT2	FALSE
9728	MR-link-2	12691_44_SHMT2_GLYM	12691_44_SHMT2_GLYM	GCST90200452	asparagine	1	0.187422	0.2816	0.505693	DeCODE	P34897	Chen et al.	asparagine	HMDB0000168	ENSG00000182199	SHMT2	FALSE
9729	MR-link-2	12691_44_SHMT2_GLYM	12691_44_SHMT2_GLYM	GCST90200455	alpha-ketoglutarate	1	0.0877883	0.350461	0.802205	DeCODE	P34897	Chen et al.	alpha-ketoglutarate	HMDB0000208	ENSG00000182199	SHMT2	FALSE
9730	MR-link-2	12691_44_SHMT2_GLYM	12691_44_SHMT2_GLYM	GCST90200680	5-acetylamino-6-formylamino-3-methyluracil	1	0.297516	0.318132	0.349687	DeCODE	P34897	Chen et al.	5-acetylamino-6-formylamino-3-methyluracil	HMDB0011105	ENSG00000182199	SHMT2	FALSE
9731	MR-link-2	12691_44_SHMT2_GLYM	12691_44_SHMT2_GLYM	GCST90200684	n-acetyl-aspartyl-glutamate (naag)	1	0.0879789	0.307033	0.77446	DeCODE	P34897	Chen et al.	n-acetyl-aspartyl-glutamate (naag)	HMDB0001067	ENSG00000182199	SHMT2	FALSE
9732	MR-link-2	12691_44_SHMT2_GLYM	12691_44_SHMT2_GLYM	GCST90200687	bilirubin (e,z or z,e)*	1	0.0264108	0.297628	0.929291	DeCODE	P34897	Chen et al.	bilirubin (e,z or z,e)*	HMDB0000488	ENSG00000182199	SHMT2	FALSE
9733	MR-link-2	12691_44_SHMT2_GLYM	12691_44_SHMT2_GLYM	GCST90200691	n-delta-acetylornithine	1	-0.0841379	0.310734	0.786567	DeCODE	P34897	Chen et al.	n-delta-acetylornithine	HMDB0003357	ENSG00000182199	SHMT2	FALSE
9734	MR-link-2	12691_44_SHMT2_GLYM	12691_44_SHMT2_GLYM	GCST90200704	bilirubin (z,z)	1	0.275222	0.293636	0.34861	DeCODE	P34897	Chen et al.	bilirubin (z,z)	HMDB0000054	ENSG00000182199	SHMT2	FALSE
9735	MR-link-2	12691_44_SHMT2_GLYM	12691_44_SHMT2_GLYM	GCST90200706	biliverdin	1	0.152048	0.303189	0.616023	DeCODE	P34897	Chen et al.	biliverdin	HMDB0001008	ENSG00000182199	SHMT2	FALSE
9736	MR-link-2	12691_44_SHMT2_GLYM	12691_44_SHMT2_GLYM	GCST90200707	glycine	1	0.369987	0.304529	0.224386	DeCODE	P34897	Chen et al.	glycine	HMDB0000123	ENSG00000182199	SHMT2	TRUE
9737	MR-link-2	12691_44_SHMT2_GLYM	12691_44_SHMT2_GLYM	bioa_015	phenylethylamine	1	0.0435829	0.293907	0.882115	DeCODE	P34897	Lotta et al.	phenylethylamine	HMDB0012275	ENSG00000182199	SHMT2	FALSE
9738	MR-link-2	12691_44_SHMT2_GLYM	12691_44_SHMT2_GLYM	bioa_031	sarcosine	1	0.230599	0.173717	0.184364	DeCODE	P34897	Lotta et al.	sarcosine	HMDB0000271	ENSG00000182199	SHMT2	FALSE
9739	MR-link-2	12691_44_SHMT2_GLYM	12691_44_SHMT2_GLYM	bioa_033	spermidine	1	-0.0436145	0.195566	0.823523	DeCODE	P34897	Lotta et al.	spermidine	HMDB0001257	ENSG00000182199	SHMT2	FALSE
9740	MR-link-2	12691_44_SHMT2_GLYM	12691_44_SHMT2_GLYM	met-d-Acetate	acetate	1	0.0046366	0.0878275	0.957898	DeCODE	P34897	Borges et al.	acetate	HMDB0000042	ENSG00000182199	SHMT2	FALSE
9741	MR-link-2	12691_44_SHMT2_GLYM	12691_44_SHMT2_GLYM	met-d-Acetoacetate	acetoacetate	1	0.0016537	0.0859534	0.98465	DeCODE	P34897	Borges et al.	acetoacetate	HMDB0000060	ENSG00000182199	SHMT2	FALSE
9742	MR-link-2	12691_44_SHMT2_GLYM	12691_44_SHMT2_GLYM	met-d-Ala	alanine	1	0.17818	0.118716	0.133381	DeCODE	P34897	Borges et al.	alanine	HMDB0000161	ENSG00000182199	SHMT2	FALSE
9743	MR-link-2	12691_44_SHMT2_GLYM	12691_44_SHMT2_GLYM	met-d-Citrate	citrate	1	0.0426542	0.0786457	0.587571	DeCODE	P34897	Borges et al.	citrate	HMDB0000094	ENSG00000182199	SHMT2	FALSE
9744	MR-link-2	12691_44_SHMT2_GLYM	12691_44_SHMT2_GLYM	met-d-Gln	glutamine	1	-0.434448	0.311303	0.162841	DeCODE	P34897	Borges et al.	glutamine	HMDB0000641	ENSG00000182199	SHMT2	FALSE
9745	MR-link-2	12691_44_SHMT2_GLYM	12691_44_SHMT2_GLYM	met-d-Glucose	glucose	1	-0.152467	0.0742099	0.0399237	DeCODE	P34897	Borges et al.	glucose	HMDB0000122	ENSG00000182199	SHMT2	FALSE
9746	MR-link-2	12691_44_SHMT2_GLYM	12691_44_SHMT2_GLYM	met-d-Gly	glycine	1	-0.0174116	0.118096	0.882788	DeCODE	P34897	Borges et al.	glycine	HMDB0000123	ENSG00000182199	SHMT2	TRUE
9747	MR-link-2	12691_44_SHMT2_GLYM	12691_44_SHMT2_GLYM	met-d-His	histidine	1	0.0157524	0.0945679	0.867706	DeCODE	P34897	Borges et al.	histidine	HMDB0000177	ENSG00000182199	SHMT2	FALSE
9748	MR-link-2	12691_44_SHMT2_GLYM	12691_44_SHMT2_GLYM	met-d-LA	linoleate (18:2n6)	1	-0.0935652	0.102915	0.36327	DeCODE	P34897	Borges et al.	linoleate (18:2n6)	HMDB0006270,HMDB0000673	ENSG00000182199	SHMT2	FALSE
9749	MR-link-2	12691_44_SHMT2_GLYM	12691_44_SHMT2_GLYM	met-d-Phe	phenylalanine	1	-0.0699291	0.0919176	0.446788	DeCODE	P34897	Borges et al.	phenylalanine	HMDB0000159	ENSG00000182199	SHMT2	FALSE
9750	MR-link-2	12691_44_SHMT2_GLYM	12691_44_SHMT2_GLYM	met-d-Pyruvate	pyruvate	1	0.087596	0.0811717	0.280523	DeCODE	P34897	Borges et al.	pyruvate	HMDB0000243	ENSG00000182199	SHMT2	FALSE
9751	MR-link-2	12691_44_SHMT2_GLYM	12691_44_SHMT2_GLYM	met-d-Tyr	tyrosine	1	-0.048735	0.107675	0.650827	DeCODE	P34897	Borges et al.	tyrosine	HMDB0000158	ENSG00000182199	SHMT2	FALSE
9752	MR-link-2	12691_44_SHMT2_GLYM	12691_44_SHMT2_GLYM	met-d-Val	valine	1	0.0226919	0.101144	0.822483	DeCODE	P34897	Borges et al.	valine	HMDB0000883	ENSG00000182199	SHMT2	FALSE
9753	MR-link-2	12692_56_DOT1L_DOT1L	12692_56_DOT1L_DOT1L	GCST90199627	n-alpha-acetylornithine	4	0.254304	0.177491	0.151923	DeCODE	Q8TEK3	Chen et al.	n-alpha-acetylornithine	HMDB0003357	ENSG00000104885	DOT1L	FALSE
9754	MR-link-2	12692_56_DOT1L_DOT1L	12692_56_DOT1L_DOT1L	GCST90199628	3-methylhistidine	4	-0.0548574	0.155183	0.723713	DeCODE	Q8TEK3	Chen et al.	3-methylhistidine	HMDB0000479	ENSG00000104885	DOT1L	FALSE
9755	MR-link-2	12692_56_DOT1L_DOT1L	12692_56_DOT1L_DOT1L	GCST90199629	glycerophosphorylcholine (gpc)	4	0.143063	0.159437	0.369556	DeCODE	Q8TEK3	Chen et al.	glycerophosphorylcholine (gpc)	HMDB0000086	ENSG00000104885	DOT1L	FALSE
9756	MR-link-2	12692_56_DOT1L_DOT1L	12692_56_DOT1L_DOT1L	GCST90199637	n-acetylglutamate	4	0.010346	0.165462	0.950142	DeCODE	Q8TEK3	Chen et al.	n-acetylglutamate	HMDB0001138	ENSG00000104885	DOT1L	FALSE
9757	MR-link-2	12692_56_DOT1L_DOT1L	12692_56_DOT1L_DOT1L	GCST90199651	docosahexaenoate (dha; 22:6n3)	4	0.131523	0.1591	0.408424	DeCODE	Q8TEK3	Chen et al.	docosahexaenoate (dha; 22:6n3)	HMDB0002183	ENSG00000104885	DOT1L	FALSE
9758	MR-link-2	12692_56_DOT1L_DOT1L	12692_56_DOT1L_DOT1L	GCST90199652	1-stearoyl-2-oleoyl-gps (18:0/18:1)	4	0.00865819	0.209044	0.966963	DeCODE	Q8TEK3	Chen et al.	1-stearoyl-2-oleoyl-gps (18:0/18:1)	HMDB0010163	ENSG00000104885	DOT1L	FALSE
9759	MR-link-2	12692_56_DOT1L_DOT1L	12692_56_DOT1L_DOT1L	GCST90199654	paraxanthine	4	-0.142959	0.162454	0.378862	DeCODE	Q8TEK3	Chen et al.	paraxanthine	HMDB0001860	ENSG00000104885	DOT1L	FALSE
9760	MR-link-2	12692_56_DOT1L_DOT1L	12692_56_DOT1L_DOT1L	GCST90199665	n-acetylaspartate (naa)	4	-0.0341083	0.158608	0.82973	DeCODE	Q8TEK3	Chen et al.	n-acetylaspartate (naa)	HMDB0000812	ENSG00000104885	DOT1L	FALSE
9761	MR-link-2	12692_56_DOT1L_DOT1L	12692_56_DOT1L_DOT1L	GCST90199666	palmitoylcarnitine (c16)	4	0.122446	0.144101	0.39548	DeCODE	Q8TEK3	Chen et al.	palmitoylcarnitine (c16)	HMDB0000222	ENSG00000104885	DOT1L	FALSE
9762	MR-link-2	12692_56_DOT1L_DOT1L	12692_56_DOT1L_DOT1L	GCST90199669	acetylcarnitine (c2)	4	0.0809242	0.1532	0.597343	DeCODE	Q8TEK3	Chen et al.	acetylcarnitine (c2)	HMDB0000201	ENSG00000104885	DOT1L	FALSE
9763	MR-link-2	12692_56_DOT1L_DOT1L	12692_56_DOT1L_DOT1L	GCST90199673	dehydroepiandrosterone sulfate (dhea-s)	4	0.0292337	0.147662	0.843063	DeCODE	Q8TEK3	Chen et al.	dehydroepiandrosterone sulfate (dhea-s)	HMDB0001032	ENSG00000104885	DOT1L	FALSE
9764	MR-link-2	12692_56_DOT1L_DOT1L	12692_56_DOT1L_DOT1L	GCST90199691	1-methylhistidine	4	-0.333153	0.157468	0.0343715	DeCODE	Q8TEK3	Chen et al.	1-methylhistidine	HMDB0000001	ENSG00000104885	DOT1L	FALSE
9765	MR-link-2	12692_56_DOT1L_DOT1L	12692_56_DOT1L_DOT1L	GCST90199845	sphinganine-1-phosphate	4	0.175079	0.152256	0.250187	DeCODE	Q8TEK3	Chen et al.	sphinganine-1-phosphate	HMDB0001383	ENSG00000104885	DOT1L	FALSE
9766	MR-link-2	12692_56_DOT1L_DOT1L	12692_56_DOT1L_DOT1L	GCST90199896	sulfate*	4	0.00257737	0.153345	0.98659	DeCODE	Q8TEK3	Chen et al.	sulfate*	HMDB01448	ENSG00000104885	DOT1L	FALSE
9767	MR-link-2	12692_56_DOT1L_DOT1L	12692_56_DOT1L_DOT1L	GCST90199972	sphingomyelin (d18:1/24:1, d18:2/24:0)*	4	0.245728	0.157952	0.119777	DeCODE	Q8TEK3	Chen et al.	sphingomyelin (d18:1/24:1, d18:2/24:0)*	HMDB0012107	ENSG00000104885	DOT1L	FALSE
9768	MR-link-2	12692_56_DOT1L_DOT1L	12692_56_DOT1L_DOT1L	GCST90200001	sphingomyelin (d18:1/20:0, d16:1/22:0)*	4	-0.0169888	0.155996	0.913278	DeCODE	Q8TEK3	Chen et al.	sphingomyelin (d18:1/20:0, d16:1/22:0)*	HMDB0012102	ENSG00000104885	DOT1L	FALSE
9769	MR-link-2	12692_56_DOT1L_DOT1L	12692_56_DOT1L_DOT1L	GCST90200049	myristoyl dihydrosphingomyelin (d18:0/14:0)*	4	0.000980802	0.151352	0.99483	DeCODE	Q8TEK3	Chen et al.	myristoyl dihydrosphingomyelin (d18:0/14:0)*	HMDB0012085	ENSG00000104885	DOT1L	FALSE
9770	MR-link-2	12692_56_DOT1L_DOT1L	12692_56_DOT1L_DOT1L	GCST90200056	sphingomyelin (d18:0/18:0, d19:0/17:0)*	4	-0.203463	0.154081	0.18667	DeCODE	Q8TEK3	Chen et al.	sphingomyelin (d18:0/18:0, d19:0/17:0)*	HMDB0012087	ENSG00000104885	DOT1L	FALSE
9771	MR-link-2	12692_56_DOT1L_DOT1L	12692_56_DOT1L_DOT1L	GCST90200279	pantothenate	4	-0.375071	0.153105	0.0142952	DeCODE	Q8TEK3	Chen et al.	pantothenate	HMDB0000210	ENSG00000104885	DOT1L	FALSE
9772	MR-link-2	12692_56_DOT1L_DOT1L	12692_56_DOT1L_DOT1L	GCST90200281	phosphoethanolamine	4	-0.0345348	0.156644	0.825508	DeCODE	Q8TEK3	Chen et al.	phosphoethanolamine	HMDB0000224	ENSG00000104885	DOT1L	FALSE
9773	MR-link-2	12692_56_DOT1L_DOT1L	12692_56_DOT1L_DOT1L	GCST90200283	3-ureidopropionate	4	0.0818513	0.165063	0.61998	DeCODE	Q8TEK3	Chen et al.	3-ureidopropionate	HMDB0000026	ENSG00000104885	DOT1L	FALSE
9774	MR-link-2	12692_56_DOT1L_DOT1L	12692_56_DOT1L_DOT1L	GCST90200291	sarcosine	4	0.0797742	0.174558	0.647666	DeCODE	Q8TEK3	Chen et al.	sarcosine	HMDB0000271	ENSG00000104885	DOT1L	FALSE
9775	MR-link-2	12692_56_DOT1L_DOT1L	12692_56_DOT1L_DOT1L	GCST90200292	trans-4-hydroxyproline	4	-0.0780768	0.167316	0.640756	DeCODE	Q8TEK3	Chen et al.	trans-4-hydroxyproline	HMDB0000725	ENSG00000104885	DOT1L	FALSE
9776	MR-link-2	12692_56_DOT1L_DOT1L	12692_56_DOT1L_DOT1L	GCST90200293	thyroxine	4	-0.0285931	0.152942	0.851697	DeCODE	Q8TEK3	Chen et al.	thyroxine	HMDB0000248	ENSG00000104885	DOT1L	FALSE
9777	MR-link-2	12692_56_DOT1L_DOT1L	12692_56_DOT1L_DOT1L	GCST90200296	methyl indole-3-acetate	4	-0.114546	0.169352	0.498799	DeCODE	Q8TEK3	Chen et al.	methyl indole-3-acetate	HMDB0029738	ENSG00000104885	DOT1L	FALSE
9778	MR-link-2	12692_56_DOT1L_DOT1L	12692_56_DOT1L_DOT1L	GCST90200304	citrate	4	-0.0926845	0.178032	0.602642	DeCODE	Q8TEK3	Chen et al.	citrate	HMDB0000094	ENSG00000104885	DOT1L	FALSE
9779	MR-link-2	12692_56_DOT1L_DOT1L	12692_56_DOT1L_DOT1L	GCST90200306	butyrate/isobutyrate (4:0)	4	-0.0353042	0.148884	0.812559	DeCODE	Q8TEK3	Chen et al.	butyrate/isobutyrate (4:0)	HMDB0000039	ENSG00000104885	DOT1L	FALSE
9780	MR-link-2	12692_56_DOT1L_DOT1L	12692_56_DOT1L_DOT1L	GCST90200314	n-acetylneuraminate	4	0.0680309	0.156178	0.663128	DeCODE	Q8TEK3	Chen et al.	n-acetylneuraminate	HMDB0000230	ENSG00000104885	DOT1L	FALSE
9781	MR-link-2	12692_56_DOT1L_DOT1L	12692_56_DOT1L_DOT1L	GCST90200318	acetoacetate	4	0.203047	0.192522	0.291576	DeCODE	Q8TEK3	Chen et al.	acetoacetate	HMDB0000060	ENSG00000104885	DOT1L	FALSE
9782	MR-link-2	12692_56_DOT1L_DOT1L	12692_56_DOT1L_DOT1L	GCST90200319	cys-gly, oxidized	4	-0.192424	0.167093	0.249488	DeCODE	Q8TEK3	Chen et al.	cys-gly, oxidized	HMDB0000078	ENSG00000104885	DOT1L	FALSE
9783	MR-link-2	12692_56_DOT1L_DOT1L	12692_56_DOT1L_DOT1L	GCST90200321	cholate	4	0.225257	0.155467	0.147364	DeCODE	Q8TEK3	Chen et al.	cholate	HMDB0000619	ENSG00000104885	DOT1L	FALSE
9784	MR-link-2	12692_56_DOT1L_DOT1L	12692_56_DOT1L_DOT1L	GCST90200323	creatine	4	0.0572407	0.157096	0.715584	DeCODE	Q8TEK3	Chen et al.	creatine	HMDB0000064	ENSG00000104885	DOT1L	FALSE
9785	MR-link-2	12692_56_DOT1L_DOT1L	12692_56_DOT1L_DOT1L	GCST90200325	glycerol	4	0.309937	0.16422	0.0591164	DeCODE	Q8TEK3	Chen et al.	glycerol	HMDB0000131	ENSG00000104885	DOT1L	FALSE
9786	MR-link-2	12692_56_DOT1L_DOT1L	12692_56_DOT1L_DOT1L	GCST90200327	choline	4	-0.37248	0.159303	0.0193775	DeCODE	Q8TEK3	Chen et al.	choline	HMDB0000097	ENSG00000104885	DOT1L	FALSE
9787	MR-link-2	12692_56_DOT1L_DOT1L	12692_56_DOT1L_DOT1L	GCST90200335	stearoyl sphingomyelin (d18:1/18:0)	4	-0.0362654	0.155717	0.815844	DeCODE	Q8TEK3	Chen et al.	stearoyl sphingomyelin (d18:1/18:0)	HMDB0001348	ENSG00000104885	DOT1L	FALSE
9788	MR-link-2	12692_56_DOT1L_DOT1L	12692_56_DOT1L_DOT1L	GCST90200336	n-palmitoyl-sphingosine (d18:1/16:0)	4	0.012608	0.159813	0.937118	DeCODE	Q8TEK3	Chen et al.	n-palmitoyl-sphingosine (d18:1/16:0)	HMDB0004949	ENSG00000104885	DOT1L	FALSE
9789	MR-link-2	12692_56_DOT1L_DOT1L	12692_56_DOT1L_DOT1L	GCST90200337	taurochenodeoxycholate	4	0.0887251	0.142368	0.533146	DeCODE	Q8TEK3	Chen et al.	taurochenodeoxycholate	HMDB0000951	ENSG00000104885	DOT1L	FALSE
9790	MR-link-2	12692_56_DOT1L_DOT1L	12692_56_DOT1L_DOT1L	GCST90200341	n-stearoyl-sphingosine (d18:1/18:0)*	4	-0.0546726	0.157358	0.72826	DeCODE	Q8TEK3	Chen et al.	n-stearoyl-sphingosine (d18:1/18:0)*	HMDB0004950	ENSG00000104885	DOT1L	FALSE
9791	MR-link-2	12692_56_DOT1L_DOT1L	12692_56_DOT1L_DOT1L	GCST90200345	s-adenosylhomocysteine (sah)	4	-0.294085	0.19246	0.126504	DeCODE	Q8TEK3	Chen et al.	s-adenosylhomocysteine (sah)	HMDB00939	ENSG00000104885	DOT1L	TRUE
9792	MR-link-2	12692_56_DOT1L_DOT1L	12692_56_DOT1L_DOT1L	GCST90200348	quinolinate	4	-0.0313805	0.16706	0.851002	DeCODE	Q8TEK3	Chen et al.	quinolinate	HMDB0000232	ENSG00000104885	DOT1L	FALSE
9793	MR-link-2	12692_56_DOT1L_DOT1L	12692_56_DOT1L_DOT1L	GCST90200349	eicosapentaenoate (epa; 20:5n3)	4	0.223146	0.154703	0.149186	DeCODE	Q8TEK3	Chen et al.	eicosapentaenoate (epa; 20:5n3)	HMDB0001999	ENSG00000104885	DOT1L	FALSE
9794	MR-link-2	12692_56_DOT1L_DOT1L	12692_56_DOT1L_DOT1L	GCST90200351	n-acetylputrescine	4	-0.134219	0.150334	0.371961	DeCODE	Q8TEK3	Chen et al.	n-acetylputrescine	HMDB0002064	ENSG00000104885	DOT1L	FALSE
9795	MR-link-2	12692_56_DOT1L_DOT1L	12692_56_DOT1L_DOT1L	GCST90200354	linoleate (18:2n6)	4	0.221784	0.149577	0.138144	DeCODE	Q8TEK3	Chen et al.	linoleate (18:2n6)	HMDB0006270,HMDB0000673	ENSG00000104885	DOT1L	FALSE
9796	MR-link-2	12692_56_DOT1L_DOT1L	12692_56_DOT1L_DOT1L	GCST90200355	adenosine 5'-diphosphate (adp)	4	0.415314	0.201161	0.0389624	DeCODE	Q8TEK3	Chen et al.	adenosine 5'-diphosphate (adp)	HMDB0001341	ENSG00000104885	DOT1L	FALSE
9797	MR-link-2	12692_56_DOT1L_DOT1L	12692_56_DOT1L_DOT1L	GCST90200356	adenosine 5'-monophosphate (amp)	4	0.223748	0.156935	0.153945	DeCODE	Q8TEK3	Chen et al.	adenosine 5'-monophosphate (amp)	HMDB0000045	ENSG00000104885	DOT1L	FALSE
9798	MR-link-2	12692_56_DOT1L_DOT1L	12692_56_DOT1L_DOT1L	GCST90200358	arachidonate (20:4n6)	4	0.169038	0.148781	0.255894	DeCODE	Q8TEK3	Chen et al.	arachidonate (20:4n6)	HMDB0001043	ENSG00000104885	DOT1L	FALSE
9799	MR-link-2	12692_56_DOT1L_DOT1L	12692_56_DOT1L_DOT1L	GCST90200359	5-methylthioadenosine (mta)	4	-0.260404	0.16066	0.105052	DeCODE	Q8TEK3	Chen et al.	5-methylthioadenosine (mta)	HMDB0001173	ENSG00000104885	DOT1L	FALSE
9800	MR-link-2	12692_56_DOT1L_DOT1L	12692_56_DOT1L_DOT1L	GCST90200361	beta-alanine	4	-0.0593036	0.152125	0.696659	DeCODE	Q8TEK3	Chen et al.	beta-alanine	HMDB0000056	ENSG00000104885	DOT1L	FALSE
9801	MR-link-2	12692_56_DOT1L_DOT1L	12692_56_DOT1L_DOT1L	GCST90200362	succinate	4	-0.0119029	0.151865	0.937527	DeCODE	Q8TEK3	Chen et al.	succinate	HMDB0000254	ENSG00000104885	DOT1L	FALSE
9802	MR-link-2	12692_56_DOT1L_DOT1L	12692_56_DOT1L_DOT1L	GCST90200363	choline phosphate	4	-0.188205	0.16505	0.254166	DeCODE	Q8TEK3	Chen et al.	choline phosphate	HMDB0001565	ENSG00000104885	DOT1L	FALSE
9803	MR-link-2	12692_56_DOT1L_DOT1L	12692_56_DOT1L_DOT1L	GCST90200364	cysteinylglycine	4	0.0872669	0.152588	0.567381	DeCODE	Q8TEK3	Chen et al.	cysteinylglycine	HMDB0000078	ENSG00000104885	DOT1L	FALSE
9804	MR-link-2	12692_56_DOT1L_DOT1L	12692_56_DOT1L_DOT1L	GCST90200365	phenylpyruvate	4	-0.178588	0.147574	0.226216	DeCODE	Q8TEK3	Chen et al.	phenylpyruvate	HMDB0000205	ENSG00000104885	DOT1L	FALSE
9805	MR-link-2	12692_56_DOT1L_DOT1L	12692_56_DOT1L_DOT1L	GCST90200368	cholesterol	4	-0.0838727	0.154715	0.587743	DeCODE	Q8TEK3	Chen et al.	cholesterol	HMDB0000067	ENSG00000104885	DOT1L	FALSE
9806	MR-link-2	12692_56_DOT1L_DOT1L	12692_56_DOT1L_DOT1L	GCST90200369	2-hydroxyphenylacetate	4	-0.113975	0.0214832	1.12485e-07	DeCODE	Q8TEK3	Chen et al.	2-hydroxyphenylacetate	HMDB0000669	ENSG00000104885	DOT1L	FALSE
9807	MR-link-2	12692_56_DOT1L_DOT1L	12692_56_DOT1L_DOT1L	GCST90200370	aspartate	4	-0.0143304	0.149664	0.923719	DeCODE	Q8TEK3	Chen et al.	aspartate	HMDB0000191	ENSG00000104885	DOT1L	FALSE
9808	MR-link-2	12692_56_DOT1L_DOT1L	12692_56_DOT1L_DOT1L	GCST90200372	arginine	4	-0.116917	0.15191	0.441509	DeCODE	Q8TEK3	Chen et al.	arginine	HMDB0000517	ENSG00000104885	DOT1L	FALSE
9809	MR-link-2	12692_56_DOT1L_DOT1L	12692_56_DOT1L_DOT1L	GCST90200374	sphinganine	4	0.0631324	0.161792	0.696384	DeCODE	Q8TEK3	Chen et al.	sphinganine	HMDB0000269	ENSG00000104885	DOT1L	FALSE
9810	MR-link-2	12692_56_DOT1L_DOT1L	12692_56_DOT1L_DOT1L	GCST90200376	flavin adenine dinucleotide (fad)	4	0.00657578	0.179023	0.970699	DeCODE	Q8TEK3	Chen et al.	flavin adenine dinucleotide (fad)	HMDB0001248	ENSG00000104885	DOT1L	FALSE
9811	MR-link-2	12692_56_DOT1L_DOT1L	12692_56_DOT1L_DOT1L	GCST90200377	histidine	4	-0.144075	0.14834	0.331427	DeCODE	Q8TEK3	Chen et al.	histidine	HMDB0000177	ENSG00000104885	DOT1L	FALSE
9812	MR-link-2	12692_56_DOT1L_DOT1L	12692_56_DOT1L_DOT1L	GCST90200378	cortisol	4	-0.16395	0.177934	0.356836	DeCODE	Q8TEK3	Chen et al.	cortisol	HMDB0000063	ENSG00000104885	DOT1L	FALSE
9813	MR-link-2	12692_56_DOT1L_DOT1L	12692_56_DOT1L_DOT1L	GCST90200379	hypotaurine	4	-0.0030297	0.153873	0.984291	DeCODE	Q8TEK3	Chen et al.	hypotaurine	HMDB0000965	ENSG00000104885	DOT1L	FALSE
9814	MR-link-2	12692_56_DOT1L_DOT1L	12692_56_DOT1L_DOT1L	GCST90200382	cystine	4	-0.110358	0.173071	0.523702	DeCODE	Q8TEK3	Chen et al.	cystine	HMDB0000192	ENSG00000104885	DOT1L	FALSE
9815	MR-link-2	12692_56_DOT1L_DOT1L	12692_56_DOT1L_DOT1L	GCST90200383	cystathionine	4	0.125514	0.152453	0.410337	DeCODE	Q8TEK3	Chen et al.	cystathionine	HMDB0000099	ENSG00000104885	DOT1L	FALSE
9816	MR-link-2	12692_56_DOT1L_DOT1L	12692_56_DOT1L_DOT1L	GCST90200384	guanidinoacetate	4	0.0457699	0.153845	0.76608	DeCODE	Q8TEK3	Chen et al.	guanidinoacetate	HMDB0000128	ENSG00000104885	DOT1L	FALSE
9817	MR-link-2	12692_56_DOT1L_DOT1L	12692_56_DOT1L_DOT1L	GCST90200385	sphingosine	4	0.0257892	0.153872	0.866897	DeCODE	Q8TEK3	Chen et al.	sphingosine	HMDB0000252	ENSG00000104885	DOT1L	FALSE
9818	MR-link-2	12692_56_DOT1L_DOT1L	12692_56_DOT1L_DOT1L	GCST90200390	stearate (18:0)	4	0.0318837	0.151708	0.833539	DeCODE	Q8TEK3	Chen et al.	stearate (18:0)	HMDB0000827	ENSG00000104885	DOT1L	FALSE
9819	MR-link-2	12692_56_DOT1L_DOT1L	12692_56_DOT1L_DOT1L	GCST90200391	methionine	4	-0.355423	0.158251	0.0247077	DeCODE	Q8TEK3	Chen et al.	methionine	HMDB0000696	ENSG00000104885	DOT1L	FALSE
9820	MR-link-2	12692_56_DOT1L_DOT1L	12692_56_DOT1L_DOT1L	GCST90200392	orotate	4	-0.173451	0.162564	0.285986	DeCODE	Q8TEK3	Chen et al.	orotate	HMDB0000226	ENSG00000104885	DOT1L	FALSE
9821	MR-link-2	12692_56_DOT1L_DOT1L	12692_56_DOT1L_DOT1L	GCST90200393	phosphate	4	-0.194373	0.153872	0.206514	DeCODE	Q8TEK3	Chen et al.	phosphate	HMDB0001429	ENSG00000104885	DOT1L	FALSE
9822	MR-link-2	12692_56_DOT1L_DOT1L	12692_56_DOT1L_DOT1L	GCST90200394	inosine	4	-0.0987834	0.206202	0.631895	DeCODE	Q8TEK3	Chen et al.	inosine	HMDB0000195	ENSG00000104885	DOT1L	FALSE
9823	MR-link-2	12692_56_DOT1L_DOT1L	12692_56_DOT1L_DOT1L	GCST90200395	inosine 5'-monophosphate (imp)	4	0.00565522	0.201961	0.977661	DeCODE	Q8TEK3	Chen et al.	inosine 5'-monophosphate (imp)	HMDB0000175	ENSG00000104885	DOT1L	FALSE
9824	MR-link-2	12692_56_DOT1L_DOT1L	12692_56_DOT1L_DOT1L	GCST90200396	phenylalanine	4	-2.47148e-05	0.00288648	0.993168	DeCODE	Q8TEK3	Chen et al.	phenylalanine	HMDB0000159	ENSG00000104885	DOT1L	FALSE
9825	MR-link-2	12692_56_DOT1L_DOT1L	12692_56_DOT1L_DOT1L	GCST90200397	palmitate (16:0)	4	0.154192	0.153879	0.316326	DeCODE	Q8TEK3	Chen et al.	palmitate (16:0)	HMDB0000220	ENSG00000104885	DOT1L	FALSE
9826	MR-link-2	12692_56_DOT1L_DOT1L	12692_56_DOT1L_DOT1L	GCST90200400	nicotinamide	4	0.0834513	0.160462	0.603015	DeCODE	Q8TEK3	Chen et al.	nicotinamide	HMDB0001406	ENSG00000104885	DOT1L	FALSE
9827	MR-link-2	12692_56_DOT1L_DOT1L	12692_56_DOT1L_DOT1L	GCST90200401	myo-inositol	4	-0.0704389	0.145064	0.627271	DeCODE	Q8TEK3	Chen et al.	myo-inositol	HMDB0000211	ENSG00000104885	DOT1L	FALSE
9828	MR-link-2	12692_56_DOT1L_DOT1L	12692_56_DOT1L_DOT1L	GCST90200403	citrulline	4	0.226327	0.148517	0.127529	DeCODE	Q8TEK3	Chen et al.	citrulline	HMDB0000904	ENSG00000104885	DOT1L	FALSE
9829	MR-link-2	12692_56_DOT1L_DOT1L	12692_56_DOT1L_DOT1L	GCST90200404	ornithine	4	0.0469299	0.166134	0.777574	DeCODE	Q8TEK3	Chen et al.	ornithine	HMDB0000214	ENSG00000104885	DOT1L	FALSE
9830	MR-link-2	12692_56_DOT1L_DOT1L	12692_56_DOT1L_DOT1L	GCST90200405	retinol (vitamin a)	4	-0.339623	0.152269	0.0257199	DeCODE	Q8TEK3	Chen et al.	retinol (vitamin a)	HMDB0000305	ENSG00000104885	DOT1L	FALSE
9831	MR-link-2	12692_56_DOT1L_DOT1L	12692_56_DOT1L_DOT1L	GCST90200406	1-methylnicotinamide	4	-0.334294	0.161028	0.0378939	DeCODE	Q8TEK3	Chen et al.	1-methylnicotinamide	HMDB0000699	ENSG00000104885	DOT1L	FALSE
9832	MR-link-2	12692_56_DOT1L_DOT1L	12692_56_DOT1L_DOT1L	GCST90200407	uridine	4	-0.129798	0.159302	0.415188	DeCODE	Q8TEK3	Chen et al.	uridine	HMDB0000296	ENSG00000104885	DOT1L	FALSE
9833	MR-link-2	12692_56_DOT1L_DOT1L	12692_56_DOT1L_DOT1L	GCST90200410	phytanate	4	0.09326	0.15409	0.545026	DeCODE	Q8TEK3	Chen et al.	phytanate	HMDB0000801	ENSG00000104885	DOT1L	FALSE
9834	MR-link-2	12692_56_DOT1L_DOT1L	12692_56_DOT1L_DOT1L	GCST90200412	glutamate	4	-0.145555	0.154497	0.346129	DeCODE	Q8TEK3	Chen et al.	glutamate	HMDB0000148	ENSG00000104885	DOT1L	FALSE
9835	MR-link-2	12692_56_DOT1L_DOT1L	12692_56_DOT1L_DOT1L	GCST90200413	2'-deoxyuridine	4	0.218854	0.16511	0.185004	DeCODE	Q8TEK3	Chen et al.	2'-deoxyuridine	HMDB0000012	ENSG00000104885	DOT1L	FALSE
9836	MR-link-2	12692_56_DOT1L_DOT1L	12692_56_DOT1L_DOT1L	GCST90200415	serine	4	0.0268163	0.182608	0.883249	DeCODE	Q8TEK3	Chen et al.	serine	HMDB0000187	ENSG00000104885	DOT1L	FALSE
9837	MR-link-2	12692_56_DOT1L_DOT1L	12692_56_DOT1L_DOT1L	GCST90200417	urea	4	-0.26533	0.158281	0.0936757	DeCODE	Q8TEK3	Chen et al.	urea	HMDB0000294	ENSG00000104885	DOT1L	FALSE
9838	MR-link-2	12692_56_DOT1L_DOT1L	12692_56_DOT1L_DOT1L	GCST90200418	pyridoxal	4	-0.134642	0.149009	0.366216	DeCODE	Q8TEK3	Chen et al.	pyridoxal	HMDB0001545	ENSG00000104885	DOT1L	FALSE
9839	MR-link-2	12692_56_DOT1L_DOT1L	12692_56_DOT1L_DOT1L	GCST90200419	glutamine	4	0.177576	0.158624	0.262934	DeCODE	Q8TEK3	Chen et al.	glutamine	HMDB0000641	ENSG00000104885	DOT1L	FALSE
9840	MR-link-2	12692_56_DOT1L_DOT1L	12692_56_DOT1L_DOT1L	GCST90200422	serotonin	4	0.157697	0.16276	0.332597	DeCODE	Q8TEK3	Chen et al.	serotonin	HMDB0000259	ENSG00000104885	DOT1L	FALSE
9841	MR-link-2	12692_56_DOT1L_DOT1L	12692_56_DOT1L_DOT1L	GCST90200423	spermidine	4	0.0579826	0.160103	0.717234	DeCODE	Q8TEK3	Chen et al.	spermidine	HMDB0001257	ENSG00000104885	DOT1L	FALSE
9842	MR-link-2	12692_56_DOT1L_DOT1L	12692_56_DOT1L_DOT1L	GCST90200427	tyrosine	4	-0.0199482	0.159065	0.900199	DeCODE	Q8TEK3	Chen et al.	tyrosine	HMDB0000158	ENSG00000104885	DOT1L	FALSE
9843	MR-link-2	12692_56_DOT1L_DOT1L	12692_56_DOT1L_DOT1L	GCST90200429	cytidine	4	-0.146292	0.165519	0.376784	DeCODE	Q8TEK3	Chen et al.	cytidine	HMDB0000089	ENSG00000104885	DOT1L	FALSE
9844	MR-link-2	12692_56_DOT1L_DOT1L	12692_56_DOT1L_DOT1L	GCST90200430	pyruvate	4	-0.15118	0.153996	0.32624	DeCODE	Q8TEK3	Chen et al.	pyruvate	HMDB0000243	ENSG00000104885	DOT1L	FALSE
9845	MR-link-2	12692_56_DOT1L_DOT1L	12692_56_DOT1L_DOT1L	GCST90200431	alanine	4	-0.227342	0.149998	0.129612	DeCODE	Q8TEK3	Chen et al.	alanine	HMDB0000161	ENSG00000104885	DOT1L	FALSE
9846	MR-link-2	12692_56_DOT1L_DOT1L	12692_56_DOT1L_DOT1L	GCST90200432	threonine	4	-0.0291382	0.163301	0.858383	DeCODE	Q8TEK3	Chen et al.	threonine	HMDB0000167	ENSG00000104885	DOT1L	FALSE
9847	MR-link-2	12692_56_DOT1L_DOT1L	12692_56_DOT1L_DOT1L	GCST90200437	fructose	4	0.0452768	0.153736	0.768368	DeCODE	Q8TEK3	Chen et al.	fructose	HMDB0000660	ENSG00000104885	DOT1L	FALSE
9848	MR-link-2	12692_56_DOT1L_DOT1L	12692_56_DOT1L_DOT1L	GCST90200438	alpha-ketobutyrate	4	0.0596812	0.150118	0.690953	DeCODE	Q8TEK3	Chen et al.	alpha-ketobutyrate	HMDB0000005	ENSG00000104885	DOT1L	FALSE
9849	MR-link-2	12692_56_DOT1L_DOT1L	12692_56_DOT1L_DOT1L	GCST90200439	cysteine	4	0.128346	0.156021	0.410724	DeCODE	Q8TEK3	Chen et al.	cysteine	HMDB0000574	ENSG00000104885	DOT1L	FALSE
9850	MR-link-2	12692_56_DOT1L_DOT1L	12692_56_DOT1L_DOT1L	GCST90200440	glucose	4	-0.386224	0.159071	0.0151826	DeCODE	Q8TEK3	Chen et al.	glucose	HMDB0000122	ENSG00000104885	DOT1L	FALSE
9851	MR-link-2	12692_56_DOT1L_DOT1L	12692_56_DOT1L_DOT1L	GCST90200441	tryptophan	4	-0.106217	0.157701	0.500608	DeCODE	Q8TEK3	Chen et al.	tryptophan	HMDB0000929	ENSG00000104885	DOT1L	FALSE
9852	MR-link-2	12692_56_DOT1L_DOT1L	12692_56_DOT1L_DOT1L	GCST90200442	valine	4	-0.260797	0.151322	0.0848068	DeCODE	Q8TEK3	Chen et al.	valine	HMDB0000883	ENSG00000104885	DOT1L	FALSE
9853	MR-link-2	12692_56_DOT1L_DOT1L	12692_56_DOT1L_DOT1L	GCST90200444	dihydroorotate	4	-0.220658	0.155763	0.156592	DeCODE	Q8TEK3	Chen et al.	dihydroorotate	HMDB03349	ENSG00000104885	DOT1L	FALSE
9854	MR-link-2	12692_56_DOT1L_DOT1L	12692_56_DOT1L_DOT1L	GCST90200447	maltose	4	-0.251328	0.185123	0.174582	DeCODE	Q8TEK3	Chen et al.	maltose	HMDB0000163	ENSG00000104885	DOT1L	FALSE
9855	MR-link-2	12692_56_DOT1L_DOT1L	12692_56_DOT1L_DOT1L	GCST90200452	asparagine	4	-0.115276	0.164271	0.482839	DeCODE	Q8TEK3	Chen et al.	asparagine	HMDB0000168	ENSG00000104885	DOT1L	FALSE
9856	MR-link-2	12692_56_DOT1L_DOT1L	12692_56_DOT1L_DOT1L	GCST90200455	alpha-ketoglutarate	4	-0.0680886	0.150126	0.650158	DeCODE	Q8TEK3	Chen et al.	alpha-ketoglutarate	HMDB0000208	ENSG00000104885	DOT1L	FALSE
9857	MR-link-2	12692_56_DOT1L_DOT1L	12692_56_DOT1L_DOT1L	GCST90200680	5-acetylamino-6-formylamino-3-methyluracil	4	-0.052282	0.155337	0.736441	DeCODE	Q8TEK3	Chen et al.	5-acetylamino-6-formylamino-3-methyluracil	HMDB0011105	ENSG00000104885	DOT1L	FALSE
9858	MR-link-2	12692_56_DOT1L_DOT1L	12692_56_DOT1L_DOT1L	GCST90200684	n-acetyl-aspartyl-glutamate (naag)	4	-0.125007	0.160654	0.436504	DeCODE	Q8TEK3	Chen et al.	n-acetyl-aspartyl-glutamate (naag)	HMDB0001067	ENSG00000104885	DOT1L	FALSE
9859	MR-link-2	12692_56_DOT1L_DOT1L	12692_56_DOT1L_DOT1L	GCST90200687	bilirubin (e,z or z,e)*	4	-0.048453	0.154119	0.753227	DeCODE	Q8TEK3	Chen et al.	bilirubin (e,z or z,e)*	HMDB0000488	ENSG00000104885	DOT1L	FALSE
9860	MR-link-2	12692_56_DOT1L_DOT1L	12692_56_DOT1L_DOT1L	GCST90200691	n-delta-acetylornithine	4	-0.0557003	0.157249	0.723176	DeCODE	Q8TEK3	Chen et al.	n-delta-acetylornithine	HMDB0003357	ENSG00000104885	DOT1L	FALSE
9861	MR-link-2	12692_56_DOT1L_DOT1L	12692_56_DOT1L_DOT1L	GCST90200704	bilirubin (z,z)	4	-0.0696483	0.155937	0.655132	DeCODE	Q8TEK3	Chen et al.	bilirubin (z,z)	HMDB0000054	ENSG00000104885	DOT1L	FALSE
9862	MR-link-2	12692_56_DOT1L_DOT1L	12692_56_DOT1L_DOT1L	GCST90200706	biliverdin	4	0.243097	0.153669	0.113661	DeCODE	Q8TEK3	Chen et al.	biliverdin	HMDB0001008	ENSG00000104885	DOT1L	FALSE
9863	MR-link-2	12692_56_DOT1L_DOT1L	12692_56_DOT1L_DOT1L	GCST90200707	glycine	4	0.0785267	0.159675	0.622867	DeCODE	Q8TEK3	Chen et al.	glycine	HMDB0000123	ENSG00000104885	DOT1L	FALSE
9864	MR-link-2	12692_56_DOT1L_DOT1L	12692_56_DOT1L_DOT1L	M00053	glutamine	2	0.185834	0.243438	0.445243	DeCODE	Q8TEK3	Shin et al.	glutamine	HMDB0000641	ENSG00000104885	DOT1L	FALSE
9865	MR-link-2	12692_56_DOT1L_DOT1L	12692_56_DOT1L_DOT1L	M00054	tryptophan	2	-0.163428	0.330343	0.620796	DeCODE	Q8TEK3	Shin et al.	tryptophan	HMDB0000929	ENSG00000104885	DOT1L	FALSE
9866	MR-link-2	12692_56_DOT1L_DOT1L	12692_56_DOT1L_DOT1L	M00059	histidine	2	-0.0148936	0.236968	0.949886	DeCODE	Q8TEK3	Shin et al.	histidine	HMDB0000177	ENSG00000104885	DOT1L	FALSE
9867	MR-link-2	12692_56_DOT1L_DOT1L	12692_56_DOT1L_DOT1L	M00063	cholesterol	2	0.120942	0.244938	0.621472	DeCODE	Q8TEK3	Shin et al.	cholesterol	HMDB0000067	ENSG00000104885	DOT1L	FALSE
9868	MR-link-2	12692_56_DOT1L_DOT1L	12692_56_DOT1L_DOT1L	M00064	phenylalanine	2	-0.213796	0.239507	0.372045	DeCODE	Q8TEK3	Shin et al.	phenylalanine	HMDB0000159	ENSG00000104885	DOT1L	FALSE
9869	MR-link-2	12692_56_DOT1L_DOT1L	12692_56_DOT1L_DOT1L	M00555	adenosine	2	-0.288717	0.250014	0.24817	DeCODE	Q8TEK3	Shin et al.	adenosine	HMDB0000050	ENSG00000104885	DOT1L	FALSE
9870	MR-link-2	12692_56_DOT1L_DOT1L	12692_56_DOT1L_DOT1L	M00577	fructose	2	0.177933	0.244031	0.465916	DeCODE	Q8TEK3	Shin et al.	fructose	HMDB0000660	ENSG00000104885	DOT1L	FALSE
9871	MR-link-2	12692_56_DOT1L_DOT1L	12692_56_DOT1L_DOT1L	M00599	pyruvate	2	-0.572662	0.296871	0.053732	DeCODE	Q8TEK3	Shin et al.	pyruvate	HMDB0000243	ENSG00000104885	DOT1L	FALSE
9872	MR-link-2	12692_56_DOT1L_DOT1L	12692_56_DOT1L_DOT1L	M00606	uridine	2	0.102165	0.264319	0.699112	DeCODE	Q8TEK3	Shin et al.	uridine	HMDB0000296	ENSG00000104885	DOT1L	FALSE
9873	MR-link-2	12692_56_DOT1L_DOT1L	12692_56_DOT1L_DOT1L	M01105	linoleate (18:2n6)	2	0.41856	0.278609	0.133014	DeCODE	Q8TEK3	Shin et al.	linoleate (18:2n6)	HMDB0006270,HMDB0000673	ENSG00000104885	DOT1L	FALSE
9874	MR-link-2	12692_56_DOT1L_DOT1L	12692_56_DOT1L_DOT1L	M01110	arachidonate (20:4n6)	2	0.110754	0.273185	0.685171	DeCODE	Q8TEK3	Shin et al.	arachidonate (20:4n6)	HMDB0001043	ENSG00000104885	DOT1L	FALSE
9875	MR-link-2	12692_56_DOT1L_DOT1L	12692_56_DOT1L_DOT1L	M01123	inosine	2	0.183462	0.414357	0.657937	DeCODE	Q8TEK3	Shin et al.	inosine	HMDB0000195	ENSG00000104885	DOT1L	FALSE
9876	MR-link-2	12692_56_DOT1L_DOT1L	12692_56_DOT1L_DOT1L	M01284	threonine	2	0.340925	0.27455	0.214325	DeCODE	Q8TEK3	Shin et al.	threonine	HMDB0000167	ENSG00000104885	DOT1L	FALSE
9877	MR-link-2	12692_56_DOT1L_DOT1L	12692_56_DOT1L_DOT1L	M01299	tyrosine	2	-0.220719	0.239833	0.357414	DeCODE	Q8TEK3	Shin et al.	tyrosine	HMDB0000158	ENSG00000104885	DOT1L	FALSE
9878	MR-link-2	12692_56_DOT1L_DOT1L	12692_56_DOT1L_DOT1L	M01302	methionine	2	-0.344484	0.253002	0.173328	DeCODE	Q8TEK3	Shin et al.	methionine	HMDB0000696	ENSG00000104885	DOT1L	FALSE
9879	MR-link-2	12692_56_DOT1L_DOT1L	12692_56_DOT1L_DOT1L	M01336	palmitate (16:0)	2	0.125554	0.248582	0.613503	DeCODE	Q8TEK3	Shin et al.	palmitate (16:0)	HMDB0000220	ENSG00000104885	DOT1L	FALSE
9880	MR-link-2	12692_56_DOT1L_DOT1L	12692_56_DOT1L_DOT1L	M01358	stearate (18:0)	2	-0.033671	0.253363	0.894275	DeCODE	Q8TEK3	Shin et al.	stearate (18:0)	HMDB0000827	ENSG00000104885	DOT1L	FALSE
9881	MR-link-2	12692_56_DOT1L_DOT1L	12692_56_DOT1L_DOT1L	M01493	ornithine	2	-0.179838	0.296302	0.54389	DeCODE	Q8TEK3	Shin et al.	ornithine	HMDB0000214	ENSG00000104885	DOT1L	FALSE
9882	MR-link-2	12692_56_DOT1L_DOT1L	12692_56_DOT1L_DOT1L	M01508	pantothenate	2	0.136248	0.244187	0.576869	DeCODE	Q8TEK3	Shin et al.	pantothenate	HMDB0000210	ENSG00000104885	DOT1L	FALSE
9883	MR-link-2	12692_56_DOT1L_DOT1L	12692_56_DOT1L_DOT1L	M01564	citrate	2	-0.264546	0.264811	0.317793	DeCODE	Q8TEK3	Shin et al.	citrate	HMDB0000094	ENSG00000104885	DOT1L	FALSE
9884	MR-link-2	12692_56_DOT1L_DOT1L	12692_56_DOT1L_DOT1L	M01638	arginine	2	-0.146045	0.289969	0.614501	DeCODE	Q8TEK3	Shin et al.	arginine	HMDB0000517	ENSG00000104885	DOT1L	FALSE
9885	MR-link-2	12692_56_DOT1L_DOT1L	12692_56_DOT1L_DOT1L	M01640	ascorbate (vitamin c)	2	-0.479701	0.461604	0.29871	DeCODE	Q8TEK3	Shin et al.	ascorbate (vitamin c)	HMDB0000044	ENSG00000104885	DOT1L	FALSE
9886	MR-link-2	12692_56_DOT1L_DOT1L	12692_56_DOT1L_DOT1L	M01649	valine	2	0.126902	0.23785	0.593661	DeCODE	Q8TEK3	Shin et al.	valine	HMDB0000883	ENSG00000104885	DOT1L	FALSE
9887	MR-link-2	12692_56_DOT1L_DOT1L	12692_56_DOT1L_DOT1L	M01670	urea	2	-0.443519	0.255945	0.0831189	DeCODE	Q8TEK3	Shin et al.	urea	HMDB0000294	ENSG00000104885	DOT1L	FALSE
9888	MR-link-2	12692_56_DOT1L_DOT1L	12692_56_DOT1L_DOT1L	M01712	cortisol	2	-0.167988	0.238785	0.481737	DeCODE	Q8TEK3	Shin et al.	cortisol	HMDB0000063	ENSG00000104885	DOT1L	FALSE
9889	MR-link-2	12692_56_DOT1L_DOT1L	12692_56_DOT1L_DOT1L	M01827	riboflavin (vitamin b2)	2	0.742822	0.530329	0.161309	DeCODE	Q8TEK3	Shin et al.	riboflavin (vitamin b2)	HMDB0000244	ENSG00000104885	DOT1L	FALSE
9890	MR-link-2	12692_56_DOT1L_DOT1L	12692_56_DOT1L_DOT1L	M02132	citrulline	2	0.261693	0.260241	0.314618	DeCODE	Q8TEK3	Shin et al.	citrulline	HMDB0000904	ENSG00000104885	DOT1L	FALSE
9891	MR-link-2	12692_56_DOT1L_DOT1L	12692_56_DOT1L_DOT1L	M02137	biliverdin	2	0.0411803	0.273002	0.8801	DeCODE	Q8TEK3	Shin et al.	biliverdin	HMDB0001008	ENSG00000104885	DOT1L	FALSE
9892	MR-link-2	12692_56_DOT1L_DOT1L	12692_56_DOT1L_DOT1L	M02342	serotonin (5ht)	2	0.114572	0.284612	0.687276	DeCODE	Q8TEK3	Shin et al.	serotonin (5ht)	HMDB0000259	ENSG00000104885	DOT1L	FALSE
9893	MR-link-2	12692_56_DOT1L_DOT1L	12692_56_DOT1L_DOT1L	M03147	xanthine	2	-0.0566282	0.299326	0.849947	DeCODE	Q8TEK3	Shin et al.	xanthine	HMDB0000292	ENSG00000104885	DOT1L	FALSE
9894	MR-link-2	12692_56_DOT1L_DOT1L	12692_56_DOT1L_DOT1L	M11438	phosphate	2	-0.0457684	0.242699	0.850421	DeCODE	Q8TEK3	Shin et al.	phosphate	HMDB0001429	ENSG00000104885	DOT1L	FALSE
9895	MR-link-2	12692_56_DOT1L_DOT1L	12692_56_DOT1L_DOT1L	M15122	glycerol	2	0.246762	0.241669	0.30722	DeCODE	Q8TEK3	Shin et al.	glycerol	HMDB0000131	ENSG00000104885	DOT1L	FALSE
9896	MR-link-2	12692_56_DOT1L_DOT1L	12692_56_DOT1L_DOT1L	M15488	acetylphosphate	2	-0.288717	0.250014	0.24817	DeCODE	Q8TEK3	Shin et al.	acetylphosphate	HMDB0001494	ENSG00000104885	DOT1L	FALSE
9897	MR-link-2	12692_56_DOT1L_DOT1L	12692_56_DOT1L_DOT1L	M15506	choline	2	-0.2283	0.281894	0.418009	DeCODE	Q8TEK3	Shin et al.	choline	HMDB0000097	ENSG00000104885	DOT1L	FALSE
9898	MR-link-2	12692_56_DOT1L_DOT1L	12692_56_DOT1L_DOT1L	M15630	n-acetylornithine	2	-0.160728	0.282111	0.568858	DeCODE	Q8TEK3	Shin et al.	n-acetylornithine	HMDB0003357	ENSG00000104885	DOT1L	FALSE
9899	MR-link-2	12692_56_DOT1L_DOT1L	12692_56_DOT1L_DOT1L	M15677	3-methylhistidine	2	0.258755	0.299045	0.386889	DeCODE	Q8TEK3	Shin et al.	3-methylhistidine	HMDB0000479	ENSG00000104885	DOT1L	FALSE
9900	MR-link-2	12692_56_DOT1L_DOT1L	12692_56_DOT1L_DOT1L	M15990	glycerophosphorylcholine (gpc)	2	-0.187918	0.244633	0.442389	DeCODE	Q8TEK3	Shin et al.	glycerophosphorylcholine (gpc)	HMDB0000086	ENSG00000104885	DOT1L	FALSE
9901	MR-link-2	12692_56_DOT1L_DOT1L	12692_56_DOT1L_DOT1L	M15996	aspartate	2	-0.257712	0.287929	0.370758	DeCODE	Q8TEK3	Shin et al.	aspartate	HMDB0000191	ENSG00000104885	DOT1L	FALSE
9902	MR-link-2	12692_56_DOT1L_DOT1L	12692_56_DOT1L_DOT1L	M18254	paraxanthine	2	-0.314102	0.3097	0.31048	DeCODE	Q8TEK3	Shin et al.	paraxanthine	HMDB0001860	ENSG00000104885	DOT1L	FALSE
9903	MR-link-2	12692_56_DOT1L_DOT1L	12692_56_DOT1L_DOT1L	M18467	eicosapentaenoate (epa; 20:5n3)	2	0.266628	0.239942	0.266475	DeCODE	Q8TEK3	Shin et al.	eicosapentaenoate (epa; 20:5n3)	HMDB0001999	ENSG00000104885	DOT1L	FALSE
9904	MR-link-2	12692_56_DOT1L_DOT1L	12692_56_DOT1L_DOT1L	M18474	estrone 3-sulfate	2	0.166754	0.676858	0.805399	DeCODE	Q8TEK3	Shin et al.	estrone 3-sulfate	HMDB0001425	ENSG00000104885	DOT1L	FALSE
9905	MR-link-2	12692_56_DOT1L_DOT1L	12692_56_DOT1L_DOT1L	M18494	taurochenodeoxycholate	2	0.00350727	0.281815	0.99007	DeCODE	Q8TEK3	Shin et al.	taurochenodeoxycholate	HMDB0000951	ENSG00000104885	DOT1L	FALSE
9906	MR-link-2	12692_56_DOT1L_DOT1L	12692_56_DOT1L_DOT1L	M19323	docosahexaenoate (dha; 22:6n3)	2	0.0642278	0.236529	0.785974	DeCODE	Q8TEK3	Shin et al.	docosahexaenoate (dha; 22:6n3)	HMDB0002183	ENSG00000104885	DOT1L	FALSE
9907	MR-link-2	12692_56_DOT1L_DOT1L	12692_56_DOT1L_DOT1L	M19934	myo-inositol	2	-0.798838	0.321379	0.0129313	DeCODE	Q8TEK3	Shin et al.	myo-inositol	HMDB0000211	ENSG00000104885	DOT1L	FALSE
9908	MR-link-2	12692_56_DOT1L_DOT1L	12692_56_DOT1L_DOT1L	M20489	glucose	2	-0.388789	0.277876	0.161769	DeCODE	Q8TEK3	Shin et al.	glucose	HMDB0000122	ENSG00000104885	DOT1L	FALSE
9909	MR-link-2	12692_56_DOT1L_DOT1L	12692_56_DOT1L_DOT1L	M21044	2-hydroxybutyrate (ahb)	2	-0.179396	0.25164	0.475902	DeCODE	Q8TEK3	Shin et al.	2-hydroxybutyrate (ahb)	HMDB0000008	ENSG00000104885	DOT1L	FALSE
9910	MR-link-2	12692_56_DOT1L_DOT1L	12692_56_DOT1L_DOT1L	M22189	palmitoylcarnitine (c16)	2	-0.231165	0.264951	0.382946	DeCODE	Q8TEK3	Shin et al.	palmitoylcarnitine (c16)	HMDB0000222	ENSG00000104885	DOT1L	FALSE
9911	MR-link-2	12692_56_DOT1L_DOT1L	12692_56_DOT1L_DOT1L	M22842	cholate	2	0.0756687	0.292952	0.796178	DeCODE	Q8TEK3	Shin et al.	cholate	HMDB0000619	ENSG00000104885	DOT1L	FALSE
9912	MR-link-2	12692_56_DOT1L_DOT1L	12692_56_DOT1L_DOT1L	M27716	bilirubin (z,z)	2	-0.12653	0.297434	0.670542	DeCODE	Q8TEK3	Shin et al.	bilirubin (z,z)	HMDB0000054	ENSG00000104885	DOT1L	FALSE
9913	MR-link-2	12692_56_DOT1L_DOT1L	12692_56_DOT1L_DOT1L	M27718	creatine	2	0.201588	0.265726	0.448072	DeCODE	Q8TEK3	Shin et al.	creatine	HMDB0000064	ENSG00000104885	DOT1L	FALSE
9914	MR-link-2	12692_56_DOT1L_DOT1L	12692_56_DOT1L_DOT1L	M31453	cysteine	2	-0.0344512	0.289832	0.905382	DeCODE	Q8TEK3	Shin et al.	cysteine	HMDB0000574	ENSG00000104885	DOT1L	FALSE
9915	MR-link-2	12692_56_DOT1L_DOT1L	12692_56_DOT1L_DOT1L	M31454	cystine	2	0.285042	0.492362	0.562638	DeCODE	Q8TEK3	Shin et al.	cystine	HMDB0000192	ENSG00000104885	DOT1L	FALSE
9916	MR-link-2	12692_56_DOT1L_DOT1L	12692_56_DOT1L_DOT1L	M32198	acetylcarnitine (c2)	2	0.00277297	0.245381	0.990984	DeCODE	Q8TEK3	Shin et al.	acetylcarnitine (c2)	HMDB0000201	ENSG00000104885	DOT1L	FALSE
9917	MR-link-2	12692_56_DOT1L_DOT1L	12692_56_DOT1L_DOT1L	M32315	serine	2	-0.181511	0.244407	0.457688	DeCODE	Q8TEK3	Shin et al.	serine	HMDB0000187	ENSG00000104885	DOT1L	FALSE
9918	MR-link-2	12692_56_DOT1L_DOT1L	12692_56_DOT1L_DOT1L	M32319	trans-4-hydroxyproline	2	-0.157501	0.244809	0.519989	DeCODE	Q8TEK3	Shin et al.	trans-4-hydroxyproline	HMDB0000725	ENSG00000104885	DOT1L	FALSE
9919	MR-link-2	12692_56_DOT1L_DOT1L	12692_56_DOT1L_DOT1L	M32322	glutamate	2	-0.215621	0.236641	0.362204	DeCODE	Q8TEK3	Shin et al.	glutamate	HMDB0000148	ENSG00000104885	DOT1L	FALSE
9920	MR-link-2	12692_56_DOT1L_DOT1L	12692_56_DOT1L_DOT1L	M32338	glycine	2	0.0665221	0.257432	0.796093	DeCODE	Q8TEK3	Shin et al.	glycine	HMDB0000123	ENSG00000104885	DOT1L	FALSE
9921	MR-link-2	12692_56_DOT1L_DOT1L	12692_56_DOT1L_DOT1L	M32339	alanine	2	-0.155371	0.255232	0.542694	DeCODE	Q8TEK3	Shin et al.	alanine	HMDB0000161	ENSG00000104885	DOT1L	FALSE
9922	MR-link-2	12692_56_DOT1L_DOT1L	12692_56_DOT1L_DOT1L	M32425	dehydroepiandrosterone sulfate (dhea-s)	2	0.07576	0.240942	0.753193	DeCODE	Q8TEK3	Shin et al.	dehydroepiandrosterone sulfate (dhea-s)	HMDB0001032	ENSG00000104885	DOT1L	FALSE
9923	MR-link-2	12692_56_DOT1L_DOT1L	12692_56_DOT1L_DOT1L	M32458	oleamide	2	-0.002013	0.254673	0.993693	DeCODE	Q8TEK3	Shin et al.	oleamide	HMDB0002117	ENSG00000104885	DOT1L	FALSE
9924	MR-link-2	12692_56_DOT1L_DOT1L	12692_56_DOT1L_DOT1L	M32593	heme	2	0.831451	0.374529	0.0264195	DeCODE	Q8TEK3	Shin et al.	heme	HMDB0003178	ENSG00000104885	DOT1L	FALSE
9925	MR-link-2	12692_56_DOT1L_DOT1L	12692_56_DOT1L_DOT1L	M33453	alpha-ketoglutarate	2	-0.357309	0.271479	0.188121	DeCODE	Q8TEK3	Shin et al.	alpha-ketoglutarate	HMDB0000208	ENSG00000104885	DOT1L	FALSE
9926	MR-link-2	12692_56_DOT1L_DOT1L	12692_56_DOT1L_DOT1L	M34106	bilirubin (e,z or z,e)*	2	-0.469458	0.286141	0.100869	DeCODE	Q8TEK3	Shin et al.	bilirubin (e,z or z,e)*	HMDB0000488	ENSG00000104885	DOT1L	FALSE
9927	MR-link-2	12692_56_DOT1L_DOT1L	12692_56_DOT1L_DOT1L	M34283	asparagine	2	-0.316619	0.252555	0.209964	DeCODE	Q8TEK3	Shin et al.	asparagine	HMDB0000168	ENSG00000104885	DOT1L	FALSE
9928	MR-link-2	12692_56_DOT1L_DOT1L	12692_56_DOT1L_DOT1L	bioa_001	alanine	2	-0.005951	0.0839162	0.943465	DeCODE	Q8TEK3	Lotta et al.	alanine	HMDB0000161	ENSG00000104885	DOT1L	FALSE
9929	MR-link-2	12692_56_DOT1L_DOT1L	12692_56_DOT1L_DOT1L	bioa_002	arginine	2	0.166966	0.115474	0.148199	DeCODE	Q8TEK3	Lotta et al.	arginine	HMDB0000517	ENSG00000104885	DOT1L	FALSE
9930	MR-link-2	12692_56_DOT1L_DOT1L	12692_56_DOT1L_DOT1L	bioa_003	asparagine	2	-0.114685	0.121673	0.345902	DeCODE	Q8TEK3	Lotta et al.	asparagine	HMDB0000168	ENSG00000104885	DOT1L	FALSE
9931	MR-link-2	12692_56_DOT1L_DOT1L	12692_56_DOT1L_DOT1L	bioa_004	aspartate	2	-0.170388	0.148135	0.250053	DeCODE	Q8TEK3	Lotta et al.	aspartate	HMDB0000191	ENSG00000104885	DOT1L	FALSE
9932	MR-link-2	12692_56_DOT1L_DOT1L	12692_56_DOT1L_DOT1L	bioa_005	citrulline	2	-0.0204612	0.136548	0.880886	DeCODE	Q8TEK3	Lotta et al.	citrulline	HMDB0000904	ENSG00000104885	DOT1L	FALSE
9933	MR-link-2	12692_56_DOT1L_DOT1L	12692_56_DOT1L_DOT1L	bioa_006	glutamine	2	0.00700737	0.0709182	0.92129	DeCODE	Q8TEK3	Lotta et al.	glutamine	HMDB0000641	ENSG00000104885	DOT1L	FALSE
9934	MR-link-2	12692_56_DOT1L_DOT1L	12692_56_DOT1L_DOT1L	bioa_007	glutamate	2	0.143609	0.14367	0.317518	DeCODE	Q8TEK3	Lotta et al.	glutamate	HMDB0000148	ENSG00000104885	DOT1L	FALSE
9935	MR-link-2	12692_56_DOT1L_DOT1L	12692_56_DOT1L_DOT1L	bioa_008	glycine	2	-0.0646243	0.0992574	0.514996	DeCODE	Q8TEK3	Lotta et al.	glycine	HMDB0000123	ENSG00000104885	DOT1L	FALSE
9936	MR-link-2	12692_56_DOT1L_DOT1L	12692_56_DOT1L_DOT1L	bioa_009	histidine	2	0.119004	0.0784033	0.129054	DeCODE	Q8TEK3	Lotta et al.	histidine	HMDB0000177	ENSG00000104885	DOT1L	FALSE
9937	MR-link-2	12692_56_DOT1L_DOT1L	12692_56_DOT1L_DOT1L	bioa_013	methionine	2	0.0081867	0.118839	0.945078	DeCODE	Q8TEK3	Lotta et al.	methionine	HMDB0000696	ENSG00000104885	DOT1L	FALSE
9938	MR-link-2	12692_56_DOT1L_DOT1L	12692_56_DOT1L_DOT1L	bioa_014	ornithine	2	-0.113265	0.129722	0.382586	DeCODE	Q8TEK3	Lotta et al.	ornithine	HMDB0000214	ENSG00000104885	DOT1L	FALSE
9939	MR-link-2	12692_56_DOT1L_DOT1L	12692_56_DOT1L_DOT1L	bioa_015	phenylethylamine	4	-0.24406	0.159735	0.126535	DeCODE	Q8TEK3	Lotta et al.	phenylethylamine	HMDB0012275	ENSG00000104885	DOT1L	FALSE
9940	MR-link-2	12692_56_DOT1L_DOT1L	12692_56_DOT1L_DOT1L	bioa_016	phenylalanine	2	0.0998907	0.102227	0.328499	DeCODE	Q8TEK3	Lotta et al.	phenylalanine	HMDB0000159	ENSG00000104885	DOT1L	FALSE
9941	MR-link-2	12692_56_DOT1L_DOT1L	12692_56_DOT1L_DOT1L	bioa_018	serine	2	-0.0270261	0.148756	0.855834	DeCODE	Q8TEK3	Lotta et al.	serine	HMDB0000187	ENSG00000104885	DOT1L	FALSE
9942	MR-link-2	12692_56_DOT1L_DOT1L	12692_56_DOT1L_DOT1L	bioa_019	threonine	2	0.231011	0.131909	0.0798962	DeCODE	Q8TEK3	Lotta et al.	threonine	HMDB0000167	ENSG00000104885	DOT1L	FALSE
9943	MR-link-2	12692_56_DOT1L_DOT1L	12692_56_DOT1L_DOT1L	bioa_020	tryptophan	2	-0.0556336	0.129611	0.667753	DeCODE	Q8TEK3	Lotta et al.	tryptophan	HMDB0000929	ENSG00000104885	DOT1L	FALSE
9944	MR-link-2	12692_56_DOT1L_DOT1L	12692_56_DOT1L_DOT1L	bioa_021	tyrosine	2	0.0238523	0.088816	0.78827	DeCODE	Q8TEK3	Lotta et al.	tyrosine	HMDB0000158	ENSG00000104885	DOT1L	FALSE
9945	MR-link-2	12692_56_DOT1L_DOT1L	12692_56_DOT1L_DOT1L	bioa_022	valine	2	-0.0602689	0.0866758	0.486844	DeCODE	Q8TEK3	Lotta et al.	valine	HMDB0000883	ENSG00000104885	DOT1L	FALSE
9946	MR-link-2	12692_56_DOT1L_DOT1L	12692_56_DOT1L_DOT1L	bioa_023	n-acetylornithine	2	-0.0342219	0.120458	0.776335	DeCODE	Q8TEK3	Lotta et al.	n-acetylornithine	HMDB0003357	ENSG00000104885	DOT1L	FALSE
9947	MR-link-2	12692_56_DOT1L_DOT1L	12692_56_DOT1L_DOT1L	bioa_030	trans-hydroxyproline	2	-0.025467	0.131925	0.846926	DeCODE	Q8TEK3	Lotta et al.	trans-hydroxyproline	HMDB0000725	ENSG00000104885	DOT1L	FALSE
9948	MR-link-2	12692_56_DOT1L_DOT1L	12692_56_DOT1L_DOT1L	bioa_031	sarcosine	4	0.106802	0.0984851	0.278166	DeCODE	Q8TEK3	Lotta et al.	sarcosine	HMDB0000271	ENSG00000104885	DOT1L	FALSE
9949	MR-link-2	12692_56_DOT1L_DOT1L	12692_56_DOT1L_DOT1L	bioa_032	serotonin	2	-0.296375	0.17166	0.0842535	DeCODE	Q8TEK3	Lotta et al.	serotonin	HMDB0000259	ENSG00000104885	DOT1L	FALSE
9950	MR-link-2	12692_56_DOT1L_DOT1L	12692_56_DOT1L_DOT1L	bioa_033	spermidine	4	0.106968	0.109933	0.330538	DeCODE	Q8TEK3	Lotta et al.	spermidine	HMDB0001257	ENSG00000104885	DOT1L	FALSE
9951	MR-link-2	12692_56_DOT1L_DOT1L	12692_56_DOT1L_DOT1L	bior_002	acetylcarnitine (c2)	2	-0.185634	0.140195	0.185466	DeCODE	Q8TEK3	Lotta et al.	acetylcarnitine (c2)	HMDB0000201	ENSG00000104885	DOT1L	FALSE
9952	MR-link-2	12692_56_DOT1L_DOT1L	12692_56_DOT1L_DOT1L	bior_031	hexadecanoylcarnitine	2	0.00929825	0.131096	0.943456	DeCODE	Q8TEK3	Lotta et al.	hexadecanoylcarnitine	HMDB0000222	ENSG00000104885	DOT1L	FALSE
9953	MR-link-2	12692_56_DOT1L_DOT1L	12692_56_DOT1L_DOT1L	met-d-Acetate	acetate	4	-0.0314496	0.0529156	0.552288	DeCODE	Q8TEK3	Borges et al.	acetate	HMDB0000042	ENSG00000104885	DOT1L	FALSE
9954	MR-link-2	12692_56_DOT1L_DOT1L	12692_56_DOT1L_DOT1L	met-d-Acetoacetate	acetoacetate	4	-0.00705049	0.0498774	0.887588	DeCODE	Q8TEK3	Borges et al.	acetoacetate	HMDB0000060	ENSG00000104885	DOT1L	FALSE
9955	MR-link-2	12692_56_DOT1L_DOT1L	12692_56_DOT1L_DOT1L	met-d-Ala	alanine	4	0.0373218	0.0443606	0.400164	DeCODE	Q8TEK3	Borges et al.	alanine	HMDB0000161	ENSG00000104885	DOT1L	FALSE
9956	MR-link-2	12692_56_DOT1L_DOT1L	12692_56_DOT1L_DOT1L	met-d-Citrate	citrate	4	-0.1051	0.0470674	0.0255514	DeCODE	Q8TEK3	Borges et al.	citrate	HMDB0000094	ENSG00000104885	DOT1L	FALSE
9957	MR-link-2	12692_56_DOT1L_DOT1L	12692_56_DOT1L_DOT1L	met-d-Gln	glutamine	4	-0.0658042	0.0504835	0.192412	DeCODE	Q8TEK3	Borges et al.	glutamine	HMDB0000641	ENSG00000104885	DOT1L	FALSE
9958	MR-link-2	12692_56_DOT1L_DOT1L	12692_56_DOT1L_DOT1L	met-d-Glucose	glucose	4	0.0396863	0.0470458	0.398911	DeCODE	Q8TEK3	Borges et al.	glucose	HMDB0000122	ENSG00000104885	DOT1L	FALSE
9959	MR-link-2	12692_56_DOT1L_DOT1L	12692_56_DOT1L_DOT1L	met-d-Gly	glycine	4	-0.00984646	0.0440777	0.823233	DeCODE	Q8TEK3	Borges et al.	glycine	HMDB0000123	ENSG00000104885	DOT1L	FALSE
9960	MR-link-2	12692_56_DOT1L_DOT1L	12692_56_DOT1L_DOT1L	met-d-His	histidine	4	-0.0476366	0.0450448	0.290266	DeCODE	Q8TEK3	Borges et al.	histidine	HMDB0000177	ENSG00000104885	DOT1L	FALSE
9961	MR-link-2	12692_56_DOT1L_DOT1L	12692_56_DOT1L_DOT1L	met-d-LA	linoleate (18:2n6)	4	0.046117	0.0514278	0.369861	DeCODE	Q8TEK3	Borges et al.	linoleate (18:2n6)	HMDB0006270,HMDB0000673	ENSG00000104885	DOT1L	FALSE
9962	MR-link-2	12692_56_DOT1L_DOT1L	12692_56_DOT1L_DOT1L	met-d-Phe	phenylalanine	4	0.0173498	0.0485288	0.720707	DeCODE	Q8TEK3	Borges et al.	phenylalanine	HMDB0000159	ENSG00000104885	DOT1L	FALSE
9963	MR-link-2	12692_56_DOT1L_DOT1L	12692_56_DOT1L_DOT1L	met-d-Pyruvate	pyruvate	4	0.0223671	0.0454199	0.6224	DeCODE	Q8TEK3	Borges et al.	pyruvate	HMDB0000243	ENSG00000104885	DOT1L	FALSE
9964	MR-link-2	12692_56_DOT1L_DOT1L	12692_56_DOT1L_DOT1L	met-d-Tyr	tyrosine	4	0.0286753	0.0446005	0.520265	DeCODE	Q8TEK3	Borges et al.	tyrosine	HMDB0000158	ENSG00000104885	DOT1L	FALSE
9965	MR-link-2	12692_56_DOT1L_DOT1L	12692_56_DOT1L_DOT1L	met-d-Val	valine	4	0.0492192	0.0441093	0.264488	DeCODE	Q8TEK3	Borges et al.	valine	HMDB0000883	ENSG00000104885	DOT1L	FALSE
9966	MR-link-2	12697_30_PIP4K2A_PI42A	12697_30_PIP4K2A_PI42A	GCST90199627	n-alpha-acetylornithine	1	0.25531	0.208543	0.220856	DeCODE	P48426	Chen et al.	n-alpha-acetylornithine	HMDB0003357	ENSG00000150867	PIP4K2A	FALSE
9967	MR-link-2	12697_30_PIP4K2A_PI42A	12697_30_PIP4K2A_PI42A	GCST90199628	3-methylhistidine	1	0.0649985	0.137068	0.635353	DeCODE	P48426	Chen et al.	3-methylhistidine	HMDB0000479	ENSG00000150867	PIP4K2A	FALSE
9968	MR-link-2	12697_30_PIP4K2A_PI42A	12697_30_PIP4K2A_PI42A	GCST90199629	glycerophosphorylcholine (gpc)	1	0.0948882	0.164734	0.564609	DeCODE	P48426	Chen et al.	glycerophosphorylcholine (gpc)	HMDB0000086	ENSG00000150867	PIP4K2A	FALSE
9969	MR-link-2	12697_30_PIP4K2A_PI42A	12697_30_PIP4K2A_PI42A	GCST90199637	n-acetylglutamate	1	-0.0233708	0.171899	0.891856	DeCODE	P48426	Chen et al.	n-acetylglutamate	HMDB0001138	ENSG00000150867	PIP4K2A	FALSE
9970	MR-link-2	12697_30_PIP4K2A_PI42A	12697_30_PIP4K2A_PI42A	GCST90199651	docosahexaenoate (dha; 22:6n3)	1	0.0723	0.155102	0.641113	DeCODE	P48426	Chen et al.	docosahexaenoate (dha; 22:6n3)	HMDB0002183	ENSG00000150867	PIP4K2A	FALSE
9971	MR-link-2	12697_30_PIP4K2A_PI42A	12697_30_PIP4K2A_PI42A	GCST90199652	1-stearoyl-2-oleoyl-gps (18:0/18:1)	1	0.284756	0.139716	0.0415388	DeCODE	P48426	Chen et al.	1-stearoyl-2-oleoyl-gps (18:0/18:1)	HMDB0010163	ENSG00000150867	PIP4K2A	FALSE
9972	MR-link-2	12697_30_PIP4K2A_PI42A	12697_30_PIP4K2A_PI42A	GCST90199654	paraxanthine	1	0.133098	0.139047	0.338457	DeCODE	P48426	Chen et al.	paraxanthine	HMDB0001860	ENSG00000150867	PIP4K2A	FALSE
9973	MR-link-2	12697_30_PIP4K2A_PI42A	12697_30_PIP4K2A_PI42A	GCST90199665	n-acetylaspartate (naa)	1	0.125981	0.140022	0.36827	DeCODE	P48426	Chen et al.	n-acetylaspartate (naa)	HMDB0000812	ENSG00000150867	PIP4K2A	FALSE
9974	MR-link-2	12697_30_PIP4K2A_PI42A	12697_30_PIP4K2A_PI42A	GCST90199666	palmitoylcarnitine (c16)	1	-0.0503063	0.139943	0.719239	DeCODE	P48426	Chen et al.	palmitoylcarnitine (c16)	HMDB0000222	ENSG00000150867	PIP4K2A	FALSE
9975	MR-link-2	12697_30_PIP4K2A_PI42A	12697_30_PIP4K2A_PI42A	GCST90199669	acetylcarnitine (c2)	1	-0.109039	0.141397	0.440616	DeCODE	P48426	Chen et al.	acetylcarnitine (c2)	HMDB0000201	ENSG00000150867	PIP4K2A	FALSE
9976	MR-link-2	12697_30_PIP4K2A_PI42A	12697_30_PIP4K2A_PI42A	GCST90199673	dehydroepiandrosterone sulfate (dhea-s)	1	-0.218375	0.158089	0.167173	DeCODE	P48426	Chen et al.	dehydroepiandrosterone sulfate (dhea-s)	HMDB0001032	ENSG00000150867	PIP4K2A	FALSE
9977	MR-link-2	12697_30_PIP4K2A_PI42A	12697_30_PIP4K2A_PI42A	GCST90199691	1-methylhistidine	1	-0.0704582	0.140019	0.614819	DeCODE	P48426	Chen et al.	1-methylhistidine	HMDB0000001	ENSG00000150867	PIP4K2A	FALSE
9978	MR-link-2	12697_30_PIP4K2A_PI42A	12697_30_PIP4K2A_PI42A	GCST90199845	sphinganine-1-phosphate	1	-0.107081	0.137716	0.436837	DeCODE	P48426	Chen et al.	sphinganine-1-phosphate	HMDB0001383	ENSG00000150867	PIP4K2A	FALSE
9979	MR-link-2	12697_30_PIP4K2A_PI42A	12697_30_PIP4K2A_PI42A	GCST90199896	sulfate*	1	0.193762	0.154002	0.208327	DeCODE	P48426	Chen et al.	sulfate*	HMDB01448	ENSG00000150867	PIP4K2A	FALSE
9980	MR-link-2	12697_30_PIP4K2A_PI42A	12697_30_PIP4K2A_PI42A	GCST90199972	sphingomyelin (d18:1/24:1, d18:2/24:0)*	1	-0.150144	0.163732	0.359137	DeCODE	P48426	Chen et al.	sphingomyelin (d18:1/24:1, d18:2/24:0)*	HMDB0012107	ENSG00000150867	PIP4K2A	FALSE
9981	MR-link-2	12697_30_PIP4K2A_PI42A	12697_30_PIP4K2A_PI42A	GCST90200001	sphingomyelin (d18:1/20:0, d16:1/22:0)*	1	-0.1098	0.140898	0.43581	DeCODE	P48426	Chen et al.	sphingomyelin (d18:1/20:0, d16:1/22:0)*	HMDB0012102	ENSG00000150867	PIP4K2A	FALSE
9982	MR-link-2	12697_30_PIP4K2A_PI42A	12697_30_PIP4K2A_PI42A	GCST90200049	myristoyl dihydrosphingomyelin (d18:0/14:0)*	1	-0.11445	0.136889	0.403111	DeCODE	P48426	Chen et al.	myristoyl dihydrosphingomyelin (d18:0/14:0)*	HMDB0012085	ENSG00000150867	PIP4K2A	FALSE
9983	MR-link-2	12697_30_PIP4K2A_PI42A	12697_30_PIP4K2A_PI42A	GCST90200056	sphingomyelin (d18:0/18:0, d19:0/17:0)*	1	-0.0611322	0.141867	0.666532	DeCODE	P48426	Chen et al.	sphingomyelin (d18:0/18:0, d19:0/17:0)*	HMDB0012087	ENSG00000150867	PIP4K2A	FALSE
9984	MR-link-2	12697_30_PIP4K2A_PI42A	12697_30_PIP4K2A_PI42A	GCST90200279	pantothenate	1	0.330566	0.154783	0.0327064	DeCODE	P48426	Chen et al.	pantothenate	HMDB0000210	ENSG00000150867	PIP4K2A	FALSE
9985	MR-link-2	12697_30_PIP4K2A_PI42A	12697_30_PIP4K2A_PI42A	GCST90200281	phosphoethanolamine	1	0.238028	0.136128	0.0803667	DeCODE	P48426	Chen et al.	phosphoethanolamine	HMDB0000224	ENSG00000150867	PIP4K2A	FALSE
9986	MR-link-2	12697_30_PIP4K2A_PI42A	12697_30_PIP4K2A_PI42A	GCST90200283	3-ureidopropionate	1	-0.122755	0.144104	0.394296	DeCODE	P48426	Chen et al.	3-ureidopropionate	HMDB0000026	ENSG00000150867	PIP4K2A	FALSE
9987	MR-link-2	12697_30_PIP4K2A_PI42A	12697_30_PIP4K2A_PI42A	GCST90200291	sarcosine	1	0.226096	0.1399	0.106069	DeCODE	P48426	Chen et al.	sarcosine	HMDB0000271	ENSG00000150867	PIP4K2A	FALSE
9988	MR-link-2	12697_30_PIP4K2A_PI42A	12697_30_PIP4K2A_PI42A	GCST90200292	trans-4-hydroxyproline	1	0.139008	0.160661	0.386915	DeCODE	P48426	Chen et al.	trans-4-hydroxyproline	HMDB0000725	ENSG00000150867	PIP4K2A	FALSE
9989	MR-link-2	12697_30_PIP4K2A_PI42A	12697_30_PIP4K2A_PI42A	GCST90200293	thyroxine	1	0.0978086	0.140779	0.487202	DeCODE	P48426	Chen et al.	thyroxine	HMDB0000248	ENSG00000150867	PIP4K2A	FALSE
9990	MR-link-2	12697_30_PIP4K2A_PI42A	12697_30_PIP4K2A_PI42A	GCST90200296	methyl indole-3-acetate	1	0.108481	0.180633	0.548134	DeCODE	P48426	Chen et al.	methyl indole-3-acetate	HMDB0029738	ENSG00000150867	PIP4K2A	FALSE
9991	MR-link-2	12697_30_PIP4K2A_PI42A	12697_30_PIP4K2A_PI42A	GCST90200304	citrate	1	-0.310316	0.160664	0.0534263	DeCODE	P48426	Chen et al.	citrate	HMDB0000094	ENSG00000150867	PIP4K2A	FALSE
9992	MR-link-2	12697_30_PIP4K2A_PI42A	12697_30_PIP4K2A_PI42A	GCST90200306	butyrate/isobutyrate (4:0)	1	-0.0465152	0.170959	0.785557	DeCODE	P48426	Chen et al.	butyrate/isobutyrate (4:0)	HMDB0000039	ENSG00000150867	PIP4K2A	FALSE
9993	MR-link-2	12697_30_PIP4K2A_PI42A	12697_30_PIP4K2A_PI42A	GCST90200314	n-acetylneuraminate	1	-0.0947045	0.164024	0.563681	DeCODE	P48426	Chen et al.	n-acetylneuraminate	HMDB0000230	ENSG00000150867	PIP4K2A	FALSE
9994	MR-link-2	12697_30_PIP4K2A_PI42A	12697_30_PIP4K2A_PI42A	GCST90200318	acetoacetate	1	0.0547363	0.152881	0.720319	DeCODE	P48426	Chen et al.	acetoacetate	HMDB0000060	ENSG00000150867	PIP4K2A	FALSE
9995	MR-link-2	12697_30_PIP4K2A_PI42A	12697_30_PIP4K2A_PI42A	GCST90200319	cys-gly, oxidized	1	-0.000730712	0.165915	0.996486	DeCODE	P48426	Chen et al.	cys-gly, oxidized	HMDB0000078	ENSG00000150867	PIP4K2A	FALSE
9996	MR-link-2	12697_30_PIP4K2A_PI42A	12697_30_PIP4K2A_PI42A	GCST90200321	cholate	1	0.0654852	0.139127	0.637865	DeCODE	P48426	Chen et al.	cholate	HMDB0000619	ENSG00000150867	PIP4K2A	FALSE
9997	MR-link-2	12697_30_PIP4K2A_PI42A	12697_30_PIP4K2A_PI42A	GCST90200323	creatine	1	0.0586625	0.138898	0.672776	DeCODE	P48426	Chen et al.	creatine	HMDB0000064	ENSG00000150867	PIP4K2A	FALSE
9998	MR-link-2	12697_30_PIP4K2A_PI42A	12697_30_PIP4K2A_PI42A	GCST90200325	glycerol	1	0.0851834	0.133346	0.522943	DeCODE	P48426	Chen et al.	glycerol	HMDB0000131	ENSG00000150867	PIP4K2A	FALSE
9999	MR-link-2	12697_30_PIP4K2A_PI42A	12697_30_PIP4K2A_PI42A	GCST90200327	choline	1	0.140713	0.139	0.311382	DeCODE	P48426	Chen et al.	choline	HMDB0000097	ENSG00000150867	PIP4K2A	FALSE
10000	MR-link-2	12697_30_PIP4K2A_PI42A	12697_30_PIP4K2A_PI42A	GCST90200335	stearoyl sphingomyelin (d18:1/18:0)	1	-0.145326	0.181739	0.423919	DeCODE	P48426	Chen et al.	stearoyl sphingomyelin (d18:1/18:0)	HMDB0001348	ENSG00000150867	PIP4K2A	FALSE
10001	MR-link-2	12697_30_PIP4K2A_PI42A	12697_30_PIP4K2A_PI42A	GCST90200336	n-palmitoyl-sphingosine (d18:1/16:0)	1	-0.106611	0.148548	0.47295	DeCODE	P48426	Chen et al.	n-palmitoyl-sphingosine (d18:1/16:0)	HMDB0004949	ENSG00000150867	PIP4K2A	FALSE
10002	MR-link-2	12697_30_PIP4K2A_PI42A	12697_30_PIP4K2A_PI42A	GCST90200337	taurochenodeoxycholate	1	0.132254	0.139253	0.342245	DeCODE	P48426	Chen et al.	taurochenodeoxycholate	HMDB0000951	ENSG00000150867	PIP4K2A	FALSE
10003	MR-link-2	12697_30_PIP4K2A_PI42A	12697_30_PIP4K2A_PI42A	GCST90200341	n-stearoyl-sphingosine (d18:1/18:0)*	1	-0.0467062	0.158162	0.76776	DeCODE	P48426	Chen et al.	n-stearoyl-sphingosine (d18:1/18:0)*	HMDB0004950	ENSG00000150867	PIP4K2A	FALSE
10004	MR-link-2	12697_30_PIP4K2A_PI42A	12697_30_PIP4K2A_PI42A	GCST90200345	s-adenosylhomocysteine (sah)	1	-0.00734441	0.159325	0.963233	DeCODE	P48426	Chen et al.	s-adenosylhomocysteine (sah)	HMDB00939	ENSG00000150867	PIP4K2A	FALSE
10005	MR-link-2	12697_30_PIP4K2A_PI42A	12697_30_PIP4K2A_PI42A	GCST90200348	quinolinate	1	-0.0987303	0.141911	0.486603	DeCODE	P48426	Chen et al.	quinolinate	HMDB0000232	ENSG00000150867	PIP4K2A	FALSE
10006	MR-link-2	12697_30_PIP4K2A_PI42A	12697_30_PIP4K2A_PI42A	GCST90200349	eicosapentaenoate (epa; 20:5n3)	1	0.28069	0.153764	0.0679312	DeCODE	P48426	Chen et al.	eicosapentaenoate (epa; 20:5n3)	HMDB0001999	ENSG00000150867	PIP4K2A	FALSE
10007	MR-link-2	12697_30_PIP4K2A_PI42A	12697_30_PIP4K2A_PI42A	GCST90200351	n-acetylputrescine	1	0.134845	0.133735	0.313311	DeCODE	P48426	Chen et al.	n-acetylputrescine	HMDB0002064	ENSG00000150867	PIP4K2A	FALSE
10008	MR-link-2	12697_30_PIP4K2A_PI42A	12697_30_PIP4K2A_PI42A	GCST90200354	linoleate (18:2n6)	1	-0.000855554	0.161696	0.995778	DeCODE	P48426	Chen et al.	linoleate (18:2n6)	HMDB0006270,HMDB0000673	ENSG00000150867	PIP4K2A	FALSE
10009	MR-link-2	12697_30_PIP4K2A_PI42A	12697_30_PIP4K2A_PI42A	GCST90200355	adenosine 5'-diphosphate (adp)	1	0.0217629	0.179464	0.90348	DeCODE	P48426	Chen et al.	adenosine 5'-diphosphate (adp)	HMDB0001341	ENSG00000150867	PIP4K2A	TRUE
10010	MR-link-2	12697_30_PIP4K2A_PI42A	12697_30_PIP4K2A_PI42A	GCST90200356	adenosine 5'-monophosphate (amp)	1	-0.00834195	0.152481	0.956371	DeCODE	P48426	Chen et al.	adenosine 5'-monophosphate (amp)	HMDB0000045	ENSG00000150867	PIP4K2A	FALSE
10011	MR-link-2	12697_30_PIP4K2A_PI42A	12697_30_PIP4K2A_PI42A	GCST90200358	arachidonate (20:4n6)	1	0.122998	0.158188	0.436837	DeCODE	P48426	Chen et al.	arachidonate (20:4n6)	HMDB0001043	ENSG00000150867	PIP4K2A	FALSE
10012	MR-link-2	12697_30_PIP4K2A_PI42A	12697_30_PIP4K2A_PI42A	GCST90200359	5-methylthioadenosine (mta)	1	0.0564553	0.138576	0.683718	DeCODE	P48426	Chen et al.	5-methylthioadenosine (mta)	HMDB0001173	ENSG00000150867	PIP4K2A	FALSE
10013	MR-link-2	12697_30_PIP4K2A_PI42A	12697_30_PIP4K2A_PI42A	GCST90200361	beta-alanine	1	0.286977	0.14102	0.0418495	DeCODE	P48426	Chen et al.	beta-alanine	HMDB0000056	ENSG00000150867	PIP4K2A	FALSE
10014	MR-link-2	12697_30_PIP4K2A_PI42A	12697_30_PIP4K2A_PI42A	GCST90200362	succinate	1	0.152348	0.143838	0.289524	DeCODE	P48426	Chen et al.	succinate	HMDB0000254	ENSG00000150867	PIP4K2A	FALSE
10015	MR-link-2	12697_30_PIP4K2A_PI42A	12697_30_PIP4K2A_PI42A	GCST90200363	choline phosphate	1	0.180039	0.134521	0.180774	DeCODE	P48426	Chen et al.	choline phosphate	HMDB0001565	ENSG00000150867	PIP4K2A	FALSE
10016	MR-link-2	12697_30_PIP4K2A_PI42A	12697_30_PIP4K2A_PI42A	GCST90200364	cysteinylglycine	1	-0.152782	0.138314	0.269331	DeCODE	P48426	Chen et al.	cysteinylglycine	HMDB0000078	ENSG00000150867	PIP4K2A	FALSE
10017	MR-link-2	12697_30_PIP4K2A_PI42A	12697_30_PIP4K2A_PI42A	GCST90200365	phenylpyruvate	1	-0.0681838	0.138864	0.623419	DeCODE	P48426	Chen et al.	phenylpyruvate	HMDB0000205	ENSG00000150867	PIP4K2A	FALSE
10018	MR-link-2	12697_30_PIP4K2A_PI42A	12697_30_PIP4K2A_PI42A	GCST90200368	cholesterol	1	-0.0566806	0.139413	0.684328	DeCODE	P48426	Chen et al.	cholesterol	HMDB0000067	ENSG00000150867	PIP4K2A	FALSE
10019	MR-link-2	12697_30_PIP4K2A_PI42A	12697_30_PIP4K2A_PI42A	GCST90200369	2-hydroxyphenylacetate	1	0.00564817	0.178357	0.974737	DeCODE	P48426	Chen et al.	2-hydroxyphenylacetate	HMDB0000669	ENSG00000150867	PIP4K2A	FALSE
10020	MR-link-2	12697_30_PIP4K2A_PI42A	12697_30_PIP4K2A_PI42A	GCST90200370	aspartate	1	0.145008	0.140048	0.300474	DeCODE	P48426	Chen et al.	aspartate	HMDB0000191	ENSG00000150867	PIP4K2A	FALSE
10021	MR-link-2	12697_30_PIP4K2A_PI42A	12697_30_PIP4K2A_PI42A	GCST90200372	arginine	1	0.0574652	0.173957	0.741142	DeCODE	P48426	Chen et al.	arginine	HMDB0000517	ENSG00000150867	PIP4K2A	FALSE
10022	MR-link-2	12697_30_PIP4K2A_PI42A	12697_30_PIP4K2A_PI42A	GCST90200374	sphinganine	1	-0.0161042	0.189836	0.932395	DeCODE	P48426	Chen et al.	sphinganine	HMDB0000269	ENSG00000150867	PIP4K2A	FALSE
10023	MR-link-2	12697_30_PIP4K2A_PI42A	12697_30_PIP4K2A_PI42A	GCST90200376	flavin adenine dinucleotide (fad)	1	0.0400299	0.158242	0.800294	DeCODE	P48426	Chen et al.	flavin adenine dinucleotide (fad)	HMDB0001248	ENSG00000150867	PIP4K2A	FALSE
10024	MR-link-2	12697_30_PIP4K2A_PI42A	12697_30_PIP4K2A_PI42A	GCST90200377	histidine	1	0.0130045	0.138899	0.925406	DeCODE	P48426	Chen et al.	histidine	HMDB0000177	ENSG00000150867	PIP4K2A	FALSE
10025	MR-link-2	12697_30_PIP4K2A_PI42A	12697_30_PIP4K2A_PI42A	GCST90200378	cortisol	1	-0.0726101	0.174931	0.678085	DeCODE	P48426	Chen et al.	cortisol	HMDB0000063	ENSG00000150867	PIP4K2A	FALSE
10026	MR-link-2	12697_30_PIP4K2A_PI42A	12697_30_PIP4K2A_PI42A	GCST90200379	hypotaurine	1	-0.0686582	0.189621	0.717291	DeCODE	P48426	Chen et al.	hypotaurine	HMDB0000965	ENSG00000150867	PIP4K2A	FALSE
10027	MR-link-2	12697_30_PIP4K2A_PI42A	12697_30_PIP4K2A_PI42A	GCST90200382	cystine	1	0.151307	0.157697	0.33732	DeCODE	P48426	Chen et al.	cystine	HMDB0000192	ENSG00000150867	PIP4K2A	FALSE
10028	MR-link-2	12697_30_PIP4K2A_PI42A	12697_30_PIP4K2A_PI42A	GCST90200383	cystathionine	1	0.160448	0.15812	0.310237	DeCODE	P48426	Chen et al.	cystathionine	HMDB0000099	ENSG00000150867	PIP4K2A	FALSE
10029	MR-link-2	12697_30_PIP4K2A_PI42A	12697_30_PIP4K2A_PI42A	GCST90200384	guanidinoacetate	1	0.219189	0.15987	0.170362	DeCODE	P48426	Chen et al.	guanidinoacetate	HMDB0000128	ENSG00000150867	PIP4K2A	FALSE
10030	MR-link-2	12697_30_PIP4K2A_PI42A	12697_30_PIP4K2A_PI42A	GCST90200385	sphingosine	1	-0.033057	0.139678	0.812916	DeCODE	P48426	Chen et al.	sphingosine	HMDB0000252	ENSG00000150867	PIP4K2A	FALSE
10031	MR-link-2	12697_30_PIP4K2A_PI42A	12697_30_PIP4K2A_PI42A	GCST90200390	stearate (18:0)	1	-0.110397	0.150444	0.463067	DeCODE	P48426	Chen et al.	stearate (18:0)	HMDB0000827	ENSG00000150867	PIP4K2A	FALSE
10032	MR-link-2	12697_30_PIP4K2A_PI42A	12697_30_PIP4K2A_PI42A	GCST90200391	methionine	1	0.317858	0.176249	0.0713163	DeCODE	P48426	Chen et al.	methionine	HMDB0000696	ENSG00000150867	PIP4K2A	FALSE
10033	MR-link-2	12697_30_PIP4K2A_PI42A	12697_30_PIP4K2A_PI42A	GCST90200392	orotate	1	0.263949	0.146737	0.0720523	DeCODE	P48426	Chen et al.	orotate	HMDB0000226	ENSG00000150867	PIP4K2A	FALSE
10034	MR-link-2	12697_30_PIP4K2A_PI42A	12697_30_PIP4K2A_PI42A	GCST90200393	phosphate	1	0.230117	0.174393	0.186992	DeCODE	P48426	Chen et al.	phosphate	HMDB0001429	ENSG00000150867	PIP4K2A	FALSE
10035	MR-link-2	12697_30_PIP4K2A_PI42A	12697_30_PIP4K2A_PI42A	GCST90200394	inosine	1	-0.0689208	0.184188	0.708265	DeCODE	P48426	Chen et al.	inosine	HMDB0000195	ENSG00000150867	PIP4K2A	FALSE
10036	MR-link-2	12697_30_PIP4K2A_PI42A	12697_30_PIP4K2A_PI42A	GCST90200395	inosine 5'-monophosphate (imp)	1	-0.0375029	0.198567	0.850197	DeCODE	P48426	Chen et al.	inosine 5'-monophosphate (imp)	HMDB0000175	ENSG00000150867	PIP4K2A	FALSE
10037	MR-link-2	12697_30_PIP4K2A_PI42A	12697_30_PIP4K2A_PI42A	GCST90200396	phenylalanine	1	0.172269	0.142608	0.227051	DeCODE	P48426	Chen et al.	phenylalanine	HMDB0000159	ENSG00000150867	PIP4K2A	FALSE
10038	MR-link-2	12697_30_PIP4K2A_PI42A	12697_30_PIP4K2A_PI42A	GCST90200397	palmitate (16:0)	1	0.0132938	0.138646	0.923614	DeCODE	P48426	Chen et al.	palmitate (16:0)	HMDB0000220	ENSG00000150867	PIP4K2A	FALSE
10039	MR-link-2	12697_30_PIP4K2A_PI42A	12697_30_PIP4K2A_PI42A	GCST90200400	nicotinamide	1	0.131587	0.163747	0.42163	DeCODE	P48426	Chen et al.	nicotinamide	HMDB0001406	ENSG00000150867	PIP4K2A	FALSE
10040	MR-link-2	12697_30_PIP4K2A_PI42A	12697_30_PIP4K2A_PI42A	GCST90200401	myo-inositol	1	-0.0525374	0.135052	0.697264	DeCODE	P48426	Chen et al.	myo-inositol	HMDB0000211	ENSG00000150867	PIP4K2A	FALSE
10041	MR-link-2	12697_30_PIP4K2A_PI42A	12697_30_PIP4K2A_PI42A	GCST90200403	citrulline	1	-0.0247498	0.154284	0.872552	DeCODE	P48426	Chen et al.	citrulline	HMDB0000904	ENSG00000150867	PIP4K2A	FALSE
10042	MR-link-2	12697_30_PIP4K2A_PI42A	12697_30_PIP4K2A_PI42A	GCST90200404	ornithine	1	0.0794855	0.148932	0.593545	DeCODE	P48426	Chen et al.	ornithine	HMDB0000214	ENSG00000150867	PIP4K2A	FALSE
10043	MR-link-2	12697_30_PIP4K2A_PI42A	12697_30_PIP4K2A_PI42A	GCST90200405	retinol (vitamin a)	1	0.0627493	0.136803	0.646461	DeCODE	P48426	Chen et al.	retinol (vitamin a)	HMDB0000305	ENSG00000150867	PIP4K2A	FALSE
10044	MR-link-2	12697_30_PIP4K2A_PI42A	12697_30_PIP4K2A_PI42A	GCST90200406	1-methylnicotinamide	1	0.113609	0.182743	0.534147	DeCODE	P48426	Chen et al.	1-methylnicotinamide	HMDB0000699	ENSG00000150867	PIP4K2A	FALSE
10045	MR-link-2	12697_30_PIP4K2A_PI42A	12697_30_PIP4K2A_PI42A	GCST90200407	uridine	1	-0.2518	0.144281	0.0809499	DeCODE	P48426	Chen et al.	uridine	HMDB0000296	ENSG00000150867	PIP4K2A	FALSE
10046	MR-link-2	12697_30_PIP4K2A_PI42A	12697_30_PIP4K2A_PI42A	GCST90200410	phytanate	1	-0.24253	0.152967	0.112851	DeCODE	P48426	Chen et al.	phytanate	HMDB0000801	ENSG00000150867	PIP4K2A	FALSE
10047	MR-link-2	12697_30_PIP4K2A_PI42A	12697_30_PIP4K2A_PI42A	GCST90200412	glutamate	1	-0.023698	0.13751	0.863173	DeCODE	P48426	Chen et al.	glutamate	HMDB0000148	ENSG00000150867	PIP4K2A	FALSE
10048	MR-link-2	12697_30_PIP4K2A_PI42A	12697_30_PIP4K2A_PI42A	GCST90200413	2'-deoxyuridine	1	0.0310938	0.138864	0.822824	DeCODE	P48426	Chen et al.	2'-deoxyuridine	HMDB0000012	ENSG00000150867	PIP4K2A	FALSE
10049	MR-link-2	12697_30_PIP4K2A_PI42A	12697_30_PIP4K2A_PI42A	GCST90200415	serine	1	0.132064	0.135605	0.330112	DeCODE	P48426	Chen et al.	serine	HMDB0000187	ENSG00000150867	PIP4K2A	FALSE
10050	MR-link-2	12697_30_PIP4K2A_PI42A	12697_30_PIP4K2A_PI42A	GCST90200417	urea	1	-0.00832059	0.151897	0.956315	DeCODE	P48426	Chen et al.	urea	HMDB0000294	ENSG00000150867	PIP4K2A	FALSE
10051	MR-link-2	12697_30_PIP4K2A_PI42A	12697_30_PIP4K2A_PI42A	GCST90200418	pyridoxal	1	0.167998	0.141242	0.234269	DeCODE	P48426	Chen et al.	pyridoxal	HMDB0001545	ENSG00000150867	PIP4K2A	FALSE
10052	MR-link-2	12697_30_PIP4K2A_PI42A	12697_30_PIP4K2A_PI42A	GCST90200419	glutamine	1	0.148077	0.138811	0.286084	DeCODE	P48426	Chen et al.	glutamine	HMDB0000641	ENSG00000150867	PIP4K2A	FALSE
10053	MR-link-2	12697_30_PIP4K2A_PI42A	12697_30_PIP4K2A_PI42A	GCST90200422	serotonin	1	0.244829	0.176721	0.165929	DeCODE	P48426	Chen et al.	serotonin	HMDB0000259	ENSG00000150867	PIP4K2A	FALSE
10054	MR-link-2	12697_30_PIP4K2A_PI42A	12697_30_PIP4K2A_PI42A	GCST90200423	spermidine	1	0.000159732	0.159898	0.999203	DeCODE	P48426	Chen et al.	spermidine	HMDB0001257	ENSG00000150867	PIP4K2A	FALSE
10055	MR-link-2	12697_30_PIP4K2A_PI42A	12697_30_PIP4K2A_PI42A	GCST90200427	tyrosine	1	0.254139	0.182605	0.164001	DeCODE	P48426	Chen et al.	tyrosine	HMDB0000158	ENSG00000150867	PIP4K2A	FALSE
10056	MR-link-2	12697_30_PIP4K2A_PI42A	12697_30_PIP4K2A_PI42A	GCST90200429	cytidine	1	-0.0568801	0.146157	0.69715	DeCODE	P48426	Chen et al.	cytidine	HMDB0000089	ENSG00000150867	PIP4K2A	FALSE
10057	MR-link-2	12697_30_PIP4K2A_PI42A	12697_30_PIP4K2A_PI42A	GCST90200430	pyruvate	1	-0.159356	0.133682	0.23324	DeCODE	P48426	Chen et al.	pyruvate	HMDB0000243	ENSG00000150867	PIP4K2A	FALSE
10058	MR-link-2	12697_30_PIP4K2A_PI42A	12697_30_PIP4K2A_PI42A	GCST90200431	alanine	1	0.101864	0.170253	0.549631	DeCODE	P48426	Chen et al.	alanine	HMDB0000161	ENSG00000150867	PIP4K2A	FALSE
10059	MR-link-2	12697_30_PIP4K2A_PI42A	12697_30_PIP4K2A_PI42A	GCST90200432	threonine	1	0.114062	0.175413	0.515533	DeCODE	P48426	Chen et al.	threonine	HMDB0000167	ENSG00000150867	PIP4K2A	FALSE
10060	MR-link-2	12697_30_PIP4K2A_PI42A	12697_30_PIP4K2A_PI42A	GCST90200437	fructose	1	-0.148057	0.140033	0.290375	DeCODE	P48426	Chen et al.	fructose	HMDB0000660	ENSG00000150867	PIP4K2A	FALSE
10061	MR-link-2	12697_30_PIP4K2A_PI42A	12697_30_PIP4K2A_PI42A	GCST90200438	alpha-ketobutyrate	1	0.220036	0.157314	0.161901	DeCODE	P48426	Chen et al.	alpha-ketobutyrate	HMDB0000005	ENSG00000150867	PIP4K2A	FALSE
10062	MR-link-2	12697_30_PIP4K2A_PI42A	12697_30_PIP4K2A_PI42A	GCST90200439	cysteine	1	-0.127704	0.137444	0.352819	DeCODE	P48426	Chen et al.	cysteine	HMDB0000574	ENSG00000150867	PIP4K2A	FALSE
10063	MR-link-2	12697_30_PIP4K2A_PI42A	12697_30_PIP4K2A_PI42A	GCST90200440	glucose	1	-0.16404	0.134614	0.222997	DeCODE	P48426	Chen et al.	glucose	HMDB0000122	ENSG00000150867	PIP4K2A	FALSE
10064	MR-link-2	12697_30_PIP4K2A_PI42A	12697_30_PIP4K2A_PI42A	GCST90200441	tryptophan	1	0.198663	0.143901	0.167416	DeCODE	P48426	Chen et al.	tryptophan	HMDB0000929	ENSG00000150867	PIP4K2A	FALSE
10065	MR-link-2	12697_30_PIP4K2A_PI42A	12697_30_PIP4K2A_PI42A	GCST90200442	valine	1	0.0680032	0.148155	0.646235	DeCODE	P48426	Chen et al.	valine	HMDB0000883	ENSG00000150867	PIP4K2A	FALSE
10066	MR-link-2	12697_30_PIP4K2A_PI42A	12697_30_PIP4K2A_PI42A	GCST90200444	dihydroorotate	1	-0.107669	0.138912	0.438285	DeCODE	P48426	Chen et al.	dihydroorotate	HMDB03349	ENSG00000150867	PIP4K2A	FALSE
10067	MR-link-2	12697_30_PIP4K2A_PI42A	12697_30_PIP4K2A_PI42A	GCST90200447	maltose	1	-0.23717	0.189561	0.210879	DeCODE	P48426	Chen et al.	maltose	HMDB0000163	ENSG00000150867	PIP4K2A	FALSE
10068	MR-link-2	12697_30_PIP4K2A_PI42A	12697_30_PIP4K2A_PI42A	GCST90200452	asparagine	1	0.254598	0.144382	0.0778386	DeCODE	P48426	Chen et al.	asparagine	HMDB0000168	ENSG00000150867	PIP4K2A	FALSE
10069	MR-link-2	12697_30_PIP4K2A_PI42A	12697_30_PIP4K2A_PI42A	GCST90200455	alpha-ketoglutarate	1	0.0306946	0.166351	0.853608	DeCODE	P48426	Chen et al.	alpha-ketoglutarate	HMDB0000208	ENSG00000150867	PIP4K2A	FALSE
10070	MR-link-2	12697_30_PIP4K2A_PI42A	12697_30_PIP4K2A_PI42A	GCST90200680	5-acetylamino-6-formylamino-3-methyluracil	1	0.154343	0.145987	0.290402	DeCODE	P48426	Chen et al.	5-acetylamino-6-formylamino-3-methyluracil	HMDB0011105	ENSG00000150867	PIP4K2A	FALSE
10071	MR-link-2	12697_30_PIP4K2A_PI42A	12697_30_PIP4K2A_PI42A	GCST90200684	n-acetyl-aspartyl-glutamate (naag)	1	-0.0385638	0.14096	0.784408	DeCODE	P48426	Chen et al.	n-acetyl-aspartyl-glutamate (naag)	HMDB0001067	ENSG00000150867	PIP4K2A	FALSE
10072	MR-link-2	12697_30_PIP4K2A_PI42A	12697_30_PIP4K2A_PI42A	GCST90200687	bilirubin (e,z or z,e)*	1	-0.0308586	0.138263	0.823389	DeCODE	P48426	Chen et al.	bilirubin (e,z or z,e)*	HMDB0000488	ENSG00000150867	PIP4K2A	FALSE
10073	MR-link-2	12697_30_PIP4K2A_PI42A	12697_30_PIP4K2A_PI42A	GCST90200691	n-delta-acetylornithine	1	0.00330691	0.155708	0.983056	DeCODE	P48426	Chen et al.	n-delta-acetylornithine	HMDB0003357	ENSG00000150867	PIP4K2A	FALSE
10074	MR-link-2	12697_30_PIP4K2A_PI42A	12697_30_PIP4K2A_PI42A	GCST90200704	bilirubin (z,z)	1	-0.0990211	0.136604	0.468528	DeCODE	P48426	Chen et al.	bilirubin (z,z)	HMDB0000054	ENSG00000150867	PIP4K2A	FALSE
10075	MR-link-2	12697_30_PIP4K2A_PI42A	12697_30_PIP4K2A_PI42A	GCST90200706	biliverdin	1	-0.129118	0.137362	0.347226	DeCODE	P48426	Chen et al.	biliverdin	HMDB0001008	ENSG00000150867	PIP4K2A	FALSE
10076	MR-link-2	12697_30_PIP4K2A_PI42A	12697_30_PIP4K2A_PI42A	GCST90200707	glycine	1	0.25685	0.147788	0.0822171	DeCODE	P48426	Chen et al.	glycine	HMDB0000123	ENSG00000150867	PIP4K2A	FALSE
10077	MR-link-2	12697_30_PIP4K2A_PI42A	12697_30_PIP4K2A_PI42A	M00053	glutamine	1	0.00395251	0.162471	0.980591	DeCODE	P48426	Shin et al.	glutamine	HMDB0000641	ENSG00000150867	PIP4K2A	FALSE
10078	MR-link-2	12697_30_PIP4K2A_PI42A	12697_30_PIP4K2A_PI42A	M00054	tryptophan	1	0.0457124	0.169146	0.786965	DeCODE	P48426	Shin et al.	tryptophan	HMDB0000929	ENSG00000150867	PIP4K2A	FALSE
10079	MR-link-2	12697_30_PIP4K2A_PI42A	12697_30_PIP4K2A_PI42A	M00059	histidine	1	0.0495392	0.161786	0.759452	DeCODE	P48426	Shin et al.	histidine	HMDB0000177	ENSG00000150867	PIP4K2A	FALSE
10080	MR-link-2	12697_30_PIP4K2A_PI42A	12697_30_PIP4K2A_PI42A	M00063	cholesterol	1	-0.15248	0.16148	0.345033	DeCODE	P48426	Shin et al.	cholesterol	HMDB0000067	ENSG00000150867	PIP4K2A	FALSE
10081	MR-link-2	12697_30_PIP4K2A_PI42A	12697_30_PIP4K2A_PI42A	M00064	phenylalanine	1	0.16035	0.16168	0.321309	DeCODE	P48426	Shin et al.	phenylalanine	HMDB0000159	ENSG00000150867	PIP4K2A	FALSE
10082	MR-link-2	12697_30_PIP4K2A_PI42A	12697_30_PIP4K2A_PI42A	M00555	adenosine	1	-0.0412771	0.166525	0.804232	DeCODE	P48426	Shin et al.	adenosine	HMDB0000050	ENSG00000150867	PIP4K2A	FALSE
10083	MR-link-2	12697_30_PIP4K2A_PI42A	12697_30_PIP4K2A_PI42A	M00577	fructose	1	-0.0820004	0.18228	0.652811	DeCODE	P48426	Shin et al.	fructose	HMDB0000660	ENSG00000150867	PIP4K2A	FALSE
10084	MR-link-2	12697_30_PIP4K2A_PI42A	12697_30_PIP4K2A_PI42A	M00599	pyruvate	1	-0.217193	0.163673	0.184511	DeCODE	P48426	Shin et al.	pyruvate	HMDB0000243	ENSG00000150867	PIP4K2A	FALSE
10085	MR-link-2	12697_30_PIP4K2A_PI42A	12697_30_PIP4K2A_PI42A	M00606	uridine	1	-0.182517	0.163956	0.265619	DeCODE	P48426	Shin et al.	uridine	HMDB0000296	ENSG00000150867	PIP4K2A	FALSE
10086	MR-link-2	12697_30_PIP4K2A_PI42A	12697_30_PIP4K2A_PI42A	M01105	linoleate (18:2n6)	1	-0.219536	0.190972	0.250319	DeCODE	P48426	Shin et al.	linoleate (18:2n6)	HMDB0006270,HMDB0000673	ENSG00000150867	PIP4K2A	FALSE
10087	MR-link-2	12697_30_PIP4K2A_PI42A	12697_30_PIP4K2A_PI42A	M01110	arachidonate (20:4n6)	1	-0.101104	0.173201	0.559396	DeCODE	P48426	Shin et al.	arachidonate (20:4n6)	HMDB0001043	ENSG00000150867	PIP4K2A	FALSE
10088	MR-link-2	12697_30_PIP4K2A_PI42A	12697_30_PIP4K2A_PI42A	M01123	inosine	1	0.360459	0.270842	0.183227	DeCODE	P48426	Shin et al.	inosine	HMDB0000195	ENSG00000150867	PIP4K2A	FALSE
10089	MR-link-2	12697_30_PIP4K2A_PI42A	12697_30_PIP4K2A_PI42A	M01284	threonine	1	0.403234	0.186335	0.0304624	DeCODE	P48426	Shin et al.	threonine	HMDB0000167	ENSG00000150867	PIP4K2A	FALSE
10090	MR-link-2	12697_30_PIP4K2A_PI42A	12697_30_PIP4K2A_PI42A	M01299	tyrosine	1	0.0470954	0.179888	0.793473	DeCODE	P48426	Shin et al.	tyrosine	HMDB0000158	ENSG00000150867	PIP4K2A	FALSE
10091	MR-link-2	12697_30_PIP4K2A_PI42A	12697_30_PIP4K2A_PI42A	M01302	methionine	1	-0.0387357	0.162782	0.811912	DeCODE	P48426	Shin et al.	methionine	HMDB0000696	ENSG00000150867	PIP4K2A	FALSE
10092	MR-link-2	12697_30_PIP4K2A_PI42A	12697_30_PIP4K2A_PI42A	M01336	palmitate (16:0)	1	-0.247721	0.183729	0.177563	DeCODE	P48426	Shin et al.	palmitate (16:0)	HMDB0000220	ENSG00000150867	PIP4K2A	FALSE
10093	MR-link-2	12697_30_PIP4K2A_PI42A	12697_30_PIP4K2A_PI42A	M01358	stearate (18:0)	1	-0.148783	0.217486	0.493908	DeCODE	P48426	Shin et al.	stearate (18:0)	HMDB0000827	ENSG00000150867	PIP4K2A	FALSE
10094	MR-link-2	12697_30_PIP4K2A_PI42A	12697_30_PIP4K2A_PI42A	M01493	ornithine	1	0.364303	0.170086	0.0322033	DeCODE	P48426	Shin et al.	ornithine	HMDB0000214	ENSG00000150867	PIP4K2A	FALSE
10095	MR-link-2	12697_30_PIP4K2A_PI42A	12697_30_PIP4K2A_PI42A	M01508	pantothenate	1	-0.0370917	0.16767	0.824922	DeCODE	P48426	Shin et al.	pantothenate	HMDB0000210	ENSG00000150867	PIP4K2A	FALSE
10096	MR-link-2	12697_30_PIP4K2A_PI42A	12697_30_PIP4K2A_PI42A	M01564	citrate	1	-0.131399	0.165907	0.42836	DeCODE	P48426	Shin et al.	citrate	HMDB0000094	ENSG00000150867	PIP4K2A	FALSE
10097	MR-link-2	12697_30_PIP4K2A_PI42A	12697_30_PIP4K2A_PI42A	M01638	arginine	1	0.121545	0.251205	0.628492	DeCODE	P48426	Shin et al.	arginine	HMDB0000517	ENSG00000150867	PIP4K2A	FALSE
10098	MR-link-2	12697_30_PIP4K2A_PI42A	12697_30_PIP4K2A_PI42A	M01640	ascorbate (vitamin c)	1	0.635141	0.356602	0.0748974	DeCODE	P48426	Shin et al.	ascorbate (vitamin c)	HMDB0000044	ENSG00000150867	PIP4K2A	FALSE
10099	MR-link-2	12697_30_PIP4K2A_PI42A	12697_30_PIP4K2A_PI42A	M01649	valine	1	0.0528679	0.162876	0.745491	DeCODE	P48426	Shin et al.	valine	HMDB0000883	ENSG00000150867	PIP4K2A	FALSE
10100	MR-link-2	12697_30_PIP4K2A_PI42A	12697_30_PIP4K2A_PI42A	M01670	urea	1	-0.0423849	0.162383	0.794079	DeCODE	P48426	Shin et al.	urea	HMDB0000294	ENSG00000150867	PIP4K2A	FALSE
10101	MR-link-2	12697_30_PIP4K2A_PI42A	12697_30_PIP4K2A_PI42A	M01712	cortisol	1	-0.00672783	0.162036	0.966881	DeCODE	P48426	Shin et al.	cortisol	HMDB0000063	ENSG00000150867	PIP4K2A	FALSE
10102	MR-link-2	12697_30_PIP4K2A_PI42A	12697_30_PIP4K2A_PI42A	M01827	riboflavin (vitamin b2)	1	0.458067	0.372665	0.21901	DeCODE	P48426	Shin et al.	riboflavin (vitamin b2)	HMDB0000244	ENSG00000150867	PIP4K2A	FALSE
10103	MR-link-2	12697_30_PIP4K2A_PI42A	12697_30_PIP4K2A_PI42A	M02132	citrulline	1	0.164337	0.169349	0.331843	DeCODE	P48426	Shin et al.	citrulline	HMDB0000904	ENSG00000150867	PIP4K2A	FALSE
10104	MR-link-2	12697_30_PIP4K2A_PI42A	12697_30_PIP4K2A_PI42A	M02137	biliverdin	1	-0.484845	0.177966	0.00644242	DeCODE	P48426	Shin et al.	biliverdin	HMDB0001008	ENSG00000150867	PIP4K2A	FALSE
10105	MR-link-2	12697_30_PIP4K2A_PI42A	12697_30_PIP4K2A_PI42A	M02342	serotonin (5ht)	1	0.513595	0.204999	0.0122331	DeCODE	P48426	Shin et al.	serotonin (5ht)	HMDB0000259	ENSG00000150867	PIP4K2A	FALSE
10106	MR-link-2	12697_30_PIP4K2A_PI42A	12697_30_PIP4K2A_PI42A	M03147	xanthine	1	-0.270468	0.176774	0.126012	DeCODE	P48426	Shin et al.	xanthine	HMDB0000292	ENSG00000150867	PIP4K2A	FALSE
10107	MR-link-2	12697_30_PIP4K2A_PI42A	12697_30_PIP4K2A_PI42A	M11438	phosphate	1	-0.0131217	0.163805	0.936153	DeCODE	P48426	Shin et al.	phosphate	HMDB0001429	ENSG00000150867	PIP4K2A	FALSE
10108	MR-link-2	12697_30_PIP4K2A_PI42A	12697_30_PIP4K2A_PI42A	M15122	glycerol	1	-0.154612	0.165186	0.34928	DeCODE	P48426	Shin et al.	glycerol	HMDB0000131	ENSG00000150867	PIP4K2A	FALSE
10109	MR-link-2	12697_30_PIP4K2A_PI42A	12697_30_PIP4K2A_PI42A	M15488	acetylphosphate	1	-0.0412771	0.166525	0.804232	DeCODE	P48426	Shin et al.	acetylphosphate	HMDB0001494	ENSG00000150867	PIP4K2A	FALSE
10110	MR-link-2	12697_30_PIP4K2A_PI42A	12697_30_PIP4K2A_PI42A	M15506	choline	1	0.115308	0.163245	0.479971	DeCODE	P48426	Shin et al.	choline	HMDB0000097	ENSG00000150867	PIP4K2A	FALSE
10111	MR-link-2	12697_30_PIP4K2A_PI42A	12697_30_PIP4K2A_PI42A	M15630	n-acetylornithine	1	-0.00114092	0.223344	0.995924	DeCODE	P48426	Shin et al.	n-acetylornithine	HMDB0003357	ENSG00000150867	PIP4K2A	FALSE
10112	MR-link-2	12697_30_PIP4K2A_PI42A	12697_30_PIP4K2A_PI42A	M15677	3-methylhistidine	1	-0.00569155	0.185172	0.97548	DeCODE	P48426	Shin et al.	3-methylhistidine	HMDB0000479	ENSG00000150867	PIP4K2A	FALSE
10113	MR-link-2	12697_30_PIP4K2A_PI42A	12697_30_PIP4K2A_PI42A	M15990	glycerophosphorylcholine (gpc)	1	0.042943	0.183455	0.814923	DeCODE	P48426	Shin et al.	glycerophosphorylcholine (gpc)	HMDB0000086	ENSG00000150867	PIP4K2A	FALSE
10114	MR-link-2	12697_30_PIP4K2A_PI42A	12697_30_PIP4K2A_PI42A	M15996	aspartate	1	0.28738	0.161024	0.0743101	DeCODE	P48426	Shin et al.	aspartate	HMDB0000191	ENSG00000150867	PIP4K2A	FALSE
10115	MR-link-2	12697_30_PIP4K2A_PI42A	12697_30_PIP4K2A_PI42A	M18254	paraxanthine	1	-0.00215295	0.17064	0.989933	DeCODE	P48426	Shin et al.	paraxanthine	HMDB0001860	ENSG00000150867	PIP4K2A	FALSE
10116	MR-link-2	12697_30_PIP4K2A_PI42A	12697_30_PIP4K2A_PI42A	M18467	eicosapentaenoate (epa; 20:5n3)	1	0.0278093	0.214661	0.896923	DeCODE	P48426	Shin et al.	eicosapentaenoate (epa; 20:5n3)	HMDB0001999	ENSG00000150867	PIP4K2A	FALSE
10117	MR-link-2	12697_30_PIP4K2A_PI42A	12697_30_PIP4K2A_PI42A	M18474	estrone 3-sulfate	1	0.153871	0.452377	0.733752	DeCODE	P48426	Shin et al.	estrone 3-sulfate	HMDB0001425	ENSG00000150867	PIP4K2A	FALSE
10118	MR-link-2	12697_30_PIP4K2A_PI42A	12697_30_PIP4K2A_PI42A	M18494	taurochenodeoxycholate	1	0.0488917	0.194828	0.801854	DeCODE	P48426	Shin et al.	taurochenodeoxycholate	HMDB0000951	ENSG00000150867	PIP4K2A	FALSE
10119	MR-link-2	12697_30_PIP4K2A_PI42A	12697_30_PIP4K2A_PI42A	M19323	docosahexaenoate (dha; 22:6n3)	1	0.0478532	0.213038	0.822273	DeCODE	P48426	Shin et al.	docosahexaenoate (dha; 22:6n3)	HMDB0002183	ENSG00000150867	PIP4K2A	FALSE
10120	MR-link-2	12697_30_PIP4K2A_PI42A	12697_30_PIP4K2A_PI42A	M19934	myo-inositol	1	-0.141302	0.204796	0.490216	DeCODE	P48426	Shin et al.	myo-inositol	HMDB0000211	ENSG00000150867	PIP4K2A	FALSE
10121	MR-link-2	12697_30_PIP4K2A_PI42A	12697_30_PIP4K2A_PI42A	M20489	glucose	1	-0.159766	0.243068	0.510994	DeCODE	P48426	Shin et al.	glucose	HMDB0000122	ENSG00000150867	PIP4K2A	FALSE
10122	MR-link-2	12697_30_PIP4K2A_PI42A	12697_30_PIP4K2A_PI42A	M21044	2-hydroxybutyrate (ahb)	1	-0.152343	0.174969	0.383928	DeCODE	P48426	Shin et al.	2-hydroxybutyrate (ahb)	HMDB0000008	ENSG00000150867	PIP4K2A	FALSE
10123	MR-link-2	12697_30_PIP4K2A_PI42A	12697_30_PIP4K2A_PI42A	M22189	palmitoylcarnitine (c16)	1	-0.102092	0.165659	0.537711	DeCODE	P48426	Shin et al.	palmitoylcarnitine (c16)	HMDB0000222	ENSG00000150867	PIP4K2A	FALSE
10124	MR-link-2	12697_30_PIP4K2A_PI42A	12697_30_PIP4K2A_PI42A	M22842	cholate	1	0.417079	0.367103	0.2559	DeCODE	P48426	Shin et al.	cholate	HMDB0000619	ENSG00000150867	PIP4K2A	FALSE
10125	MR-link-2	12697_30_PIP4K2A_PI42A	12697_30_PIP4K2A_PI42A	M27716	bilirubin (z,z)	1	-0.07699	0.172247	0.654894	DeCODE	P48426	Shin et al.	bilirubin (z,z)	HMDB0000054	ENSG00000150867	PIP4K2A	FALSE
10126	MR-link-2	12697_30_PIP4K2A_PI42A	12697_30_PIP4K2A_PI42A	M27718	creatine	1	-0.0426657	0.162207	0.792525	DeCODE	P48426	Shin et al.	creatine	HMDB0000064	ENSG00000150867	PIP4K2A	FALSE
10127	MR-link-2	12697_30_PIP4K2A_PI42A	12697_30_PIP4K2A_PI42A	M31453	cysteine	1	0.0642626	0.16527	0.697398	DeCODE	P48426	Shin et al.	cysteine	HMDB0000574	ENSG00000150867	PIP4K2A	FALSE
10128	MR-link-2	12697_30_PIP4K2A_PI42A	12697_30_PIP4K2A_PI42A	M31454	cystine	1	0.215123	0.535035	0.687631	DeCODE	P48426	Shin et al.	cystine	HMDB0000192	ENSG00000150867	PIP4K2A	FALSE
10129	MR-link-2	12697_30_PIP4K2A_PI42A	12697_30_PIP4K2A_PI42A	M32198	acetylcarnitine (c2)	1	-0.0990336	0.197752	0.616514	DeCODE	P48426	Shin et al.	acetylcarnitine (c2)	HMDB0000201	ENSG00000150867	PIP4K2A	FALSE
10130	MR-link-2	12697_30_PIP4K2A_PI42A	12697_30_PIP4K2A_PI42A	M32315	serine	1	-0.232437	0.175734	0.185949	DeCODE	P48426	Shin et al.	serine	HMDB0000187	ENSG00000150867	PIP4K2A	FALSE
10131	MR-link-2	12697_30_PIP4K2A_PI42A	12697_30_PIP4K2A_PI42A	M32319	trans-4-hydroxyproline	1	0.258541	0.205938	0.209321	DeCODE	P48426	Shin et al.	trans-4-hydroxyproline	HMDB0000725	ENSG00000150867	PIP4K2A	FALSE
10132	MR-link-2	12697_30_PIP4K2A_PI42A	12697_30_PIP4K2A_PI42A	M32322	glutamate	1	-0.0514703	0.161987	0.75068	DeCODE	P48426	Shin et al.	glutamate	HMDB0000148	ENSG00000150867	PIP4K2A	FALSE
10133	MR-link-2	12697_30_PIP4K2A_PI42A	12697_30_PIP4K2A_PI42A	M32338	glycine	1	-0.0466841	0.165412	0.777768	DeCODE	P48426	Shin et al.	glycine	HMDB0000123	ENSG00000150867	PIP4K2A	FALSE
10134	MR-link-2	12697_30_PIP4K2A_PI42A	12697_30_PIP4K2A_PI42A	M32339	alanine	1	0.134023	0.164986	0.4166	DeCODE	P48426	Shin et al.	alanine	HMDB0000161	ENSG00000150867	PIP4K2A	FALSE
10135	MR-link-2	12697_30_PIP4K2A_PI42A	12697_30_PIP4K2A_PI42A	M32425	dehydroepiandrosterone sulfate (dhea-s)	1	-0.0037298	0.164513	0.981912	DeCODE	P48426	Shin et al.	dehydroepiandrosterone sulfate (dhea-s)	HMDB0001032	ENSG00000150867	PIP4K2A	FALSE
10136	MR-link-2	12697_30_PIP4K2A_PI42A	12697_30_PIP4K2A_PI42A	M32458	oleamide	1	-0.184033	0.167896	0.27303	DeCODE	P48426	Shin et al.	oleamide	HMDB0002117	ENSG00000150867	PIP4K2A	FALSE
10137	MR-link-2	12697_30_PIP4K2A_PI42A	12697_30_PIP4K2A_PI42A	M32593	heme	1	0.0831296	0.186266	0.655383	DeCODE	P48426	Shin et al.	heme	HMDB0003178	ENSG00000150867	PIP4K2A	FALSE
10138	MR-link-2	12697_30_PIP4K2A_PI42A	12697_30_PIP4K2A_PI42A	M33453	alpha-ketoglutarate	1	-0.134022	0.236154	0.570361	DeCODE	P48426	Shin et al.	alpha-ketoglutarate	HMDB0000208	ENSG00000150867	PIP4K2A	FALSE
10139	MR-link-2	12697_30_PIP4K2A_PI42A	12697_30_PIP4K2A_PI42A	M34106	bilirubin (e,z or z,e)*	1	-0.0401577	0.197024	0.838493	DeCODE	P48426	Shin et al.	bilirubin (e,z or z,e)*	HMDB0000488	ENSG00000150867	PIP4K2A	FALSE
10140	MR-link-2	12697_30_PIP4K2A_PI42A	12697_30_PIP4K2A_PI42A	M34283	asparagine	1	0.130282	0.16872	0.440007	DeCODE	P48426	Shin et al.	asparagine	HMDB0000168	ENSG00000150867	PIP4K2A	FALSE
10141	MR-link-2	12697_30_PIP4K2A_PI42A	12697_30_PIP4K2A_PI42A	bioa_001	alanine	1	0.0385469	0.0472326	0.414438	DeCODE	P48426	Lotta et al.	alanine	HMDB0000161	ENSG00000150867	PIP4K2A	FALSE
10142	MR-link-2	12697_30_PIP4K2A_PI42A	12697_30_PIP4K2A_PI42A	bioa_002	arginine	1	0.0204472	0.0816619	0.802287	DeCODE	P48426	Lotta et al.	arginine	HMDB0000517	ENSG00000150867	PIP4K2A	FALSE
10143	MR-link-2	12697_30_PIP4K2A_PI42A	12697_30_PIP4K2A_PI42A	bioa_003	asparagine	1	0.105105	0.0791928	0.184441	DeCODE	P48426	Lotta et al.	asparagine	HMDB0000168	ENSG00000150867	PIP4K2A	FALSE
10144	MR-link-2	12697_30_PIP4K2A_PI42A	12697_30_PIP4K2A_PI42A	bioa_004	aspartate	1	0.0777649	0.0806504	0.334934	DeCODE	P48426	Lotta et al.	aspartate	HMDB0000191	ENSG00000150867	PIP4K2A	FALSE
10145	MR-link-2	12697_30_PIP4K2A_PI42A	12697_30_PIP4K2A_PI42A	bioa_005	citrulline	1	0.102542	0.0801322	0.200663	DeCODE	P48426	Lotta et al.	citrulline	HMDB0000904	ENSG00000150867	PIP4K2A	FALSE
10146	MR-link-2	12697_30_PIP4K2A_PI42A	12697_30_PIP4K2A_PI42A	bioa_006	glutamine	1	0.0192637	0.0481754	0.689256	DeCODE	P48426	Lotta et al.	glutamine	HMDB0000641	ENSG00000150867	PIP4K2A	FALSE
10147	MR-link-2	12697_30_PIP4K2A_PI42A	12697_30_PIP4K2A_PI42A	bioa_007	glutamate	1	-0.0475555	0.0788873	0.546623	DeCODE	P48426	Lotta et al.	glutamate	HMDB0000148	ENSG00000150867	PIP4K2A	FALSE
10148	MR-link-2	12697_30_PIP4K2A_PI42A	12697_30_PIP4K2A_PI42A	bioa_008	glycine	1	-0.0345582	0.049977	0.489262	DeCODE	P48426	Lotta et al.	glycine	HMDB0000123	ENSG00000150867	PIP4K2A	FALSE
10149	MR-link-2	12697_30_PIP4K2A_PI42A	12697_30_PIP4K2A_PI42A	bioa_009	histidine	1	0.0645407	0.0496632	0.193749	DeCODE	P48426	Lotta et al.	histidine	HMDB0000177	ENSG00000150867	PIP4K2A	FALSE
10150	MR-link-2	12697_30_PIP4K2A_PI42A	12697_30_PIP4K2A_PI42A	bioa_013	methionine	1	0.00741017	0.0789279	0.9252	DeCODE	P48426	Lotta et al.	methionine	HMDB0000696	ENSG00000150867	PIP4K2A	FALSE
10151	MR-link-2	12697_30_PIP4K2A_PI42A	12697_30_PIP4K2A_PI42A	bioa_014	ornithine	1	0.267751	0.110497	0.0153865	DeCODE	P48426	Lotta et al.	ornithine	HMDB0000214	ENSG00000150867	PIP4K2A	FALSE
10152	MR-link-2	12697_30_PIP4K2A_PI42A	12697_30_PIP4K2A_PI42A	bioa_015	phenylethylamine	1	-0.149973	0.130917	0.251977	DeCODE	P48426	Lotta et al.	phenylethylamine	HMDB0012275	ENSG00000150867	PIP4K2A	FALSE
10153	MR-link-2	12697_30_PIP4K2A_PI42A	12697_30_PIP4K2A_PI42A	bioa_016	phenylalanine	1	0.0681218	0.052227	0.192117	DeCODE	P48426	Lotta et al.	phenylalanine	HMDB0000159	ENSG00000150867	PIP4K2A	FALSE
10154	MR-link-2	12697_30_PIP4K2A_PI42A	12697_30_PIP4K2A_PI42A	bioa_018	serine	1	0.00569905	0.089544	0.949253	DeCODE	P48426	Lotta et al.	serine	HMDB0000187	ENSG00000150867	PIP4K2A	FALSE
10155	MR-link-2	12697_30_PIP4K2A_PI42A	12697_30_PIP4K2A_PI42A	bioa_019	threonine	1	0.0475842	0.0820905	0.562148	DeCODE	P48426	Lotta et al.	threonine	HMDB0000167	ENSG00000150867	PIP4K2A	FALSE
10156	MR-link-2	12697_30_PIP4K2A_PI42A	12697_30_PIP4K2A_PI42A	bioa_020	tryptophan	1	0.0329939	0.0789626	0.676062	DeCODE	P48426	Lotta et al.	tryptophan	HMDB0000929	ENSG00000150867	PIP4K2A	FALSE
10157	MR-link-2	12697_30_PIP4K2A_PI42A	12697_30_PIP4K2A_PI42A	bioa_021	tyrosine	1	0.0570097	0.0477923	0.232922	DeCODE	P48426	Lotta et al.	tyrosine	HMDB0000158	ENSG00000150867	PIP4K2A	FALSE
10158	MR-link-2	12697_30_PIP4K2A_PI42A	12697_30_PIP4K2A_PI42A	bioa_022	valine	1	0.085152	0.0476717	0.0740638	DeCODE	P48426	Lotta et al.	valine	HMDB0000883	ENSG00000150867	PIP4K2A	FALSE
10159	MR-link-2	12697_30_PIP4K2A_PI42A	12697_30_PIP4K2A_PI42A	bioa_023	n-acetylornithine	1	0.110234	0.0791426	0.163664	DeCODE	P48426	Lotta et al.	n-acetylornithine	HMDB0003357	ENSG00000150867	PIP4K2A	FALSE
10160	MR-link-2	12697_30_PIP4K2A_PI42A	12697_30_PIP4K2A_PI42A	bioa_030	trans-hydroxyproline	1	0.0512634	0.0783639	0.513001	DeCODE	P48426	Lotta et al.	trans-hydroxyproline	HMDB0000725	ENSG00000150867	PIP4K2A	FALSE
10161	MR-link-2	12697_30_PIP4K2A_PI42A	12697_30_PIP4K2A_PI42A	bioa_031	sarcosine	1	0.064286	0.0884267	0.467227	DeCODE	P48426	Lotta et al.	sarcosine	HMDB0000271	ENSG00000150867	PIP4K2A	FALSE
10162	MR-link-2	12697_30_PIP4K2A_PI42A	12697_30_PIP4K2A_PI42A	bioa_032	serotonin	1	0.1549	0.103164	0.133228	DeCODE	P48426	Lotta et al.	serotonin	HMDB0000259	ENSG00000150867	PIP4K2A	FALSE
10163	MR-link-2	12697_30_PIP4K2A_PI42A	12697_30_PIP4K2A_PI42A	bioa_033	spermidine	1	-0.0498585	0.0941003	0.59622	DeCODE	P48426	Lotta et al.	spermidine	HMDB0001257	ENSG00000150867	PIP4K2A	FALSE
10164	MR-link-2	12697_30_PIP4K2A_PI42A	12697_30_PIP4K2A_PI42A	bior_002	acetylcarnitine (c2)	1	0.0379452	0.0798441	0.634615	DeCODE	P48426	Lotta et al.	acetylcarnitine (c2)	HMDB0000201	ENSG00000150867	PIP4K2A	FALSE
10165	MR-link-2	12697_30_PIP4K2A_PI42A	12697_30_PIP4K2A_PI42A	bior_031	hexadecanoylcarnitine	1	-0.00752927	0.0792079	0.92427	DeCODE	P48426	Lotta et al.	hexadecanoylcarnitine	HMDB0000222	ENSG00000150867	PIP4K2A	FALSE
10166	MR-link-2	12697_30_PIP4K2A_PI42A	12697_30_PIP4K2A_PI42A	met-d-Acetate	acetate	1	-0.0360583	0.0365694	0.324121	DeCODE	P48426	Borges et al.	acetate	HMDB0000042	ENSG00000150867	PIP4K2A	FALSE
10167	MR-link-2	12697_30_PIP4K2A_PI42A	12697_30_PIP4K2A_PI42A	met-d-Acetoacetate	acetoacetate	1	-0.0278931	0.0376116	0.458325	DeCODE	P48426	Borges et al.	acetoacetate	HMDB0000060	ENSG00000150867	PIP4K2A	FALSE
10168	MR-link-2	12697_30_PIP4K2A_PI42A	12697_30_PIP4K2A_PI42A	met-d-Ala	alanine	1	0.0434177	0.0373518	0.245073	DeCODE	P48426	Borges et al.	alanine	HMDB0000161	ENSG00000150867	PIP4K2A	FALSE
10169	MR-link-2	12697_30_PIP4K2A_PI42A	12697_30_PIP4K2A_PI42A	met-d-Citrate	citrate	1	-0.0298666	0.0367233	0.416052	DeCODE	P48426	Borges et al.	citrate	HMDB0000094	ENSG00000150867	PIP4K2A	FALSE
10170	MR-link-2	12697_30_PIP4K2A_PI42A	12697_30_PIP4K2A_PI42A	met-d-Gln	glutamine	1	0.0124791	0.0525343	0.812237	DeCODE	P48426	Borges et al.	glutamine	HMDB0000641	ENSG00000150867	PIP4K2A	FALSE
10171	MR-link-2	12697_30_PIP4K2A_PI42A	12697_30_PIP4K2A_PI42A	met-d-Glucose	glucose	1	0.0151083	0.0460147	0.742657	DeCODE	P48426	Borges et al.	glucose	HMDB0000122	ENSG00000150867	PIP4K2A	FALSE
10172	MR-link-2	12697_30_PIP4K2A_PI42A	12697_30_PIP4K2A_PI42A	met-d-Gly	glycine	1	-0.0149384	0.0412976	0.717557	DeCODE	P48426	Borges et al.	glycine	HMDB0000123	ENSG00000150867	PIP4K2A	FALSE
10173	MR-link-2	12697_30_PIP4K2A_PI42A	12697_30_PIP4K2A_PI42A	met-d-His	histidine	1	0.00653045	0.0370966	0.860263	DeCODE	P48426	Borges et al.	histidine	HMDB0000177	ENSG00000150867	PIP4K2A	FALSE
10174	MR-link-2	12697_30_PIP4K2A_PI42A	12697_30_PIP4K2A_PI42A	met-d-LA	linoleate (18:2n6)	1	0.0190301	0.0373772	0.610657	DeCODE	P48426	Borges et al.	linoleate (18:2n6)	HMDB0006270,HMDB0000673	ENSG00000150867	PIP4K2A	FALSE
10175	MR-link-2	12697_30_PIP4K2A_PI42A	12697_30_PIP4K2A_PI42A	met-d-Phe	phenylalanine	1	0.0523049	0.0364326	0.151098	DeCODE	P48426	Borges et al.	phenylalanine	HMDB0000159	ENSG00000150867	PIP4K2A	FALSE
10176	MR-link-2	12697_30_PIP4K2A_PI42A	12697_30_PIP4K2A_PI42A	met-d-Pyruvate	pyruvate	1	0.0766107	0.0371203	0.0390321	DeCODE	P48426	Borges et al.	pyruvate	HMDB0000243	ENSG00000150867	PIP4K2A	FALSE
10177	MR-link-2	12697_30_PIP4K2A_PI42A	12697_30_PIP4K2A_PI42A	met-d-Tyr	tyrosine	1	0.0231621	0.049904	0.642552	DeCODE	P48426	Borges et al.	tyrosine	HMDB0000158	ENSG00000150867	PIP4K2A	FALSE
10178	MR-link-2	12697_30_PIP4K2A_PI42A	12697_30_PIP4K2A_PI42A	met-d-Val	valine	1	-0.00926736	0.0497251	0.852153	DeCODE	P48426	Borges et al.	valine	HMDB0000883	ENSG00000150867	PIP4K2A	FALSE
10179	MR-link-2	12700_9_ACLY_ACLY	12700_9_ACLY_ACLY	GCST90199627	n-alpha-acetylornithine	3	0.054431	0.165125	0.741675	DeCODE	P53396	Chen et al.	n-alpha-acetylornithine	HMDB0003357	ENSG00000131473	ACLY	FALSE
10180	MR-link-2	12700_9_ACLY_ACLY	12700_9_ACLY_ACLY	GCST90199628	3-methylhistidine	3	-0.0584888	0.138599	0.673026	DeCODE	P53396	Chen et al.	3-methylhistidine	HMDB0000479	ENSG00000131473	ACLY	FALSE
10181	MR-link-2	12700_9_ACLY_ACLY	12700_9_ACLY_ACLY	GCST90199629	glycerophosphorylcholine (gpc)	3	0.105133	0.134405	0.434094	DeCODE	P53396	Chen et al.	glycerophosphorylcholine (gpc)	HMDB0000086	ENSG00000131473	ACLY	FALSE
10182	MR-link-2	12700_9_ACLY_ACLY	12700_9_ACLY_ACLY	GCST90199637	n-acetylglutamate	3	-0.0771711	0.139731	0.580755	DeCODE	P53396	Chen et al.	n-acetylglutamate	HMDB0001138	ENSG00000131473	ACLY	FALSE
10183	MR-link-2	12700_9_ACLY_ACLY	12700_9_ACLY_ACLY	GCST90199651	docosahexaenoate (dha; 22:6n3)	3	-0.0485067	0.144816	0.737659	DeCODE	P53396	Chen et al.	docosahexaenoate (dha; 22:6n3)	HMDB0002183	ENSG00000131473	ACLY	FALSE
10184	MR-link-2	12700_9_ACLY_ACLY	12700_9_ACLY_ACLY	GCST90199652	1-stearoyl-2-oleoyl-gps (18:0/18:1)	3	0.26345	0.136108	0.0529172	DeCODE	P53396	Chen et al.	1-stearoyl-2-oleoyl-gps (18:0/18:1)	HMDB0010163	ENSG00000131473	ACLY	FALSE
10185	MR-link-2	12700_9_ACLY_ACLY	12700_9_ACLY_ACLY	GCST90199654	paraxanthine	3	0.0191385	0.143594	0.89397	DeCODE	P53396	Chen et al.	paraxanthine	HMDB0001860	ENSG00000131473	ACLY	FALSE
10186	MR-link-2	12700_9_ACLY_ACLY	12700_9_ACLY_ACLY	GCST90199665	n-acetylaspartate (naa)	3	0.104225	0.159998	0.514781	DeCODE	P53396	Chen et al.	n-acetylaspartate (naa)	HMDB0000812	ENSG00000131473	ACLY	FALSE
10187	MR-link-2	12700_9_ACLY_ACLY	12700_9_ACLY_ACLY	GCST90199666	palmitoylcarnitine (c16)	3	0.0117308	0.132853	0.929639	DeCODE	P53396	Chen et al.	palmitoylcarnitine (c16)	HMDB0000222	ENSG00000131473	ACLY	FALSE
10188	MR-link-2	12700_9_ACLY_ACLY	12700_9_ACLY_ACLY	GCST90199669	acetylcarnitine (c2)	3	0.020125	0.133789	0.88043	DeCODE	P53396	Chen et al.	acetylcarnitine (c2)	HMDB0000201	ENSG00000131473	ACLY	FALSE
10189	MR-link-2	12700_9_ACLY_ACLY	12700_9_ACLY_ACLY	GCST90199673	dehydroepiandrosterone sulfate (dhea-s)	3	-0.047945	0.136885	0.726145	DeCODE	P53396	Chen et al.	dehydroepiandrosterone sulfate (dhea-s)	HMDB0001032	ENSG00000131473	ACLY	FALSE
10190	MR-link-2	12700_9_ACLY_ACLY	12700_9_ACLY_ACLY	GCST90199691	1-methylhistidine	3	0.0218851	0.154187	0.887128	DeCODE	P53396	Chen et al.	1-methylhistidine	HMDB0000001	ENSG00000131473	ACLY	FALSE
10191	MR-link-2	12700_9_ACLY_ACLY	12700_9_ACLY_ACLY	GCST90199845	sphinganine-1-phosphate	3	0.126005	0.145777	0.387383	DeCODE	P53396	Chen et al.	sphinganine-1-phosphate	HMDB0001383	ENSG00000131473	ACLY	FALSE
10192	MR-link-2	12700_9_ACLY_ACLY	12700_9_ACLY_ACLY	GCST90199896	sulfate*	3	0.0675306	0.131363	0.6072	DeCODE	P53396	Chen et al.	sulfate*	HMDB01448	ENSG00000131473	ACLY	FALSE
10193	MR-link-2	12700_9_ACLY_ACLY	12700_9_ACLY_ACLY	GCST90199972	sphingomyelin (d18:1/24:1, d18:2/24:0)*	3	0.106135	0.136614	0.437222	DeCODE	P53396	Chen et al.	sphingomyelin (d18:1/24:1, d18:2/24:0)*	HMDB0012107	ENSG00000131473	ACLY	FALSE
10194	MR-link-2	12700_9_ACLY_ACLY	12700_9_ACLY_ACLY	GCST90200001	sphingomyelin (d18:1/20:0, d16:1/22:0)*	3	-0.0460965	0.134767	0.732316	DeCODE	P53396	Chen et al.	sphingomyelin (d18:1/20:0, d16:1/22:0)*	HMDB0012102	ENSG00000131473	ACLY	FALSE
10195	MR-link-2	12700_9_ACLY_ACLY	12700_9_ACLY_ACLY	GCST90200049	myristoyl dihydrosphingomyelin (d18:0/14:0)*	3	-0.0747054	0.129069	0.562723	DeCODE	P53396	Chen et al.	myristoyl dihydrosphingomyelin (d18:0/14:0)*	HMDB0012085	ENSG00000131473	ACLY	FALSE
10196	MR-link-2	12700_9_ACLY_ACLY	12700_9_ACLY_ACLY	GCST90200056	sphingomyelin (d18:0/18:0, d19:0/17:0)*	3	-0.171341	0.140204	0.221679	DeCODE	P53396	Chen et al.	sphingomyelin (d18:0/18:0, d19:0/17:0)*	HMDB0012087	ENSG00000131473	ACLY	FALSE
10197	MR-link-2	12700_9_ACLY_ACLY	12700_9_ACLY_ACLY	GCST90200279	pantothenate	3	-0.14272	0.135255	0.291337	DeCODE	P53396	Chen et al.	pantothenate	HMDB0000210	ENSG00000131473	ACLY	FALSE
10198	MR-link-2	12700_9_ACLY_ACLY	12700_9_ACLY_ACLY	GCST90200281	phosphoethanolamine	3	0.317582	0.137262	0.0206848	DeCODE	P53396	Chen et al.	phosphoethanolamine	HMDB0000224	ENSG00000131473	ACLY	FALSE
10199	MR-link-2	12700_9_ACLY_ACLY	12700_9_ACLY_ACLY	GCST90200283	3-ureidopropionate	3	0.0353304	0.141672	0.803066	DeCODE	P53396	Chen et al.	3-ureidopropionate	HMDB0000026	ENSG00000131473	ACLY	FALSE
10200	MR-link-2	12700_9_ACLY_ACLY	12700_9_ACLY_ACLY	GCST90200291	sarcosine	3	0.034131	0.142505	0.810712	DeCODE	P53396	Chen et al.	sarcosine	HMDB0000271	ENSG00000131473	ACLY	FALSE
10201	MR-link-2	12700_9_ACLY_ACLY	12700_9_ACLY_ACLY	GCST90200292	trans-4-hydroxyproline	3	0.106514	0.146189	0.466245	DeCODE	P53396	Chen et al.	trans-4-hydroxyproline	HMDB0000725	ENSG00000131473	ACLY	FALSE
10202	MR-link-2	12700_9_ACLY_ACLY	12700_9_ACLY_ACLY	GCST90200293	thyroxine	3	-0.0564651	0.134948	0.67564	DeCODE	P53396	Chen et al.	thyroxine	HMDB0000248	ENSG00000131473	ACLY	FALSE
10203	MR-link-2	12700_9_ACLY_ACLY	12700_9_ACLY_ACLY	GCST90200296	methyl indole-3-acetate	3	0.0122337	0.159714	0.938944	DeCODE	P53396	Chen et al.	methyl indole-3-acetate	HMDB0029738	ENSG00000131473	ACLY	FALSE
10204	MR-link-2	12700_9_ACLY_ACLY	12700_9_ACLY_ACLY	GCST90200304	citrate	3	-0.159342	0.142267	0.262704	DeCODE	P53396	Chen et al.	citrate	HMDB0000094	ENSG00000131473	ACLY	TRUE
10205	MR-link-2	12700_9_ACLY_ACLY	12700_9_ACLY_ACLY	GCST90200306	butyrate/isobutyrate (4:0)	3	-0.129718	0.118078	0.271955	DeCODE	P53396	Chen et al.	butyrate/isobutyrate (4:0)	HMDB0000039	ENSG00000131473	ACLY	FALSE
10206	MR-link-2	12700_9_ACLY_ACLY	12700_9_ACLY_ACLY	GCST90200314	n-acetylneuraminate	3	0.230939	0.145481	0.112418	DeCODE	P53396	Chen et al.	n-acetylneuraminate	HMDB0000230	ENSG00000131473	ACLY	FALSE
10207	MR-link-2	12700_9_ACLY_ACLY	12700_9_ACLY_ACLY	GCST90200318	acetoacetate	3	-0.117679	0.180065	0.51341	DeCODE	P53396	Chen et al.	acetoacetate	HMDB0000060	ENSG00000131473	ACLY	FALSE
10208	MR-link-2	12700_9_ACLY_ACLY	12700_9_ACLY_ACLY	GCST90200319	cys-gly, oxidized	3	0.0477102	0.137145	0.727929	DeCODE	P53396	Chen et al.	cys-gly, oxidized	HMDB0000078	ENSG00000131473	ACLY	FALSE
10209	MR-link-2	12700_9_ACLY_ACLY	12700_9_ACLY_ACLY	GCST90200321	cholate	3	-0.0333201	0.140011	0.811894	DeCODE	P53396	Chen et al.	cholate	HMDB0000619	ENSG00000131473	ACLY	FALSE
10210	MR-link-2	12700_9_ACLY_ACLY	12700_9_ACLY_ACLY	GCST90200323	creatine	3	-0.0523732	0.146814	0.721293	DeCODE	P53396	Chen et al.	creatine	HMDB0000064	ENSG00000131473	ACLY	FALSE
10211	MR-link-2	12700_9_ACLY_ACLY	12700_9_ACLY_ACLY	GCST90200325	glycerol	3	0.25632	0.14764	0.0825425	DeCODE	P53396	Chen et al.	glycerol	HMDB0000131	ENSG00000131473	ACLY	FALSE
10212	MR-link-2	12700_9_ACLY_ACLY	12700_9_ACLY_ACLY	GCST90200327	choline	3	3.99729e-14	1.49012e-08	0.999998	DeCODE	P53396	Chen et al.	choline	HMDB0000097	ENSG00000131473	ACLY	FALSE
10213	MR-link-2	12700_9_ACLY_ACLY	12700_9_ACLY_ACLY	GCST90200335	stearoyl sphingomyelin (d18:1/18:0)	3	-0.0251484	0.13325	0.850303	DeCODE	P53396	Chen et al.	stearoyl sphingomyelin (d18:1/18:0)	HMDB0001348	ENSG00000131473	ACLY	FALSE
10214	MR-link-2	12700_9_ACLY_ACLY	12700_9_ACLY_ACLY	GCST90200336	n-palmitoyl-sphingosine (d18:1/16:0)	3	-0.0273213	0.138002	0.843062	DeCODE	P53396	Chen et al.	n-palmitoyl-sphingosine (d18:1/16:0)	HMDB0004949	ENSG00000131473	ACLY	FALSE
10215	MR-link-2	12700_9_ACLY_ACLY	12700_9_ACLY_ACLY	GCST90200337	taurochenodeoxycholate	3	0.0214749	0.0132752	0.105733	DeCODE	P53396	Chen et al.	taurochenodeoxycholate	HMDB0000951	ENSG00000131473	ACLY	FALSE
10216	MR-link-2	12700_9_ACLY_ACLY	12700_9_ACLY_ACLY	GCST90200341	n-stearoyl-sphingosine (d18:1/18:0)*	3	0.15459	0.143578	0.281618	DeCODE	P53396	Chen et al.	n-stearoyl-sphingosine (d18:1/18:0)*	HMDB0004950	ENSG00000131473	ACLY	FALSE
10217	MR-link-2	12700_9_ACLY_ACLY	12700_9_ACLY_ACLY	GCST90200345	s-adenosylhomocysteine (sah)	3	0.133161	0.186597	0.475456	DeCODE	P53396	Chen et al.	s-adenosylhomocysteine (sah)	HMDB00939	ENSG00000131473	ACLY	FALSE
10218	MR-link-2	12700_9_ACLY_ACLY	12700_9_ACLY_ACLY	GCST90200348	quinolinate	3	0.0211975	0.16444	0.897431	DeCODE	P53396	Chen et al.	quinolinate	HMDB0000232	ENSG00000131473	ACLY	FALSE
10219	MR-link-2	12700_9_ACLY_ACLY	12700_9_ACLY_ACLY	GCST90200349	eicosapentaenoate (epa; 20:5n3)	3	0.0276369	0.14304	0.846794	DeCODE	P53396	Chen et al.	eicosapentaenoate (epa; 20:5n3)	HMDB0001999	ENSG00000131473	ACLY	FALSE
10220	MR-link-2	12700_9_ACLY_ACLY	12700_9_ACLY_ACLY	GCST90200351	n-acetylputrescine	3	-0.217343	0.135819	0.109544	DeCODE	P53396	Chen et al.	n-acetylputrescine	HMDB0002064	ENSG00000131473	ACLY	FALSE
10221	MR-link-2	12700_9_ACLY_ACLY	12700_9_ACLY_ACLY	GCST90200354	linoleate (18:2n6)	3	0.0674975	0.138222	0.625318	DeCODE	P53396	Chen et al.	linoleate (18:2n6)	HMDB0006270,HMDB0000673	ENSG00000131473	ACLY	FALSE
10222	MR-link-2	12700_9_ACLY_ACLY	12700_9_ACLY_ACLY	GCST90200355	adenosine 5'-diphosphate (adp)	3	0.369338	0.186681	0.047879	DeCODE	P53396	Chen et al.	adenosine 5'-diphosphate (adp)	HMDB0001341	ENSG00000131473	ACLY	TRUE
10223	MR-link-2	12700_9_ACLY_ACLY	12700_9_ACLY_ACLY	GCST90200356	adenosine 5'-monophosphate (amp)	3	0.326725	0.132323	0.0135431	DeCODE	P53396	Chen et al.	adenosine 5'-monophosphate (amp)	HMDB0000045	ENSG00000131473	ACLY	FALSE
10224	MR-link-2	12700_9_ACLY_ACLY	12700_9_ACLY_ACLY	GCST90200358	arachidonate (20:4n6)	3	0.127989	0.142635	0.369547	DeCODE	P53396	Chen et al.	arachidonate (20:4n6)	HMDB0001043	ENSG00000131473	ACLY	FALSE
10225	MR-link-2	12700_9_ACLY_ACLY	12700_9_ACLY_ACLY	GCST90200359	5-methylthioadenosine (mta)	3	-0.0367936	0.146497	0.801693	DeCODE	P53396	Chen et al.	5-methylthioadenosine (mta)	HMDB0001173	ENSG00000131473	ACLY	FALSE
10226	MR-link-2	12700_9_ACLY_ACLY	12700_9_ACLY_ACLY	GCST90200361	beta-alanine	3	-0.120397	0.15584	0.439776	DeCODE	P53396	Chen et al.	beta-alanine	HMDB0000056	ENSG00000131473	ACLY	FALSE
10227	MR-link-2	12700_9_ACLY_ACLY	12700_9_ACLY_ACLY	GCST90200362	succinate	3	-0.0253245	0.133967	0.850065	DeCODE	P53396	Chen et al.	succinate	HMDB0000254	ENSG00000131473	ACLY	FALSE
10228	MR-link-2	12700_9_ACLY_ACLY	12700_9_ACLY_ACLY	GCST90200363	choline phosphate	3	0.157376	0.159839	0.324826	DeCODE	P53396	Chen et al.	choline phosphate	HMDB0001565	ENSG00000131473	ACLY	FALSE
10229	MR-link-2	12700_9_ACLY_ACLY	12700_9_ACLY_ACLY	GCST90200364	cysteinylglycine	3	0.0630513	0.137725	0.647092	DeCODE	P53396	Chen et al.	cysteinylglycine	HMDB0000078	ENSG00000131473	ACLY	FALSE
10230	MR-link-2	12700_9_ACLY_ACLY	12700_9_ACLY_ACLY	GCST90200365	phenylpyruvate	3	0.0361664	0.131651	0.783537	DeCODE	P53396	Chen et al.	phenylpyruvate	HMDB0000205	ENSG00000131473	ACLY	FALSE
10231	MR-link-2	12700_9_ACLY_ACLY	12700_9_ACLY_ACLY	GCST90200368	cholesterol	3	-0.249069	0.141969	0.0793638	DeCODE	P53396	Chen et al.	cholesterol	HMDB0000067	ENSG00000131473	ACLY	FALSE
10232	MR-link-2	12700_9_ACLY_ACLY	12700_9_ACLY_ACLY	GCST90200369	2-hydroxyphenylacetate	3	0.0519362	0.144794	0.719827	DeCODE	P53396	Chen et al.	2-hydroxyphenylacetate	HMDB0000669	ENSG00000131473	ACLY	FALSE
10233	MR-link-2	12700_9_ACLY_ACLY	12700_9_ACLY_ACLY	GCST90200370	aspartate	3	-0.0621367	0.137415	0.651138	DeCODE	P53396	Chen et al.	aspartate	HMDB0000191	ENSG00000131473	ACLY	FALSE
10234	MR-link-2	12700_9_ACLY_ACLY	12700_9_ACLY_ACLY	GCST90200372	arginine	3	-0.0615885	0.148008	0.677324	DeCODE	P53396	Chen et al.	arginine	HMDB0000517	ENSG00000131473	ACLY	FALSE
10235	MR-link-2	12700_9_ACLY_ACLY	12700_9_ACLY_ACLY	GCST90200374	sphinganine	3	0.163255	0.138365	0.238046	DeCODE	P53396	Chen et al.	sphinganine	HMDB0000269	ENSG00000131473	ACLY	FALSE
10236	MR-link-2	12700_9_ACLY_ACLY	12700_9_ACLY_ACLY	GCST90200376	flavin adenine dinucleotide (fad)	3	0.304045	0.152365	0.0459885	DeCODE	P53396	Chen et al.	flavin adenine dinucleotide (fad)	HMDB0001248	ENSG00000131473	ACLY	FALSE
10237	MR-link-2	12700_9_ACLY_ACLY	12700_9_ACLY_ACLY	GCST90200377	histidine	3	0.0478586	0.136906	0.726659	DeCODE	P53396	Chen et al.	histidine	HMDB0000177	ENSG00000131473	ACLY	FALSE
10238	MR-link-2	12700_9_ACLY_ACLY	12700_9_ACLY_ACLY	GCST90200378	cortisol	3	-0.0884205	0.151413	0.559241	DeCODE	P53396	Chen et al.	cortisol	HMDB0000063	ENSG00000131473	ACLY	FALSE
10239	MR-link-2	12700_9_ACLY_ACLY	12700_9_ACLY_ACLY	GCST90200379	hypotaurine	3	0.286531	0.1339	0.0323644	DeCODE	P53396	Chen et al.	hypotaurine	HMDB0000965	ENSG00000131473	ACLY	FALSE
10240	MR-link-2	12700_9_ACLY_ACLY	12700_9_ACLY_ACLY	GCST90200382	cystine	3	0.0388554	0.162335	0.810831	DeCODE	P53396	Chen et al.	cystine	HMDB0000192	ENSG00000131473	ACLY	FALSE
10241	MR-link-2	12700_9_ACLY_ACLY	12700_9_ACLY_ACLY	GCST90200383	cystathionine	3	0.0978187	0.140469	0.486195	DeCODE	P53396	Chen et al.	cystathionine	HMDB0000099	ENSG00000131473	ACLY	FALSE
10242	MR-link-2	12700_9_ACLY_ACLY	12700_9_ACLY_ACLY	GCST90200384	guanidinoacetate	3	0.229403	0.158032	0.146606	DeCODE	P53396	Chen et al.	guanidinoacetate	HMDB0000128	ENSG00000131473	ACLY	FALSE
10243	MR-link-2	12700_9_ACLY_ACLY	12700_9_ACLY_ACLY	GCST90200385	sphingosine	3	0.139055	0.136003	0.306574	DeCODE	P53396	Chen et al.	sphingosine	HMDB0000252	ENSG00000131473	ACLY	FALSE
10244	MR-link-2	12700_9_ACLY_ACLY	12700_9_ACLY_ACLY	GCST90200390	stearate (18:0)	3	-0.066776	0.132678	0.614758	DeCODE	P53396	Chen et al.	stearate (18:0)	HMDB0000827	ENSG00000131473	ACLY	FALSE
10245	MR-link-2	12700_9_ACLY_ACLY	12700_9_ACLY_ACLY	GCST90200391	methionine	3	-0.274559	0.15211	0.0710742	DeCODE	P53396	Chen et al.	methionine	HMDB0000696	ENSG00000131473	ACLY	FALSE
10246	MR-link-2	12700_9_ACLY_ACLY	12700_9_ACLY_ACLY	GCST90200392	orotate	3	-0.0523547	0.150385	0.727737	DeCODE	P53396	Chen et al.	orotate	HMDB0000226	ENSG00000131473	ACLY	FALSE
10247	MR-link-2	12700_9_ACLY_ACLY	12700_9_ACLY_ACLY	GCST90200393	phosphate	3	0.141046	0.154776	0.362145	DeCODE	P53396	Chen et al.	phosphate	HMDB0001429	ENSG00000131473	ACLY	TRUE
10248	MR-link-2	12700_9_ACLY_ACLY	12700_9_ACLY_ACLY	GCST90200394	inosine	3	-0.16524	0.210622	0.432727	DeCODE	P53396	Chen et al.	inosine	HMDB0000195	ENSG00000131473	ACLY	FALSE
10249	MR-link-2	12700_9_ACLY_ACLY	12700_9_ACLY_ACLY	GCST90200395	inosine 5'-monophosphate (imp)	3	0.178629	0.175184	0.307886	DeCODE	P53396	Chen et al.	inosine 5'-monophosphate (imp)	HMDB0000175	ENSG00000131473	ACLY	FALSE
10250	MR-link-2	12700_9_ACLY_ACLY	12700_9_ACLY_ACLY	GCST90200396	phenylalanine	3	-0.0934	0.135385	0.490266	DeCODE	P53396	Chen et al.	phenylalanine	HMDB0000159	ENSG00000131473	ACLY	FALSE
10251	MR-link-2	12700_9_ACLY_ACLY	12700_9_ACLY_ACLY	GCST90200397	palmitate (16:0)	3	-0.0224858	0.141675	0.873894	DeCODE	P53396	Chen et al.	palmitate (16:0)	HMDB0000220	ENSG00000131473	ACLY	FALSE
10252	MR-link-2	12700_9_ACLY_ACLY	12700_9_ACLY_ACLY	GCST90200400	nicotinamide	3	0.0698571	0.139047	0.615386	DeCODE	P53396	Chen et al.	nicotinamide	HMDB0001406	ENSG00000131473	ACLY	FALSE
10253	MR-link-2	12700_9_ACLY_ACLY	12700_9_ACLY_ACLY	GCST90200401	myo-inositol	3	-0.0850131	0.133181	0.523261	DeCODE	P53396	Chen et al.	myo-inositol	HMDB0000211	ENSG00000131473	ACLY	FALSE
10254	MR-link-2	12700_9_ACLY_ACLY	12700_9_ACLY_ACLY	GCST90200403	citrulline	3	0.103726	0.145581	0.476156	DeCODE	P53396	Chen et al.	citrulline	HMDB0000904	ENSG00000131473	ACLY	FALSE
10255	MR-link-2	12700_9_ACLY_ACLY	12700_9_ACLY_ACLY	GCST90200404	ornithine	3	-0.140537	0.162997	0.388576	DeCODE	P53396	Chen et al.	ornithine	HMDB0000214	ENSG00000131473	ACLY	FALSE
10256	MR-link-2	12700_9_ACLY_ACLY	12700_9_ACLY_ACLY	GCST90200405	retinol (vitamin a)	3	0.0251838	0.132437	0.849186	DeCODE	P53396	Chen et al.	retinol (vitamin a)	HMDB0000305	ENSG00000131473	ACLY	FALSE
10257	MR-link-2	12700_9_ACLY_ACLY	12700_9_ACLY_ACLY	GCST90200406	1-methylnicotinamide	3	-0.164963	0.141314	0.243069	DeCODE	P53396	Chen et al.	1-methylnicotinamide	HMDB0000699	ENSG00000131473	ACLY	FALSE
10258	MR-link-2	12700_9_ACLY_ACLY	12700_9_ACLY_ACLY	GCST90200407	uridine	3	0.0985044	0.143583	0.492685	DeCODE	P53396	Chen et al.	uridine	HMDB0000296	ENSG00000131473	ACLY	FALSE
10259	MR-link-2	12700_9_ACLY_ACLY	12700_9_ACLY_ACLY	GCST90200410	phytanate	3	-0.163173	0.136512	0.231969	DeCODE	P53396	Chen et al.	phytanate	HMDB0000801	ENSG00000131473	ACLY	FALSE
10260	MR-link-2	12700_9_ACLY_ACLY	12700_9_ACLY_ACLY	GCST90200412	glutamate	3	-0.308157	0.142997	0.0311625	DeCODE	P53396	Chen et al.	glutamate	HMDB0000148	ENSG00000131473	ACLY	FALSE
10261	MR-link-2	12700_9_ACLY_ACLY	12700_9_ACLY_ACLY	GCST90200413	2'-deoxyuridine	3	-0.0319435	0.149084	0.83034	DeCODE	P53396	Chen et al.	2'-deoxyuridine	HMDB0000012	ENSG00000131473	ACLY	FALSE
10262	MR-link-2	12700_9_ACLY_ACLY	12700_9_ACLY_ACLY	GCST90200415	serine	3	-0.207578	0.174258	0.233571	DeCODE	P53396	Chen et al.	serine	HMDB0000187	ENSG00000131473	ACLY	FALSE
10263	MR-link-2	12700_9_ACLY_ACLY	12700_9_ACLY_ACLY	GCST90200417	urea	3	0.0554438	0.15027	0.712156	DeCODE	P53396	Chen et al.	urea	HMDB0000294	ENSG00000131473	ACLY	FALSE
10264	MR-link-2	12700_9_ACLY_ACLY	12700_9_ACLY_ACLY	GCST90200418	pyridoxal	3	-0.0487639	0.131994	0.7118	DeCODE	P53396	Chen et al.	pyridoxal	HMDB0001545	ENSG00000131473	ACLY	FALSE
10265	MR-link-2	12700_9_ACLY_ACLY	12700_9_ACLY_ACLY	GCST90200419	glutamine	3	-0.0724071	0.145383	0.618453	DeCODE	P53396	Chen et al.	glutamine	HMDB0000641	ENSG00000131473	ACLY	FALSE
10266	MR-link-2	12700_9_ACLY_ACLY	12700_9_ACLY_ACLY	GCST90200422	serotonin	3	0.313372	0.146421	0.032338	DeCODE	P53396	Chen et al.	serotonin	HMDB0000259	ENSG00000131473	ACLY	FALSE
10267	MR-link-2	12700_9_ACLY_ACLY	12700_9_ACLY_ACLY	GCST90200423	spermidine	3	0.170542	0.140153	0.22367	DeCODE	P53396	Chen et al.	spermidine	HMDB0001257	ENSG00000131473	ACLY	FALSE
10268	MR-link-2	12700_9_ACLY_ACLY	12700_9_ACLY_ACLY	GCST90200427	tyrosine	3	-0.177193	0.164131	0.280329	DeCODE	P53396	Chen et al.	tyrosine	HMDB0000158	ENSG00000131473	ACLY	FALSE
10269	MR-link-2	12700_9_ACLY_ACLY	12700_9_ACLY_ACLY	GCST90200429	cytidine	3	-0.248544	0.142924	0.0820369	DeCODE	P53396	Chen et al.	cytidine	HMDB0000089	ENSG00000131473	ACLY	FALSE
10270	MR-link-2	12700_9_ACLY_ACLY	12700_9_ACLY_ACLY	GCST90200430	pyruvate	3	-0.258748	0.148441	0.0813146	DeCODE	P53396	Chen et al.	pyruvate	HMDB0000243	ENSG00000131473	ACLY	FALSE
10271	MR-link-2	12700_9_ACLY_ACLY	12700_9_ACLY_ACLY	GCST90200431	alanine	3	-0.0975825	0.146907	0.506533	DeCODE	P53396	Chen et al.	alanine	HMDB0000161	ENSG00000131473	ACLY	FALSE
10272	MR-link-2	12700_9_ACLY_ACLY	12700_9_ACLY_ACLY	GCST90200432	threonine	3	0.048899	0.148952	0.742695	DeCODE	P53396	Chen et al.	threonine	HMDB0000167	ENSG00000131473	ACLY	FALSE
10273	MR-link-2	12700_9_ACLY_ACLY	12700_9_ACLY_ACLY	GCST90200437	fructose	3	-0.0453034	0.142817	0.751082	DeCODE	P53396	Chen et al.	fructose	HMDB0000660	ENSG00000131473	ACLY	FALSE
10274	MR-link-2	12700_9_ACLY_ACLY	12700_9_ACLY_ACLY	GCST90200438	alpha-ketobutyrate	3	-0.0677019	0.136056	0.618763	DeCODE	P53396	Chen et al.	alpha-ketobutyrate	HMDB0000005	ENSG00000131473	ACLY	FALSE
10275	MR-link-2	12700_9_ACLY_ACLY	12700_9_ACLY_ACLY	GCST90200439	cysteine	3	0.114151	0.144528	0.429633	DeCODE	P53396	Chen et al.	cysteine	HMDB0000574	ENSG00000131473	ACLY	FALSE
10276	MR-link-2	12700_9_ACLY_ACLY	12700_9_ACLY_ACLY	GCST90200440	glucose	3	-0.429556	0.134699	0.00142763	DeCODE	P53396	Chen et al.	glucose	HMDB0000122	ENSG00000131473	ACLY	FALSE
10277	MR-link-2	12700_9_ACLY_ACLY	12700_9_ACLY_ACLY	GCST90200441	tryptophan	3	-0.0400374	0.134526	0.765995	DeCODE	P53396	Chen et al.	tryptophan	HMDB0000929	ENSG00000131473	ACLY	FALSE
10278	MR-link-2	12700_9_ACLY_ACLY	12700_9_ACLY_ACLY	GCST90200442	valine	3	-0.219822	0.139797	0.115851	DeCODE	P53396	Chen et al.	valine	HMDB0000883	ENSG00000131473	ACLY	FALSE
10279	MR-link-2	12700_9_ACLY_ACLY	12700_9_ACLY_ACLY	GCST90200444	dihydroorotate	3	-0.204266	0.14808	0.16776	DeCODE	P53396	Chen et al.	dihydroorotate	HMDB03349	ENSG00000131473	ACLY	FALSE
10280	MR-link-2	12700_9_ACLY_ACLY	12700_9_ACLY_ACLY	GCST90200447	maltose	3	0.00884957	0.171678	0.958889	DeCODE	P53396	Chen et al.	maltose	HMDB0000163	ENSG00000131473	ACLY	FALSE
10281	MR-link-2	12700_9_ACLY_ACLY	12700_9_ACLY_ACLY	GCST90200452	asparagine	3	-0.100701	0.156676	0.520398	DeCODE	P53396	Chen et al.	asparagine	HMDB0000168	ENSG00000131473	ACLY	FALSE
10282	MR-link-2	12700_9_ACLY_ACLY	12700_9_ACLY_ACLY	GCST90200455	alpha-ketoglutarate	3	0.00122667	0.132797	0.99263	DeCODE	P53396	Chen et al.	alpha-ketoglutarate	HMDB0000208	ENSG00000131473	ACLY	FALSE
10283	MR-link-2	12700_9_ACLY_ACLY	12700_9_ACLY_ACLY	GCST90200680	5-acetylamino-6-formylamino-3-methyluracil	3	-0.0848466	0.051454	0.0991521	DeCODE	P53396	Chen et al.	5-acetylamino-6-formylamino-3-methyluracil	HMDB0011105	ENSG00000131473	ACLY	FALSE
10284	MR-link-2	12700_9_ACLY_ACLY	12700_9_ACLY_ACLY	GCST90200684	n-acetyl-aspartyl-glutamate (naag)	3	-0.137909	0.14817	0.351982	DeCODE	P53396	Chen et al.	n-acetyl-aspartyl-glutamate (naag)	HMDB0001067	ENSG00000131473	ACLY	FALSE
10285	MR-link-2	12700_9_ACLY_ACLY	12700_9_ACLY_ACLY	GCST90200687	bilirubin (e,z or z,e)*	3	-0.164427	0.144845	0.256294	DeCODE	P53396	Chen et al.	bilirubin (e,z or z,e)*	HMDB0000488	ENSG00000131473	ACLY	FALSE
10286	MR-link-2	12700_9_ACLY_ACLY	12700_9_ACLY_ACLY	GCST90200691	n-delta-acetylornithine	3	-0.0151011	0.132296	0.909122	DeCODE	P53396	Chen et al.	n-delta-acetylornithine	HMDB0003357	ENSG00000131473	ACLY	FALSE
10287	MR-link-2	12700_9_ACLY_ACLY	12700_9_ACLY_ACLY	GCST90200704	bilirubin (z,z)	3	-0.0599338	0.136402	0.660378	DeCODE	P53396	Chen et al.	bilirubin (z,z)	HMDB0000054	ENSG00000131473	ACLY	FALSE
10288	MR-link-2	12700_9_ACLY_ACLY	12700_9_ACLY_ACLY	GCST90200706	biliverdin	3	0.137336	0.133481	0.303535	DeCODE	P53396	Chen et al.	biliverdin	HMDB0001008	ENSG00000131473	ACLY	FALSE
10289	MR-link-2	12700_9_ACLY_ACLY	12700_9_ACLY_ACLY	GCST90200707	glycine	3	0.042405	0.136759	0.756507	DeCODE	P53396	Chen et al.	glycine	HMDB0000123	ENSG00000131473	ACLY	FALSE
10290	MR-link-2	12700_9_ACLY_ACLY	12700_9_ACLY_ACLY	M00053	glutamine	2	0.0499065	0.158512	0.75288	DeCODE	P53396	Shin et al.	glutamine	HMDB0000641	ENSG00000131473	ACLY	FALSE
10291	MR-link-2	12700_9_ACLY_ACLY	12700_9_ACLY_ACLY	M00054	tryptophan	2	-0.0015683	0.245882	0.994911	DeCODE	P53396	Shin et al.	tryptophan	HMDB0000929	ENSG00000131473	ACLY	FALSE
10292	MR-link-2	12700_9_ACLY_ACLY	12700_9_ACLY_ACLY	M00059	histidine	2	-0.102324	0.157746	0.516555	DeCODE	P53396	Shin et al.	histidine	HMDB0000177	ENSG00000131473	ACLY	FALSE
10293	MR-link-2	12700_9_ACLY_ACLY	12700_9_ACLY_ACLY	M00063	cholesterol	2	0.0788106	0.185895	0.6716	DeCODE	P53396	Shin et al.	cholesterol	HMDB0000067	ENSG00000131473	ACLY	FALSE
10294	MR-link-2	12700_9_ACLY_ACLY	12700_9_ACLY_ACLY	M00064	phenylalanine	2	-0.0480176	0.159118	0.762825	DeCODE	P53396	Shin et al.	phenylalanine	HMDB0000159	ENSG00000131473	ACLY	FALSE
10295	MR-link-2	12700_9_ACLY_ACLY	12700_9_ACLY_ACLY	M00555	adenosine	2	-0.212994	0.163674	0.193146	DeCODE	P53396	Shin et al.	adenosine	HMDB0000050	ENSG00000131473	ACLY	FALSE
10296	MR-link-2	12700_9_ACLY_ACLY	12700_9_ACLY_ACLY	M00577	fructose	2	0.0593741	0.164939	0.718865	DeCODE	P53396	Shin et al.	fructose	HMDB0000660	ENSG00000131473	ACLY	FALSE
10297	MR-link-2	12700_9_ACLY_ACLY	12700_9_ACLY_ACLY	M00599	pyruvate	2	-0.133127	0.199949	0.505536	DeCODE	P53396	Shin et al.	pyruvate	HMDB0000243	ENSG00000131473	ACLY	FALSE
10298	MR-link-2	12700_9_ACLY_ACLY	12700_9_ACLY_ACLY	M00606	uridine	2	-0.0366689	0.189596	0.846642	DeCODE	P53396	Shin et al.	uridine	HMDB0000296	ENSG00000131473	ACLY	FALSE
10299	MR-link-2	12700_9_ACLY_ACLY	12700_9_ACLY_ACLY	M01105	linoleate (18:2n6)	2	0.107298	0.176595	0.543459	DeCODE	P53396	Shin et al.	linoleate (18:2n6)	HMDB0006270,HMDB0000673	ENSG00000131473	ACLY	FALSE
10300	MR-link-2	12700_9_ACLY_ACLY	12700_9_ACLY_ACLY	M01110	arachidonate (20:4n6)	2	-0.0563571	0.178564	0.752296	DeCODE	P53396	Shin et al.	arachidonate (20:4n6)	HMDB0001043	ENSG00000131473	ACLY	FALSE
10301	MR-link-2	12700_9_ACLY_ACLY	12700_9_ACLY_ACLY	M01123	inosine	2	-0.142942	0.274506	0.602558	DeCODE	P53396	Shin et al.	inosine	HMDB0000195	ENSG00000131473	ACLY	FALSE
10302	MR-link-2	12700_9_ACLY_ACLY	12700_9_ACLY_ACLY	M01284	threonine	2	0.160293	0.185608	0.387801	DeCODE	P53396	Shin et al.	threonine	HMDB0000167	ENSG00000131473	ACLY	FALSE
10303	MR-link-2	12700_9_ACLY_ACLY	12700_9_ACLY_ACLY	M01299	tyrosine	2	-0.137848	0.162556	0.396437	DeCODE	P53396	Shin et al.	tyrosine	HMDB0000158	ENSG00000131473	ACLY	FALSE
10304	MR-link-2	12700_9_ACLY_ACLY	12700_9_ACLY_ACLY	M01302	methionine	2	-0.0828166	0.16786	0.621754	DeCODE	P53396	Shin et al.	methionine	HMDB0000696	ENSG00000131473	ACLY	FALSE
10305	MR-link-2	12700_9_ACLY_ACLY	12700_9_ACLY_ACLY	M01336	palmitate (16:0)	2	0.00330707	0.167731	0.98427	DeCODE	P53396	Shin et al.	palmitate (16:0)	HMDB0000220	ENSG00000131473	ACLY	FALSE
10306	MR-link-2	12700_9_ACLY_ACLY	12700_9_ACLY_ACLY	M01358	stearate (18:0)	2	-0.152539	0.176523	0.387518	DeCODE	P53396	Shin et al.	stearate (18:0)	HMDB0000827	ENSG00000131473	ACLY	FALSE
10307	MR-link-2	12700_9_ACLY_ACLY	12700_9_ACLY_ACLY	M01493	ornithine	2	-0.0880984	0.190097	0.64305	DeCODE	P53396	Shin et al.	ornithine	HMDB0000214	ENSG00000131473	ACLY	FALSE
10308	MR-link-2	12700_9_ACLY_ACLY	12700_9_ACLY_ACLY	M01508	pantothenate	2	-0.0335813	0.16949	0.842943	DeCODE	P53396	Shin et al.	pantothenate	HMDB0000210	ENSG00000131473	ACLY	FALSE
10309	MR-link-2	12700_9_ACLY_ACLY	12700_9_ACLY_ACLY	M01564	citrate	2	-0.0642599	0.185581	0.729145	DeCODE	P53396	Shin et al.	citrate	HMDB0000094	ENSG00000131473	ACLY	TRUE
10310	MR-link-2	12700_9_ACLY_ACLY	12700_9_ACLY_ACLY	M01638	arginine	2	-0.273514	0.190835	0.151787	DeCODE	P53396	Shin et al.	arginine	HMDB0000517	ENSG00000131473	ACLY	FALSE
10311	MR-link-2	12700_9_ACLY_ACLY	12700_9_ACLY_ACLY	M01640	ascorbate (vitamin c)	2	-0.0782804	0.307637	0.799143	DeCODE	P53396	Shin et al.	ascorbate (vitamin c)	HMDB0000044	ENSG00000131473	ACLY	FALSE
10312	MR-link-2	12700_9_ACLY_ACLY	12700_9_ACLY_ACLY	M01649	valine	2	0.0663396	0.159515	0.677495	DeCODE	P53396	Shin et al.	valine	HMDB0000883	ENSG00000131473	ACLY	FALSE
10313	MR-link-2	12700_9_ACLY_ACLY	12700_9_ACLY_ACLY	M01670	urea	2	-0.187399	0.180645	0.299555	DeCODE	P53396	Shin et al.	urea	HMDB0000294	ENSG00000131473	ACLY	FALSE
10314	MR-link-2	12700_9_ACLY_ACLY	12700_9_ACLY_ACLY	M01712	cortisol	2	-0.150536	0.168011	0.37026	DeCODE	P53396	Shin et al.	cortisol	HMDB0000063	ENSG00000131473	ACLY	FALSE
10315	MR-link-2	12700_9_ACLY_ACLY	12700_9_ACLY_ACLY	M01827	riboflavin (vitamin b2)	2	0.504417	0.364113	0.165951	DeCODE	P53396	Shin et al.	riboflavin (vitamin b2)	HMDB0000244	ENSG00000131473	ACLY	FALSE
10316	MR-link-2	12700_9_ACLY_ACLY	12700_9_ACLY_ACLY	M02132	citrulline	2	0.0895029	0.202025	0.657745	DeCODE	P53396	Shin et al.	citrulline	HMDB0000904	ENSG00000131473	ACLY	FALSE
10317	MR-link-2	12700_9_ACLY_ACLY	12700_9_ACLY_ACLY	M02137	biliverdin	2	-0.12543	0.17591	0.475825	DeCODE	P53396	Shin et al.	biliverdin	HMDB0001008	ENSG00000131473	ACLY	FALSE
10318	MR-link-2	12700_9_ACLY_ACLY	12700_9_ACLY_ACLY	M02342	serotonin (5ht)	2	-0.00551064	0.185419	0.97629	DeCODE	P53396	Shin et al.	serotonin (5ht)	HMDB0000259	ENSG00000131473	ACLY	FALSE
10319	MR-link-2	12700_9_ACLY_ACLY	12700_9_ACLY_ACLY	M03147	xanthine	2	0.00849938	0.175699	0.961418	DeCODE	P53396	Shin et al.	xanthine	HMDB0000292	ENSG00000131473	ACLY	FALSE
10320	MR-link-2	12700_9_ACLY_ACLY	12700_9_ACLY_ACLY	M11438	phosphate	2	-0.0606661	0.164898	0.712947	DeCODE	P53396	Shin et al.	phosphate	HMDB0001429	ENSG00000131473	ACLY	TRUE
10321	MR-link-2	12700_9_ACLY_ACLY	12700_9_ACLY_ACLY	M15122	glycerol	2	0.18127	0.165075	0.272158	DeCODE	P53396	Shin et al.	glycerol	HMDB0000131	ENSG00000131473	ACLY	FALSE
10322	MR-link-2	12700_9_ACLY_ACLY	12700_9_ACLY_ACLY	M15488	acetylphosphate	2	-0.212994	0.163674	0.193146	DeCODE	P53396	Shin et al.	acetylphosphate	HMDB0001494	ENSG00000131473	ACLY	FALSE
10323	MR-link-2	12700_9_ACLY_ACLY	12700_9_ACLY_ACLY	M15506	choline	2	-0.08153	0.197033	0.679029	DeCODE	P53396	Shin et al.	choline	HMDB0000097	ENSG00000131473	ACLY	FALSE
10324	MR-link-2	12700_9_ACLY_ACLY	12700_9_ACLY_ACLY	M15630	n-acetylornithine	2	-0.0461208	0.188058	0.806265	DeCODE	P53396	Shin et al.	n-acetylornithine	HMDB0003357	ENSG00000131473	ACLY	FALSE
10325	MR-link-2	12700_9_ACLY_ACLY	12700_9_ACLY_ACLY	M15677	3-methylhistidine	2	-0.180331	0.301391	0.549619	DeCODE	P53396	Shin et al.	3-methylhistidine	HMDB0000479	ENSG00000131473	ACLY	FALSE
10326	MR-link-2	12700_9_ACLY_ACLY	12700_9_ACLY_ACLY	M15990	glycerophosphorylcholine (gpc)	2	-0.169313	0.172099	0.325207	DeCODE	P53396	Shin et al.	glycerophosphorylcholine (gpc)	HMDB0000086	ENSG00000131473	ACLY	FALSE
10327	MR-link-2	12700_9_ACLY_ACLY	12700_9_ACLY_ACLY	M15996	aspartate	2	-0.257654	0.1664	0.121525	DeCODE	P53396	Shin et al.	aspartate	HMDB0000191	ENSG00000131473	ACLY	FALSE
10328	MR-link-2	12700_9_ACLY_ACLY	12700_9_ACLY_ACLY	M18254	paraxanthine	2	-0.249188	0.19483	0.200895	DeCODE	P53396	Shin et al.	paraxanthine	HMDB0001860	ENSG00000131473	ACLY	FALSE
10329	MR-link-2	12700_9_ACLY_ACLY	12700_9_ACLY_ACLY	M18467	eicosapentaenoate (epa; 20:5n3)	2	0.119457	0.160465	0.456608	DeCODE	P53396	Shin et al.	eicosapentaenoate (epa; 20:5n3)	HMDB0001999	ENSG00000131473	ACLY	FALSE
10330	MR-link-2	12700_9_ACLY_ACLY	12700_9_ACLY_ACLY	M18474	estrone 3-sulfate	2	0.247657	0.463136	0.592829	DeCODE	P53396	Shin et al.	estrone 3-sulfate	HMDB0001425	ENSG00000131473	ACLY	FALSE
10331	MR-link-2	12700_9_ACLY_ACLY	12700_9_ACLY_ACLY	M18494	taurochenodeoxycholate	2	0.0693506	0.197173	0.725045	DeCODE	P53396	Shin et al.	taurochenodeoxycholate	HMDB0000951	ENSG00000131473	ACLY	FALSE
10332	MR-link-2	12700_9_ACLY_ACLY	12700_9_ACLY_ACLY	M19323	docosahexaenoate (dha; 22:6n3)	2	0.0122186	0.160225	0.939213	DeCODE	P53396	Shin et al.	docosahexaenoate (dha; 22:6n3)	HMDB0002183	ENSG00000131473	ACLY	FALSE
10333	MR-link-2	12700_9_ACLY_ACLY	12700_9_ACLY_ACLY	M19934	myo-inositol	2	-0.427759	0.211571	0.0431945	DeCODE	P53396	Shin et al.	myo-inositol	HMDB0000211	ENSG00000131473	ACLY	FALSE
10334	MR-link-2	12700_9_ACLY_ACLY	12700_9_ACLY_ACLY	M20489	glucose	2	-0.295687	0.176245	0.0934052	DeCODE	P53396	Shin et al.	glucose	HMDB0000122	ENSG00000131473	ACLY	FALSE
10335	MR-link-2	12700_9_ACLY_ACLY	12700_9_ACLY_ACLY	M21044	2-hydroxybutyrate (ahb)	2	-0.0518285	0.16698	0.756266	DeCODE	P53396	Shin et al.	2-hydroxybutyrate (ahb)	HMDB0000008	ENSG00000131473	ACLY	FALSE
10336	MR-link-2	12700_9_ACLY_ACLY	12700_9_ACLY_ACLY	M22189	palmitoylcarnitine (c16)	2	-0.0207853	0.163143	0.898619	DeCODE	P53396	Shin et al.	palmitoylcarnitine (c16)	HMDB0000222	ENSG00000131473	ACLY	FALSE
10337	MR-link-2	12700_9_ACLY_ACLY	12700_9_ACLY_ACLY	M22842	cholate	2	0.10697	0.185334	0.563823	DeCODE	P53396	Shin et al.	cholate	HMDB0000619	ENSG00000131473	ACLY	FALSE
10338	MR-link-2	12700_9_ACLY_ACLY	12700_9_ACLY_ACLY	M27716	bilirubin (z,z)	2	-0.0694272	0.193512	0.719764	DeCODE	P53396	Shin et al.	bilirubin (z,z)	HMDB0000054	ENSG00000131473	ACLY	FALSE
10339	MR-link-2	12700_9_ACLY_ACLY	12700_9_ACLY_ACLY	M27718	creatine	2	0.184928	0.171946	0.282149	DeCODE	P53396	Shin et al.	creatine	HMDB0000064	ENSG00000131473	ACLY	FALSE
10340	MR-link-2	12700_9_ACLY_ACLY	12700_9_ACLY_ACLY	M31453	cysteine	2	-0.0584179	0.193983	0.763301	DeCODE	P53396	Shin et al.	cysteine	HMDB0000574	ENSG00000131473	ACLY	FALSE
10341	MR-link-2	12700_9_ACLY_ACLY	12700_9_ACLY_ACLY	M31454	cystine	2	0.207465	0.328205	0.527307	DeCODE	P53396	Shin et al.	cystine	HMDB0000192	ENSG00000131473	ACLY	FALSE
10342	MR-link-2	12700_9_ACLY_ACLY	12700_9_ACLY_ACLY	M32198	acetylcarnitine (c2)	2	-0.0833554	0.163058	0.609212	DeCODE	P53396	Shin et al.	acetylcarnitine (c2)	HMDB0000201	ENSG00000131473	ACLY	FALSE
10343	MR-link-2	12700_9_ACLY_ACLY	12700_9_ACLY_ACLY	M32315	serine	2	0.0026732	0.174562	0.987782	DeCODE	P53396	Shin et al.	serine	HMDB0000187	ENSG00000131473	ACLY	FALSE
10344	MR-link-2	12700_9_ACLY_ACLY	12700_9_ACLY_ACLY	M32319	trans-4-hydroxyproline	2	-0.0182285	0.162127	0.91048	DeCODE	P53396	Shin et al.	trans-4-hydroxyproline	HMDB0000725	ENSG00000131473	ACLY	FALSE
10345	MR-link-2	12700_9_ACLY_ACLY	12700_9_ACLY_ACLY	M32322	glutamate	2	-0.143543	0.161609	0.374426	DeCODE	P53396	Shin et al.	glutamate	HMDB0000148	ENSG00000131473	ACLY	FALSE
10346	MR-link-2	12700_9_ACLY_ACLY	12700_9_ACLY_ACLY	M32338	glycine	2	0.111534	0.201348	0.579622	DeCODE	P53396	Shin et al.	glycine	HMDB0000123	ENSG00000131473	ACLY	FALSE
10347	MR-link-2	12700_9_ACLY_ACLY	12700_9_ACLY_ACLY	M32339	alanine	2	0.0326966	0.185248	0.8599	DeCODE	P53396	Shin et al.	alanine	HMDB0000161	ENSG00000131473	ACLY	FALSE
10348	MR-link-2	12700_9_ACLY_ACLY	12700_9_ACLY_ACLY	M32425	dehydroepiandrosterone sulfate (dhea-s)	2	-0.0213082	0.166781	0.898338	DeCODE	P53396	Shin et al.	dehydroepiandrosterone sulfate (dhea-s)	HMDB0001032	ENSG00000131473	ACLY	FALSE
