## Supplementary Table 8 for "Mendelian randomization linking metabolites with enzymes reveals known and novel pathway regulation and therapeutic avenues" (part 3 of 3)

### Sheet: Sheet1 (continued)
	MR method	exposure accession	Exposure name	Outcome accession	outcome_name	N associated regions	weighted alpha	weighted se	weighted p(alpha)	Protein dataset	UniProt ID	Metabolite Dataset	Metabolite name	Metabolite HMDB ID	Ensembl ID	Protein name	Causality
10349	MR-link-2	12700_9_ACLY_ACLY	12700_9_ACLY_ACLY	M32458	oleamide	2	-0.0487995	0.19271	0.800093	DeCODE	P53396	Shin et al.	oleamide	HMDB0002117	ENSG00000131473	ACLY	FALSE
10350	MR-link-2	12700_9_ACLY_ACLY	12700_9_ACLY_ACLY	M32593	heme	2	0.569285	0.240298	0.0178327	DeCODE	P53396	Shin et al.	heme	HMDB0003178	ENSG00000131473	ACLY	FALSE
10351	MR-link-2	12700_9_ACLY_ACLY	12700_9_ACLY_ACLY	M33453	alpha-ketoglutarate	2	-0.111982	0.187594	0.55055	DeCODE	P53396	Shin et al.	alpha-ketoglutarate	HMDB0000208	ENSG00000131473	ACLY	FALSE
10352	MR-link-2	12700_9_ACLY_ACLY	12700_9_ACLY_ACLY	M34106	bilirubin (e,z or z,e)*	2	-0.294453	0.195659	0.132342	DeCODE	P53396	Shin et al.	bilirubin (e,z or z,e)*	HMDB0000488	ENSG00000131473	ACLY	FALSE
10353	MR-link-2	12700_9_ACLY_ACLY	12700_9_ACLY_ACLY	M34283	asparagine	2	-0.132127	0.18426	0.473334	DeCODE	P53396	Shin et al.	asparagine	HMDB0000168	ENSG00000131473	ACLY	FALSE
10354	MR-link-2	12700_9_ACLY_ACLY	12700_9_ACLY_ACLY	bioa_001	alanine	2	-0.00833897	0.0560412	0.881711	DeCODE	P53396	Lotta et al.	alanine	HMDB0000161	ENSG00000131473	ACLY	FALSE
10355	MR-link-2	12700_9_ACLY_ACLY	12700_9_ACLY_ACLY	bioa_002	arginine	2	0.0785522	0.0844933	0.352534	DeCODE	P53396	Lotta et al.	arginine	HMDB0000517	ENSG00000131473	ACLY	FALSE
10356	MR-link-2	12700_9_ACLY_ACLY	12700_9_ACLY_ACLY	bioa_003	asparagine	2	-0.063755	0.0822546	0.438284	DeCODE	P53396	Lotta et al.	asparagine	HMDB0000168	ENSG00000131473	ACLY	FALSE
10357	MR-link-2	12700_9_ACLY_ACLY	12700_9_ACLY_ACLY	bioa_004	aspartate	2	-0.237406	0.101083	0.0188428	DeCODE	P53396	Lotta et al.	aspartate	HMDB0000191	ENSG00000131473	ACLY	FALSE
10358	MR-link-2	12700_9_ACLY_ACLY	12700_9_ACLY_ACLY	bioa_005	citrulline	2	-0.0436793	0.082727	0.597504	DeCODE	P53396	Lotta et al.	citrulline	HMDB0000904	ENSG00000131473	ACLY	FALSE
10359	MR-link-2	12700_9_ACLY_ACLY	12700_9_ACLY_ACLY	bioa_006	glutamine	2	0.0337463	0.0468113	0.47097	DeCODE	P53396	Lotta et al.	glutamine	HMDB0000641	ENSG00000131473	ACLY	FALSE
10360	MR-link-2	12700_9_ACLY_ACLY	12700_9_ACLY_ACLY	bioa_007	glutamate	2	0.00913326	0.101012	0.927955	DeCODE	P53396	Lotta et al.	glutamate	HMDB0000148	ENSG00000131473	ACLY	FALSE
10361	MR-link-2	12700_9_ACLY_ACLY	12700_9_ACLY_ACLY	bioa_008	glycine	2	-0.00868896	0.0632059	0.890659	DeCODE	P53396	Lotta et al.	glycine	HMDB0000123	ENSG00000131473	ACLY	FALSE
10362	MR-link-2	12700_9_ACLY_ACLY	12700_9_ACLY_ACLY	bioa_009	histidine	2	0.0912494	0.0493742	0.0645853	DeCODE	P53396	Lotta et al.	histidine	HMDB0000177	ENSG00000131473	ACLY	FALSE
10363	MR-link-2	12700_9_ACLY_ACLY	12700_9_ACLY_ACLY	bioa_013	methionine	2	0.0254716	0.0813375	0.754159	DeCODE	P53396	Lotta et al.	methionine	HMDB0000696	ENSG00000131473	ACLY	FALSE
10364	MR-link-2	12700_9_ACLY_ACLY	12700_9_ACLY_ACLY	bioa_014	ornithine	2	-0.118625	0.100434	0.237554	DeCODE	P53396	Lotta et al.	ornithine	HMDB0000214	ENSG00000131473	ACLY	FALSE
10365	MR-link-2	12700_9_ACLY_ACLY	12700_9_ACLY_ACLY	bioa_015	phenylethylamine	3	-0.279007	0.134642	0.0382452	DeCODE	P53396	Lotta et al.	phenylethylamine	HMDB0012275	ENSG00000131473	ACLY	FALSE
10366	MR-link-2	12700_9_ACLY_ACLY	12700_9_ACLY_ACLY	bioa_016	phenylalanine	2	0.0666276	0.0620007	0.282542	DeCODE	P53396	Lotta et al.	phenylalanine	HMDB0000159	ENSG00000131473	ACLY	FALSE
10367	MR-link-2	12700_9_ACLY_ACLY	12700_9_ACLY_ACLY	bioa_018	serine	2	-0.0106524	0.122077	0.930465	DeCODE	P53396	Lotta et al.	serine	HMDB0000187	ENSG00000131473	ACLY	FALSE
10368	MR-link-2	12700_9_ACLY_ACLY	12700_9_ACLY_ACLY	bioa_019	threonine	2	0.072007	0.104412	0.490421	DeCODE	P53396	Lotta et al.	threonine	HMDB0000167	ENSG00000131473	ACLY	FALSE
10369	MR-link-2	12700_9_ACLY_ACLY	12700_9_ACLY_ACLY	bioa_020	tryptophan	2	-0.0995871	0.0807363	0.217394	DeCODE	P53396	Lotta et al.	tryptophan	HMDB0000929	ENSG00000131473	ACLY	FALSE
10370	MR-link-2	12700_9_ACLY_ACLY	12700_9_ACLY_ACLY	bioa_021	tyrosine	2	-0.0122559	0.0540907	0.82075	DeCODE	P53396	Lotta et al.	tyrosine	HMDB0000158	ENSG00000131473	ACLY	FALSE
10371	MR-link-2	12700_9_ACLY_ACLY	12700_9_ACLY_ACLY	bioa_022	valine	2	0.0348451	0.0640371	0.586346	DeCODE	P53396	Lotta et al.	valine	HMDB0000883	ENSG00000131473	ACLY	FALSE
10372	MR-link-2	12700_9_ACLY_ACLY	12700_9_ACLY_ACLY	bioa_023	n-acetylornithine	2	-0.081801	0.094672	0.387562	DeCODE	P53396	Lotta et al.	n-acetylornithine	HMDB0003357	ENSG00000131473	ACLY	FALSE
10373	MR-link-2	12700_9_ACLY_ACLY	12700_9_ACLY_ACLY	bioa_030	trans-hydroxyproline	2	0.108677	0.106858	0.309139	DeCODE	P53396	Lotta et al.	trans-hydroxyproline	HMDB0000725	ENSG00000131473	ACLY	FALSE
10374	MR-link-2	12700_9_ACLY_ACLY	12700_9_ACLY_ACLY	bioa_031	sarcosine	3	0.094856	0.0817702	0.246036	DeCODE	P53396	Lotta et al.	sarcosine	HMDB0000271	ENSG00000131473	ACLY	FALSE
10375	MR-link-2	12700_9_ACLY_ACLY	12700_9_ACLY_ACLY	bioa_032	serotonin	2	-0.225719	0.101496	0.0261541	DeCODE	P53396	Lotta et al.	serotonin	HMDB0000259	ENSG00000131473	ACLY	FALSE
10376	MR-link-2	12700_9_ACLY_ACLY	12700_9_ACLY_ACLY	bioa_033	spermidine	3	0.0314349	0.0975931	0.747376	DeCODE	P53396	Lotta et al.	spermidine	HMDB0001257	ENSG00000131473	ACLY	FALSE
10377	MR-link-2	12700_9_ACLY_ACLY	12700_9_ACLY_ACLY	bior_002	acetylcarnitine (c2)	2	-0.1424	0.0905438	0.115783	DeCODE	P53396	Lotta et al.	acetylcarnitine (c2)	HMDB0000201	ENSG00000131473	ACLY	FALSE
10378	MR-link-2	12700_9_ACLY_ACLY	12700_9_ACLY_ACLY	bior_031	hexadecanoylcarnitine	2	0.00806026	0.0813611	0.921084	DeCODE	P53396	Lotta et al.	hexadecanoylcarnitine	HMDB0000222	ENSG00000131473	ACLY	FALSE
10379	MR-link-2	12700_9_ACLY_ACLY	12700_9_ACLY_ACLY	met-d-Acetate	acetate	3	0.0329657	0.0440331	0.454064	DeCODE	P53396	Borges et al.	acetate	HMDB0000042	ENSG00000131473	ACLY	FALSE
10380	MR-link-2	12700_9_ACLY_ACLY	12700_9_ACLY_ACLY	met-d-Acetoacetate	acetoacetate	3	0.0166306	0.0454177	0.714238	DeCODE	P53396	Borges et al.	acetoacetate	HMDB0000060	ENSG00000131473	ACLY	FALSE
10381	MR-link-2	12700_9_ACLY_ACLY	12700_9_ACLY_ACLY	met-d-Ala	alanine	3	0.0257527	0.036127	0.475946	DeCODE	P53396	Borges et al.	alanine	HMDB0000161	ENSG00000131473	ACLY	FALSE
10382	MR-link-2	12700_9_ACLY_ACLY	12700_9_ACLY_ACLY	met-d-Citrate	citrate	3	-0.0882365	0.0424959	0.0378612	DeCODE	P53396	Borges et al.	citrate	HMDB0000094	ENSG00000131473	ACLY	TRUE
10383	MR-link-2	12700_9_ACLY_ACLY	12700_9_ACLY_ACLY	met-d-Gln	glutamine	3	-0.0208367	0.0425387	0.624255	DeCODE	P53396	Borges et al.	glutamine	HMDB0000641	ENSG00000131473	ACLY	FALSE
10384	MR-link-2	12700_9_ACLY_ACLY	12700_9_ACLY_ACLY	met-d-Glucose	glucose	3	-0.00862455	0.0416379	0.835907	DeCODE	P53396	Borges et al.	glucose	HMDB0000122	ENSG00000131473	ACLY	FALSE
10385	MR-link-2	12700_9_ACLY_ACLY	12700_9_ACLY_ACLY	met-d-Gly	glycine	3	0.0293254	0.0426691	0.49191	DeCODE	P53396	Borges et al.	glycine	HMDB0000123	ENSG00000131473	ACLY	FALSE
10386	MR-link-2	12700_9_ACLY_ACLY	12700_9_ACLY_ACLY	met-d-His	histidine	3	-0.0490539	0.0368512	0.183144	DeCODE	P53396	Borges et al.	histidine	HMDB0000177	ENSG00000131473	ACLY	FALSE
10387	MR-link-2	12700_9_ACLY_ACLY	12700_9_ACLY_ACLY	met-d-LA	linoleate (18:2n6)	3	0.107436	0.0473134	0.023163	DeCODE	P53396	Borges et al.	linoleate (18:2n6)	HMDB0006270,HMDB0000673	ENSG00000131473	ACLY	FALSE
10388	MR-link-2	12700_9_ACLY_ACLY	12700_9_ACLY_ACLY	met-d-Phe	phenylalanine	3	-0.0217809	0.0394533	0.580902	DeCODE	P53396	Borges et al.	phenylalanine	HMDB0000159	ENSG00000131473	ACLY	FALSE
10389	MR-link-2	12700_9_ACLY_ACLY	12700_9_ACLY_ACLY	met-d-Pyruvate	pyruvate	3	0.025996	0.039575	0.51126	DeCODE	P53396	Borges et al.	pyruvate	HMDB0000243	ENSG00000131473	ACLY	FALSE
10390	MR-link-2	12700_9_ACLY_ACLY	12700_9_ACLY_ACLY	met-d-Tyr	tyrosine	3	-0.0186102	0.0371679	0.616578	DeCODE	P53396	Borges et al.	tyrosine	HMDB0000158	ENSG00000131473	ACLY	FALSE
10391	MR-link-2	12700_9_ACLY_ACLY	12700_9_ACLY_ACLY	met-d-Val	valine	3	0.0302817	0.0350048	0.386999	DeCODE	P53396	Borges et al.	valine	HMDB0000883	ENSG00000131473	ACLY	FALSE
10392	MR-link-2	12786_61_GPCPD1_GDE5	12786_61_GPCPD1_GDE5	GCST90199627	n-alpha-acetylornithine	2	-0.418645	0.203802	0.0399587	DeCODE	Q9NPB8	Chen et al.	n-alpha-acetylornithine	HMDB0003357	ENSG00000125772	GPCPD1	FALSE
10393	MR-link-2	12786_61_GPCPD1_GDE5	12786_61_GPCPD1_GDE5	GCST90199628	3-methylhistidine	2	-0.0328229	0.161284	0.838737	DeCODE	Q9NPB8	Chen et al.	3-methylhistidine	HMDB0000479	ENSG00000125772	GPCPD1	FALSE
10394	MR-link-2	12786_61_GPCPD1_GDE5	12786_61_GPCPD1_GDE5	GCST90199629	glycerophosphorylcholine (gpc)	2	-0.197152	0.190675	0.301151	DeCODE	Q9NPB8	Chen et al.	glycerophosphorylcholine (gpc)	HMDB0000086	ENSG00000125772	GPCPD1	TRUE
10395	MR-link-2	12786_61_GPCPD1_GDE5	12786_61_GPCPD1_GDE5	GCST90199637	n-acetylglutamate	2	0.0585435	0.17265	0.734543	DeCODE	Q9NPB8	Chen et al.	n-acetylglutamate	HMDB0001138	ENSG00000125772	GPCPD1	FALSE
10396	MR-link-2	12786_61_GPCPD1_GDE5	12786_61_GPCPD1_GDE5	GCST90199651	docosahexaenoate (dha; 22:6n3)	2	0.00830467	0.161427	0.958971	DeCODE	Q9NPB8	Chen et al.	docosahexaenoate (dha; 22:6n3)	HMDB0002183	ENSG00000125772	GPCPD1	FALSE
10397	MR-link-2	12786_61_GPCPD1_GDE5	12786_61_GPCPD1_GDE5	GCST90199652	1-stearoyl-2-oleoyl-gps (18:0/18:1)	2	0.26705	0.186871	0.152987	DeCODE	Q9NPB8	Chen et al.	1-stearoyl-2-oleoyl-gps (18:0/18:1)	HMDB0010163	ENSG00000125772	GPCPD1	FALSE
10398	MR-link-2	12786_61_GPCPD1_GDE5	12786_61_GPCPD1_GDE5	GCST90199654	paraxanthine	2	0.000231133	0.163165	0.99887	DeCODE	Q9NPB8	Chen et al.	paraxanthine	HMDB0001860	ENSG00000125772	GPCPD1	FALSE
10399	MR-link-2	12786_61_GPCPD1_GDE5	12786_61_GPCPD1_GDE5	GCST90199665	n-acetylaspartate (naa)	2	-0.0444472	0.15786	0.77828	DeCODE	Q9NPB8	Chen et al.	n-acetylaspartate (naa)	HMDB0000812	ENSG00000125772	GPCPD1	FALSE
10400	MR-link-2	12786_61_GPCPD1_GDE5	12786_61_GPCPD1_GDE5	GCST90199666	palmitoylcarnitine (c16)	2	0.092876	0.177011	0.599798	DeCODE	Q9NPB8	Chen et al.	palmitoylcarnitine (c16)	HMDB0000222	ENSG00000125772	GPCPD1	FALSE
10401	MR-link-2	12786_61_GPCPD1_GDE5	12786_61_GPCPD1_GDE5	GCST90199669	acetylcarnitine (c2)	2	0.138984	0.175393	0.428117	DeCODE	Q9NPB8	Chen et al.	acetylcarnitine (c2)	HMDB0000201	ENSG00000125772	GPCPD1	FALSE
10402	MR-link-2	12786_61_GPCPD1_GDE5	12786_61_GPCPD1_GDE5	GCST90199673	dehydroepiandrosterone sulfate (dhea-s)	2	-0.0087037	0.172144	0.959676	DeCODE	Q9NPB8	Chen et al.	dehydroepiandrosterone sulfate (dhea-s)	HMDB0001032	ENSG00000125772	GPCPD1	FALSE
10403	MR-link-2	12786_61_GPCPD1_GDE5	12786_61_GPCPD1_GDE5	GCST90199691	1-methylhistidine	2	0.297833	0.171782	0.0829562	DeCODE	Q9NPB8	Chen et al.	1-methylhistidine	HMDB0000001	ENSG00000125772	GPCPD1	FALSE
10404	MR-link-2	12786_61_GPCPD1_GDE5	12786_61_GPCPD1_GDE5	GCST90199845	sphinganine-1-phosphate	2	0.143294	0.170211	0.399865	DeCODE	Q9NPB8	Chen et al.	sphinganine-1-phosphate	HMDB0001383	ENSG00000125772	GPCPD1	FALSE
10405	MR-link-2	12786_61_GPCPD1_GDE5	12786_61_GPCPD1_GDE5	GCST90199896	sulfate*	2	0.0800947	0.158126	0.612488	DeCODE	Q9NPB8	Chen et al.	sulfate*	HMDB01448	ENSG00000125772	GPCPD1	FALSE
10406	MR-link-2	12786_61_GPCPD1_GDE5	12786_61_GPCPD1_GDE5	GCST90199972	sphingomyelin (d18:1/24:1, d18:2/24:0)*	2	0.087394	0.1759	0.619303	DeCODE	Q9NPB8	Chen et al.	sphingomyelin (d18:1/24:1, d18:2/24:0)*	HMDB0012107	ENSG00000125772	GPCPD1	FALSE
10407	MR-link-2	12786_61_GPCPD1_GDE5	12786_61_GPCPD1_GDE5	GCST90200001	sphingomyelin (d18:1/20:0, d16:1/22:0)*	2	0.057492	0.164241	0.726303	DeCODE	Q9NPB8	Chen et al.	sphingomyelin (d18:1/20:0, d16:1/22:0)*	HMDB0012102	ENSG00000125772	GPCPD1	FALSE
10408	MR-link-2	12786_61_GPCPD1_GDE5	12786_61_GPCPD1_GDE5	GCST90200049	myristoyl dihydrosphingomyelin (d18:0/14:0)*	2	-0.175182	0.173409	0.312388	DeCODE	Q9NPB8	Chen et al.	myristoyl dihydrosphingomyelin (d18:0/14:0)*	HMDB0012085	ENSG00000125772	GPCPD1	FALSE
10409	MR-link-2	12786_61_GPCPD1_GDE5	12786_61_GPCPD1_GDE5	GCST90200056	sphingomyelin (d18:0/18:0, d19:0/17:0)*	2	0.262778	0.157736	0.0957255	DeCODE	Q9NPB8	Chen et al.	sphingomyelin (d18:0/18:0, d19:0/17:0)*	HMDB0012087	ENSG00000125772	GPCPD1	FALSE
10410	MR-link-2	12786_61_GPCPD1_GDE5	12786_61_GPCPD1_GDE5	GCST90200279	pantothenate	2	0.563497	0.172621	0.00109709	DeCODE	Q9NPB8	Chen et al.	pantothenate	HMDB0000210	ENSG00000125772	GPCPD1	FALSE
10411	MR-link-2	12786_61_GPCPD1_GDE5	12786_61_GPCPD1_GDE5	GCST90200281	phosphoethanolamine	2	0.427432	0.185212	0.0210103	DeCODE	Q9NPB8	Chen et al.	phosphoethanolamine	HMDB0000224	ENSG00000125772	GPCPD1	FALSE
10412	MR-link-2	12786_61_GPCPD1_GDE5	12786_61_GPCPD1_GDE5	GCST90200283	3-ureidopropionate	2	0.192336	0.168229	0.252916	DeCODE	Q9NPB8	Chen et al.	3-ureidopropionate	HMDB0000026	ENSG00000125772	GPCPD1	FALSE
10413	MR-link-2	12786_61_GPCPD1_GDE5	12786_61_GPCPD1_GDE5	GCST90200291	sarcosine	2	-0.126418	0.162778	0.437379	DeCODE	Q9NPB8	Chen et al.	sarcosine	HMDB0000271	ENSG00000125772	GPCPD1	FALSE
10414	MR-link-2	12786_61_GPCPD1_GDE5	12786_61_GPCPD1_GDE5	GCST90200292	trans-4-hydroxyproline	2	0.20998	0.166735	0.207898	DeCODE	Q9NPB8	Chen et al.	trans-4-hydroxyproline	HMDB0000725	ENSG00000125772	GPCPD1	FALSE
10415	MR-link-2	12786_61_GPCPD1_GDE5	12786_61_GPCPD1_GDE5	GCST90200293	thyroxine	2	0.0969716	0.178385	0.58671	DeCODE	Q9NPB8	Chen et al.	thyroxine	HMDB0000248	ENSG00000125772	GPCPD1	FALSE
10416	MR-link-2	12786_61_GPCPD1_GDE5	12786_61_GPCPD1_GDE5	GCST90200296	methyl indole-3-acetate	2	0.116189	0.193156	0.547488	DeCODE	Q9NPB8	Chen et al.	methyl indole-3-acetate	HMDB0029738	ENSG00000125772	GPCPD1	FALSE
10417	MR-link-2	12786_61_GPCPD1_GDE5	12786_61_GPCPD1_GDE5	GCST90200304	citrate	2	0.204663	0.166167	0.21807	DeCODE	Q9NPB8	Chen et al.	citrate	HMDB0000094	ENSG00000125772	GPCPD1	FALSE
10418	MR-link-2	12786_61_GPCPD1_GDE5	12786_61_GPCPD1_GDE5	GCST90200306	butyrate/isobutyrate (4:0)	2	0.116053	0.16627	0.485193	DeCODE	Q9NPB8	Chen et al.	butyrate/isobutyrate (4:0)	HMDB0000039	ENSG00000125772	GPCPD1	FALSE
10419	MR-link-2	12786_61_GPCPD1_GDE5	12786_61_GPCPD1_GDE5	GCST90200314	n-acetylneuraminate	2	0.429663	0.162721	0.00827852	DeCODE	Q9NPB8	Chen et al.	n-acetylneuraminate	HMDB0000230	ENSG00000125772	GPCPD1	FALSE
10420	MR-link-2	12786_61_GPCPD1_GDE5	12786_61_GPCPD1_GDE5	GCST90200318	acetoacetate	2	-0.0507363	0.180912	0.779135	DeCODE	Q9NPB8	Chen et al.	acetoacetate	HMDB0000060	ENSG00000125772	GPCPD1	FALSE
10421	MR-link-2	12786_61_GPCPD1_GDE5	12786_61_GPCPD1_GDE5	GCST90200319	cys-gly, oxidized	2	0.149912	0.164299	0.361541	DeCODE	Q9NPB8	Chen et al.	cys-gly, oxidized	HMDB0000078	ENSG00000125772	GPCPD1	FALSE
10422	MR-link-2	12786_61_GPCPD1_GDE5	12786_61_GPCPD1_GDE5	GCST90200321	cholate	2	-0.0391552	0.177518	0.825427	DeCODE	Q9NPB8	Chen et al.	cholate	HMDB0000619	ENSG00000125772	GPCPD1	FALSE
10423	MR-link-2	12786_61_GPCPD1_GDE5	12786_61_GPCPD1_GDE5	GCST90200323	creatine	2	-0.1571	0.159569	0.324856	DeCODE	Q9NPB8	Chen et al.	creatine	HMDB0000064	ENSG00000125772	GPCPD1	FALSE
10424	MR-link-2	12786_61_GPCPD1_GDE5	12786_61_GPCPD1_GDE5	GCST90200325	glycerol	2	0.237975	0.179384	0.184635	DeCODE	Q9NPB8	Chen et al.	glycerol	HMDB0000131	ENSG00000125772	GPCPD1	FALSE
10425	MR-link-2	12786_61_GPCPD1_GDE5	12786_61_GPCPD1_GDE5	GCST90200327	choline	2	0.191583	0.160521	0.23267	DeCODE	Q9NPB8	Chen et al.	choline	HMDB0000097	ENSG00000125772	GPCPD1	TRUE
10426	MR-link-2	12786_61_GPCPD1_GDE5	12786_61_GPCPD1_GDE5	GCST90200335	stearoyl sphingomyelin (d18:1/18:0)	2	0.143889	0.181559	0.428056	DeCODE	Q9NPB8	Chen et al.	stearoyl sphingomyelin (d18:1/18:0)	HMDB0001348	ENSG00000125772	GPCPD1	FALSE
10427	MR-link-2	12786_61_GPCPD1_GDE5	12786_61_GPCPD1_GDE5	GCST90200336	n-palmitoyl-sphingosine (d18:1/16:0)	2	0.261823	0.163856	0.11007	DeCODE	Q9NPB8	Chen et al.	n-palmitoyl-sphingosine (d18:1/16:0)	HMDB0004949	ENSG00000125772	GPCPD1	FALSE
10428	MR-link-2	12786_61_GPCPD1_GDE5	12786_61_GPCPD1_GDE5	GCST90200337	taurochenodeoxycholate	2	-0.0958403	0.166876	0.565751	DeCODE	Q9NPB8	Chen et al.	taurochenodeoxycholate	HMDB0000951	ENSG00000125772	GPCPD1	FALSE
10429	MR-link-2	12786_61_GPCPD1_GDE5	12786_61_GPCPD1_GDE5	GCST90200341	n-stearoyl-sphingosine (d18:1/18:0)*	2	0.342288	0.165448	0.0385598	DeCODE	Q9NPB8	Chen et al.	n-stearoyl-sphingosine (d18:1/18:0)*	HMDB0004950	ENSG00000125772	GPCPD1	FALSE
10430	MR-link-2	12786_61_GPCPD1_GDE5	12786_61_GPCPD1_GDE5	GCST90200345	s-adenosylhomocysteine (sah)	2	0.371123	0.194433	0.0562944	DeCODE	Q9NPB8	Chen et al.	s-adenosylhomocysteine (sah)	HMDB00939	ENSG00000125772	GPCPD1	FALSE
10431	MR-link-2	12786_61_GPCPD1_GDE5	12786_61_GPCPD1_GDE5	GCST90200348	quinolinate	2	0.221798	0.157627	0.159397	DeCODE	Q9NPB8	Chen et al.	quinolinate	HMDB0000232	ENSG00000125772	GPCPD1	FALSE
10432	MR-link-2	12786_61_GPCPD1_GDE5	12786_61_GPCPD1_GDE5	GCST90200349	eicosapentaenoate (epa; 20:5n3)	2	-0.0148402	0.168143	0.92967	DeCODE	Q9NPB8	Chen et al.	eicosapentaenoate (epa; 20:5n3)	HMDB0001999	ENSG00000125772	GPCPD1	FALSE
10433	MR-link-2	12786_61_GPCPD1_GDE5	12786_61_GPCPD1_GDE5	GCST90200351	n-acetylputrescine	2	0.430886	0.182316	0.0181082	DeCODE	Q9NPB8	Chen et al.	n-acetylputrescine	HMDB0002064	ENSG00000125772	GPCPD1	FALSE
10434	MR-link-2	12786_61_GPCPD1_GDE5	12786_61_GPCPD1_GDE5	GCST90200354	linoleate (18:2n6)	2	0.188977	0.162894	0.245997	DeCODE	Q9NPB8	Chen et al.	linoleate (18:2n6)	HMDB0006270,HMDB0000673	ENSG00000125772	GPCPD1	FALSE
10435	MR-link-2	12786_61_GPCPD1_GDE5	12786_61_GPCPD1_GDE5	GCST90200355	adenosine 5'-diphosphate (adp)	2	0.391743	0.228146	0.085966	DeCODE	Q9NPB8	Chen et al.	adenosine 5'-diphosphate (adp)	HMDB0001341	ENSG00000125772	GPCPD1	FALSE
10436	MR-link-2	12786_61_GPCPD1_GDE5	12786_61_GPCPD1_GDE5	GCST90200356	adenosine 5'-monophosphate (amp)	2	0.430006	0.168999	0.0109454	DeCODE	Q9NPB8	Chen et al.	adenosine 5'-monophosphate (amp)	HMDB0000045	ENSG00000125772	GPCPD1	FALSE
10437	MR-link-2	12786_61_GPCPD1_GDE5	12786_61_GPCPD1_GDE5	GCST90200358	arachidonate (20:4n6)	2	0.297411	0.167905	0.0765094	DeCODE	Q9NPB8	Chen et al.	arachidonate (20:4n6)	HMDB0001043	ENSG00000125772	GPCPD1	FALSE
10438	MR-link-2	12786_61_GPCPD1_GDE5	12786_61_GPCPD1_GDE5	GCST90200359	5-methylthioadenosine (mta)	2	0.32614	0.160916	0.0426863	DeCODE	Q9NPB8	Chen et al.	5-methylthioadenosine (mta)	HMDB0001173	ENSG00000125772	GPCPD1	FALSE
10439	MR-link-2	12786_61_GPCPD1_GDE5	12786_61_GPCPD1_GDE5	GCST90200361	beta-alanine	2	0.06232	0.160041	0.69698	DeCODE	Q9NPB8	Chen et al.	beta-alanine	HMDB0000056	ENSG00000125772	GPCPD1	FALSE
10440	MR-link-2	12786_61_GPCPD1_GDE5	12786_61_GPCPD1_GDE5	GCST90200362	succinate	2	-0.3268	0.162597	0.0444444	DeCODE	Q9NPB8	Chen et al.	succinate	HMDB0000254	ENSG00000125772	GPCPD1	FALSE
10441	MR-link-2	12786_61_GPCPD1_GDE5	12786_61_GPCPD1_GDE5	GCST90200363	choline phosphate	2	0.211437	0.17024	0.214237	DeCODE	Q9NPB8	Chen et al.	choline phosphate	HMDB0001565	ENSG00000125772	GPCPD1	FALSE
10442	MR-link-2	12786_61_GPCPD1_GDE5	12786_61_GPCPD1_GDE5	GCST90200364	cysteinylglycine	2	-0.0206609	0.156801	0.89517	DeCODE	Q9NPB8	Chen et al.	cysteinylglycine	HMDB0000078	ENSG00000125772	GPCPD1	FALSE
10443	MR-link-2	12786_61_GPCPD1_GDE5	12786_61_GPCPD1_GDE5	GCST90200365	phenylpyruvate	2	-0.0315081	0.163811	0.847473	DeCODE	Q9NPB8	Chen et al.	phenylpyruvate	HMDB0000205	ENSG00000125772	GPCPD1	FALSE
10444	MR-link-2	12786_61_GPCPD1_GDE5	12786_61_GPCPD1_GDE5	GCST90200368	cholesterol	2	0.051786	0.154073	0.736786	DeCODE	Q9NPB8	Chen et al.	cholesterol	HMDB0000067	ENSG00000125772	GPCPD1	FALSE
10445	MR-link-2	12786_61_GPCPD1_GDE5	12786_61_GPCPD1_GDE5	GCST90200369	2-hydroxyphenylacetate	2	0.0795869	0.166769	0.633199	DeCODE	Q9NPB8	Chen et al.	2-hydroxyphenylacetate	HMDB0000669	ENSG00000125772	GPCPD1	FALSE
10446	MR-link-2	12786_61_GPCPD1_GDE5	12786_61_GPCPD1_GDE5	GCST90200370	aspartate	2	0.486744	0.161302	0.002548	DeCODE	Q9NPB8	Chen et al.	aspartate	HMDB0000191	ENSG00000125772	GPCPD1	FALSE
10447	MR-link-2	12786_61_GPCPD1_GDE5	12786_61_GPCPD1_GDE5	GCST90200372	arginine	2	-0.0719662	0.165562	0.663796	DeCODE	Q9NPB8	Chen et al.	arginine	HMDB0000517	ENSG00000125772	GPCPD1	FALSE
10448	MR-link-2	12786_61_GPCPD1_GDE5	12786_61_GPCPD1_GDE5	GCST90200374	sphinganine	2	0.120658	0.167879	0.472313	DeCODE	Q9NPB8	Chen et al.	sphinganine	HMDB0000269	ENSG00000125772	GPCPD1	FALSE
10449	MR-link-2	12786_61_GPCPD1_GDE5	12786_61_GPCPD1_GDE5	GCST90200376	flavin adenine dinucleotide (fad)	2	0.0960682	0.179927	0.593391	DeCODE	Q9NPB8	Chen et al.	flavin adenine dinucleotide (fad)	HMDB0001248	ENSG00000125772	GPCPD1	FALSE
10450	MR-link-2	12786_61_GPCPD1_GDE5	12786_61_GPCPD1_GDE5	GCST90200377	histidine	2	-0.31284	0.168543	0.0634335	DeCODE	Q9NPB8	Chen et al.	histidine	HMDB0000177	ENSG00000125772	GPCPD1	FALSE
10451	MR-link-2	12786_61_GPCPD1_GDE5	12786_61_GPCPD1_GDE5	GCST90200378	cortisol	2	-0.257067	0.158084	0.10392	DeCODE	Q9NPB8	Chen et al.	cortisol	HMDB0000063	ENSG00000125772	GPCPD1	FALSE
10452	MR-link-2	12786_61_GPCPD1_GDE5	12786_61_GPCPD1_GDE5	GCST90200379	hypotaurine	2	-0.0154688	0.169348	0.92722	DeCODE	Q9NPB8	Chen et al.	hypotaurine	HMDB0000965	ENSG00000125772	GPCPD1	FALSE
10453	MR-link-2	12786_61_GPCPD1_GDE5	12786_61_GPCPD1_GDE5	GCST90200382	cystine	2	-0.103607	0.172557	0.548224	DeCODE	Q9NPB8	Chen et al.	cystine	HMDB0000192	ENSG00000125772	GPCPD1	FALSE
10454	MR-link-2	12786_61_GPCPD1_GDE5	12786_61_GPCPD1_GDE5	GCST90200383	cystathionine	2	-0.208447	0.176875	0.238598	DeCODE	Q9NPB8	Chen et al.	cystathionine	HMDB0000099	ENSG00000125772	GPCPD1	FALSE
10455	MR-link-2	12786_61_GPCPD1_GDE5	12786_61_GPCPD1_GDE5	GCST90200384	guanidinoacetate	2	-0.219766	0.16168	0.174063	DeCODE	Q9NPB8	Chen et al.	guanidinoacetate	HMDB0000128	ENSG00000125772	GPCPD1	FALSE
10456	MR-link-2	12786_61_GPCPD1_GDE5	12786_61_GPCPD1_GDE5	GCST90200385	sphingosine	2	0.335901	0.176554	0.0570999	DeCODE	Q9NPB8	Chen et al.	sphingosine	HMDB0000252	ENSG00000125772	GPCPD1	FALSE
10457	MR-link-2	12786_61_GPCPD1_GDE5	12786_61_GPCPD1_GDE5	GCST90200390	stearate (18:0)	2	0.160884	0.174103	0.355449	DeCODE	Q9NPB8	Chen et al.	stearate (18:0)	HMDB0000827	ENSG00000125772	GPCPD1	FALSE
10458	MR-link-2	12786_61_GPCPD1_GDE5	12786_61_GPCPD1_GDE5	GCST90200391	methionine	2	0.136663	0.178341	0.443495	DeCODE	Q9NPB8	Chen et al.	methionine	HMDB0000696	ENSG00000125772	GPCPD1	FALSE
10459	MR-link-2	12786_61_GPCPD1_GDE5	12786_61_GPCPD1_GDE5	GCST90200392	orotate	2	0.0146807	0.161179	0.927426	DeCODE	Q9NPB8	Chen et al.	orotate	HMDB0000226	ENSG00000125772	GPCPD1	FALSE
10460	MR-link-2	12786_61_GPCPD1_GDE5	12786_61_GPCPD1_GDE5	GCST90200393	phosphate	2	-0.105776	0.176722	0.549477	DeCODE	Q9NPB8	Chen et al.	phosphate	HMDB0001429	ENSG00000125772	GPCPD1	FALSE
10461	MR-link-2	12786_61_GPCPD1_GDE5	12786_61_GPCPD1_GDE5	GCST90200394	inosine	2	-0.105817	0.228628	0.643481	DeCODE	Q9NPB8	Chen et al.	inosine	HMDB0000195	ENSG00000125772	GPCPD1	FALSE
10462	MR-link-2	12786_61_GPCPD1_GDE5	12786_61_GPCPD1_GDE5	GCST90200395	inosine 5'-monophosphate (imp)	2	0.246721	0.216438	0.254323	DeCODE	Q9NPB8	Chen et al.	inosine 5'-monophosphate (imp)	HMDB0000175	ENSG00000125772	GPCPD1	FALSE
10463	MR-link-2	12786_61_GPCPD1_GDE5	12786_61_GPCPD1_GDE5	GCST90200396	phenylalanine	2	0.129819	0.165167	0.431874	DeCODE	Q9NPB8	Chen et al.	phenylalanine	HMDB0000159	ENSG00000125772	GPCPD1	FALSE
10464	MR-link-2	12786_61_GPCPD1_GDE5	12786_61_GPCPD1_GDE5	GCST90200397	palmitate (16:0)	2	0.186124	0.172784	0.281386	DeCODE	Q9NPB8	Chen et al.	palmitate (16:0)	HMDB0000220	ENSG00000125772	GPCPD1	FALSE
10465	MR-link-2	12786_61_GPCPD1_GDE5	12786_61_GPCPD1_GDE5	GCST90200400	nicotinamide	2	0.586189	0.184171	0.00145832	DeCODE	Q9NPB8	Chen et al.	nicotinamide	HMDB0001406	ENSG00000125772	GPCPD1	FALSE
10466	MR-link-2	12786_61_GPCPD1_GDE5	12786_61_GPCPD1_GDE5	GCST90200401	myo-inositol	2	0.080516	0.16566	0.626945	DeCODE	Q9NPB8	Chen et al.	myo-inositol	HMDB0000211	ENSG00000125772	GPCPD1	FALSE
10467	MR-link-2	12786_61_GPCPD1_GDE5	12786_61_GPCPD1_GDE5	GCST90200403	citrulline	2	0.254771	0.163842	0.119951	DeCODE	Q9NPB8	Chen et al.	citrulline	HMDB0000904	ENSG00000125772	GPCPD1	FALSE
10468	MR-link-2	12786_61_GPCPD1_GDE5	12786_61_GPCPD1_GDE5	GCST90200404	ornithine	2	0.0791546	0.157248	0.614701	DeCODE	Q9NPB8	Chen et al.	ornithine	HMDB0000214	ENSG00000125772	GPCPD1	FALSE
10469	MR-link-2	12786_61_GPCPD1_GDE5	12786_61_GPCPD1_GDE5	GCST90200405	retinol (vitamin a)	2	0.408637	0.182161	0.0248793	DeCODE	Q9NPB8	Chen et al.	retinol (vitamin a)	HMDB0000305	ENSG00000125772	GPCPD1	FALSE
10470	MR-link-2	12786_61_GPCPD1_GDE5	12786_61_GPCPD1_GDE5	GCST90200406	1-methylnicotinamide	2	0.252756	0.180082	0.160449	DeCODE	Q9NPB8	Chen et al.	1-methylnicotinamide	HMDB0000699	ENSG00000125772	GPCPD1	FALSE
10471	MR-link-2	12786_61_GPCPD1_GDE5	12786_61_GPCPD1_GDE5	GCST90200407	uridine	2	0.237665	0.177805	0.181332	DeCODE	Q9NPB8	Chen et al.	uridine	HMDB0000296	ENSG00000125772	GPCPD1	FALSE
10472	MR-link-2	12786_61_GPCPD1_GDE5	12786_61_GPCPD1_GDE5	GCST90200410	phytanate	2	-0.197968	0.182162	0.277138	DeCODE	Q9NPB8	Chen et al.	phytanate	HMDB0000801	ENSG00000125772	GPCPD1	FALSE
10473	MR-link-2	12786_61_GPCPD1_GDE5	12786_61_GPCPD1_GDE5	GCST90200412	glutamate	2	0.284608	0.1665	0.0873853	DeCODE	Q9NPB8	Chen et al.	glutamate	HMDB0000148	ENSG00000125772	GPCPD1	FALSE
10474	MR-link-2	12786_61_GPCPD1_GDE5	12786_61_GPCPD1_GDE5	GCST90200413	2'-deoxyuridine	2	-0.405646	0.168316	0.015951	DeCODE	Q9NPB8	Chen et al.	2'-deoxyuridine	HMDB0000012	ENSG00000125772	GPCPD1	FALSE
10475	MR-link-2	12786_61_GPCPD1_GDE5	12786_61_GPCPD1_GDE5	GCST90200415	serine	2	-0.246165	0.177874	0.166379	DeCODE	Q9NPB8	Chen et al.	serine	HMDB0000187	ENSG00000125772	GPCPD1	FALSE
10476	MR-link-2	12786_61_GPCPD1_GDE5	12786_61_GPCPD1_GDE5	GCST90200417	urea	2	0.355582	0.161709	0.0278852	DeCODE	Q9NPB8	Chen et al.	urea	HMDB0000294	ENSG00000125772	GPCPD1	FALSE
10477	MR-link-2	12786_61_GPCPD1_GDE5	12786_61_GPCPD1_GDE5	GCST90200418	pyridoxal	2	0.118798	0.168005	0.479499	DeCODE	Q9NPB8	Chen et al.	pyridoxal	HMDB0001545	ENSG00000125772	GPCPD1	FALSE
10478	MR-link-2	12786_61_GPCPD1_GDE5	12786_61_GPCPD1_GDE5	GCST90200419	glutamine	2	-0.0546659	0.17986	0.761177	DeCODE	Q9NPB8	Chen et al.	glutamine	HMDB0000641	ENSG00000125772	GPCPD1	FALSE
10479	MR-link-2	12786_61_GPCPD1_GDE5	12786_61_GPCPD1_GDE5	GCST90200422	serotonin	2	0.0554482	0.16916	0.743075	DeCODE	Q9NPB8	Chen et al.	serotonin	HMDB0000259	ENSG00000125772	GPCPD1	FALSE
10480	MR-link-2	12786_61_GPCPD1_GDE5	12786_61_GPCPD1_GDE5	GCST90200423	spermidine	2	0.201006	0.201131	0.317611	DeCODE	Q9NPB8	Chen et al.	spermidine	HMDB0001257	ENSG00000125772	GPCPD1	FALSE
10481	MR-link-2	12786_61_GPCPD1_GDE5	12786_61_GPCPD1_GDE5	GCST90200427	tyrosine	2	0.197911	0.159138	0.213632	DeCODE	Q9NPB8	Chen et al.	tyrosine	HMDB0000158	ENSG00000125772	GPCPD1	FALSE
10482	MR-link-2	12786_61_GPCPD1_GDE5	12786_61_GPCPD1_GDE5	GCST90200429	cytidine	2	0.192421	0.17521	0.272104	DeCODE	Q9NPB8	Chen et al.	cytidine	HMDB0000089	ENSG00000125772	GPCPD1	FALSE
10483	MR-link-2	12786_61_GPCPD1_GDE5	12786_61_GPCPD1_GDE5	GCST90200430	pyruvate	2	0.205523	0.159083	0.196383	DeCODE	Q9NPB8	Chen et al.	pyruvate	HMDB0000243	ENSG00000125772	GPCPD1	FALSE
10484	MR-link-2	12786_61_GPCPD1_GDE5	12786_61_GPCPD1_GDE5	GCST90200431	alanine	2	0.287347	0.155999	0.0654778	DeCODE	Q9NPB8	Chen et al.	alanine	HMDB0000161	ENSG00000125772	GPCPD1	FALSE
10485	MR-link-2	12786_61_GPCPD1_GDE5	12786_61_GPCPD1_GDE5	GCST90200432	threonine	2	-0.0761649	0.156432	0.626338	DeCODE	Q9NPB8	Chen et al.	threonine	HMDB0000167	ENSG00000125772	GPCPD1	FALSE
10486	MR-link-2	12786_61_GPCPD1_GDE5	12786_61_GPCPD1_GDE5	GCST90200437	fructose	2	-0.099947	0.183303	0.585577	DeCODE	Q9NPB8	Chen et al.	fructose	HMDB0000660	ENSG00000125772	GPCPD1	FALSE
10487	MR-link-2	12786_61_GPCPD1_GDE5	12786_61_GPCPD1_GDE5	GCST90200438	alpha-ketobutyrate	2	0.0644995	0.165881	0.697401	DeCODE	Q9NPB8	Chen et al.	alpha-ketobutyrate	HMDB0000005	ENSG00000125772	GPCPD1	FALSE
10488	MR-link-2	12786_61_GPCPD1_GDE5	12786_61_GPCPD1_GDE5	GCST90200439	cysteine	2	0.0676731	0.185614	0.715417	DeCODE	Q9NPB8	Chen et al.	cysteine	HMDB0000574	ENSG00000125772	GPCPD1	FALSE
10489	MR-link-2	12786_61_GPCPD1_GDE5	12786_61_GPCPD1_GDE5	GCST90200440	glucose	2	0.197525	0.185342	0.286546	DeCODE	Q9NPB8	Chen et al.	glucose	HMDB0000122	ENSG00000125772	GPCPD1	FALSE
10490	MR-link-2	12786_61_GPCPD1_GDE5	12786_61_GPCPD1_GDE5	GCST90200441	tryptophan	2	-0.0687163	0.166465	0.679755	DeCODE	Q9NPB8	Chen et al.	tryptophan	HMDB0000929	ENSG00000125772	GPCPD1	FALSE
10491	MR-link-2	12786_61_GPCPD1_GDE5	12786_61_GPCPD1_GDE5	GCST90200442	valine	2	0.184515	0.170745	0.279854	DeCODE	Q9NPB8	Chen et al.	valine	HMDB0000883	ENSG00000125772	GPCPD1	FALSE
10492	MR-link-2	12786_61_GPCPD1_GDE5	12786_61_GPCPD1_GDE5	GCST90200444	dihydroorotate	2	-0.134929	0.160466	0.400427	DeCODE	Q9NPB8	Chen et al.	dihydroorotate	HMDB03349	ENSG00000125772	GPCPD1	FALSE
10493	MR-link-2	12786_61_GPCPD1_GDE5	12786_61_GPCPD1_GDE5	GCST90200447	maltose	2	0.364033	0.177127	0.0398583	DeCODE	Q9NPB8	Chen et al.	maltose	HMDB0000163	ENSG00000125772	GPCPD1	FALSE
10494	MR-link-2	12786_61_GPCPD1_GDE5	12786_61_GPCPD1_GDE5	GCST90200452	asparagine	2	-0.106419	0.171549	0.535033	DeCODE	Q9NPB8	Chen et al.	asparagine	HMDB0000168	ENSG00000125772	GPCPD1	FALSE
10495	MR-link-2	12786_61_GPCPD1_GDE5	12786_61_GPCPD1_GDE5	GCST90200455	alpha-ketoglutarate	2	0.303934	0.164439	0.0645581	DeCODE	Q9NPB8	Chen et al.	alpha-ketoglutarate	HMDB0000208	ENSG00000125772	GPCPD1	FALSE
10496	MR-link-2	12786_61_GPCPD1_GDE5	12786_61_GPCPD1_GDE5	GCST90200680	5-acetylamino-6-formylamino-3-methyluracil	2	-0.126226	0.17691	0.475534	DeCODE	Q9NPB8	Chen et al.	5-acetylamino-6-formylamino-3-methyluracil	HMDB0011105	ENSG00000125772	GPCPD1	FALSE
10497	MR-link-2	12786_61_GPCPD1_GDE5	12786_61_GPCPD1_GDE5	GCST90200684	n-acetyl-aspartyl-glutamate (naag)	2	-0.108272	0.176051	0.53855	DeCODE	Q9NPB8	Chen et al.	n-acetyl-aspartyl-glutamate (naag)	HMDB0001067	ENSG00000125772	GPCPD1	FALSE
10498	MR-link-2	12786_61_GPCPD1_GDE5	12786_61_GPCPD1_GDE5	GCST90200687	bilirubin (e,z or z,e)*	2	-0.196656	0.168667	0.243636	DeCODE	Q9NPB8	Chen et al.	bilirubin (e,z or z,e)*	HMDB0000488	ENSG00000125772	GPCPD1	FALSE
10499	MR-link-2	12786_61_GPCPD1_GDE5	12786_61_GPCPD1_GDE5	GCST90200691	n-delta-acetylornithine	2	0.190179	0.15254	0.212489	DeCODE	Q9NPB8	Chen et al.	n-delta-acetylornithine	HMDB0003357	ENSG00000125772	GPCPD1	FALSE
10500	MR-link-2	12786_61_GPCPD1_GDE5	12786_61_GPCPD1_GDE5	GCST90200704	bilirubin (z,z)	2	-0.0998627	0.174425	0.566966	DeCODE	Q9NPB8	Chen et al.	bilirubin (z,z)	HMDB0000054	ENSG00000125772	GPCPD1	FALSE
10501	MR-link-2	12786_61_GPCPD1_GDE5	12786_61_GPCPD1_GDE5	GCST90200706	biliverdin	2	-0.0640709	0.171959	0.70945	DeCODE	Q9NPB8	Chen et al.	biliverdin	HMDB0001008	ENSG00000125772	GPCPD1	FALSE
10502	MR-link-2	12786_61_GPCPD1_GDE5	12786_61_GPCPD1_GDE5	GCST90200707	glycine	2	-0.00634863	0.191384	0.973537	DeCODE	Q9NPB8	Chen et al.	glycine	HMDB0000123	ENSG00000125772	GPCPD1	FALSE
10503	MR-link-2	12786_61_GPCPD1_GDE5	12786_61_GPCPD1_GDE5	M00053	glutamine	2	-0.032403	0.160071	0.839582	DeCODE	Q9NPB8	Shin et al.	glutamine	HMDB0000641	ENSG00000125772	GPCPD1	FALSE
10504	MR-link-2	12786_61_GPCPD1_GDE5	12786_61_GPCPD1_GDE5	M00054	tryptophan	2	-0.0127123	0.173153	0.941475	DeCODE	Q9NPB8	Shin et al.	tryptophan	HMDB0000929	ENSG00000125772	GPCPD1	FALSE
10505	MR-link-2	12786_61_GPCPD1_GDE5	12786_61_GPCPD1_GDE5	M00059	histidine	2	0.194207	0.167827	0.247198	DeCODE	Q9NPB8	Shin et al.	histidine	HMDB0000177	ENSG00000125772	GPCPD1	FALSE
10506	MR-link-2	12786_61_GPCPD1_GDE5	12786_61_GPCPD1_GDE5	M00063	cholesterol	2	0.254277	0.180551	0.159031	DeCODE	Q9NPB8	Shin et al.	cholesterol	HMDB0000067	ENSG00000125772	GPCPD1	FALSE
10507	MR-link-2	12786_61_GPCPD1_GDE5	12786_61_GPCPD1_GDE5	M00064	phenylalanine	2	-0.0376071	0.158182	0.812078	DeCODE	Q9NPB8	Shin et al.	phenylalanine	HMDB0000159	ENSG00000125772	GPCPD1	FALSE
10508	MR-link-2	12786_61_GPCPD1_GDE5	12786_61_GPCPD1_GDE5	M00555	adenosine	2	0.0180185	0.167623	0.914397	DeCODE	Q9NPB8	Shin et al.	adenosine	HMDB0000050	ENSG00000125772	GPCPD1	FALSE
10509	MR-link-2	12786_61_GPCPD1_GDE5	12786_61_GPCPD1_GDE5	M00577	fructose	2	-0.113439	0.176471	0.520342	DeCODE	Q9NPB8	Shin et al.	fructose	HMDB0000660	ENSG00000125772	GPCPD1	FALSE
10510	MR-link-2	12786_61_GPCPD1_GDE5	12786_61_GPCPD1_GDE5	M00599	pyruvate	2	0.0143517	0.189593	0.93966	DeCODE	Q9NPB8	Shin et al.	pyruvate	HMDB0000243	ENSG00000125772	GPCPD1	FALSE
10511	MR-link-2	12786_61_GPCPD1_GDE5	12786_61_GPCPD1_GDE5	M00606	uridine	2	0.0960449	0.181899	0.597491	DeCODE	Q9NPB8	Shin et al.	uridine	HMDB0000296	ENSG00000125772	GPCPD1	FALSE
10512	MR-link-2	12786_61_GPCPD1_GDE5	12786_61_GPCPD1_GDE5	M01105	linoleate (18:2n6)	2	-0.0927584	0.174419	0.594855	DeCODE	Q9NPB8	Shin et al.	linoleate (18:2n6)	HMDB0006270,HMDB0000673	ENSG00000125772	GPCPD1	FALSE
10513	MR-link-2	12786_61_GPCPD1_GDE5	12786_61_GPCPD1_GDE5	M01110	arachidonate (20:4n6)	2	0.162259	0.189803	0.392619	DeCODE	Q9NPB8	Shin et al.	arachidonate (20:4n6)	HMDB0001043	ENSG00000125772	GPCPD1	FALSE
10514	MR-link-2	12786_61_GPCPD1_GDE5	12786_61_GPCPD1_GDE5	M01123	inosine	2	0.362067	0.285415	0.204598	DeCODE	Q9NPB8	Shin et al.	inosine	HMDB0000195	ENSG00000125772	GPCPD1	FALSE
10515	MR-link-2	12786_61_GPCPD1_GDE5	12786_61_GPCPD1_GDE5	M01284	threonine	2	0.239129	0.19926	0.230105	DeCODE	Q9NPB8	Shin et al.	threonine	HMDB0000167	ENSG00000125772	GPCPD1	FALSE
10516	MR-link-2	12786_61_GPCPD1_GDE5	12786_61_GPCPD1_GDE5	M01299	tyrosine	2	0.0746459	0.159212	0.639179	DeCODE	Q9NPB8	Shin et al.	tyrosine	HMDB0000158	ENSG00000125772	GPCPD1	FALSE
10517	MR-link-2	12786_61_GPCPD1_GDE5	12786_61_GPCPD1_GDE5	M01302	methionine	2	0.0641476	0.166115	0.699375	DeCODE	Q9NPB8	Shin et al.	methionine	HMDB0000696	ENSG00000125772	GPCPD1	FALSE
10518	MR-link-2	12786_61_GPCPD1_GDE5	12786_61_GPCPD1_GDE5	M01336	palmitate (16:0)	2	-0.108495	0.180932	0.548743	DeCODE	Q9NPB8	Shin et al.	palmitate (16:0)	HMDB0000220	ENSG00000125772	GPCPD1	FALSE
10519	MR-link-2	12786_61_GPCPD1_GDE5	12786_61_GPCPD1_GDE5	M01358	stearate (18:0)	2	-0.0506407	0.180058	0.778521	DeCODE	Q9NPB8	Shin et al.	stearate (18:0)	HMDB0000827	ENSG00000125772	GPCPD1	FALSE
10520	MR-link-2	12786_61_GPCPD1_GDE5	12786_61_GPCPD1_GDE5	M01493	ornithine	2	-0.0522821	0.207033	0.800632	DeCODE	Q9NPB8	Shin et al.	ornithine	HMDB0000214	ENSG00000125772	GPCPD1	FALSE
10521	MR-link-2	12786_61_GPCPD1_GDE5	12786_61_GPCPD1_GDE5	M01508	pantothenate	2	-0.0782088	0.16589	0.63732	DeCODE	Q9NPB8	Shin et al.	pantothenate	HMDB0000210	ENSG00000125772	GPCPD1	FALSE
10522	MR-link-2	12786_61_GPCPD1_GDE5	12786_61_GPCPD1_GDE5	M01564	citrate	2	-0.157987	0.168142	0.34742	DeCODE	Q9NPB8	Shin et al.	citrate	HMDB0000094	ENSG00000125772	GPCPD1	FALSE
10523	MR-link-2	12786_61_GPCPD1_GDE5	12786_61_GPCPD1_GDE5	M01638	arginine	2	0.308908	0.214002	0.148885	DeCODE	Q9NPB8	Shin et al.	arginine	HMDB0000517	ENSG00000125772	GPCPD1	FALSE
10524	MR-link-2	12786_61_GPCPD1_GDE5	12786_61_GPCPD1_GDE5	M01640	ascorbate (vitamin c)	2	0.0897741	0.334558	0.78844	DeCODE	Q9NPB8	Shin et al.	ascorbate (vitamin c)	HMDB0000044	ENSG00000125772	GPCPD1	FALSE
10525	MR-link-2	12786_61_GPCPD1_GDE5	12786_61_GPCPD1_GDE5	M01649	valine	2	0.165239	0.160257	0.302502	DeCODE	Q9NPB8	Shin et al.	valine	HMDB0000883	ENSG00000125772	GPCPD1	FALSE
10526	MR-link-2	12786_61_GPCPD1_GDE5	12786_61_GPCPD1_GDE5	M01670	urea	2	-0.141145	0.169921	0.406171	DeCODE	Q9NPB8	Shin et al.	urea	HMDB0000294	ENSG00000125772	GPCPD1	FALSE
10527	MR-link-2	12786_61_GPCPD1_GDE5	12786_61_GPCPD1_GDE5	M01712	cortisol	2	-0.0159126	0.165772	0.923528	DeCODE	Q9NPB8	Shin et al.	cortisol	HMDB0000063	ENSG00000125772	GPCPD1	FALSE
10528	MR-link-2	12786_61_GPCPD1_GDE5	12786_61_GPCPD1_GDE5	M01827	riboflavin (vitamin b2)	2	-0.433041	0.369012	0.240589	DeCODE	Q9NPB8	Shin et al.	riboflavin (vitamin b2)	HMDB0000244	ENSG00000125772	GPCPD1	FALSE
10529	MR-link-2	12786_61_GPCPD1_GDE5	12786_61_GPCPD1_GDE5	M02132	citrulline	2	0.126849	0.202687	0.531421	DeCODE	Q9NPB8	Shin et al.	citrulline	HMDB0000904	ENSG00000125772	GPCPD1	FALSE
10530	MR-link-2	12786_61_GPCPD1_GDE5	12786_61_GPCPD1_GDE5	M02137	biliverdin	2	-0.405427	0.181444	0.0254539	DeCODE	Q9NPB8	Shin et al.	biliverdin	HMDB0001008	ENSG00000125772	GPCPD1	FALSE
10531	MR-link-2	12786_61_GPCPD1_GDE5	12786_61_GPCPD1_GDE5	M02342	serotonin (5ht)	2	0.246104	0.194704	0.206233	DeCODE	Q9NPB8	Shin et al.	serotonin (5ht)	HMDB0000259	ENSG00000125772	GPCPD1	FALSE
10532	MR-link-2	12786_61_GPCPD1_GDE5	12786_61_GPCPD1_GDE5	M03147	xanthine	2	0.129626	0.171561	0.449906	DeCODE	Q9NPB8	Shin et al.	xanthine	HMDB0000292	ENSG00000125772	GPCPD1	FALSE
10533	MR-link-2	12786_61_GPCPD1_GDE5	12786_61_GPCPD1_GDE5	M11438	phosphate	2	0.0696426	0.166038	0.674896	DeCODE	Q9NPB8	Shin et al.	phosphate	HMDB0001429	ENSG00000125772	GPCPD1	FALSE
10534	MR-link-2	12786_61_GPCPD1_GDE5	12786_61_GPCPD1_GDE5	M15122	glycerol	2	-0.145656	0.17105	0.39447	DeCODE	Q9NPB8	Shin et al.	glycerol	HMDB0000131	ENSG00000125772	GPCPD1	FALSE
10535	MR-link-2	12786_61_GPCPD1_GDE5	12786_61_GPCPD1_GDE5	M15488	acetylphosphate	2	0.0180185	0.167623	0.914397	DeCODE	Q9NPB8	Shin et al.	acetylphosphate	HMDB0001494	ENSG00000125772	GPCPD1	FALSE
10536	MR-link-2	12786_61_GPCPD1_GDE5	12786_61_GPCPD1_GDE5	M15506	choline	2	-0.0981416	0.163601	0.548584	DeCODE	Q9NPB8	Shin et al.	choline	HMDB0000097	ENSG00000125772	GPCPD1	TRUE
10537	MR-link-2	12786_61_GPCPD1_GDE5	12786_61_GPCPD1_GDE5	M15630	n-acetylornithine	2	-0.221723	0.18696	0.235647	DeCODE	Q9NPB8	Shin et al.	n-acetylornithine	HMDB0003357	ENSG00000125772	GPCPD1	FALSE
10538	MR-link-2	12786_61_GPCPD1_GDE5	12786_61_GPCPD1_GDE5	M15677	3-methylhistidine	2	-0.318802	0.189813	0.093044	DeCODE	Q9NPB8	Shin et al.	3-methylhistidine	HMDB0000479	ENSG00000125772	GPCPD1	FALSE
10539	MR-link-2	12786_61_GPCPD1_GDE5	12786_61_GPCPD1_GDE5	M15990	glycerophosphorylcholine (gpc)	2	0.0300763	0.176638	0.864797	DeCODE	Q9NPB8	Shin et al.	glycerophosphorylcholine (gpc)	HMDB0000086	ENSG00000125772	GPCPD1	TRUE
10540	MR-link-2	12786_61_GPCPD1_GDE5	12786_61_GPCPD1_GDE5	M15996	aspartate	2	0.0783233	0.190054	0.680259	DeCODE	Q9NPB8	Shin et al.	aspartate	HMDB0000191	ENSG00000125772	GPCPD1	FALSE
10541	MR-link-2	12786_61_GPCPD1_GDE5	12786_61_GPCPD1_GDE5	M18254	paraxanthine	2	-0.225092	0.186982	0.228661	DeCODE	Q9NPB8	Shin et al.	paraxanthine	HMDB0001860	ENSG00000125772	GPCPD1	FALSE
10542	MR-link-2	12786_61_GPCPD1_GDE5	12786_61_GPCPD1_GDE5	M18467	eicosapentaenoate (epa; 20:5n3)	2	0.183572	0.188932	0.331234	DeCODE	Q9NPB8	Shin et al.	eicosapentaenoate (epa; 20:5n3)	HMDB0001999	ENSG00000125772	GPCPD1	FALSE
10543	MR-link-2	12786_61_GPCPD1_GDE5	12786_61_GPCPD1_GDE5	M18474	estrone 3-sulfate	2	0.43224	0.470958	0.358729	DeCODE	Q9NPB8	Shin et al.	estrone 3-sulfate	HMDB0001425	ENSG00000125772	GPCPD1	FALSE
10544	MR-link-2	12786_61_GPCPD1_GDE5	12786_61_GPCPD1_GDE5	M18494	taurochenodeoxycholate	2	-0.0993436	0.190388	0.601813	DeCODE	Q9NPB8	Shin et al.	taurochenodeoxycholate	HMDB0000951	ENSG00000125772	GPCPD1	FALSE
10545	MR-link-2	12786_61_GPCPD1_GDE5	12786_61_GPCPD1_GDE5	M19323	docosahexaenoate (dha; 22:6n3)	2	0.0255327	0.188638	0.892333	DeCODE	Q9NPB8	Shin et al.	docosahexaenoate (dha; 22:6n3)	HMDB0002183	ENSG00000125772	GPCPD1	FALSE
10546	MR-link-2	12786_61_GPCPD1_GDE5	12786_61_GPCPD1_GDE5	M19934	myo-inositol	2	-0.301946	0.194435	0.120436	DeCODE	Q9NPB8	Shin et al.	myo-inositol	HMDB0000211	ENSG00000125772	GPCPD1	FALSE
10547	MR-link-2	12786_61_GPCPD1_GDE5	12786_61_GPCPD1_GDE5	M20489	glucose	2	-0.238446	0.18892	0.206894	DeCODE	Q9NPB8	Shin et al.	glucose	HMDB0000122	ENSG00000125772	GPCPD1	FALSE
10548	MR-link-2	12786_61_GPCPD1_GDE5	12786_61_GPCPD1_GDE5	M21044	2-hydroxybutyrate (ahb)	2	-0.110375	0.209183	0.597742	DeCODE	Q9NPB8	Shin et al.	2-hydroxybutyrate (ahb)	HMDB0000008	ENSG00000125772	GPCPD1	FALSE
10549	MR-link-2	12786_61_GPCPD1_GDE5	12786_61_GPCPD1_GDE5	M22189	palmitoylcarnitine (c16)	2	-0.330357	0.167981	0.0492257	DeCODE	Q9NPB8	Shin et al.	palmitoylcarnitine (c16)	HMDB0000222	ENSG00000125772	GPCPD1	FALSE
10550	MR-link-2	12786_61_GPCPD1_GDE5	12786_61_GPCPD1_GDE5	M22842	cholate	2	0.240569	0.187425	0.199301	DeCODE	Q9NPB8	Shin et al.	cholate	HMDB0000619	ENSG00000125772	GPCPD1	FALSE
10551	MR-link-2	12786_61_GPCPD1_GDE5	12786_61_GPCPD1_GDE5	M27716	bilirubin (z,z)	2	-0.0531989	0.17792	0.764936	DeCODE	Q9NPB8	Shin et al.	bilirubin (z,z)	HMDB0000054	ENSG00000125772	GPCPD1	FALSE
10552	MR-link-2	12786_61_GPCPD1_GDE5	12786_61_GPCPD1_GDE5	M27718	creatine	2	0.119396	0.160703	0.457505	DeCODE	Q9NPB8	Shin et al.	creatine	HMDB0000064	ENSG00000125772	GPCPD1	FALSE
10553	MR-link-2	12786_61_GPCPD1_GDE5	12786_61_GPCPD1_GDE5	M31453	cysteine	2	0.0127847	0.18796	0.945771	DeCODE	Q9NPB8	Shin et al.	cysteine	HMDB0000574	ENSG00000125772	GPCPD1	FALSE
10554	MR-link-2	12786_61_GPCPD1_GDE5	12786_61_GPCPD1_GDE5	M31454	cystine	2	-0.153647	0.319196	0.630263	DeCODE	Q9NPB8	Shin et al.	cystine	HMDB0000192	ENSG00000125772	GPCPD1	FALSE
10555	MR-link-2	12786_61_GPCPD1_GDE5	12786_61_GPCPD1_GDE5	M32198	acetylcarnitine (c2)	2	-0.0417743	0.170743	0.806719	DeCODE	Q9NPB8	Shin et al.	acetylcarnitine (c2)	HMDB0000201	ENSG00000125772	GPCPD1	FALSE
10556	MR-link-2	12786_61_GPCPD1_GDE5	12786_61_GPCPD1_GDE5	M32315	serine	2	0.203914	0.184106	0.268039	DeCODE	Q9NPB8	Shin et al.	serine	HMDB0000187	ENSG00000125772	GPCPD1	FALSE
10557	MR-link-2	12786_61_GPCPD1_GDE5	12786_61_GPCPD1_GDE5	M32319	trans-4-hydroxyproline	2	-0.0200347	0.16902	0.905644	DeCODE	Q9NPB8	Shin et al.	trans-4-hydroxyproline	HMDB0000725	ENSG00000125772	GPCPD1	FALSE
10558	MR-link-2	12786_61_GPCPD1_GDE5	12786_61_GPCPD1_GDE5	M32322	glutamate	2	-0.0131559	0.16827	0.937682	DeCODE	Q9NPB8	Shin et al.	glutamate	HMDB0000148	ENSG00000125772	GPCPD1	FALSE
10559	MR-link-2	12786_61_GPCPD1_GDE5	12786_61_GPCPD1_GDE5	M32338	glycine	2	-0.0395834	0.165877	0.811391	DeCODE	Q9NPB8	Shin et al.	glycine	HMDB0000123	ENSG00000125772	GPCPD1	FALSE
10560	MR-link-2	12786_61_GPCPD1_GDE5	12786_61_GPCPD1_GDE5	M32339	alanine	2	0.0138915	0.17095	0.935235	DeCODE	Q9NPB8	Shin et al.	alanine	HMDB0000161	ENSG00000125772	GPCPD1	FALSE
10561	MR-link-2	12786_61_GPCPD1_GDE5	12786_61_GPCPD1_GDE5	M32425	dehydroepiandrosterone sulfate (dhea-s)	2	-0.0676841	0.167723	0.686546	DeCODE	Q9NPB8	Shin et al.	dehydroepiandrosterone sulfate (dhea-s)	HMDB0001032	ENSG00000125772	GPCPD1	FALSE
10562	MR-link-2	12786_61_GPCPD1_GDE5	12786_61_GPCPD1_GDE5	M32458	oleamide	2	-0.0224205	0.17416	0.897567	DeCODE	Q9NPB8	Shin et al.	oleamide	HMDB0002117	ENSG00000125772	GPCPD1	FALSE
10563	MR-link-2	12786_61_GPCPD1_GDE5	12786_61_GPCPD1_GDE5	M32593	heme	2	0.431343	0.186703	0.0208707	DeCODE	Q9NPB8	Shin et al.	heme	HMDB0003178	ENSG00000125772	GPCPD1	FALSE
10564	MR-link-2	12786_61_GPCPD1_GDE5	12786_61_GPCPD1_GDE5	M33453	alpha-ketoglutarate	2	0.00515222	0.202843	0.979736	DeCODE	Q9NPB8	Shin et al.	alpha-ketoglutarate	HMDB0000208	ENSG00000125772	GPCPD1	FALSE
10565	MR-link-2	12786_61_GPCPD1_GDE5	12786_61_GPCPD1_GDE5	M34106	bilirubin (e,z or z,e)*	2	-0.063186	0.204681	0.757546	DeCODE	Q9NPB8	Shin et al.	bilirubin (e,z or z,e)*	HMDB0000488	ENSG00000125772	GPCPD1	FALSE
10566	MR-link-2	12786_61_GPCPD1_GDE5	12786_61_GPCPD1_GDE5	M34283	asparagine	2	0.0817193	0.180897	0.651453	DeCODE	Q9NPB8	Shin et al.	asparagine	HMDB0000168	ENSG00000125772	GPCPD1	FALSE
10567	MR-link-2	12786_61_GPCPD1_GDE5	12786_61_GPCPD1_GDE5	bioa_001	alanine	1	-0.0771713	0.0580419	0.183657	DeCODE	Q9NPB8	Lotta et al.	alanine	HMDB0000161	ENSG00000125772	GPCPD1	FALSE
10568	MR-link-2	12786_61_GPCPD1_GDE5	12786_61_GPCPD1_GDE5	bioa_002	arginine	2	0.11695	0.0850593	0.169155	DeCODE	Q9NPB8	Lotta et al.	arginine	HMDB0000517	ENSG00000125772	GPCPD1	FALSE
10569	MR-link-2	12786_61_GPCPD1_GDE5	12786_61_GPCPD1_GDE5	bioa_003	asparagine	2	0.00811192	0.0789677	0.918182	DeCODE	Q9NPB8	Lotta et al.	asparagine	HMDB0000168	ENSG00000125772	GPCPD1	FALSE
10570	MR-link-2	12786_61_GPCPD1_GDE5	12786_61_GPCPD1_GDE5	bioa_004	aspartate	2	-0.0987771	0.088327	0.263434	DeCODE	Q9NPB8	Lotta et al.	aspartate	HMDB0000191	ENSG00000125772	GPCPD1	FALSE
10571	MR-link-2	12786_61_GPCPD1_GDE5	12786_61_GPCPD1_GDE5	bioa_005	citrulline	2	0.0728072	0.102735	0.478516	DeCODE	Q9NPB8	Lotta et al.	citrulline	HMDB0000904	ENSG00000125772	GPCPD1	FALSE
10572	MR-link-2	12786_61_GPCPD1_GDE5	12786_61_GPCPD1_GDE5	bioa_006	glutamine	1	-0.0306803	0.0564896	0.58705	DeCODE	Q9NPB8	Lotta et al.	glutamine	HMDB0000641	ENSG00000125772	GPCPD1	FALSE
10573	MR-link-2	12786_61_GPCPD1_GDE5	12786_61_GPCPD1_GDE5	bioa_007	glutamate	2	-0.279286	0.0911581	0.00218579	DeCODE	Q9NPB8	Lotta et al.	glutamate	HMDB0000148	ENSG00000125772	GPCPD1	FALSE
10574	MR-link-2	12786_61_GPCPD1_GDE5	12786_61_GPCPD1_GDE5	bioa_008	glycine	2	0.0109332	0.0503083	0.827956	DeCODE	Q9NPB8	Lotta et al.	glycine	HMDB0000123	ENSG00000125772	GPCPD1	FALSE
10575	MR-link-2	12786_61_GPCPD1_GDE5	12786_61_GPCPD1_GDE5	bioa_009	histidine	2	0.0506452	0.0508948	0.319689	DeCODE	Q9NPB8	Lotta et al.	histidine	HMDB0000177	ENSG00000125772	GPCPD1	FALSE
10576	MR-link-2	12786_61_GPCPD1_GDE5	12786_61_GPCPD1_GDE5	bioa_013	methionine	2	-0.0126715	0.0845251	0.880833	DeCODE	Q9NPB8	Lotta et al.	methionine	HMDB0000696	ENSG00000125772	GPCPD1	FALSE
10577	MR-link-2	12786_61_GPCPD1_GDE5	12786_61_GPCPD1_GDE5	bioa_014	ornithine	2	-0.132114	0.0849227	0.119781	DeCODE	Q9NPB8	Lotta et al.	ornithine	HMDB0000214	ENSG00000125772	GPCPD1	FALSE
10578	MR-link-2	12786_61_GPCPD1_GDE5	12786_61_GPCPD1_GDE5	bioa_015	phenylethylamine	2	-0.145088	0.148951	0.330025	DeCODE	Q9NPB8	Lotta et al.	phenylethylamine	HMDB0012275	ENSG00000125772	GPCPD1	FALSE
10579	MR-link-2	12786_61_GPCPD1_GDE5	12786_61_GPCPD1_GDE5	bioa_016	phenylalanine	2	-0.0493792	0.0488826	0.312419	DeCODE	Q9NPB8	Lotta et al.	phenylalanine	HMDB0000159	ENSG00000125772	GPCPD1	FALSE
10580	MR-link-2	12786_61_GPCPD1_GDE5	12786_61_GPCPD1_GDE5	bioa_018	serine	2	0.0153902	0.081322	0.849897	DeCODE	Q9NPB8	Lotta et al.	serine	HMDB0000187	ENSG00000125772	GPCPD1	FALSE
10581	MR-link-2	12786_61_GPCPD1_GDE5	12786_61_GPCPD1_GDE5	bioa_019	threonine	2	-0.0176123	0.0873073	0.840129	DeCODE	Q9NPB8	Lotta et al.	threonine	HMDB0000167	ENSG00000125772	GPCPD1	FALSE
10582	MR-link-2	12786_61_GPCPD1_GDE5	12786_61_GPCPD1_GDE5	bioa_020	tryptophan	2	-0.00704784	0.102055	0.944942	DeCODE	Q9NPB8	Lotta et al.	tryptophan	HMDB0000929	ENSG00000125772	GPCPD1	FALSE
10583	MR-link-2	12786_61_GPCPD1_GDE5	12786_61_GPCPD1_GDE5	bioa_021	tyrosine	1	-0.00698293	0.0579962	0.904164	DeCODE	Q9NPB8	Lotta et al.	tyrosine	HMDB0000158	ENSG00000125772	GPCPD1	FALSE
10584	MR-link-2	12786_61_GPCPD1_GDE5	12786_61_GPCPD1_GDE5	bioa_022	valine	1	0.0719513	0.0632083	0.254987	DeCODE	Q9NPB8	Lotta et al.	valine	HMDB0000883	ENSG00000125772	GPCPD1	FALSE
10585	MR-link-2	12786_61_GPCPD1_GDE5	12786_61_GPCPD1_GDE5	bioa_023	n-acetylornithine	2	-0.0233562	0.0823051	0.776582	DeCODE	Q9NPB8	Lotta et al.	n-acetylornithine	HMDB0003357	ENSG00000125772	GPCPD1	FALSE
10586	MR-link-2	12786_61_GPCPD1_GDE5	12786_61_GPCPD1_GDE5	bioa_030	trans-hydroxyproline	2	0.000445159	0.0871796	0.995926	DeCODE	Q9NPB8	Lotta et al.	trans-hydroxyproline	HMDB0000725	ENSG00000125772	GPCPD1	FALSE
10587	MR-link-2	12786_61_GPCPD1_GDE5	12786_61_GPCPD1_GDE5	bioa_031	sarcosine	2	-0.109854	0.0874061	0.208816	DeCODE	Q9NPB8	Lotta et al.	sarcosine	HMDB0000271	ENSG00000125772	GPCPD1	FALSE
10588	MR-link-2	12786_61_GPCPD1_GDE5	12786_61_GPCPD1_GDE5	bioa_032	serotonin	2	0.00493522	0.115388	0.965884	DeCODE	Q9NPB8	Lotta et al.	serotonin	HMDB0000259	ENSG00000125772	GPCPD1	FALSE
10589	MR-link-2	12786_61_GPCPD1_GDE5	12786_61_GPCPD1_GDE5	bioa_033	spermidine	2	0.0847188	0.0982113	0.388347	DeCODE	Q9NPB8	Lotta et al.	spermidine	HMDB0001257	ENSG00000125772	GPCPD1	FALSE
10590	MR-link-2	12786_61_GPCPD1_GDE5	12786_61_GPCPD1_GDE5	bior_002	acetylcarnitine (c2)	2	-0.0607691	0.0840188	0.469508	DeCODE	Q9NPB8	Lotta et al.	acetylcarnitine (c2)	HMDB0000201	ENSG00000125772	GPCPD1	FALSE
10591	MR-link-2	12786_61_GPCPD1_GDE5	12786_61_GPCPD1_GDE5	bior_031	hexadecanoylcarnitine	2	-0.0978493	0.0833232	0.240261	DeCODE	Q9NPB8	Lotta et al.	hexadecanoylcarnitine	HMDB0000222	ENSG00000125772	GPCPD1	FALSE
10592	MR-link-2	12786_61_GPCPD1_GDE5	12786_61_GPCPD1_GDE5	met-d-Acetate	acetate	2	0.0244391	0.0397207	0.538375	DeCODE	Q9NPB8	Borges et al.	acetate	HMDB0000042	ENSG00000125772	GPCPD1	FALSE
10593	MR-link-2	12786_61_GPCPD1_GDE5	12786_61_GPCPD1_GDE5	met-d-Acetoacetate	acetoacetate	2	0.0321824	0.0370988	0.38568	DeCODE	Q9NPB8	Borges et al.	acetoacetate	HMDB0000060	ENSG00000125772	GPCPD1	FALSE
10594	MR-link-2	12786_61_GPCPD1_GDE5	12786_61_GPCPD1_GDE5	met-d-Ala	alanine	2	-0.0360974	0.0424028	0.394604	DeCODE	Q9NPB8	Borges et al.	alanine	HMDB0000161	ENSG00000125772	GPCPD1	FALSE
10595	MR-link-2	12786_61_GPCPD1_GDE5	12786_61_GPCPD1_GDE5	met-d-Citrate	citrate	2	0.0532638	0.0403045	0.186323	DeCODE	Q9NPB8	Borges et al.	citrate	HMDB0000094	ENSG00000125772	GPCPD1	FALSE
10596	MR-link-2	12786_61_GPCPD1_GDE5	12786_61_GPCPD1_GDE5	met-d-Gln	glutamine	2	0.0133536	0.0411083	0.745302	DeCODE	Q9NPB8	Borges et al.	glutamine	HMDB0000641	ENSG00000125772	GPCPD1	FALSE
10597	MR-link-2	12786_61_GPCPD1_GDE5	12786_61_GPCPD1_GDE5	met-d-Glucose	glucose	2	-0.0382439	0.041803	0.360265	DeCODE	Q9NPB8	Borges et al.	glucose	HMDB0000122	ENSG00000125772	GPCPD1	FALSE
10598	MR-link-2	12786_61_GPCPD1_GDE5	12786_61_GPCPD1_GDE5	met-d-Gly	glycine	2	0.0333288	0.0458741	0.467515	DeCODE	Q9NPB8	Borges et al.	glycine	HMDB0000123	ENSG00000125772	GPCPD1	FALSE
10599	MR-link-2	12786_61_GPCPD1_GDE5	12786_61_GPCPD1_GDE5	met-d-His	histidine	2	-0.0840023	0.0462941	0.0695952	DeCODE	Q9NPB8	Borges et al.	histidine	HMDB0000177	ENSG00000125772	GPCPD1	FALSE
10600	MR-link-2	12786_61_GPCPD1_GDE5	12786_61_GPCPD1_GDE5	met-d-LA	linoleate (18:2n6)	2	0.05858	0.0419689	0.162776	DeCODE	Q9NPB8	Borges et al.	linoleate (18:2n6)	HMDB0006270,HMDB0000673	ENSG00000125772	GPCPD1	FALSE
10601	MR-link-2	12786_61_GPCPD1_GDE5	12786_61_GPCPD1_GDE5	met-d-Phe	phenylalanine	2	0.00825885	0.0391836	0.833064	DeCODE	Q9NPB8	Borges et al.	phenylalanine	HMDB0000159	ENSG00000125772	GPCPD1	FALSE
10602	MR-link-2	12786_61_GPCPD1_GDE5	12786_61_GPCPD1_GDE5	met-d-Pyruvate	pyruvate	2	-0.0388507	0.0404249	0.336523	DeCODE	Q9NPB8	Borges et al.	pyruvate	HMDB0000243	ENSG00000125772	GPCPD1	FALSE
10603	MR-link-2	12786_61_GPCPD1_GDE5	12786_61_GPCPD1_GDE5	met-d-Tyr	tyrosine	2	-0.00981364	0.0382243	0.797381	DeCODE	Q9NPB8	Borges et al.	tyrosine	HMDB0000158	ENSG00000125772	GPCPD1	FALSE
10604	MR-link-2	12786_61_GPCPD1_GDE5	12786_61_GPCPD1_GDE5	met-d-Val	valine	2	0.00584496	0.0378477	0.877268	DeCODE	Q9NPB8	Borges et al.	valine	HMDB0000883	ENSG00000125772	GPCPD1	FALSE
10605	MR-link-2	12812_25_ACYP2_ACYP2	12812_25_ACYP2_ACYP2	GCST90199627	n-alpha-acetylornithine	3	-0.055219	0.0587064	0.346912	DeCODE	P14621	Chen et al.	n-alpha-acetylornithine	HMDB0003357	ENSG00000170634	ACYP2	FALSE
10606	MR-link-2	12812_25_ACYP2_ACYP2	12812_25_ACYP2_ACYP2	GCST90199628	3-methylhistidine	3	0.0850181	0.0446445	0.0568668	DeCODE	P14621	Chen et al.	3-methylhistidine	HMDB0000479	ENSG00000170634	ACYP2	FALSE
10607	MR-link-2	12812_25_ACYP2_ACYP2	12812_25_ACYP2_ACYP2	GCST90199629	glycerophosphorylcholine (gpc)	3	0.0384629	0.0446957	0.389486	DeCODE	P14621	Chen et al.	glycerophosphorylcholine (gpc)	HMDB0000086	ENSG00000170634	ACYP2	FALSE
10608	MR-link-2	12812_25_ACYP2_ACYP2	12812_25_ACYP2_ACYP2	GCST90199637	n-acetylglutamate	3	0.00966721	0.0450496	0.830087	DeCODE	P14621	Chen et al.	n-acetylglutamate	HMDB0001138	ENSG00000170634	ACYP2	FALSE
10609	MR-link-2	12812_25_ACYP2_ACYP2	12812_25_ACYP2_ACYP2	GCST90199651	docosahexaenoate (dha; 22:6n3)	3	0.0653254	0.045539	0.151432	DeCODE	P14621	Chen et al.	docosahexaenoate (dha; 22:6n3)	HMDB0002183	ENSG00000170634	ACYP2	FALSE
10610	MR-link-2	12812_25_ACYP2_ACYP2	12812_25_ACYP2_ACYP2	GCST90199652	1-stearoyl-2-oleoyl-gps (18:0/18:1)	3	0.0715773	0.0476346	0.132934	DeCODE	P14621	Chen et al.	1-stearoyl-2-oleoyl-gps (18:0/18:1)	HMDB0010163	ENSG00000170634	ACYP2	FALSE
10611	MR-link-2	12812_25_ACYP2_ACYP2	12812_25_ACYP2_ACYP2	GCST90199654	paraxanthine	3	0.0519107	0.0465702	0.264989	DeCODE	P14621	Chen et al.	paraxanthine	HMDB0001860	ENSG00000170634	ACYP2	FALSE
10612	MR-link-2	12812_25_ACYP2_ACYP2	12812_25_ACYP2_ACYP2	GCST90199665	n-acetylaspartate (naa)	3	-0.0148567	0.0452818	0.74284	DeCODE	P14621	Chen et al.	n-acetylaspartate (naa)	HMDB0000812	ENSG00000170634	ACYP2	FALSE
10613	MR-link-2	12812_25_ACYP2_ACYP2	12812_25_ACYP2_ACYP2	GCST90199666	palmitoylcarnitine (c16)	3	0.00349084	0.0513545	0.945805	DeCODE	P14621	Chen et al.	palmitoylcarnitine (c16)	HMDB0000222	ENSG00000170634	ACYP2	FALSE
10614	MR-link-2	12812_25_ACYP2_ACYP2	12812_25_ACYP2_ACYP2	GCST90199669	acetylcarnitine (c2)	3	-0.0538036	0.0486833	0.269084	DeCODE	P14621	Chen et al.	acetylcarnitine (c2)	HMDB0000201	ENSG00000170634	ACYP2	FALSE
10615	MR-link-2	12812_25_ACYP2_ACYP2	12812_25_ACYP2_ACYP2	GCST90199673	dehydroepiandrosterone sulfate (dhea-s)	3	0.105287	0.0471823	0.0256479	DeCODE	P14621	Chen et al.	dehydroepiandrosterone sulfate (dhea-s)	HMDB0001032	ENSG00000170634	ACYP2	FALSE
10616	MR-link-2	12812_25_ACYP2_ACYP2	12812_25_ACYP2_ACYP2	GCST90199691	1-methylhistidine	3	0.0482837	0.044748	0.280581	DeCODE	P14621	Chen et al.	1-methylhistidine	HMDB0000001	ENSG00000170634	ACYP2	FALSE
10617	MR-link-2	12812_25_ACYP2_ACYP2	12812_25_ACYP2_ACYP2	GCST90199845	sphinganine-1-phosphate	3	0.0344858	0.0451186	0.444667	DeCODE	P14621	Chen et al.	sphinganine-1-phosphate	HMDB0001383	ENSG00000170634	ACYP2	FALSE
10618	MR-link-2	12812_25_ACYP2_ACYP2	12812_25_ACYP2_ACYP2	GCST90199896	sulfate*	3	0.0282135	0.0449075	0.529835	DeCODE	P14621	Chen et al.	sulfate*	HMDB01448	ENSG00000170634	ACYP2	FALSE
10619	MR-link-2	12812_25_ACYP2_ACYP2	12812_25_ACYP2_ACYP2	GCST90199972	sphingomyelin (d18:1/24:1, d18:2/24:0)*	3	0.0355417	0.0447373	0.426932	DeCODE	P14621	Chen et al.	sphingomyelin (d18:1/24:1, d18:2/24:0)*	HMDB0012107	ENSG00000170634	ACYP2	FALSE
10620	MR-link-2	12812_25_ACYP2_ACYP2	12812_25_ACYP2_ACYP2	GCST90200001	sphingomyelin (d18:1/20:0, d16:1/22:0)*	3	0.0995419	0.0447528	0.0261309	DeCODE	P14621	Chen et al.	sphingomyelin (d18:1/20:0, d16:1/22:0)*	HMDB0012102	ENSG00000170634	ACYP2	FALSE
10621	MR-link-2	12812_25_ACYP2_ACYP2	12812_25_ACYP2_ACYP2	GCST90200049	myristoyl dihydrosphingomyelin (d18:0/14:0)*	3	0.0739517	0.0455949	0.104818	DeCODE	P14621	Chen et al.	myristoyl dihydrosphingomyelin (d18:0/14:0)*	HMDB0012085	ENSG00000170634	ACYP2	FALSE
10622	MR-link-2	12812_25_ACYP2_ACYP2	12812_25_ACYP2_ACYP2	GCST90200056	sphingomyelin (d18:0/18:0, d19:0/17:0)*	3	0.0365579	0.0442546	0.408758	DeCODE	P14621	Chen et al.	sphingomyelin (d18:0/18:0, d19:0/17:0)*	HMDB0012087	ENSG00000170634	ACYP2	FALSE
10623	MR-link-2	12812_25_ACYP2_ACYP2	12812_25_ACYP2_ACYP2	GCST90200279	pantothenate	3	0.0379232	0.0477391	0.426972	DeCODE	P14621	Chen et al.	pantothenate	HMDB0000210	ENSG00000170634	ACYP2	FALSE
10624	MR-link-2	12812_25_ACYP2_ACYP2	12812_25_ACYP2_ACYP2	GCST90200281	phosphoethanolamine	3	0.0624111	0.044564	0.161368	DeCODE	P14621	Chen et al.	phosphoethanolamine	HMDB0000224	ENSG00000170634	ACYP2	FALSE
10625	MR-link-2	12812_25_ACYP2_ACYP2	12812_25_ACYP2_ACYP2	GCST90200283	3-ureidopropionate	3	0.034021	0.0471728	0.470787	DeCODE	P14621	Chen et al.	3-ureidopropionate	HMDB0000026	ENSG00000170634	ACYP2	FALSE
10626	MR-link-2	12812_25_ACYP2_ACYP2	12812_25_ACYP2_ACYP2	GCST90200291	sarcosine	3	0.00591126	0.045167	0.895874	DeCODE	P14621	Chen et al.	sarcosine	HMDB0000271	ENSG00000170634	ACYP2	FALSE
10627	MR-link-2	12812_25_ACYP2_ACYP2	12812_25_ACYP2_ACYP2	GCST90200292	trans-4-hydroxyproline	3	0.06691	0.0467555	0.152412	DeCODE	P14621	Chen et al.	trans-4-hydroxyproline	HMDB0000725	ENSG00000170634	ACYP2	FALSE
10628	MR-link-2	12812_25_ACYP2_ACYP2	12812_25_ACYP2_ACYP2	GCST90200293	thyroxine	3	-0.0436533	0.0443759	0.325254	DeCODE	P14621	Chen et al.	thyroxine	HMDB0000248	ENSG00000170634	ACYP2	FALSE
10629	MR-link-2	12812_25_ACYP2_ACYP2	12812_25_ACYP2_ACYP2	GCST90200296	methyl indole-3-acetate	3	0.0304304	0.0483613	0.529198	DeCODE	P14621	Chen et al.	methyl indole-3-acetate	HMDB0029738	ENSG00000170634	ACYP2	FALSE
10630	MR-link-2	12812_25_ACYP2_ACYP2	12812_25_ACYP2_ACYP2	GCST90200304	citrate	3	0.061841	0.0490081	0.207002	DeCODE	P14621	Chen et al.	citrate	HMDB0000094	ENSG00000170634	ACYP2	FALSE
10631	MR-link-2	12812_25_ACYP2_ACYP2	12812_25_ACYP2_ACYP2	GCST90200306	butyrate/isobutyrate (4:0)	3	-0.00135558	0.0490168	0.977937	DeCODE	P14621	Chen et al.	butyrate/isobutyrate (4:0)	HMDB0000039	ENSG00000170634	ACYP2	FALSE
10632	MR-link-2	12812_25_ACYP2_ACYP2	12812_25_ACYP2_ACYP2	GCST90200314	n-acetylneuraminate	3	0.0829889	0.0447667	0.0637664	DeCODE	P14621	Chen et al.	n-acetylneuraminate	HMDB0000230	ENSG00000170634	ACYP2	FALSE
10633	MR-link-2	12812_25_ACYP2_ACYP2	12812_25_ACYP2_ACYP2	GCST90200318	acetoacetate	3	-0.102766	0.0542889	0.058366	DeCODE	P14621	Chen et al.	acetoacetate	HMDB0000060	ENSG00000170634	ACYP2	FALSE
10634	MR-link-2	12812_25_ACYP2_ACYP2	12812_25_ACYP2_ACYP2	GCST90200319	cys-gly, oxidized	3	0.0598106	0.0485521	0.217993	DeCODE	P14621	Chen et al.	cys-gly, oxidized	HMDB0000078	ENSG00000170634	ACYP2	FALSE
10635	MR-link-2	12812_25_ACYP2_ACYP2	12812_25_ACYP2_ACYP2	GCST90200321	cholate	3	0.0334784	0.0452226	0.459116	DeCODE	P14621	Chen et al.	cholate	HMDB0000619	ENSG00000170634	ACYP2	FALSE
10636	MR-link-2	12812_25_ACYP2_ACYP2	12812_25_ACYP2_ACYP2	GCST90200323	creatine	3	-0.0125177	0.0440741	0.7764	DeCODE	P14621	Chen et al.	creatine	HMDB0000064	ENSG00000170634	ACYP2	FALSE
10637	MR-link-2	12812_25_ACYP2_ACYP2	12812_25_ACYP2_ACYP2	GCST90200325	glycerol	3	-0.00912022	0.0441429	0.836317	DeCODE	P14621	Chen et al.	glycerol	HMDB0000131	ENSG00000170634	ACYP2	FALSE
10638	MR-link-2	12812_25_ACYP2_ACYP2	12812_25_ACYP2_ACYP2	GCST90200327	choline	3	0.0847363	0.0451831	0.0607377	DeCODE	P14621	Chen et al.	choline	HMDB0000097	ENSG00000170634	ACYP2	FALSE
10639	MR-link-2	12812_25_ACYP2_ACYP2	12812_25_ACYP2_ACYP2	GCST90200335	stearoyl sphingomyelin (d18:1/18:0)	3	-0.0339465	0.0440013	0.440418	DeCODE	P14621	Chen et al.	stearoyl sphingomyelin (d18:1/18:0)	HMDB0001348	ENSG00000170634	ACYP2	FALSE
10640	MR-link-2	12812_25_ACYP2_ACYP2	12812_25_ACYP2_ACYP2	GCST90200336	n-palmitoyl-sphingosine (d18:1/16:0)	3	0.0221772	0.0466421	0.634448	DeCODE	P14621	Chen et al.	n-palmitoyl-sphingosine (d18:1/16:0)	HMDB0004949	ENSG00000170634	ACYP2	FALSE
10641	MR-link-2	12812_25_ACYP2_ACYP2	12812_25_ACYP2_ACYP2	GCST90200337	taurochenodeoxycholate	3	-0.0613253	0.0528202	0.245634	DeCODE	P14621	Chen et al.	taurochenodeoxycholate	HMDB0000951	ENSG00000170634	ACYP2	FALSE
10642	MR-link-2	12812_25_ACYP2_ACYP2	12812_25_ACYP2_ACYP2	GCST90200341	n-stearoyl-sphingosine (d18:1/18:0)*	3	-0.0111531	0.0445079	0.802133	DeCODE	P14621	Chen et al.	n-stearoyl-sphingosine (d18:1/18:0)*	HMDB0004950	ENSG00000170634	ACYP2	FALSE
10643	MR-link-2	12812_25_ACYP2_ACYP2	12812_25_ACYP2_ACYP2	GCST90200345	s-adenosylhomocysteine (sah)	3	0.0601384	0.0515302	0.243189	DeCODE	P14621	Chen et al.	s-adenosylhomocysteine (sah)	HMDB00939	ENSG00000170634	ACYP2	FALSE
10644	MR-link-2	12812_25_ACYP2_ACYP2	12812_25_ACYP2_ACYP2	GCST90200348	quinolinate	3	0.0225996	0.0445834	0.61222	DeCODE	P14621	Chen et al.	quinolinate	HMDB0000232	ENSG00000170634	ACYP2	FALSE
10645	MR-link-2	12812_25_ACYP2_ACYP2	12812_25_ACYP2_ACYP2	GCST90200349	eicosapentaenoate (epa; 20:5n3)	3	0.0533816	0.0498728	0.28446	DeCODE	P14621	Chen et al.	eicosapentaenoate (epa; 20:5n3)	HMDB0001999	ENSG00000170634	ACYP2	FALSE
10646	MR-link-2	12812_25_ACYP2_ACYP2	12812_25_ACYP2_ACYP2	GCST90200351	n-acetylputrescine	3	0.0368699	0.0453946	0.416671	DeCODE	P14621	Chen et al.	n-acetylputrescine	HMDB0002064	ENSG00000170634	ACYP2	FALSE
10647	MR-link-2	12812_25_ACYP2_ACYP2	12812_25_ACYP2_ACYP2	GCST90200354	linoleate (18:2n6)	3	-0.00991864	0.0449673	0.825424	DeCODE	P14621	Chen et al.	linoleate (18:2n6)	HMDB0006270,HMDB0000673	ENSG00000170634	ACYP2	FALSE
10648	MR-link-2	12812_25_ACYP2_ACYP2	12812_25_ACYP2_ACYP2	GCST90200355	adenosine 5'-diphosphate (adp)	3	-0.0142637	0.0591792	0.809536	DeCODE	P14621	Chen et al.	adenosine 5'-diphosphate (adp)	HMDB0001341	ENSG00000170634	ACYP2	FALSE
10649	MR-link-2	12812_25_ACYP2_ACYP2	12812_25_ACYP2_ACYP2	GCST90200356	adenosine 5'-monophosphate (amp)	3	-0.011365	0.046812	0.808176	DeCODE	P14621	Chen et al.	adenosine 5'-monophosphate (amp)	HMDB0000045	ENSG00000170634	ACYP2	FALSE
10650	MR-link-2	12812_25_ACYP2_ACYP2	12812_25_ACYP2_ACYP2	GCST90200358	arachidonate (20:4n6)	3	0.0161815	0.0451324	0.719944	DeCODE	P14621	Chen et al.	arachidonate (20:4n6)	HMDB0001043	ENSG00000170634	ACYP2	FALSE
10651	MR-link-2	12812_25_ACYP2_ACYP2	12812_25_ACYP2_ACYP2	GCST90200359	5-methylthioadenosine (mta)	3	0.104994	0.0477904	0.0280225	DeCODE	P14621	Chen et al.	5-methylthioadenosine (mta)	HMDB0001173	ENSG00000170634	ACYP2	FALSE
10652	MR-link-2	12812_25_ACYP2_ACYP2	12812_25_ACYP2_ACYP2	GCST90200361	beta-alanine	3	0.0468674	0.0445645	0.292948	DeCODE	P14621	Chen et al.	beta-alanine	HMDB0000056	ENSG00000170634	ACYP2	FALSE
10653	MR-link-2	12812_25_ACYP2_ACYP2	12812_25_ACYP2_ACYP2	GCST90200362	succinate	3	-0.00200764	0.047425	0.966233	DeCODE	P14621	Chen et al.	succinate	HMDB0000254	ENSG00000170634	ACYP2	FALSE
10654	MR-link-2	12812_25_ACYP2_ACYP2	12812_25_ACYP2_ACYP2	GCST90200363	choline phosphate	3	0.0906823	0.0451527	0.0446064	DeCODE	P14621	Chen et al.	choline phosphate	HMDB0001565	ENSG00000170634	ACYP2	FALSE
10655	MR-link-2	12812_25_ACYP2_ACYP2	12812_25_ACYP2_ACYP2	GCST90200364	cysteinylglycine	3	-0.0100193	0.0443901	0.821426	DeCODE	P14621	Chen et al.	cysteinylglycine	HMDB0000078	ENSG00000170634	ACYP2	FALSE
10656	MR-link-2	12812_25_ACYP2_ACYP2	12812_25_ACYP2_ACYP2	GCST90200365	phenylpyruvate	3	0.113057	0.0437107	0.00969584	DeCODE	P14621	Chen et al.	phenylpyruvate	HMDB0000205	ENSG00000170634	ACYP2	FALSE
10657	MR-link-2	12812_25_ACYP2_ACYP2	12812_25_ACYP2_ACYP2	GCST90200368	cholesterol	3	0.0968635	0.0445563	0.0297083	DeCODE	P14621	Chen et al.	cholesterol	HMDB0000067	ENSG00000170634	ACYP2	FALSE
10658	MR-link-2	12812_25_ACYP2_ACYP2	12812_25_ACYP2_ACYP2	GCST90200369	2-hydroxyphenylacetate	3	0.0337845	0.0462828	0.465417	DeCODE	P14621	Chen et al.	2-hydroxyphenylacetate	HMDB0000669	ENSG00000170634	ACYP2	FALSE
10659	MR-link-2	12812_25_ACYP2_ACYP2	12812_25_ACYP2_ACYP2	GCST90200370	aspartate	3	0.063474	0.0468643	0.175603	DeCODE	P14621	Chen et al.	aspartate	HMDB0000191	ENSG00000170634	ACYP2	FALSE
10660	MR-link-2	12812_25_ACYP2_ACYP2	12812_25_ACYP2_ACYP2	GCST90200372	arginine	3	0.068989	0.0456145	0.130423	DeCODE	P14621	Chen et al.	arginine	HMDB0000517	ENSG00000170634	ACYP2	FALSE
10661	MR-link-2	12812_25_ACYP2_ACYP2	12812_25_ACYP2_ACYP2	GCST90200374	sphinganine	3	-0.0483739	0.0471822	0.305242	DeCODE	P14621	Chen et al.	sphinganine	HMDB0000269	ENSG00000170634	ACYP2	FALSE
10662	MR-link-2	12812_25_ACYP2_ACYP2	12812_25_ACYP2_ACYP2	GCST90200376	flavin adenine dinucleotide (fad)	3	0.0666173	0.0536398	0.21426	DeCODE	P14621	Chen et al.	flavin adenine dinucleotide (fad)	HMDB0001248	ENSG00000170634	ACYP2	FALSE
10663	MR-link-2	12812_25_ACYP2_ACYP2	12812_25_ACYP2_ACYP2	GCST90200377	histidine	3	0.0726337	0.0483557	0.133079	DeCODE	P14621	Chen et al.	histidine	HMDB0000177	ENSG00000170634	ACYP2	FALSE
10664	MR-link-2	12812_25_ACYP2_ACYP2	12812_25_ACYP2_ACYP2	GCST90200378	cortisol	3	0.0289567	0.0451142	0.520968	DeCODE	P14621	Chen et al.	cortisol	HMDB0000063	ENSG00000170634	ACYP2	FALSE
10665	MR-link-2	12812_25_ACYP2_ACYP2	12812_25_ACYP2_ACYP2	GCST90200379	hypotaurine	3	0.0813365	0.0448734	0.0698971	DeCODE	P14621	Chen et al.	hypotaurine	HMDB0000965	ENSG00000170634	ACYP2	FALSE
10666	MR-link-2	12812_25_ACYP2_ACYP2	12812_25_ACYP2_ACYP2	GCST90200382	cystine	3	-0.0139034	0.0444046	0.754199	DeCODE	P14621	Chen et al.	cystine	HMDB0000192	ENSG00000170634	ACYP2	FALSE
10667	MR-link-2	12812_25_ACYP2_ACYP2	12812_25_ACYP2_ACYP2	GCST90200383	cystathionine	3	0.0734826	0.0452686	0.104535	DeCODE	P14621	Chen et al.	cystathionine	HMDB0000099	ENSG00000170634	ACYP2	FALSE
10668	MR-link-2	12812_25_ACYP2_ACYP2	12812_25_ACYP2_ACYP2	GCST90200384	guanidinoacetate	3	0.00231904	0.0443182	0.958268	DeCODE	P14621	Chen et al.	guanidinoacetate	HMDB0000128	ENSG00000170634	ACYP2	FALSE
10669	MR-link-2	12812_25_ACYP2_ACYP2	12812_25_ACYP2_ACYP2	GCST90200385	sphingosine	3	0.0553949	0.0476353	0.244872	DeCODE	P14621	Chen et al.	sphingosine	HMDB0000252	ENSG00000170634	ACYP2	FALSE
10670	MR-link-2	12812_25_ACYP2_ACYP2	12812_25_ACYP2_ACYP2	GCST90200390	stearate (18:0)	3	-0.0563198	0.0449243	0.209966	DeCODE	P14621	Chen et al.	stearate (18:0)	HMDB0000827	ENSG00000170634	ACYP2	FALSE
10671	MR-link-2	12812_25_ACYP2_ACYP2	12812_25_ACYP2_ACYP2	GCST90200391	methionine	3	0.0814243	0.0443392	0.0662993	DeCODE	P14621	Chen et al.	methionine	HMDB0000696	ENSG00000170634	ACYP2	FALSE
10672	MR-link-2	12812_25_ACYP2_ACYP2	12812_25_ACYP2_ACYP2	GCST90200392	orotate	3	-0.0361156	0.0453723	0.426042	DeCODE	P14621	Chen et al.	orotate	HMDB0000226	ENSG00000170634	ACYP2	FALSE
10673	MR-link-2	12812_25_ACYP2_ACYP2	12812_25_ACYP2_ACYP2	GCST90200393	phosphate	3	0.0140859	0.044511	0.751655	DeCODE	P14621	Chen et al.	phosphate	HMDB0001429	ENSG00000170634	ACYP2	TRUE
10674	MR-link-2	12812_25_ACYP2_ACYP2	12812_25_ACYP2_ACYP2	GCST90200394	inosine	3	0.0513258	0.0574524	0.371663	DeCODE	P14621	Chen et al.	inosine	HMDB0000195	ENSG00000170634	ACYP2	FALSE
10675	MR-link-2	12812_25_ACYP2_ACYP2	12812_25_ACYP2_ACYP2	GCST90200395	inosine 5'-monophosphate (imp)	3	0.0200506	0.0613078	0.743632	DeCODE	P14621	Chen et al.	inosine 5'-monophosphate (imp)	HMDB0000175	ENSG00000170634	ACYP2	FALSE
10676	MR-link-2	12812_25_ACYP2_ACYP2	12812_25_ACYP2_ACYP2	GCST90200396	phenylalanine	3	0.109752	0.0441602	0.0129437	DeCODE	P14621	Chen et al.	phenylalanine	HMDB0000159	ENSG00000170634	ACYP2	FALSE
10677	MR-link-2	12812_25_ACYP2_ACYP2	12812_25_ACYP2_ACYP2	GCST90200397	palmitate (16:0)	3	-0.0393568	0.044703	0.37864	DeCODE	P14621	Chen et al.	palmitate (16:0)	HMDB0000220	ENSG00000170634	ACYP2	FALSE
10678	MR-link-2	12812_25_ACYP2_ACYP2	12812_25_ACYP2_ACYP2	GCST90200400	nicotinamide	3	0.0564235	0.0448975	0.208856	DeCODE	P14621	Chen et al.	nicotinamide	HMDB0001406	ENSG00000170634	ACYP2	FALSE
10679	MR-link-2	12812_25_ACYP2_ACYP2	12812_25_ACYP2_ACYP2	GCST90200401	myo-inositol	3	0.0776723	0.0490862	0.113567	DeCODE	P14621	Chen et al.	myo-inositol	HMDB0000211	ENSG00000170634	ACYP2	FALSE
10680	MR-link-2	12812_25_ACYP2_ACYP2	12812_25_ACYP2_ACYP2	GCST90200403	citrulline	3	-0.00961073	0.0449273	0.830611	DeCODE	P14621	Chen et al.	citrulline	HMDB0000904	ENSG00000170634	ACYP2	FALSE
10681	MR-link-2	12812_25_ACYP2_ACYP2	12812_25_ACYP2_ACYP2	GCST90200404	ornithine	3	-0.024522	0.0442008	0.579041	DeCODE	P14621	Chen et al.	ornithine	HMDB0000214	ENSG00000170634	ACYP2	FALSE
10682	MR-link-2	12812_25_ACYP2_ACYP2	12812_25_ACYP2_ACYP2	GCST90200405	retinol (vitamin a)	3	0.104324	0.0460472	0.0234763	DeCODE	P14621	Chen et al.	retinol (vitamin a)	HMDB0000305	ENSG00000170634	ACYP2	FALSE
10683	MR-link-2	12812_25_ACYP2_ACYP2	12812_25_ACYP2_ACYP2	GCST90200406	1-methylnicotinamide	3	0.00973682	0.0487427	0.841669	DeCODE	P14621	Chen et al.	1-methylnicotinamide	HMDB0000699	ENSG00000170634	ACYP2	FALSE
10684	MR-link-2	12812_25_ACYP2_ACYP2	12812_25_ACYP2_ACYP2	GCST90200407	uridine	3	-0.0298526	0.0485584	0.538702	DeCODE	P14621	Chen et al.	uridine	HMDB0000296	ENSG00000170634	ACYP2	FALSE
10685	MR-link-2	12812_25_ACYP2_ACYP2	12812_25_ACYP2_ACYP2	GCST90200410	phytanate	3	0.0390354	0.0508097	0.442328	DeCODE	P14621	Chen et al.	phytanate	HMDB0000801	ENSG00000170634	ACYP2	FALSE
10686	MR-link-2	12812_25_ACYP2_ACYP2	12812_25_ACYP2_ACYP2	GCST90200412	glutamate	3	-0.00212824	0.0485518	0.965036	DeCODE	P14621	Chen et al.	glutamate	HMDB0000148	ENSG00000170634	ACYP2	FALSE
10687	MR-link-2	12812_25_ACYP2_ACYP2	12812_25_ACYP2_ACYP2	GCST90200413	2'-deoxyuridine	3	-0.0642488	0.0457903	0.160584	DeCODE	P14621	Chen et al.	2'-deoxyuridine	HMDB0000012	ENSG00000170634	ACYP2	FALSE
10688	MR-link-2	12812_25_ACYP2_ACYP2	12812_25_ACYP2_ACYP2	GCST90200415	serine	3	-0.0236715	0.0447491	0.596816	DeCODE	P14621	Chen et al.	serine	HMDB0000187	ENSG00000170634	ACYP2	FALSE
10689	MR-link-2	12812_25_ACYP2_ACYP2	12812_25_ACYP2_ACYP2	GCST90200417	urea	3	0.0749669	0.0448718	0.0947831	DeCODE	P14621	Chen et al.	urea	HMDB0000294	ENSG00000170634	ACYP2	FALSE
10690	MR-link-2	12812_25_ACYP2_ACYP2	12812_25_ACYP2_ACYP2	GCST90200418	pyridoxal	3	0.00587426	0.0467286	0.899961	DeCODE	P14621	Chen et al.	pyridoxal	HMDB0001545	ENSG00000170634	ACYP2	FALSE
10691	MR-link-2	12812_25_ACYP2_ACYP2	12812_25_ACYP2_ACYP2	GCST90200419	glutamine	3	0.0157717	0.0437765	0.71864	DeCODE	P14621	Chen et al.	glutamine	HMDB0000641	ENSG00000170634	ACYP2	FALSE
10692	MR-link-2	12812_25_ACYP2_ACYP2	12812_25_ACYP2_ACYP2	GCST90200422	serotonin	3	-0.00547507	0.0514419	0.91524	DeCODE	P14621	Chen et al.	serotonin	HMDB0000259	ENSG00000170634	ACYP2	FALSE
10693	MR-link-2	12812_25_ACYP2_ACYP2	12812_25_ACYP2_ACYP2	GCST90200423	spermidine	3	0.0591333	0.0490305	0.227798	DeCODE	P14621	Chen et al.	spermidine	HMDB0001257	ENSG00000170634	ACYP2	FALSE
10694	MR-link-2	12812_25_ACYP2_ACYP2	12812_25_ACYP2_ACYP2	GCST90200427	tyrosine	3	0.0813248	0.0445705	0.0680565	DeCODE	P14621	Chen et al.	tyrosine	HMDB0000158	ENSG00000170634	ACYP2	FALSE
10695	MR-link-2	12812_25_ACYP2_ACYP2	12812_25_ACYP2_ACYP2	GCST90200429	cytidine	3	0.0224407	0.0462929	0.62785	DeCODE	P14621	Chen et al.	cytidine	HMDB0000089	ENSG00000170634	ACYP2	FALSE
10696	MR-link-2	12812_25_ACYP2_ACYP2	12812_25_ACYP2_ACYP2	GCST90200430	pyruvate	3	0.0545191	0.0512494	0.287419	DeCODE	P14621	Chen et al.	pyruvate	HMDB0000243	ENSG00000170634	ACYP2	FALSE
10697	MR-link-2	12812_25_ACYP2_ACYP2	12812_25_ACYP2_ACYP2	GCST90200431	alanine	3	0.0979485	0.0488633	0.0450122	DeCODE	P14621	Chen et al.	alanine	HMDB0000161	ENSG00000170634	ACYP2	FALSE
10698	MR-link-2	12812_25_ACYP2_ACYP2	12812_25_ACYP2_ACYP2	GCST90200432	threonine	3	-0.00971849	0.0442225	0.826055	DeCODE	P14621	Chen et al.	threonine	HMDB0000167	ENSG00000170634	ACYP2	FALSE
10699	MR-link-2	12812_25_ACYP2_ACYP2	12812_25_ACYP2_ACYP2	GCST90200437	fructose	3	0.0477441	0.0443765	0.281978	DeCODE	P14621	Chen et al.	fructose	HMDB0000660	ENSG00000170634	ACYP2	FALSE
10700	MR-link-2	12812_25_ACYP2_ACYP2	12812_25_ACYP2_ACYP2	GCST90200438	alpha-ketobutyrate	3	-0.0415474	0.0448576	0.354338	DeCODE	P14621	Chen et al.	alpha-ketobutyrate	HMDB0000005	ENSG00000170634	ACYP2	FALSE
10701	MR-link-2	12812_25_ACYP2_ACYP2	12812_25_ACYP2_ACYP2	GCST90200439	cysteine	3	0.000304611	0.0448413	0.99458	DeCODE	P14621	Chen et al.	cysteine	HMDB0000574	ENSG00000170634	ACYP2	FALSE
10702	MR-link-2	12812_25_ACYP2_ACYP2	12812_25_ACYP2_ACYP2	GCST90200440	glucose	3	-0.0118025	0.0484134	0.807397	DeCODE	P14621	Chen et al.	glucose	HMDB0000122	ENSG00000170634	ACYP2	FALSE
10703	MR-link-2	12812_25_ACYP2_ACYP2	12812_25_ACYP2_ACYP2	GCST90200441	tryptophan	3	0.0182223	0.0497538	0.714179	DeCODE	P14621	Chen et al.	tryptophan	HMDB0000929	ENSG00000170634	ACYP2	FALSE
10704	MR-link-2	12812_25_ACYP2_ACYP2	12812_25_ACYP2_ACYP2	GCST90200442	valine	3	0.067382	0.0445431	0.130347	DeCODE	P14621	Chen et al.	valine	HMDB0000883	ENSG00000170634	ACYP2	FALSE
10705	MR-link-2	12812_25_ACYP2_ACYP2	12812_25_ACYP2_ACYP2	GCST90200444	dihydroorotate	3	0.00133793	0.0487541	0.978107	DeCODE	P14621	Chen et al.	dihydroorotate	HMDB03349	ENSG00000170634	ACYP2	FALSE
10706	MR-link-2	12812_25_ACYP2_ACYP2	12812_25_ACYP2_ACYP2	GCST90200447	maltose	3	-0.0221907	0.0514098	0.666	DeCODE	P14621	Chen et al.	maltose	HMDB0000163	ENSG00000170634	ACYP2	FALSE
10707	MR-link-2	12812_25_ACYP2_ACYP2	12812_25_ACYP2_ACYP2	GCST90200452	asparagine	3	0.0319426	0.0458431	0.48594	DeCODE	P14621	Chen et al.	asparagine	HMDB0000168	ENSG00000170634	ACYP2	FALSE
10708	MR-link-2	12812_25_ACYP2_ACYP2	12812_25_ACYP2_ACYP2	GCST90200455	alpha-ketoglutarate	3	-0.0719959	0.0437919	0.100167	DeCODE	P14621	Chen et al.	alpha-ketoglutarate	HMDB0000208	ENSG00000170634	ACYP2	FALSE
10709	MR-link-2	12812_25_ACYP2_ACYP2	12812_25_ACYP2_ACYP2	GCST90200680	5-acetylamino-6-formylamino-3-methyluracil	3	0.0102564	0.0500182	0.837531	DeCODE	P14621	Chen et al.	5-acetylamino-6-formylamino-3-methyluracil	HMDB0011105	ENSG00000170634	ACYP2	FALSE
10710	MR-link-2	12812_25_ACYP2_ACYP2	12812_25_ACYP2_ACYP2	GCST90200684	n-acetyl-aspartyl-glutamate (naag)	3	-0.0182119	0.0467961	0.697146	DeCODE	P14621	Chen et al.	n-acetyl-aspartyl-glutamate (naag)	HMDB0001067	ENSG00000170634	ACYP2	FALSE
10711	MR-link-2	12812_25_ACYP2_ACYP2	12812_25_ACYP2_ACYP2	GCST90200687	bilirubin (e,z or z,e)*	3	-0.00155896	0.0444591	0.972028	DeCODE	P14621	Chen et al.	bilirubin (e,z or z,e)*	HMDB0000488	ENSG00000170634	ACYP2	FALSE
10712	MR-link-2	12812_25_ACYP2_ACYP2	12812_25_ACYP2_ACYP2	GCST90200691	n-delta-acetylornithine	3	0.103721	0.0508312	0.0413015	DeCODE	P14621	Chen et al.	n-delta-acetylornithine	HMDB0003357	ENSG00000170634	ACYP2	FALSE
10713	MR-link-2	12812_25_ACYP2_ACYP2	12812_25_ACYP2_ACYP2	GCST90200704	bilirubin (z,z)	3	-0.062783	0.0441032	0.154577	DeCODE	P14621	Chen et al.	bilirubin (z,z)	HMDB0000054	ENSG00000170634	ACYP2	FALSE
10714	MR-link-2	12812_25_ACYP2_ACYP2	12812_25_ACYP2_ACYP2	GCST90200706	biliverdin	3	-0.0735025	0.0440821	0.0954348	DeCODE	P14621	Chen et al.	biliverdin	HMDB0001008	ENSG00000170634	ACYP2	FALSE
10715	MR-link-2	12812_25_ACYP2_ACYP2	12812_25_ACYP2_ACYP2	GCST90200707	glycine	3	0.0452644	0.045458	0.319377	DeCODE	P14621	Chen et al.	glycine	HMDB0000123	ENSG00000170634	ACYP2	FALSE
10716	MR-link-2	12812_25_ACYP2_ACYP2	12812_25_ACYP2_ACYP2	M00053	glutamine	3	-0.0775948	0.0599679	0.195686	DeCODE	P14621	Shin et al.	glutamine	HMDB0000641	ENSG00000170634	ACYP2	FALSE
10717	MR-link-2	12812_25_ACYP2_ACYP2	12812_25_ACYP2_ACYP2	M00054	tryptophan	3	0.0106634	0.0689063	0.877017	DeCODE	P14621	Shin et al.	tryptophan	HMDB0000929	ENSG00000170634	ACYP2	FALSE
10718	MR-link-2	12812_25_ACYP2_ACYP2	12812_25_ACYP2_ACYP2	M00059	histidine	3	-0.0117941	0.0601218	0.844477	DeCODE	P14621	Shin et al.	histidine	HMDB0000177	ENSG00000170634	ACYP2	FALSE
10719	MR-link-2	12812_25_ACYP2_ACYP2	12812_25_ACYP2_ACYP2	M00063	cholesterol	3	-0.0624448	0.0626376	0.318802	DeCODE	P14621	Shin et al.	cholesterol	HMDB0000067	ENSG00000170634	ACYP2	FALSE
10720	MR-link-2	12812_25_ACYP2_ACYP2	12812_25_ACYP2_ACYP2	M00064	phenylalanine	3	0.0563956	0.0664601	0.396125	DeCODE	P14621	Shin et al.	phenylalanine	HMDB0000159	ENSG00000170634	ACYP2	FALSE
10721	MR-link-2	12812_25_ACYP2_ACYP2	12812_25_ACYP2_ACYP2	M00555	adenosine	3	-0.000862859	0.0671628	0.98975	DeCODE	P14621	Shin et al.	adenosine	HMDB0000050	ENSG00000170634	ACYP2	FALSE
10722	MR-link-2	12812_25_ACYP2_ACYP2	12812_25_ACYP2_ACYP2	M00577	fructose	3	0.0298459	0.0673474	0.657648	DeCODE	P14621	Shin et al.	fructose	HMDB0000660	ENSG00000170634	ACYP2	FALSE
10723	MR-link-2	12812_25_ACYP2_ACYP2	12812_25_ACYP2_ACYP2	M00599	pyruvate	3	0.0969592	0.0690598	0.160322	DeCODE	P14621	Shin et al.	pyruvate	HMDB0000243	ENSG00000170634	ACYP2	FALSE
10724	MR-link-2	12812_25_ACYP2_ACYP2	12812_25_ACYP2_ACYP2	M00606	uridine	3	0.179807	0.0653597	0.00594068	DeCODE	P14621	Shin et al.	uridine	HMDB0000296	ENSG00000170634	ACYP2	FALSE
10725	MR-link-2	12812_25_ACYP2_ACYP2	12812_25_ACYP2_ACYP2	M01105	linoleate (18:2n6)	3	0.0560438	0.0764655	0.463602	DeCODE	P14621	Shin et al.	linoleate (18:2n6)	HMDB0006270,HMDB0000673	ENSG00000170634	ACYP2	FALSE
10726	MR-link-2	12812_25_ACYP2_ACYP2	12812_25_ACYP2_ACYP2	M01110	arachidonate (20:4n6)	3	0.0903954	0.0619766	0.144691	DeCODE	P14621	Shin et al.	arachidonate (20:4n6)	HMDB0001043	ENSG00000170634	ACYP2	FALSE
10727	MR-link-2	12812_25_ACYP2_ACYP2	12812_25_ACYP2_ACYP2	M01123	inosine	3	0.10399	0.129125	0.420623	DeCODE	P14621	Shin et al.	inosine	HMDB0000195	ENSG00000170634	ACYP2	FALSE
10728	MR-link-2	12812_25_ACYP2_ACYP2	12812_25_ACYP2_ACYP2	M01284	threonine	3	-0.0541804	0.0697218	0.437103	DeCODE	P14621	Shin et al.	threonine	HMDB0000167	ENSG00000170634	ACYP2	FALSE
10729	MR-link-2	12812_25_ACYP2_ACYP2	12812_25_ACYP2_ACYP2	M01299	tyrosine	3	-0.00765498	0.0623492	0.902285	DeCODE	P14621	Shin et al.	tyrosine	HMDB0000158	ENSG00000170634	ACYP2	FALSE
10730	MR-link-2	12812_25_ACYP2_ACYP2	12812_25_ACYP2_ACYP2	M01302	methionine	3	-0.0120035	0.0651514	0.853825	DeCODE	P14621	Shin et al.	methionine	HMDB0000696	ENSG00000170634	ACYP2	FALSE
10731	MR-link-2	12812_25_ACYP2_ACYP2	12812_25_ACYP2_ACYP2	M01336	palmitate (16:0)	3	0.0436774	0.0709636	0.538231	DeCODE	P14621	Shin et al.	palmitate (16:0)	HMDB0000220	ENSG00000170634	ACYP2	FALSE
10732	MR-link-2	12812_25_ACYP2_ACYP2	12812_25_ACYP2_ACYP2	M01358	stearate (18:0)	3	0.112998	0.07167	0.114879	DeCODE	P14621	Shin et al.	stearate (18:0)	HMDB0000827	ENSG00000170634	ACYP2	FALSE
10733	MR-link-2	12812_25_ACYP2_ACYP2	12812_25_ACYP2_ACYP2	M01493	ornithine	3	-0.0246096	0.0623448	0.69304	DeCODE	P14621	Shin et al.	ornithine	HMDB0000214	ENSG00000170634	ACYP2	FALSE
10734	MR-link-2	12812_25_ACYP2_ACYP2	12812_25_ACYP2_ACYP2	M01508	pantothenate	3	0.10181	0.0717301	0.155799	DeCODE	P14621	Shin et al.	pantothenate	HMDB0000210	ENSG00000170634	ACYP2	FALSE
10735	MR-link-2	12812_25_ACYP2_ACYP2	12812_25_ACYP2_ACYP2	M01564	citrate	3	0.00894871	0.0622081	0.885618	DeCODE	P14621	Shin et al.	citrate	HMDB0000094	ENSG00000170634	ACYP2	FALSE
10736	MR-link-2	12812_25_ACYP2_ACYP2	12812_25_ACYP2_ACYP2	M01638	arginine	3	0.180247	0.0686106	0.00861173	DeCODE	P14621	Shin et al.	arginine	HMDB0000517	ENSG00000170634	ACYP2	FALSE
10737	MR-link-2	12812_25_ACYP2_ACYP2	12812_25_ACYP2_ACYP2	M01640	ascorbate (vitamin c)	3	-0.0738222	0.115043	0.521072	DeCODE	P14621	Shin et al.	ascorbate (vitamin c)	HMDB0000044	ENSG00000170634	ACYP2	FALSE
10738	MR-link-2	12812_25_ACYP2_ACYP2	12812_25_ACYP2_ACYP2	M01649	valine	3	0.0631228	0.064014	0.324095	DeCODE	P14621	Shin et al.	valine	HMDB0000883	ENSG00000170634	ACYP2	FALSE
10739	MR-link-2	12812_25_ACYP2_ACYP2	12812_25_ACYP2_ACYP2	M01670	urea	3	0.0162595	0.063903	0.799156	DeCODE	P14621	Shin et al.	urea	HMDB0000294	ENSG00000170634	ACYP2	FALSE
10740	MR-link-2	12812_25_ACYP2_ACYP2	12812_25_ACYP2_ACYP2	M01712	cortisol	3	0.157205	0.0780257	0.0439274	DeCODE	P14621	Shin et al.	cortisol	HMDB0000063	ENSG00000170634	ACYP2	FALSE
10741	MR-link-2	12812_25_ACYP2_ACYP2	12812_25_ACYP2_ACYP2	M01827	riboflavin (vitamin b2)	3	-0.024912	0.132303	0.850646	DeCODE	P14621	Shin et al.	riboflavin (vitamin b2)	HMDB0000244	ENSG00000170634	ACYP2	FALSE
10742	MR-link-2	12812_25_ACYP2_ACYP2	12812_25_ACYP2_ACYP2	M02132	citrulline	3	0.0334026	0.0617681	0.588664	DeCODE	P14621	Shin et al.	citrulline	HMDB0000904	ENSG00000170634	ACYP2	FALSE
10743	MR-link-2	12812_25_ACYP2_ACYP2	12812_25_ACYP2_ACYP2	M02137	biliverdin	3	0.0382529	0.0745841	0.608034	DeCODE	P14621	Shin et al.	biliverdin	HMDB0001008	ENSG00000170634	ACYP2	FALSE
10744	MR-link-2	12812_25_ACYP2_ACYP2	12812_25_ACYP2_ACYP2	M02342	serotonin (5ht)	3	-0.042825	0.0741732	0.563693	DeCODE	P14621	Shin et al.	serotonin (5ht)	HMDB0000259	ENSG00000170634	ACYP2	FALSE
10745	MR-link-2	12812_25_ACYP2_ACYP2	12812_25_ACYP2_ACYP2	M03147	xanthine	3	0.068826	0.0649863	0.289561	DeCODE	P14621	Shin et al.	xanthine	HMDB0000292	ENSG00000170634	ACYP2	FALSE
10746	MR-link-2	12812_25_ACYP2_ACYP2	12812_25_ACYP2_ACYP2	M11438	phosphate	3	-0.0543414	0.06064	0.370183	DeCODE	P14621	Shin et al.	phosphate	HMDB0001429	ENSG00000170634	ACYP2	TRUE
10747	MR-link-2	12812_25_ACYP2_ACYP2	12812_25_ACYP2_ACYP2	M15122	glycerol	3	0.0316228	0.0654557	0.629013	DeCODE	P14621	Shin et al.	glycerol	HMDB0000131	ENSG00000170634	ACYP2	FALSE
10748	MR-link-2	12812_25_ACYP2_ACYP2	12812_25_ACYP2_ACYP2	M15488	acetylphosphate	3	-0.000862859	0.0671628	0.98975	DeCODE	P14621	Shin et al.	acetylphosphate	HMDB0001494	ENSG00000170634	ACYP2	TRUE
10749	MR-link-2	12812_25_ACYP2_ACYP2	12812_25_ACYP2_ACYP2	M15506	choline	3	0.0351902	0.0618671	0.56949	DeCODE	P14621	Shin et al.	choline	HMDB0000097	ENSG00000170634	ACYP2	FALSE
10750	MR-link-2	12812_25_ACYP2_ACYP2	12812_25_ACYP2_ACYP2	M15630	n-acetylornithine	3	0.00951923	0.0617167	0.87742	DeCODE	P14621	Shin et al.	n-acetylornithine	HMDB0003357	ENSG00000170634	ACYP2	FALSE
10751	MR-link-2	12812_25_ACYP2_ACYP2	12812_25_ACYP2_ACYP2	M15677	3-methylhistidine	3	-0.114892	0.0853086	0.178049	DeCODE	P14621	Shin et al.	3-methylhistidine	HMDB0000479	ENSG00000170634	ACYP2	FALSE
10752	MR-link-2	12812_25_ACYP2_ACYP2	12812_25_ACYP2_ACYP2	M15990	glycerophosphorylcholine (gpc)	3	-0.124546	0.0639998	0.0516496	DeCODE	P14621	Shin et al.	glycerophosphorylcholine (gpc)	HMDB0000086	ENSG00000170634	ACYP2	FALSE
10753	MR-link-2	12812_25_ACYP2_ACYP2	12812_25_ACYP2_ACYP2	M15996	aspartate	3	-0.131868	0.0814714	0.105537	DeCODE	P14621	Shin et al.	aspartate	HMDB0000191	ENSG00000170634	ACYP2	FALSE
10754	MR-link-2	12812_25_ACYP2_ACYP2	12812_25_ACYP2_ACYP2	M18254	paraxanthine	3	0.054015	0.0621006	0.38441	DeCODE	P14621	Shin et al.	paraxanthine	HMDB0001860	ENSG00000170634	ACYP2	FALSE
10755	MR-link-2	12812_25_ACYP2_ACYP2	12812_25_ACYP2_ACYP2	M18467	eicosapentaenoate (epa; 20:5n3)	3	0.00204911	0.0612984	0.973333	DeCODE	P14621	Shin et al.	eicosapentaenoate (epa; 20:5n3)	HMDB0001999	ENSG00000170634	ACYP2	FALSE
10756	MR-link-2	12812_25_ACYP2_ACYP2	12812_25_ACYP2_ACYP2	M18474	estrone 3-sulfate	3	0.0305111	0.183968	0.868275	DeCODE	P14621	Shin et al.	estrone 3-sulfate	HMDB0001425	ENSG00000170634	ACYP2	FALSE
10757	MR-link-2	12812_25_ACYP2_ACYP2	12812_25_ACYP2_ACYP2	M18494	taurochenodeoxycholate	3	-0.140841	0.0712189	0.0479762	DeCODE	P14621	Shin et al.	taurochenodeoxycholate	HMDB0000951	ENSG00000170634	ACYP2	FALSE
10758	MR-link-2	12812_25_ACYP2_ACYP2	12812_25_ACYP2_ACYP2	M19323	docosahexaenoate (dha; 22:6n3)	3	0.0230143	0.0611703	0.706744	DeCODE	P14621	Shin et al.	docosahexaenoate (dha; 22:6n3)	HMDB0002183	ENSG00000170634	ACYP2	FALSE
10759	MR-link-2	12812_25_ACYP2_ACYP2	12812_25_ACYP2_ACYP2	M19934	myo-inositol	3	-0.0653535	0.0708372	0.356223	DeCODE	P14621	Shin et al.	myo-inositol	HMDB0000211	ENSG00000170634	ACYP2	FALSE
10760	MR-link-2	12812_25_ACYP2_ACYP2	12812_25_ACYP2_ACYP2	M20489	glucose	3	0.00586836	0.0680206	0.931249	DeCODE	P14621	Shin et al.	glucose	HMDB0000122	ENSG00000170634	ACYP2	FALSE
10761	MR-link-2	12812_25_ACYP2_ACYP2	12812_25_ACYP2_ACYP2	M21044	2-hydroxybutyrate (ahb)	3	0.0470432	0.0608399	0.439387	DeCODE	P14621	Shin et al.	2-hydroxybutyrate (ahb)	HMDB0000008	ENSG00000170634	ACYP2	FALSE
10762	MR-link-2	12812_25_ACYP2_ACYP2	12812_25_ACYP2_ACYP2	M22189	palmitoylcarnitine (c16)	3	0.035713	0.0678951	0.598886	DeCODE	P14621	Shin et al.	palmitoylcarnitine (c16)	HMDB0000222	ENSG00000170634	ACYP2	FALSE
10763	MR-link-2	12812_25_ACYP2_ACYP2	12812_25_ACYP2_ACYP2	M22842	cholate	3	0.0973406	0.0795686	0.221196	DeCODE	P14621	Shin et al.	cholate	HMDB0000619	ENSG00000170634	ACYP2	FALSE
10764	MR-link-2	12812_25_ACYP2_ACYP2	12812_25_ACYP2_ACYP2	M27716	bilirubin (z,z)	3	-0.00216034	0.0658558	0.973831	DeCODE	P14621	Shin et al.	bilirubin (z,z)	HMDB0000054	ENSG00000170634	ACYP2	FALSE
10765	MR-link-2	12812_25_ACYP2_ACYP2	12812_25_ACYP2_ACYP2	M27718	creatine	3	0.0145565	0.0605284	0.80995	DeCODE	P14621	Shin et al.	creatine	HMDB0000064	ENSG00000170634	ACYP2	FALSE
10766	MR-link-2	12812_25_ACYP2_ACYP2	12812_25_ACYP2_ACYP2	M31453	cysteine	3	-0.0553636	0.0606714	0.361497	DeCODE	P14621	Shin et al.	cysteine	HMDB0000574	ENSG00000170634	ACYP2	FALSE
10767	MR-link-2	12812_25_ACYP2_ACYP2	12812_25_ACYP2_ACYP2	M31454	cystine	3	-0.133336	0.117613	0.256929	DeCODE	P14621	Shin et al.	cystine	HMDB0000192	ENSG00000170634	ACYP2	FALSE
10768	MR-link-2	12812_25_ACYP2_ACYP2	12812_25_ACYP2_ACYP2	M32198	acetylcarnitine (c2)	3	0.112596	0.0619766	0.0692562	DeCODE	P14621	Shin et al.	acetylcarnitine (c2)	HMDB0000201	ENSG00000170634	ACYP2	FALSE
10769	MR-link-2	12812_25_ACYP2_ACYP2	12812_25_ACYP2_ACYP2	M32315	serine	3	0.0289277	0.0609677	0.63516	DeCODE	P14621	Shin et al.	serine	HMDB0000187	ENSG00000170634	ACYP2	FALSE
10770	MR-link-2	12812_25_ACYP2_ACYP2	12812_25_ACYP2_ACYP2	M32319	trans-4-hydroxyproline	3	0.0818308	0.0606682	0.177393	DeCODE	P14621	Shin et al.	trans-4-hydroxyproline	HMDB0000725	ENSG00000170634	ACYP2	FALSE
10771	MR-link-2	12812_25_ACYP2_ACYP2	12812_25_ACYP2_ACYP2	M32322	glutamate	3	0.0289974	0.073852	0.694583	DeCODE	P14621	Shin et al.	glutamate	HMDB0000148	ENSG00000170634	ACYP2	FALSE
10772	MR-link-2	12812_25_ACYP2_ACYP2	12812_25_ACYP2_ACYP2	M32338	glycine	3	0.045343	0.0688575	0.510213	DeCODE	P14621	Shin et al.	glycine	HMDB0000123	ENSG00000170634	ACYP2	FALSE
10773	MR-link-2	12812_25_ACYP2_ACYP2	12812_25_ACYP2_ACYP2	M32339	alanine	3	0.012108	0.0831726	0.884255	DeCODE	P14621	Shin et al.	alanine	HMDB0000161	ENSG00000170634	ACYP2	FALSE
10774	MR-link-2	12812_25_ACYP2_ACYP2	12812_25_ACYP2_ACYP2	M32425	dehydroepiandrosterone sulfate (dhea-s)	3	0.0889866	0.0606865	0.142557	DeCODE	P14621	Shin et al.	dehydroepiandrosterone sulfate (dhea-s)	HMDB0001032	ENSG00000170634	ACYP2	FALSE
10775	MR-link-2	12812_25_ACYP2_ACYP2	12812_25_ACYP2_ACYP2	M32458	oleamide	3	0.0973502	0.0642494	0.129724	DeCODE	P14621	Shin et al.	oleamide	HMDB0002117	ENSG00000170634	ACYP2	FALSE
10776	MR-link-2	12812_25_ACYP2_ACYP2	12812_25_ACYP2_ACYP2	M32593	heme	3	-0.127535	0.0778705	0.101466	DeCODE	P14621	Shin et al.	heme	HMDB0003178	ENSG00000170634	ACYP2	FALSE
10777	MR-link-2	12812_25_ACYP2_ACYP2	12812_25_ACYP2_ACYP2	M33453	alpha-ketoglutarate	3	-0.0336234	0.085914	0.69553	DeCODE	P14621	Shin et al.	alpha-ketoglutarate	HMDB0000208	ENSG00000170634	ACYP2	FALSE
10778	MR-link-2	12812_25_ACYP2_ACYP2	12812_25_ACYP2_ACYP2	M34106	bilirubin (e,z or z,e)*	3	-0.0534525	0.0789311	0.498277	DeCODE	P14621	Shin et al.	bilirubin (e,z or z,e)*	HMDB0000488	ENSG00000170634	ACYP2	FALSE
10779	MR-link-2	12812_25_ACYP2_ACYP2	12812_25_ACYP2_ACYP2	M34283	asparagine	3	0.0169688	0.0617362	0.783424	DeCODE	P14621	Shin et al.	asparagine	HMDB0000168	ENSG00000170634	ACYP2	FALSE
10780	MR-link-2	12812_25_ACYP2_ACYP2	12812_25_ACYP2_ACYP2	bioa_001	alanine	3	-0.0304252	0.0207754	0.143062	DeCODE	P14621	Lotta et al.	alanine	HMDB0000161	ENSG00000170634	ACYP2	FALSE
10781	MR-link-2	12812_25_ACYP2_ACYP2	12812_25_ACYP2_ACYP2	bioa_002	arginine	3	0.0751992	0.0366254	0.0400534	DeCODE	P14621	Lotta et al.	arginine	HMDB0000517	ENSG00000170634	ACYP2	FALSE
10782	MR-link-2	12812_25_ACYP2_ACYP2	12812_25_ACYP2_ACYP2	bioa_003	asparagine	3	-0.0116208	0.0298303	0.696858	DeCODE	P14621	Lotta et al.	asparagine	HMDB0000168	ENSG00000170634	ACYP2	FALSE
10783	MR-link-2	12812_25_ACYP2_ACYP2	12812_25_ACYP2_ACYP2	bioa_004	aspartate	3	-0.0828466	0.0342848	0.0156738	DeCODE	P14621	Lotta et al.	aspartate	HMDB0000191	ENSG00000170634	ACYP2	FALSE
10784	MR-link-2	12812_25_ACYP2_ACYP2	12812_25_ACYP2_ACYP2	bioa_005	citrulline	3	0.00581682	0.0296455	0.844444	DeCODE	P14621	Lotta et al.	citrulline	HMDB0000904	ENSG00000170634	ACYP2	FALSE
10785	MR-link-2	12812_25_ACYP2_ACYP2	12812_25_ACYP2_ACYP2	bioa_006	glutamine	3	-0.0256706	0.0204161	0.208619	DeCODE	P14621	Lotta et al.	glutamine	HMDB0000641	ENSG00000170634	ACYP2	FALSE
10786	MR-link-2	12812_25_ACYP2_ACYP2	12812_25_ACYP2_ACYP2	bioa_007	glutamate	3	-0.0181779	0.0341324	0.594331	DeCODE	P14621	Lotta et al.	glutamate	HMDB0000148	ENSG00000170634	ACYP2	FALSE
10787	MR-link-2	12812_25_ACYP2_ACYP2	12812_25_ACYP2_ACYP2	bioa_008	glycine	3	-0.0136363	0.0187811	0.467799	DeCODE	P14621	Lotta et al.	glycine	HMDB0000123	ENSG00000170634	ACYP2	FALSE
10788	MR-link-2	12812_25_ACYP2_ACYP2	12812_25_ACYP2_ACYP2	bioa_009	histidine	3	0.00737378	0.0190772	0.69911	DeCODE	P14621	Lotta et al.	histidine	HMDB0000177	ENSG00000170634	ACYP2	FALSE
10789	MR-link-2	12812_25_ACYP2_ACYP2	12812_25_ACYP2_ACYP2	bioa_013	methionine	3	-0.0102183	0.0296071	0.729996	DeCODE	P14621	Lotta et al.	methionine	HMDB0000696	ENSG00000170634	ACYP2	FALSE
10790	MR-link-2	12812_25_ACYP2_ACYP2	12812_25_ACYP2_ACYP2	bioa_014	ornithine	3	-0.0690106	0.0319629	0.0308439	DeCODE	P14621	Lotta et al.	ornithine	HMDB0000214	ENSG00000170634	ACYP2	FALSE
10791	MR-link-2	12812_25_ACYP2_ACYP2	12812_25_ACYP2_ACYP2	bioa_015	phenylethylamine	3	0.0768212	0.0455171	0.0914607	DeCODE	P14621	Lotta et al.	phenylethylamine	HMDB0012275	ENSG00000170634	ACYP2	FALSE
10792	MR-link-2	12812_25_ACYP2_ACYP2	12812_25_ACYP2_ACYP2	bioa_016	phenylalanine	3	-0.0188251	0.0180601	0.297245	DeCODE	P14621	Lotta et al.	phenylalanine	HMDB0000159	ENSG00000170634	ACYP2	FALSE
10793	MR-link-2	12812_25_ACYP2_ACYP2	12812_25_ACYP2_ACYP2	bioa_018	serine	3	-0.0116605	0.029635	0.693972	DeCODE	P14621	Lotta et al.	serine	HMDB0000187	ENSG00000170634	ACYP2	FALSE
10794	MR-link-2	12812_25_ACYP2_ACYP2	12812_25_ACYP2_ACYP2	bioa_019	threonine	3	-0.0394181	0.0306797	0.198854	DeCODE	P14621	Lotta et al.	threonine	HMDB0000167	ENSG00000170634	ACYP2	FALSE
10795	MR-link-2	12812_25_ACYP2_ACYP2	12812_25_ACYP2_ACYP2	bioa_020	tryptophan	3	0.0662005	0.0310502	0.033003	DeCODE	P14621	Lotta et al.	tryptophan	HMDB0000929	ENSG00000170634	ACYP2	FALSE
10796	MR-link-2	12812_25_ACYP2_ACYP2	12812_25_ACYP2_ACYP2	bioa_021	tyrosine	3	-0.032205	0.0178995	0.0719846	DeCODE	P14621	Lotta et al.	tyrosine	HMDB0000158	ENSG00000170634	ACYP2	FALSE
10797	MR-link-2	12812_25_ACYP2_ACYP2	12812_25_ACYP2_ACYP2	bioa_022	valine	3	0.00630621	0.0178815	0.724338	DeCODE	P14621	Lotta et al.	valine	HMDB0000883	ENSG00000170634	ACYP2	FALSE
10798	MR-link-2	12812_25_ACYP2_ACYP2	12812_25_ACYP2_ACYP2	bioa_023	n-acetylornithine	3	0.0297164	0.0298228	0.319041	DeCODE	P14621	Lotta et al.	n-acetylornithine	HMDB0003357	ENSG00000170634	ACYP2	FALSE
10799	MR-link-2	12812_25_ACYP2_ACYP2	12812_25_ACYP2_ACYP2	bioa_030	trans-hydroxyproline	3	-0.011216	0.0343269	0.743863	DeCODE	P14621	Lotta et al.	trans-hydroxyproline	HMDB0000725	ENSG00000170634	ACYP2	FALSE
10800	MR-link-2	12812_25_ACYP2_ACYP2	12812_25_ACYP2_ACYP2	bioa_031	sarcosine	3	0.000336468	0.0304053	0.991171	DeCODE	P14621	Lotta et al.	sarcosine	HMDB0000271	ENSG00000170634	ACYP2	FALSE
10801	MR-link-2	12812_25_ACYP2_ACYP2	12812_25_ACYP2_ACYP2	bioa_032	serotonin	3	-0.0177008	0.0383349	0.644267	DeCODE	P14621	Lotta et al.	serotonin	HMDB0000259	ENSG00000170634	ACYP2	FALSE
10802	MR-link-2	12812_25_ACYP2_ACYP2	12812_25_ACYP2_ACYP2	bioa_033	spermidine	3	-0.032677	0.0336519	0.331534	DeCODE	P14621	Lotta et al.	spermidine	HMDB0001257	ENSG00000170634	ACYP2	FALSE
10803	MR-link-2	12812_25_ACYP2_ACYP2	12812_25_ACYP2_ACYP2	bior_002	acetylcarnitine (c2)	3	0.0531084	0.0294286	0.0711294	DeCODE	P14621	Lotta et al.	acetylcarnitine (c2)	HMDB0000201	ENSG00000170634	ACYP2	FALSE
10804	MR-link-2	12812_25_ACYP2_ACYP2	12812_25_ACYP2_ACYP2	bior_031	hexadecanoylcarnitine	3	0.0793199	0.0360977	0.027994	DeCODE	P14621	Lotta et al.	hexadecanoylcarnitine	HMDB0000222	ENSG00000170634	ACYP2	FALSE
10805	MR-link-2	12812_25_ACYP2_ACYP2	12812_25_ACYP2_ACYP2	met-d-Acetate	acetate	3	0.0147118	0.0137628	0.28509	DeCODE	P14621	Borges et al.	acetate	HMDB0000042	ENSG00000170634	ACYP2	TRUE
10806	MR-link-2	12812_25_ACYP2_ACYP2	12812_25_ACYP2_ACYP2	met-d-Acetoacetate	acetoacetate	3	0.0265557	0.012077	0.027888	DeCODE	P14621	Borges et al.	acetoacetate	HMDB0000060	ENSG00000170634	ACYP2	FALSE
10807	MR-link-2	12812_25_ACYP2_ACYP2	12812_25_ACYP2_ACYP2	met-d-Ala	alanine	3	-0.0239071	0.0119513	0.0454591	DeCODE	P14621	Borges et al.	alanine	HMDB0000161	ENSG00000170634	ACYP2	FALSE
10808	MR-link-2	12812_25_ACYP2_ACYP2	12812_25_ACYP2_ACYP2	met-d-Citrate	citrate	3	-0.00215477	0.0120283	0.857826	DeCODE	P14621	Borges et al.	citrate	HMDB0000094	ENSG00000170634	ACYP2	FALSE
10809	MR-link-2	12812_25_ACYP2_ACYP2	12812_25_ACYP2_ACYP2	met-d-Gln	glutamine	3	-0.00540821	0.0136719	0.692422	DeCODE	P14621	Borges et al.	glutamine	HMDB0000641	ENSG00000170634	ACYP2	FALSE
10810	MR-link-2	12812_25_ACYP2_ACYP2	12812_25_ACYP2_ACYP2	met-d-Glucose	glucose	3	-0.00328933	0.0143366	0.81853	DeCODE	P14621	Borges et al.	glucose	HMDB0000122	ENSG00000170634	ACYP2	FALSE
10811	MR-link-2	12812_25_ACYP2_ACYP2	12812_25_ACYP2_ACYP2	met-d-Gly	glycine	3	0.0197296	0.0134396	0.142099	DeCODE	P14621	Borges et al.	glycine	HMDB0000123	ENSG00000170634	ACYP2	FALSE
10812	MR-link-2	12812_25_ACYP2_ACYP2	12812_25_ACYP2_ACYP2	met-d-His	histidine	3	0.0106891	0.0117421	0.362655	DeCODE	P14621	Borges et al.	histidine	HMDB0000177	ENSG00000170634	ACYP2	FALSE
10813	MR-link-2	12812_25_ACYP2_ACYP2	12812_25_ACYP2_ACYP2	met-d-LA	linoleate (18:2n6)	3	-0.00710346	0.0119284	0.551504	DeCODE	P14621	Borges et al.	linoleate (18:2n6)	HMDB0006270,HMDB0000673	ENSG00000170634	ACYP2	FALSE
10814	MR-link-2	12812_25_ACYP2_ACYP2	12812_25_ACYP2_ACYP2	met-d-Phe	phenylalanine	3	-0.0131455	0.0118816	0.268563	DeCODE	P14621	Borges et al.	phenylalanine	HMDB0000159	ENSG00000170634	ACYP2	FALSE
10815	MR-link-2	12812_25_ACYP2_ACYP2	12812_25_ACYP2_ACYP2	met-d-Pyruvate	pyruvate	3	-0.00577868	0.0128281	0.652372	DeCODE	P14621	Borges et al.	pyruvate	HMDB0000243	ENSG00000170634	ACYP2	FALSE
10816	MR-link-2	12812_25_ACYP2_ACYP2	12812_25_ACYP2_ACYP2	met-d-Tyr	tyrosine	3	-0.0127032	0.0133039	0.339658	DeCODE	P14621	Borges et al.	tyrosine	HMDB0000158	ENSG00000170634	ACYP2	FALSE
10817	MR-link-2	12812_25_ACYP2_ACYP2	12812_25_ACYP2_ACYP2	met-d-Val	valine	3	-0.026299	0.0132941	0.0479005	DeCODE	P14621	Borges et al.	valine	HMDB0000883	ENSG00000170634	ACYP2	FALSE
10818	MR-link-2	12815_9_IARS_SYIC	12815_9_IARS_SYIC	GCST90199627	n-alpha-acetylornithine	2	0.151976	0.125339	0.225316	DeCODE	P41252	Chen et al.	n-alpha-acetylornithine	HMDB0003357	ENSG00000196305	IARS	FALSE
10819	MR-link-2	12815_9_IARS_SYIC	12815_9_IARS_SYIC	GCST90199628	3-methylhistidine	2	-0.099897	0.106668	0.349005	DeCODE	P41252	Chen et al.	3-methylhistidine	HMDB0000479	ENSG00000196305	IARS	FALSE
10820	MR-link-2	12815_9_IARS_SYIC	12815_9_IARS_SYIC	GCST90199629	glycerophosphorylcholine (gpc)	2	0.177695	0.105221	0.0912636	DeCODE	P41252	Chen et al.	glycerophosphorylcholine (gpc)	HMDB0000086	ENSG00000196305	IARS	FALSE
10821	MR-link-2	12815_9_IARS_SYIC	12815_9_IARS_SYIC	GCST90199637	n-acetylglutamate	2	-0.0679511	0.107791	0.528434	DeCODE	P41252	Chen et al.	n-acetylglutamate	HMDB0001138	ENSG00000196305	IARS	FALSE
10822	MR-link-2	12815_9_IARS_SYIC	12815_9_IARS_SYIC	GCST90199651	docosahexaenoate (dha; 22:6n3)	2	-0.0898095	0.114985	0.434772	DeCODE	P41252	Chen et al.	docosahexaenoate (dha; 22:6n3)	HMDB0002183	ENSG00000196305	IARS	FALSE
10823	MR-link-2	12815_9_IARS_SYIC	12815_9_IARS_SYIC	GCST90199652	1-stearoyl-2-oleoyl-gps (18:0/18:1)	2	0.141611	0.105365	0.178948	DeCODE	P41252	Chen et al.	1-stearoyl-2-oleoyl-gps (18:0/18:1)	HMDB0010163	ENSG00000196305	IARS	FALSE
10824	MR-link-2	12815_9_IARS_SYIC	12815_9_IARS_SYIC	GCST90199654	paraxanthine	2	-0.0101996	0.106528	0.923722	DeCODE	P41252	Chen et al.	paraxanthine	HMDB0001860	ENSG00000196305	IARS	FALSE
10825	MR-link-2	12815_9_IARS_SYIC	12815_9_IARS_SYIC	GCST90199665	n-acetylaspartate (naa)	2	0.0949682	0.124102	0.444126	DeCODE	P41252	Chen et al.	n-acetylaspartate (naa)	HMDB0000812	ENSG00000196305	IARS	FALSE
10826	MR-link-2	12815_9_IARS_SYIC	12815_9_IARS_SYIC	GCST90199666	palmitoylcarnitine (c16)	2	-0.0241207	0.102968	0.814787	DeCODE	P41252	Chen et al.	palmitoylcarnitine (c16)	HMDB0000222	ENSG00000196305	IARS	FALSE
10827	MR-link-2	12815_9_IARS_SYIC	12815_9_IARS_SYIC	GCST90199669	acetylcarnitine (c2)	2	-0.0274451	0.103825	0.791519	DeCODE	P41252	Chen et al.	acetylcarnitine (c2)	HMDB0000201	ENSG00000196305	IARS	FALSE
10828	MR-link-2	12815_9_IARS_SYIC	12815_9_IARS_SYIC	GCST90199673	dehydroepiandrosterone sulfate (dhea-s)	2	0.0296958	0.105023	0.777365	DeCODE	P41252	Chen et al.	dehydroepiandrosterone sulfate (dhea-s)	HMDB0001032	ENSG00000196305	IARS	FALSE
10829	MR-link-2	12815_9_IARS_SYIC	12815_9_IARS_SYIC	GCST90199691	1-methylhistidine	2	0.0623128	0.117071	0.594543	DeCODE	P41252	Chen et al.	1-methylhistidine	HMDB0000001	ENSG00000196305	IARS	FALSE
10830	MR-link-2	12815_9_IARS_SYIC	12815_9_IARS_SYIC	GCST90199845	sphinganine-1-phosphate	2	0.0490662	0.115799	0.671772	DeCODE	P41252	Chen et al.	sphinganine-1-phosphate	HMDB0001383	ENSG00000196305	IARS	FALSE
10831	MR-link-2	12815_9_IARS_SYIC	12815_9_IARS_SYIC	GCST90199896	sulfate*	2	0.145501	0.10295	0.157561	DeCODE	P41252	Chen et al.	sulfate*	HMDB01448	ENSG00000196305	IARS	FALSE
10832	MR-link-2	12815_9_IARS_SYIC	12815_9_IARS_SYIC	GCST90199972	sphingomyelin (d18:1/24:1, d18:2/24:0)*	2	0.0259057	0.112726	0.818239	DeCODE	P41252	Chen et al.	sphingomyelin (d18:1/24:1, d18:2/24:0)*	HMDB0012107	ENSG00000196305	IARS	FALSE
10833	MR-link-2	12815_9_IARS_SYIC	12815_9_IARS_SYIC	GCST90200001	sphingomyelin (d18:1/20:0, d16:1/22:0)*	2	-0.0522187	0.106084	0.622551	DeCODE	P41252	Chen et al.	sphingomyelin (d18:1/20:0, d16:1/22:0)*	HMDB0012102	ENSG00000196305	IARS	FALSE
10834	MR-link-2	12815_9_IARS_SYIC	12815_9_IARS_SYIC	GCST90200049	myristoyl dihydrosphingomyelin (d18:0/14:0)*	2	-0.0594048	0.102282	0.56138	DeCODE	P41252	Chen et al.	myristoyl dihydrosphingomyelin (d18:0/14:0)*	HMDB0012085	ENSG00000196305	IARS	FALSE
10835	MR-link-2	12815_9_IARS_SYIC	12815_9_IARS_SYIC	GCST90200056	sphingomyelin (d18:0/18:0, d19:0/17:0)*	2	-0.230317	0.111935	0.0396291	DeCODE	P41252	Chen et al.	sphingomyelin (d18:0/18:0, d19:0/17:0)*	HMDB0012087	ENSG00000196305	IARS	FALSE
10836	MR-link-2	12815_9_IARS_SYIC	12815_9_IARS_SYIC	GCST90200279	pantothenate	2	-0.0979307	0.110634	0.376061	DeCODE	P41252	Chen et al.	pantothenate	HMDB0000210	ENSG00000196305	IARS	FALSE
10837	MR-link-2	12815_9_IARS_SYIC	12815_9_IARS_SYIC	GCST90200281	phosphoethanolamine	2	0.165133	0.110697	0.135763	DeCODE	P41252	Chen et al.	phosphoethanolamine	HMDB0000224	ENSG00000196305	IARS	FALSE
10838	MR-link-2	12815_9_IARS_SYIC	12815_9_IARS_SYIC	GCST90200283	3-ureidopropionate	2	0.0181385	0.108372	0.867077	DeCODE	P41252	Chen et al.	3-ureidopropionate	HMDB0000026	ENSG00000196305	IARS	FALSE
10839	MR-link-2	12815_9_IARS_SYIC	12815_9_IARS_SYIC	GCST90200291	sarcosine	2	0.0306732	0.107518	0.775427	DeCODE	P41252	Chen et al.	sarcosine	HMDB0000271	ENSG00000196305	IARS	FALSE
10840	MR-link-2	12815_9_IARS_SYIC	12815_9_IARS_SYIC	GCST90200292	trans-4-hydroxyproline	2	0.130987	0.107734	0.224047	DeCODE	P41252	Chen et al.	trans-4-hydroxyproline	HMDB0000725	ENSG00000196305	IARS	FALSE
10841	MR-link-2	12815_9_IARS_SYIC	12815_9_IARS_SYIC	GCST90200293	thyroxine	2	0.0126352	0.104417	0.903685	DeCODE	P41252	Chen et al.	thyroxine	HMDB0000248	ENSG00000196305	IARS	FALSE
10842	MR-link-2	12815_9_IARS_SYIC	12815_9_IARS_SYIC	GCST90200296	methyl indole-3-acetate	2	0.109579	0.116079	0.345169	DeCODE	P41252	Chen et al.	methyl indole-3-acetate	HMDB0029738	ENSG00000196305	IARS	FALSE
10843	MR-link-2	12815_9_IARS_SYIC	12815_9_IARS_SYIC	GCST90200304	citrate	2	-0.155296	0.10634	0.144189	DeCODE	P41252	Chen et al.	citrate	HMDB0000094	ENSG00000196305	IARS	FALSE
10844	MR-link-2	12815_9_IARS_SYIC	12815_9_IARS_SYIC	GCST90200306	butyrate/isobutyrate (4:0)	2	-0.179908	0.106427	0.0909452	DeCODE	P41252	Chen et al.	butyrate/isobutyrate (4:0)	HMDB0000039	ENSG00000196305	IARS	FALSE
10845	MR-link-2	12815_9_IARS_SYIC	12815_9_IARS_SYIC	GCST90200314	n-acetylneuraminate	2	0.18702	0.110341	0.0900894	DeCODE	P41252	Chen et al.	n-acetylneuraminate	HMDB0000230	ENSG00000196305	IARS	FALSE
10846	MR-link-2	12815_9_IARS_SYIC	12815_9_IARS_SYIC	GCST90200318	acetoacetate	2	-0.0326741	0.136324	0.810578	DeCODE	P41252	Chen et al.	acetoacetate	HMDB0000060	ENSG00000196305	IARS	FALSE
10847	MR-link-2	12815_9_IARS_SYIC	12815_9_IARS_SYIC	GCST90200319	cys-gly, oxidized	2	0.0324062	0.10751	0.76309	DeCODE	P41252	Chen et al.	cys-gly, oxidized	HMDB0000078	ENSG00000196305	IARS	FALSE
10848	MR-link-2	12815_9_IARS_SYIC	12815_9_IARS_SYIC	GCST90200321	cholate	2	0.0357004	0.107905	0.740759	DeCODE	P41252	Chen et al.	cholate	HMDB0000619	ENSG00000196305	IARS	FALSE
10849	MR-link-2	12815_9_IARS_SYIC	12815_9_IARS_SYIC	GCST90200323	creatine	2	0.0364659	0.115597	0.752414	DeCODE	P41252	Chen et al.	creatine	HMDB0000064	ENSG00000196305	IARS	FALSE
10850	MR-link-2	12815_9_IARS_SYIC	12815_9_IARS_SYIC	GCST90200325	glycerol	2	0.122968	0.118231	0.298309	DeCODE	P41252	Chen et al.	glycerol	HMDB0000131	ENSG00000196305	IARS	FALSE
10851	MR-link-2	12815_9_IARS_SYIC	12815_9_IARS_SYIC	GCST90200327	choline	2	0.0365051	0.108343	0.736162	DeCODE	P41252	Chen et al.	choline	HMDB0000097	ENSG00000196305	IARS	FALSE
10852	MR-link-2	12815_9_IARS_SYIC	12815_9_IARS_SYIC	GCST90200335	stearoyl sphingomyelin (d18:1/18:0)	2	-0.0234908	0.107298	0.826705	DeCODE	P41252	Chen et al.	stearoyl sphingomyelin (d18:1/18:0)	HMDB0001348	ENSG00000196305	IARS	FALSE
10853	MR-link-2	12815_9_IARS_SYIC	12815_9_IARS_SYIC	GCST90200336	n-palmitoyl-sphingosine (d18:1/16:0)	2	0.0566913	0.115767	0.624345	DeCODE	P41252	Chen et al.	n-palmitoyl-sphingosine (d18:1/16:0)	HMDB0004949	ENSG00000196305	IARS	FALSE
10854	MR-link-2	12815_9_IARS_SYIC	12815_9_IARS_SYIC	GCST90200337	taurochenodeoxycholate	2	-0.0305753	0.104375	0.769571	DeCODE	P41252	Chen et al.	taurochenodeoxycholate	HMDB0000951	ENSG00000196305	IARS	FALSE
10855	MR-link-2	12815_9_IARS_SYIC	12815_9_IARS_SYIC	GCST90200341	n-stearoyl-sphingosine (d18:1/18:0)*	2	0.0976979	0.108806	0.369232	DeCODE	P41252	Chen et al.	n-stearoyl-sphingosine (d18:1/18:0)*	HMDB0004950	ENSG00000196305	IARS	FALSE
10856	MR-link-2	12815_9_IARS_SYIC	12815_9_IARS_SYIC	GCST90200345	s-adenosylhomocysteine (sah)	2	0.00521638	0.130112	0.96802	DeCODE	P41252	Chen et al.	s-adenosylhomocysteine (sah)	HMDB00939	ENSG00000196305	IARS	FALSE
10857	MR-link-2	12815_9_IARS_SYIC	12815_9_IARS_SYIC	GCST90200348	quinolinate	2	0.0363545	0.122486	0.766615	DeCODE	P41252	Chen et al.	quinolinate	HMDB0000232	ENSG00000196305	IARS	FALSE
10858	MR-link-2	12815_9_IARS_SYIC	12815_9_IARS_SYIC	GCST90200349	eicosapentaenoate (epa; 20:5n3)	2	-0.0610878	0.106068	0.564663	DeCODE	P41252	Chen et al.	eicosapentaenoate (epa; 20:5n3)	HMDB0001999	ENSG00000196305	IARS	FALSE
10859	MR-link-2	12815_9_IARS_SYIC	12815_9_IARS_SYIC	GCST90200351	n-acetylputrescine	2	-0.0445372	0.105641	0.673325	DeCODE	P41252	Chen et al.	n-acetylputrescine	HMDB0002064	ENSG00000196305	IARS	FALSE
10860	MR-link-2	12815_9_IARS_SYIC	12815_9_IARS_SYIC	GCST90200354	linoleate (18:2n6)	2	-0.00206927	0.111662	0.985215	DeCODE	P41252	Chen et al.	linoleate (18:2n6)	HMDB0006270,HMDB0000673	ENSG00000196305	IARS	FALSE
10861	MR-link-2	12815_9_IARS_SYIC	12815_9_IARS_SYIC	GCST90200355	adenosine 5'-diphosphate (adp)	2	0.440449	0.143615	0.00216316	DeCODE	P41252	Chen et al.	adenosine 5'-diphosphate (adp)	HMDB0001341	ENSG00000196305	IARS	FALSE
10862	MR-link-2	12815_9_IARS_SYIC	12815_9_IARS_SYIC	GCST90200356	adenosine 5'-monophosphate (amp)	2	0.213384	0.105357	0.0428325	DeCODE	P41252	Chen et al.	adenosine 5'-monophosphate (amp)	HMDB0000045	ENSG00000196305	IARS	TRUE
10863	MR-link-2	12815_9_IARS_SYIC	12815_9_IARS_SYIC	GCST90200358	arachidonate (20:4n6)	2	-0.0560842	0.116198	0.629337	DeCODE	P41252	Chen et al.	arachidonate (20:4n6)	HMDB0001043	ENSG00000196305	IARS	FALSE
10864	MR-link-2	12815_9_IARS_SYIC	12815_9_IARS_SYIC	GCST90200359	5-methylthioadenosine (mta)	2	-0.0621636	0.105318	0.555026	DeCODE	P41252	Chen et al.	5-methylthioadenosine (mta)	HMDB0001173	ENSG00000196305	IARS	FALSE
10865	MR-link-2	12815_9_IARS_SYIC	12815_9_IARS_SYIC	GCST90200361	beta-alanine	2	-0.0523456	0.108679	0.630053	DeCODE	P41252	Chen et al.	beta-alanine	HMDB0000056	ENSG00000196305	IARS	FALSE
10866	MR-link-2	12815_9_IARS_SYIC	12815_9_IARS_SYIC	GCST90200362	succinate	2	-0.0992322	0.10259	0.333411	DeCODE	P41252	Chen et al.	succinate	HMDB0000254	ENSG00000196305	IARS	FALSE
10867	MR-link-2	12815_9_IARS_SYIC	12815_9_IARS_SYIC	GCST90200363	choline phosphate	2	0.136333	0.124832	0.274772	DeCODE	P41252	Chen et al.	choline phosphate	HMDB0001565	ENSG00000196305	IARS	FALSE
10868	MR-link-2	12815_9_IARS_SYIC	12815_9_IARS_SYIC	GCST90200364	cysteinylglycine	2	0.0523805	0.104179	0.61511	DeCODE	P41252	Chen et al.	cysteinylglycine	HMDB0000078	ENSG00000196305	IARS	FALSE
10869	MR-link-2	12815_9_IARS_SYIC	12815_9_IARS_SYIC	GCST90200365	phenylpyruvate	2	0.177251	0.102303	0.0831657	DeCODE	P41252	Chen et al.	phenylpyruvate	HMDB0000205	ENSG00000196305	IARS	FALSE
10870	MR-link-2	12815_9_IARS_SYIC	12815_9_IARS_SYIC	GCST90200368	cholesterol	2	-0.144574	0.12094	0.231923	DeCODE	P41252	Chen et al.	cholesterol	HMDB0000067	ENSG00000196305	IARS	FALSE
10871	MR-link-2	12815_9_IARS_SYIC	12815_9_IARS_SYIC	GCST90200369	2-hydroxyphenylacetate	2	0.0932937	0.112995	0.409006	DeCODE	P41252	Chen et al.	2-hydroxyphenylacetate	HMDB0000669	ENSG00000196305	IARS	FALSE
10872	MR-link-2	12815_9_IARS_SYIC	12815_9_IARS_SYIC	GCST90200370	aspartate	2	-0.123125	0.105936	0.245131	DeCODE	P41252	Chen et al.	aspartate	HMDB0000191	ENSG00000196305	IARS	FALSE
10873	MR-link-2	12815_9_IARS_SYIC	12815_9_IARS_SYIC	GCST90200372	arginine	2	-0.0574091	0.121093	0.635434	DeCODE	P41252	Chen et al.	arginine	HMDB0000517	ENSG00000196305	IARS	FALSE
10874	MR-link-2	12815_9_IARS_SYIC	12815_9_IARS_SYIC	GCST90200374	sphinganine	2	0.169724	0.107923	0.115802	DeCODE	P41252	Chen et al.	sphinganine	HMDB0000269	ENSG00000196305	IARS	FALSE
10875	MR-link-2	12815_9_IARS_SYIC	12815_9_IARS_SYIC	GCST90200376	flavin adenine dinucleotide (fad)	2	0.125296	0.120538	0.298581	DeCODE	P41252	Chen et al.	flavin adenine dinucleotide (fad)	HMDB0001248	ENSG00000196305	IARS	FALSE
10876	MR-link-2	12815_9_IARS_SYIC	12815_9_IARS_SYIC	GCST90200377	histidine	2	0.0975496	0.106178	0.358236	DeCODE	P41252	Chen et al.	histidine	HMDB0000177	ENSG00000196305	IARS	FALSE
10877	MR-link-2	12815_9_IARS_SYIC	12815_9_IARS_SYIC	GCST90200378	cortisol	2	0.035678	0.110424	0.746619	DeCODE	P41252	Chen et al.	cortisol	HMDB0000063	ENSG00000196305	IARS	FALSE
10878	MR-link-2	12815_9_IARS_SYIC	12815_9_IARS_SYIC	GCST90200379	hypotaurine	2	0.173874	0.108548	0.109197	DeCODE	P41252	Chen et al.	hypotaurine	HMDB0000965	ENSG00000196305	IARS	FALSE
10879	MR-link-2	12815_9_IARS_SYIC	12815_9_IARS_SYIC	GCST90200382	cystine	2	-0.0351801	0.127688	0.78292	DeCODE	P41252	Chen et al.	cystine	HMDB0000192	ENSG00000196305	IARS	FALSE
10880	MR-link-2	12815_9_IARS_SYIC	12815_9_IARS_SYIC	GCST90200383	cystathionine	2	0.0786343	0.113678	0.489109	DeCODE	P41252	Chen et al.	cystathionine	HMDB0000099	ENSG00000196305	IARS	FALSE
10881	MR-link-2	12815_9_IARS_SYIC	12815_9_IARS_SYIC	GCST90200384	guanidinoacetate	2	0.157007	0.117958	0.183172	DeCODE	P41252	Chen et al.	guanidinoacetate	HMDB0000128	ENSG00000196305	IARS	FALSE
10882	MR-link-2	12815_9_IARS_SYIC	12815_9_IARS_SYIC	GCST90200385	sphingosine	2	0.0668618	0.104473	0.522178	DeCODE	P41252	Chen et al.	sphingosine	HMDB0000252	ENSG00000196305	IARS	FALSE
10883	MR-link-2	12815_9_IARS_SYIC	12815_9_IARS_SYIC	GCST90200390	stearate (18:0)	2	-0.0511402	0.104447	0.624396	DeCODE	P41252	Chen et al.	stearate (18:0)	HMDB0000827	ENSG00000196305	IARS	FALSE
10884	MR-link-2	12815_9_IARS_SYIC	12815_9_IARS_SYIC	GCST90200391	methionine	2	-0.20657	0.114865	0.0721196	DeCODE	P41252	Chen et al.	methionine	HMDB0000696	ENSG00000196305	IARS	FALSE
10885	MR-link-2	12815_9_IARS_SYIC	12815_9_IARS_SYIC	GCST90200392	orotate	2	-0.00651819	0.113044	0.954019	DeCODE	P41252	Chen et al.	orotate	HMDB0000226	ENSG00000196305	IARS	FALSE
10886	MR-link-2	12815_9_IARS_SYIC	12815_9_IARS_SYIC	GCST90200393	phosphate	2	0.258201	0.11152	0.0205975	DeCODE	P41252	Chen et al.	phosphate	HMDB0001429	ENSG00000196305	IARS	FALSE
10887	MR-link-2	12815_9_IARS_SYIC	12815_9_IARS_SYIC	GCST90200394	inosine	2	-0.115913	0.14424	0.421621	DeCODE	P41252	Chen et al.	inosine	HMDB0000195	ENSG00000196305	IARS	FALSE
10888	MR-link-2	12815_9_IARS_SYIC	12815_9_IARS_SYIC	GCST90200395	inosine 5'-monophosphate (imp)	2	0.0999779	0.138258	0.469603	DeCODE	P41252	Chen et al.	inosine 5'-monophosphate (imp)	HMDB0000175	ENSG00000196305	IARS	FALSE
10889	MR-link-2	12815_9_IARS_SYIC	12815_9_IARS_SYIC	GCST90200396	phenylalanine	2	-0.000183793	0.105802	0.998614	DeCODE	P41252	Chen et al.	phenylalanine	HMDB0000159	ENSG00000196305	IARS	FALSE
10890	MR-link-2	12815_9_IARS_SYIC	12815_9_IARS_SYIC	GCST90200397	palmitate (16:0)	2	-0.0391775	0.112328	0.727257	DeCODE	P41252	Chen et al.	palmitate (16:0)	HMDB0000220	ENSG00000196305	IARS	FALSE
10891	MR-link-2	12815_9_IARS_SYIC	12815_9_IARS_SYIC	GCST90200400	nicotinamide	2	-0.0188248	0.103793	0.856078	DeCODE	P41252	Chen et al.	nicotinamide	HMDB0001406	ENSG00000196305	IARS	FALSE
10892	MR-link-2	12815_9_IARS_SYIC	12815_9_IARS_SYIC	GCST90200401	myo-inositol	2	0.0235638	0.103765	0.820355	DeCODE	P41252	Chen et al.	myo-inositol	HMDB0000211	ENSG00000196305	IARS	FALSE
10893	MR-link-2	12815_9_IARS_SYIC	12815_9_IARS_SYIC	GCST90200403	citrulline	2	0.0423508	0.116161	0.715419	DeCODE	P41252	Chen et al.	citrulline	HMDB0000904	ENSG00000196305	IARS	FALSE
10894	MR-link-2	12815_9_IARS_SYIC	12815_9_IARS_SYIC	GCST90200404	ornithine	2	-0.222322	0.120061	0.0640629	DeCODE	P41252	Chen et al.	ornithine	HMDB0000214	ENSG00000196305	IARS	FALSE
10895	MR-link-2	12815_9_IARS_SYIC	12815_9_IARS_SYIC	GCST90200405	retinol (vitamin a)	2	0.0105021	0.101706	0.917757	DeCODE	P41252	Chen et al.	retinol (vitamin a)	HMDB0000305	ENSG00000196305	IARS	FALSE
10896	MR-link-2	12815_9_IARS_SYIC	12815_9_IARS_SYIC	GCST90200406	1-methylnicotinamide	2	-0.163701	0.105223	0.119767	DeCODE	P41252	Chen et al.	1-methylnicotinamide	HMDB0000699	ENSG00000196305	IARS	FALSE
10897	MR-link-2	12815_9_IARS_SYIC	12815_9_IARS_SYIC	GCST90200407	uridine	2	-0.0756942	0.109157	0.488031	DeCODE	P41252	Chen et al.	uridine	HMDB0000296	ENSG00000196305	IARS	FALSE
10898	MR-link-2	12815_9_IARS_SYIC	12815_9_IARS_SYIC	GCST90200410	phytanate	2	-0.0641418	0.105142	0.541828	DeCODE	P41252	Chen et al.	phytanate	HMDB0000801	ENSG00000196305	IARS	FALSE
10899	MR-link-2	12815_9_IARS_SYIC	12815_9_IARS_SYIC	GCST90200412	glutamate	2	-0.300666	0.107936	0.00534321	DeCODE	P41252	Chen et al.	glutamate	HMDB0000148	ENSG00000196305	IARS	FALSE
10900	MR-link-2	12815_9_IARS_SYIC	12815_9_IARS_SYIC	GCST90200413	2'-deoxyuridine	2	-0.0308737	0.109575	0.778128	DeCODE	P41252	Chen et al.	2'-deoxyuridine	HMDB0000012	ENSG00000196305	IARS	FALSE
10901	MR-link-2	12815_9_IARS_SYIC	12815_9_IARS_SYIC	GCST90200415	serine	2	-0.108578	0.122569	0.3757	DeCODE	P41252	Chen et al.	serine	HMDB0000187	ENSG00000196305	IARS	FALSE
10902	MR-link-2	12815_9_IARS_SYIC	12815_9_IARS_SYIC	GCST90200417	urea	2	0.140339	0.110966	0.205979	DeCODE	P41252	Chen et al.	urea	HMDB0000294	ENSG00000196305	IARS	FALSE
10903	MR-link-2	12815_9_IARS_SYIC	12815_9_IARS_SYIC	GCST90200418	pyridoxal	2	-0.0535726	0.101926	0.599163	DeCODE	P41252	Chen et al.	pyridoxal	HMDB0001545	ENSG00000196305	IARS	FALSE
10904	MR-link-2	12815_9_IARS_SYIC	12815_9_IARS_SYIC	GCST90200419	glutamine	2	-0.0719342	0.111234	0.517829	DeCODE	P41252	Chen et al.	glutamine	HMDB0000641	ENSG00000196305	IARS	FALSE
10905	MR-link-2	12815_9_IARS_SYIC	12815_9_IARS_SYIC	GCST90200422	serotonin	2	0.176608	0.119682	0.140041	DeCODE	P41252	Chen et al.	serotonin	HMDB0000259	ENSG00000196305	IARS	FALSE
10906	MR-link-2	12815_9_IARS_SYIC	12815_9_IARS_SYIC	GCST90200423	spermidine	2	0.0931378	0.107597	0.386701	DeCODE	P41252	Chen et al.	spermidine	HMDB0001257	ENSG00000196305	IARS	FALSE
10907	MR-link-2	12815_9_IARS_SYIC	12815_9_IARS_SYIC	GCST90200427	tyrosine	2	-0.202695	0.126377	0.108738	DeCODE	P41252	Chen et al.	tyrosine	HMDB0000158	ENSG00000196305	IARS	FALSE
10908	MR-link-2	12815_9_IARS_SYIC	12815_9_IARS_SYIC	GCST90200429	cytidine	2	-0.0637814	0.109882	0.56161	DeCODE	P41252	Chen et al.	cytidine	HMDB0000089	ENSG00000196305	IARS	FALSE
10909	MR-link-2	12815_9_IARS_SYIC	12815_9_IARS_SYIC	GCST90200430	pyruvate	2	-0.134483	0.116707	0.249195	DeCODE	P41252	Chen et al.	pyruvate	HMDB0000243	ENSG00000196305	IARS	FALSE
10910	MR-link-2	12815_9_IARS_SYIC	12815_9_IARS_SYIC	GCST90200431	alanine	2	-0.0639406	0.104436	0.540376	DeCODE	P41252	Chen et al.	alanine	HMDB0000161	ENSG00000196305	IARS	FALSE
10911	MR-link-2	12815_9_IARS_SYIC	12815_9_IARS_SYIC	GCST90200432	threonine	2	-0.155399	0.118781	0.190778	DeCODE	P41252	Chen et al.	threonine	HMDB0000167	ENSG00000196305	IARS	FALSE
10912	MR-link-2	12815_9_IARS_SYIC	12815_9_IARS_SYIC	GCST90200437	fructose	2	-0.01917	0.107982	0.859092	DeCODE	P41252	Chen et al.	fructose	HMDB0000660	ENSG00000196305	IARS	FALSE
10913	MR-link-2	12815_9_IARS_SYIC	12815_9_IARS_SYIC	GCST90200438	alpha-ketobutyrate	2	-0.0579963	0.105728	0.583318	DeCODE	P41252	Chen et al.	alpha-ketobutyrate	HMDB0000005	ENSG00000196305	IARS	FALSE
10914	MR-link-2	12815_9_IARS_SYIC	12815_9_IARS_SYIC	GCST90200439	cysteine	2	0.0939868	0.110962	0.396987	DeCODE	P41252	Chen et al.	cysteine	HMDB0000574	ENSG00000196305	IARS	FALSE
10915	MR-link-2	12815_9_IARS_SYIC	12815_9_IARS_SYIC	GCST90200440	glucose	2	-0.279897	0.107616	0.00929834	DeCODE	P41252	Chen et al.	glucose	HMDB0000122	ENSG00000196305	IARS	FALSE
10916	MR-link-2	12815_9_IARS_SYIC	12815_9_IARS_SYIC	GCST90200441	tryptophan	2	0.0235488	0.107109	0.825981	DeCODE	P41252	Chen et al.	tryptophan	HMDB0000929	ENSG00000196305	IARS	FALSE
10917	MR-link-2	12815_9_IARS_SYIC	12815_9_IARS_SYIC	GCST90200442	valine	2	-0.154268	0.109851	0.160218	DeCODE	P41252	Chen et al.	valine	HMDB0000883	ENSG00000196305	IARS	FALSE
10918	MR-link-2	12815_9_IARS_SYIC	12815_9_IARS_SYIC	GCST90200444	dihydroorotate	2	-0.108448	0.10648	0.308449	DeCODE	P41252	Chen et al.	dihydroorotate	HMDB03349	ENSG00000196305	IARS	FALSE
10919	MR-link-2	12815_9_IARS_SYIC	12815_9_IARS_SYIC	GCST90200447	maltose	2	-0.10857	0.135306	0.42232	DeCODE	P41252	Chen et al.	maltose	HMDB0000163	ENSG00000196305	IARS	FALSE
10920	MR-link-2	12815_9_IARS_SYIC	12815_9_IARS_SYIC	GCST90200452	asparagine	2	-0.159053	0.123599	0.198149	DeCODE	P41252	Chen et al.	asparagine	HMDB0000168	ENSG00000196305	IARS	FALSE
10921	MR-link-2	12815_9_IARS_SYIC	12815_9_IARS_SYIC	GCST90200455	alpha-ketoglutarate	2	-0.0280963	0.103335	0.785702	DeCODE	P41252	Chen et al.	alpha-ketoglutarate	HMDB0000208	ENSG00000196305	IARS	FALSE
10922	MR-link-2	12815_9_IARS_SYIC	12815_9_IARS_SYIC	GCST90200680	5-acetylamino-6-formylamino-3-methyluracil	2	-0.0233447	0.109606	0.831336	DeCODE	P41252	Chen et al.	5-acetylamino-6-formylamino-3-methyluracil	HMDB0011105	ENSG00000196305	IARS	FALSE
10923	MR-link-2	12815_9_IARS_SYIC	12815_9_IARS_SYIC	GCST90200684	n-acetyl-aspartyl-glutamate (naag)	2	0.118953	0.117379	0.310867	DeCODE	P41252	Chen et al.	n-acetyl-aspartyl-glutamate (naag)	HMDB0001067	ENSG00000196305	IARS	FALSE
10924	MR-link-2	12815_9_IARS_SYIC	12815_9_IARS_SYIC	GCST90200687	bilirubin (e,z or z,e)*	2	-0.0454411	0.109413	0.677908	DeCODE	P41252	Chen et al.	bilirubin (e,z or z,e)*	HMDB0000488	ENSG00000196305	IARS	FALSE
10925	MR-link-2	12815_9_IARS_SYIC	12815_9_IARS_SYIC	GCST90200691	n-delta-acetylornithine	2	0.10014	0.103421	0.332907	DeCODE	P41252	Chen et al.	n-delta-acetylornithine	HMDB0003357	ENSG00000196305	IARS	FALSE
10926	MR-link-2	12815_9_IARS_SYIC	12815_9_IARS_SYIC	GCST90200704	bilirubin (z,z)	2	-0.0117438	0.104641	0.910642	DeCODE	P41252	Chen et al.	bilirubin (z,z)	HMDB0000054	ENSG00000196305	IARS	FALSE
10927	MR-link-2	12815_9_IARS_SYIC	12815_9_IARS_SYIC	GCST90200706	biliverdin	2	0.11512	0.101907	0.258619	DeCODE	P41252	Chen et al.	biliverdin	HMDB0001008	ENSG00000196305	IARS	FALSE
10928	MR-link-2	12815_9_IARS_SYIC	12815_9_IARS_SYIC	GCST90200707	glycine	2	0.0404084	0.105698	0.702239	DeCODE	P41252	Chen et al.	glycine	HMDB0000123	ENSG00000196305	IARS	FALSE
10929	MR-link-2	12815_9_IARS_SYIC	12815_9_IARS_SYIC	M00053	glutamine	2	0.0322637	0.124624	0.795721	DeCODE	P41252	Shin et al.	glutamine	HMDB0000641	ENSG00000196305	IARS	FALSE
10930	MR-link-2	12815_9_IARS_SYIC	12815_9_IARS_SYIC	M00054	tryptophan	2	-0.0837263	0.154265	0.587306	DeCODE	P41252	Shin et al.	tryptophan	HMDB0000929	ENSG00000196305	IARS	FALSE
10931	MR-link-2	12815_9_IARS_SYIC	12815_9_IARS_SYIC	M00059	histidine	2	0.0376776	0.122978	0.759318	DeCODE	P41252	Shin et al.	histidine	HMDB0000177	ENSG00000196305	IARS	FALSE
10932	MR-link-2	12815_9_IARS_SYIC	12815_9_IARS_SYIC	M00063	cholesterol	2	0.0662351	0.157632	0.674348	DeCODE	P41252	Shin et al.	cholesterol	HMDB0000067	ENSG00000196305	IARS	FALSE
10933	MR-link-2	12815_9_IARS_SYIC	12815_9_IARS_SYIC	M00064	phenylalanine	2	-0.0449808	0.124453	0.717779	DeCODE	P41252	Shin et al.	phenylalanine	HMDB0000159	ENSG00000196305	IARS	FALSE
10934	MR-link-2	12815_9_IARS_SYIC	12815_9_IARS_SYIC	M00555	adenosine	2	-0.185254	0.152644	0.224886	DeCODE	P41252	Shin et al.	adenosine	HMDB0000050	ENSG00000196305	IARS	FALSE
10935	MR-link-2	12815_9_IARS_SYIC	12815_9_IARS_SYIC	M00577	fructose	2	0.0289779	0.137334	0.832885	DeCODE	P41252	Shin et al.	fructose	HMDB0000660	ENSG00000196305	IARS	FALSE
10936	MR-link-2	12815_9_IARS_SYIC	12815_9_IARS_SYIC	M00599	pyruvate	2	-0.0687055	0.140322	0.624396	DeCODE	P41252	Shin et al.	pyruvate	HMDB0000243	ENSG00000196305	IARS	FALSE
10937	MR-link-2	12815_9_IARS_SYIC	12815_9_IARS_SYIC	M00606	uridine	2	-0.0103637	0.13567	0.939109	DeCODE	P41252	Shin et al.	uridine	HMDB0000296	ENSG00000196305	IARS	FALSE
10938	MR-link-2	12815_9_IARS_SYIC	12815_9_IARS_SYIC	M01105	linoleate (18:2n6)	2	0.101646	0.130195	0.434966	DeCODE	P41252	Shin et al.	linoleate (18:2n6)	HMDB0006270,HMDB0000673	ENSG00000196305	IARS	FALSE
10939	MR-link-2	12815_9_IARS_SYIC	12815_9_IARS_SYIC	M01110	arachidonate (20:4n6)	2	0.125233	0.137165	0.361235	DeCODE	P41252	Shin et al.	arachidonate (20:4n6)	HMDB0001043	ENSG00000196305	IARS	FALSE
10940	MR-link-2	12815_9_IARS_SYIC	12815_9_IARS_SYIC	M01123	inosine	2	-0.12252	0.214266	0.567449	DeCODE	P41252	Shin et al.	inosine	HMDB0000195	ENSG00000196305	IARS	FALSE
10941	MR-link-2	12815_9_IARS_SYIC	12815_9_IARS_SYIC	M01284	threonine	2	0.0326278	0.144782	0.821701	DeCODE	P41252	Shin et al.	threonine	HMDB0000167	ENSG00000196305	IARS	FALSE
10942	MR-link-2	12815_9_IARS_SYIC	12815_9_IARS_SYIC	M01299	tyrosine	2	-0.200767	0.126863	0.113524	DeCODE	P41252	Shin et al.	tyrosine	HMDB0000158	ENSG00000196305	IARS	FALSE
10943	MR-link-2	12815_9_IARS_SYIC	12815_9_IARS_SYIC	M01302	methionine	2	-0.113742	0.128715	0.376875	DeCODE	P41252	Shin et al.	methionine	HMDB0000696	ENSG00000196305	IARS	FALSE
10944	MR-link-2	12815_9_IARS_SYIC	12815_9_IARS_SYIC	M01336	palmitate (16:0)	2	0.0404195	0.132584	0.760473	DeCODE	P41252	Shin et al.	palmitate (16:0)	HMDB0000220	ENSG00000196305	IARS	FALSE
10945	MR-link-2	12815_9_IARS_SYIC	12815_9_IARS_SYIC	M01358	stearate (18:0)	2	-0.084255	0.144267	0.559206	DeCODE	P41252	Shin et al.	stearate (18:0)	HMDB0000827	ENSG00000196305	IARS	FALSE
10946	MR-link-2	12815_9_IARS_SYIC	12815_9_IARS_SYIC	M01493	ornithine	2	-0.140296	0.160982	0.383481	DeCODE	P41252	Shin et al.	ornithine	HMDB0000214	ENSG00000196305	IARS	FALSE
10947	MR-link-2	12815_9_IARS_SYIC	12815_9_IARS_SYIC	M01508	pantothenate	2	-0.0541105	0.129968	0.677162	DeCODE	P41252	Shin et al.	pantothenate	HMDB0000210	ENSG00000196305	IARS	FALSE
10948	MR-link-2	12815_9_IARS_SYIC	12815_9_IARS_SYIC	M01564	citrate	2	-0.0658905	0.132117	0.617972	DeCODE	P41252	Shin et al.	citrate	HMDB0000094	ENSG00000196305	IARS	FALSE
10949	MR-link-2	12815_9_IARS_SYIC	12815_9_IARS_SYIC	M01638	arginine	2	-0.198149	0.168745	0.240293	DeCODE	P41252	Shin et al.	arginine	HMDB0000517	ENSG00000196305	IARS	FALSE
10950	MR-link-2	12815_9_IARS_SYIC	12815_9_IARS_SYIC	M01640	ascorbate (vitamin c)	2	-0.196144	0.272962	0.472402	DeCODE	P41252	Shin et al.	ascorbate (vitamin c)	HMDB0000044	ENSG00000196305	IARS	FALSE
10951	MR-link-2	12815_9_IARS_SYIC	12815_9_IARS_SYIC	M01649	valine	2	0.112361	0.125614	0.371057	DeCODE	P41252	Shin et al.	valine	HMDB0000883	ENSG00000196305	IARS	FALSE
10952	MR-link-2	12815_9_IARS_SYIC	12815_9_IARS_SYIC	M01670	urea	2	-0.121857	0.129633	0.347208	DeCODE	P41252	Shin et al.	urea	HMDB0000294	ENSG00000196305	IARS	FALSE
10953	MR-link-2	12815_9_IARS_SYIC	12815_9_IARS_SYIC	M01712	cortisol	2	-0.156528	0.134586	0.244815	DeCODE	P41252	Shin et al.	cortisol	HMDB0000063	ENSG00000196305	IARS	FALSE
10954	MR-link-2	12815_9_IARS_SYIC	12815_9_IARS_SYIC	M01827	riboflavin (vitamin b2)	2	0.343496	0.278897	0.21809	DeCODE	P41252	Shin et al.	riboflavin (vitamin b2)	HMDB0000244	ENSG00000196305	IARS	FALSE
10955	MR-link-2	12815_9_IARS_SYIC	12815_9_IARS_SYIC	M02132	citrulline	2	0.0416196	0.145669	0.775097	DeCODE	P41252	Shin et al.	citrulline	HMDB0000904	ENSG00000196305	IARS	FALSE
10956	MR-link-2	12815_9_IARS_SYIC	12815_9_IARS_SYIC	M02137	biliverdin	2	-0.0494571	0.139323	0.722603	DeCODE	P41252	Shin et al.	biliverdin	HMDB0001008	ENSG00000196305	IARS	FALSE
10957	MR-link-2	12815_9_IARS_SYIC	12815_9_IARS_SYIC	M02342	serotonin (5ht)	2	-0.0218315	0.143196	0.878825	DeCODE	P41252	Shin et al.	serotonin (5ht)	HMDB0000259	ENSG00000196305	IARS	FALSE
10958	MR-link-2	12815_9_IARS_SYIC	12815_9_IARS_SYIC	M03147	xanthine	2	0.120806	0.137292	0.378904	DeCODE	P41252	Shin et al.	xanthine	HMDB0000292	ENSG00000196305	IARS	FALSE
10959	MR-link-2	12815_9_IARS_SYIC	12815_9_IARS_SYIC	M11438	phosphate	2	-0.0046803	0.127712	0.970766	DeCODE	P41252	Shin et al.	phosphate	HMDB0001429	ENSG00000196305	IARS	FALSE
10960	MR-link-2	12815_9_IARS_SYIC	12815_9_IARS_SYIC	M15122	glycerol	2	0.146552	0.126835	0.247904	DeCODE	P41252	Shin et al.	glycerol	HMDB0000131	ENSG00000196305	IARS	FALSE
10961	MR-link-2	12815_9_IARS_SYIC	12815_9_IARS_SYIC	M15488	acetylphosphate	2	-0.185254	0.152644	0.224886	DeCODE	P41252	Shin et al.	acetylphosphate	HMDB0001494	ENSG00000196305	IARS	FALSE
10962	MR-link-2	12815_9_IARS_SYIC	12815_9_IARS_SYIC	M15506	choline	2	0.0693747	0.152242	0.648615	DeCODE	P41252	Shin et al.	choline	HMDB0000097	ENSG00000196305	IARS	FALSE
10963	MR-link-2	12815_9_IARS_SYIC	12815_9_IARS_SYIC	M15630	n-acetylornithine	2	-0.105037	0.141429	0.457671	DeCODE	P41252	Shin et al.	n-acetylornithine	HMDB0003357	ENSG00000196305	IARS	FALSE
10964	MR-link-2	12815_9_IARS_SYIC	12815_9_IARS_SYIC	M15677	3-methylhistidine	2	0.0654965	0.149032	0.660313	DeCODE	P41252	Shin et al.	3-methylhistidine	HMDB0000479	ENSG00000196305	IARS	FALSE
10965	MR-link-2	12815_9_IARS_SYIC	12815_9_IARS_SYIC	M15990	glycerophosphorylcholine (gpc)	2	-0.135518	0.153587	0.377586	DeCODE	P41252	Shin et al.	glycerophosphorylcholine (gpc)	HMDB0000086	ENSG00000196305	IARS	FALSE
10966	MR-link-2	12815_9_IARS_SYIC	12815_9_IARS_SYIC	M15996	aspartate	2	-0.162116	0.136944	0.236487	DeCODE	P41252	Shin et al.	aspartate	HMDB0000191	ENSG00000196305	IARS	FALSE
10967	MR-link-2	12815_9_IARS_SYIC	12815_9_IARS_SYIC	M18254	paraxanthine	2	-0.17828	0.139902	0.202551	DeCODE	P41252	Shin et al.	paraxanthine	HMDB0001860	ENSG00000196305	IARS	FALSE
10968	MR-link-2	12815_9_IARS_SYIC	12815_9_IARS_SYIC	M18467	eicosapentaenoate (epa; 20:5n3)	2	0.0736782	0.123242	0.549952	DeCODE	P41252	Shin et al.	eicosapentaenoate (epa; 20:5n3)	HMDB0001999	ENSG00000196305	IARS	FALSE
10969	MR-link-2	12815_9_IARS_SYIC	12815_9_IARS_SYIC	M18474	estrone 3-sulfate	2	0.0358975	0.358601	0.920261	DeCODE	P41252	Shin et al.	estrone 3-sulfate	HMDB0001425	ENSG00000196305	IARS	FALSE
10970	MR-link-2	12815_9_IARS_SYIC	12815_9_IARS_SYIC	M18494	taurochenodeoxycholate	2	0.00493461	0.147622	0.973334	DeCODE	P41252	Shin et al.	taurochenodeoxycholate	HMDB0000951	ENSG00000196305	IARS	FALSE
10971	MR-link-2	12815_9_IARS_SYIC	12815_9_IARS_SYIC	M19323	docosahexaenoate (dha; 22:6n3)	2	-0.000345063	0.124052	0.997781	DeCODE	P41252	Shin et al.	docosahexaenoate (dha; 22:6n3)	HMDB0002183	ENSG00000196305	IARS	FALSE
10972	MR-link-2	12815_9_IARS_SYIC	12815_9_IARS_SYIC	M19934	myo-inositol	2	-0.31769	0.159825	0.0468401	DeCODE	P41252	Shin et al.	myo-inositol	HMDB0000211	ENSG00000196305	IARS	FALSE
10973	MR-link-2	12815_9_IARS_SYIC	12815_9_IARS_SYIC	M20489	glucose	2	-0.302161	0.160876	0.0603506	DeCODE	P41252	Shin et al.	glucose	HMDB0000122	ENSG00000196305	IARS	FALSE
10974	MR-link-2	12815_9_IARS_SYIC	12815_9_IARS_SYIC	M21044	2-hydroxybutyrate (ahb)	2	0.00314845	0.127111	0.980239	DeCODE	P41252	Shin et al.	2-hydroxybutyrate (ahb)	HMDB0000008	ENSG00000196305	IARS	FALSE
10975	MR-link-2	12815_9_IARS_SYIC	12815_9_IARS_SYIC	M22189	palmitoylcarnitine (c16)	2	-0.182193	0.135428	0.178524	DeCODE	P41252	Shin et al.	palmitoylcarnitine (c16)	HMDB0000222	ENSG00000196305	IARS	FALSE
10976	MR-link-2	12815_9_IARS_SYIC	12815_9_IARS_SYIC	M22842	cholate	2	0.139006	0.146344	0.342184	DeCODE	P41252	Shin et al.	cholate	HMDB0000619	ENSG00000196305	IARS	FALSE
10977	MR-link-2	12815_9_IARS_SYIC	12815_9_IARS_SYIC	M27716	bilirubin (z,z)	2	-0.134204	0.166141	0.419221	DeCODE	P41252	Shin et al.	bilirubin (z,z)	HMDB0000054	ENSG00000196305	IARS	FALSE
10978	MR-link-2	12815_9_IARS_SYIC	12815_9_IARS_SYIC	M27718	creatine	2	0.101593	0.135101	0.452064	DeCODE	P41252	Shin et al.	creatine	HMDB0000064	ENSG00000196305	IARS	FALSE
10979	MR-link-2	12815_9_IARS_SYIC	12815_9_IARS_SYIC	M31453	cysteine	2	0.0347593	0.131861	0.792084	DeCODE	P41252	Shin et al.	cysteine	HMDB0000574	ENSG00000196305	IARS	FALSE
10980	MR-link-2	12815_9_IARS_SYIC	12815_9_IARS_SYIC	M31454	cystine	2	0.24578	0.263567	0.351069	DeCODE	P41252	Shin et al.	cystine	HMDB0000192	ENSG00000196305	IARS	FALSE
10981	MR-link-2	12815_9_IARS_SYIC	12815_9_IARS_SYIC	M32198	acetylcarnitine (c2)	2	-0.0198173	0.132419	0.881036	DeCODE	P41252	Shin et al.	acetylcarnitine (c2)	HMDB0000201	ENSG00000196305	IARS	FALSE
10982	MR-link-2	12815_9_IARS_SYIC	12815_9_IARS_SYIC	M32315	serine	2	0.0221845	0.127596	0.861971	DeCODE	P41252	Shin et al.	serine	HMDB0000187	ENSG00000196305	IARS	FALSE
10983	MR-link-2	12815_9_IARS_SYIC	12815_9_IARS_SYIC	M32319	trans-4-hydroxyproline	2	-0.066291	0.126546	0.600382	DeCODE	P41252	Shin et al.	trans-4-hydroxyproline	HMDB0000725	ENSG00000196305	IARS	FALSE
10984	MR-link-2	12815_9_IARS_SYIC	12815_9_IARS_SYIC	M32322	glutamate	2	-0.122932	0.131995	0.351678	DeCODE	P41252	Shin et al.	glutamate	HMDB0000148	ENSG00000196305	IARS	FALSE
10985	MR-link-2	12815_9_IARS_SYIC	12815_9_IARS_SYIC	M32338	glycine	2	-0.00161212	0.1318	0.990241	DeCODE	P41252	Shin et al.	glycine	HMDB0000123	ENSG00000196305	IARS	FALSE
10986	MR-link-2	12815_9_IARS_SYIC	12815_9_IARS_SYIC	M32339	alanine	2	-0.150012	0.135414	0.267947	DeCODE	P41252	Shin et al.	alanine	HMDB0000161	ENSG00000196305	IARS	FALSE
10987	MR-link-2	12815_9_IARS_SYIC	12815_9_IARS_SYIC	M32425	dehydroepiandrosterone sulfate (dhea-s)	2	-0.011233	0.126867	0.929447	DeCODE	P41252	Shin et al.	dehydroepiandrosterone sulfate (dhea-s)	HMDB0001032	ENSG00000196305	IARS	FALSE
10988	MR-link-2	12815_9_IARS_SYIC	12815_9_IARS_SYIC	M32458	oleamide	2	0.0240695	0.13083	0.854033	DeCODE	P41252	Shin et al.	oleamide	HMDB0002117	ENSG00000196305	IARS	FALSE
10989	MR-link-2	12815_9_IARS_SYIC	12815_9_IARS_SYIC	M32593	heme	2	0.404403	0.168845	0.016615	DeCODE	P41252	Shin et al.	heme	HMDB0003178	ENSG00000196305	IARS	FALSE
10990	MR-link-2	12815_9_IARS_SYIC	12815_9_IARS_SYIC	M33453	alpha-ketoglutarate	2	-0.154321	0.146468	0.292061	DeCODE	P41252	Shin et al.	alpha-ketoglutarate	HMDB0000208	ENSG00000196305	IARS	FALSE
10991	MR-link-2	12815_9_IARS_SYIC	12815_9_IARS_SYIC	M34106	bilirubin (e,z or z,e)*	2	-0.18367	0.157921	0.24481	DeCODE	P41252	Shin et al.	bilirubin (e,z or z,e)*	HMDB0000488	ENSG00000196305	IARS	FALSE
10992	MR-link-2	12815_9_IARS_SYIC	12815_9_IARS_SYIC	M34283	asparagine	2	-0.139703	0.129038	0.278965	DeCODE	P41252	Shin et al.	asparagine	HMDB0000168	ENSG00000196305	IARS	FALSE
10993	MR-link-2	12815_9_IARS_SYIC	12815_9_IARS_SYIC	bioa_001	alanine	2	-0.00930062	0.0395899	0.814268	DeCODE	P41252	Lotta et al.	alanine	HMDB0000161	ENSG00000196305	IARS	FALSE
10994	MR-link-2	12815_9_IARS_SYIC	12815_9_IARS_SYIC	bioa_002	arginine	2	0.0465789	0.0697082	0.504007	DeCODE	P41252	Lotta et al.	arginine	HMDB0000517	ENSG00000196305	IARS	FALSE
10995	MR-link-2	12815_9_IARS_SYIC	12815_9_IARS_SYIC	bioa_003	asparagine	2	-0.025368	0.0662746	0.701889	DeCODE	P41252	Lotta et al.	asparagine	HMDB0000168	ENSG00000196305	IARS	FALSE
10996	MR-link-2	12815_9_IARS_SYIC	12815_9_IARS_SYIC	bioa_004	aspartate	2	-0.137087	0.0648486	0.0345193	DeCODE	P41252	Lotta et al.	aspartate	HMDB0000191	ENSG00000196305	IARS	FALSE
10997	MR-link-2	12815_9_IARS_SYIC	12815_9_IARS_SYIC	bioa_005	citrulline	2	0.0265279	0.0650044	0.683205	DeCODE	P41252	Lotta et al.	citrulline	HMDB0000904	ENSG00000196305	IARS	FALSE
10998	MR-link-2	12815_9_IARS_SYIC	12815_9_IARS_SYIC	bioa_006	glutamine	2	0.0352487	0.0373465	0.345256	DeCODE	P41252	Lotta et al.	glutamine	HMDB0000641	ENSG00000196305	IARS	FALSE
10999	MR-link-2	12815_9_IARS_SYIC	12815_9_IARS_SYIC	bioa_007	glutamate	2	-0.0672898	0.0735732	0.360404	DeCODE	P41252	Lotta et al.	glutamate	HMDB0000148	ENSG00000196305	IARS	FALSE
11000	MR-link-2	12815_9_IARS_SYIC	12815_9_IARS_SYIC	bioa_008	glycine	2	-0.00652005	0.0427348	0.878737	DeCODE	P41252	Lotta et al.	glycine	HMDB0000123	ENSG00000196305	IARS	FALSE
11001	MR-link-2	12815_9_IARS_SYIC	12815_9_IARS_SYIC	bioa_009	histidine	2	0.059015	0.038196	0.122333	DeCODE	P41252	Lotta et al.	histidine	HMDB0000177	ENSG00000196305	IARS	FALSE
11002	MR-link-2	12815_9_IARS_SYIC	12815_9_IARS_SYIC	bioa_013	methionine	2	-0.0242156	0.067621	0.720263	DeCODE	P41252	Lotta et al.	methionine	HMDB0000696	ENSG00000196305	IARS	FALSE
11003	MR-link-2	12815_9_IARS_SYIC	12815_9_IARS_SYIC	bioa_014	ornithine	2	-0.0416265	0.0776121	0.591724	DeCODE	P41252	Lotta et al.	ornithine	HMDB0000214	ENSG00000196305	IARS	FALSE
11004	MR-link-2	12815_9_IARS_SYIC	12815_9_IARS_SYIC	bioa_015	phenylethylamine	2	-0.170322	0.103839	0.100954	DeCODE	P41252	Lotta et al.	phenylethylamine	HMDB0012275	ENSG00000196305	IARS	FALSE
11005	MR-link-2	12815_9_IARS_SYIC	12815_9_IARS_SYIC	bioa_016	phenylalanine	2	0.0266384	0.0430305	0.535878	DeCODE	P41252	Lotta et al.	phenylalanine	HMDB0000159	ENSG00000196305	IARS	FALSE
11006	MR-link-2	12815_9_IARS_SYIC	12815_9_IARS_SYIC	bioa_018	serine	2	0.0143886	0.0796694	0.856678	DeCODE	P41252	Lotta et al.	serine	HMDB0000187	ENSG00000196305	IARS	FALSE
11007	MR-link-2	12815_9_IARS_SYIC	12815_9_IARS_SYIC	bioa_019	threonine	2	-0.00290252	0.0837989	0.972369	DeCODE	P41252	Lotta et al.	threonine	HMDB0000167	ENSG00000196305	IARS	FALSE
11008	MR-link-2	12815_9_IARS_SYIC	12815_9_IARS_SYIC	bioa_020	tryptophan	2	-0.11605	0.0627964	0.0645973	DeCODE	P41252	Lotta et al.	tryptophan	HMDB0000929	ENSG00000196305	IARS	FALSE
11009	MR-link-2	12815_9_IARS_SYIC	12815_9_IARS_SYIC	bioa_021	tyrosine	2	-0.042971	0.0390802	0.271524	DeCODE	P41252	Lotta et al.	tyrosine	HMDB0000158	ENSG00000196305	IARS	FALSE
11010	MR-link-2	12815_9_IARS_SYIC	12815_9_IARS_SYIC	bioa_022	valine	2	-0.0172335	0.0481112	0.720192	DeCODE	P41252	Lotta et al.	valine	HMDB0000883	ENSG00000196305	IARS	FALSE
11011	MR-link-2	12815_9_IARS_SYIC	12815_9_IARS_SYIC	bioa_023	n-acetylornithine	2	-0.00834163	0.075586	0.912124	DeCODE	P41252	Lotta et al.	n-acetylornithine	HMDB0003357	ENSG00000196305	IARS	FALSE
11012	MR-link-2	12815_9_IARS_SYIC	12815_9_IARS_SYIC	bioa_030	trans-hydroxyproline	2	-0.0493159	0.0813352	0.544297	DeCODE	P41252	Lotta et al.	trans-hydroxyproline	HMDB0000725	ENSG00000196305	IARS	FALSE
11013	MR-link-2	12815_9_IARS_SYIC	12815_9_IARS_SYIC	bioa_031	sarcosine	2	0.0401043	0.0688485	0.56023	DeCODE	P41252	Lotta et al.	sarcosine	HMDB0000271	ENSG00000196305	IARS	FALSE
11014	MR-link-2	12815_9_IARS_SYIC	12815_9_IARS_SYIC	bioa_032	serotonin	2	-0.171754	0.0821201	0.0364838	DeCODE	P41252	Lotta et al.	serotonin	HMDB0000259	ENSG00000196305	IARS	FALSE
11015	MR-link-2	12815_9_IARS_SYIC	12815_9_IARS_SYIC	bioa_033	spermidine	2	0.0107823	0.0748064	0.885393	DeCODE	P41252	Lotta et al.	spermidine	HMDB0001257	ENSG00000196305	IARS	FALSE
11016	MR-link-2	12815_9_IARS_SYIC	12815_9_IARS_SYIC	bior_002	acetylcarnitine (c2)	2	-0.0640822	0.0667482	0.337026	DeCODE	P41252	Lotta et al.	acetylcarnitine (c2)	HMDB0000201	ENSG00000196305	IARS	FALSE
11017	MR-link-2	12815_9_IARS_SYIC	12815_9_IARS_SYIC	bior_031	hexadecanoylcarnitine	2	-0.00197805	0.067157	0.976502	DeCODE	P41252	Lotta et al.	hexadecanoylcarnitine	HMDB0000222	ENSG00000196305	IARS	FALSE
11018	MR-link-2	12815_9_IARS_SYIC	12815_9_IARS_SYIC	met-d-Acetate	acetate	2	0.0207893	0.0282581	0.461918	DeCODE	P41252	Borges et al.	acetate	HMDB0000042	ENSG00000196305	IARS	FALSE
11019	MR-link-2	12815_9_IARS_SYIC	12815_9_IARS_SYIC	met-d-Acetoacetate	acetoacetate	2	-0.00490792	0.0307708	0.873276	DeCODE	P41252	Borges et al.	acetoacetate	HMDB0000060	ENSG00000196305	IARS	FALSE
11020	MR-link-2	12815_9_IARS_SYIC	12815_9_IARS_SYIC	met-d-Ala	alanine	2	0.0122043	0.0273576	0.655523	DeCODE	P41252	Borges et al.	alanine	HMDB0000161	ENSG00000196305	IARS	FALSE
11021	MR-link-2	12815_9_IARS_SYIC	12815_9_IARS_SYIC	met-d-Citrate	citrate	2	-0.0365283	0.0322774	0.257761	DeCODE	P41252	Borges et al.	citrate	HMDB0000094	ENSG00000196305	IARS	FALSE
11022	MR-link-2	12815_9_IARS_SYIC	12815_9_IARS_SYIC	met-d-Gln	glutamine	2	0.0179056	0.0310701	0.564414	DeCODE	P41252	Borges et al.	glutamine	HMDB0000641	ENSG00000196305	IARS	FALSE
11023	MR-link-2	12815_9_IARS_SYIC	12815_9_IARS_SYIC	met-d-Glucose	glucose	2	0.000581002	0.0299654	0.984531	DeCODE	P41252	Borges et al.	glucose	HMDB0000122	ENSG00000196305	IARS	FALSE
11024	MR-link-2	12815_9_IARS_SYIC	12815_9_IARS_SYIC	met-d-Gly	glycine	2	0.022541	0.032196	0.483853	DeCODE	P41252	Borges et al.	glycine	HMDB0000123	ENSG00000196305	IARS	FALSE
11025	MR-link-2	12815_9_IARS_SYIC	12815_9_IARS_SYIC	met-d-His	histidine	2	-0.0430008	0.0280863	0.125764	DeCODE	P41252	Borges et al.	histidine	HMDB0000177	ENSG00000196305	IARS	FALSE
11026	MR-link-2	12815_9_IARS_SYIC	12815_9_IARS_SYIC	met-d-LA	linoleate (18:2n6)	2	0.0342362	0.0332743	0.303522	DeCODE	P41252	Borges et al.	linoleate (18:2n6)	HMDB0006270,HMDB0000673	ENSG00000196305	IARS	FALSE
11027	MR-link-2	12815_9_IARS_SYIC	12815_9_IARS_SYIC	met-d-Phe	phenylalanine	2	-0.0191447	0.0283774	0.499901	DeCODE	P41252	Borges et al.	phenylalanine	HMDB0000159	ENSG00000196305	IARS	FALSE
11028	MR-link-2	12815_9_IARS_SYIC	12815_9_IARS_SYIC	met-d-Pyruvate	pyruvate	2	-0.00665626	0.0289185	0.817957	DeCODE	P41252	Borges et al.	pyruvate	HMDB0000243	ENSG00000196305	IARS	FALSE
11029	MR-link-2	12815_9_IARS_SYIC	12815_9_IARS_SYIC	met-d-Tyr	tyrosine	2	-0.0074455	0.0271215	0.783682	DeCODE	P41252	Borges et al.	tyrosine	HMDB0000158	ENSG00000196305	IARS	FALSE
11030	MR-link-2	12815_9_IARS_SYIC	12815_9_IARS_SYIC	met-d-Val	valine	2	0.0247501	0.027127	0.361569	DeCODE	P41252	Borges et al.	valine	HMDB0000883	ENSG00000196305	IARS	FALSE
11031	MR-link-2	12818_159_SLC14A2_UT2	12818_159_SLC14A2_UT2	GCST90199627	n-alpha-acetylornithine	7	0.0450465	0.0326624	0.167847	DeCODE	Q15849	Chen et al.	n-alpha-acetylornithine	HMDB0003357	ENSG00000132874	SLC14A2	FALSE
11032	MR-link-2	12818_159_SLC14A2_UT2	12818_159_SLC14A2_UT2	GCST90199628	3-methylhistidine	7	-0.00792354	0.0269539	0.768784	DeCODE	Q15849	Chen et al.	3-methylhistidine	HMDB0000479	ENSG00000132874	SLC14A2	FALSE
11033	MR-link-2	12818_159_SLC14A2_UT2	12818_159_SLC14A2_UT2	GCST90199629	glycerophosphorylcholine (gpc)	7	-0.031176	0.0272284	0.252218	DeCODE	Q15849	Chen et al.	glycerophosphorylcholine (gpc)	HMDB0000086	ENSG00000132874	SLC14A2	FALSE
11034	MR-link-2	12818_159_SLC14A2_UT2	12818_159_SLC14A2_UT2	GCST90199637	n-acetylglutamate	7	-0.0346376	0.0280802	0.21738	DeCODE	Q15849	Chen et al.	n-acetylglutamate	HMDB0001138	ENSG00000132874	SLC14A2	FALSE
11035	MR-link-2	12818_159_SLC14A2_UT2	12818_159_SLC14A2_UT2	GCST90199651	docosahexaenoate (dha; 22:6n3)	7	-0.0152032	0.0271444	0.575422	DeCODE	Q15849	Chen et al.	docosahexaenoate (dha; 22:6n3)	HMDB0002183	ENSG00000132874	SLC14A2	FALSE
11036	MR-link-2	12818_159_SLC14A2_UT2	12818_159_SLC14A2_UT2	GCST90199652	1-stearoyl-2-oleoyl-gps (18:0/18:1)	7	0.0116885	0.0275397	0.671256	DeCODE	Q15849	Chen et al.	1-stearoyl-2-oleoyl-gps (18:0/18:1)	HMDB0010163	ENSG00000132874	SLC14A2	FALSE
11037	MR-link-2	12818_159_SLC14A2_UT2	12818_159_SLC14A2_UT2	GCST90199654	paraxanthine	7	-0.0132641	0.0274117	0.628468	DeCODE	Q15849	Chen et al.	paraxanthine	HMDB0001860	ENSG00000132874	SLC14A2	FALSE
11038	MR-link-2	12818_159_SLC14A2_UT2	12818_159_SLC14A2_UT2	GCST90199665	n-acetylaspartate (naa)	7	0.0286129	0.0276456	0.300675	DeCODE	Q15849	Chen et al.	n-acetylaspartate (naa)	HMDB0000812	ENSG00000132874	SLC14A2	FALSE
11039	MR-link-2	12818_159_SLC14A2_UT2	12818_159_SLC14A2_UT2	GCST90199666	palmitoylcarnitine (c16)	7	-0.00845009	0.0271014	0.755196	DeCODE	Q15849	Chen et al.	palmitoylcarnitine (c16)	HMDB0000222	ENSG00000132874	SLC14A2	FALSE
11040	MR-link-2	12818_159_SLC14A2_UT2	12818_159_SLC14A2_UT2	GCST90199669	acetylcarnitine (c2)	7	0.0124188	0.0274778	0.6513	DeCODE	Q15849	Chen et al.	acetylcarnitine (c2)	HMDB0000201	ENSG00000132874	SLC14A2	FALSE
11041	MR-link-2	12818_159_SLC14A2_UT2	12818_159_SLC14A2_UT2	GCST90199673	dehydroepiandrosterone sulfate (dhea-s)	7	-0.00034926	0.00621031	0.955152	DeCODE	Q15849	Chen et al.	dehydroepiandrosterone sulfate (dhea-s)	HMDB0001032	ENSG00000132874	SLC14A2	FALSE
11042	MR-link-2	12818_159_SLC14A2_UT2	12818_159_SLC14A2_UT2	GCST90199691	1-methylhistidine	7	0.0600046	0.02694	0.0259243	DeCODE	Q15849	Chen et al.	1-methylhistidine	HMDB0000001	ENSG00000132874	SLC14A2	FALSE
11043	MR-link-2	12818_159_SLC14A2_UT2	12818_159_SLC14A2_UT2	GCST90199845	sphinganine-1-phosphate	7	-0.0529184	0.0274097	0.0535271	DeCODE	Q15849	Chen et al.	sphinganine-1-phosphate	HMDB0001383	ENSG00000132874	SLC14A2	FALSE
11044	MR-link-2	12818_159_SLC14A2_UT2	12818_159_SLC14A2_UT2	GCST90199896	sulfate*	7	0.0386094	0.0266734	0.147761	DeCODE	Q15849	Chen et al.	sulfate*	HMDB01448	ENSG00000132874	SLC14A2	FALSE
11045	MR-link-2	12818_159_SLC14A2_UT2	12818_159_SLC14A2_UT2	GCST90199972	sphingomyelin (d18:1/24:1, d18:2/24:0)*	7	-0.00522577	0.027193	0.847606	DeCODE	Q15849	Chen et al.	sphingomyelin (d18:1/24:1, d18:2/24:0)*	HMDB0012107	ENSG00000132874	SLC14A2	FALSE
11046	MR-link-2	12818_159_SLC14A2_UT2	12818_159_SLC14A2_UT2	GCST90200001	sphingomyelin (d18:1/20:0, d16:1/22:0)*	7	-0.0283954	0.0277296	0.305831	DeCODE	Q15849	Chen et al.	sphingomyelin (d18:1/20:0, d16:1/22:0)*	HMDB0012102	ENSG00000132874	SLC14A2	FALSE
11047	MR-link-2	12818_159_SLC14A2_UT2	12818_159_SLC14A2_UT2	GCST90200049	myristoyl dihydrosphingomyelin (d18:0/14:0)*	7	-0.0429447	0.0271675	0.113938	DeCODE	Q15849	Chen et al.	myristoyl dihydrosphingomyelin (d18:0/14:0)*	HMDB0012085	ENSG00000132874	SLC14A2	FALSE
11048	MR-link-2	12818_159_SLC14A2_UT2	12818_159_SLC14A2_UT2	GCST90200056	sphingomyelin (d18:0/18:0, d19:0/17:0)*	7	-0.0221046	0.0278683	0.427671	DeCODE	Q15849	Chen et al.	sphingomyelin (d18:0/18:0, d19:0/17:0)*	HMDB0012087	ENSG00000132874	SLC14A2	FALSE
11049	MR-link-2	12818_159_SLC14A2_UT2	12818_159_SLC14A2_UT2	GCST90200279	pantothenate	7	0.0106736	0.0274225	0.697108	DeCODE	Q15849	Chen et al.	pantothenate	HMDB0000210	ENSG00000132874	SLC14A2	FALSE
11050	MR-link-2	12818_159_SLC14A2_UT2	12818_159_SLC14A2_UT2	GCST90200281	phosphoethanolamine	7	-0.000469986	0.023268	0.983885	DeCODE	Q15849	Chen et al.	phosphoethanolamine	HMDB0000224	ENSG00000132874	SLC14A2	FALSE
11051	MR-link-2	12818_159_SLC14A2_UT2	12818_159_SLC14A2_UT2	GCST90200283	3-ureidopropionate	7	0.0287425	0.028175	0.307661	DeCODE	Q15849	Chen et al.	3-ureidopropionate	HMDB0000026	ENSG00000132874	SLC14A2	FALSE
11052	MR-link-2	12818_159_SLC14A2_UT2	12818_159_SLC14A2_UT2	GCST90200291	sarcosine	7	-0.0714502	0.0271216	0.00842766	DeCODE	Q15849	Chen et al.	sarcosine	HMDB0000271	ENSG00000132874	SLC14A2	FALSE
11053	MR-link-2	12818_159_SLC14A2_UT2	12818_159_SLC14A2_UT2	GCST90200292	trans-4-hydroxyproline	7	0.0141314	0.0271466	0.602675	DeCODE	Q15849	Chen et al.	trans-4-hydroxyproline	HMDB0000725	ENSG00000132874	SLC14A2	FALSE
11054	MR-link-2	12818_159_SLC14A2_UT2	12818_159_SLC14A2_UT2	GCST90200293	thyroxine	7	-0.0195109	0.0270916	0.471414	DeCODE	Q15849	Chen et al.	thyroxine	HMDB0000248	ENSG00000132874	SLC14A2	FALSE
11055	MR-link-2	12818_159_SLC14A2_UT2	12818_159_SLC14A2_UT2	GCST90200296	methyl indole-3-acetate	7	0.0337853	0.0293081	0.249007	DeCODE	Q15849	Chen et al.	methyl indole-3-acetate	HMDB0029738	ENSG00000132874	SLC14A2	FALSE
11056	MR-link-2	12818_159_SLC14A2_UT2	12818_159_SLC14A2_UT2	GCST90200304	citrate	7	-0.0253014	0.0272412	0.352998	DeCODE	Q15849	Chen et al.	citrate	HMDB0000094	ENSG00000132874	SLC14A2	FALSE
11057	MR-link-2	12818_159_SLC14A2_UT2	12818_159_SLC14A2_UT2	GCST90200306	butyrate/isobutyrate (4:0)	7	0.0598269	0.0273319	0.0286036	DeCODE	Q15849	Chen et al.	butyrate/isobutyrate (4:0)	HMDB0000039	ENSG00000132874	SLC14A2	FALSE
11058	MR-link-2	12818_159_SLC14A2_UT2	12818_159_SLC14A2_UT2	GCST90200314	n-acetylneuraminate	7	-0.0131279	0.0275542	0.633763	DeCODE	Q15849	Chen et al.	n-acetylneuraminate	HMDB0000230	ENSG00000132874	SLC14A2	FALSE
11059	MR-link-2	12818_159_SLC14A2_UT2	12818_159_SLC14A2_UT2	GCST90200318	acetoacetate	7	-0.0193766	0.0298225	0.515866	DeCODE	Q15849	Chen et al.	acetoacetate	HMDB0000060	ENSG00000132874	SLC14A2	FALSE
11060	MR-link-2	12818_159_SLC14A2_UT2	12818_159_SLC14A2_UT2	GCST90200319	cys-gly, oxidized	7	0.021044	0.0270934	0.437324	DeCODE	Q15849	Chen et al.	cys-gly, oxidized	HMDB0000078	ENSG00000132874	SLC14A2	FALSE
11061	MR-link-2	12818_159_SLC14A2_UT2	12818_159_SLC14A2_UT2	GCST90200321	cholate	7	3.49922e-14	1.49012e-08	0.999998	DeCODE	Q15849	Chen et al.	cholate	HMDB0000619	ENSG00000132874	SLC14A2	FALSE
11062	MR-link-2	12818_159_SLC14A2_UT2	12818_159_SLC14A2_UT2	GCST90200323	creatine	7	0.0245602	0.0274313	0.370609	DeCODE	Q15849	Chen et al.	creatine	HMDB0000064	ENSG00000132874	SLC14A2	FALSE
11063	MR-link-2	12818_159_SLC14A2_UT2	12818_159_SLC14A2_UT2	GCST90200325	glycerol	7	-0.035362	0.0267766	0.186624	DeCODE	Q15849	Chen et al.	glycerol	HMDB0000131	ENSG00000132874	SLC14A2	FALSE
11064	MR-link-2	12818_159_SLC14A2_UT2	12818_159_SLC14A2_UT2	GCST90200327	choline	7	2.31045e-14	1.49012e-08	0.999999	DeCODE	Q15849	Chen et al.	choline	HMDB0000097	ENSG00000132874	SLC14A2	FALSE
11065	MR-link-2	12818_159_SLC14A2_UT2	12818_159_SLC14A2_UT2	GCST90200335	stearoyl sphingomyelin (d18:1/18:0)	7	2.95436e-14	1.49012e-08	0.999998	DeCODE	Q15849	Chen et al.	stearoyl sphingomyelin (d18:1/18:0)	HMDB0001348	ENSG00000132874	SLC14A2	FALSE
11066	MR-link-2	12818_159_SLC14A2_UT2	12818_159_SLC14A2_UT2	GCST90200336	n-palmitoyl-sphingosine (d18:1/16:0)	7	-0.0146714	0.0275702	0.594624	DeCODE	Q15849	Chen et al.	n-palmitoyl-sphingosine (d18:1/16:0)	HMDB0004949	ENSG00000132874	SLC14A2	FALSE
11067	MR-link-2	12818_159_SLC14A2_UT2	12818_159_SLC14A2_UT2	GCST90200337	taurochenodeoxycholate	7	-0.056696	0.027381	0.0383928	DeCODE	Q15849	Chen et al.	taurochenodeoxycholate	HMDB0000951	ENSG00000132874	SLC14A2	FALSE
11068	MR-link-2	12818_159_SLC14A2_UT2	12818_159_SLC14A2_UT2	GCST90200341	n-stearoyl-sphingosine (d18:1/18:0)*	7	0.00358454	0.0271661	0.895025	DeCODE	Q15849	Chen et al.	n-stearoyl-sphingosine (d18:1/18:0)*	HMDB0004950	ENSG00000132874	SLC14A2	FALSE
11069	MR-link-2	12818_159_SLC14A2_UT2	12818_159_SLC14A2_UT2	GCST90200345	s-adenosylhomocysteine (sah)	7	0.00317479	0.00757891	0.675291	DeCODE	Q15849	Chen et al.	s-adenosylhomocysteine (sah)	HMDB00939	ENSG00000132874	SLC14A2	FALSE
11070	MR-link-2	12818_159_SLC14A2_UT2	12818_159_SLC14A2_UT2	GCST90200348	quinolinate	7	0.025845	0.0270607	0.339541	DeCODE	Q15849	Chen et al.	quinolinate	HMDB0000232	ENSG00000132874	SLC14A2	FALSE
11071	MR-link-2	12818_159_SLC14A2_UT2	12818_159_SLC14A2_UT2	GCST90200349	eicosapentaenoate (epa; 20:5n3)	7	-0.0497817	0.0271658	0.0668747	DeCODE	Q15849	Chen et al.	eicosapentaenoate (epa; 20:5n3)	HMDB0001999	ENSG00000132874	SLC14A2	FALSE
11072	MR-link-2	12818_159_SLC14A2_UT2	12818_159_SLC14A2_UT2	GCST90200351	n-acetylputrescine	7	-0.00239479	0.027656	0.930996	DeCODE	Q15849	Chen et al.	n-acetylputrescine	HMDB0002064	ENSG00000132874	SLC14A2	FALSE
11073	MR-link-2	12818_159_SLC14A2_UT2	12818_159_SLC14A2_UT2	GCST90200354	linoleate (18:2n6)	7	-0.00238651	0.00750557	0.750512	DeCODE	Q15849	Chen et al.	linoleate (18:2n6)	HMDB0006270,HMDB0000673	ENSG00000132874	SLC14A2	FALSE
11074	MR-link-2	12818_159_SLC14A2_UT2	12818_159_SLC14A2_UT2	GCST90200355	adenosine 5'-diphosphate (adp)	7	-0.012356	0.0322531	0.701648	DeCODE	Q15849	Chen et al.	adenosine 5'-diphosphate (adp)	HMDB0001341	ENSG00000132874	SLC14A2	FALSE
11075	MR-link-2	12818_159_SLC14A2_UT2	12818_159_SLC14A2_UT2	GCST90200356	adenosine 5'-monophosphate (amp)	7	0.0188807	0.0272394	0.488223	DeCODE	Q15849	Chen et al.	adenosine 5'-monophosphate (amp)	HMDB0000045	ENSG00000132874	SLC14A2	FALSE
11076	MR-link-2	12818_159_SLC14A2_UT2	12818_159_SLC14A2_UT2	GCST90200358	arachidonate (20:4n6)	7	0.0122977	0.0271248	0.650278	DeCODE	Q15849	Chen et al.	arachidonate (20:4n6)	HMDB0001043	ENSG00000132874	SLC14A2	FALSE
11077	MR-link-2	12818_159_SLC14A2_UT2	12818_159_SLC14A2_UT2	GCST90200359	5-methylthioadenosine (mta)	7	0.0217879	0.0267832	0.415936	DeCODE	Q15849	Chen et al.	5-methylthioadenosine (mta)	HMDB0001173	ENSG00000132874	SLC14A2	FALSE
11078	MR-link-2	12818_159_SLC14A2_UT2	12818_159_SLC14A2_UT2	GCST90200361	beta-alanine	7	0.0334963	0.027636	0.225492	DeCODE	Q15849	Chen et al.	beta-alanine	HMDB0000056	ENSG00000132874	SLC14A2	FALSE
11079	MR-link-2	12818_159_SLC14A2_UT2	12818_159_SLC14A2_UT2	GCST90200362	succinate	7	-0.0193217	0.0280036	0.490211	DeCODE	Q15849	Chen et al.	succinate	HMDB0000254	ENSG00000132874	SLC14A2	FALSE
11080	MR-link-2	12818_159_SLC14A2_UT2	12818_159_SLC14A2_UT2	GCST90200363	choline phosphate	7	0.00635234	0.0276468	0.818273	DeCODE	Q15849	Chen et al.	choline phosphate	HMDB0001565	ENSG00000132874	SLC14A2	FALSE
11081	MR-link-2	12818_159_SLC14A2_UT2	12818_159_SLC14A2_UT2	GCST90200364	cysteinylglycine	7	0.0167641	0.026958	0.534034	DeCODE	Q15849	Chen et al.	cysteinylglycine	HMDB0000078	ENSG00000132874	SLC14A2	FALSE
11082	MR-link-2	12818_159_SLC14A2_UT2	12818_159_SLC14A2_UT2	GCST90200365	phenylpyruvate	7	0.0370799	0.0272077	0.172932	DeCODE	Q15849	Chen et al.	phenylpyruvate	HMDB0000205	ENSG00000132874	SLC14A2	FALSE
11083	MR-link-2	12818_159_SLC14A2_UT2	12818_159_SLC14A2_UT2	GCST90200368	cholesterol	7	-0.0644008	0.0267817	0.0161877	DeCODE	Q15849	Chen et al.	cholesterol	HMDB0000067	ENSG00000132874	SLC14A2	FALSE
11084	MR-link-2	12818_159_SLC14A2_UT2	12818_159_SLC14A2_UT2	GCST90200369	2-hydroxyphenylacetate	7	-3.23327e-13	1.49012e-08	0.999983	DeCODE	Q15849	Chen et al.	2-hydroxyphenylacetate	HMDB0000669	ENSG00000132874	SLC14A2	FALSE
11085	MR-link-2	12818_159_SLC14A2_UT2	12818_159_SLC14A2_UT2	GCST90200370	aspartate	7	0.0109886	0.0270325	0.684379	DeCODE	Q15849	Chen et al.	aspartate	HMDB0000191	ENSG00000132874	SLC14A2	FALSE
11086	MR-link-2	12818_159_SLC14A2_UT2	12818_159_SLC14A2_UT2	GCST90200372	arginine	7	-0.0017999	0.00751043	0.810599	DeCODE	Q15849	Chen et al.	arginine	HMDB0000517	ENSG00000132874	SLC14A2	FALSE
11087	MR-link-2	12818_159_SLC14A2_UT2	12818_159_SLC14A2_UT2	GCST90200374	sphinganine	7	-0.0113594	0.0102918	0.269711	DeCODE	Q15849	Chen et al.	sphinganine	HMDB0000269	ENSG00000132874	SLC14A2	FALSE
11088	MR-link-2	12818_159_SLC14A2_UT2	12818_159_SLC14A2_UT2	GCST90200376	flavin adenine dinucleotide (fad)	7	0.024819	0.0315102	0.430901	DeCODE	Q15849	Chen et al.	flavin adenine dinucleotide (fad)	HMDB0001248	ENSG00000132874	SLC14A2	FALSE
11089	MR-link-2	12818_159_SLC14A2_UT2	12818_159_SLC14A2_UT2	GCST90200377	histidine	7	-0.0278327	0.0275203	0.311847	DeCODE	Q15849	Chen et al.	histidine	HMDB0000177	ENSG00000132874	SLC14A2	FALSE
11090	MR-link-2	12818_159_SLC14A2_UT2	12818_159_SLC14A2_UT2	GCST90200378	cortisol	7	-0.00765939	0.0276143	0.781496	DeCODE	Q15849	Chen et al.	cortisol	HMDB0000063	ENSG00000132874	SLC14A2	FALSE
11091	MR-link-2	12818_159_SLC14A2_UT2	12818_159_SLC14A2_UT2	GCST90200379	hypotaurine	7	0.0511168	0.0282056	0.0699413	DeCODE	Q15849	Chen et al.	hypotaurine	HMDB0000965	ENSG00000132874	SLC14A2	FALSE
11092	MR-link-2	12818_159_SLC14A2_UT2	12818_159_SLC14A2_UT2	GCST90200382	cystine	7	-0.0228885	0.0270024	0.396634	DeCODE	Q15849	Chen et al.	cystine	HMDB0000192	ENSG00000132874	SLC14A2	FALSE
11093	MR-link-2	12818_159_SLC14A2_UT2	12818_159_SLC14A2_UT2	GCST90200383	cystathionine	7	-0.001539	0.0273418	0.955113	DeCODE	Q15849	Chen et al.	cystathionine	HMDB0000099	ENSG00000132874	SLC14A2	FALSE
11094	MR-link-2	12818_159_SLC14A2_UT2	12818_159_SLC14A2_UT2	GCST90200384	guanidinoacetate	7	-0.016113	0.0272163	0.553826	DeCODE	Q15849	Chen et al.	guanidinoacetate	HMDB0000128	ENSG00000132874	SLC14A2	FALSE
11095	MR-link-2	12818_159_SLC14A2_UT2	12818_159_SLC14A2_UT2	GCST90200385	sphingosine	7	-0.0375053	0.0271038	0.166431	DeCODE	Q15849	Chen et al.	sphingosine	HMDB0000252	ENSG00000132874	SLC14A2	FALSE
11096	MR-link-2	12818_159_SLC14A2_UT2	12818_159_SLC14A2_UT2	GCST90200390	stearate (18:0)	7	-0.0289694	0.0274856	0.29189	DeCODE	Q15849	Chen et al.	stearate (18:0)	HMDB0000827	ENSG00000132874	SLC14A2	FALSE
11097	MR-link-2	12818_159_SLC14A2_UT2	12818_159_SLC14A2_UT2	GCST90200391	methionine	7	-0.0761865	0.0274393	0.00549391	DeCODE	Q15849	Chen et al.	methionine	HMDB0000696	ENSG00000132874	SLC14A2	FALSE
11098	MR-link-2	12818_159_SLC14A2_UT2	12818_159_SLC14A2_UT2	GCST90200392	orotate	7	-0.00100669	0.0075105	0.893373	DeCODE	Q15849	Chen et al.	orotate	HMDB0000226	ENSG00000132874	SLC14A2	FALSE
11099	MR-link-2	12818_159_SLC14A2_UT2	12818_159_SLC14A2_UT2	GCST90200393	phosphate	7	0.0138488	0.027148	0.609966	DeCODE	Q15849	Chen et al.	phosphate	HMDB0001429	ENSG00000132874	SLC14A2	FALSE
11100	MR-link-2	12818_159_SLC14A2_UT2	12818_159_SLC14A2_UT2	GCST90200394	inosine	7	-0.0287748	0.0349091	0.409781	DeCODE	Q15849	Chen et al.	inosine	HMDB0000195	ENSG00000132874	SLC14A2	FALSE
11101	MR-link-2	12818_159_SLC14A2_UT2	12818_159_SLC14A2_UT2	GCST90200395	inosine 5'-monophosphate (imp)	7	-0.0302132	0.0359108	0.400157	DeCODE	Q15849	Chen et al.	inosine 5'-monophosphate (imp)	HMDB0000175	ENSG00000132874	SLC14A2	FALSE
11102	MR-link-2	12818_159_SLC14A2_UT2	12818_159_SLC14A2_UT2	GCST90200396	phenylalanine	7	-0.0109023	0.0270628	0.687056	DeCODE	Q15849	Chen et al.	phenylalanine	HMDB0000159	ENSG00000132874	SLC14A2	FALSE
11103	MR-link-2	12818_159_SLC14A2_UT2	12818_159_SLC14A2_UT2	GCST90200397	palmitate (16:0)	7	-0.051134	0.0270475	0.0586879	DeCODE	Q15849	Chen et al.	palmitate (16:0)	HMDB0000220	ENSG00000132874	SLC14A2	FALSE
11104	MR-link-2	12818_159_SLC14A2_UT2	12818_159_SLC14A2_UT2	GCST90200400	nicotinamide	7	-0.049145	0.0271018	0.0697781	DeCODE	Q15849	Chen et al.	nicotinamide	HMDB0001406	ENSG00000132874	SLC14A2	FALSE
11105	MR-link-2	12818_159_SLC14A2_UT2	12818_159_SLC14A2_UT2	GCST90200401	myo-inositol	7	2.82804e-14	1.49012e-08	0.999998	DeCODE	Q15849	Chen et al.	myo-inositol	HMDB0000211	ENSG00000132874	SLC14A2	FALSE
11106	MR-link-2	12818_159_SLC14A2_UT2	12818_159_SLC14A2_UT2	GCST90200403	citrulline	7	0.0463808	0.027265	0.0889224	DeCODE	Q15849	Chen et al.	citrulline	HMDB0000904	ENSG00000132874	SLC14A2	FALSE
11107	MR-link-2	12818_159_SLC14A2_UT2	12818_159_SLC14A2_UT2	GCST90200404	ornithine	7	0.0114949	0.0269183	0.669357	DeCODE	Q15849	Chen et al.	ornithine	HMDB0000214	ENSG00000132874	SLC14A2	FALSE
11108	MR-link-2	12818_159_SLC14A2_UT2	12818_159_SLC14A2_UT2	GCST90200405	retinol (vitamin a)	7	0.00456143	0.0220508	0.836119	DeCODE	Q15849	Chen et al.	retinol (vitamin a)	HMDB0000305	ENSG00000132874	SLC14A2	FALSE
11109	MR-link-2	12818_159_SLC14A2_UT2	12818_159_SLC14A2_UT2	GCST90200406	1-methylnicotinamide	7	-0.0124835	0.0279527	0.655168	DeCODE	Q15849	Chen et al.	1-methylnicotinamide	HMDB0000699	ENSG00000132874	SLC14A2	FALSE
11110	MR-link-2	12818_159_SLC14A2_UT2	12818_159_SLC14A2_UT2	GCST90200407	uridine	7	-0.00633322	0.0270981	0.815206	DeCODE	Q15849	Chen et al.	uridine	HMDB0000296	ENSG00000132874	SLC14A2	FALSE
11111	MR-link-2	12818_159_SLC14A2_UT2	12818_159_SLC14A2_UT2	GCST90200410	phytanate	7	0.00690924	0.027141	0.799056	DeCODE	Q15849	Chen et al.	phytanate	HMDB0000801	ENSG00000132874	SLC14A2	FALSE
11112	MR-link-2	12818_159_SLC14A2_UT2	12818_159_SLC14A2_UT2	GCST90200412	glutamate	7	-0.00492659	0.027013	0.855285	DeCODE	Q15849	Chen et al.	glutamate	HMDB0000148	ENSG00000132874	SLC14A2	FALSE
11113	MR-link-2	12818_159_SLC14A2_UT2	12818_159_SLC14A2_UT2	GCST90200413	2'-deoxyuridine	7	0.0016556	0.027908	0.952695	DeCODE	Q15849	Chen et al.	2'-deoxyuridine	HMDB0000012	ENSG00000132874	SLC14A2	FALSE
11114	MR-link-2	12818_159_SLC14A2_UT2	12818_159_SLC14A2_UT2	GCST90200415	serine	7	-0.0379959	0.0270347	0.159888	DeCODE	Q15849	Chen et al.	serine	HMDB0000187	ENSG00000132874	SLC14A2	FALSE
11115	MR-link-2	12818_159_SLC14A2_UT2	12818_159_SLC14A2_UT2	GCST90200417	urea	7	0.0749758	0.026681	0.00495295	DeCODE	Q15849	Chen et al.	urea	HMDB0000294	ENSG00000132874	SLC14A2	TRUE
11116	MR-link-2	12818_159_SLC14A2_UT2	12818_159_SLC14A2_UT2	GCST90200418	pyridoxal	7	0.0238077	0.0274845	0.386368	DeCODE	Q15849	Chen et al.	pyridoxal	HMDB0001545	ENSG00000132874	SLC14A2	FALSE
11117	MR-link-2	12818_159_SLC14A2_UT2	12818_159_SLC14A2_UT2	GCST90200419	glutamine	7	-0.0299946	0.0267756	0.262619	DeCODE	Q15849	Chen et al.	glutamine	HMDB0000641	ENSG00000132874	SLC14A2	FALSE
11118	MR-link-2	12818_159_SLC14A2_UT2	12818_159_SLC14A2_UT2	GCST90200422	serotonin	7	0.0196375	0.0289315	0.497291	DeCODE	Q15849	Chen et al.	serotonin	HMDB0000259	ENSG00000132874	SLC14A2	FALSE
11119	MR-link-2	12818_159_SLC14A2_UT2	12818_159_SLC14A2_UT2	GCST90200423	spermidine	7	0.0176069	0.0289266	0.54274	DeCODE	Q15849	Chen et al.	spermidine	HMDB0001257	ENSG00000132874	SLC14A2	FALSE
11120	MR-link-2	12818_159_SLC14A2_UT2	12818_159_SLC14A2_UT2	GCST90200427	tyrosine	7	-0.0254784	0.0270587	0.346398	DeCODE	Q15849	Chen et al.	tyrosine	HMDB0000158	ENSG00000132874	SLC14A2	FALSE
11121	MR-link-2	12818_159_SLC14A2_UT2	12818_159_SLC14A2_UT2	GCST90200429	cytidine	7	-3.50792e-13	1.49012e-08	0.999981	DeCODE	Q15849	Chen et al.	cytidine	HMDB0000089	ENSG00000132874	SLC14A2	FALSE
11122	MR-link-2	12818_159_SLC14A2_UT2	12818_159_SLC14A2_UT2	GCST90200430	pyruvate	7	-0.0689692	0.0268481	0.010203	DeCODE	Q15849	Chen et al.	pyruvate	HMDB0000243	ENSG00000132874	SLC14A2	FALSE
11123	MR-link-2	12818_159_SLC14A2_UT2	12818_159_SLC14A2_UT2	GCST90200431	alanine	7	-0.0477087	0.0271896	0.0793163	DeCODE	Q15849	Chen et al.	alanine	HMDB0000161	ENSG00000132874	SLC14A2	FALSE
11124	MR-link-2	12818_159_SLC14A2_UT2	12818_159_SLC14A2_UT2	GCST90200432	threonine	7	1.92783e-14	1.49012e-08	0.999999	DeCODE	Q15849	Chen et al.	threonine	HMDB0000167	ENSG00000132874	SLC14A2	FALSE
11125	MR-link-2	12818_159_SLC14A2_UT2	12818_159_SLC14A2_UT2	GCST90200437	fructose	7	-0.0228551	0.0274508	0.405079	DeCODE	Q15849	Chen et al.	fructose	HMDB0000660	ENSG00000132874	SLC14A2	FALSE
11126	MR-link-2	12818_159_SLC14A2_UT2	12818_159_SLC14A2_UT2	GCST90200438	alpha-ketobutyrate	7	0.00541197	0.0277056	0.845128	DeCODE	Q15849	Chen et al.	alpha-ketobutyrate	HMDB0000005	ENSG00000132874	SLC14A2	FALSE
11127	MR-link-2	12818_159_SLC14A2_UT2	12818_159_SLC14A2_UT2	GCST90200439	cysteine	7	-0.032771	0.0269277	0.223603	DeCODE	Q15849	Chen et al.	cysteine	HMDB0000574	ENSG00000132874	SLC14A2	FALSE
11128	MR-link-2	12818_159_SLC14A2_UT2	12818_159_SLC14A2_UT2	GCST90200440	glucose	7	8.21969e-05	0.0271665	0.997586	DeCODE	Q15849	Chen et al.	glucose	HMDB0000122	ENSG00000132874	SLC14A2	FALSE
11129	MR-link-2	12818_159_SLC14A2_UT2	12818_159_SLC14A2_UT2	GCST90200441	tryptophan	7	0.032077	0.0269776	0.234431	DeCODE	Q15849	Chen et al.	tryptophan	HMDB0000929	ENSG00000132874	SLC14A2	FALSE
11130	MR-link-2	12818_159_SLC14A2_UT2	12818_159_SLC14A2_UT2	GCST90200442	valine	7	-0.025908	0.0269462	0.336315	DeCODE	Q15849	Chen et al.	valine	HMDB0000883	ENSG00000132874	SLC14A2	FALSE
11131	MR-link-2	12818_159_SLC14A2_UT2	12818_159_SLC14A2_UT2	GCST90200444	dihydroorotate	7	0.0302329	0.0270187	0.263157	DeCODE	Q15849	Chen et al.	dihydroorotate	HMDB03349	ENSG00000132874	SLC14A2	FALSE
11132	MR-link-2	12818_159_SLC14A2_UT2	12818_159_SLC14A2_UT2	GCST90200447	maltose	7	-0.0513371	0.0307344	0.0948508	DeCODE	Q15849	Chen et al.	maltose	HMDB0000163	ENSG00000132874	SLC14A2	FALSE
11133	MR-link-2	12818_159_SLC14A2_UT2	12818_159_SLC14A2_UT2	GCST90200452	asparagine	7	0.0139487	0.026956	0.604833	DeCODE	Q15849	Chen et al.	asparagine	HMDB0000168	ENSG00000132874	SLC14A2	FALSE
11134	MR-link-2	12818_159_SLC14A2_UT2	12818_159_SLC14A2_UT2	GCST90200455	alpha-ketoglutarate	7	-0.00830967	0.0281097	0.767524	DeCODE	Q15849	Chen et al.	alpha-ketoglutarate	HMDB0000208	ENSG00000132874	SLC14A2	FALSE
11135	MR-link-2	12818_159_SLC14A2_UT2	12818_159_SLC14A2_UT2	GCST90200680	5-acetylamino-6-formylamino-3-methyluracil	7	0.047114	0.0283939	0.0970556	DeCODE	Q15849	Chen et al.	5-acetylamino-6-formylamino-3-methyluracil	HMDB0011105	ENSG00000132874	SLC14A2	FALSE
11136	MR-link-2	12818_159_SLC14A2_UT2	12818_159_SLC14A2_UT2	GCST90200684	n-acetyl-aspartyl-glutamate (naag)	7	-0.00690856	0.0277852	0.803638	DeCODE	Q15849	Chen et al.	n-acetyl-aspartyl-glutamate (naag)	HMDB0001067	ENSG00000132874	SLC14A2	FALSE
11137	MR-link-2	12818_159_SLC14A2_UT2	12818_159_SLC14A2_UT2	GCST90200687	bilirubin (e,z or z,e)*	7	-0.029329	0.0270201	0.277722	DeCODE	Q15849	Chen et al.	bilirubin (e,z or z,e)*	HMDB0000488	ENSG00000132874	SLC14A2	FALSE
11138	MR-link-2	12818_159_SLC14A2_UT2	12818_159_SLC14A2_UT2	GCST90200691	n-delta-acetylornithine	7	-0.0251271	0.0269261	0.350722	DeCODE	Q15849	Chen et al.	n-delta-acetylornithine	HMDB0003357	ENSG00000132874	SLC14A2	FALSE
11139	MR-link-2	12818_159_SLC14A2_UT2	12818_159_SLC14A2_UT2	GCST90200704	bilirubin (z,z)	7	-0.0534994	0.0269996	0.0475364	DeCODE	Q15849	Chen et al.	bilirubin (z,z)	HMDB0000054	ENSG00000132874	SLC14A2	FALSE
11140	MR-link-2	12818_159_SLC14A2_UT2	12818_159_SLC14A2_UT2	GCST90200706	biliverdin	7	-0.069524	0.0270143	0.0100646	DeCODE	Q15849	Chen et al.	biliverdin	HMDB0001008	ENSG00000132874	SLC14A2	FALSE
11141	MR-link-2	12818_159_SLC14A2_UT2	12818_159_SLC14A2_UT2	GCST90200707	glycine	7	-0.0590449	0.0269473	0.0284429	DeCODE	Q15849	Chen et al.	glycine	HMDB0000123	ENSG00000132874	SLC14A2	FALSE
11142	MR-link-2	12818_159_SLC14A2_UT2	12818_159_SLC14A2_UT2	M00053	glutamine	2	0.0881567	0.0557656	0.113913	DeCODE	Q15849	Shin et al.	glutamine	HMDB0000641	ENSG00000132874	SLC14A2	FALSE
11143	MR-link-2	12818_159_SLC14A2_UT2	12818_159_SLC14A2_UT2	M00054	tryptophan	2	0.00483722	0.0591159	0.934785	DeCODE	Q15849	Shin et al.	tryptophan	HMDB0000929	ENSG00000132874	SLC14A2	FALSE
11144	MR-link-2	12818_159_SLC14A2_UT2	12818_159_SLC14A2_UT2	M00059	histidine	2	-0.0254435	0.0552349	0.645056	DeCODE	Q15849	Shin et al.	histidine	HMDB0000177	ENSG00000132874	SLC14A2	FALSE
11145	MR-link-2	12818_159_SLC14A2_UT2	12818_159_SLC14A2_UT2	M00063	cholesterol	2	-0.0593577	0.0562848	0.29161	DeCODE	Q15849	Shin et al.	cholesterol	HMDB0000067	ENSG00000132874	SLC14A2	FALSE
11146	MR-link-2	12818_159_SLC14A2_UT2	12818_159_SLC14A2_UT2	M00064	phenylalanine	2	-0.00241753	0.0555329	0.965276	DeCODE	Q15849	Shin et al.	phenylalanine	HMDB0000159	ENSG00000132874	SLC14A2	FALSE
11147	MR-link-2	12818_159_SLC14A2_UT2	12818_159_SLC14A2_UT2	M00555	adenosine	2	0.0787253	0.056739	0.16529	DeCODE	Q15849	Shin et al.	adenosine	HMDB0000050	ENSG00000132874	SLC14A2	FALSE
11148	MR-link-2	12818_159_SLC14A2_UT2	12818_159_SLC14A2_UT2	M00577	fructose	2	-0.0389691	0.0577978	0.500164	DeCODE	Q15849	Shin et al.	fructose	HMDB0000660	ENSG00000132874	SLC14A2	FALSE
11149	MR-link-2	12818_159_SLC14A2_UT2	12818_159_SLC14A2_UT2	M00599	pyruvate	2	-0.0327549	0.0558644	0.557655	DeCODE	Q15849	Shin et al.	pyruvate	HMDB0000243	ENSG00000132874	SLC14A2	FALSE
11150	MR-link-2	12818_159_SLC14A2_UT2	12818_159_SLC14A2_UT2	M00606	uridine	2	-0.0241599	0.0550433	0.660715	DeCODE	Q15849	Shin et al.	uridine	HMDB0000296	ENSG00000132874	SLC14A2	FALSE
11151	MR-link-2	12818_159_SLC14A2_UT2	12818_159_SLC14A2_UT2	M01105	linoleate (18:2n6)	2	0.0239864	0.0563281	0.670229	DeCODE	Q15849	Shin et al.	linoleate (18:2n6)	HMDB0006270,HMDB0000673	ENSG00000132874	SLC14A2	FALSE
11152	MR-link-2	12818_159_SLC14A2_UT2	12818_159_SLC14A2_UT2	M01110	arachidonate (20:4n6)	2	0.0267565	0.0594131	0.65246	DeCODE	Q15849	Shin et al.	arachidonate (20:4n6)	HMDB0001043	ENSG00000132874	SLC14A2	FALSE
11153	MR-link-2	12818_159_SLC14A2_UT2	12818_159_SLC14A2_UT2	M01123	inosine	2	-0.0157264	0.0946948	0.868098	DeCODE	Q15849	Shin et al.	inosine	HMDB0000195	ENSG00000132874	SLC14A2	FALSE
11154	MR-link-2	12818_159_SLC14A2_UT2	12818_159_SLC14A2_UT2	M01284	threonine	2	0.0166567	0.0646264	0.796609	DeCODE	Q15849	Shin et al.	threonine	HMDB0000167	ENSG00000132874	SLC14A2	FALSE
11155	MR-link-2	12818_159_SLC14A2_UT2	12818_159_SLC14A2_UT2	M01299	tyrosine	2	0.0472288	0.056033	0.399298	DeCODE	Q15849	Shin et al.	tyrosine	HMDB0000158	ENSG00000132874	SLC14A2	FALSE
11156	MR-link-2	12818_159_SLC14A2_UT2	12818_159_SLC14A2_UT2	M01302	methionine	2	-0.0573232	0.0585436	0.327504	DeCODE	Q15849	Shin et al.	methionine	HMDB0000696	ENSG00000132874	SLC14A2	FALSE
11157	MR-link-2	12818_159_SLC14A2_UT2	12818_159_SLC14A2_UT2	M01336	palmitate (16:0)	2	0.0271495	0.0566948	0.632031	DeCODE	Q15849	Shin et al.	palmitate (16:0)	HMDB0000220	ENSG00000132874	SLC14A2	FALSE
11158	MR-link-2	12818_159_SLC14A2_UT2	12818_159_SLC14A2_UT2	M01358	stearate (18:0)	2	-0.0175655	0.0591398	0.766454	DeCODE	Q15849	Shin et al.	stearate (18:0)	HMDB0000827	ENSG00000132874	SLC14A2	FALSE
11159	MR-link-2	12818_159_SLC14A2_UT2	12818_159_SLC14A2_UT2	M01493	ornithine	2	0.0385497	0.0557328	0.489134	DeCODE	Q15849	Shin et al.	ornithine	HMDB0000214	ENSG00000132874	SLC14A2	FALSE
11160	MR-link-2	12818_159_SLC14A2_UT2	12818_159_SLC14A2_UT2	M01508	pantothenate	2	-0.11954	0.0570618	0.0361781	DeCODE	Q15849	Shin et al.	pantothenate	HMDB0000210	ENSG00000132874	SLC14A2	FALSE
11161	MR-link-2	12818_159_SLC14A2_UT2	12818_159_SLC14A2_UT2	M01564	citrate	2	-0.0754109	0.0592486	0.203094	DeCODE	Q15849	Shin et al.	citrate	HMDB0000094	ENSG00000132874	SLC14A2	FALSE
11162	MR-link-2	12818_159_SLC14A2_UT2	12818_159_SLC14A2_UT2	M01638	arginine	2	-0.0490615	0.0616813	0.426379	DeCODE	Q15849	Shin et al.	arginine	HMDB0000517	ENSG00000132874	SLC14A2	FALSE
11163	MR-link-2	12818_159_SLC14A2_UT2	12818_159_SLC14A2_UT2	M01640	ascorbate (vitamin c)	2	0.125492	0.103939	0.22729	DeCODE	Q15849	Shin et al.	ascorbate (vitamin c)	HMDB0000044	ENSG00000132874	SLC14A2	FALSE
11164	MR-link-2	12818_159_SLC14A2_UT2	12818_159_SLC14A2_UT2	M01649	valine	2	0.00510965	0.0546504	0.925509	DeCODE	Q15849	Shin et al.	valine	HMDB0000883	ENSG00000132874	SLC14A2	FALSE
11165	MR-link-2	12818_159_SLC14A2_UT2	12818_159_SLC14A2_UT2	M01670	urea	2	-0.0234728	0.0563205	0.676845	DeCODE	Q15849	Shin et al.	urea	HMDB0000294	ENSG00000132874	SLC14A2	TRUE
11166	MR-link-2	12818_159_SLC14A2_UT2	12818_159_SLC14A2_UT2	M01712	cortisol	2	-0.110643	0.0588785	0.0602209	DeCODE	Q15849	Shin et al.	cortisol	HMDB0000063	ENSG00000132874	SLC14A2	FALSE
11167	MR-link-2	12818_159_SLC14A2_UT2	12818_159_SLC14A2_UT2	M01827	riboflavin (vitamin b2)	2	-0.0204407	0.121076	0.865934	DeCODE	Q15849	Shin et al.	riboflavin (vitamin b2)	HMDB0000244	ENSG00000132874	SLC14A2	FALSE
11168	MR-link-2	12818_159_SLC14A2_UT2	12818_159_SLC14A2_UT2	M02132	citrulline	2	-0.00220486	0.0555629	0.968346	DeCODE	Q15849	Shin et al.	citrulline	HMDB0000904	ENSG00000132874	SLC14A2	FALSE
11169	MR-link-2	12818_159_SLC14A2_UT2	12818_159_SLC14A2_UT2	M02137	biliverdin	2	0.0382232	0.0608066	0.529609	DeCODE	Q15849	Shin et al.	biliverdin	HMDB0001008	ENSG00000132874	SLC14A2	FALSE
11170	MR-link-2	12818_159_SLC14A2_UT2	12818_159_SLC14A2_UT2	M02342	serotonin (5ht)	2	0.0468947	0.0684669	0.493391	DeCODE	Q15849	Shin et al.	serotonin (5ht)	HMDB0000259	ENSG00000132874	SLC14A2	FALSE
11171	MR-link-2	12818_159_SLC14A2_UT2	12818_159_SLC14A2_UT2	M03147	xanthine	2	-0.0246157	0.0589968	0.676504	DeCODE	Q15849	Shin et al.	xanthine	HMDB0000292	ENSG00000132874	SLC14A2	FALSE
11172	MR-link-2	12818_159_SLC14A2_UT2	12818_159_SLC14A2_UT2	M11438	phosphate	2	-0.00335928	0.0541662	0.950549	DeCODE	Q15849	Shin et al.	phosphate	HMDB0001429	ENSG00000132874	SLC14A2	FALSE
11173	MR-link-2	12818_159_SLC14A2_UT2	12818_159_SLC14A2_UT2	M15122	glycerol	2	-0.0185836	0.0562335	0.741044	DeCODE	Q15849	Shin et al.	glycerol	HMDB0000131	ENSG00000132874	SLC14A2	FALSE
11174	MR-link-2	12818_159_SLC14A2_UT2	12818_159_SLC14A2_UT2	M15488	acetylphosphate	2	0.0787253	0.056739	0.16529	DeCODE	Q15849	Shin et al.	acetylphosphate	HMDB0001494	ENSG00000132874	SLC14A2	FALSE
11175	MR-link-2	12818_159_SLC14A2_UT2	12818_159_SLC14A2_UT2	M15506	choline	2	-0.0399701	0.0560332	0.475642	DeCODE	Q15849	Shin et al.	choline	HMDB0000097	ENSG00000132874	SLC14A2	FALSE
11176	MR-link-2	12818_159_SLC14A2_UT2	12818_159_SLC14A2_UT2	M15630	n-acetylornithine	2	-0.17016	0.0562924	0.00250457	DeCODE	Q15849	Shin et al.	n-acetylornithine	HMDB0003357	ENSG00000132874	SLC14A2	FALSE
11177	MR-link-2	12818_159_SLC14A2_UT2	12818_159_SLC14A2_UT2	M15677	3-methylhistidine	2	-0.110803	0.0650427	0.088466	DeCODE	Q15849	Shin et al.	3-methylhistidine	HMDB0000479	ENSG00000132874	SLC14A2	FALSE
11178	MR-link-2	12818_159_SLC14A2_UT2	12818_159_SLC14A2_UT2	M15990	glycerophosphorylcholine (gpc)	2	-0.0250945	0.0579569	0.665026	DeCODE	Q15849	Shin et al.	glycerophosphorylcholine (gpc)	HMDB0000086	ENSG00000132874	SLC14A2	FALSE
11179	MR-link-2	12818_159_SLC14A2_UT2	12818_159_SLC14A2_UT2	M15996	aspartate	2	0.00549698	0.0557912	0.921513	DeCODE	Q15849	Shin et al.	aspartate	HMDB0000191	ENSG00000132874	SLC14A2	FALSE
11180	MR-link-2	12818_159_SLC14A2_UT2	12818_159_SLC14A2_UT2	M18254	paraxanthine	2	0.0185327	0.057114	0.74557	DeCODE	Q15849	Shin et al.	paraxanthine	HMDB0001860	ENSG00000132874	SLC14A2	FALSE
11181	MR-link-2	12818_159_SLC14A2_UT2	12818_159_SLC14A2_UT2	M18467	eicosapentaenoate (epa; 20:5n3)	2	-0.0201341	0.0546342	0.712481	DeCODE	Q15849	Shin et al.	eicosapentaenoate (epa; 20:5n3)	HMDB0001999	ENSG00000132874	SLC14A2	FALSE
11182	MR-link-2	12818_159_SLC14A2_UT2	12818_159_SLC14A2_UT2	M18474	estrone 3-sulfate	2	-0.104344	0.173455	0.547467	DeCODE	Q15849	Shin et al.	estrone 3-sulfate	HMDB0001425	ENSG00000132874	SLC14A2	FALSE
11183	MR-link-2	12818_159_SLC14A2_UT2	12818_159_SLC14A2_UT2	M18494	taurochenodeoxycholate	2	0.0631328	0.0659503	0.338427	DeCODE	Q15849	Shin et al.	taurochenodeoxycholate	HMDB0000951	ENSG00000132874	SLC14A2	FALSE
11184	MR-link-2	12818_159_SLC14A2_UT2	12818_159_SLC14A2_UT2	M19323	docosahexaenoate (dha; 22:6n3)	2	-0.0230182	0.0548556	0.674768	DeCODE	Q15849	Shin et al.	docosahexaenoate (dha; 22:6n3)	HMDB0002183	ENSG00000132874	SLC14A2	FALSE
11185	MR-link-2	12818_159_SLC14A2_UT2	12818_159_SLC14A2_UT2	M19934	myo-inositol	2	-0.0786269	0.0563946	0.163249	DeCODE	Q15849	Shin et al.	myo-inositol	HMDB0000211	ENSG00000132874	SLC14A2	FALSE
11186	MR-link-2	12818_159_SLC14A2_UT2	12818_159_SLC14A2_UT2	M20489	glucose	2	-0.0316563	0.0598648	0.596947	DeCODE	Q15849	Shin et al.	glucose	HMDB0000122	ENSG00000132874	SLC14A2	FALSE
11187	MR-link-2	12818_159_SLC14A2_UT2	12818_159_SLC14A2_UT2	M21044	2-hydroxybutyrate (ahb)	2	-0.00186969	0.0583999	0.97446	DeCODE	Q15849	Shin et al.	2-hydroxybutyrate (ahb)	HMDB0000008	ENSG00000132874	SLC14A2	FALSE
11188	MR-link-2	12818_159_SLC14A2_UT2	12818_159_SLC14A2_UT2	M22189	palmitoylcarnitine (c16)	2	0.0516829	0.0591975	0.382631	DeCODE	Q15849	Shin et al.	palmitoylcarnitine (c16)	HMDB0000222	ENSG00000132874	SLC14A2	FALSE
11189	MR-link-2	12818_159_SLC14A2_UT2	12818_159_SLC14A2_UT2	M22842	cholate	2	0.0326197	0.0693979	0.638327	DeCODE	Q15849	Shin et al.	cholate	HMDB0000619	ENSG00000132874	SLC14A2	FALSE
11190	MR-link-2	12818_159_SLC14A2_UT2	12818_159_SLC14A2_UT2	M27716	bilirubin (z,z)	2	0.0304565	0.059578	0.609209	DeCODE	Q15849	Shin et al.	bilirubin (z,z)	HMDB0000054	ENSG00000132874	SLC14A2	FALSE
11191	MR-link-2	12818_159_SLC14A2_UT2	12818_159_SLC14A2_UT2	M27718	creatine	2	0.12008	0.0545606	0.027746	DeCODE	Q15849	Shin et al.	creatine	HMDB0000064	ENSG00000132874	SLC14A2	FALSE
11192	MR-link-2	12818_159_SLC14A2_UT2	12818_159_SLC14A2_UT2	M31453	cysteine	2	0.0276931	0.0554653	0.617577	DeCODE	Q15849	Shin et al.	cysteine	HMDB0000574	ENSG00000132874	SLC14A2	FALSE
11193	MR-link-2	12818_159_SLC14A2_UT2	12818_159_SLC14A2_UT2	M31454	cystine	2	-0.208172	0.10715	0.0520399	DeCODE	Q15849	Shin et al.	cystine	HMDB0000192	ENSG00000132874	SLC14A2	FALSE
11194	MR-link-2	12818_159_SLC14A2_UT2	12818_159_SLC14A2_UT2	M32198	acetylcarnitine (c2)	2	0.0529937	0.056263	0.346248	DeCODE	Q15849	Shin et al.	acetylcarnitine (c2)	HMDB0000201	ENSG00000132874	SLC14A2	FALSE
11195	MR-link-2	12818_159_SLC14A2_UT2	12818_159_SLC14A2_UT2	M32315	serine	2	0.0608923	0.0561174	0.277883	DeCODE	Q15849	Shin et al.	serine	HMDB0000187	ENSG00000132874	SLC14A2	FALSE
11196	MR-link-2	12818_159_SLC14A2_UT2	12818_159_SLC14A2_UT2	M32319	trans-4-hydroxyproline	2	-0.0450364	0.0548728	0.411794	DeCODE	Q15849	Shin et al.	trans-4-hydroxyproline	HMDB0000725	ENSG00000132874	SLC14A2	FALSE
11197	MR-link-2	12818_159_SLC14A2_UT2	12818_159_SLC14A2_UT2	M32322	glutamate	2	0.0966564	0.0593014	0.103119	DeCODE	Q15849	Shin et al.	glutamate	HMDB0000148	ENSG00000132874	SLC14A2	FALSE
11198	MR-link-2	12818_159_SLC14A2_UT2	12818_159_SLC14A2_UT2	M32338	glycine	2	0.0229712	0.0564253	0.683929	DeCODE	Q15849	Shin et al.	glycine	HMDB0000123	ENSG00000132874	SLC14A2	FALSE
11199	MR-link-2	12818_159_SLC14A2_UT2	12818_159_SLC14A2_UT2	M32339	alanine	2	-0.0195699	0.0566893	0.729935	DeCODE	Q15849	Shin et al.	alanine	HMDB0000161	ENSG00000132874	SLC14A2	FALSE
11200	MR-link-2	12818_159_SLC14A2_UT2	12818_159_SLC14A2_UT2	M32425	dehydroepiandrosterone sulfate (dhea-s)	2	0.0786513	0.0555926	0.157134	DeCODE	Q15849	Shin et al.	dehydroepiandrosterone sulfate (dhea-s)	HMDB0001032	ENSG00000132874	SLC14A2	FALSE
11201	MR-link-2	12818_159_SLC14A2_UT2	12818_159_SLC14A2_UT2	M32458	oleamide	2	-0.0456452	0.057341	0.426014	DeCODE	Q15849	Shin et al.	oleamide	HMDB0002117	ENSG00000132874	SLC14A2	FALSE
11202	MR-link-2	12818_159_SLC14A2_UT2	12818_159_SLC14A2_UT2	M32593	heme	2	-0.0761547	0.0627626	0.224986	DeCODE	Q15849	Shin et al.	heme	HMDB0003178	ENSG00000132874	SLC14A2	FALSE
11203	MR-link-2	12818_159_SLC14A2_UT2	12818_159_SLC14A2_UT2	M33453	alpha-ketoglutarate	2	0.0104554	0.0643879	0.871005	DeCODE	Q15849	Shin et al.	alpha-ketoglutarate	HMDB0000208	ENSG00000132874	SLC14A2	FALSE
11204	MR-link-2	12818_159_SLC14A2_UT2	12818_159_SLC14A2_UT2	M34106	bilirubin (e,z or z,e)*	2	0.00925551	0.0681697	0.892002	DeCODE	Q15849	Shin et al.	bilirubin (e,z or z,e)*	HMDB0000488	ENSG00000132874	SLC14A2	FALSE
11205	MR-link-2	12818_159_SLC14A2_UT2	12818_159_SLC14A2_UT2	M34283	asparagine	2	0.0527271	0.0564919	0.350636	DeCODE	Q15849	Shin et al.	asparagine	HMDB0000168	ENSG00000132874	SLC14A2	FALSE
11206	MR-link-2	12818_159_SLC14A2_UT2	12818_159_SLC14A2_UT2	bioa_001	alanine	2	0.0145763	0.0161969	0.36815	DeCODE	Q15849	Lotta et al.	alanine	HMDB0000161	ENSG00000132874	SLC14A2	FALSE
11207	MR-link-2	12818_159_SLC14A2_UT2	12818_159_SLC14A2_UT2	bioa_002	arginine	2	0.0209564	0.0265328	0.429628	DeCODE	Q15849	Lotta et al.	arginine	HMDB0000517	ENSG00000132874	SLC14A2	FALSE
11208	MR-link-2	12818_159_SLC14A2_UT2	12818_159_SLC14A2_UT2	bioa_003	asparagine	2	0.0288498	0.0270599	0.286358	DeCODE	Q15849	Lotta et al.	asparagine	HMDB0000168	ENSG00000132874	SLC14A2	FALSE
11209	MR-link-2	12818_159_SLC14A2_UT2	12818_159_SLC14A2_UT2	bioa_004	aspartate	2	-0.0168427	0.0271569	0.535126	DeCODE	Q15849	Lotta et al.	aspartate	HMDB0000191	ENSG00000132874	SLC14A2	FALSE
11210	MR-link-2	12818_159_SLC14A2_UT2	12818_159_SLC14A2_UT2	bioa_005	citrulline	2	0.0133285	0.0269976	0.621522	DeCODE	Q15849	Lotta et al.	citrulline	HMDB0000904	ENSG00000132874	SLC14A2	FALSE
11211	MR-link-2	12818_159_SLC14A2_UT2	12818_159_SLC14A2_UT2	bioa_006	glutamine	2	0.0286148	0.0180408	0.112713	DeCODE	Q15849	Lotta et al.	glutamine	HMDB0000641	ENSG00000132874	SLC14A2	FALSE
11212	MR-link-2	12818_159_SLC14A2_UT2	12818_159_SLC14A2_UT2	bioa_007	glutamate	2	0.103557	0.0291741	0.000385789	DeCODE	Q15849	Lotta et al.	glutamate	HMDB0000148	ENSG00000132874	SLC14A2	FALSE
11213	MR-link-2	12818_159_SLC14A2_UT2	12818_159_SLC14A2_UT2	bioa_008	glycine	2	-0.00299515	0.0168055	0.858547	DeCODE	Q15849	Lotta et al.	glycine	HMDB0000123	ENSG00000132874	SLC14A2	FALSE
11214	MR-link-2	12818_159_SLC14A2_UT2	12818_159_SLC14A2_UT2	bioa_009	histidine	2	-0.0171092	0.016802	0.308542	DeCODE	Q15849	Lotta et al.	histidine	HMDB0000177	ENSG00000132874	SLC14A2	FALSE
11215	MR-link-2	12818_159_SLC14A2_UT2	12818_159_SLC14A2_UT2	bioa_013	methionine	2	0.0105317	0.02714	0.69798	DeCODE	Q15849	Lotta et al.	methionine	HMDB0000696	ENSG00000132874	SLC14A2	FALSE
11216	MR-link-2	12818_159_SLC14A2_UT2	12818_159_SLC14A2_UT2	bioa_014	ornithine	2	0.0595833	0.0276426	0.0311239	DeCODE	Q15849	Lotta et al.	ornithine	HMDB0000214	ENSG00000132874	SLC14A2	FALSE
11217	MR-link-2	12818_159_SLC14A2_UT2	12818_159_SLC14A2_UT2	bioa_015	phenylethylamine	6	-0.0136161	0.0275084	0.620613	DeCODE	Q15849	Lotta et al.	phenylethylamine	HMDB0012275	ENSG00000132874	SLC14A2	FALSE
11218	MR-link-2	12818_159_SLC14A2_UT2	12818_159_SLC14A2_UT2	bioa_016	phenylalanine	2	-0.0175931	0.0162522	0.279029	DeCODE	Q15849	Lotta et al.	phenylalanine	HMDB0000159	ENSG00000132874	SLC14A2	FALSE
11219	MR-link-2	12818_159_SLC14A2_UT2	12818_159_SLC14A2_UT2	bioa_018	serine	2	0.0228783	0.0268764	0.394635	DeCODE	Q15849	Lotta et al.	serine	HMDB0000187	ENSG00000132874	SLC14A2	FALSE
11220	MR-link-2	12818_159_SLC14A2_UT2	12818_159_SLC14A2_UT2	bioa_019	threonine	2	0.00938394	0.027784	0.735555	DeCODE	Q15849	Lotta et al.	threonine	HMDB0000167	ENSG00000132874	SLC14A2	FALSE
11221	MR-link-2	12818_159_SLC14A2_UT2	12818_159_SLC14A2_UT2	bioa_020	tryptophan	2	0.071808	0.0301169	0.0171114	DeCODE	Q15849	Lotta et al.	tryptophan	HMDB0000929	ENSG00000132874	SLC14A2	FALSE
11222	MR-link-2	12818_159_SLC14A2_UT2	12818_159_SLC14A2_UT2	bioa_021	tyrosine	2	0.00708351	0.016116	0.660275	DeCODE	Q15849	Lotta et al.	tyrosine	HMDB0000158	ENSG00000132874	SLC14A2	FALSE
11223	MR-link-2	12818_159_SLC14A2_UT2	12818_159_SLC14A2_UT2	bioa_022	valine	2	0.00183425	0.0170905	0.914531	DeCODE	Q15849	Lotta et al.	valine	HMDB0000883	ENSG00000132874	SLC14A2	FALSE
11224	MR-link-2	12818_159_SLC14A2_UT2	12818_159_SLC14A2_UT2	bioa_023	n-acetylornithine	2	-0.0231156	0.0268474	0.389238	DeCODE	Q15849	Lotta et al.	n-acetylornithine	HMDB0003357	ENSG00000132874	SLC14A2	FALSE
11225	MR-link-2	12818_159_SLC14A2_UT2	12818_159_SLC14A2_UT2	bioa_030	trans-hydroxyproline	2	-0.0146892	0.0286218	0.607799	DeCODE	Q15849	Lotta et al.	trans-hydroxyproline	HMDB0000725	ENSG00000132874	SLC14A2	FALSE
11226	MR-link-2	12818_159_SLC14A2_UT2	12818_159_SLC14A2_UT2	bioa_031	sarcosine	7	0.00238685	0.00707844	0.735966	DeCODE	Q15849	Lotta et al.	sarcosine	HMDB0000271	ENSG00000132874	SLC14A2	FALSE
11227	MR-link-2	12818_159_SLC14A2_UT2	12818_159_SLC14A2_UT2	bioa_032	serotonin	2	0.0128609	0.037785	0.733578	DeCODE	Q15849	Lotta et al.	serotonin	HMDB0000259	ENSG00000132874	SLC14A2	FALSE
11228	MR-link-2	12818_159_SLC14A2_UT2	12818_159_SLC14A2_UT2	bioa_033	spermidine	6	0.0229573	0.0197441	0.244934	DeCODE	Q15849	Lotta et al.	spermidine	HMDB0001257	ENSG00000132874	SLC14A2	FALSE
11229	MR-link-2	12818_159_SLC14A2_UT2	12818_159_SLC14A2_UT2	bior_002	acetylcarnitine (c2)	2	-0.0125592	0.027257	0.644965	DeCODE	Q15849	Lotta et al.	acetylcarnitine (c2)	HMDB0000201	ENSG00000132874	SLC14A2	FALSE
11230	MR-link-2	12818_159_SLC14A2_UT2	12818_159_SLC14A2_UT2	bior_031	hexadecanoylcarnitine	2	0.00806378	0.0270054	0.765246	DeCODE	Q15849	Lotta et al.	hexadecanoylcarnitine	HMDB0000222	ENSG00000132874	SLC14A2	FALSE
11231	MR-link-2	12818_159_SLC14A2_UT2	12818_159_SLC14A2_UT2	met-d-Acetate	acetate	7	-0.0176187	0.00728457	0.0155787	DeCODE	Q15849	Borges et al.	acetate	HMDB0000042	ENSG00000132874	SLC14A2	FALSE
11232	MR-link-2	12818_159_SLC14A2_UT2	12818_159_SLC14A2_UT2	met-d-Acetoacetate	acetoacetate	7	-0.0066197	0.00724011	0.360555	DeCODE	Q15849	Borges et al.	acetoacetate	HMDB0000060	ENSG00000132874	SLC14A2	FALSE
11233	MR-link-2	12818_159_SLC14A2_UT2	12818_159_SLC14A2_UT2	met-d-Ala	alanine	7	0.00338849	0.00730255	0.642638	DeCODE	Q15849	Borges et al.	alanine	HMDB0000161	ENSG00000132874	SLC14A2	FALSE
11234	MR-link-2	12818_159_SLC14A2_UT2	12818_159_SLC14A2_UT2	met-d-Citrate	citrate	7	-0.00347982	0.00755296	0.644997	DeCODE	Q15849	Borges et al.	citrate	HMDB0000094	ENSG00000132874	SLC14A2	FALSE
11235	MR-link-2	12818_159_SLC14A2_UT2	12818_159_SLC14A2_UT2	met-d-Gln	glutamine	7	0.00428719	0.00744112	0.564514	DeCODE	Q15849	Borges et al.	glutamine	HMDB0000641	ENSG00000132874	SLC14A2	FALSE
11236	MR-link-2	12818_159_SLC14A2_UT2	12818_159_SLC14A2_UT2	met-d-Glucose	glucose	7	-0.0330379	0.00730544	6.11522e-06	DeCODE	Q15849	Borges et al.	glucose	HMDB0000122	ENSG00000132874	SLC14A2	FALSE
11237	MR-link-2	12818_159_SLC14A2_UT2	12818_159_SLC14A2_UT2	met-d-Gly	glycine	7	0.00877127	0.00602699	0.145578	DeCODE	Q15849	Borges et al.	glycine	HMDB0000123	ENSG00000132874	SLC14A2	FALSE
11238	MR-link-2	12818_159_SLC14A2_UT2	12818_159_SLC14A2_UT2	met-d-His	histidine	7	0.000446086	0.0074794	0.952441	DeCODE	Q15849	Borges et al.	histidine	HMDB0000177	ENSG00000132874	SLC14A2	FALSE
11239	MR-link-2	12818_159_SLC14A2_UT2	12818_159_SLC14A2_UT2	met-d-LA	linoleate (18:2n6)	7	0.00732659	0.0062058	0.23776	DeCODE	Q15849	Borges et al.	linoleate (18:2n6)	HMDB0006270,HMDB0000673	ENSG00000132874	SLC14A2	FALSE
11240	MR-link-2	12818_159_SLC14A2_UT2	12818_159_SLC14A2_UT2	met-d-Phe	phenylalanine	7	0.00229078	0.00730275	0.753759	DeCODE	Q15849	Borges et al.	phenylalanine	HMDB0000159	ENSG00000132874	SLC14A2	FALSE
11241	MR-link-2	12818_159_SLC14A2_UT2	12818_159_SLC14A2_UT2	met-d-Pyruvate	pyruvate	7	0.0102852	0.007187	0.152405	DeCODE	Q15849	Borges et al.	pyruvate	HMDB0000243	ENSG00000132874	SLC14A2	FALSE
11242	MR-link-2	12818_159_SLC14A2_UT2	12818_159_SLC14A2_UT2	met-d-Tyr	tyrosine	7	-0.00757616	0.00731386	0.300266	DeCODE	Q15849	Borges et al.	tyrosine	HMDB0000158	ENSG00000132874	SLC14A2	FALSE
11243	MR-link-2	12818_159_SLC14A2_UT2	12818_159_SLC14A2_UT2	met-d-Val	valine	7	7.88352e-14	1.49012e-08	0.999996	DeCODE	Q15849	Borges et al.	valine	HMDB0000883	ENSG00000132874	SLC14A2	FALSE
11244	MR-link-2	12881_17_RDH16_RDH16	12881_17_RDH16_RDH16	GCST90199627	n-alpha-acetylornithine	4	0.0697261	0.107399	0.516195	DeCODE	O75452	Chen et al.	n-alpha-acetylornithine	HMDB0003357	ENSG00000139547	RDH16	FALSE
11245	MR-link-2	12881_17_RDH16_RDH16	12881_17_RDH16_RDH16	GCST90199628	3-methylhistidine	4	-0.101215	0.0835186	0.225555	DeCODE	O75452	Chen et al.	3-methylhistidine	HMDB0000479	ENSG00000139547	RDH16	FALSE
11246	MR-link-2	12881_17_RDH16_RDH16	12881_17_RDH16_RDH16	GCST90199629	glycerophosphorylcholine (gpc)	4	0.0284113	0.0898867	0.751943	DeCODE	O75452	Chen et al.	glycerophosphorylcholine (gpc)	HMDB0000086	ENSG00000139547	RDH16	FALSE
11247	MR-link-2	12881_17_RDH16_RDH16	12881_17_RDH16_RDH16	GCST90199637	n-acetylglutamate	4	-0.0579337	0.0963157	0.547509	DeCODE	O75452	Chen et al.	n-acetylglutamate	HMDB0001138	ENSG00000139547	RDH16	FALSE
11248	MR-link-2	12881_17_RDH16_RDH16	12881_17_RDH16_RDH16	GCST90199651	docosahexaenoate (dha; 22:6n3)	4	-0.137978	0.0834956	0.0984284	DeCODE	O75452	Chen et al.	docosahexaenoate (dha; 22:6n3)	HMDB0002183	ENSG00000139547	RDH16	FALSE
11249	MR-link-2	12881_17_RDH16_RDH16	12881_17_RDH16_RDH16	GCST90199652	1-stearoyl-2-oleoyl-gps (18:0/18:1)	4	0.169787	0.0915971	0.0637929	DeCODE	O75452	Chen et al.	1-stearoyl-2-oleoyl-gps (18:0/18:1)	HMDB0010163	ENSG00000139547	RDH16	FALSE
11250	MR-link-2	12881_17_RDH16_RDH16	12881_17_RDH16_RDH16	GCST90199654	paraxanthine	4	0.0254854	0.0886768	0.773809	DeCODE	O75452	Chen et al.	paraxanthine	HMDB0001860	ENSG00000139547	RDH16	FALSE
11251	MR-link-2	12881_17_RDH16_RDH16	12881_17_RDH16_RDH16	GCST90199665	n-acetylaspartate (naa)	4	-0.042889	0.0904818	0.635495	DeCODE	O75452	Chen et al.	n-acetylaspartate (naa)	HMDB0000812	ENSG00000139547	RDH16	FALSE
11252	MR-link-2	12881_17_RDH16_RDH16	12881_17_RDH16_RDH16	GCST90199666	palmitoylcarnitine (c16)	4	-0.0387624	0.0863933	0.653667	DeCODE	O75452	Chen et al.	palmitoylcarnitine (c16)	HMDB0000222	ENSG00000139547	RDH16	FALSE
11253	MR-link-2	12881_17_RDH16_RDH16	12881_17_RDH16_RDH16	GCST90199669	acetylcarnitine (c2)	4	-0.045887	0.0908898	0.613654	DeCODE	O75452	Chen et al.	acetylcarnitine (c2)	HMDB0000201	ENSG00000139547	RDH16	FALSE
11254	MR-link-2	12881_17_RDH16_RDH16	12881_17_RDH16_RDH16	GCST90199673	dehydroepiandrosterone sulfate (dhea-s)	4	0.126111	0.082291	0.125399	DeCODE	O75452	Chen et al.	dehydroepiandrosterone sulfate (dhea-s)	HMDB0001032	ENSG00000139547	RDH16	FALSE
11255	MR-link-2	12881_17_RDH16_RDH16	12881_17_RDH16_RDH16	GCST90199691	1-methylhistidine	4	-0.060837	0.0845684	0.471906	DeCODE	O75452	Chen et al.	1-methylhistidine	HMDB0000001	ENSG00000139547	RDH16	FALSE
11256	MR-link-2	12881_17_RDH16_RDH16	12881_17_RDH16_RDH16	GCST90199845	sphinganine-1-phosphate	4	0.054213	0.0925796	0.558156	DeCODE	O75452	Chen et al.	sphinganine-1-phosphate	HMDB0001383	ENSG00000139547	RDH16	FALSE
11257	MR-link-2	12881_17_RDH16_RDH16	12881_17_RDH16_RDH16	GCST90199896	sulfate*	4	0.0974835	0.083213	0.241401	DeCODE	O75452	Chen et al.	sulfate*	HMDB01448	ENSG00000139547	RDH16	FALSE
11258	MR-link-2	12881_17_RDH16_RDH16	12881_17_RDH16_RDH16	GCST90199972	sphingomyelin (d18:1/24:1, d18:2/24:0)*	4	0.0410115	0.106229	0.699448	DeCODE	O75452	Chen et al.	sphingomyelin (d18:1/24:1, d18:2/24:0)*	HMDB0012107	ENSG00000139547	RDH16	FALSE
11259	MR-link-2	12881_17_RDH16_RDH16	12881_17_RDH16_RDH16	GCST90200001	sphingomyelin (d18:1/20:0, d16:1/22:0)*	4	-0.189656	0.102365	0.0639199	DeCODE	O75452	Chen et al.	sphingomyelin (d18:1/20:0, d16:1/22:0)*	HMDB0012102	ENSG00000139547	RDH16	FALSE
11260	MR-link-2	12881_17_RDH16_RDH16	12881_17_RDH16_RDH16	GCST90200049	myristoyl dihydrosphingomyelin (d18:0/14:0)*	4	-0.0103741	0.0920193	0.910238	DeCODE	O75452	Chen et al.	myristoyl dihydrosphingomyelin (d18:0/14:0)*	HMDB0012085	ENSG00000139547	RDH16	FALSE
11261	MR-link-2	12881_17_RDH16_RDH16	12881_17_RDH16_RDH16	GCST90200056	sphingomyelin (d18:0/18:0, d19:0/17:0)*	4	0.00347166	0.0969755	0.971442	DeCODE	O75452	Chen et al.	sphingomyelin (d18:0/18:0, d19:0/17:0)*	HMDB0012087	ENSG00000139547	RDH16	FALSE
11262	MR-link-2	12881_17_RDH16_RDH16	12881_17_RDH16_RDH16	GCST90200279	pantothenate	4	0.0476194	0.0827087	0.564786	DeCODE	O75452	Chen et al.	pantothenate	HMDB0000210	ENSG00000139547	RDH16	FALSE
11263	MR-link-2	12881_17_RDH16_RDH16	12881_17_RDH16_RDH16	GCST90200281	phosphoethanolamine	4	0.0573834	0.0921354	0.533405	DeCODE	O75452	Chen et al.	phosphoethanolamine	HMDB0000224	ENSG00000139547	RDH16	FALSE
11264	MR-link-2	12881_17_RDH16_RDH16	12881_17_RDH16_RDH16	GCST90200283	3-ureidopropionate	4	0.111272	0.0862926	0.197234	DeCODE	O75452	Chen et al.	3-ureidopropionate	HMDB0000026	ENSG00000139547	RDH16	FALSE
11265	MR-link-2	12881_17_RDH16_RDH16	12881_17_RDH16_RDH16	GCST90200291	sarcosine	4	0.0180372	0.0849419	0.831836	DeCODE	O75452	Chen et al.	sarcosine	HMDB0000271	ENSG00000139547	RDH16	FALSE
11266	MR-link-2	12881_17_RDH16_RDH16	12881_17_RDH16_RDH16	GCST90200292	trans-4-hydroxyproline	4	0.124258	0.0835119	0.136774	DeCODE	O75452	Chen et al.	trans-4-hydroxyproline	HMDB0000725	ENSG00000139547	RDH16	FALSE
11267	MR-link-2	12881_17_RDH16_RDH16	12881_17_RDH16_RDH16	GCST90200293	thyroxine	4	0.0925833	0.0875759	0.29043	DeCODE	O75452	Chen et al.	thyroxine	HMDB0000248	ENSG00000139547	RDH16	FALSE
11268	MR-link-2	12881_17_RDH16_RDH16	12881_17_RDH16_RDH16	GCST90200296	methyl indole-3-acetate	4	-0.0965837	0.0911873	0.289518	DeCODE	O75452	Chen et al.	methyl indole-3-acetate	HMDB0029738	ENSG00000139547	RDH16	FALSE
11269	MR-link-2	12881_17_RDH16_RDH16	12881_17_RDH16_RDH16	GCST90200304	citrate	4	-0.02082	0.0837464	0.803664	DeCODE	O75452	Chen et al.	citrate	HMDB0000094	ENSG00000139547	RDH16	FALSE
11270	MR-link-2	12881_17_RDH16_RDH16	12881_17_RDH16_RDH16	GCST90200306	butyrate/isobutyrate (4:0)	4	-0.0132323	0.0842884	0.875254	DeCODE	O75452	Chen et al.	butyrate/isobutyrate (4:0)	HMDB0000039	ENSG00000139547	RDH16	FALSE
11271	MR-link-2	12881_17_RDH16_RDH16	12881_17_RDH16_RDH16	GCST90200314	n-acetylneuraminate	4	-0.0713859	0.0872536	0.413275	DeCODE	O75452	Chen et al.	n-acetylneuraminate	HMDB0000230	ENSG00000139547	RDH16	FALSE
11272	MR-link-2	12881_17_RDH16_RDH16	12881_17_RDH16_RDH16	GCST90200318	acetoacetate	4	-0.00267042	0.101761	0.979064	DeCODE	O75452	Chen et al.	acetoacetate	HMDB0000060	ENSG00000139547	RDH16	FALSE
11273	MR-link-2	12881_17_RDH16_RDH16	12881_17_RDH16_RDH16	GCST90200319	cys-gly, oxidized	4	-0.0128879	0.0928112	0.88956	DeCODE	O75452	Chen et al.	cys-gly, oxidized	HMDB0000078	ENSG00000139547	RDH16	FALSE
11274	MR-link-2	12881_17_RDH16_RDH16	12881_17_RDH16_RDH16	GCST90200321	cholate	4	0.0212297	0.0856638	0.804269	DeCODE	O75452	Chen et al.	cholate	HMDB0000619	ENSG00000139547	RDH16	FALSE
11275	MR-link-2	12881_17_RDH16_RDH16	12881_17_RDH16_RDH16	GCST90200323	creatine	4	0.0516504	0.0938007	0.58188	DeCODE	O75452	Chen et al.	creatine	HMDB0000064	ENSG00000139547	RDH16	FALSE
11276	MR-link-2	12881_17_RDH16_RDH16	12881_17_RDH16_RDH16	GCST90200325	glycerol	4	0.016311	0.0961763	0.865329	DeCODE	O75452	Chen et al.	glycerol	HMDB0000131	ENSG00000139547	RDH16	FALSE
11277	MR-link-2	12881_17_RDH16_RDH16	12881_17_RDH16_RDH16	GCST90200327	choline	4	-0.182093	0.0879816	0.0384836	DeCODE	O75452	Chen et al.	choline	HMDB0000097	ENSG00000139547	RDH16	FALSE
11278	MR-link-2	12881_17_RDH16_RDH16	12881_17_RDH16_RDH16	GCST90200335	stearoyl sphingomyelin (d18:1/18:0)	4	-0.108119	0.103479	0.296098	DeCODE	O75452	Chen et al.	stearoyl sphingomyelin (d18:1/18:0)	HMDB0001348	ENSG00000139547	RDH16	FALSE
11279	MR-link-2	12881_17_RDH16_RDH16	12881_17_RDH16_RDH16	GCST90200336	n-palmitoyl-sphingosine (d18:1/16:0)	4	-0.0985169	0.0939352	0.294282	DeCODE	O75452	Chen et al.	n-palmitoyl-sphingosine (d18:1/16:0)	HMDB0004949	ENSG00000139547	RDH16	FALSE
11280	MR-link-2	12881_17_RDH16_RDH16	12881_17_RDH16_RDH16	GCST90200337	taurochenodeoxycholate	4	0.090557	0.0869077	0.297416	DeCODE	O75452	Chen et al.	taurochenodeoxycholate	HMDB0000951	ENSG00000139547	RDH16	FALSE
11281	MR-link-2	12881_17_RDH16_RDH16	12881_17_RDH16_RDH16	GCST90200341	n-stearoyl-sphingosine (d18:1/18:0)*	4	-0.149727	0.0972574	0.123685	DeCODE	O75452	Chen et al.	n-stearoyl-sphingosine (d18:1/18:0)*	HMDB0004950	ENSG00000139547	RDH16	FALSE
11282	MR-link-2	12881_17_RDH16_RDH16	12881_17_RDH16_RDH16	GCST90200345	s-adenosylhomocysteine (sah)	4	-0.0355804	0.101963	0.727124	DeCODE	O75452	Chen et al.	s-adenosylhomocysteine (sah)	HMDB00939	ENSG00000139547	RDH16	FALSE
11283	MR-link-2	12881_17_RDH16_RDH16	12881_17_RDH16_RDH16	GCST90200348	quinolinate	4	0.0288194	0.0978872	0.768441	DeCODE	O75452	Chen et al.	quinolinate	HMDB0000232	ENSG00000139547	RDH16	FALSE
11284	MR-link-2	12881_17_RDH16_RDH16	12881_17_RDH16_RDH16	GCST90200349	eicosapentaenoate (epa; 20:5n3)	4	-0.137571	0.086194	0.110476	DeCODE	O75452	Chen et al.	eicosapentaenoate (epa; 20:5n3)	HMDB0001999	ENSG00000139547	RDH16	FALSE
11285	MR-link-2	12881_17_RDH16_RDH16	12881_17_RDH16_RDH16	GCST90200351	n-acetylputrescine	4	-0.0273443	0.0825191	0.740366	DeCODE	O75452	Chen et al.	n-acetylputrescine	HMDB0002064	ENSG00000139547	RDH16	FALSE
11286	MR-link-2	12881_17_RDH16_RDH16	12881_17_RDH16_RDH16	GCST90200354	linoleate (18:2n6)	4	-0.069321	0.0905116	0.443748	DeCODE	O75452	Chen et al.	linoleate (18:2n6)	HMDB0006270,HMDB0000673	ENSG00000139547	RDH16	FALSE
11287	MR-link-2	12881_17_RDH16_RDH16	12881_17_RDH16_RDH16	GCST90200355	adenosine 5'-diphosphate (adp)	4	0.186538	0.112594	0.0975745	DeCODE	O75452	Chen et al.	adenosine 5'-diphosphate (adp)	HMDB0001341	ENSG00000139547	RDH16	FALSE
11288	MR-link-2	12881_17_RDH16_RDH16	12881_17_RDH16_RDH16	GCST90200356	adenosine 5'-monophosphate (amp)	4	0.145804	0.0864559	0.0917088	DeCODE	O75452	Chen et al.	adenosine 5'-monophosphate (amp)	HMDB0000045	ENSG00000139547	RDH16	FALSE
11289	MR-link-2	12881_17_RDH16_RDH16	12881_17_RDH16_RDH16	GCST90200358	arachidonate (20:4n6)	4	-0.100827	0.0871179	0.247122	DeCODE	O75452	Chen et al.	arachidonate (20:4n6)	HMDB0001043	ENSG00000139547	RDH16	FALSE
11290	MR-link-2	12881_17_RDH16_RDH16	12881_17_RDH16_RDH16	GCST90200359	5-methylthioadenosine (mta)	4	0.0625794	0.091786	0.495368	DeCODE	O75452	Chen et al.	5-methylthioadenosine (mta)	HMDB0001173	ENSG00000139547	RDH16	FALSE
11291	MR-link-2	12881_17_RDH16_RDH16	12881_17_RDH16_RDH16	GCST90200361	beta-alanine	4	0.0281083	0.089932	0.754622	DeCODE	O75452	Chen et al.	beta-alanine	HMDB0000056	ENSG00000139547	RDH16	FALSE
11292	MR-link-2	12881_17_RDH16_RDH16	12881_17_RDH16_RDH16	GCST90200362	succinate	4	-0.205934	0.0851069	0.0155331	DeCODE	O75452	Chen et al.	succinate	HMDB0000254	ENSG00000139547	RDH16	FALSE
11293	MR-link-2	12881_17_RDH16_RDH16	12881_17_RDH16_RDH16	GCST90200363	choline phosphate	4	0.072897	0.101038	0.470614	DeCODE	O75452	Chen et al.	choline phosphate	HMDB0001565	ENSG00000139547	RDH16	FALSE
11294	MR-link-2	12881_17_RDH16_RDH16	12881_17_RDH16_RDH16	GCST90200364	cysteinylglycine	4	0.0805314	0.0942471	0.392844	DeCODE	O75452	Chen et al.	cysteinylglycine	HMDB0000078	ENSG00000139547	RDH16	FALSE
11295	MR-link-2	12881_17_RDH16_RDH16	12881_17_RDH16_RDH16	GCST90200365	phenylpyruvate	4	0.0106801	0.0841134	0.898962	DeCODE	O75452	Chen et al.	phenylpyruvate	HMDB0000205	ENSG00000139547	RDH16	FALSE
11296	MR-link-2	12881_17_RDH16_RDH16	12881_17_RDH16_RDH16	GCST90200368	cholesterol	4	-0.13832	0.0975518	0.156216	DeCODE	O75452	Chen et al.	cholesterol	HMDB0000067	ENSG00000139547	RDH16	FALSE
11297	MR-link-2	12881_17_RDH16_RDH16	12881_17_RDH16_RDH16	GCST90200369	2-hydroxyphenylacetate	4	0.0499125	0.095396	0.600826	DeCODE	O75452	Chen et al.	2-hydroxyphenylacetate	HMDB0000669	ENSG00000139547	RDH16	FALSE
11298	MR-link-2	12881_17_RDH16_RDH16	12881_17_RDH16_RDH16	GCST90200370	aspartate	4	0.156959	0.0818948	0.0552902	DeCODE	O75452	Chen et al.	aspartate	HMDB0000191	ENSG00000139547	RDH16	FALSE
11299	MR-link-2	12881_17_RDH16_RDH16	12881_17_RDH16_RDH16	GCST90200372	arginine	4	-0.00340458	0.0852279	0.968136	DeCODE	O75452	Chen et al.	arginine	HMDB0000517	ENSG00000139547	RDH16	FALSE
11300	MR-link-2	12881_17_RDH16_RDH16	12881_17_RDH16_RDH16	GCST90200374	sphinganine	4	0.0626112	0.0890714	0.482098	DeCODE	O75452	Chen et al.	sphinganine	HMDB0000269	ENSG00000139547	RDH16	FALSE
11301	MR-link-2	12881_17_RDH16_RDH16	12881_17_RDH16_RDH16	GCST90200376	flavin adenine dinucleotide (fad)	4	0.171074	0.101813	0.092905	DeCODE	O75452	Chen et al.	flavin adenine dinucleotide (fad)	HMDB0001248	ENSG00000139547	RDH16	FALSE
11302	MR-link-2	12881_17_RDH16_RDH16	12881_17_RDH16_RDH16	GCST90200377	histidine	4	0.148532	0.0831796	0.0741513	DeCODE	O75452	Chen et al.	histidine	HMDB0000177	ENSG00000139547	RDH16	FALSE
11303	MR-link-2	12881_17_RDH16_RDH16	12881_17_RDH16_RDH16	GCST90200378	cortisol	4	-0.0886507	0.0873827	0.310339	DeCODE	O75452	Chen et al.	cortisol	HMDB0000063	ENSG00000139547	RDH16	FALSE
11304	MR-link-2	12881_17_RDH16_RDH16	12881_17_RDH16_RDH16	GCST90200379	hypotaurine	4	0.0262738	0.0949499	0.782001	DeCODE	O75452	Chen et al.	hypotaurine	HMDB0000965	ENSG00000139547	RDH16	FALSE
11305	MR-link-2	12881_17_RDH16_RDH16	12881_17_RDH16_RDH16	GCST90200382	cystine	4	-0.0545598	0.0962772	0.570922	DeCODE	O75452	Chen et al.	cystine	HMDB0000192	ENSG00000139547	RDH16	FALSE
11306	MR-link-2	12881_17_RDH16_RDH16	12881_17_RDH16_RDH16	GCST90200383	cystathionine	4	0.0266245	0.0929265	0.774487	DeCODE	O75452	Chen et al.	cystathionine	HMDB0000099	ENSG00000139547	RDH16	FALSE
11307	MR-link-2	12881_17_RDH16_RDH16	12881_17_RDH16_RDH16	GCST90200384	guanidinoacetate	4	0.099196	0.0840498	0.237919	DeCODE	O75452	Chen et al.	guanidinoacetate	HMDB0000128	ENSG00000139547	RDH16	FALSE
11308	MR-link-2	12881_17_RDH16_RDH16	12881_17_RDH16_RDH16	GCST90200385	sphingosine	4	0.137316	0.0868957	0.114053	DeCODE	O75452	Chen et al.	sphingosine	HMDB0000252	ENSG00000139547	RDH16	FALSE
11309	MR-link-2	12881_17_RDH16_RDH16	12881_17_RDH16_RDH16	GCST90200390	stearate (18:0)	4	-0.0745736	0.0903766	0.40929	DeCODE	O75452	Chen et al.	stearate (18:0)	HMDB0000827	ENSG00000139547	RDH16	FALSE
11310	MR-link-2	12881_17_RDH16_RDH16	12881_17_RDH16_RDH16	GCST90200391	methionine	4	0.0475773	0.0918655	0.604527	DeCODE	O75452	Chen et al.	methionine	HMDB0000696	ENSG00000139547	RDH16	FALSE
11311	MR-link-2	12881_17_RDH16_RDH16	12881_17_RDH16_RDH16	GCST90200392	orotate	4	0.0269152	0.0849013	0.751231	DeCODE	O75452	Chen et al.	orotate	HMDB0000226	ENSG00000139547	RDH16	FALSE
11312	MR-link-2	12881_17_RDH16_RDH16	12881_17_RDH16_RDH16	GCST90200393	phosphate	4	-0.035734	0.0900084	0.691362	DeCODE	O75452	Chen et al.	phosphate	HMDB0001429	ENSG00000139547	RDH16	FALSE
11313	MR-link-2	12881_17_RDH16_RDH16	12881_17_RDH16_RDH16	GCST90200394	inosine	4	-0.0659379	0.111989	0.556003	DeCODE	O75452	Chen et al.	inosine	HMDB0000195	ENSG00000139547	RDH16	FALSE
11314	MR-link-2	12881_17_RDH16_RDH16	12881_17_RDH16_RDH16	GCST90200395	inosine 5'-monophosphate (imp)	4	0.145965	0.119529	0.222021	DeCODE	O75452	Chen et al.	inosine 5'-monophosphate (imp)	HMDB0000175	ENSG00000139547	RDH16	FALSE
11315	MR-link-2	12881_17_RDH16_RDH16	12881_17_RDH16_RDH16	GCST90200396	phenylalanine	4	0.0758439	0.0825198	0.358044	DeCODE	O75452	Chen et al.	phenylalanine	HMDB0000159	ENSG00000139547	RDH16	FALSE
11316	MR-link-2	12881_17_RDH16_RDH16	12881_17_RDH16_RDH16	GCST90200397	palmitate (16:0)	4	-0.0637412	0.093874	0.497133	DeCODE	O75452	Chen et al.	palmitate (16:0)	HMDB0000220	ENSG00000139547	RDH16	FALSE
11317	MR-link-2	12881_17_RDH16_RDH16	12881_17_RDH16_RDH16	GCST90200400	nicotinamide	4	0.0191441	0.0905956	0.832643	DeCODE	O75452	Chen et al.	nicotinamide	HMDB0001406	ENSG00000139547	RDH16	FALSE
11318	MR-link-2	12881_17_RDH16_RDH16	12881_17_RDH16_RDH16	GCST90200401	myo-inositol	4	-0.0608315	0.0834576	0.466068	DeCODE	O75452	Chen et al.	myo-inositol	HMDB0000211	ENSG00000139547	RDH16	FALSE
11319	MR-link-2	12881_17_RDH16_RDH16	12881_17_RDH16_RDH16	GCST90200403	citrulline	4	0.0358823	0.089619	0.688872	DeCODE	O75452	Chen et al.	citrulline	HMDB0000904	ENSG00000139547	RDH16	FALSE
11320	MR-link-2	12881_17_RDH16_RDH16	12881_17_RDH16_RDH16	GCST90200404	ornithine	4	0.0631121	0.0845553	0.455425	DeCODE	O75452	Chen et al.	ornithine	HMDB0000214	ENSG00000139547	RDH16	FALSE
11321	MR-link-2	12881_17_RDH16_RDH16	12881_17_RDH16_RDH16	GCST90200405	retinol (vitamin a)	4	-0.0845782	0.082098	0.302911	DeCODE	O75452	Chen et al.	retinol (vitamin a)	HMDB0000305	ENSG00000139547	RDH16	TRUE
11322	MR-link-2	12881_17_RDH16_RDH16	12881_17_RDH16_RDH16	GCST90200406	1-methylnicotinamide	4	-0.0297693	0.085538	0.727822	DeCODE	O75452	Chen et al.	1-methylnicotinamide	HMDB0000699	ENSG00000139547	RDH16	FALSE
11323	MR-link-2	12881_17_RDH16_RDH16	12881_17_RDH16_RDH16	GCST90200407	uridine	4	-0.0118898	0.0844945	0.888093	DeCODE	O75452	Chen et al.	uridine	HMDB0000296	ENSG00000139547	RDH16	FALSE
11324	MR-link-2	12881_17_RDH16_RDH16	12881_17_RDH16_RDH16	GCST90200410	phytanate	4	-0.0134117	0.0900149	0.881558	DeCODE	O75452	Chen et al.	phytanate	HMDB0000801	ENSG00000139547	RDH16	FALSE
11325	MR-link-2	12881_17_RDH16_RDH16	12881_17_RDH16_RDH16	GCST90200412	glutamate	4	0.0775821	0.0833011	0.351675	DeCODE	O75452	Chen et al.	glutamate	HMDB0000148	ENSG00000139547	RDH16	FALSE
11326	MR-link-2	12881_17_RDH16_RDH16	12881_17_RDH16_RDH16	GCST90200413	2'-deoxyuridine	4	-0.0759471	0.0870425	0.38292	DeCODE	O75452	Chen et al.	2'-deoxyuridine	HMDB0000012	ENSG00000139547	RDH16	FALSE
11327	MR-link-2	12881_17_RDH16_RDH16	12881_17_RDH16_RDH16	GCST90200415	serine	4	0.0346567	0.0908765	0.702936	DeCODE	O75452	Chen et al.	serine	HMDB0000187	ENSG00000139547	RDH16	FALSE
11328	MR-link-2	12881_17_RDH16_RDH16	12881_17_RDH16_RDH16	GCST90200417	urea	4	0.091875	0.0868299	0.290009	DeCODE	O75452	Chen et al.	urea	HMDB0000294	ENSG00000139547	RDH16	FALSE
11329	MR-link-2	12881_17_RDH16_RDH16	12881_17_RDH16_RDH16	GCST90200418	pyridoxal	4	-0.0155758	0.082601	0.850432	DeCODE	O75452	Chen et al.	pyridoxal	HMDB0001545	ENSG00000139547	RDH16	FALSE
11330	MR-link-2	12881_17_RDH16_RDH16	12881_17_RDH16_RDH16	GCST90200419	glutamine	4	-0.0367871	0.084325	0.662652	DeCODE	O75452	Chen et al.	glutamine	HMDB0000641	ENSG00000139547	RDH16	FALSE
11331	MR-link-2	12881_17_RDH16_RDH16	12881_17_RDH16_RDH16	GCST90200422	serotonin	4	0.115565	0.0984701	0.240553	DeCODE	O75452	Chen et al.	serotonin	HMDB0000259	ENSG00000139547	RDH16	FALSE
11332	MR-link-2	12881_17_RDH16_RDH16	12881_17_RDH16_RDH16	GCST90200423	spermidine	4	0.172666	0.0885061	0.05107	DeCODE	O75452	Chen et al.	spermidine	HMDB0001257	ENSG00000139547	RDH16	FALSE
11333	MR-link-2	12881_17_RDH16_RDH16	12881_17_RDH16_RDH16	GCST90200427	tyrosine	4	0.120989	0.0864372	0.161595	DeCODE	O75452	Chen et al.	tyrosine	HMDB0000158	ENSG00000139547	RDH16	FALSE
11334	MR-link-2	12881_17_RDH16_RDH16	12881_17_RDH16_RDH16	GCST90200429	cytidine	4	-0.110609	0.0922199	0.230372	DeCODE	O75452	Chen et al.	cytidine	HMDB0000089	ENSG00000139547	RDH16	FALSE
11335	MR-link-2	12881_17_RDH16_RDH16	12881_17_RDH16_RDH16	GCST90200430	pyruvate	4	0.0778661	0.0839578	0.353696	DeCODE	O75452	Chen et al.	pyruvate	HMDB0000243	ENSG00000139547	RDH16	FALSE
11336	MR-link-2	12881_17_RDH16_RDH16	12881_17_RDH16_RDH16	GCST90200431	alanine	4	0.00896355	0.0826538	0.913641	DeCODE	O75452	Chen et al.	alanine	HMDB0000161	ENSG00000139547	RDH16	FALSE
11337	MR-link-2	12881_17_RDH16_RDH16	12881_17_RDH16_RDH16	GCST90200432	threonine	4	-0.0254314	0.0829105	0.759046	DeCODE	O75452	Chen et al.	threonine	HMDB0000167	ENSG00000139547	RDH16	FALSE
11338	MR-link-2	12881_17_RDH16_RDH16	12881_17_RDH16_RDH16	GCST90200437	fructose	4	-0.0686362	0.0840959	0.414406	DeCODE	O75452	Chen et al.	fructose	HMDB0000660	ENSG00000139547	RDH16	FALSE
11339	MR-link-2	12881_17_RDH16_RDH16	12881_17_RDH16_RDH16	GCST90200438	alpha-ketobutyrate	4	0.0867409	0.0852427	0.30888	DeCODE	O75452	Chen et al.	alpha-ketobutyrate	HMDB0000005	ENSG00000139547	RDH16	FALSE
11340	MR-link-2	12881_17_RDH16_RDH16	12881_17_RDH16_RDH16	GCST90200439	cysteine	4	0.100516	0.0819726	0.22012	DeCODE	O75452	Chen et al.	cysteine	HMDB0000574	ENSG00000139547	RDH16	FALSE
11341	MR-link-2	12881_17_RDH16_RDH16	12881_17_RDH16_RDH16	GCST90200440	glucose	4	-0.184697	0.0832665	0.0265453	DeCODE	O75452	Chen et al.	glucose	HMDB0000122	ENSG00000139547	RDH16	FALSE
11342	MR-link-2	12881_17_RDH16_RDH16	12881_17_RDH16_RDH16	GCST90200441	tryptophan	4	0.0541367	0.0890797	0.543365	DeCODE	O75452	Chen et al.	tryptophan	HMDB0000929	ENSG00000139547	RDH16	FALSE
11343	MR-link-2	12881_17_RDH16_RDH16	12881_17_RDH16_RDH16	GCST90200442	valine	4	0.125215	0.0828306	0.130611	DeCODE	O75452	Chen et al.	valine	HMDB0000883	ENSG00000139547	RDH16	FALSE
11344	MR-link-2	12881_17_RDH16_RDH16	12881_17_RDH16_RDH16	GCST90200444	dihydroorotate	4	-0.121285	0.0949128	0.201298	DeCODE	O75452	Chen et al.	dihydroorotate	HMDB03349	ENSG00000139547	RDH16	FALSE
11345	MR-link-2	12881_17_RDH16_RDH16	12881_17_RDH16_RDH16	GCST90200447	maltose	4	0.0640654	0.0986292	0.515978	DeCODE	O75452	Chen et al.	maltose	HMDB0000163	ENSG00000139547	RDH16	FALSE
11346	MR-link-2	12881_17_RDH16_RDH16	12881_17_RDH16_RDH16	GCST90200452	asparagine	4	-0.0796421	0.0943533	0.398623	DeCODE	O75452	Chen et al.	asparagine	HMDB0000168	ENSG00000139547	RDH16	FALSE
11347	MR-link-2	12881_17_RDH16_RDH16	12881_17_RDH16_RDH16	GCST90200455	alpha-ketoglutarate	4	0.0628129	0.0891736	0.48119	DeCODE	O75452	Chen et al.	alpha-ketoglutarate	HMDB0000208	ENSG00000139547	RDH16	FALSE
11348	MR-link-2	12881_17_RDH16_RDH16	12881_17_RDH16_RDH16	GCST90200680	5-acetylamino-6-formylamino-3-methyluracil	4	0.0292436	0.0852165	0.731472	DeCODE	O75452	Chen et al.	5-acetylamino-6-formylamino-3-methyluracil	HMDB0011105	ENSG00000139547	RDH16	FALSE
11349	MR-link-2	12881_17_RDH16_RDH16	12881_17_RDH16_RDH16	GCST90200684	n-acetyl-aspartyl-glutamate (naag)	4	-0.120481	0.0911478	0.186226	DeCODE	O75452	Chen et al.	n-acetyl-aspartyl-glutamate (naag)	HMDB0001067	ENSG00000139547	RDH16	FALSE
11350	MR-link-2	12881_17_RDH16_RDH16	12881_17_RDH16_RDH16	GCST90200687	bilirubin (e,z or z,e)*	4	-0.0780464	0.0818788	0.340491	DeCODE	O75452	Chen et al.	bilirubin (e,z or z,e)*	HMDB0000488	ENSG00000139547	RDH16	FALSE
11351	MR-link-2	12881_17_RDH16_RDH16	12881_17_RDH16_RDH16	GCST90200691	n-delta-acetylornithine	4	0.000670399	0.0907438	0.994105	DeCODE	O75452	Chen et al.	n-delta-acetylornithine	HMDB0003357	ENSG00000139547	RDH16	FALSE
11352	MR-link-2	12881_17_RDH16_RDH16	12881_17_RDH16_RDH16	GCST90200704	bilirubin (z,z)	4	-0.0920378	0.0814541	0.258504	DeCODE	O75452	Chen et al.	bilirubin (z,z)	HMDB0000054	ENSG00000139547	RDH16	FALSE
11353	MR-link-2	12881_17_RDH16_RDH16	12881_17_RDH16_RDH16	GCST90200706	biliverdin	4	-0.0130414	0.0825664	0.874496	DeCODE	O75452	Chen et al.	biliverdin	HMDB0001008	ENSG00000139547	RDH16	FALSE
11354	MR-link-2	12881_17_RDH16_RDH16	12881_17_RDH16_RDH16	GCST90200707	glycine	4	-0.0486458	0.0861646	0.572368	DeCODE	O75452	Chen et al.	glycine	HMDB0000123	ENSG00000139547	RDH16	FALSE
11355	MR-link-2	12881_17_RDH16_RDH16	12881_17_RDH16_RDH16	M00053	glutamine	4	-0.0526961	0.108415	0.626926	DeCODE	O75452	Shin et al.	glutamine	HMDB0000641	ENSG00000139547	RDH16	FALSE
11356	MR-link-2	12881_17_RDH16_RDH16	12881_17_RDH16_RDH16	M00054	tryptophan	4	0.233403	0.136752	0.0878676	DeCODE	O75452	Shin et al.	tryptophan	HMDB0000929	ENSG00000139547	RDH16	FALSE
11357	MR-link-2	12881_17_RDH16_RDH16	12881_17_RDH16_RDH16	M00059	histidine	4	-0.014184	0.123339	0.908445	DeCODE	O75452	Shin et al.	histidine	HMDB0000177	ENSG00000139547	RDH16	FALSE
11358	MR-link-2	12881_17_RDH16_RDH16	12881_17_RDH16_RDH16	M00063	cholesterol	4	-0.16063	0.12445	0.196803	DeCODE	O75452	Shin et al.	cholesterol	HMDB0000067	ENSG00000139547	RDH16	FALSE
11359	MR-link-2	12881_17_RDH16_RDH16	12881_17_RDH16_RDH16	M00064	phenylalanine	4	0.0653199	0.108616	0.547584	DeCODE	O75452	Shin et al.	phenylalanine	HMDB0000159	ENSG00000139547	RDH16	FALSE
11360	MR-link-2	12881_17_RDH16_RDH16	12881_17_RDH16_RDH16	M00555	adenosine	4	-0.0922976	0.110846	0.405035	DeCODE	O75452	Shin et al.	adenosine	HMDB0000050	ENSG00000139547	RDH16	FALSE
11361	MR-link-2	12881_17_RDH16_RDH16	12881_17_RDH16_RDH16	M00577	fructose	4	0.0744874	0.110522	0.500337	DeCODE	O75452	Shin et al.	fructose	HMDB0000660	ENSG00000139547	RDH16	FALSE
11362	MR-link-2	12881_17_RDH16_RDH16	12881_17_RDH16_RDH16	M00599	pyruvate	4	0.0614087	0.115783	0.595851	DeCODE	O75452	Shin et al.	pyruvate	HMDB0000243	ENSG00000139547	RDH16	FALSE
11363	MR-link-2	12881_17_RDH16_RDH16	12881_17_RDH16_RDH16	M00606	uridine	4	0.13645	0.112797	0.226395	DeCODE	O75452	Shin et al.	uridine	HMDB0000296	ENSG00000139547	RDH16	FALSE
11364	MR-link-2	12881_17_RDH16_RDH16	12881_17_RDH16_RDH16	M01105	linoleate (18:2n6)	4	-0.0656566	0.114959	0.567911	DeCODE	O75452	Shin et al.	linoleate (18:2n6)	HMDB0006270,HMDB0000673	ENSG00000139547	RDH16	FALSE
11365	MR-link-2	12881_17_RDH16_RDH16	12881_17_RDH16_RDH16	M01110	arachidonate (20:4n6)	4	-0.0713941	0.117962	0.545025	DeCODE	O75452	Shin et al.	arachidonate (20:4n6)	HMDB0001043	ENSG00000139547	RDH16	FALSE
11366	MR-link-2	12881_17_RDH16_RDH16	12881_17_RDH16_RDH16	M01123	inosine	4	-0.142383	0.190413	0.454606	DeCODE	O75452	Shin et al.	inosine	HMDB0000195	ENSG00000139547	RDH16	FALSE
11367	MR-link-2	12881_17_RDH16_RDH16	12881_17_RDH16_RDH16	M01284	threonine	4	0.087325	0.129773	0.501009	DeCODE	O75452	Shin et al.	threonine	HMDB0000167	ENSG00000139547	RDH16	FALSE
11368	MR-link-2	12881_17_RDH16_RDH16	12881_17_RDH16_RDH16	M01299	tyrosine	4	0.0351256	0.116998	0.764007	DeCODE	O75452	Shin et al.	tyrosine	HMDB0000158	ENSG00000139547	RDH16	FALSE
11369	MR-link-2	12881_17_RDH16_RDH16	12881_17_RDH16_RDH16	M01302	methionine	4	0.0767463	0.131182	0.558524	DeCODE	O75452	Shin et al.	methionine	HMDB0000696	ENSG00000139547	RDH16	FALSE
11370	MR-link-2	12881_17_RDH16_RDH16	12881_17_RDH16_RDH16	M01336	palmitate (16:0)	4	-0.0496562	0.111753	0.656799	DeCODE	O75452	Shin et al.	palmitate (16:0)	HMDB0000220	ENSG00000139547	RDH16	FALSE
11371	MR-link-2	12881_17_RDH16_RDH16	12881_17_RDH16_RDH16	M01358	stearate (18:0)	4	-0.12328	0.114615	0.282108	DeCODE	O75452	Shin et al.	stearate (18:0)	HMDB0000827	ENSG00000139547	RDH16	FALSE
11372	MR-link-2	12881_17_RDH16_RDH16	12881_17_RDH16_RDH16	M01493	ornithine	4	0.191333	0.117809	0.104357	DeCODE	O75452	Shin et al.	ornithine	HMDB0000214	ENSG00000139547	RDH16	FALSE
11373	MR-link-2	12881_17_RDH16_RDH16	12881_17_RDH16_RDH16	M01508	pantothenate	4	0.0481926	0.111924	0.666771	DeCODE	O75452	Shin et al.	pantothenate	HMDB0000210	ENSG00000139547	RDH16	FALSE
11374	MR-link-2	12881_17_RDH16_RDH16	12881_17_RDH16_RDH16	M01564	citrate	4	-0.0253507	0.11264	0.821933	DeCODE	O75452	Shin et al.	citrate	HMDB0000094	ENSG00000139547	RDH16	FALSE
11375	MR-link-2	12881_17_RDH16_RDH16	12881_17_RDH16_RDH16	M01638	arginine	4	-0.0320529	0.124999	0.797622	DeCODE	O75452	Shin et al.	arginine	HMDB0000517	ENSG00000139547	RDH16	FALSE
11376	MR-link-2	12881_17_RDH16_RDH16	12881_17_RDH16_RDH16	M01640	ascorbate (vitamin c)	4	0.207944	0.209455	0.320816	DeCODE	O75452	Shin et al.	ascorbate (vitamin c)	HMDB0000044	ENSG00000139547	RDH16	FALSE
11377	MR-link-2	12881_17_RDH16_RDH16	12881_17_RDH16_RDH16	M01649	valine	4	0.0462002	0.108504	0.670258	DeCODE	O75452	Shin et al.	valine	HMDB0000883	ENSG00000139547	RDH16	FALSE
11378	MR-link-2	12881_17_RDH16_RDH16	12881_17_RDH16_RDH16	M01670	urea	4	0.0405158	0.126669	0.749077	DeCODE	O75452	Shin et al.	urea	HMDB0000294	ENSG00000139547	RDH16	FALSE
11379	MR-link-2	12881_17_RDH16_RDH16	12881_17_RDH16_RDH16	M01712	cortisol	4	0.0237217	0.122139	0.846004	DeCODE	O75452	Shin et al.	cortisol	HMDB0000063	ENSG00000139547	RDH16	FALSE
11380	MR-link-2	12881_17_RDH16_RDH16	12881_17_RDH16_RDH16	M01827	riboflavin (vitamin b2)	4	0.182404	0.244495	0.455642	DeCODE	O75452	Shin et al.	riboflavin (vitamin b2)	HMDB0000244	ENSG00000139547	RDH16	FALSE
11381	MR-link-2	12881_17_RDH16_RDH16	12881_17_RDH16_RDH16	M02132	citrulline	4	-0.0180272	0.115489	0.875958	DeCODE	O75452	Shin et al.	citrulline	HMDB0000904	ENSG00000139547	RDH16	FALSE
11382	MR-link-2	12881_17_RDH16_RDH16	12881_17_RDH16_RDH16	M02137	biliverdin	4	0.0368491	0.12334	0.765123	DeCODE	O75452	Shin et al.	biliverdin	HMDB0001008	ENSG00000139547	RDH16	FALSE
11383	MR-link-2	12881_17_RDH16_RDH16	12881_17_RDH16_RDH16	M02342	serotonin (5ht)	4	-0.168078	0.141359	0.234435	DeCODE	O75452	Shin et al.	serotonin (5ht)	HMDB0000259	ENSG00000139547	RDH16	FALSE
11384	MR-link-2	12881_17_RDH16_RDH16	12881_17_RDH16_RDH16	M03147	xanthine	4	0.0591649	0.119583	0.620769	DeCODE	O75452	Shin et al.	xanthine	HMDB0000292	ENSG00000139547	RDH16	FALSE
11385	MR-link-2	12881_17_RDH16_RDH16	12881_17_RDH16_RDH16	M11438	phosphate	4	0.00792699	0.109101	0.942079	DeCODE	O75452	Shin et al.	phosphate	HMDB0001429	ENSG00000139547	RDH16	FALSE
11386	MR-link-2	12881_17_RDH16_RDH16	12881_17_RDH16_RDH16	M15122	glycerol	4	-0.0136021	0.111064	0.902526	DeCODE	O75452	Shin et al.	glycerol	HMDB0000131	ENSG00000139547	RDH16	FALSE
11387	MR-link-2	12881_17_RDH16_RDH16	12881_17_RDH16_RDH16	M15488	acetylphosphate	4	-0.0922976	0.110846	0.405035	DeCODE	O75452	Shin et al.	acetylphosphate	HMDB0001494	ENSG00000139547	RDH16	FALSE
11388	MR-link-2	12881_17_RDH16_RDH16	12881_17_RDH16_RDH16	M15506	choline	4	-0.0278205	0.119786	0.816343	DeCODE	O75452	Shin et al.	choline	HMDB0000097	ENSG00000139547	RDH16	FALSE
11389	MR-link-2	12881_17_RDH16_RDH16	12881_17_RDH16_RDH16	M15630	n-acetylornithine	4	-0.000514651	0.111861	0.996329	DeCODE	O75452	Shin et al.	n-acetylornithine	HMDB0003357	ENSG00000139547	RDH16	FALSE
11390	MR-link-2	12881_17_RDH16_RDH16	12881_17_RDH16_RDH16	M15677	3-methylhistidine	4	0.0270573	0.130839	0.836167	DeCODE	O75452	Shin et al.	3-methylhistidine	HMDB0000479	ENSG00000139547	RDH16	FALSE
11391	MR-link-2	12881_17_RDH16_RDH16	12881_17_RDH16_RDH16	M15990	glycerophosphorylcholine (gpc)	4	-0.246306	0.112755	0.0289294	DeCODE	O75452	Shin et al.	glycerophosphorylcholine (gpc)	HMDB0000086	ENSG00000139547	RDH16	FALSE
11392	MR-link-2	12881_17_RDH16_RDH16	12881_17_RDH16_RDH16	M15996	aspartate	4	-0.114246	0.117718	0.331794	DeCODE	O75452	Shin et al.	aspartate	HMDB0000191	ENSG00000139547	RDH16	FALSE
11393	MR-link-2	12881_17_RDH16_RDH16	12881_17_RDH16_RDH16	M18254	paraxanthine	4	-0.0434027	0.118772	0.714792	DeCODE	O75452	Shin et al.	paraxanthine	HMDB0001860	ENSG00000139547	RDH16	FALSE
11394	MR-link-2	12881_17_RDH16_RDH16	12881_17_RDH16_RDH16	M18467	eicosapentaenoate (epa; 20:5n3)	4	-0.022983	0.114934	0.841506	DeCODE	O75452	Shin et al.	eicosapentaenoate (epa; 20:5n3)	HMDB0001999	ENSG00000139547	RDH16	FALSE
11395	MR-link-2	12881_17_RDH16_RDH16	12881_17_RDH16_RDH16	M18474	estrone 3-sulfate	4	0.200624	0.336565	0.551114	DeCODE	O75452	Shin et al.	estrone 3-sulfate	HMDB0001425	ENSG00000139547	RDH16	FALSE
11396	MR-link-2	12881_17_RDH16_RDH16	12881_17_RDH16_RDH16	M18494	taurochenodeoxycholate	4	0.0774329	0.135531	0.567776	DeCODE	O75452	Shin et al.	taurochenodeoxycholate	HMDB0000951	ENSG00000139547	RDH16	FALSE
11397	MR-link-2	12881_17_RDH16_RDH16	12881_17_RDH16_RDH16	M19323	docosahexaenoate (dha; 22:6n3)	4	0.0188114	0.117544	0.872852	DeCODE	O75452	Shin et al.	docosahexaenoate (dha; 22:6n3)	HMDB0002183	ENSG00000139547	RDH16	FALSE
11398	MR-link-2	12881_17_RDH16_RDH16	12881_17_RDH16_RDH16	M19934	myo-inositol	4	0.110671	0.134757	0.411495	DeCODE	O75452	Shin et al.	myo-inositol	HMDB0000211	ENSG00000139547	RDH16	FALSE
11399	MR-link-2	12881_17_RDH16_RDH16	12881_17_RDH16_RDH16	M20489	glucose	4	-0.167888	0.115931	0.14757	DeCODE	O75452	Shin et al.	glucose	HMDB0000122	ENSG00000139547	RDH16	FALSE
11400	MR-link-2	12881_17_RDH16_RDH16	12881_17_RDH16_RDH16	M21044	2-hydroxybutyrate (ahb)	4	-0.00603921	0.118598	0.959388	DeCODE	O75452	Shin et al.	2-hydroxybutyrate (ahb)	HMDB0000008	ENSG00000139547	RDH16	FALSE
11401	MR-link-2	12881_17_RDH16_RDH16	12881_17_RDH16_RDH16	M22189	palmitoylcarnitine (c16)	4	-0.0434477	0.129233	0.736722	DeCODE	O75452	Shin et al.	palmitoylcarnitine (c16)	HMDB0000222	ENSG00000139547	RDH16	FALSE
11402	MR-link-2	12881_17_RDH16_RDH16	12881_17_RDH16_RDH16	M22842	cholate	4	-0.12349	0.131964	0.349382	DeCODE	O75452	Shin et al.	cholate	HMDB0000619	ENSG00000139547	RDH16	FALSE
11403	MR-link-2	12881_17_RDH16_RDH16	12881_17_RDH16_RDH16	M27716	bilirubin (z,z)	4	0.112636	0.122636	0.358378	DeCODE	O75452	Shin et al.	bilirubin (z,z)	HMDB0000054	ENSG00000139547	RDH16	FALSE
11404	MR-link-2	12881_17_RDH16_RDH16	12881_17_RDH16_RDH16	M27718	creatine	4	0.044818	0.111842	0.688622	DeCODE	O75452	Shin et al.	creatine	HMDB0000064	ENSG00000139547	RDH16	FALSE
11405	MR-link-2	12881_17_RDH16_RDH16	12881_17_RDH16_RDH16	M31453	cysteine	4	0.131726	0.130159	0.311519	DeCODE	O75452	Shin et al.	cysteine	HMDB0000574	ENSG00000139547	RDH16	FALSE
11406	MR-link-2	12881_17_RDH16_RDH16	12881_17_RDH16_RDH16	M31454	cystine	4	0.0519466	0.223614	0.816301	DeCODE	O75452	Shin et al.	cystine	HMDB0000192	ENSG00000139547	RDH16	FALSE
11407	MR-link-2	12881_17_RDH16_RDH16	12881_17_RDH16_RDH16	M32198	acetylcarnitine (c2)	4	0.0785734	0.115242	0.495356	DeCODE	O75452	Shin et al.	acetylcarnitine (c2)	HMDB0000201	ENSG00000139547	RDH16	FALSE
11408	MR-link-2	12881_17_RDH16_RDH16	12881_17_RDH16_RDH16	M32315	serine	4	-0.0790635	0.117052	0.499384	DeCODE	O75452	Shin et al.	serine	HMDB0000187	ENSG00000139547	RDH16	FALSE
11409	MR-link-2	12881_17_RDH16_RDH16	12881_17_RDH16_RDH16	M32319	trans-4-hydroxyproline	4	-0.0353995	0.11262	0.753273	DeCODE	O75452	Shin et al.	trans-4-hydroxyproline	HMDB0000725	ENSG00000139547	RDH16	FALSE
11410	MR-link-2	12881_17_RDH16_RDH16	12881_17_RDH16_RDH16	M32322	glutamate	4	-0.0757545	0.117289	0.518356	DeCODE	O75452	Shin et al.	glutamate	HMDB0000148	ENSG00000139547	RDH16	FALSE
11411	MR-link-2	12881_17_RDH16_RDH16	12881_17_RDH16_RDH16	M32338	glycine	4	0.0837438	0.118965	0.481474	DeCODE	O75452	Shin et al.	glycine	HMDB0000123	ENSG00000139547	RDH16	FALSE
11412	MR-link-2	12881_17_RDH16_RDH16	12881_17_RDH16_RDH16	M32339	alanine	4	-0.0304504	0.111395	0.78458	DeCODE	O75452	Shin et al.	alanine	HMDB0000161	ENSG00000139547	RDH16	FALSE
11413	MR-link-2	12881_17_RDH16_RDH16	12881_17_RDH16_RDH16	M32425	dehydroepiandrosterone sulfate (dhea-s)	4	0.179978	0.111012	0.104965	DeCODE	O75452	Shin et al.	dehydroepiandrosterone sulfate (dhea-s)	HMDB0001032	ENSG00000139547	RDH16	FALSE
11414	MR-link-2	12881_17_RDH16_RDH16	12881_17_RDH16_RDH16	M32458	oleamide	4	-0.0802451	0.123456	0.515698	DeCODE	O75452	Shin et al.	oleamide	HMDB0002117	ENSG00000139547	RDH16	FALSE
11415	MR-link-2	12881_17_RDH16_RDH16	12881_17_RDH16_RDH16	M32593	heme	4	0.0552217	0.146285	0.705806	DeCODE	O75452	Shin et al.	heme	HMDB0003178	ENSG00000139547	RDH16	FALSE
11416	MR-link-2	12881_17_RDH16_RDH16	12881_17_RDH16_RDH16	M33453	alpha-ketoglutarate	4	-0.0909272	0.133519	0.495869	DeCODE	O75452	Shin et al.	alpha-ketoglutarate	HMDB0000208	ENSG00000139547	RDH16	FALSE
11417	MR-link-2	12881_17_RDH16_RDH16	12881_17_RDH16_RDH16	M34106	bilirubin (e,z or z,e)*	4	0.00524	0.134408	0.968902	DeCODE	O75452	Shin et al.	bilirubin (e,z or z,e)*	HMDB0000488	ENSG00000139547	RDH16	FALSE
11418	MR-link-2	12881_17_RDH16_RDH16	12881_17_RDH16_RDH16	M34283	asparagine	4	-0.0807677	0.130207	0.53506	DeCODE	O75452	Shin et al.	asparagine	HMDB0000168	ENSG00000139547	RDH16	FALSE
11419	MR-link-2	12881_17_RDH16_RDH16	12881_17_RDH16_RDH16	bioa_001	alanine	4	0.0863886	0.0392448	0.0277167	DeCODE	O75452	Lotta et al.	alanine	HMDB0000161	ENSG00000139547	RDH16	FALSE
11420	MR-link-2	12881_17_RDH16_RDH16	12881_17_RDH16_RDH16	bioa_002	arginine	4	0.0290403	0.0556539	0.601809	DeCODE	O75452	Lotta et al.	arginine	HMDB0000517	ENSG00000139547	RDH16	FALSE
11421	MR-link-2	12881_17_RDH16_RDH16	12881_17_RDH16_RDH16	bioa_003	asparagine	4	-0.0861897	0.0603643	0.153342	DeCODE	O75452	Lotta et al.	asparagine	HMDB0000168	ENSG00000139547	RDH16	FALSE
11422	MR-link-2	12881_17_RDH16_RDH16	12881_17_RDH16_RDH16	bioa_004	aspartate	4	-0.0906722	0.0595404	0.127792	DeCODE	O75452	Lotta et al.	aspartate	HMDB0000191	ENSG00000139547	RDH16	FALSE
11423	MR-link-2	12881_17_RDH16_RDH16	12881_17_RDH16_RDH16	bioa_005	citrulline	4	-0.0355188	0.0669537	0.595767	DeCODE	O75452	Lotta et al.	citrulline	HMDB0000904	ENSG00000139547	RDH16	FALSE
11424	MR-link-2	12881_17_RDH16_RDH16	12881_17_RDH16_RDH16	bioa_006	glutamine	4	-0.0230508	0.0324066	0.476899	DeCODE	O75452	Lotta et al.	glutamine	HMDB0000641	ENSG00000139547	RDH16	FALSE
11425	MR-link-2	12881_17_RDH16_RDH16	12881_17_RDH16_RDH16	bioa_007	glutamate	4	-0.0209149	0.0569121	0.71325	DeCODE	O75452	Lotta et al.	glutamate	HMDB0000148	ENSG00000139547	RDH16	FALSE
11426	MR-link-2	12881_17_RDH16_RDH16	12881_17_RDH16_RDH16	bioa_008	glycine	4	0.0029845	0.039103	0.939161	DeCODE	O75452	Lotta et al.	glycine	HMDB0000123	ENSG00000139547	RDH16	FALSE
11427	MR-link-2	12881_17_RDH16_RDH16	12881_17_RDH16_RDH16	bioa_009	histidine	4	0.0292267	0.0374498	0.435142	DeCODE	O75452	Lotta et al.	histidine	HMDB0000177	ENSG00000139547	RDH16	FALSE
11428	MR-link-2	12881_17_RDH16_RDH16	12881_17_RDH16_RDH16	bioa_013	methionine	4	0.00286301	0.0550353	0.958512	DeCODE	O75452	Lotta et al.	methionine	HMDB0000696	ENSG00000139547	RDH16	FALSE
11429	MR-link-2	12881_17_RDH16_RDH16	12881_17_RDH16_RDH16	bioa_014	ornithine	4	-0.0190711	0.0568039	0.737071	DeCODE	O75452	Lotta et al.	ornithine	HMDB0000214	ENSG00000139547	RDH16	FALSE
11430	MR-link-2	12881_17_RDH16_RDH16	12881_17_RDH16_RDH16	bioa_015	phenylethylamine	4	-0.0226481	0.0797063	0.7763	DeCODE	O75452	Lotta et al.	phenylethylamine	HMDB0012275	ENSG00000139547	RDH16	FALSE
11431	MR-link-2	12881_17_RDH16_RDH16	12881_17_RDH16_RDH16	bioa_016	phenylalanine	4	0.163487	0.0435436	0.000173652	DeCODE	O75452	Lotta et al.	phenylalanine	HMDB0000159	ENSG00000139547	RDH16	FALSE
11432	MR-link-2	12881_17_RDH16_RDH16	12881_17_RDH16_RDH16	bioa_018	serine	4	-0.0631575	0.0576117	0.272964	DeCODE	O75452	Lotta et al.	serine	HMDB0000187	ENSG00000139547	RDH16	FALSE
11433	MR-link-2	12881_17_RDH16_RDH16	12881_17_RDH16_RDH16	bioa_019	threonine	4	-0.0111748	0.0587423	0.849126	DeCODE	O75452	Lotta et al.	threonine	HMDB0000167	ENSG00000139547	RDH16	FALSE
11434	MR-link-2	12881_17_RDH16_RDH16	12881_17_RDH16_RDH16	bioa_020	tryptophan	4	0.0293147	0.0591273	0.620043	DeCODE	O75452	Lotta et al.	tryptophan	HMDB0000929	ENSG00000139547	RDH16	FALSE
11435	MR-link-2	12881_17_RDH16_RDH16	12881_17_RDH16_RDH16	bioa_021	tyrosine	4	0.0619355	0.0426811	0.146746	DeCODE	O75452	Lotta et al.	tyrosine	HMDB0000158	ENSG00000139547	RDH16	FALSE
11436	MR-link-2	12881_17_RDH16_RDH16	12881_17_RDH16_RDH16	bioa_022	valine	4	0.0736625	0.039272	0.0606966	DeCODE	O75452	Lotta et al.	valine	HMDB0000883	ENSG00000139547	RDH16	FALSE
11437	MR-link-2	12881_17_RDH16_RDH16	12881_17_RDH16_RDH16	bioa_023	n-acetylornithine	4	-0.0288662	0.0531037	0.58673	DeCODE	O75452	Lotta et al.	n-acetylornithine	HMDB0003357	ENSG00000139547	RDH16	FALSE
11438	MR-link-2	12881_17_RDH16_RDH16	12881_17_RDH16_RDH16	bioa_030	trans-hydroxyproline	4	-0.00585746	0.0552482	0.915566	DeCODE	O75452	Lotta et al.	trans-hydroxyproline	HMDB0000725	ENSG00000139547	RDH16	FALSE
11439	MR-link-2	12881_17_RDH16_RDH16	12881_17_RDH16_RDH16	bioa_031	sarcosine	4	0.0639904	0.0494218	0.195396	DeCODE	O75452	Lotta et al.	sarcosine	HMDB0000271	ENSG00000139547	RDH16	FALSE
11440	MR-link-2	12881_17_RDH16_RDH16	12881_17_RDH16_RDH16	bioa_032	serotonin	4	-0.157078	0.0719108	0.0289364	DeCODE	O75452	Lotta et al.	serotonin	HMDB0000259	ENSG00000139547	RDH16	FALSE
11441	MR-link-2	12881_17_RDH16_RDH16	12881_17_RDH16_RDH16	bioa_033	spermidine	4	0.0122399	0.0604248	0.839476	DeCODE	O75452	Lotta et al.	spermidine	HMDB0001257	ENSG00000139547	RDH16	FALSE
11442	MR-link-2	12881_17_RDH16_RDH16	12881_17_RDH16_RDH16	bior_002	acetylcarnitine (c2)	4	6.0888e-05	0.0576409	0.999157	DeCODE	O75452	Lotta et al.	acetylcarnitine (c2)	HMDB0000201	ENSG00000139547	RDH16	FALSE
11443	MR-link-2	12881_17_RDH16_RDH16	12881_17_RDH16_RDH16	bior_031	hexadecanoylcarnitine	4	-0.0936375	0.0553467	0.0906775	DeCODE	O75452	Lotta et al.	hexadecanoylcarnitine	HMDB0000222	ENSG00000139547	RDH16	FALSE
11444	MR-link-2	12881_17_RDH16_RDH16	12881_17_RDH16_RDH16	met-d-Acetate	acetate	4	-0.0335836	0.0233141	0.149731	DeCODE	O75452	Borges et al.	acetate	HMDB0000042	ENSG00000139547	RDH16	FALSE
11445	MR-link-2	12881_17_RDH16_RDH16	12881_17_RDH16_RDH16	met-d-Acetoacetate	acetoacetate	4	-0.0250012	0.028438	0.379322	DeCODE	O75452	Borges et al.	acetoacetate	HMDB0000060	ENSG00000139547	RDH16	FALSE
11446	MR-link-2	12881_17_RDH16_RDH16	12881_17_RDH16_RDH16	met-d-Ala	alanine	4	0.00548164	0.0257385	0.831347	DeCODE	O75452	Borges et al.	alanine	HMDB0000161	ENSG00000139547	RDH16	FALSE
11447	MR-link-2	12881_17_RDH16_RDH16	12881_17_RDH16_RDH16	met-d-Citrate	citrate	4	5.78807e-05	0.0240934	0.998083	DeCODE	O75452	Borges et al.	citrate	HMDB0000094	ENSG00000139547	RDH16	FALSE
11448	MR-link-2	12881_17_RDH16_RDH16	12881_17_RDH16_RDH16	met-d-Gln	glutamine	4	-0.00758767	0.0252258	0.763575	DeCODE	O75452	Borges et al.	glutamine	HMDB0000641	ENSG00000139547	RDH16	FALSE
11449	MR-link-2	12881_17_RDH16_RDH16	12881_17_RDH16_RDH16	met-d-Glucose	glucose	4	-0.0418834	0.0246957	0.089889	DeCODE	O75452	Borges et al.	glucose	HMDB0000122	ENSG00000139547	RDH16	FALSE
11450	MR-link-2	12881_17_RDH16_RDH16	12881_17_RDH16_RDH16	met-d-Gly	glycine	4	-0.0302525	0.0262208	0.248597	DeCODE	O75452	Borges et al.	glycine	HMDB0000123	ENSG00000139547	RDH16	FALSE
11451	MR-link-2	12881_17_RDH16_RDH16	12881_17_RDH16_RDH16	met-d-His	histidine	4	0.0102235	0.0223521	0.647395	DeCODE	O75452	Borges et al.	histidine	HMDB0000177	ENSG00000139547	RDH16	FALSE
11452	MR-link-2	12881_17_RDH16_RDH16	12881_17_RDH16_RDH16	met-d-LA	linoleate (18:2n6)	4	-0.102843	0.043005	0.016783	DeCODE	O75452	Borges et al.	linoleate (18:2n6)	HMDB0006270,HMDB0000673	ENSG00000139547	RDH16	FALSE
11453	MR-link-2	12881_17_RDH16_RDH16	12881_17_RDH16_RDH16	met-d-Phe	phenylalanine	4	-0.0106418	0.0257497	0.679401	DeCODE	O75452	Borges et al.	phenylalanine	HMDB0000159	ENSG00000139547	RDH16	FALSE
11454	MR-link-2	12881_17_RDH16_RDH16	12881_17_RDH16_RDH16	met-d-Pyruvate	pyruvate	4	0.0154893	0.0232524	0.505323	DeCODE	O75452	Borges et al.	pyruvate	HMDB0000243	ENSG00000139547	RDH16	FALSE
11455	MR-link-2	12881_17_RDH16_RDH16	12881_17_RDH16_RDH16	met-d-Tyr	tyrosine	4	0.0421632	0.0269298	0.117426	DeCODE	O75452	Borges et al.	tyrosine	HMDB0000158	ENSG00000139547	RDH16	FALSE
11456	MR-link-2	12881_17_RDH16_RDH16	12881_17_RDH16_RDH16	met-d-Val	valine	4	0.0382037	0.0255337	0.134599	DeCODE	O75452	Borges et al.	valine	HMDB0000883	ENSG00000139547	RDH16	FALSE
11457	MR-link-2	12895_28_DGKB_DGKB	12895_28_DGKB_DGKB	GCST90199627	n-alpha-acetylornithine	8	0.00177805	0.0745343	0.980968	DeCODE	Q9Y6T7	Chen et al.	n-alpha-acetylornithine	HMDB0003357	ENSG00000136267	DGKB	FALSE
11458	MR-link-2	12895_28_DGKB_DGKB	12895_28_DGKB_DGKB	GCST90199628	3-methylhistidine	8	-0.0877362	0.0622876	0.158964	DeCODE	Q9Y6T7	Chen et al.	3-methylhistidine	HMDB0000479	ENSG00000136267	DGKB	FALSE
11459	MR-link-2	12895_28_DGKB_DGKB	12895_28_DGKB_DGKB	GCST90199629	glycerophosphorylcholine (gpc)	8	-0.0168298	0.0606139	0.781277	DeCODE	Q9Y6T7	Chen et al.	glycerophosphorylcholine (gpc)	HMDB0000086	ENSG00000136267	DGKB	FALSE
11460	MR-link-2	12895_28_DGKB_DGKB	12895_28_DGKB_DGKB	GCST90199637	n-acetylglutamate	8	-0.0233242	0.0662028	0.724603	DeCODE	Q9Y6T7	Chen et al.	n-acetylglutamate	HMDB0001138	ENSG00000136267	DGKB	FALSE
11461	MR-link-2	12895_28_DGKB_DGKB	12895_28_DGKB_DGKB	GCST90199651	docosahexaenoate (dha; 22:6n3)	8	0.0441784	0.0616302	0.473479	DeCODE	Q9Y6T7	Chen et al.	docosahexaenoate (dha; 22:6n3)	HMDB0002183	ENSG00000136267	DGKB	FALSE
11462	MR-link-2	12895_28_DGKB_DGKB	12895_28_DGKB_DGKB	GCST90199652	1-stearoyl-2-oleoyl-gps (18:0/18:1)	8	-0.026769	0.0622843	0.66735	DeCODE	Q9Y6T7	Chen et al.	1-stearoyl-2-oleoyl-gps (18:0/18:1)	HMDB0010163	ENSG00000136267	DGKB	FALSE
11463	MR-link-2	12895_28_DGKB_DGKB	12895_28_DGKB_DGKB	GCST90199654	paraxanthine	8	-0.0518789	0.0632358	0.411987	DeCODE	Q9Y6T7	Chen et al.	paraxanthine	HMDB0001860	ENSG00000136267	DGKB	FALSE
11464	MR-link-2	12895_28_DGKB_DGKB	12895_28_DGKB_DGKB	GCST90199665	n-acetylaspartate (naa)	8	0.106094	0.0631306	0.0928498	DeCODE	Q9Y6T7	Chen et al.	n-acetylaspartate (naa)	HMDB0000812	ENSG00000136267	DGKB	FALSE
11465	MR-link-2	12895_28_DGKB_DGKB	12895_28_DGKB_DGKB	GCST90199666	palmitoylcarnitine (c16)	8	-0.0388758	0.0637216	0.541803	DeCODE	Q9Y6T7	Chen et al.	palmitoylcarnitine (c16)	HMDB0000222	ENSG00000136267	DGKB	FALSE
11466	MR-link-2	12895_28_DGKB_DGKB	12895_28_DGKB_DGKB	GCST90199669	acetylcarnitine (c2)	8	0.0364679	0.0615925	0.553795	DeCODE	Q9Y6T7	Chen et al.	acetylcarnitine (c2)	HMDB0000201	ENSG00000136267	DGKB	FALSE
11467	MR-link-2	12895_28_DGKB_DGKB	12895_28_DGKB_DGKB	GCST90199673	dehydroepiandrosterone sulfate (dhea-s)	8	0.0408201	0.0612832	0.505355	DeCODE	Q9Y6T7	Chen et al.	dehydroepiandrosterone sulfate (dhea-s)	HMDB0001032	ENSG00000136267	DGKB	FALSE
11468	MR-link-2	12895_28_DGKB_DGKB	12895_28_DGKB_DGKB	GCST90199691	1-methylhistidine	8	0.0716709	0.0627112	0.253092	DeCODE	Q9Y6T7	Chen et al.	1-methylhistidine	HMDB0000001	ENSG00000136267	DGKB	FALSE
11469	MR-link-2	12895_28_DGKB_DGKB	12895_28_DGKB_DGKB	GCST90199845	sphinganine-1-phosphate	8	-0.040567	0.0639623	0.525929	DeCODE	Q9Y6T7	Chen et al.	sphinganine-1-phosphate	HMDB0001383	ENSG00000136267	DGKB	FALSE
11470	MR-link-2	12895_28_DGKB_DGKB	12895_28_DGKB_DGKB	GCST90199896	sulfate*	8	0.0716726	0.0626421	0.252557	DeCODE	Q9Y6T7	Chen et al.	sulfate*	HMDB01448	ENSG00000136267	DGKB	FALSE
11471	MR-link-2	12895_28_DGKB_DGKB	12895_28_DGKB_DGKB	GCST90199972	sphingomyelin (d18:1/24:1, d18:2/24:0)*	8	0.00514602	0.0612853	0.933082	DeCODE	Q9Y6T7	Chen et al.	sphingomyelin (d18:1/24:1, d18:2/24:0)*	HMDB0012107	ENSG00000136267	DGKB	FALSE
11472	MR-link-2	12895_28_DGKB_DGKB	12895_28_DGKB_DGKB	GCST90200001	sphingomyelin (d18:1/20:0, d16:1/22:0)*	8	0.0263972	0.0636437	0.678314	DeCODE	Q9Y6T7	Chen et al.	sphingomyelin (d18:1/20:0, d16:1/22:0)*	HMDB0012102	ENSG00000136267	DGKB	FALSE
11473	MR-link-2	12895_28_DGKB_DGKB	12895_28_DGKB_DGKB	GCST90200049	myristoyl dihydrosphingomyelin (d18:0/14:0)*	8	-0.0618484	0.0605039	0.306676	DeCODE	Q9Y6T7	Chen et al.	myristoyl dihydrosphingomyelin (d18:0/14:0)*	HMDB0012085	ENSG00000136267	DGKB	FALSE
11474	MR-link-2	12895_28_DGKB_DGKB	12895_28_DGKB_DGKB	GCST90200056	sphingomyelin (d18:0/18:0, d19:0/17:0)*	8	-0.185458	0.0623939	0.00295503	DeCODE	Q9Y6T7	Chen et al.	sphingomyelin (d18:0/18:0, d19:0/17:0)*	HMDB0012087	ENSG00000136267	DGKB	FALSE
11475	MR-link-2	12895_28_DGKB_DGKB	12895_28_DGKB_DGKB	GCST90200279	pantothenate	8	-0.0196593	0.0654488	0.76389	DeCODE	Q9Y6T7	Chen et al.	pantothenate	HMDB0000210	ENSG00000136267	DGKB	FALSE
11476	MR-link-2	12895_28_DGKB_DGKB	12895_28_DGKB_DGKB	GCST90200281	phosphoethanolamine	8	-0.0523361	0.0608239	0.389539	DeCODE	Q9Y6T7	Chen et al.	phosphoethanolamine	HMDB0000224	ENSG00000136267	DGKB	FALSE
11477	MR-link-2	12895_28_DGKB_DGKB	12895_28_DGKB_DGKB	GCST90200283	3-ureidopropionate	8	-0.051236	0.0659168	0.436992	DeCODE	Q9Y6T7	Chen et al.	3-ureidopropionate	HMDB0000026	ENSG00000136267	DGKB	FALSE
11478	MR-link-2	12895_28_DGKB_DGKB	12895_28_DGKB_DGKB	GCST90200291	sarcosine	8	0.00232851	0.0604501	0.969273	DeCODE	Q9Y6T7	Chen et al.	sarcosine	HMDB0000271	ENSG00000136267	DGKB	FALSE
11479	MR-link-2	12895_28_DGKB_DGKB	12895_28_DGKB_DGKB	GCST90200292	trans-4-hydroxyproline	8	-0.0478155	0.0602922	0.427742	DeCODE	Q9Y6T7	Chen et al.	trans-4-hydroxyproline	HMDB0000725	ENSG00000136267	DGKB	FALSE
11480	MR-link-2	12895_28_DGKB_DGKB	12895_28_DGKB_DGKB	GCST90200293	thyroxine	8	0.0704716	0.0626263	0.260474	DeCODE	Q9Y6T7	Chen et al.	thyroxine	HMDB0000248	ENSG00000136267	DGKB	FALSE
11481	MR-link-2	12895_28_DGKB_DGKB	12895_28_DGKB_DGKB	GCST90200296	methyl indole-3-acetate	8	0.0953479	0.0681711	0.161916	DeCODE	Q9Y6T7	Chen et al.	methyl indole-3-acetate	HMDB0029738	ENSG00000136267	DGKB	FALSE
11482	MR-link-2	12895_28_DGKB_DGKB	12895_28_DGKB_DGKB	GCST90200304	citrate	8	0.0995618	0.0663031	0.133196	DeCODE	Q9Y6T7	Chen et al.	citrate	HMDB0000094	ENSG00000136267	DGKB	FALSE
11483	MR-link-2	12895_28_DGKB_DGKB	12895_28_DGKB_DGKB	GCST90200306	butyrate/isobutyrate (4:0)	8	-0.0511472	0.0628184	0.415526	DeCODE	Q9Y6T7	Chen et al.	butyrate/isobutyrate (4:0)	HMDB0000039	ENSG00000136267	DGKB	FALSE
11484	MR-link-2	12895_28_DGKB_DGKB	12895_28_DGKB_DGKB	GCST90200314	n-acetylneuraminate	8	0.0309499	0.0641358	0.629403	DeCODE	Q9Y6T7	Chen et al.	n-acetylneuraminate	HMDB0000230	ENSG00000136267	DGKB	FALSE
11485	MR-link-2	12895_28_DGKB_DGKB	12895_28_DGKB_DGKB	GCST90200318	acetoacetate	8	0.0451091	0.0678279	0.506017	DeCODE	Q9Y6T7	Chen et al.	acetoacetate	HMDB0000060	ENSG00000136267	DGKB	FALSE
11486	MR-link-2	12895_28_DGKB_DGKB	12895_28_DGKB_DGKB	GCST90200319	cys-gly, oxidized	8	0.127029	0.0618979	0.0401471	DeCODE	Q9Y6T7	Chen et al.	cys-gly, oxidized	HMDB0000078	ENSG00000136267	DGKB	FALSE
11487	MR-link-2	12895_28_DGKB_DGKB	12895_28_DGKB_DGKB	GCST90200321	cholate	8	0.096804	0.0619116	0.117915	DeCODE	Q9Y6T7	Chen et al.	cholate	HMDB0000619	ENSG00000136267	DGKB	FALSE
11488	MR-link-2	12895_28_DGKB_DGKB	12895_28_DGKB_DGKB	GCST90200323	creatine	8	-0.0569521	0.0654367	0.384116	DeCODE	Q9Y6T7	Chen et al.	creatine	HMDB0000064	ENSG00000136267	DGKB	FALSE
11489	MR-link-2	12895_28_DGKB_DGKB	12895_28_DGKB_DGKB	GCST90200325	glycerol	8	0.0902696	0.0664728	0.174466	DeCODE	Q9Y6T7	Chen et al.	glycerol	HMDB0000131	ENSG00000136267	DGKB	FALSE
11490	MR-link-2	12895_28_DGKB_DGKB	12895_28_DGKB_DGKB	GCST90200327	choline	8	0.0172788	0.0605137	0.775233	DeCODE	Q9Y6T7	Chen et al.	choline	HMDB0000097	ENSG00000136267	DGKB	FALSE
11491	MR-link-2	12895_28_DGKB_DGKB	12895_28_DGKB_DGKB	GCST90200335	stearoyl sphingomyelin (d18:1/18:0)	8	-0.0432826	0.0622122	0.486601	DeCODE	Q9Y6T7	Chen et al.	stearoyl sphingomyelin (d18:1/18:0)	HMDB0001348	ENSG00000136267	DGKB	FALSE
11492	MR-link-2	12895_28_DGKB_DGKB	12895_28_DGKB_DGKB	GCST90200336	n-palmitoyl-sphingosine (d18:1/16:0)	8	0.0064592	0.0619314	0.916934	DeCODE	Q9Y6T7	Chen et al.	n-palmitoyl-sphingosine (d18:1/16:0)	HMDB0004949	ENSG00000136267	DGKB	FALSE
11493	MR-link-2	12895_28_DGKB_DGKB	12895_28_DGKB_DGKB	GCST90200337	taurochenodeoxycholate	8	-0.0452996	0.0629725	0.471921	DeCODE	Q9Y6T7	Chen et al.	taurochenodeoxycholate	HMDB0000951	ENSG00000136267	DGKB	FALSE
11494	MR-link-2	12895_28_DGKB_DGKB	12895_28_DGKB_DGKB	GCST90200341	n-stearoyl-sphingosine (d18:1/18:0)*	8	-0.0281729	0.0615093	0.646934	DeCODE	Q9Y6T7	Chen et al.	n-stearoyl-sphingosine (d18:1/18:0)*	HMDB0004950	ENSG00000136267	DGKB	FALSE
11495	MR-link-2	12895_28_DGKB_DGKB	12895_28_DGKB_DGKB	GCST90200345	s-adenosylhomocysteine (sah)	8	0.0573745	0.0742281	0.439553	DeCODE	Q9Y6T7	Chen et al.	s-adenosylhomocysteine (sah)	HMDB00939	ENSG00000136267	DGKB	FALSE
11496	MR-link-2	12895_28_DGKB_DGKB	12895_28_DGKB_DGKB	GCST90200348	quinolinate	8	-0.107666	0.0625419	0.08516	DeCODE	Q9Y6T7	Chen et al.	quinolinate	HMDB0000232	ENSG00000136267	DGKB	FALSE
11497	MR-link-2	12895_28_DGKB_DGKB	12895_28_DGKB_DGKB	GCST90200349	eicosapentaenoate (epa; 20:5n3)	8	-0.00743341	0.0617314	0.904154	DeCODE	Q9Y6T7	Chen et al.	eicosapentaenoate (epa; 20:5n3)	HMDB0001999	ENSG00000136267	DGKB	FALSE
11498	MR-link-2	12895_28_DGKB_DGKB	12895_28_DGKB_DGKB	GCST90200351	n-acetylputrescine	8	-0.0252122	0.060527	0.677012	DeCODE	Q9Y6T7	Chen et al.	n-acetylputrescine	HMDB0002064	ENSG00000136267	DGKB	FALSE
11499	MR-link-2	12895_28_DGKB_DGKB	12895_28_DGKB_DGKB	GCST90200354	linoleate (18:2n6)	8	0.0618232	0.0632641	0.328458	DeCODE	Q9Y6T7	Chen et al.	linoleate (18:2n6)	HMDB0006270,HMDB0000673	ENSG00000136267	DGKB	FALSE
11500	MR-link-2	12895_28_DGKB_DGKB	12895_28_DGKB_DGKB	GCST90200355	adenosine 5'-diphosphate (adp)	8	0.0759411	0.0813857	0.350768	DeCODE	Q9Y6T7	Chen et al.	adenosine 5'-diphosphate (adp)	HMDB0001341	ENSG00000136267	DGKB	TRUE
11501	MR-link-2	12895_28_DGKB_DGKB	12895_28_DGKB_DGKB	GCST90200356	adenosine 5'-monophosphate (amp)	8	-0.0392863	0.061355	0.52197	DeCODE	Q9Y6T7	Chen et al.	adenosine 5'-monophosphate (amp)	HMDB0000045	ENSG00000136267	DGKB	FALSE
11502	MR-link-2	12895_28_DGKB_DGKB	12895_28_DGKB_DGKB	GCST90200358	arachidonate (20:4n6)	8	-0.0164701	0.0625315	0.792251	DeCODE	Q9Y6T7	Chen et al.	arachidonate (20:4n6)	HMDB0001043	ENSG00000136267	DGKB	FALSE
11503	MR-link-2	12895_28_DGKB_DGKB	12895_28_DGKB_DGKB	GCST90200359	5-methylthioadenosine (mta)	8	-0.00857725	0.0596147	0.885597	DeCODE	Q9Y6T7	Chen et al.	5-methylthioadenosine (mta)	HMDB0001173	ENSG00000136267	DGKB	FALSE
11504	MR-link-2	12895_28_DGKB_DGKB	12895_28_DGKB_DGKB	GCST90200361	beta-alanine	8	-0.029489	0.0616736	0.632547	DeCODE	Q9Y6T7	Chen et al.	beta-alanine	HMDB0000056	ENSG00000136267	DGKB	FALSE
11505	MR-link-2	12895_28_DGKB_DGKB	12895_28_DGKB_DGKB	GCST90200362	succinate	8	-0.0603453	0.0637698	0.343996	DeCODE	Q9Y6T7	Chen et al.	succinate	HMDB0000254	ENSG00000136267	DGKB	FALSE
11506	MR-link-2	12895_28_DGKB_DGKB	12895_28_DGKB_DGKB	GCST90200363	choline phosphate	8	-0.0472112	0.064353	0.463175	DeCODE	Q9Y6T7	Chen et al.	choline phosphate	HMDB0001565	ENSG00000136267	DGKB	FALSE
11507	MR-link-2	12895_28_DGKB_DGKB	12895_28_DGKB_DGKB	GCST90200364	cysteinylglycine	8	-0.0348855	0.0611122	0.568106	DeCODE	Q9Y6T7	Chen et al.	cysteinylglycine	HMDB0000078	ENSG00000136267	DGKB	FALSE
11508	MR-link-2	12895_28_DGKB_DGKB	12895_28_DGKB_DGKB	GCST90200365	phenylpyruvate	8	0.0801947	0.0596445	0.178772	DeCODE	Q9Y6T7	Chen et al.	phenylpyruvate	HMDB0000205	ENSG00000136267	DGKB	FALSE
11509	MR-link-2	12895_28_DGKB_DGKB	12895_28_DGKB_DGKB	GCST90200368	cholesterol	8	-0.00885179	0.0632152	0.888639	DeCODE	Q9Y6T7	Chen et al.	cholesterol	HMDB0000067	ENSG00000136267	DGKB	FALSE
11510	MR-link-2	12895_28_DGKB_DGKB	12895_28_DGKB_DGKB	GCST90200369	2-hydroxyphenylacetate	8	0.0939567	0.0628167	0.134724	DeCODE	Q9Y6T7	Chen et al.	2-hydroxyphenylacetate	HMDB0000669	ENSG00000136267	DGKB	FALSE
11511	MR-link-2	12895_28_DGKB_DGKB	12895_28_DGKB_DGKB	GCST90200370	aspartate	8	-0.0683791	0.0619383	0.269599	DeCODE	Q9Y6T7	Chen et al.	aspartate	HMDB0000191	ENSG00000136267	DGKB	FALSE
11512	MR-link-2	12895_28_DGKB_DGKB	12895_28_DGKB_DGKB	GCST90200372	arginine	8	-0.0241518	0.0621805	0.69771	DeCODE	Q9Y6T7	Chen et al.	arginine	HMDB0000517	ENSG00000136267	DGKB	FALSE
11513	MR-link-2	12895_28_DGKB_DGKB	12895_28_DGKB_DGKB	GCST90200374	sphinganine	8	-0.0507064	0.06408	0.42877	DeCODE	Q9Y6T7	Chen et al.	sphinganine	HMDB0000269	ENSG00000136267	DGKB	FALSE
11514	MR-link-2	12895_28_DGKB_DGKB	12895_28_DGKB_DGKB	GCST90200376	flavin adenine dinucleotide (fad)	8	0.0553445	0.0693447	0.424809	DeCODE	Q9Y6T7	Chen et al.	flavin adenine dinucleotide (fad)	HMDB0001248	ENSG00000136267	DGKB	FALSE
11515	MR-link-2	12895_28_DGKB_DGKB	12895_28_DGKB_DGKB	GCST90200377	histidine	8	0.13323	0.060993	0.0289371	DeCODE	Q9Y6T7	Chen et al.	histidine	HMDB0000177	ENSG00000136267	DGKB	FALSE
11516	MR-link-2	12895_28_DGKB_DGKB	12895_28_DGKB_DGKB	GCST90200378	cortisol	8	0.0533096	0.0637085	0.40272	DeCODE	Q9Y6T7	Chen et al.	cortisol	HMDB0000063	ENSG00000136267	DGKB	FALSE
11517	MR-link-2	12895_28_DGKB_DGKB	12895_28_DGKB_DGKB	GCST90200379	hypotaurine	8	0.101698	0.062364	0.102951	DeCODE	Q9Y6T7	Chen et al.	hypotaurine	HMDB0000965	ENSG00000136267	DGKB	FALSE
11518	MR-link-2	12895_28_DGKB_DGKB	12895_28_DGKB_DGKB	GCST90200382	cystine	8	-0.0128493	0.0625606	0.837268	DeCODE	Q9Y6T7	Chen et al.	cystine	HMDB0000192	ENSG00000136267	DGKB	FALSE
11519	MR-link-2	12895_28_DGKB_DGKB	12895_28_DGKB_DGKB	GCST90200383	cystathionine	8	0.0918838	0.0632343	0.146205	DeCODE	Q9Y6T7	Chen et al.	cystathionine	HMDB0000099	ENSG00000136267	DGKB	FALSE
11520	MR-link-2	12895_28_DGKB_DGKB	12895_28_DGKB_DGKB	GCST90200384	guanidinoacetate	8	-0.0444768	0.062305	0.475317	DeCODE	Q9Y6T7	Chen et al.	guanidinoacetate	HMDB0000128	ENSG00000136267	DGKB	FALSE
11521	MR-link-2	12895_28_DGKB_DGKB	12895_28_DGKB_DGKB	GCST90200385	sphingosine	8	-0.0472162	0.062191	0.447725	DeCODE	Q9Y6T7	Chen et al.	sphingosine	HMDB0000252	ENSG00000136267	DGKB	FALSE
11522	MR-link-2	12895_28_DGKB_DGKB	12895_28_DGKB_DGKB	GCST90200390	stearate (18:0)	8	0.0344688	0.0610285	0.572211	DeCODE	Q9Y6T7	Chen et al.	stearate (18:0)	HMDB0000827	ENSG00000136267	DGKB	FALSE
11523	MR-link-2	12895_28_DGKB_DGKB	12895_28_DGKB_DGKB	GCST90200391	methionine	8	-0.0652501	0.0623471	0.295301	DeCODE	Q9Y6T7	Chen et al.	methionine	HMDB0000696	ENSG00000136267	DGKB	FALSE
11524	MR-link-2	12895_28_DGKB_DGKB	12895_28_DGKB_DGKB	GCST90200392	orotate	8	-0.0389089	0.0618954	0.529595	DeCODE	Q9Y6T7	Chen et al.	orotate	HMDB0000226	ENSG00000136267	DGKB	FALSE
11525	MR-link-2	12895_28_DGKB_DGKB	12895_28_DGKB_DGKB	GCST90200393	phosphate	8	0.0284879	0.0645088	0.658769	DeCODE	Q9Y6T7	Chen et al.	phosphate	HMDB0001429	ENSG00000136267	DGKB	FALSE
11526	MR-link-2	12895_28_DGKB_DGKB	12895_28_DGKB_DGKB	GCST90200394	inosine	8	0.0112754	0.0829781	0.891912	DeCODE	Q9Y6T7	Chen et al.	inosine	HMDB0000195	ENSG00000136267	DGKB	FALSE
11527	MR-link-2	12895_28_DGKB_DGKB	12895_28_DGKB_DGKB	GCST90200395	inosine 5'-monophosphate (imp)	8	-0.138354	0.0814611	0.0894319	DeCODE	Q9Y6T7	Chen et al.	inosine 5'-monophosphate (imp)	HMDB0000175	ENSG00000136267	DGKB	FALSE
11528	MR-link-2	12895_28_DGKB_DGKB	12895_28_DGKB_DGKB	GCST90200396	phenylalanine	8	0.0348812	0.0603888	0.563527	DeCODE	Q9Y6T7	Chen et al.	phenylalanine	HMDB0000159	ENSG00000136267	DGKB	FALSE
11529	MR-link-2	12895_28_DGKB_DGKB	12895_28_DGKB_DGKB	GCST90200397	palmitate (16:0)	8	0.0708115	0.0616509	0.250726	DeCODE	Q9Y6T7	Chen et al.	palmitate (16:0)	HMDB0000220	ENSG00000136267	DGKB	FALSE
11530	MR-link-2	12895_28_DGKB_DGKB	12895_28_DGKB_DGKB	GCST90200400	nicotinamide	8	-0.0969967	0.063225	0.124993	DeCODE	Q9Y6T7	Chen et al.	nicotinamide	HMDB0001406	ENSG00000136267	DGKB	FALSE
11531	MR-link-2	12895_28_DGKB_DGKB	12895_28_DGKB_DGKB	GCST90200401	myo-inositol	8	-0.0158815	0.06337	0.802112	DeCODE	Q9Y6T7	Chen et al.	myo-inositol	HMDB0000211	ENSG00000136267	DGKB	FALSE
11532	MR-link-2	12895_28_DGKB_DGKB	12895_28_DGKB_DGKB	GCST90200403	citrulline	8	0.0620703	0.0635545	0.328744	DeCODE	Q9Y6T7	Chen et al.	citrulline	HMDB0000904	ENSG00000136267	DGKB	FALSE
11533	MR-link-2	12895_28_DGKB_DGKB	12895_28_DGKB_DGKB	GCST90200404	ornithine	8	-0.0415319	0.0632084	0.511141	DeCODE	Q9Y6T7	Chen et al.	ornithine	HMDB0000214	ENSG00000136267	DGKB	FALSE
11534	MR-link-2	12895_28_DGKB_DGKB	12895_28_DGKB_DGKB	GCST90200405	retinol (vitamin a)	8	-0.00911318	0.061973	0.883092	DeCODE	Q9Y6T7	Chen et al.	retinol (vitamin a)	HMDB0000305	ENSG00000136267	DGKB	FALSE
11535	MR-link-2	12895_28_DGKB_DGKB	12895_28_DGKB_DGKB	GCST90200406	1-methylnicotinamide	8	-0.175271	0.063038	0.0054292	DeCODE	Q9Y6T7	Chen et al.	1-methylnicotinamide	HMDB0000699	ENSG00000136267	DGKB	FALSE
11536	MR-link-2	12895_28_DGKB_DGKB	12895_28_DGKB_DGKB	GCST90200407	uridine	8	0.0162072	0.061674	0.792714	DeCODE	Q9Y6T7	Chen et al.	uridine	HMDB0000296	ENSG00000136267	DGKB	FALSE
11537	MR-link-2	12895_28_DGKB_DGKB	12895_28_DGKB_DGKB	GCST90200410	phytanate	8	-0.0277114	0.0610281	0.649775	DeCODE	Q9Y6T7	Chen et al.	phytanate	HMDB0000801	ENSG00000136267	DGKB	FALSE
11538	MR-link-2	12895_28_DGKB_DGKB	12895_28_DGKB_DGKB	GCST90200412	glutamate	8	-0.106249	0.0623683	0.0884622	DeCODE	Q9Y6T7	Chen et al.	glutamate	HMDB0000148	ENSG00000136267	DGKB	FALSE
11539	MR-link-2	12895_28_DGKB_DGKB	12895_28_DGKB_DGKB	GCST90200413	2'-deoxyuridine	8	0.00466551	0.0634335	0.941369	DeCODE	Q9Y6T7	Chen et al.	2'-deoxyuridine	HMDB0000012	ENSG00000136267	DGKB	FALSE
11540	MR-link-2	12895_28_DGKB_DGKB	12895_28_DGKB_DGKB	GCST90200415	serine	8	0.0616768	0.0626713	0.325051	DeCODE	Q9Y6T7	Chen et al.	serine	HMDB0000187	ENSG00000136267	DGKB	FALSE
11541	MR-link-2	12895_28_DGKB_DGKB	12895_28_DGKB_DGKB	GCST90200417	urea	8	0.082849	0.0630407	0.188774	DeCODE	Q9Y6T7	Chen et al.	urea	HMDB0000294	ENSG00000136267	DGKB	FALSE
11542	MR-link-2	12895_28_DGKB_DGKB	12895_28_DGKB_DGKB	GCST90200418	pyridoxal	8	-0.0789717	0.0613014	0.197658	DeCODE	Q9Y6T7	Chen et al.	pyridoxal	HMDB0001545	ENSG00000136267	DGKB	FALSE
11543	MR-link-2	12895_28_DGKB_DGKB	12895_28_DGKB_DGKB	GCST90200419	glutamine	8	0.0381879	0.060895	0.530587	DeCODE	Q9Y6T7	Chen et al.	glutamine	HMDB0000641	ENSG00000136267	DGKB	FALSE
11544	MR-link-2	12895_28_DGKB_DGKB	12895_28_DGKB_DGKB	GCST90200422	serotonin	8	-0.0905136	0.0663469	0.17249	DeCODE	Q9Y6T7	Chen et al.	serotonin	HMDB0000259	ENSG00000136267	DGKB	FALSE
11545	MR-link-2	12895_28_DGKB_DGKB	12895_28_DGKB_DGKB	GCST90200423	spermidine	8	0.0132217	0.0673724	0.844416	DeCODE	Q9Y6T7	Chen et al.	spermidine	HMDB0001257	ENSG00000136267	DGKB	FALSE
11546	MR-link-2	12895_28_DGKB_DGKB	12895_28_DGKB_DGKB	GCST90200427	tyrosine	8	-0.0331712	0.0629815	0.598414	DeCODE	Q9Y6T7	Chen et al.	tyrosine	HMDB0000158	ENSG00000136267	DGKB	FALSE
11547	MR-link-2	12895_28_DGKB_DGKB	12895_28_DGKB_DGKB	GCST90200429	cytidine	8	0.127321	0.0625184	0.041697	DeCODE	Q9Y6T7	Chen et al.	cytidine	HMDB0000089	ENSG00000136267	DGKB	FALSE
11548	MR-link-2	12895_28_DGKB_DGKB	12895_28_DGKB_DGKB	GCST90200430	pyruvate	8	-0.0593919	0.062416	0.341326	DeCODE	Q9Y6T7	Chen et al.	pyruvate	HMDB0000243	ENSG00000136267	DGKB	FALSE
11549	MR-link-2	12895_28_DGKB_DGKB	12895_28_DGKB_DGKB	GCST90200431	alanine	8	-0.0320671	0.0620887	0.605525	DeCODE	Q9Y6T7	Chen et al.	alanine	HMDB0000161	ENSG00000136267	DGKB	FALSE
11550	MR-link-2	12895_28_DGKB_DGKB	12895_28_DGKB_DGKB	GCST90200432	threonine	8	-0.0682089	0.0613516	0.266237	DeCODE	Q9Y6T7	Chen et al.	threonine	HMDB0000167	ENSG00000136267	DGKB	FALSE
11551	MR-link-2	12895_28_DGKB_DGKB	12895_28_DGKB_DGKB	GCST90200437	fructose	8	-0.0942495	0.0626454	0.132454	DeCODE	Q9Y6T7	Chen et al.	fructose	HMDB0000660	ENSG00000136267	DGKB	FALSE
11552	MR-link-2	12895_28_DGKB_DGKB	12895_28_DGKB_DGKB	GCST90200438	alpha-ketobutyrate	8	0.0239558	0.0636934	0.706834	DeCODE	Q9Y6T7	Chen et al.	alpha-ketobutyrate	HMDB0000005	ENSG00000136267	DGKB	FALSE
11553	MR-link-2	12895_28_DGKB_DGKB	12895_28_DGKB_DGKB	GCST90200439	cysteine	8	-0.0654202	0.0617862	0.289684	DeCODE	Q9Y6T7	Chen et al.	cysteine	HMDB0000574	ENSG00000136267	DGKB	FALSE
11554	MR-link-2	12895_28_DGKB_DGKB	12895_28_DGKB_DGKB	GCST90200440	glucose	8	-0.101642	0.0627442	0.105244	DeCODE	Q9Y6T7	Chen et al.	glucose	HMDB0000122	ENSG00000136267	DGKB	FALSE
11555	MR-link-2	12895_28_DGKB_DGKB	12895_28_DGKB_DGKB	GCST90200441	tryptophan	8	0.0634134	0.0609878	0.298446	DeCODE	Q9Y6T7	Chen et al.	tryptophan	HMDB0000929	ENSG00000136267	DGKB	FALSE
11556	MR-link-2	12895_28_DGKB_DGKB	12895_28_DGKB_DGKB	GCST90200442	valine	8	0.00660598	0.0622017	0.915422	DeCODE	Q9Y6T7	Chen et al.	valine	HMDB0000883	ENSG00000136267	DGKB	FALSE
11557	MR-link-2	12895_28_DGKB_DGKB	12895_28_DGKB_DGKB	GCST90200444	dihydroorotate	8	-0.00737205	0.0623884	0.905938	DeCODE	Q9Y6T7	Chen et al.	dihydroorotate	HMDB03349	ENSG00000136267	DGKB	FALSE
11558	MR-link-2	12895_28_DGKB_DGKB	12895_28_DGKB_DGKB	GCST90200447	maltose	8	-0.0360294	0.0712723	0.613196	DeCODE	Q9Y6T7	Chen et al.	maltose	HMDB0000163	ENSG00000136267	DGKB	FALSE
11559	MR-link-2	12895_28_DGKB_DGKB	12895_28_DGKB_DGKB	GCST90200452	asparagine	8	-0.0385341	0.0620294	0.534453	DeCODE	Q9Y6T7	Chen et al.	asparagine	HMDB0000168	ENSG00000136267	DGKB	FALSE
11560	MR-link-2	12895_28_DGKB_DGKB	12895_28_DGKB_DGKB	GCST90200455	alpha-ketoglutarate	8	-0.167953	0.0610697	0.00595612	DeCODE	Q9Y6T7	Chen et al.	alpha-ketoglutarate	HMDB0000208	ENSG00000136267	DGKB	FALSE
11561	MR-link-2	12895_28_DGKB_DGKB	12895_28_DGKB_DGKB	GCST90200680	5-acetylamino-6-formylamino-3-methyluracil	8	-0.00964792	0.0638386	0.879873	DeCODE	Q9Y6T7	Chen et al.	5-acetylamino-6-formylamino-3-methyluracil	HMDB0011105	ENSG00000136267	DGKB	FALSE
11562	MR-link-2	12895_28_DGKB_DGKB	12895_28_DGKB_DGKB	GCST90200684	n-acetyl-aspartyl-glutamate (naag)	8	0.0707178	0.0627842	0.260012	DeCODE	Q9Y6T7	Chen et al.	n-acetyl-aspartyl-glutamate (naag)	HMDB0001067	ENSG00000136267	DGKB	FALSE
11563	MR-link-2	12895_28_DGKB_DGKB	12895_28_DGKB_DGKB	GCST90200687	bilirubin (e,z or z,e)*	8	0.0320917	0.0635745	0.613707	DeCODE	Q9Y6T7	Chen et al.	bilirubin (e,z or z,e)*	HMDB0000488	ENSG00000136267	DGKB	FALSE
11564	MR-link-2	12895_28_DGKB_DGKB	12895_28_DGKB_DGKB	GCST90200691	n-delta-acetylornithine	8	0.0146353	0.0603493	0.808386	DeCODE	Q9Y6T7	Chen et al.	n-delta-acetylornithine	HMDB0003357	ENSG00000136267	DGKB	FALSE
11565	MR-link-2	12895_28_DGKB_DGKB	12895_28_DGKB_DGKB	GCST90200704	bilirubin (z,z)	8	0.0377695	0.0625773	0.546133	DeCODE	Q9Y6T7	Chen et al.	bilirubin (z,z)	HMDB0000054	ENSG00000136267	DGKB	FALSE
11566	MR-link-2	12895_28_DGKB_DGKB	12895_28_DGKB_DGKB	GCST90200706	biliverdin	8	0.0728187	0.0611588	0.233791	DeCODE	Q9Y6T7	Chen et al.	biliverdin	HMDB0001008	ENSG00000136267	DGKB	FALSE
11567	MR-link-2	12895_28_DGKB_DGKB	12895_28_DGKB_DGKB	GCST90200707	glycine	8	0.033936	0.0617328	0.582508	DeCODE	Q9Y6T7	Chen et al.	glycine	HMDB0000123	ENSG00000136267	DGKB	FALSE
11568	MR-link-2	12895_28_DGKB_DGKB	12895_28_DGKB_DGKB	M00053	glutamine	5	0.035291	0.0841368	0.674889	DeCODE	Q9Y6T7	Shin et al.	glutamine	HMDB0000641	ENSG00000136267	DGKB	FALSE
11569	MR-link-2	12895_28_DGKB_DGKB	12895_28_DGKB_DGKB	M00054	tryptophan	5	-0.0951644	0.0855684	0.266076	DeCODE	Q9Y6T7	Shin et al.	tryptophan	HMDB0000929	ENSG00000136267	DGKB	FALSE
11570	MR-link-2	12895_28_DGKB_DGKB	12895_28_DGKB_DGKB	M00059	histidine	5	0.0915767	0.0801299	0.2531	DeCODE	Q9Y6T7	Shin et al.	histidine	HMDB0000177	ENSG00000136267	DGKB	FALSE
11571	MR-link-2	12895_28_DGKB_DGKB	12895_28_DGKB_DGKB	M00063	cholesterol	5	-0.0514287	0.0897262	0.566527	DeCODE	Q9Y6T7	Shin et al.	cholesterol	HMDB0000067	ENSG00000136267	DGKB	FALSE
11572	MR-link-2	12895_28_DGKB_DGKB	12895_28_DGKB_DGKB	M00064	phenylalanine	5	-0.126036	0.0810938	0.120135	DeCODE	Q9Y6T7	Shin et al.	phenylalanine	HMDB0000159	ENSG00000136267	DGKB	FALSE
11573	MR-link-2	12895_28_DGKB_DGKB	12895_28_DGKB_DGKB	M00555	adenosine	5	-0.052394	0.0897887	0.55954	DeCODE	Q9Y6T7	Shin et al.	adenosine	HMDB0000050	ENSG00000136267	DGKB	FALSE
11574	MR-link-2	12895_28_DGKB_DGKB	12895_28_DGKB_DGKB	M00577	fructose	5	0.0913507	0.0846926	0.28076	DeCODE	Q9Y6T7	Shin et al.	fructose	HMDB0000660	ENSG00000136267	DGKB	FALSE
11575	MR-link-2	12895_28_DGKB_DGKB	12895_28_DGKB_DGKB	M00599	pyruvate	5	-0.122031	0.0855415	0.153705	DeCODE	Q9Y6T7	Shin et al.	pyruvate	HMDB0000243	ENSG00000136267	DGKB	FALSE
11576	MR-link-2	12895_28_DGKB_DGKB	12895_28_DGKB_DGKB	M00606	uridine	5	0.0317223	0.085431	0.710399	DeCODE	Q9Y6T7	Shin et al.	uridine	HMDB0000296	ENSG00000136267	DGKB	FALSE
11577	MR-link-2	12895_28_DGKB_DGKB	12895_28_DGKB_DGKB	M01105	linoleate (18:2n6)	5	0.0215647	0.0860366	0.802088	DeCODE	Q9Y6T7	Shin et al.	linoleate (18:2n6)	HMDB0006270,HMDB0000673	ENSG00000136267	DGKB	FALSE
11578	MR-link-2	12895_28_DGKB_DGKB	12895_28_DGKB_DGKB	M01110	arachidonate (20:4n6)	5	-0.00374636	0.0885863	0.966267	DeCODE	Q9Y6T7	Shin et al.	arachidonate (20:4n6)	HMDB0001043	ENSG00000136267	DGKB	FALSE
11579	MR-link-2	12895_28_DGKB_DGKB	12895_28_DGKB_DGKB	M01123	inosine	5	0.00541982	0.146341	0.970457	DeCODE	Q9Y6T7	Shin et al.	inosine	HMDB0000195	ENSG00000136267	DGKB	FALSE
11580	MR-link-2	12895_28_DGKB_DGKB	12895_28_DGKB_DGKB	M01284	threonine	5	-0.0560307	0.10197	0.582676	DeCODE	Q9Y6T7	Shin et al.	threonine	HMDB0000167	ENSG00000136267	DGKB	FALSE
11581	MR-link-2	12895_28_DGKB_DGKB	12895_28_DGKB_DGKB	M01299	tyrosine	5	-0.121768	0.0866096	0.159742	DeCODE	Q9Y6T7	Shin et al.	tyrosine	HMDB0000158	ENSG00000136267	DGKB	FALSE
11582	MR-link-2	12895_28_DGKB_DGKB	12895_28_DGKB_DGKB	M01302	methionine	5	-0.0721903	0.0897442	0.421165	DeCODE	Q9Y6T7	Shin et al.	methionine	HMDB0000696	ENSG00000136267	DGKB	FALSE
11583	MR-link-2	12895_28_DGKB_DGKB	12895_28_DGKB_DGKB	M01336	palmitate (16:0)	5	-0.00481919	0.0863081	0.955472	DeCODE	Q9Y6T7	Shin et al.	palmitate (16:0)	HMDB0000220	ENSG00000136267	DGKB	FALSE
11584	MR-link-2	12895_28_DGKB_DGKB	12895_28_DGKB_DGKB	M01358	stearate (18:0)	5	-0.0555705	0.0873993	0.524892	DeCODE	Q9Y6T7	Shin et al.	stearate (18:0)	HMDB0000827	ENSG00000136267	DGKB	FALSE
11585	MR-link-2	12895_28_DGKB_DGKB	12895_28_DGKB_DGKB	M01493	ornithine	5	-0.0257341	0.0909645	0.777251	DeCODE	Q9Y6T7	Shin et al.	ornithine	HMDB0000214	ENSG00000136267	DGKB	FALSE
11586	MR-link-2	12895_28_DGKB_DGKB	12895_28_DGKB_DGKB	M01508	pantothenate	5	-0.114636	0.0874727	0.190015	DeCODE	Q9Y6T7	Shin et al.	pantothenate	HMDB0000210	ENSG00000136267	DGKB	FALSE
11587	MR-link-2	12895_28_DGKB_DGKB	12895_28_DGKB_DGKB	M01564	citrate	5	0.0153139	0.0867898	0.859941	DeCODE	Q9Y6T7	Shin et al.	citrate	HMDB0000094	ENSG00000136267	DGKB	FALSE
11588	MR-link-2	12895_28_DGKB_DGKB	12895_28_DGKB_DGKB	M01638	arginine	5	0.0867671	0.0932953	0.352358	DeCODE	Q9Y6T7	Shin et al.	arginine	HMDB0000517	ENSG00000136267	DGKB	FALSE
11589	MR-link-2	12895_28_DGKB_DGKB	12895_28_DGKB_DGKB	M01640	ascorbate (vitamin c)	5	-0.220082	0.162927	0.17676	DeCODE	Q9Y6T7	Shin et al.	ascorbate (vitamin c)	HMDB0000044	ENSG00000136267	DGKB	FALSE
11590	MR-link-2	12895_28_DGKB_DGKB	12895_28_DGKB_DGKB	M01649	valine	5	-0.0517606	0.0803019	0.519203	DeCODE	Q9Y6T7	Shin et al.	valine	HMDB0000883	ENSG00000136267	DGKB	FALSE
11591	MR-link-2	12895_28_DGKB_DGKB	12895_28_DGKB_DGKB	M01670	urea	5	-0.0752423	0.0844196	0.372774	DeCODE	Q9Y6T7	Shin et al.	urea	HMDB0000294	ENSG00000136267	DGKB	FALSE
11592	MR-link-2	12895_28_DGKB_DGKB	12895_28_DGKB_DGKB	M01712	cortisol	5	-0.0709101	0.0867728	0.413818	DeCODE	Q9Y6T7	Shin et al.	cortisol	HMDB0000063	ENSG00000136267	DGKB	FALSE
11593	MR-link-2	12895_28_DGKB_DGKB	12895_28_DGKB_DGKB	M01827	riboflavin (vitamin b2)	5	-0.0939896	0.189922	0.620681	DeCODE	Q9Y6T7	Shin et al.	riboflavin (vitamin b2)	HMDB0000244	ENSG00000136267	DGKB	FALSE
11594	MR-link-2	12895_28_DGKB_DGKB	12895_28_DGKB_DGKB	M02132	citrulline	5	-0.070005	0.0935423	0.454232	DeCODE	Q9Y6T7	Shin et al.	citrulline	HMDB0000904	ENSG00000136267	DGKB	FALSE
11595	MR-link-2	12895_28_DGKB_DGKB	12895_28_DGKB_DGKB	M02137	biliverdin	5	-0.0374328	0.0902162	0.678199	DeCODE	Q9Y6T7	Shin et al.	biliverdin	HMDB0001008	ENSG00000136267	DGKB	FALSE
11596	MR-link-2	12895_28_DGKB_DGKB	12895_28_DGKB_DGKB	M02342	serotonin (5ht)	5	-0.0889068	0.0959188	0.353981	DeCODE	Q9Y6T7	Shin et al.	serotonin (5ht)	HMDB0000259	ENSG00000136267	DGKB	FALSE
11597	MR-link-2	12895_28_DGKB_DGKB	12895_28_DGKB_DGKB	M03147	xanthine	5	0.164075	0.0871128	0.0596349	DeCODE	Q9Y6T7	Shin et al.	xanthine	HMDB0000292	ENSG00000136267	DGKB	FALSE
11598	MR-link-2	12895_28_DGKB_DGKB	12895_28_DGKB_DGKB	M11438	phosphate	5	0.0140463	0.0806187	0.861683	DeCODE	Q9Y6T7	Shin et al.	phosphate	HMDB0001429	ENSG00000136267	DGKB	FALSE
11599	MR-link-2	12895_28_DGKB_DGKB	12895_28_DGKB_DGKB	M15122	glycerol	5	0.0286584	0.0824861	0.728266	DeCODE	Q9Y6T7	Shin et al.	glycerol	HMDB0000131	ENSG00000136267	DGKB	FALSE
11600	MR-link-2	12895_28_DGKB_DGKB	12895_28_DGKB_DGKB	M15488	acetylphosphate	5	-0.052394	0.0897887	0.55954	DeCODE	Q9Y6T7	Shin et al.	acetylphosphate	HMDB0001494	ENSG00000136267	DGKB	FALSE
11601	MR-link-2	12895_28_DGKB_DGKB	12895_28_DGKB_DGKB	M15506	choline	5	0.0283992	0.0879693	0.746823	DeCODE	Q9Y6T7	Shin et al.	choline	HMDB0000097	ENSG00000136267	DGKB	FALSE
11602	MR-link-2	12895_28_DGKB_DGKB	12895_28_DGKB_DGKB	M15630	n-acetylornithine	5	-0.227861	0.0850969	0.00741362	DeCODE	Q9Y6T7	Shin et al.	n-acetylornithine	HMDB0003357	ENSG00000136267	DGKB	FALSE
11603	MR-link-2	12895_28_DGKB_DGKB	12895_28_DGKB_DGKB	M15677	3-methylhistidine	5	-0.020198	0.0955936	0.832661	DeCODE	Q9Y6T7	Shin et al.	3-methylhistidine	HMDB0000479	ENSG00000136267	DGKB	FALSE
11604	MR-link-2	12895_28_DGKB_DGKB	12895_28_DGKB_DGKB	M15990	glycerophosphorylcholine (gpc)	5	0.102788	0.0912245	0.259846	DeCODE	Q9Y6T7	Shin et al.	glycerophosphorylcholine (gpc)	HMDB0000086	ENSG00000136267	DGKB	FALSE
11605	MR-link-2	12895_28_DGKB_DGKB	12895_28_DGKB_DGKB	M15996	aspartate	5	-0.011457	0.0845343	0.892192	DeCODE	Q9Y6T7	Shin et al.	aspartate	HMDB0000191	ENSG00000136267	DGKB	FALSE
11606	MR-link-2	12895_28_DGKB_DGKB	12895_28_DGKB_DGKB	M18254	paraxanthine	5	-0.032055	0.0872286	0.713259	DeCODE	Q9Y6T7	Shin et al.	paraxanthine	HMDB0001860	ENSG00000136267	DGKB	FALSE
11607	MR-link-2	12895_28_DGKB_DGKB	12895_28_DGKB_DGKB	M18467	eicosapentaenoate (epa; 20:5n3)	5	-0.0477551	0.0807658	0.554334	DeCODE	Q9Y6T7	Shin et al.	eicosapentaenoate (epa; 20:5n3)	HMDB0001999	ENSG00000136267	DGKB	FALSE
11608	MR-link-2	12895_28_DGKB_DGKB	12895_28_DGKB_DGKB	M18474	estrone 3-sulfate	5	0.097084	0.239062	0.684667	DeCODE	Q9Y6T7	Shin et al.	estrone 3-sulfate	HMDB0001425	ENSG00000136267	DGKB	FALSE
11609	MR-link-2	12895_28_DGKB_DGKB	12895_28_DGKB_DGKB	M18494	taurochenodeoxycholate	5	-0.0214426	0.0962421	0.823692	DeCODE	Q9Y6T7	Shin et al.	taurochenodeoxycholate	HMDB0000951	ENSG00000136267	DGKB	FALSE
11610	MR-link-2	12895_28_DGKB_DGKB	12895_28_DGKB_DGKB	M19323	docosahexaenoate (dha; 22:6n3)	5	-0.00880071	0.081116	0.913603	DeCODE	Q9Y6T7	Shin et al.	docosahexaenoate (dha; 22:6n3)	HMDB0002183	ENSG00000136267	DGKB	FALSE
11611	MR-link-2	12895_28_DGKB_DGKB	12895_28_DGKB_DGKB	M19934	myo-inositol	5	-0.238598	0.091413	0.00905116	DeCODE	Q9Y6T7	Shin et al.	myo-inositol	HMDB0000211	ENSG00000136267	DGKB	FALSE
11612	MR-link-2	12895_28_DGKB_DGKB	12895_28_DGKB_DGKB	M20489	glucose	5	-0.296673	0.101557	0.00348645	DeCODE	Q9Y6T7	Shin et al.	glucose	HMDB0000122	ENSG00000136267	DGKB	FALSE
11613	MR-link-2	12895_28_DGKB_DGKB	12895_28_DGKB_DGKB	M21044	2-hydroxybutyrate (ahb)	5	-0.00495686	0.0873133	0.954728	DeCODE	Q9Y6T7	Shin et al.	2-hydroxybutyrate (ahb)	HMDB0000008	ENSG00000136267	DGKB	FALSE
11614	MR-link-2	12895_28_DGKB_DGKB	12895_28_DGKB_DGKB	M22189	palmitoylcarnitine (c16)	5	-0.101613	0.085171	0.23285	DeCODE	Q9Y6T7	Shin et al.	palmitoylcarnitine (c16)	HMDB0000222	ENSG00000136267	DGKB	FALSE
11615	MR-link-2	12895_28_DGKB_DGKB	12895_28_DGKB_DGKB	M22842	cholate	5	-0.0636466	0.096371	0.508976	DeCODE	Q9Y6T7	Shin et al.	cholate	HMDB0000619	ENSG00000136267	DGKB	FALSE
11616	MR-link-2	12895_28_DGKB_DGKB	12895_28_DGKB_DGKB	M27716	bilirubin (z,z)	5	-0.0351324	0.092396	0.703769	DeCODE	Q9Y6T7	Shin et al.	bilirubin (z,z)	HMDB0000054	ENSG00000136267	DGKB	FALSE
11617	MR-link-2	12895_28_DGKB_DGKB	12895_28_DGKB_DGKB	M27718	creatine	5	-0.0121564	0.0821716	0.88239	DeCODE	Q9Y6T7	Shin et al.	creatine	HMDB0000064	ENSG00000136267	DGKB	FALSE
11618	MR-link-2	12895_28_DGKB_DGKB	12895_28_DGKB_DGKB	M31453	cysteine	5	0.137911	0.0834393	0.0983656	DeCODE	Q9Y6T7	Shin et al.	cysteine	HMDB0000574	ENSG00000136267	DGKB	FALSE
11619	MR-link-2	12895_28_DGKB_DGKB	12895_28_DGKB_DGKB	M31454	cystine	5	0.272754	0.162517	0.0932857	DeCODE	Q9Y6T7	Shin et al.	cystine	HMDB0000192	ENSG00000136267	DGKB	FALSE
11620	MR-link-2	12895_28_DGKB_DGKB	12895_28_DGKB_DGKB	M32198	acetylcarnitine (c2)	5	-0.125128	0.0857948	0.144716	DeCODE	Q9Y6T7	Shin et al.	acetylcarnitine (c2)	HMDB0000201	ENSG00000136267	DGKB	FALSE
11621	MR-link-2	12895_28_DGKB_DGKB	12895_28_DGKB_DGKB	M32315	serine	5	-0.0813068	0.0851691	0.339754	DeCODE	Q9Y6T7	Shin et al.	serine	HMDB0000187	ENSG00000136267	DGKB	FALSE
11622	MR-link-2	12895_28_DGKB_DGKB	12895_28_DGKB_DGKB	M32319	trans-4-hydroxyproline	5	-0.142211	0.0857992	0.0974203	DeCODE	Q9Y6T7	Shin et al.	trans-4-hydroxyproline	HMDB0000725	ENSG00000136267	DGKB	FALSE
11623	MR-link-2	12895_28_DGKB_DGKB	12895_28_DGKB_DGKB	M32322	glutamate	5	-0.0887357	0.0841939	0.291909	DeCODE	Q9Y6T7	Shin et al.	glutamate	HMDB0000148	ENSG00000136267	DGKB	FALSE
11624	MR-link-2	12895_28_DGKB_DGKB	12895_28_DGKB_DGKB	M32338	glycine	5	-0.0540052	0.0871823	0.535619	DeCODE	Q9Y6T7	Shin et al.	glycine	HMDB0000123	ENSG00000136267	DGKB	FALSE
11625	MR-link-2	12895_28_DGKB_DGKB	12895_28_DGKB_DGKB	M32339	alanine	5	-0.0379738	0.0884359	0.667637	DeCODE	Q9Y6T7	Shin et al.	alanine	HMDB0000161	ENSG00000136267	DGKB	FALSE
11626	MR-link-2	12895_28_DGKB_DGKB	12895_28_DGKB_DGKB	M32425	dehydroepiandrosterone sulfate (dhea-s)	5	-0.0449898	0.0833088	0.589172	DeCODE	Q9Y6T7	Shin et al.	dehydroepiandrosterone sulfate (dhea-s)	HMDB0001032	ENSG00000136267	DGKB	FALSE
11627	MR-link-2	12895_28_DGKB_DGKB	12895_28_DGKB_DGKB	M32458	oleamide	5	0.0218798	0.0841426	0.794838	DeCODE	Q9Y6T7	Shin et al.	oleamide	HMDB0002117	ENSG00000136267	DGKB	FALSE
11628	MR-link-2	12895_28_DGKB_DGKB	12895_28_DGKB_DGKB	M32593	heme	5	-0.0526624	0.0971404	0.587731	DeCODE	Q9Y6T7	Shin et al.	heme	HMDB0003178	ENSG00000136267	DGKB	FALSE
11629	MR-link-2	12895_28_DGKB_DGKB	12895_28_DGKB_DGKB	M33453	alpha-ketoglutarate	5	-0.128102	0.0989723	0.195554	DeCODE	Q9Y6T7	Shin et al.	alpha-ketoglutarate	HMDB0000208	ENSG00000136267	DGKB	FALSE
11630	MR-link-2	12895_28_DGKB_DGKB	12895_28_DGKB_DGKB	M34106	bilirubin (e,z or z,e)*	5	-0.110625	0.101784	0.277096	DeCODE	Q9Y6T7	Shin et al.	bilirubin (e,z or z,e)*	HMDB0000488	ENSG00000136267	DGKB	FALSE
11631	MR-link-2	12895_28_DGKB_DGKB	12895_28_DGKB_DGKB	M34283	asparagine	5	-0.0673818	0.0857078	0.431762	DeCODE	Q9Y6T7	Shin et al.	asparagine	HMDB0000168	ENSG00000136267	DGKB	FALSE
11632	MR-link-2	12895_28_DGKB_DGKB	12895_28_DGKB_DGKB	bioa_001	alanine	5	0.00951271	0.0243943	0.696569	DeCODE	Q9Y6T7	Lotta et al.	alanine	HMDB0000161	ENSG00000136267	DGKB	FALSE
11633	MR-link-2	12895_28_DGKB_DGKB	12895_28_DGKB_DGKB	bioa_002	arginine	5	0.0493751	0.0421152	0.241043	DeCODE	Q9Y6T7	Lotta et al.	arginine	HMDB0000517	ENSG00000136267	DGKB	FALSE
11634	MR-link-2	12895_28_DGKB_DGKB	12895_28_DGKB_DGKB	bioa_003	asparagine	5	-0.0344905	0.0418659	0.410035	DeCODE	Q9Y6T7	Lotta et al.	asparagine	HMDB0000168	ENSG00000136267	DGKB	FALSE
11635	MR-link-2	12895_28_DGKB_DGKB	12895_28_DGKB_DGKB	bioa_004	aspartate	5	-0.0429542	0.0405534	0.289508	DeCODE	Q9Y6T7	Lotta et al.	aspartate	HMDB0000191	ENSG00000136267	DGKB	FALSE
11636	MR-link-2	12895_28_DGKB_DGKB	12895_28_DGKB_DGKB	bioa_005	citrulline	5	0.0227298	0.0407512	0.577002	DeCODE	Q9Y6T7	Lotta et al.	citrulline	HMDB0000904	ENSG00000136267	DGKB	FALSE
11637	MR-link-2	12895_28_DGKB_DGKB	12895_28_DGKB_DGKB	bioa_006	glutamine	5	0.0389578	0.0255281	0.126991	DeCODE	Q9Y6T7	Lotta et al.	glutamine	HMDB0000641	ENSG00000136267	DGKB	FALSE
11638	MR-link-2	12895_28_DGKB_DGKB	12895_28_DGKB_DGKB	bioa_007	glutamate	5	-0.0232367	0.0465556	0.617697	DeCODE	Q9Y6T7	Lotta et al.	glutamate	HMDB0000148	ENSG00000136267	DGKB	FALSE
11639	MR-link-2	12895_28_DGKB_DGKB	12895_28_DGKB_DGKB	bioa_008	glycine	5	-0.000862904	0.0266035	0.974125	DeCODE	Q9Y6T7	Lotta et al.	glycine	HMDB0000123	ENSG00000136267	DGKB	FALSE
11640	MR-link-2	12895_28_DGKB_DGKB	12895_28_DGKB_DGKB	bioa_009	histidine	5	0.00944501	0.0251058	0.706762	DeCODE	Q9Y6T7	Lotta et al.	histidine	HMDB0000177	ENSG00000136267	DGKB	FALSE
11641	MR-link-2	12895_28_DGKB_DGKB	12895_28_DGKB_DGKB	bioa_013	methionine	5	0.00105392	0.0425885	0.980257	DeCODE	Q9Y6T7	Lotta et al.	methionine	HMDB0000696	ENSG00000136267	DGKB	FALSE
11642	MR-link-2	12895_28_DGKB_DGKB	12895_28_DGKB_DGKB	bioa_014	ornithine	5	0.0188671	0.0447221	0.673117	DeCODE	Q9Y6T7	Lotta et al.	ornithine	HMDB0000214	ENSG00000136267	DGKB	FALSE
11643	MR-link-2	12895_28_DGKB_DGKB	12895_28_DGKB_DGKB	bioa_015	phenylethylamine	7	-0.162568	0.0609545	0.00765234	DeCODE	Q9Y6T7	Lotta et al.	phenylethylamine	HMDB0012275	ENSG00000136267	DGKB	FALSE
11644	MR-link-2	12895_28_DGKB_DGKB	12895_28_DGKB_DGKB	bioa_016	phenylalanine	5	-0.0479074	0.0272907	0.0791834	DeCODE	Q9Y6T7	Lotta et al.	phenylalanine	HMDB0000159	ENSG00000136267	DGKB	FALSE
11645	MR-link-2	12895_28_DGKB_DGKB	12895_28_DGKB_DGKB	bioa_018	serine	5	-0.00317522	0.0440864	0.942584	DeCODE	Q9Y6T7	Lotta et al.	serine	HMDB0000187	ENSG00000136267	DGKB	FALSE
11646	MR-link-2	12895_28_DGKB_DGKB	12895_28_DGKB_DGKB	bioa_019	threonine	5	0.0580666	0.0461725	0.208536	DeCODE	Q9Y6T7	Lotta et al.	threonine	HMDB0000167	ENSG00000136267	DGKB	FALSE
11647	MR-link-2	12895_28_DGKB_DGKB	12895_28_DGKB_DGKB	bioa_020	tryptophan	5	-0.0263001	0.0411572	0.522812	DeCODE	Q9Y6T7	Lotta et al.	tryptophan	HMDB0000929	ENSG00000136267	DGKB	FALSE
11648	MR-link-2	12895_28_DGKB_DGKB	12895_28_DGKB_DGKB	bioa_021	tyrosine	5	-0.0167991	0.0252859	0.506455	DeCODE	Q9Y6T7	Lotta et al.	tyrosine	HMDB0000158	ENSG00000136267	DGKB	FALSE
11649	MR-link-2	12895_28_DGKB_DGKB	12895_28_DGKB_DGKB	bioa_022	valine	5	-0.0263126	0.0272265	0.333828	DeCODE	Q9Y6T7	Lotta et al.	valine	HMDB0000883	ENSG00000136267	DGKB	FALSE
11650	MR-link-2	12895_28_DGKB_DGKB	12895_28_DGKB_DGKB	bioa_023	n-acetylornithine	5	-0.0740013	0.045333	0.102596	DeCODE	Q9Y6T7	Lotta et al.	n-acetylornithine	HMDB0003357	ENSG00000136267	DGKB	FALSE
11651	MR-link-2	12895_28_DGKB_DGKB	12895_28_DGKB_DGKB	bioa_030	trans-hydroxyproline	5	-0.0681119	0.041437	0.100228	DeCODE	Q9Y6T7	Lotta et al.	trans-hydroxyproline	HMDB0000725	ENSG00000136267	DGKB	FALSE
11652	MR-link-2	12895_28_DGKB_DGKB	12895_28_DGKB_DGKB	bioa_031	sarcosine	8	-0.0738629	0.0380205	0.0520512	DeCODE	Q9Y6T7	Lotta et al.	sarcosine	HMDB0000271	ENSG00000136267	DGKB	FALSE
11653	MR-link-2	12895_28_DGKB_DGKB	12895_28_DGKB_DGKB	bioa_032	serotonin	5	-0.0784729	0.0534807	0.142291	DeCODE	Q9Y6T7	Lotta et al.	serotonin	HMDB0000259	ENSG00000136267	DGKB	FALSE
11654	MR-link-2	12895_28_DGKB_DGKB	12895_28_DGKB_DGKB	bioa_033	spermidine	7	0.00269784	0.0443311	0.951473	DeCODE	Q9Y6T7	Lotta et al.	spermidine	HMDB0001257	ENSG00000136267	DGKB	FALSE
11655	MR-link-2	12895_28_DGKB_DGKB	12895_28_DGKB_DGKB	bior_002	acetylcarnitine (c2)	5	-0.11049	0.0419921	0.00850813	DeCODE	Q9Y6T7	Lotta et al.	acetylcarnitine (c2)	HMDB0000201	ENSG00000136267	DGKB	FALSE
11656	MR-link-2	12895_28_DGKB_DGKB	12895_28_DGKB_DGKB	bior_031	hexadecanoylcarnitine	5	-0.0475422	0.0423811	0.261956	DeCODE	Q9Y6T7	Lotta et al.	hexadecanoylcarnitine	HMDB0000222	ENSG00000136267	DGKB	FALSE
11657	MR-link-2	12895_28_DGKB_DGKB	12895_28_DGKB_DGKB	met-d-Acetate	acetate	8	0.00863692	0.0170583	0.612635	DeCODE	Q9Y6T7	Borges et al.	acetate	HMDB0000042	ENSG00000136267	DGKB	FALSE
11658	MR-link-2	12895_28_DGKB_DGKB	12895_28_DGKB_DGKB	met-d-Acetoacetate	acetoacetate	8	0.0289935	0.0184403	0.115884	DeCODE	Q9Y6T7	Borges et al.	acetoacetate	HMDB0000060	ENSG00000136267	DGKB	FALSE
11659	MR-link-2	12895_28_DGKB_DGKB	12895_28_DGKB_DGKB	met-d-Ala	alanine	8	0.00363403	0.0171544	0.83223	DeCODE	Q9Y6T7	Borges et al.	alanine	HMDB0000161	ENSG00000136267	DGKB	FALSE
11660	MR-link-2	12895_28_DGKB_DGKB	12895_28_DGKB_DGKB	met-d-Citrate	citrate	8	-0.018893	0.0190327	0.320875	DeCODE	Q9Y6T7	Borges et al.	citrate	HMDB0000094	ENSG00000136267	DGKB	FALSE
11661	MR-link-2	12895_28_DGKB_DGKB	12895_28_DGKB_DGKB	met-d-Gln	glutamine	8	-0.00438001	0.0177524	0.805119	DeCODE	Q9Y6T7	Borges et al.	glutamine	HMDB0000641	ENSG00000136267	DGKB	FALSE
11662	MR-link-2	12895_28_DGKB_DGKB	12895_28_DGKB_DGKB	met-d-Glucose	glucose	8	-0.0010411	0.0181799	0.954333	DeCODE	Q9Y6T7	Borges et al.	glucose	HMDB0000122	ENSG00000136267	DGKB	FALSE
11663	MR-link-2	12895_28_DGKB_DGKB	12895_28_DGKB_DGKB	met-d-Gly	glycine	8	-0.00716955	0.0176865	0.685207	DeCODE	Q9Y6T7	Borges et al.	glycine	HMDB0000123	ENSG00000136267	DGKB	FALSE
11664	MR-link-2	12895_28_DGKB_DGKB	12895_28_DGKB_DGKB	met-d-His	histidine	8	-0.00886583	0.017782	0.618072	DeCODE	Q9Y6T7	Borges et al.	histidine	HMDB0000177	ENSG00000136267	DGKB	FALSE
11665	MR-link-2	12895_28_DGKB_DGKB	12895_28_DGKB_DGKB	met-d-LA	linoleate (18:2n6)	8	0.0143862	0.0181357	0.427631	DeCODE	Q9Y6T7	Borges et al.	linoleate (18:2n6)	HMDB0006270,HMDB0000673	ENSG00000136267	DGKB	FALSE
11666	MR-link-2	12895_28_DGKB_DGKB	12895_28_DGKB_DGKB	met-d-Phe	phenylalanine	8	-0.00368591	0.0167401	0.825728	DeCODE	Q9Y6T7	Borges et al.	phenylalanine	HMDB0000159	ENSG00000136267	DGKB	FALSE
11667	MR-link-2	12895_28_DGKB_DGKB	12895_28_DGKB_DGKB	met-d-Pyruvate	pyruvate	8	0.014461	0.0172378	0.401521	DeCODE	Q9Y6T7	Borges et al.	pyruvate	HMDB0000243	ENSG00000136267	DGKB	FALSE
11668	MR-link-2	12895_28_DGKB_DGKB	12895_28_DGKB_DGKB	met-d-Tyr	tyrosine	8	-0.00756484	0.0168609	0.653676	DeCODE	Q9Y6T7	Borges et al.	tyrosine	HMDB0000158	ENSG00000136267	DGKB	FALSE
11669	MR-link-2	12895_28_DGKB_DGKB	12895_28_DGKB_DGKB	met-d-Val	valine	8	0.0200262	0.0168504	0.234647	DeCODE	Q9Y6T7	Borges et al.	valine	HMDB0000883	ENSG00000136267	DGKB	FALSE
11670	MR-link-2	12960_9_GCK_HXK4	12960_9_GCK_HXK4	GCST90199627	n-alpha-acetylornithine	8	0.0844324	0.109085	0.438929	DeCODE	P35557	Chen et al.	n-alpha-acetylornithine	HMDB0003357	ENSG00000106633	GCK	FALSE
11671	MR-link-2	12960_9_GCK_HXK4	12960_9_GCK_HXK4	GCST90199628	3-methylhistidine	8	-0.05705	0.09181	0.534342	DeCODE	P35557	Chen et al.	3-methylhistidine	HMDB0000479	ENSG00000106633	GCK	FALSE
11672	MR-link-2	12960_9_GCK_HXK4	12960_9_GCK_HXK4	GCST90199629	glycerophosphorylcholine (gpc)	8	0.139401	0.0901555	0.122049	DeCODE	P35557	Chen et al.	glycerophosphorylcholine (gpc)	HMDB0000086	ENSG00000106633	GCK	FALSE
11673	MR-link-2	12960_9_GCK_HXK4	12960_9_GCK_HXK4	GCST90199637	n-acetylglutamate	8	-0.0848288	0.094199	0.36784	DeCODE	P35557	Chen et al.	n-acetylglutamate	HMDB0001138	ENSG00000106633	GCK	FALSE
11674	MR-link-2	12960_9_GCK_HXK4	12960_9_GCK_HXK4	GCST90199651	docosahexaenoate (dha; 22:6n3)	8	0.0735636	0.093471	0.43127	DeCODE	P35557	Chen et al.	docosahexaenoate (dha; 22:6n3)	HMDB0002183	ENSG00000106633	GCK	FALSE
11675	MR-link-2	12960_9_GCK_HXK4	12960_9_GCK_HXK4	GCST90199652	1-stearoyl-2-oleoyl-gps (18:0/18:1)	8	0.232594	0.0905643	0.0102208	DeCODE	P35557	Chen et al.	1-stearoyl-2-oleoyl-gps (18:0/18:1)	HMDB0010163	ENSG00000106633	GCK	FALSE
11676	MR-link-2	12960_9_GCK_HXK4	12960_9_GCK_HXK4	GCST90199654	paraxanthine	8	-0.152253	0.0900201	0.0907745	DeCODE	P35557	Chen et al.	paraxanthine	HMDB0001860	ENSG00000106633	GCK	FALSE
11677	MR-link-2	12960_9_GCK_HXK4	12960_9_GCK_HXK4	GCST90199665	n-acetylaspartate (naa)	8	0.144931	0.103733	0.162369	DeCODE	P35557	Chen et al.	n-acetylaspartate (naa)	HMDB0000812	ENSG00000106633	GCK	FALSE
11678	MR-link-2	12960_9_GCK_HXK4	12960_9_GCK_HXK4	GCST90199666	palmitoylcarnitine (c16)	8	0.0382813	0.0894115	0.668544	DeCODE	P35557	Chen et al.	palmitoylcarnitine (c16)	HMDB0000222	ENSG00000106633	GCK	FALSE
11679	MR-link-2	12960_9_GCK_HXK4	12960_9_GCK_HXK4	GCST90199669	acetylcarnitine (c2)	8	0.0047913	0.0898047	0.957451	DeCODE	P35557	Chen et al.	acetylcarnitine (c2)	HMDB0000201	ENSG00000106633	GCK	FALSE
11680	MR-link-2	12960_9_GCK_HXK4	12960_9_GCK_HXK4	GCST90199673	dehydroepiandrosterone sulfate (dhea-s)	8	-0.0472075	0.0881778	0.592396	DeCODE	P35557	Chen et al.	dehydroepiandrosterone sulfate (dhea-s)	HMDB0001032	ENSG00000106633	GCK	FALSE
11681	MR-link-2	12960_9_GCK_HXK4	12960_9_GCK_HXK4	GCST90199691	1-methylhistidine	8	0.0092725	0.0993863	0.925667	DeCODE	P35557	Chen et al.	1-methylhistidine	HMDB0000001	ENSG00000106633	GCK	FALSE
11682	MR-link-2	12960_9_GCK_HXK4	12960_9_GCK_HXK4	GCST90199845	sphinganine-1-phosphate	8	0.0872151	0.0991129	0.378882	DeCODE	P35557	Chen et al.	sphinganine-1-phosphate	HMDB0001383	ENSG00000106633	GCK	FALSE
11683	MR-link-2	12960_9_GCK_HXK4	12960_9_GCK_HXK4	GCST90199896	sulfate*	8	0.0790079	0.088244	0.370608	DeCODE	P35557	Chen et al.	sulfate*	HMDB01448	ENSG00000106633	GCK	FALSE
11684	MR-link-2	12960_9_GCK_HXK4	12960_9_GCK_HXK4	GCST90199972	sphingomyelin (d18:1/24:1, d18:2/24:0)*	8	0.0341507	0.0960875	0.722281	DeCODE	P35557	Chen et al.	sphingomyelin (d18:1/24:1, d18:2/24:0)*	HMDB0012107	ENSG00000106633	GCK	FALSE
11685	MR-link-2	12960_9_GCK_HXK4	12960_9_GCK_HXK4	GCST90200001	sphingomyelin (d18:1/20:0, d16:1/22:0)*	8	-0.018252	0.0925148	0.843603	DeCODE	P35557	Chen et al.	sphingomyelin (d18:1/20:0, d16:1/22:0)*	HMDB0012102	ENSG00000106633	GCK	FALSE
11686	MR-link-2	12960_9_GCK_HXK4	12960_9_GCK_HXK4	GCST90200049	myristoyl dihydrosphingomyelin (d18:0/14:0)*	8	-0.0405006	0.0898023	0.651992	DeCODE	P35557	Chen et al.	myristoyl dihydrosphingomyelin (d18:0/14:0)*	HMDB0012085	ENSG00000106633	GCK	FALSE
11687	MR-link-2	12960_9_GCK_HXK4	12960_9_GCK_HXK4	GCST90200056	sphingomyelin (d18:0/18:0, d19:0/17:0)*	8	-0.134499	0.0949266	0.15652	DeCODE	P35557	Chen et al.	sphingomyelin (d18:0/18:0, d19:0/17:0)*	HMDB0012087	ENSG00000106633	GCK	FALSE
11688	MR-link-2	12960_9_GCK_HXK4	12960_9_GCK_HXK4	GCST90200279	pantothenate	8	0.0321925	0.0973129	0.740785	DeCODE	P35557	Chen et al.	pantothenate	HMDB0000210	ENSG00000106633	GCK	FALSE
11689	MR-link-2	12960_9_GCK_HXK4	12960_9_GCK_HXK4	GCST90200281	phosphoethanolamine	8	0.166226	0.0940808	0.077254	DeCODE	P35557	Chen et al.	phosphoethanolamine	HMDB0000224	ENSG00000106633	GCK	FALSE
11690	MR-link-2	12960_9_GCK_HXK4	12960_9_GCK_HXK4	GCST90200283	3-ureidopropionate	8	-0.0373996	0.0932759	0.688452	DeCODE	P35557	Chen et al.	3-ureidopropionate	HMDB0000026	ENSG00000106633	GCK	FALSE
11691	MR-link-2	12960_9_GCK_HXK4	12960_9_GCK_HXK4	GCST90200291	sarcosine	8	0.0233091	0.0903892	0.796504	DeCODE	P35557	Chen et al.	sarcosine	HMDB0000271	ENSG00000106633	GCK	FALSE
11692	MR-link-2	12960_9_GCK_HXK4	12960_9_GCK_HXK4	GCST90200292	trans-4-hydroxyproline	8	0.0820131	0.0920027	0.372704	DeCODE	P35557	Chen et al.	trans-4-hydroxyproline	HMDB0000725	ENSG00000106633	GCK	FALSE
11693	MR-link-2	12960_9_GCK_HXK4	12960_9_GCK_HXK4	GCST90200293	thyroxine	8	0.0483928	0.0914389	0.596641	DeCODE	P35557	Chen et al.	thyroxine	HMDB0000248	ENSG00000106633	GCK	FALSE
11694	MR-link-2	12960_9_GCK_HXK4	12960_9_GCK_HXK4	GCST90200296	methyl indole-3-acetate	8	0.0641899	0.0958196	0.502919	DeCODE	P35557	Chen et al.	methyl indole-3-acetate	HMDB0029738	ENSG00000106633	GCK	FALSE
11695	MR-link-2	12960_9_GCK_HXK4	12960_9_GCK_HXK4	GCST90200304	citrate	8	-0.141406	0.0888961	0.11168	DeCODE	P35557	Chen et al.	citrate	HMDB0000094	ENSG00000106633	GCK	FALSE
11696	MR-link-2	12960_9_GCK_HXK4	12960_9_GCK_HXK4	GCST90200306	butyrate/isobutyrate (4:0)	8	-0.140455	0.0898181	0.117872	DeCODE	P35557	Chen et al.	butyrate/isobutyrate (4:0)	HMDB0000039	ENSG00000106633	GCK	FALSE
11697	MR-link-2	12960_9_GCK_HXK4	12960_9_GCK_HXK4	GCST90200314	n-acetylneuraminate	8	0.127443	0.0970925	0.18932	DeCODE	P35557	Chen et al.	n-acetylneuraminate	HMDB0000230	ENSG00000106633	GCK	FALSE
11698	MR-link-2	12960_9_GCK_HXK4	12960_9_GCK_HXK4	GCST90200318	acetoacetate	8	0.142197	0.115601	0.218671	DeCODE	P35557	Chen et al.	acetoacetate	HMDB0000060	ENSG00000106633	GCK	FALSE
11699	MR-link-2	12960_9_GCK_HXK4	12960_9_GCK_HXK4	GCST90200319	cys-gly, oxidized	8	0.0928397	0.0920051	0.312941	DeCODE	P35557	Chen et al.	cys-gly, oxidized	HMDB0000078	ENSG00000106633	GCK	FALSE
11700	MR-link-2	12960_9_GCK_HXK4	12960_9_GCK_HXK4	GCST90200321	cholate	8	-0.0242822	0.091271	0.790204	DeCODE	P35557	Chen et al.	cholate	HMDB0000619	ENSG00000106633	GCK	FALSE
11701	MR-link-2	12960_9_GCK_HXK4	12960_9_GCK_HXK4	GCST90200323	creatine	8	0.0177009	0.0948761	0.851999	DeCODE	P35557	Chen et al.	creatine	HMDB0000064	ENSG00000106633	GCK	FALSE
11702	MR-link-2	12960_9_GCK_HXK4	12960_9_GCK_HXK4	GCST90200325	glycerol	8	0.169762	0.0963139	0.0779689	DeCODE	P35557	Chen et al.	glycerol	HMDB0000131	ENSG00000106633	GCK	FALSE
11703	MR-link-2	12960_9_GCK_HXK4	12960_9_GCK_HXK4	GCST90200327	choline	8	-0.050279	0.091827	0.584008	DeCODE	P35557	Chen et al.	choline	HMDB0000097	ENSG00000106633	GCK	FALSE
11704	MR-link-2	12960_9_GCK_HXK4	12960_9_GCK_HXK4	GCST90200335	stearoyl sphingomyelin (d18:1/18:0)	8	0.00180337	0.0918952	0.984343	DeCODE	P35557	Chen et al.	stearoyl sphingomyelin (d18:1/18:0)	HMDB0001348	ENSG00000106633	GCK	FALSE
11705	MR-link-2	12960_9_GCK_HXK4	12960_9_GCK_HXK4	GCST90200336	n-palmitoyl-sphingosine (d18:1/16:0)	8	0.0282739	0.094924	0.765812	DeCODE	P35557	Chen et al.	n-palmitoyl-sphingosine (d18:1/16:0)	HMDB0004949	ENSG00000106633	GCK	FALSE
11706	MR-link-2	12960_9_GCK_HXK4	12960_9_GCK_HXK4	GCST90200337	taurochenodeoxycholate	8	-0.121448	0.0904766	0.179494	DeCODE	P35557	Chen et al.	taurochenodeoxycholate	HMDB0000951	ENSG00000106633	GCK	FALSE
11707	MR-link-2	12960_9_GCK_HXK4	12960_9_GCK_HXK4	GCST90200341	n-stearoyl-sphingosine (d18:1/18:0)*	8	0.117764	0.0917775	0.199441	DeCODE	P35557	Chen et al.	n-stearoyl-sphingosine (d18:1/18:0)*	HMDB0004950	ENSG00000106633	GCK	FALSE
11708	MR-link-2	12960_9_GCK_HXK4	12960_9_GCK_HXK4	GCST90200345	s-adenosylhomocysteine (sah)	8	-0.040228	0.109649	0.713709	DeCODE	P35557	Chen et al.	s-adenosylhomocysteine (sah)	HMDB00939	ENSG00000106633	GCK	FALSE
11709	MR-link-2	12960_9_GCK_HXK4	12960_9_GCK_HXK4	GCST90200348	quinolinate	8	-0.0304424	0.103585	0.768844	DeCODE	P35557	Chen et al.	quinolinate	HMDB0000232	ENSG00000106633	GCK	FALSE
11710	MR-link-2	12960_9_GCK_HXK4	12960_9_GCK_HXK4	GCST90200349	eicosapentaenoate (epa; 20:5n3)	8	0.0546478	0.0904384	0.545675	DeCODE	P35557	Chen et al.	eicosapentaenoate (epa; 20:5n3)	HMDB0001999	ENSG00000106633	GCK	FALSE
11711	MR-link-2	12960_9_GCK_HXK4	12960_9_GCK_HXK4	GCST90200351	n-acetylputrescine	8	-0.0483523	0.0915619	0.597441	DeCODE	P35557	Chen et al.	n-acetylputrescine	HMDB0002064	ENSG00000106633	GCK	FALSE
11712	MR-link-2	12960_9_GCK_HXK4	12960_9_GCK_HXK4	GCST90200354	linoleate (18:2n6)	8	0.0706235	0.0949211	0.456862	DeCODE	P35557	Chen et al.	linoleate (18:2n6)	HMDB0006270,HMDB0000673	ENSG00000106633	GCK	FALSE
11713	MR-link-2	12960_9_GCK_HXK4	12960_9_GCK_HXK4	GCST90200355	adenosine 5'-diphosphate (adp)	8	0.277269	0.121038	0.0219776	DeCODE	P35557	Chen et al.	adenosine 5'-diphosphate (adp)	HMDB0001341	ENSG00000106633	GCK	TRUE
11714	MR-link-2	12960_9_GCK_HXK4	12960_9_GCK_HXK4	GCST90200356	adenosine 5'-monophosphate (amp)	8	0.22467	0.091427	0.0139958	DeCODE	P35557	Chen et al.	adenosine 5'-monophosphate (amp)	HMDB0000045	ENSG00000106633	GCK	FALSE
11715	MR-link-2	12960_9_GCK_HXK4	12960_9_GCK_HXK4	GCST90200358	arachidonate (20:4n6)	8	0.0553672	0.0959491	0.563907	DeCODE	P35557	Chen et al.	arachidonate (20:4n6)	HMDB0001043	ENSG00000106633	GCK	FALSE
11716	MR-link-2	12960_9_GCK_HXK4	12960_9_GCK_HXK4	GCST90200359	5-methylthioadenosine (mta)	8	0.0726229	0.0895615	0.417439	DeCODE	P35557	Chen et al.	5-methylthioadenosine (mta)	HMDB0001173	ENSG00000106633	GCK	FALSE
11717	MR-link-2	12960_9_GCK_HXK4	12960_9_GCK_HXK4	GCST90200361	beta-alanine	8	-0.0533623	0.0892095	0.549728	DeCODE	P35557	Chen et al.	beta-alanine	HMDB0000056	ENSG00000106633	GCK	FALSE
11718	MR-link-2	12960_9_GCK_HXK4	12960_9_GCK_HXK4	GCST90200362	succinate	8	-0.127191	0.0895187	0.155365	DeCODE	P35557	Chen et al.	succinate	HMDB0000254	ENSG00000106633	GCK	FALSE
11719	MR-link-2	12960_9_GCK_HXK4	12960_9_GCK_HXK4	GCST90200363	choline phosphate	8	0.15256	0.106041	0.15024	DeCODE	P35557	Chen et al.	choline phosphate	HMDB0001565	ENSG00000106633	GCK	FALSE
11720	MR-link-2	12960_9_GCK_HXK4	12960_9_GCK_HXK4	GCST90200364	cysteinylglycine	8	0.0173952	0.0888848	0.844841	DeCODE	P35557	Chen et al.	cysteinylglycine	HMDB0000078	ENSG00000106633	GCK	FALSE
11721	MR-link-2	12960_9_GCK_HXK4	12960_9_GCK_HXK4	GCST90200365	phenylpyruvate	8	0.117565	0.0883627	0.183358	DeCODE	P35557	Chen et al.	phenylpyruvate	HMDB0000205	ENSG00000106633	GCK	FALSE
11722	MR-link-2	12960_9_GCK_HXK4	12960_9_GCK_HXK4	GCST90200368	cholesterol	8	-0.0301667	0.103715	0.771158	DeCODE	P35557	Chen et al.	cholesterol	HMDB0000067	ENSG00000106633	GCK	FALSE
11723	MR-link-2	12960_9_GCK_HXK4	12960_9_GCK_HXK4	GCST90200369	2-hydroxyphenylacetate	8	0.109621	0.09545	0.250777	DeCODE	P35557	Chen et al.	2-hydroxyphenylacetate	HMDB0000669	ENSG00000106633	GCK	FALSE
11724	MR-link-2	12960_9_GCK_HXK4	12960_9_GCK_HXK4	GCST90200370	aspartate	8	-0.0350486	0.0898664	0.696531	DeCODE	P35557	Chen et al.	aspartate	HMDB0000191	ENSG00000106633	GCK	FALSE
11725	MR-link-2	12960_9_GCK_HXK4	12960_9_GCK_HXK4	GCST90200372	arginine	8	-0.0793641	0.103429	0.442886	DeCODE	P35557	Chen et al.	arginine	HMDB0000517	ENSG00000106633	GCK	FALSE
11726	MR-link-2	12960_9_GCK_HXK4	12960_9_GCK_HXK4	GCST90200374	sphinganine	8	0.173638	0.0948849	0.0672513	DeCODE	P35557	Chen et al.	sphinganine	HMDB0000269	ENSG00000106633	GCK	FALSE
11727	MR-link-2	12960_9_GCK_HXK4	12960_9_GCK_HXK4	GCST90200376	flavin adenine dinucleotide (fad)	8	0.217898	0.102432	0.0334003	DeCODE	P35557	Chen et al.	flavin adenine dinucleotide (fad)	HMDB0001248	ENSG00000106633	GCK	FALSE
11728	MR-link-2	12960_9_GCK_HXK4	12960_9_GCK_HXK4	GCST90200377	histidine	8	0.0828759	0.0926257	0.370926	DeCODE	P35557	Chen et al.	histidine	HMDB0000177	ENSG00000106633	GCK	FALSE
11729	MR-link-2	12960_9_GCK_HXK4	12960_9_GCK_HXK4	GCST90200378	cortisol	8	-0.0329701	0.0956701	0.730378	DeCODE	P35557	Chen et al.	cortisol	HMDB0000063	ENSG00000106633	GCK	FALSE
11730	MR-link-2	12960_9_GCK_HXK4	12960_9_GCK_HXK4	GCST90200379	hypotaurine	8	0.307763	0.0911312	0.000732423	DeCODE	P35557	Chen et al.	hypotaurine	HMDB0000965	ENSG00000106633	GCK	FALSE
11731	MR-link-2	12960_9_GCK_HXK4	12960_9_GCK_HXK4	GCST90200382	cystine	8	0.0268922	0.103063	0.794146	DeCODE	P35557	Chen et al.	cystine	HMDB0000192	ENSG00000106633	GCK	FALSE
11732	MR-link-2	12960_9_GCK_HXK4	12960_9_GCK_HXK4	GCST90200383	cystathionine	8	0.130211	0.096296	0.176312	DeCODE	P35557	Chen et al.	cystathionine	HMDB0000099	ENSG00000106633	GCK	FALSE
11733	MR-link-2	12960_9_GCK_HXK4	12960_9_GCK_HXK4	GCST90200384	guanidinoacetate	8	0.0712046	0.0998636	0.475834	DeCODE	P35557	Chen et al.	guanidinoacetate	HMDB0000128	ENSG00000106633	GCK	FALSE
11734	MR-link-2	12960_9_GCK_HXK4	12960_9_GCK_HXK4	GCST90200385	sphingosine	8	0.105827	0.0908128	0.243885	DeCODE	P35557	Chen et al.	sphingosine	HMDB0000252	ENSG00000106633	GCK	FALSE
11735	MR-link-2	12960_9_GCK_HXK4	12960_9_GCK_HXK4	GCST90200390	stearate (18:0)	8	-0.00655715	0.0911994	0.942682	DeCODE	P35557	Chen et al.	stearate (18:0)	HMDB0000827	ENSG00000106633	GCK	FALSE
11736	MR-link-2	12960_9_GCK_HXK4	12960_9_GCK_HXK4	GCST90200391	methionine	8	-0.110081	0.100586	0.273782	DeCODE	P35557	Chen et al.	methionine	HMDB0000696	ENSG00000106633	GCK	FALSE
11737	MR-link-2	12960_9_GCK_HXK4	12960_9_GCK_HXK4	GCST90200392	orotate	8	-0.127265	0.0997876	0.202181	DeCODE	P35557	Chen et al.	orotate	HMDB0000226	ENSG00000106633	GCK	FALSE
11738	MR-link-2	12960_9_GCK_HXK4	12960_9_GCK_HXK4	GCST90200393	phosphate	8	0.143084	0.0967979	0.139362	DeCODE	P35557	Chen et al.	phosphate	HMDB0001429	ENSG00000106633	GCK	FALSE
11739	MR-link-2	12960_9_GCK_HXK4	12960_9_GCK_HXK4	GCST90200394	inosine	8	-0.0421164	0.120918	0.727611	DeCODE	P35557	Chen et al.	inosine	HMDB0000195	ENSG00000106633	GCK	FALSE
11740	MR-link-2	12960_9_GCK_HXK4	12960_9_GCK_HXK4	GCST90200395	inosine 5'-monophosphate (imp)	8	0.0422825	0.11794	0.719963	DeCODE	P35557	Chen et al.	inosine 5'-monophosphate (imp)	HMDB0000175	ENSG00000106633	GCK	FALSE
11741	MR-link-2	12960_9_GCK_HXK4	12960_9_GCK_HXK4	GCST90200396	phenylalanine	8	-0.0482202	0.0912676	0.597264	DeCODE	P35557	Chen et al.	phenylalanine	HMDB0000159	ENSG00000106633	GCK	FALSE
11742	MR-link-2	12960_9_GCK_HXK4	12960_9_GCK_HXK4	GCST90200397	palmitate (16:0)	8	0.0332598	0.0947788	0.725648	DeCODE	P35557	Chen et al.	palmitate (16:0)	HMDB0000220	ENSG00000106633	GCK	FALSE
11743	MR-link-2	12960_9_GCK_HXK4	12960_9_GCK_HXK4	GCST90200400	nicotinamide	8	-0.0102264	0.0902326	0.909766	DeCODE	P35557	Chen et al.	nicotinamide	HMDB0001406	ENSG00000106633	GCK	FALSE
11744	MR-link-2	12960_9_GCK_HXK4	12960_9_GCK_HXK4	GCST90200401	myo-inositol	8	-0.136468	0.0901939	0.130268	DeCODE	P35557	Chen et al.	myo-inositol	HMDB0000211	ENSG00000106633	GCK	FALSE
11745	MR-link-2	12960_9_GCK_HXK4	12960_9_GCK_HXK4	GCST90200403	citrulline	8	0.0635317	0.0989457	0.520818	DeCODE	P35557	Chen et al.	citrulline	HMDB0000904	ENSG00000106633	GCK	FALSE
11746	MR-link-2	12960_9_GCK_HXK4	12960_9_GCK_HXK4	GCST90200404	ornithine	8	-0.151287	0.100888	0.133733	DeCODE	P35557	Chen et al.	ornithine	HMDB0000214	ENSG00000106633	GCK	FALSE
11747	MR-link-2	12960_9_GCK_HXK4	12960_9_GCK_HXK4	GCST90200405	retinol (vitamin a)	8	0.0824033	0.0882619	0.350499	DeCODE	P35557	Chen et al.	retinol (vitamin a)	HMDB0000305	ENSG00000106633	GCK	FALSE
11748	MR-link-2	12960_9_GCK_HXK4	12960_9_GCK_HXK4	GCST90200406	1-methylnicotinamide	8	-0.109663	0.0887689	0.216692	DeCODE	P35557	Chen et al.	1-methylnicotinamide	HMDB0000699	ENSG00000106633	GCK	FALSE
11749	MR-link-2	12960_9_GCK_HXK4	12960_9_GCK_HXK4	GCST90200407	uridine	8	0.0403154	0.0935963	0.66666	DeCODE	P35557	Chen et al.	uridine	HMDB0000296	ENSG00000106633	GCK	FALSE
11750	MR-link-2	12960_9_GCK_HXK4	12960_9_GCK_HXK4	GCST90200410	phytanate	8	-0.0328374	0.0895224	0.713764	DeCODE	P35557	Chen et al.	phytanate	HMDB0000801	ENSG00000106633	GCK	FALSE
11751	MR-link-2	12960_9_GCK_HXK4	12960_9_GCK_HXK4	GCST90200412	glutamate	8	-0.187246	0.0917475	0.041262	DeCODE	P35557	Chen et al.	glutamate	HMDB0000148	ENSG00000106633	GCK	FALSE
11752	MR-link-2	12960_9_GCK_HXK4	12960_9_GCK_HXK4	GCST90200413	2'-deoxyuridine	8	0.0475679	0.0929746	0.608916	DeCODE	P35557	Chen et al.	2'-deoxyuridine	HMDB0000012	ENSG00000106633	GCK	FALSE
11753	MR-link-2	12960_9_GCK_HXK4	12960_9_GCK_HXK4	GCST90200415	serine	8	-0.11234	0.104168	0.280833	DeCODE	P35557	Chen et al.	serine	HMDB0000187	ENSG00000106633	GCK	FALSE
11754	MR-link-2	12960_9_GCK_HXK4	12960_9_GCK_HXK4	GCST90200417	urea	8	0.109985	0.0928523	0.236208	DeCODE	P35557	Chen et al.	urea	HMDB0000294	ENSG00000106633	GCK	FALSE
11755	MR-link-2	12960_9_GCK_HXK4	12960_9_GCK_HXK4	GCST90200418	pyridoxal	8	-0.054244	0.0897013	0.545366	DeCODE	P35557	Chen et al.	pyridoxal	HMDB0001545	ENSG00000106633	GCK	FALSE
11756	MR-link-2	12960_9_GCK_HXK4	12960_9_GCK_HXK4	GCST90200419	glutamine	8	-0.0645905	0.0968139	0.504669	DeCODE	P35557	Chen et al.	glutamine	HMDB0000641	ENSG00000106633	GCK	FALSE
11757	MR-link-2	12960_9_GCK_HXK4	12960_9_GCK_HXK4	GCST90200422	serotonin	8	0.159235	0.0979599	0.104054	DeCODE	P35557	Chen et al.	serotonin	HMDB0000259	ENSG00000106633	GCK	FALSE
11758	MR-link-2	12960_9_GCK_HXK4	12960_9_GCK_HXK4	GCST90200423	spermidine	8	0.0751588	0.0934433	0.421209	DeCODE	P35557	Chen et al.	spermidine	HMDB0001257	ENSG00000106633	GCK	FALSE
11759	MR-link-2	12960_9_GCK_HXK4	12960_9_GCK_HXK4	GCST90200427	tyrosine	8	-0.106759	0.106318	0.315307	DeCODE	P35557	Chen et al.	tyrosine	HMDB0000158	ENSG00000106633	GCK	FALSE
11760	MR-link-2	12960_9_GCK_HXK4	12960_9_GCK_HXK4	GCST90200429	cytidine	8	-0.0363061	0.0952787	0.703165	DeCODE	P35557	Chen et al.	cytidine	HMDB0000089	ENSG00000106633	GCK	FALSE
11761	MR-link-2	12960_9_GCK_HXK4	12960_9_GCK_HXK4	GCST90200430	pyruvate	8	-0.11456	0.09841	0.244379	DeCODE	P35557	Chen et al.	pyruvate	HMDB0000243	ENSG00000106633	GCK	FALSE
11762	MR-link-2	12960_9_GCK_HXK4	12960_9_GCK_HXK4	GCST90200431	alanine	8	0.00876584	0.0900145	0.922423	DeCODE	P35557	Chen et al.	alanine	HMDB0000161	ENSG00000106633	GCK	FALSE
11763	MR-link-2	12960_9_GCK_HXK4	12960_9_GCK_HXK4	GCST90200432	threonine	8	-0.0486574	0.103515	0.638319	DeCODE	P35557	Chen et al.	threonine	HMDB0000167	ENSG00000106633	GCK	FALSE
11764	MR-link-2	12960_9_GCK_HXK4	12960_9_GCK_HXK4	GCST90200437	fructose	8	-0.110327	0.0937734	0.239383	DeCODE	P35557	Chen et al.	fructose	HMDB0000660	ENSG00000106633	GCK	FALSE
11765	MR-link-2	12960_9_GCK_HXK4	12960_9_GCK_HXK4	GCST90200438	alpha-ketobutyrate	8	0.0768297	0.0932498	0.409989	DeCODE	P35557	Chen et al.	alpha-ketobutyrate	HMDB0000005	ENSG00000106633	GCK	FALSE
11766	MR-link-2	12960_9_GCK_HXK4	12960_9_GCK_HXK4	GCST90200439	cysteine	8	0.0542458	0.0939919	0.56385	DeCODE	P35557	Chen et al.	cysteine	HMDB0000574	ENSG00000106633	GCK	FALSE
11767	MR-link-2	12960_9_GCK_HXK4	12960_9_GCK_HXK4	GCST90200440	glucose	8	-0.248002	0.0918106	0.00690834	DeCODE	P35557	Chen et al.	glucose	HMDB0000122	ENSG00000106633	GCK	FALSE
11768	MR-link-2	12960_9_GCK_HXK4	12960_9_GCK_HXK4	GCST90200441	tryptophan	8	0.0778683	0.0901398	0.387664	DeCODE	P35557	Chen et al.	tryptophan	HMDB0000929	ENSG00000106633	GCK	FALSE
11769	MR-link-2	12960_9_GCK_HXK4	12960_9_GCK_HXK4	GCST90200442	valine	8	-0.0615466	0.0906551	0.497196	DeCODE	P35557	Chen et al.	valine	HMDB0000883	ENSG00000106633	GCK	FALSE
11770	MR-link-2	12960_9_GCK_HXK4	12960_9_GCK_HXK4	GCST90200444	dihydroorotate	8	-0.137408	0.0917629	0.134283	DeCODE	P35557	Chen et al.	dihydroorotate	HMDB03349	ENSG00000106633	GCK	FALSE
11771	MR-link-2	12960_9_GCK_HXK4	12960_9_GCK_HXK4	GCST90200447	maltose	8	-0.0319734	0.115316	0.781575	DeCODE	P35557	Chen et al.	maltose	HMDB0000163	ENSG00000106633	GCK	FALSE
11772	MR-link-2	12960_9_GCK_HXK4	12960_9_GCK_HXK4	GCST90200452	asparagine	8	-0.183248	0.107128	0.0871647	DeCODE	P35557	Chen et al.	asparagine	HMDB0000168	ENSG00000106633	GCK	FALSE
11773	MR-link-2	12960_9_GCK_HXK4	12960_9_GCK_HXK4	GCST90200455	alpha-ketoglutarate	8	0.00248483	0.00124604	0.0461323	DeCODE	P35557	Chen et al.	alpha-ketoglutarate	HMDB0000208	ENSG00000106633	GCK	FALSE
11774	MR-link-2	12960_9_GCK_HXK4	12960_9_GCK_HXK4	GCST90200680	5-acetylamino-6-formylamino-3-methyluracil	8	-0.0598798	0.0940846	0.524485	DeCODE	P35557	Chen et al.	5-acetylamino-6-formylamino-3-methyluracil	HMDB0011105	ENSG00000106633	GCK	FALSE
11775	MR-link-2	12960_9_GCK_HXK4	12960_9_GCK_HXK4	GCST90200684	n-acetyl-aspartyl-glutamate (naag)	8	-0.0322271	0.0962909	0.737863	DeCODE	P35557	Chen et al.	n-acetyl-aspartyl-glutamate (naag)	HMDB0001067	ENSG00000106633	GCK	FALSE
11776	MR-link-2	12960_9_GCK_HXK4	12960_9_GCK_HXK4	GCST90200687	bilirubin (e,z or z,e)*	8	-0.0832273	0.0952919	0.382448	DeCODE	P35557	Chen et al.	bilirubin (e,z or z,e)*	HMDB0000488	ENSG00000106633	GCK	FALSE
11777	MR-link-2	12960_9_GCK_HXK4	12960_9_GCK_HXK4	GCST90200691	n-delta-acetylornithine	8	0.0462878	0.0903722	0.608517	DeCODE	P35557	Chen et al.	n-delta-acetylornithine	HMDB0003357	ENSG00000106633	GCK	FALSE
11778	MR-link-2	12960_9_GCK_HXK4	12960_9_GCK_HXK4	GCST90200704	bilirubin (z,z)	8	-0.0403288	0.0913575	0.658895	DeCODE	P35557	Chen et al.	bilirubin (z,z)	HMDB0000054	ENSG00000106633	GCK	FALSE
11779	MR-link-2	12960_9_GCK_HXK4	12960_9_GCK_HXK4	GCST90200706	biliverdin	8	0.0559395	0.08903	0.529793	DeCODE	P35557	Chen et al.	biliverdin	HMDB0001008	ENSG00000106633	GCK	FALSE
11780	MR-link-2	12960_9_GCK_HXK4	12960_9_GCK_HXK4	GCST90200707	glycine	8	0.016635	0.0906135	0.854342	DeCODE	P35557	Chen et al.	glycine	HMDB0000123	ENSG00000106633	GCK	FALSE
11781	MR-link-2	12960_9_GCK_HXK4	12960_9_GCK_HXK4	M00053	glutamine	5	-0.0597256	0.10815	0.580778	DeCODE	P35557	Shin et al.	glutamine	HMDB0000641	ENSG00000106633	GCK	FALSE
11782	MR-link-2	12960_9_GCK_HXK4	12960_9_GCK_HXK4	M00054	tryptophan	5	-0.0545773	0.13335	0.682334	DeCODE	P35557	Shin et al.	tryptophan	HMDB0000929	ENSG00000106633	GCK	FALSE
11783	MR-link-2	12960_9_GCK_HXK4	12960_9_GCK_HXK4	M00059	histidine	5	0.035326	0.103732	0.733441	DeCODE	P35557	Shin et al.	histidine	HMDB0000177	ENSG00000106633	GCK	FALSE
11784	MR-link-2	12960_9_GCK_HXK4	12960_9_GCK_HXK4	M00063	cholesterol	5	0.155753	0.134012	0.245142	DeCODE	P35557	Shin et al.	cholesterol	HMDB0000067	ENSG00000106633	GCK	FALSE
11785	MR-link-2	12960_9_GCK_HXK4	12960_9_GCK_HXK4	M00064	phenylalanine	5	-0.0907735	0.103625	0.381041	DeCODE	P35557	Shin et al.	phenylalanine	HMDB0000159	ENSG00000106633	GCK	FALSE
11786	MR-link-2	12960_9_GCK_HXK4	12960_9_GCK_HXK4	M00555	adenosine	5	-0.157338	0.121611	0.195743	DeCODE	P35557	Shin et al.	adenosine	HMDB0000050	ENSG00000106633	GCK	FALSE
11787	MR-link-2	12960_9_GCK_HXK4	12960_9_GCK_HXK4	M00577	fructose	5	0.13609	0.114361	0.234044	DeCODE	P35557	Shin et al.	fructose	HMDB0000660	ENSG00000106633	GCK	FALSE
11788	MR-link-2	12960_9_GCK_HXK4	12960_9_GCK_HXK4	M00599	pyruvate	5	-0.000497349	0.117336	0.996618	DeCODE	P35557	Shin et al.	pyruvate	HMDB0000243	ENSG00000106633	GCK	FALSE
11789	MR-link-2	12960_9_GCK_HXK4	12960_9_GCK_HXK4	M00606	uridine	5	0.10193	0.111236	0.359488	DeCODE	P35557	Shin et al.	uridine	HMDB0000296	ENSG00000106633	GCK	FALSE
11790	MR-link-2	12960_9_GCK_HXK4	12960_9_GCK_HXK4	M01105	linoleate (18:2n6)	5	0.0693164	0.115178	0.547294	DeCODE	P35557	Shin et al.	linoleate (18:2n6)	HMDB0006270,HMDB0000673	ENSG00000106633	GCK	FALSE
11791	MR-link-2	12960_9_GCK_HXK4	12960_9_GCK_HXK4	M01110	arachidonate (20:4n6)	5	0.00954373	0.123754	0.938529	DeCODE	P35557	Shin et al.	arachidonate (20:4n6)	HMDB0001043	ENSG00000106633	GCK	FALSE
11792	MR-link-2	12960_9_GCK_HXK4	12960_9_GCK_HXK4	M01123	inosine	5	-0.0575478	0.182386	0.752361	DeCODE	P35557	Shin et al.	inosine	HMDB0000195	ENSG00000106633	GCK	FALSE
11793	MR-link-2	12960_9_GCK_HXK4	12960_9_GCK_HXK4	M01284	threonine	5	0.05157	0.125356	0.680787	DeCODE	P35557	Shin et al.	threonine	HMDB0000167	ENSG00000106633	GCK	FALSE
11794	MR-link-2	12960_9_GCK_HXK4	12960_9_GCK_HXK4	M01299	tyrosine	5	-0.177193	0.105129	0.0918955	DeCODE	P35557	Shin et al.	tyrosine	HMDB0000158	ENSG00000106633	GCK	FALSE
11795	MR-link-2	12960_9_GCK_HXK4	12960_9_GCK_HXK4	M01302	methionine	5	-0.122152	0.109173	0.26319	DeCODE	P35557	Shin et al.	methionine	HMDB0000696	ENSG00000106633	GCK	FALSE
11796	MR-link-2	12960_9_GCK_HXK4	12960_9_GCK_HXK4	M01336	palmitate (16:0)	5	-0.0164773	0.111787	0.882817	DeCODE	P35557	Shin et al.	palmitate (16:0)	HMDB0000220	ENSG00000106633	GCK	FALSE
11797	MR-link-2	12960_9_GCK_HXK4	12960_9_GCK_HXK4	M01358	stearate (18:0)	5	-0.101685	0.117303	0.386018	DeCODE	P35557	Shin et al.	stearate (18:0)	HMDB0000827	ENSG00000106633	GCK	FALSE
11798	MR-link-2	12960_9_GCK_HXK4	12960_9_GCK_HXK4	M01493	ornithine	5	-0.0964599	0.130788	0.4608	DeCODE	P35557	Shin et al.	ornithine	HMDB0000214	ENSG00000106633	GCK	FALSE
11799	MR-link-2	12960_9_GCK_HXK4	12960_9_GCK_HXK4	M01508	pantothenate	5	-0.0179401	0.11424	0.875214	DeCODE	P35557	Shin et al.	pantothenate	HMDB0000210	ENSG00000106633	GCK	FALSE
11800	MR-link-2	12960_9_GCK_HXK4	12960_9_GCK_HXK4	M01564	citrate	5	-0.0970849	0.108776	0.372114	DeCODE	P35557	Shin et al.	citrate	HMDB0000094	ENSG00000106633	GCK	FALSE
11801	MR-link-2	12960_9_GCK_HXK4	12960_9_GCK_HXK4	M01638	arginine	5	-0.305043	0.13991	0.0292366	DeCODE	P35557	Shin et al.	arginine	HMDB0000517	ENSG00000106633	GCK	FALSE
11802	MR-link-2	12960_9_GCK_HXK4	12960_9_GCK_HXK4	M01640	ascorbate (vitamin c)	5	-0.247488	0.230747	0.283472	DeCODE	P35557	Shin et al.	ascorbate (vitamin c)	HMDB0000044	ENSG00000106633	GCK	FALSE
11803	MR-link-2	12960_9_GCK_HXK4	12960_9_GCK_HXK4	M01649	valine	5	0.0763022	0.108696	0.482692	DeCODE	P35557	Shin et al.	valine	HMDB0000883	ENSG00000106633	GCK	FALSE
11804	MR-link-2	12960_9_GCK_HXK4	12960_9_GCK_HXK4	M01670	urea	5	-0.0683051	0.11811	0.56305	DeCODE	P35557	Shin et al.	urea	HMDB0000294	ENSG00000106633	GCK	FALSE
11805	MR-link-2	12960_9_GCK_HXK4	12960_9_GCK_HXK4	M01712	cortisol	5	-0.0769736	0.112641	0.494385	DeCODE	P35557	Shin et al.	cortisol	HMDB0000063	ENSG00000106633	GCK	FALSE
11806	MR-link-2	12960_9_GCK_HXK4	12960_9_GCK_HXK4	M01827	riboflavin (vitamin b2)	5	0.393183	0.232464	0.0907656	DeCODE	P35557	Shin et al.	riboflavin (vitamin b2)	HMDB0000244	ENSG00000106633	GCK	FALSE
11807	MR-link-2	12960_9_GCK_HXK4	12960_9_GCK_HXK4	M02132	citrulline	5	-0.129233	0.12274	0.29239	DeCODE	P35557	Shin et al.	citrulline	HMDB0000904	ENSG00000106633	GCK	FALSE
11808	MR-link-2	12960_9_GCK_HXK4	12960_9_GCK_HXK4	M02137	biliverdin	5	-0.159899	0.117852	0.174851	DeCODE	P35557	Shin et al.	biliverdin	HMDB0001008	ENSG00000106633	GCK	FALSE
11809	MR-link-2	12960_9_GCK_HXK4	12960_9_GCK_HXK4	M02342	serotonin (5ht)	5	0.0676586	0.118449	0.567862	DeCODE	P35557	Shin et al.	serotonin (5ht)	HMDB0000259	ENSG00000106633	GCK	FALSE
11810	MR-link-2	12960_9_GCK_HXK4	12960_9_GCK_HXK4	M03147	xanthine	5	-0.0599849	0.112052	0.592421	DeCODE	P35557	Shin et al.	xanthine	HMDB0000292	ENSG00000106633	GCK	FALSE
11811	MR-link-2	12960_9_GCK_HXK4	12960_9_GCK_HXK4	M11438	phosphate	5	0.0572117	0.107404	0.594257	DeCODE	P35557	Shin et al.	phosphate	HMDB0001429	ENSG00000106633	GCK	FALSE
11812	MR-link-2	12960_9_GCK_HXK4	12960_9_GCK_HXK4	M15122	glycerol	5	0.117865	0.109479	0.281658	DeCODE	P35557	Shin et al.	glycerol	HMDB0000131	ENSG00000106633	GCK	FALSE
11813	MR-link-2	12960_9_GCK_HXK4	12960_9_GCK_HXK4	M15488	acetylphosphate	5	-0.157338	0.121611	0.195743	DeCODE	P35557	Shin et al.	acetylphosphate	HMDB0001494	ENSG00000106633	GCK	FALSE
11814	MR-link-2	12960_9_GCK_HXK4	12960_9_GCK_HXK4	M15506	choline	5	-0.0191981	0.128909	0.881611	DeCODE	P35557	Shin et al.	choline	HMDB0000097	ENSG00000106633	GCK	FALSE
11815	MR-link-2	12960_9_GCK_HXK4	12960_9_GCK_HXK4	M15630	n-acetylornithine	5	0.0294712	0.116202	0.799789	DeCODE	P35557	Shin et al.	n-acetylornithine	HMDB0003357	ENSG00000106633	GCK	FALSE
11816	MR-link-2	12960_9_GCK_HXK4	12960_9_GCK_HXK4	M15677	3-methylhistidine	5	0.0908665	0.125169	0.467869	DeCODE	P35557	Shin et al.	3-methylhistidine	HMDB0000479	ENSG00000106633	GCK	FALSE
11817	MR-link-2	12960_9_GCK_HXK4	12960_9_GCK_HXK4	M15990	glycerophosphorylcholine (gpc)	5	0.0361279	0.127108	0.776235	DeCODE	P35557	Shin et al.	glycerophosphorylcholine (gpc)	HMDB0000086	ENSG00000106633	GCK	FALSE
11818	MR-link-2	12960_9_GCK_HXK4	12960_9_GCK_HXK4	M15996	aspartate	5	-0.149531	0.1185	0.207	DeCODE	P35557	Shin et al.	aspartate	HMDB0000191	ENSG00000106633	GCK	FALSE
11819	MR-link-2	12960_9_GCK_HXK4	12960_9_GCK_HXK4	M18254	paraxanthine	5	-0.235072	0.115164	0.0412318	DeCODE	P35557	Shin et al.	paraxanthine	HMDB0001860	ENSG00000106633	GCK	FALSE
11820	MR-link-2	12960_9_GCK_HXK4	12960_9_GCK_HXK4	M18467	eicosapentaenoate (epa; 20:5n3)	5	0.0783091	0.104493	0.453604	DeCODE	P35557	Shin et al.	eicosapentaenoate (epa; 20:5n3)	HMDB0001999	ENSG00000106633	GCK	FALSE
11821	MR-link-2	12960_9_GCK_HXK4	12960_9_GCK_HXK4	M18474	estrone 3-sulfate	5	0.191826	0.297995	0.519755	DeCODE	P35557	Shin et al.	estrone 3-sulfate	HMDB0001425	ENSG00000106633	GCK	FALSE
11822	MR-link-2	12960_9_GCK_HXK4	12960_9_GCK_HXK4	M18494	taurochenodeoxycholate	5	-0.0246574	0.127265	0.846373	DeCODE	P35557	Shin et al.	taurochenodeoxycholate	HMDB0000951	ENSG00000106633	GCK	FALSE
11823	MR-link-2	12960_9_GCK_HXK4	12960_9_GCK_HXK4	M19323	docosahexaenoate (dha; 22:6n3)	5	0.0684434	0.104367	0.511954	DeCODE	P35557	Shin et al.	docosahexaenoate (dha; 22:6n3)	HMDB0002183	ENSG00000106633	GCK	FALSE
11824	MR-link-2	12960_9_GCK_HXK4	12960_9_GCK_HXK4	M19934	myo-inositol	5	-0.0448112	0.130993	0.732284	DeCODE	P35557	Shin et al.	myo-inositol	HMDB0000211	ENSG00000106633	GCK	FALSE
11825	MR-link-2	12960_9_GCK_HXK4	12960_9_GCK_HXK4	M20489	glucose	5	-0.225759	0.127397	0.0763784	DeCODE	P35557	Shin et al.	glucose	HMDB0000122	ENSG00000106633	GCK	FALSE
11826	MR-link-2	12960_9_GCK_HXK4	12960_9_GCK_HXK4	M21044	2-hydroxybutyrate (ahb)	5	-0.0114204	0.112182	0.918914	DeCODE	P35557	Shin et al.	2-hydroxybutyrate (ahb)	HMDB0000008	ENSG00000106633	GCK	FALSE
11827	MR-link-2	12960_9_GCK_HXK4	12960_9_GCK_HXK4	M22189	palmitoylcarnitine (c16)	5	-0.184949	0.112986	0.101647	DeCODE	P35557	Shin et al.	palmitoylcarnitine (c16)	HMDB0000222	ENSG00000106633	GCK	FALSE
11828	MR-link-2	12960_9_GCK_HXK4	12960_9_GCK_HXK4	M22842	cholate	5	0.0990887	0.131464	0.451009	DeCODE	P35557	Shin et al.	cholate	HMDB0000619	ENSG00000106633	GCK	FALSE
11829	MR-link-2	12960_9_GCK_HXK4	12960_9_GCK_HXK4	M27716	bilirubin (z,z)	5	0.0153515	0.13916	0.912159	DeCODE	P35557	Shin et al.	bilirubin (z,z)	HMDB0000054	ENSG00000106633	GCK	FALSE
11830	MR-link-2	12960_9_GCK_HXK4	12960_9_GCK_HXK4	M27718	creatine	5	0.111783	0.108013	0.300716	DeCODE	P35557	Shin et al.	creatine	HMDB0000064	ENSG00000106633	GCK	FALSE
11831	MR-link-2	12960_9_GCK_HXK4	12960_9_GCK_HXK4	M31453	cysteine	5	0.0550726	0.113981	0.628972	DeCODE	P35557	Shin et al.	cysteine	HMDB0000574	ENSG00000106633	GCK	FALSE
11832	MR-link-2	12960_9_GCK_HXK4	12960_9_GCK_HXK4	M31454	cystine	5	0.170801	0.222154	0.441988	DeCODE	P35557	Shin et al.	cystine	HMDB0000192	ENSG00000106633	GCK	FALSE
11833	MR-link-2	12960_9_GCK_HXK4	12960_9_GCK_HXK4	M32198	acetylcarnitine (c2)	5	-0.148299	0.117171	0.205634	DeCODE	P35557	Shin et al.	acetylcarnitine (c2)	HMDB0000201	ENSG00000106633	GCK	FALSE
11834	MR-link-2	12960_9_GCK_HXK4	12960_9_GCK_HXK4	M32315	serine	5	-0.100283	0.112742	0.37374	DeCODE	P35557	Shin et al.	serine	HMDB0000187	ENSG00000106633	GCK	FALSE
11835	MR-link-2	12960_9_GCK_HXK4	12960_9_GCK_HXK4	M32319	trans-4-hydroxyproline	5	-0.0637624	0.11009	0.562466	DeCODE	P35557	Shin et al.	trans-4-hydroxyproline	HMDB0000725	ENSG00000106633	GCK	FALSE
11836	MR-link-2	12960_9_GCK_HXK4	12960_9_GCK_HXK4	M32322	glutamate	5	-0.138742	0.110631	0.209805	DeCODE	P35557	Shin et al.	glutamate	HMDB0000148	ENSG00000106633	GCK	FALSE
11837	MR-link-2	12960_9_GCK_HXK4	12960_9_GCK_HXK4	M32338	glycine	5	-0.125718	0.114034	0.270261	DeCODE	P35557	Shin et al.	glycine	HMDB0000123	ENSG00000106633	GCK	FALSE
11838	MR-link-2	12960_9_GCK_HXK4	12960_9_GCK_HXK4	M32339	alanine	5	-0.109743	0.123473	0.37411	DeCODE	P35557	Shin et al.	alanine	HMDB0000161	ENSG00000106633	GCK	FALSE
11839	MR-link-2	12960_9_GCK_HXK4	12960_9_GCK_HXK4	M32425	dehydroepiandrosterone sulfate (dhea-s)	5	-0.0548305	0.110575	0.619987	DeCODE	P35557	Shin et al.	dehydroepiandrosterone sulfate (dhea-s)	HMDB0001032	ENSG00000106633	GCK	FALSE
11840	MR-link-2	12960_9_GCK_HXK4	12960_9_GCK_HXK4	M32458	oleamide	5	-0.0617009	0.110178	0.575473	DeCODE	P35557	Shin et al.	oleamide	HMDB0002117	ENSG00000106633	GCK	FALSE
11841	MR-link-2	12960_9_GCK_HXK4	12960_9_GCK_HXK4	M32593	heme	5	0.288223	0.135549	0.0334755	DeCODE	P35557	Shin et al.	heme	HMDB0003178	ENSG00000106633	GCK	FALSE
11842	MR-link-2	12960_9_GCK_HXK4	12960_9_GCK_HXK4	M33453	alpha-ketoglutarate	5	-0.14304	0.122544	0.243106	DeCODE	P35557	Shin et al.	alpha-ketoglutarate	HMDB0000208	ENSG00000106633	GCK	FALSE
11843	MR-link-2	12960_9_GCK_HXK4	12960_9_GCK_HXK4	M34106	bilirubin (e,z or z,e)*	5	-0.106692	0.13529	0.430338	DeCODE	P35557	Shin et al.	bilirubin (e,z or z,e)*	HMDB0000488	ENSG00000106633	GCK	FALSE
11844	MR-link-2	12960_9_GCK_HXK4	12960_9_GCK_HXK4	M34283	asparagine	5	-0.198738	0.113277	0.0793543	DeCODE	P35557	Shin et al.	asparagine	HMDB0000168	ENSG00000106633	GCK	FALSE
11845	MR-link-2	12960_9_GCK_HXK4	12960_9_GCK_HXK4	bioa_001	alanine	5	-0.00832384	0.0344517	0.809083	DeCODE	P35557	Lotta et al.	alanine	HMDB0000161	ENSG00000106633	GCK	FALSE
11846	MR-link-2	12960_9_GCK_HXK4	12960_9_GCK_HXK4	bioa_002	arginine	5	-0.00525434	0.0617177	0.932154	DeCODE	P35557	Lotta et al.	arginine	HMDB0000517	ENSG00000106633	GCK	FALSE
11847	MR-link-2	12960_9_GCK_HXK4	12960_9_GCK_HXK4	bioa_003	asparagine	5	-0.0548188	0.0554188	0.322579	DeCODE	P35557	Lotta et al.	asparagine	HMDB0000168	ENSG00000106633	GCK	FALSE
11848	MR-link-2	12960_9_GCK_HXK4	12960_9_GCK_HXK4	bioa_004	aspartate	5	-0.132742	0.0544176	0.0147152	DeCODE	P35557	Lotta et al.	aspartate	HMDB0000191	ENSG00000106633	GCK	FALSE
11849	MR-link-2	12960_9_GCK_HXK4	12960_9_GCK_HXK4	bioa_005	citrulline	5	-0.00802596	0.0561648	0.886369	DeCODE	P35557	Lotta et al.	citrulline	HMDB0000904	ENSG00000106633	GCK	FALSE
11850	MR-link-2	12960_9_GCK_HXK4	12960_9_GCK_HXK4	bioa_006	glutamine	5	0.0152478	0.0327194	0.641204	DeCODE	P35557	Lotta et al.	glutamine	HMDB0000641	ENSG00000106633	GCK	FALSE
11851	MR-link-2	12960_9_GCK_HXK4	12960_9_GCK_HXK4	bioa_007	glutamate	5	-0.0453984	0.0650631	0.485328	DeCODE	P35557	Lotta et al.	glutamate	HMDB0000148	ENSG00000106633	GCK	FALSE
11852	MR-link-2	12960_9_GCK_HXK4	12960_9_GCK_HXK4	bioa_008	glycine	5	-0.0496813	0.036482	0.17326	DeCODE	P35557	Lotta et al.	glycine	HMDB0000123	ENSG00000106633	GCK	FALSE
11853	MR-link-2	12960_9_GCK_HXK4	12960_9_GCK_HXK4	bioa_009	histidine	5	0.0331072	0.0339037	0.328812	DeCODE	P35557	Lotta et al.	histidine	HMDB0000177	ENSG00000106633	GCK	FALSE
11854	MR-link-2	12960_9_GCK_HXK4	12960_9_GCK_HXK4	bioa_013	methionine	5	-0.0189703	0.0538718	0.724735	DeCODE	P35557	Lotta et al.	methionine	HMDB0000696	ENSG00000106633	GCK	FALSE
11855	MR-link-2	12960_9_GCK_HXK4	12960_9_GCK_HXK4	bioa_014	ornithine	5	-0.124748	0.0663209	0.0599757	DeCODE	P35557	Lotta et al.	ornithine	HMDB0000214	ENSG00000106633	GCK	FALSE
11856	MR-link-2	12960_9_GCK_HXK4	12960_9_GCK_HXK4	bioa_015	phenylethylamine	8	-0.176555	0.0853477	0.0385784	DeCODE	P35557	Lotta et al.	phenylethylamine	HMDB0012275	ENSG00000106633	GCK	FALSE
11857	MR-link-2	12960_9_GCK_HXK4	12960_9_GCK_HXK4	bioa_016	phenylalanine	5	-0.000116281	0.0378049	0.997546	DeCODE	P35557	Lotta et al.	phenylalanine	HMDB0000159	ENSG00000106633	GCK	FALSE
11858	MR-link-2	12960_9_GCK_HXK4	12960_9_GCK_HXK4	bioa_018	serine	5	-0.014972	0.0677775	0.82517	DeCODE	P35557	Lotta et al.	serine	HMDB0000187	ENSG00000106633	GCK	FALSE
11859	MR-link-2	12960_9_GCK_HXK4	12960_9_GCK_HXK4	bioa_019	threonine	5	-0.0180328	0.0737871	0.806929	DeCODE	P35557	Lotta et al.	threonine	HMDB0000167	ENSG00000106633	GCK	FALSE
11860	MR-link-2	12960_9_GCK_HXK4	12960_9_GCK_HXK4	bioa_020	tryptophan	5	-0.0588372	0.0546884	0.281989	DeCODE	P35557	Lotta et al.	tryptophan	HMDB0000929	ENSG00000106633	GCK	FALSE
11861	MR-link-2	12960_9_GCK_HXK4	12960_9_GCK_HXK4	bioa_021	tyrosine	5	-0.0616691	0.0339976	0.0696889	DeCODE	P35557	Lotta et al.	tyrosine	HMDB0000158	ENSG00000106633	GCK	FALSE
11862	MR-link-2	12960_9_GCK_HXK4	12960_9_GCK_HXK4	bioa_022	valine	5	0.0164904	0.0425082	0.698064	DeCODE	P35557	Lotta et al.	valine	HMDB0000883	ENSG00000106633	GCK	FALSE
11863	MR-link-2	12960_9_GCK_HXK4	12960_9_GCK_HXK4	bioa_023	n-acetylornithine	5	-0.0273909	0.0611169	0.654029	DeCODE	P35557	Lotta et al.	n-acetylornithine	HMDB0003357	ENSG00000106633	GCK	FALSE
11864	MR-link-2	12960_9_GCK_HXK4	12960_9_GCK_HXK4	bioa_030	trans-hydroxyproline	5	-0.107956	0.0623914	0.0835752	DeCODE	P35557	Lotta et al.	trans-hydroxyproline	HMDB0000725	ENSG00000106633	GCK	FALSE
11865	MR-link-2	12960_9_GCK_HXK4	12960_9_GCK_HXK4	bioa_031	sarcosine	8	-0.0216622	0.0559236	0.698494	DeCODE	P35557	Lotta et al.	sarcosine	HMDB0000271	ENSG00000106633	GCK	FALSE
11866	MR-link-2	12960_9_GCK_HXK4	12960_9_GCK_HXK4	bioa_032	serotonin	5	-0.120339	0.0669678	0.0723414	DeCODE	P35557	Lotta et al.	serotonin	HMDB0000259	ENSG00000106633	GCK	FALSE
11867	MR-link-2	12960_9_GCK_HXK4	12960_9_GCK_HXK4	bioa_033	spermidine	8	0.0375026	0.0641213	0.558635	DeCODE	P35557	Lotta et al.	spermidine	HMDB0001257	ENSG00000106633	GCK	FALSE
11868	MR-link-2	12960_9_GCK_HXK4	12960_9_GCK_HXK4	bior_002	acetylcarnitine (c2)	5	-0.0583878	0.0575418	0.310247	DeCODE	P35557	Lotta et al.	acetylcarnitine (c2)	HMDB0000201	ENSG00000106633	GCK	FALSE
11869	MR-link-2	12960_9_GCK_HXK4	12960_9_GCK_HXK4	bior_031	hexadecanoylcarnitine	5	0.0069242	0.0581448	0.905208	DeCODE	P35557	Lotta et al.	hexadecanoylcarnitine	HMDB0000222	ENSG00000106633	GCK	FALSE
11870	MR-link-2	12960_9_GCK_HXK4	12960_9_GCK_HXK4	met-d-Acetate	acetate	8	0.0130528	0.0255399	0.6093	DeCODE	P35557	Borges et al.	acetate	HMDB0000042	ENSG00000106633	GCK	FALSE
11871	MR-link-2	12960_9_GCK_HXK4	12960_9_GCK_HXK4	met-d-Acetoacetate	acetoacetate	8	-0.000864124	0.0272856	0.974736	DeCODE	P35557	Borges et al.	acetoacetate	HMDB0000060	ENSG00000106633	GCK	FALSE
11872	MR-link-2	12960_9_GCK_HXK4	12960_9_GCK_HXK4	met-d-Ala	alanine	8	0.0213423	0.0243476	0.380722	DeCODE	P35557	Borges et al.	alanine	HMDB0000161	ENSG00000106633	GCK	FALSE
11873	MR-link-2	12960_9_GCK_HXK4	12960_9_GCK_HXK4	met-d-Citrate	citrate	8	-0.0540095	0.0275958	0.0503287	DeCODE	P35557	Borges et al.	citrate	HMDB0000094	ENSG00000106633	GCK	FALSE
11874	MR-link-2	12960_9_GCK_HXK4	12960_9_GCK_HXK4	met-d-Gln	glutamine	8	-0.00408179	0.028465	0.885977	DeCODE	P35557	Borges et al.	glutamine	HMDB0000641	ENSG00000106633	GCK	FALSE
11875	MR-link-2	12960_9_GCK_HXK4	12960_9_GCK_HXK4	met-d-Glucose	glucose	8	-0.0219958	0.0269957	0.415192	DeCODE	P35557	Borges et al.	glucose	HMDB0000122	ENSG00000106633	GCK	FALSE
11876	MR-link-2	12960_9_GCK_HXK4	12960_9_GCK_HXK4	met-d-Gly	glycine	8	0.0129181	0.0284057	0.649273	DeCODE	P35557	Borges et al.	glycine	HMDB0000123	ENSG00000106633	GCK	FALSE
11877	MR-link-2	12960_9_GCK_HXK4	12960_9_GCK_HXK4	met-d-His	histidine	8	-0.0523534	0.0251921	0.0376939	DeCODE	P35557	Borges et al.	histidine	HMDB0000177	ENSG00000106633	GCK	FALSE
11878	MR-link-2	12960_9_GCK_HXK4	12960_9_GCK_HXK4	met-d-LA	linoleate (18:2n6)	8	0.0240524	0.0299181	0.421431	DeCODE	P35557	Borges et al.	linoleate (18:2n6)	HMDB0006270,HMDB0000673	ENSG00000106633	GCK	FALSE
11879	MR-link-2	12960_9_GCK_HXK4	12960_9_GCK_HXK4	met-d-Phe	phenylalanine	8	-0.0306183	0.0247448	0.215953	DeCODE	P35557	Borges et al.	phenylalanine	HMDB0000159	ENSG00000106633	GCK	FALSE
11880	MR-link-2	12960_9_GCK_HXK4	12960_9_GCK_HXK4	met-d-Pyruvate	pyruvate	8	0.0126075	0.0264804	0.633999	DeCODE	P35557	Borges et al.	pyruvate	HMDB0000243	ENSG00000106633	GCK	FALSE
11881	MR-link-2	12960_9_GCK_HXK4	12960_9_GCK_HXK4	met-d-Tyr	tyrosine	8	-0.0104252	0.0241842	0.666415	DeCODE	P35557	Borges et al.	tyrosine	HMDB0000158	ENSG00000106633	GCK	FALSE
11882	MR-link-2	12960_9_GCK_HXK4	12960_9_GCK_HXK4	met-d-Val	valine	8	0.0285907	0.0242699	0.238784	DeCODE	P35557	Borges et al.	valine	HMDB0000883	ENSG00000106633	GCK	FALSE
11883	MR-link-2	13059_33_RFK_RIFK	13059_33_RFK_RIFK	GCST90199627	n-alpha-acetylornithine	3	0.0437915	0.0682128	0.520884	DeCODE	Q969G6	Chen et al.	n-alpha-acetylornithine	HMDB0003357	ENSG00000135002	RFK	FALSE
11884	MR-link-2	13059_33_RFK_RIFK	13059_33_RFK_RIFK	GCST90199628	3-methylhistidine	3	-0.0224544	0.0618146	0.716415	DeCODE	Q969G6	Chen et al.	3-methylhistidine	HMDB0000479	ENSG00000135002	RFK	FALSE
11885	MR-link-2	13059_33_RFK_RIFK	13059_33_RFK_RIFK	GCST90199629	glycerophosphorylcholine (gpc)	3	0.0379959	0.0566487	0.502393	DeCODE	Q969G6	Chen et al.	glycerophosphorylcholine (gpc)	HMDB0000086	ENSG00000135002	RFK	FALSE
11886	MR-link-2	13059_33_RFK_RIFK	13059_33_RFK_RIFK	GCST90199637	n-acetylglutamate	3	-0.0501851	0.0576832	0.384293	DeCODE	Q969G6	Chen et al.	n-acetylglutamate	HMDB0001138	ENSG00000135002	RFK	FALSE
11887	MR-link-2	13059_33_RFK_RIFK	13059_33_RFK_RIFK	GCST90199651	docosahexaenoate (dha; 22:6n3)	3	-0.0266348	0.0579505	0.645793	DeCODE	Q969G6	Chen et al.	docosahexaenoate (dha; 22:6n3)	HMDB0002183	ENSG00000135002	RFK	FALSE
11888	MR-link-2	13059_33_RFK_RIFK	13059_33_RFK_RIFK	GCST90199652	1-stearoyl-2-oleoyl-gps (18:0/18:1)	3	0.0907331	0.0573241	0.113465	DeCODE	Q969G6	Chen et al.	1-stearoyl-2-oleoyl-gps (18:0/18:1)	HMDB0010163	ENSG00000135002	RFK	FALSE
11889	MR-link-2	13059_33_RFK_RIFK	13059_33_RFK_RIFK	GCST90199654	paraxanthine	3	-0.0756038	0.0593449	0.202673	DeCODE	Q969G6	Chen et al.	paraxanthine	HMDB0001860	ENSG00000135002	RFK	FALSE
11890	MR-link-2	13059_33_RFK_RIFK	13059_33_RFK_RIFK	GCST90199665	n-acetylaspartate (naa)	3	0.00803012	0.0628478	0.89833	DeCODE	Q969G6	Chen et al.	n-acetylaspartate (naa)	HMDB0000812	ENSG00000135002	RFK	FALSE
11891	MR-link-2	13059_33_RFK_RIFK	13059_33_RFK_RIFK	GCST90199666	palmitoylcarnitine (c16)	3	-0.00722631	0.0561619	0.897619	DeCODE	Q969G6	Chen et al.	palmitoylcarnitine (c16)	HMDB0000222	ENSG00000135002	RFK	FALSE
11892	MR-link-2	13059_33_RFK_RIFK	13059_33_RFK_RIFK	GCST90199669	acetylcarnitine (c2)	3	0.0676727	0.0596346	0.256464	DeCODE	Q969G6	Chen et al.	acetylcarnitine (c2)	HMDB0000201	ENSG00000135002	RFK	FALSE
11893	MR-link-2	13059_33_RFK_RIFK	13059_33_RFK_RIFK	GCST90199673	dehydroepiandrosterone sulfate (dhea-s)	3	-0.00406261	0.0564781	0.942656	DeCODE	Q969G6	Chen et al.	dehydroepiandrosterone sulfate (dhea-s)	HMDB0001032	ENSG00000135002	RFK	FALSE
11894	MR-link-2	13059_33_RFK_RIFK	13059_33_RFK_RIFK	GCST90199691	1-methylhistidine	3	0.120346	0.0651028	0.0645224	DeCODE	Q969G6	Chen et al.	1-methylhistidine	HMDB0000001	ENSG00000135002	RFK	FALSE
11895	MR-link-2	13059_33_RFK_RIFK	13059_33_RFK_RIFK	GCST90199845	sphinganine-1-phosphate	3	0.0545947	0.0598096	0.361343	DeCODE	Q969G6	Chen et al.	sphinganine-1-phosphate	HMDB0001383	ENSG00000135002	RFK	FALSE
11896	MR-link-2	13059_33_RFK_RIFK	13059_33_RFK_RIFK	GCST90199896	sulfate*	3	0.0843423	0.0563347	0.134351	DeCODE	Q969G6	Chen et al.	sulfate*	HMDB01448	ENSG00000135002	RFK	FALSE
11897	MR-link-2	13059_33_RFK_RIFK	13059_33_RFK_RIFK	GCST90199972	sphingomyelin (d18:1/24:1, d18:2/24:0)*	3	0.0260788	0.0595997	0.661701	DeCODE	Q969G6	Chen et al.	sphingomyelin (d18:1/24:1, d18:2/24:0)*	HMDB0012107	ENSG00000135002	RFK	FALSE
11898	MR-link-2	13059_33_RFK_RIFK	13059_33_RFK_RIFK	GCST90200001	sphingomyelin (d18:1/20:0, d16:1/22:0)*	3	0.0175892	0.0565486	0.755765	DeCODE	Q969G6	Chen et al.	sphingomyelin (d18:1/20:0, d16:1/22:0)*	HMDB0012102	ENSG00000135002	RFK	FALSE
11899	MR-link-2	13059_33_RFK_RIFK	13059_33_RFK_RIFK	GCST90200049	myristoyl dihydrosphingomyelin (d18:0/14:0)*	3	-0.0248775	0.0557154	0.655229	DeCODE	Q969G6	Chen et al.	myristoyl dihydrosphingomyelin (d18:0/14:0)*	HMDB0012085	ENSG00000135002	RFK	FALSE
11900	MR-link-2	13059_33_RFK_RIFK	13059_33_RFK_RIFK	GCST90200056	sphingomyelin (d18:0/18:0, d19:0/17:0)*	3	-0.0960478	0.0595728	0.106902	DeCODE	Q969G6	Chen et al.	sphingomyelin (d18:0/18:0, d19:0/17:0)*	HMDB0012087	ENSG00000135002	RFK	FALSE
11901	MR-link-2	13059_33_RFK_RIFK	13059_33_RFK_RIFK	GCST90200279	pantothenate	3	-0.012962	0.0612139	0.832303	DeCODE	Q969G6	Chen et al.	pantothenate	HMDB0000210	ENSG00000135002	RFK	FALSE
11902	MR-link-2	13059_33_RFK_RIFK	13059_33_RFK_RIFK	GCST90200281	phosphoethanolamine	3	0.108863	0.0574057	0.0579108	DeCODE	Q969G6	Chen et al.	phosphoethanolamine	HMDB0000224	ENSG00000135002	RFK	FALSE
11903	MR-link-2	13059_33_RFK_RIFK	13059_33_RFK_RIFK	GCST90200283	3-ureidopropionate	3	0.0670499	0.0586069	0.252598	DeCODE	Q969G6	Chen et al.	3-ureidopropionate	HMDB0000026	ENSG00000135002	RFK	FALSE
11904	MR-link-2	13059_33_RFK_RIFK	13059_33_RFK_RIFK	GCST90200291	sarcosine	3	-0.0713131	0.0581432	0.220007	DeCODE	Q969G6	Chen et al.	sarcosine	HMDB0000271	ENSG00000135002	RFK	FALSE
11905	MR-link-2	13059_33_RFK_RIFK	13059_33_RFK_RIFK	GCST90200292	trans-4-hydroxyproline	3	0.0418073	0.0579435	0.470591	DeCODE	Q969G6	Chen et al.	trans-4-hydroxyproline	HMDB0000725	ENSG00000135002	RFK	FALSE
11906	MR-link-2	13059_33_RFK_RIFK	13059_33_RFK_RIFK	GCST90200293	thyroxine	3	-0.0291638	0.0584598	0.617871	DeCODE	Q969G6	Chen et al.	thyroxine	HMDB0000248	ENSG00000135002	RFK	FALSE
11907	MR-link-2	13059_33_RFK_RIFK	13059_33_RFK_RIFK	GCST90200296	methyl indole-3-acetate	3	-0.0397886	0.0615369	0.517903	DeCODE	Q969G6	Chen et al.	methyl indole-3-acetate	HMDB0029738	ENSG00000135002	RFK	FALSE
11908	MR-link-2	13059_33_RFK_RIFK	13059_33_RFK_RIFK	GCST90200304	citrate	3	-0.0590554	0.0592588	0.318974	DeCODE	Q969G6	Chen et al.	citrate	HMDB0000094	ENSG00000135002	RFK	FALSE
11909	MR-link-2	13059_33_RFK_RIFK	13059_33_RFK_RIFK	GCST90200306	butyrate/isobutyrate (4:0)	3	-0.11581	0.0572833	0.0432062	DeCODE	Q969G6	Chen et al.	butyrate/isobutyrate (4:0)	HMDB0000039	ENSG00000135002	RFK	FALSE
11910	MR-link-2	13059_33_RFK_RIFK	13059_33_RFK_RIFK	GCST90200314	n-acetylneuraminate	3	0.0446296	0.0587213	0.44724	DeCODE	Q969G6	Chen et al.	n-acetylneuraminate	HMDB0000230	ENSG00000135002	RFK	FALSE
11911	MR-link-2	13059_33_RFK_RIFK	13059_33_RFK_RIFK	GCST90200318	acetoacetate	3	0.0202182	0.0700571	0.77289	DeCODE	Q969G6	Chen et al.	acetoacetate	HMDB0000060	ENSG00000135002	RFK	FALSE
11912	MR-link-2	13059_33_RFK_RIFK	13059_33_RFK_RIFK	GCST90200319	cys-gly, oxidized	3	0.0379578	0.0584924	0.51638	DeCODE	Q969G6	Chen et al.	cys-gly, oxidized	HMDB0000078	ENSG00000135002	RFK	FALSE
11913	MR-link-2	13059_33_RFK_RIFK	13059_33_RFK_RIFK	GCST90200321	cholate	3	0.0374368	0.0578296	0.517396	DeCODE	Q969G6	Chen et al.	cholate	HMDB0000619	ENSG00000135002	RFK	FALSE
11914	MR-link-2	13059_33_RFK_RIFK	13059_33_RFK_RIFK	GCST90200323	creatine	3	0.0189518	0.059029	0.748166	DeCODE	Q969G6	Chen et al.	creatine	HMDB0000064	ENSG00000135002	RFK	FALSE
11915	MR-link-2	13059_33_RFK_RIFK	13059_33_RFK_RIFK	GCST90200325	glycerol	3	0.0903649	0.0650337	0.164678	DeCODE	Q969G6	Chen et al.	glycerol	HMDB0000131	ENSG00000135002	RFK	FALSE
11916	MR-link-2	13059_33_RFK_RIFK	13059_33_RFK_RIFK	GCST90200327	choline	3	-0.0124722	0.0566558	0.825762	DeCODE	Q969G6	Chen et al.	choline	HMDB0000097	ENSG00000135002	RFK	FALSE
11917	MR-link-2	13059_33_RFK_RIFK	13059_33_RFK_RIFK	GCST90200335	stearoyl sphingomyelin (d18:1/18:0)	3	0.00210801	0.0562001	0.970079	DeCODE	Q969G6	Chen et al.	stearoyl sphingomyelin (d18:1/18:0)	HMDB0001348	ENSG00000135002	RFK	FALSE
11918	MR-link-2	13059_33_RFK_RIFK	13059_33_RFK_RIFK	GCST90200336	n-palmitoyl-sphingosine (d18:1/16:0)	3	0.0390965	0.0594063	0.510461	DeCODE	Q969G6	Chen et al.	n-palmitoyl-sphingosine (d18:1/16:0)	HMDB0004949	ENSG00000135002	RFK	FALSE
11919	MR-link-2	13059_33_RFK_RIFK	13059_33_RFK_RIFK	GCST90200337	taurochenodeoxycholate	3	-0.00372057	0.056871	0.947839	DeCODE	Q969G6	Chen et al.	taurochenodeoxycholate	HMDB0000951	ENSG00000135002	RFK	FALSE
11920	MR-link-2	13059_33_RFK_RIFK	13059_33_RFK_RIFK	GCST90200341	n-stearoyl-sphingosine (d18:1/18:0)*	3	0.0373457	0.0570144	0.512453	DeCODE	Q969G6	Chen et al.	n-stearoyl-sphingosine (d18:1/18:0)*	HMDB0004950	ENSG00000135002	RFK	FALSE
11921	MR-link-2	13059_33_RFK_RIFK	13059_33_RFK_RIFK	GCST90200345	s-adenosylhomocysteine (sah)	3	0.0152042	0.0680406	0.823179	DeCODE	Q969G6	Chen et al.	s-adenosylhomocysteine (sah)	HMDB00939	ENSG00000135002	RFK	FALSE
11922	MR-link-2	13059_33_RFK_RIFK	13059_33_RFK_RIFK	GCST90200348	quinolinate	3	-0.0293717	0.0637921	0.645209	DeCODE	Q969G6	Chen et al.	quinolinate	HMDB0000232	ENSG00000135002	RFK	FALSE
11923	MR-link-2	13059_33_RFK_RIFK	13059_33_RFK_RIFK	GCST90200349	eicosapentaenoate (epa; 20:5n3)	3	-0.00625792	0.0588105	0.915258	DeCODE	Q969G6	Chen et al.	eicosapentaenoate (epa; 20:5n3)	HMDB0001999	ENSG00000135002	RFK	FALSE
11924	MR-link-2	13059_33_RFK_RIFK	13059_33_RFK_RIFK	GCST90200351	n-acetylputrescine	3	-0.0274039	0.0573381	0.632697	DeCODE	Q969G6	Chen et al.	n-acetylputrescine	HMDB0002064	ENSG00000135002	RFK	FALSE
11925	MR-link-2	13059_33_RFK_RIFK	13059_33_RFK_RIFK	GCST90200354	linoleate (18:2n6)	3	0.0222568	0.0578583	0.700476	DeCODE	Q969G6	Chen et al.	linoleate (18:2n6)	HMDB0006270,HMDB0000673	ENSG00000135002	RFK	FALSE
11926	MR-link-2	13059_33_RFK_RIFK	13059_33_RFK_RIFK	GCST90200355	adenosine 5'-diphosphate (adp)	3	0.144276	0.0785072	0.0661006	DeCODE	Q969G6	Chen et al.	adenosine 5'-diphosphate (adp)	HMDB0001341	ENSG00000135002	RFK	TRUE
11927	MR-link-2	13059_33_RFK_RIFK	13059_33_RFK_RIFK	GCST90200356	adenosine 5'-monophosphate (amp)	3	0.15327	0.0580328	0.0082639	DeCODE	Q969G6	Chen et al.	adenosine 5'-monophosphate (amp)	HMDB0000045	ENSG00000135002	RFK	FALSE
11928	MR-link-2	13059_33_RFK_RIFK	13059_33_RFK_RIFK	GCST90200358	arachidonate (20:4n6)	3	0.0046692	0.062487	0.940435	DeCODE	Q969G6	Chen et al.	arachidonate (20:4n6)	HMDB0001043	ENSG00000135002	RFK	FALSE
11929	MR-link-2	13059_33_RFK_RIFK	13059_33_RFK_RIFK	GCST90200359	5-methylthioadenosine (mta)	3	-0.0510978	0.0577678	0.376406	DeCODE	Q969G6	Chen et al.	5-methylthioadenosine (mta)	HMDB0001173	ENSG00000135002	RFK	FALSE
11930	MR-link-2	13059_33_RFK_RIFK	13059_33_RFK_RIFK	GCST90200361	beta-alanine	3	-0.0370706	0.0585653	0.526747	DeCODE	Q969G6	Chen et al.	beta-alanine	HMDB0000056	ENSG00000135002	RFK	FALSE
11931	MR-link-2	13059_33_RFK_RIFK	13059_33_RFK_RIFK	GCST90200362	succinate	3	-0.026718	0.0563681	0.635506	DeCODE	Q969G6	Chen et al.	succinate	HMDB0000254	ENSG00000135002	RFK	FALSE
11932	MR-link-2	13059_33_RFK_RIFK	13059_33_RFK_RIFK	GCST90200363	choline phosphate	3	0.0889202	0.0630967	0.158756	DeCODE	Q969G6	Chen et al.	choline phosphate	HMDB0001565	ENSG00000135002	RFK	FALSE
11933	MR-link-2	13059_33_RFK_RIFK	13059_33_RFK_RIFK	GCST90200364	cysteinylglycine	3	0.0141611	0.0581337	0.807544	DeCODE	Q969G6	Chen et al.	cysteinylglycine	HMDB0000078	ENSG00000135002	RFK	FALSE
11934	MR-link-2	13059_33_RFK_RIFK	13059_33_RFK_RIFK	GCST90200365	phenylpyruvate	3	0.0516959	0.0561874	0.35754	DeCODE	Q969G6	Chen et al.	phenylpyruvate	HMDB0000205	ENSG00000135002	RFK	FALSE
11935	MR-link-2	13059_33_RFK_RIFK	13059_33_RFK_RIFK	GCST90200368	cholesterol	3	-0.0369513	0.0618193	0.55002	DeCODE	Q969G6	Chen et al.	cholesterol	HMDB0000067	ENSG00000135002	RFK	FALSE
11936	MR-link-2	13059_33_RFK_RIFK	13059_33_RFK_RIFK	GCST90200369	2-hydroxyphenylacetate	3	-0.0524865	0.0594373	0.377206	DeCODE	Q969G6	Chen et al.	2-hydroxyphenylacetate	HMDB0000669	ENSG00000135002	RFK	FALSE
11937	MR-link-2	13059_33_RFK_RIFK	13059_33_RFK_RIFK	GCST90200370	aspartate	3	-0.0477487	0.0567036	0.399746	DeCODE	Q969G6	Chen et al.	aspartate	HMDB0000191	ENSG00000135002	RFK	FALSE
11938	MR-link-2	13059_33_RFK_RIFK	13059_33_RFK_RIFK	GCST90200372	arginine	3	-0.0285894	0.0614758	0.641895	DeCODE	Q969G6	Chen et al.	arginine	HMDB0000517	ENSG00000135002	RFK	FALSE
11939	MR-link-2	13059_33_RFK_RIFK	13059_33_RFK_RIFK	GCST90200374	sphinganine	3	0.0495326	0.0585828	0.397823	DeCODE	Q969G6	Chen et al.	sphinganine	HMDB0000269	ENSG00000135002	RFK	FALSE
11940	MR-link-2	13059_33_RFK_RIFK	13059_33_RFK_RIFK	GCST90200376	flavin adenine dinucleotide (fad)	3	0.0582381	0.0654072	0.373255	DeCODE	Q969G6	Chen et al.	flavin adenine dinucleotide (fad)	HMDB0001248	ENSG00000135002	RFK	FALSE
11941	MR-link-2	13059_33_RFK_RIFK	13059_33_RFK_RIFK	GCST90200377	histidine	3	0.00354799	0.0565222	0.949948	DeCODE	Q969G6	Chen et al.	histidine	HMDB0000177	ENSG00000135002	RFK	FALSE
11942	MR-link-2	13059_33_RFK_RIFK	13059_33_RFK_RIFK	GCST90200378	cortisol	3	0.0426567	0.0575989	0.458947	DeCODE	Q969G6	Chen et al.	cortisol	HMDB0000063	ENSG00000135002	RFK	FALSE
11943	MR-link-2	13059_33_RFK_RIFK	13059_33_RFK_RIFK	GCST90200379	hypotaurine	3	0.117707	0.0564157	0.0369405	DeCODE	Q969G6	Chen et al.	hypotaurine	HMDB0000965	ENSG00000135002	RFK	FALSE
11944	MR-link-2	13059_33_RFK_RIFK	13059_33_RFK_RIFK	GCST90200382	cystine	3	-0.082939	0.0659455	0.208504	DeCODE	Q969G6	Chen et al.	cystine	HMDB0000192	ENSG00000135002	RFK	FALSE
11945	MR-link-2	13059_33_RFK_RIFK	13059_33_RFK_RIFK	GCST90200383	cystathionine	3	-0.00346182	0.0600051	0.953994	DeCODE	Q969G6	Chen et al.	cystathionine	HMDB0000099	ENSG00000135002	RFK	FALSE
11946	MR-link-2	13059_33_RFK_RIFK	13059_33_RFK_RIFK	GCST90200384	guanidinoacetate	3	0.0619597	0.0618865	0.316738	DeCODE	Q969G6	Chen et al.	guanidinoacetate	HMDB0000128	ENSG00000135002	RFK	FALSE
11947	MR-link-2	13059_33_RFK_RIFK	13059_33_RFK_RIFK	GCST90200385	sphingosine	3	0.0365119	0.0568438	0.520665	DeCODE	Q969G6	Chen et al.	sphingosine	HMDB0000252	ENSG00000135002	RFK	FALSE
11948	MR-link-2	13059_33_RFK_RIFK	13059_33_RFK_RIFK	GCST90200390	stearate (18:0)	3	0.0206814	0.0584387	0.723415	DeCODE	Q969G6	Chen et al.	stearate (18:0)	HMDB0000827	ENSG00000135002	RFK	FALSE
11949	MR-link-2	13059_33_RFK_RIFK	13059_33_RFK_RIFK	GCST90200391	methionine	3	-0.125872	0.0624152	0.0437276	DeCODE	Q969G6	Chen et al.	methionine	HMDB0000696	ENSG00000135002	RFK	FALSE
11950	MR-link-2	13059_33_RFK_RIFK	13059_33_RFK_RIFK	GCST90200392	orotate	3	-0.0625807	0.0591011	0.289657	DeCODE	Q969G6	Chen et al.	orotate	HMDB0000226	ENSG00000135002	RFK	FALSE
11951	MR-link-2	13059_33_RFK_RIFK	13059_33_RFK_RIFK	GCST90200393	phosphate	3	0.150369	0.0598054	0.0119266	DeCODE	Q969G6	Chen et al.	phosphate	HMDB0001429	ENSG00000135002	RFK	FALSE
11952	MR-link-2	13059_33_RFK_RIFK	13059_33_RFK_RIFK	GCST90200394	inosine	3	-0.00762775	0.07707	0.921161	DeCODE	Q969G6	Chen et al.	inosine	HMDB0000195	ENSG00000135002	RFK	FALSE
11953	MR-link-2	13059_33_RFK_RIFK	13059_33_RFK_RIFK	GCST90200395	inosine 5'-monophosphate (imp)	3	0.116181	0.0747937	0.120341	DeCODE	Q969G6	Chen et al.	inosine 5'-monophosphate (imp)	HMDB0000175	ENSG00000135002	RFK	FALSE
11954	MR-link-2	13059_33_RFK_RIFK	13059_33_RFK_RIFK	GCST90200396	phenylalanine	3	-0.0561457	0.0567289	0.322311	DeCODE	Q969G6	Chen et al.	phenylalanine	HMDB0000159	ENSG00000135002	RFK	FALSE
11955	MR-link-2	13059_33_RFK_RIFK	13059_33_RFK_RIFK	GCST90200397	palmitate (16:0)	3	0.0148848	0.0601248	0.804471	DeCODE	Q969G6	Chen et al.	palmitate (16:0)	HMDB0000220	ENSG00000135002	RFK	FALSE
11956	MR-link-2	13059_33_RFK_RIFK	13059_33_RFK_RIFK	GCST90200400	nicotinamide	3	0.0172805	0.0581253	0.766239	DeCODE	Q969G6	Chen et al.	nicotinamide	HMDB0001406	ENSG00000135002	RFK	FALSE
11957	MR-link-2	13059_33_RFK_RIFK	13059_33_RFK_RIFK	GCST90200401	myo-inositol	3	-0.0255793	0.0575646	0.656783	DeCODE	Q969G6	Chen et al.	myo-inositol	HMDB0000211	ENSG00000135002	RFK	FALSE
11958	MR-link-2	13059_33_RFK_RIFK	13059_33_RFK_RIFK	GCST90200403	citrulline	3	0.00671878	0.0604601	0.911515	DeCODE	Q969G6	Chen et al.	citrulline	HMDB0000904	ENSG00000135002	RFK	FALSE
11959	MR-link-2	13059_33_RFK_RIFK	13059_33_RFK_RIFK	GCST90200404	ornithine	3	-0.0626778	0.0624187	0.315306	DeCODE	Q969G6	Chen et al.	ornithine	HMDB0000214	ENSG00000135002	RFK	FALSE
11960	MR-link-2	13059_33_RFK_RIFK	13059_33_RFK_RIFK	GCST90200405	retinol (vitamin a)	3	0.0442367	0.0569667	0.437432	DeCODE	Q969G6	Chen et al.	retinol (vitamin a)	HMDB0000305	ENSG00000135002	RFK	FALSE
11961	MR-link-2	13059_33_RFK_RIFK	13059_33_RFK_RIFK	GCST90200406	1-methylnicotinamide	3	-0.0448027	0.0590215	0.447798	DeCODE	Q969G6	Chen et al.	1-methylnicotinamide	HMDB0000699	ENSG00000135002	RFK	FALSE
11962	MR-link-2	13059_33_RFK_RIFK	13059_33_RFK_RIFK	GCST90200407	uridine	3	0.0205508	0.0570083	0.718482	DeCODE	Q969G6	Chen et al.	uridine	HMDB0000296	ENSG00000135002	RFK	FALSE
11963	MR-link-2	13059_33_RFK_RIFK	13059_33_RFK_RIFK	GCST90200410	phytanate	3	-0.0230835	0.0568265	0.684588	DeCODE	Q969G6	Chen et al.	phytanate	HMDB0000801	ENSG00000135002	RFK	FALSE
11964	MR-link-2	13059_33_RFK_RIFK	13059_33_RFK_RIFK	GCST90200412	glutamate	3	-0.141596	0.0581683	0.0149225	DeCODE	Q969G6	Chen et al.	glutamate	HMDB0000148	ENSG00000135002	RFK	FALSE
11965	MR-link-2	13059_33_RFK_RIFK	13059_33_RFK_RIFK	GCST90200413	2'-deoxyuridine	3	0.0247485	0.0588632	0.674164	DeCODE	Q969G6	Chen et al.	2'-deoxyuridine	HMDB0000012	ENSG00000135002	RFK	FALSE
11966	MR-link-2	13059_33_RFK_RIFK	13059_33_RFK_RIFK	GCST90200415	serine	3	-0.107816	0.0627324	0.0856745	DeCODE	Q969G6	Chen et al.	serine	HMDB0000187	ENSG00000135002	RFK	FALSE
11967	MR-link-2	13059_33_RFK_RIFK	13059_33_RFK_RIFK	GCST90200417	urea	3	0.00723465	0.0575783	0.90001	DeCODE	Q969G6	Chen et al.	urea	HMDB0000294	ENSG00000135002	RFK	FALSE
11968	MR-link-2	13059_33_RFK_RIFK	13059_33_RFK_RIFK	GCST90200418	pyridoxal	3	-0.0059568	0.059145	0.919776	DeCODE	Q969G6	Chen et al.	pyridoxal	HMDB0001545	ENSG00000135002	RFK	FALSE
11969	MR-link-2	13059_33_RFK_RIFK	13059_33_RFK_RIFK	GCST90200419	glutamine	3	-0.0929776	0.0614761	0.130427	DeCODE	Q969G6	Chen et al.	glutamine	HMDB0000641	ENSG00000135002	RFK	FALSE
11970	MR-link-2	13059_33_RFK_RIFK	13059_33_RFK_RIFK	GCST90200422	serotonin	3	0.0896753	0.0615527	0.145148	DeCODE	Q969G6	Chen et al.	serotonin	HMDB0000259	ENSG00000135002	RFK	FALSE
11971	MR-link-2	13059_33_RFK_RIFK	13059_33_RFK_RIFK	GCST90200423	spermidine	3	0.0890964	0.0589989	0.131009	DeCODE	Q969G6	Chen et al.	spermidine	HMDB0001257	ENSG00000135002	RFK	FALSE
11972	MR-link-2	13059_33_RFK_RIFK	13059_33_RFK_RIFK	GCST90200427	tyrosine	3	-0.106722	0.0650744	0.101004	DeCODE	Q969G6	Chen et al.	tyrosine	HMDB0000158	ENSG00000135002	RFK	FALSE
11973	MR-link-2	13059_33_RFK_RIFK	13059_33_RFK_RIFK	GCST90200429	cytidine	3	-0.0454666	0.0591896	0.442398	DeCODE	Q969G6	Chen et al.	cytidine	HMDB0000089	ENSG00000135002	RFK	FALSE
11974	MR-link-2	13059_33_RFK_RIFK	13059_33_RFK_RIFK	GCST90200430	pyruvate	3	-0.127384	0.0611487	0.0372342	DeCODE	Q969G6	Chen et al.	pyruvate	HMDB0000243	ENSG00000135002	RFK	FALSE
11975	MR-link-2	13059_33_RFK_RIFK	13059_33_RFK_RIFK	GCST90200431	alanine	3	-0.0866711	0.0569644	0.128135	DeCODE	Q969G6	Chen et al.	alanine	HMDB0000161	ENSG00000135002	RFK	FALSE
11976	MR-link-2	13059_33_RFK_RIFK	13059_33_RFK_RIFK	GCST90200432	threonine	3	-0.0955297	0.0640484	0.135824	DeCODE	Q969G6	Chen et al.	threonine	HMDB0000167	ENSG00000135002	RFK	FALSE
11977	MR-link-2	13059_33_RFK_RIFK	13059_33_RFK_RIFK	GCST90200437	fructose	3	-0.0251471	0.0588382	0.669092	DeCODE	Q969G6	Chen et al.	fructose	HMDB0000660	ENSG00000135002	RFK	FALSE
11978	MR-link-2	13059_33_RFK_RIFK	13059_33_RFK_RIFK	GCST90200438	alpha-ketobutyrate	3	0.00027676	0.0575034	0.99616	DeCODE	Q969G6	Chen et al.	alpha-ketobutyrate	HMDB0000005	ENSG00000135002	RFK	FALSE
11979	MR-link-2	13059_33_RFK_RIFK	13059_33_RFK_RIFK	GCST90200439	cysteine	3	-0.0284819	0.0611036	0.641126	DeCODE	Q969G6	Chen et al.	cysteine	HMDB0000574	ENSG00000135002	RFK	FALSE
11980	MR-link-2	13059_33_RFK_RIFK	13059_33_RFK_RIFK	GCST90200440	glucose	3	-0.110658	0.0592363	0.0617515	DeCODE	Q969G6	Chen et al.	glucose	HMDB0000122	ENSG00000135002	RFK	FALSE
11981	MR-link-2	13059_33_RFK_RIFK	13059_33_RFK_RIFK	GCST90200441	tryptophan	3	0.0306608	0.0570093	0.590701	DeCODE	Q969G6	Chen et al.	tryptophan	HMDB0000929	ENSG00000135002	RFK	FALSE
11982	MR-link-2	13059_33_RFK_RIFK	13059_33_RFK_RIFK	GCST90200442	valine	3	-0.0815684	0.0579057	0.158941	DeCODE	Q969G6	Chen et al.	valine	HMDB0000883	ENSG00000135002	RFK	FALSE
11983	MR-link-2	13059_33_RFK_RIFK	13059_33_RFK_RIFK	GCST90200444	dihydroorotate	3	-0.110821	0.0567745	0.0509453	DeCODE	Q969G6	Chen et al.	dihydroorotate	HMDB03349	ENSG00000135002	RFK	FALSE
11984	MR-link-2	13059_33_RFK_RIFK	13059_33_RFK_RIFK	GCST90200447	maltose	3	0.000906636	0.0700298	0.989671	DeCODE	Q969G6	Chen et al.	maltose	HMDB0000163	ENSG00000135002	RFK	FALSE
11985	MR-link-2	13059_33_RFK_RIFK	13059_33_RFK_RIFK	GCST90200452	asparagine	3	-0.0897145	0.0645643	0.16467	DeCODE	Q969G6	Chen et al.	asparagine	HMDB0000168	ENSG00000135002	RFK	FALSE
11986	MR-link-2	13059_33_RFK_RIFK	13059_33_RFK_RIFK	GCST90200455	alpha-ketoglutarate	3	-0.0205957	0.0597661	0.730392	DeCODE	Q969G6	Chen et al.	alpha-ketoglutarate	HMDB0000208	ENSG00000135002	RFK	FALSE
11987	MR-link-2	13059_33_RFK_RIFK	13059_33_RFK_RIFK	GCST90200680	5-acetylamino-6-formylamino-3-methyluracil	3	0.0032408	0.0611778	0.957753	DeCODE	Q969G6	Chen et al.	5-acetylamino-6-formylamino-3-methyluracil	HMDB0011105	ENSG00000135002	RFK	FALSE
11988	MR-link-2	13059_33_RFK_RIFK	13059_33_RFK_RIFK	GCST90200684	n-acetyl-aspartyl-glutamate (naag)	3	0.0506818	0.0622327	0.415421	DeCODE	Q969G6	Chen et al.	n-acetyl-aspartyl-glutamate (naag)	HMDB0001067	ENSG00000135002	RFK	FALSE
11989	MR-link-2	13059_33_RFK_RIFK	13059_33_RFK_RIFK	GCST90200687	bilirubin (e,z or z,e)*	3	0.0555438	0.0607718	0.36073	DeCODE	Q969G6	Chen et al.	bilirubin (e,z or z,e)*	HMDB0000488	ENSG00000135002	RFK	FALSE
11990	MR-link-2	13059_33_RFK_RIFK	13059_33_RFK_RIFK	GCST90200691	n-delta-acetylornithine	3	0.0224654	0.0575753	0.696395	DeCODE	Q969G6	Chen et al.	n-delta-acetylornithine	HMDB0003357	ENSG00000135002	RFK	FALSE
11991	MR-link-2	13059_33_RFK_RIFK	13059_33_RFK_RIFK	GCST90200704	bilirubin (z,z)	3	0.0459315	0.0601778	0.445307	DeCODE	Q969G6	Chen et al.	bilirubin (z,z)	HMDB0000054	ENSG00000135002	RFK	FALSE
11992	MR-link-2	13059_33_RFK_RIFK	13059_33_RFK_RIFK	GCST90200706	biliverdin	3	0.100813	0.0596072	0.0907828	DeCODE	Q969G6	Chen et al.	biliverdin	HMDB0001008	ENSG00000135002	RFK	FALSE
11993	MR-link-2	13059_33_RFK_RIFK	13059_33_RFK_RIFK	GCST90200707	glycine	3	-0.0266999	0.0576156	0.643067	DeCODE	Q969G6	Chen et al.	glycine	HMDB0000123	ENSG00000135002	RFK	FALSE
11994	MR-link-2	13059_33_RFK_RIFK	13059_33_RFK_RIFK	M00053	glutamine	3	-0.0575499	0.0684525	0.400501	DeCODE	Q969G6	Shin et al.	glutamine	HMDB0000641	ENSG00000135002	RFK	FALSE
11995	MR-link-2	13059_33_RFK_RIFK	13059_33_RFK_RIFK	M00054	tryptophan	3	-0.0335638	0.0835205	0.687785	DeCODE	Q969G6	Shin et al.	tryptophan	HMDB0000929	ENSG00000135002	RFK	FALSE
11996	MR-link-2	13059_33_RFK_RIFK	13059_33_RFK_RIFK	M00059	histidine	3	0.0626426	0.0689977	0.363934	DeCODE	Q969G6	Shin et al.	histidine	HMDB0000177	ENSG00000135002	RFK	FALSE
11997	MR-link-2	13059_33_RFK_RIFK	13059_33_RFK_RIFK	M00063	cholesterol	3	0.065304	0.0828052	0.430319	DeCODE	Q969G6	Shin et al.	cholesterol	HMDB0000067	ENSG00000135002	RFK	FALSE
11998	MR-link-2	13059_33_RFK_RIFK	13059_33_RFK_RIFK	M00064	phenylalanine	3	-0.0695389	0.0686664	0.311201	DeCODE	Q969G6	Shin et al.	phenylalanine	HMDB0000159	ENSG00000135002	RFK	FALSE
11999	MR-link-2	13059_33_RFK_RIFK	13059_33_RFK_RIFK	M00555	adenosine	3	-0.177549	0.0784092	0.0235502	DeCODE	Q969G6	Shin et al.	adenosine	HMDB0000050	ENSG00000135002	RFK	FALSE
12000	MR-link-2	13059_33_RFK_RIFK	13059_33_RFK_RIFK	M00577	fructose	3	0.0788033	0.0761422	0.300693	DeCODE	Q969G6	Shin et al.	fructose	HMDB0000660	ENSG00000135002	RFK	FALSE
12001	MR-link-2	13059_33_RFK_RIFK	13059_33_RFK_RIFK	M00599	pyruvate	3	-0.0294314	0.0724423	0.684542	DeCODE	Q969G6	Shin et al.	pyruvate	HMDB0000243	ENSG00000135002	RFK	FALSE
12002	MR-link-2	13059_33_RFK_RIFK	13059_33_RFK_RIFK	M00606	uridine	3	0.0112324	0.0755402	0.881795	DeCODE	Q969G6	Shin et al.	uridine	HMDB0000296	ENSG00000135002	RFK	FALSE
12003	MR-link-2	13059_33_RFK_RIFK	13059_33_RFK_RIFK	M01105	linoleate (18:2n6)	3	0.0547554	0.0751937	0.466496	DeCODE	Q969G6	Shin et al.	linoleate (18:2n6)	HMDB0006270,HMDB0000673	ENSG00000135002	RFK	FALSE
12004	MR-link-2	13059_33_RFK_RIFK	13059_33_RFK_RIFK	M01110	arachidonate (20:4n6)	3	0.0755559	0.0804345	0.347553	DeCODE	Q969G6	Shin et al.	arachidonate (20:4n6)	HMDB0001043	ENSG00000135002	RFK	FALSE
12005	MR-link-2	13059_33_RFK_RIFK	13059_33_RFK_RIFK	M01123	inosine	3	-0.135326	0.117299	0.248629	DeCODE	Q969G6	Shin et al.	inosine	HMDB0000195	ENSG00000135002	RFK	FALSE
12006	MR-link-2	13059_33_RFK_RIFK	13059_33_RFK_RIFK	M01284	threonine	3	0.0629909	0.0832882	0.449469	DeCODE	Q969G6	Shin et al.	threonine	HMDB0000167	ENSG00000135002	RFK	FALSE
12007	MR-link-2	13059_33_RFK_RIFK	13059_33_RFK_RIFK	M01299	tyrosine	3	-0.0717036	0.0703855	0.308333	DeCODE	Q969G6	Shin et al.	tyrosine	HMDB0000158	ENSG00000135002	RFK	FALSE
12008	MR-link-2	13059_33_RFK_RIFK	13059_33_RFK_RIFK	M01302	methionine	3	-0.0925666	0.0718409	0.197574	DeCODE	Q969G6	Shin et al.	methionine	HMDB0000696	ENSG00000135002	RFK	FALSE
12009	MR-link-2	13059_33_RFK_RIFK	13059_33_RFK_RIFK	M01336	palmitate (16:0)	3	0.0463436	0.0847727	0.584598	DeCODE	Q969G6	Shin et al.	palmitate (16:0)	HMDB0000220	ENSG00000135002	RFK	FALSE
12010	MR-link-2	13059_33_RFK_RIFK	13059_33_RFK_RIFK	M01358	stearate (18:0)	3	-0.019853	0.0859149	0.817255	DeCODE	Q969G6	Shin et al.	stearate (18:0)	HMDB0000827	ENSG00000135002	RFK	FALSE
12011	MR-link-2	13059_33_RFK_RIFK	13059_33_RFK_RIFK	M01493	ornithine	3	-0.124911	0.0826959	0.130919	DeCODE	Q969G6	Shin et al.	ornithine	HMDB0000214	ENSG00000135002	RFK	FALSE
12012	MR-link-2	13059_33_RFK_RIFK	13059_33_RFK_RIFK	M01508	pantothenate	3	-0.00385628	0.0719726	0.95727	DeCODE	Q969G6	Shin et al.	pantothenate	HMDB0000210	ENSG00000135002	RFK	FALSE
12013	MR-link-2	13059_33_RFK_RIFK	13059_33_RFK_RIFK	M01564	citrate	3	-0.0347071	0.071687	0.628281	DeCODE	Q969G6	Shin et al.	citrate	HMDB0000094	ENSG00000135002	RFK	FALSE
12014	MR-link-2	13059_33_RFK_RIFK	13059_33_RFK_RIFK	M01638	arginine	3	-0.162165	0.0883076	0.0663044	DeCODE	Q969G6	Shin et al.	arginine	HMDB0000517	ENSG00000135002	RFK	FALSE
12015	MR-link-2	13059_33_RFK_RIFK	13059_33_RFK_RIFK	M01640	ascorbate (vitamin c)	3	-0.240233	0.150561	0.110582	DeCODE	Q969G6	Shin et al.	ascorbate (vitamin c)	HMDB0000044	ENSG00000135002	RFK	FALSE
12016	MR-link-2	13059_33_RFK_RIFK	13059_33_RFK_RIFK	M01649	valine	3	0.0594775	0.0688467	0.387637	DeCODE	Q969G6	Shin et al.	valine	HMDB0000883	ENSG00000135002	RFK	FALSE
12017	MR-link-2	13059_33_RFK_RIFK	13059_33_RFK_RIFK	M01670	urea	3	-0.0494642	0.070586	0.48345	DeCODE	Q969G6	Shin et al.	urea	HMDB0000294	ENSG00000135002	RFK	FALSE
12018	MR-link-2	13059_33_RFK_RIFK	13059_33_RFK_RIFK	M01712	cortisol	3	-0.0793835	0.0784992	0.311889	DeCODE	Q969G6	Shin et al.	cortisol	HMDB0000063	ENSG00000135002	RFK	FALSE
12019	MR-link-2	13059_33_RFK_RIFK	13059_33_RFK_RIFK	M01827	riboflavin (vitamin b2)	3	0.148822	0.155607	0.338872	DeCODE	Q969G6	Shin et al.	riboflavin (vitamin b2)	HMDB0000244	ENSG00000135002	RFK	TRUE
12020	MR-link-2	13059_33_RFK_RIFK	13059_33_RFK_RIFK	M02132	citrulline	3	-0.187909	0.0846608	0.0264493	DeCODE	Q969G6	Shin et al.	citrulline	HMDB0000904	ENSG00000135002	RFK	FALSE
12021	MR-link-2	13059_33_RFK_RIFK	13059_33_RFK_RIFK	M02137	biliverdin	3	-0.0650306	0.0781955	0.405611	DeCODE	Q969G6	Shin et al.	biliverdin	HMDB0001008	ENSG00000135002	RFK	FALSE
12022	MR-link-2	13059_33_RFK_RIFK	13059_33_RFK_RIFK	M02342	serotonin (5ht)	3	-0.0214643	0.0787115	0.785087	DeCODE	Q969G6	Shin et al.	serotonin (5ht)	HMDB0000259	ENSG00000135002	RFK	FALSE
12023	MR-link-2	13059_33_RFK_RIFK	13059_33_RFK_RIFK	M03147	xanthine	3	-0.00422746	0.0760744	0.955684	DeCODE	Q969G6	Shin et al.	xanthine	HMDB0000292	ENSG00000135002	RFK	FALSE
12024	MR-link-2	13059_33_RFK_RIFK	13059_33_RFK_RIFK	M11438	phosphate	3	-0.0067388	0.0700761	0.92339	DeCODE	Q969G6	Shin et al.	phosphate	HMDB0001429	ENSG00000135002	RFK	FALSE
12025	MR-link-2	13059_33_RFK_RIFK	13059_33_RFK_RIFK	M15122	glycerol	3	0.028039	0.0725665	0.699207	DeCODE	Q969G6	Shin et al.	glycerol	HMDB0000131	ENSG00000135002	RFK	FALSE
12026	MR-link-2	13059_33_RFK_RIFK	13059_33_RFK_RIFK	M15488	acetylphosphate	3	-0.177549	0.0784092	0.0235502	DeCODE	Q969G6	Shin et al.	acetylphosphate	HMDB0001494	ENSG00000135002	RFK	FALSE
12027	MR-link-2	13059_33_RFK_RIFK	13059_33_RFK_RIFK	M15506	choline	3	-0.0287394	0.0811164	0.723116	DeCODE	Q969G6	Shin et al.	choline	HMDB0000097	ENSG00000135002	RFK	FALSE
12028	MR-link-2	13059_33_RFK_RIFK	13059_33_RFK_RIFK	M15630	n-acetylornithine	3	-0.0570417	0.0777663	0.463253	DeCODE	Q969G6	Shin et al.	n-acetylornithine	HMDB0003357	ENSG00000135002	RFK	FALSE
12029	MR-link-2	13059_33_RFK_RIFK	13059_33_RFK_RIFK	M15677	3-methylhistidine	3	0.0102448	0.0850437	0.904115	DeCODE	Q969G6	Shin et al.	3-methylhistidine	HMDB0000479	ENSG00000135002	RFK	FALSE
12030	MR-link-2	13059_33_RFK_RIFK	13059_33_RFK_RIFK	M15990	glycerophosphorylcholine (gpc)	3	0.11441	0.0866349	0.186636	DeCODE	Q969G6	Shin et al.	glycerophosphorylcholine (gpc)	HMDB0000086	ENSG00000135002	RFK	FALSE
12031	MR-link-2	13059_33_RFK_RIFK	13059_33_RFK_RIFK	M15996	aspartate	3	-0.0740092	0.0709237	0.296715	DeCODE	Q969G6	Shin et al.	aspartate	HMDB0000191	ENSG00000135002	RFK	FALSE
12032	MR-link-2	13059_33_RFK_RIFK	13059_33_RFK_RIFK	M18254	paraxanthine	3	-0.0319107	0.0740214	0.666395	DeCODE	Q969G6	Shin et al.	paraxanthine	HMDB0001860	ENSG00000135002	RFK	FALSE
12033	MR-link-2	13059_33_RFK_RIFK	13059_33_RFK_RIFK	M18467	eicosapentaenoate (epa; 20:5n3)	3	0.0903278	0.06877	0.189023	DeCODE	Q969G6	Shin et al.	eicosapentaenoate (epa; 20:5n3)	HMDB0001999	ENSG00000135002	RFK	FALSE
12034	MR-link-2	13059_33_RFK_RIFK	13059_33_RFK_RIFK	M18474	estrone 3-sulfate	3	0.222877	0.199205	0.263212	DeCODE	Q969G6	Shin et al.	estrone 3-sulfate	HMDB0001425	ENSG00000135002	RFK	FALSE
12035	MR-link-2	13059_33_RFK_RIFK	13059_33_RFK_RIFK	M18494	taurochenodeoxycholate	3	-0.00990246	0.0813482	0.903113	DeCODE	Q969G6	Shin et al.	taurochenodeoxycholate	HMDB0000951	ENSG00000135002	RFK	FALSE
12036	MR-link-2	13059_33_RFK_RIFK	13059_33_RFK_RIFK	M19323	docosahexaenoate (dha; 22:6n3)	3	0.0417319	0.0691089	0.545939	DeCODE	Q969G6	Shin et al.	docosahexaenoate (dha; 22:6n3)	HMDB0002183	ENSG00000135002	RFK	FALSE
12037	MR-link-2	13059_33_RFK_RIFK	13059_33_RFK_RIFK	M19934	myo-inositol	3	-0.208485	0.0792319	0.00850519	DeCODE	Q969G6	Shin et al.	myo-inositol	HMDB0000211	ENSG00000135002	RFK	FALSE
12038	MR-link-2	13059_33_RFK_RIFK	13059_33_RFK_RIFK	M20489	glucose	3	0.0163941	0.0847863	0.846679	DeCODE	Q969G6	Shin et al.	glucose	HMDB0000122	ENSG00000135002	RFK	FALSE
12039	MR-link-2	13059_33_RFK_RIFK	13059_33_RFK_RIFK	M21044	2-hydroxybutyrate (ahb)	3	0.0520571	0.0703066	0.459039	DeCODE	Q969G6	Shin et al.	2-hydroxybutyrate (ahb)	HMDB0000008	ENSG00000135002	RFK	FALSE
12040	MR-link-2	13059_33_RFK_RIFK	13059_33_RFK_RIFK	M22189	palmitoylcarnitine (c16)	3	-0.046658	0.0707827	0.509785	DeCODE	Q969G6	Shin et al.	palmitoylcarnitine (c16)	HMDB0000222	ENSG00000135002	RFK	FALSE
12041	MR-link-2	13059_33_RFK_RIFK	13059_33_RFK_RIFK	M22842	cholate	3	0.0275062	0.0802609	0.731817	DeCODE	Q969G6	Shin et al.	cholate	HMDB0000619	ENSG00000135002	RFK	FALSE
12042	MR-link-2	13059_33_RFK_RIFK	13059_33_RFK_RIFK	M27716	bilirubin (z,z)	3	-0.16747	0.0830388	0.04372	DeCODE	Q969G6	Shin et al.	bilirubin (z,z)	HMDB0000054	ENSG00000135002	RFK	FALSE
12043	MR-link-2	13059_33_RFK_RIFK	13059_33_RFK_RIFK	M27718	creatine	3	0.185131	0.073737	0.0120495	DeCODE	Q969G6	Shin et al.	creatine	HMDB0000064	ENSG00000135002	RFK	FALSE
12044	MR-link-2	13059_33_RFK_RIFK	13059_33_RFK_RIFK	M31453	cysteine	3	0.017	0.0736648	0.817489	DeCODE	Q969G6	Shin et al.	cysteine	HMDB0000574	ENSG00000135002	RFK	FALSE
12045	MR-link-2	13059_33_RFK_RIFK	13059_33_RFK_RIFK	M31454	cystine	3	0.01941	0.142995	0.892028	DeCODE	Q969G6	Shin et al.	cystine	HMDB0000192	ENSG00000135002	RFK	FALSE
12046	MR-link-2	13059_33_RFK_RIFK	13059_33_RFK_RIFK	M32198	acetylcarnitine (c2)	3	-0.0516748	0.0705018	0.463585	DeCODE	Q969G6	Shin et al.	acetylcarnitine (c2)	HMDB0000201	ENSG00000135002	RFK	FALSE
12047	MR-link-2	13059_33_RFK_RIFK	13059_33_RFK_RIFK	M32315	serine	3	-0.0341178	0.0706728	0.629268	DeCODE	Q969G6	Shin et al.	serine	HMDB0000187	ENSG00000135002	RFK	FALSE
12048	MR-link-2	13059_33_RFK_RIFK	13059_33_RFK_RIFK	M32319	trans-4-hydroxyproline	3	-0.0188682	0.0717684	0.792624	DeCODE	Q969G6	Shin et al.	trans-4-hydroxyproline	HMDB0000725	ENSG00000135002	RFK	FALSE
12049	MR-link-2	13059_33_RFK_RIFK	13059_33_RFK_RIFK	M32322	glutamate	3	-0.0616516	0.0708029	0.383891	DeCODE	Q969G6	Shin et al.	glutamate	HMDB0000148	ENSG00000135002	RFK	FALSE
12050	MR-link-2	13059_33_RFK_RIFK	13059_33_RFK_RIFK	M32338	glycine	3	-0.00736069	0.0718142	0.918363	DeCODE	Q969G6	Shin et al.	glycine	HMDB0000123	ENSG00000135002	RFK	FALSE
12051	MR-link-2	13059_33_RFK_RIFK	13059_33_RFK_RIFK	M32339	alanine	3	-0.0247382	0.0711561	0.728095	DeCODE	Q969G6	Shin et al.	alanine	HMDB0000161	ENSG00000135002	RFK	FALSE
12052	MR-link-2	13059_33_RFK_RIFK	13059_33_RFK_RIFK	M32425	dehydroepiandrosterone sulfate (dhea-s)	3	0.0239757	0.0753318	0.750282	DeCODE	Q969G6	Shin et al.	dehydroepiandrosterone sulfate (dhea-s)	HMDB0001032	ENSG00000135002	RFK	FALSE
12053	MR-link-2	13059_33_RFK_RIFK	13059_33_RFK_RIFK	M32458	oleamide	3	0.0228288	0.0789099	0.77235	DeCODE	Q969G6	Shin et al.	oleamide	HMDB0002117	ENSG00000135002	RFK	FALSE
12054	MR-link-2	13059_33_RFK_RIFK	13059_33_RFK_RIFK	M32593	heme	3	0.14076	0.0880645	0.10996	DeCODE	Q969G6	Shin et al.	heme	HMDB0003178	ENSG00000135002	RFK	FALSE
12055	MR-link-2	13059_33_RFK_RIFK	13059_33_RFK_RIFK	M33453	alpha-ketoglutarate	3	-0.00496078	0.0809724	0.951148	DeCODE	Q969G6	Shin et al.	alpha-ketoglutarate	HMDB0000208	ENSG00000135002	RFK	FALSE
12056	MR-link-2	13059_33_RFK_RIFK	13059_33_RFK_RIFK	M34106	bilirubin (e,z or z,e)*	3	-0.0851578	0.0858722	0.321354	DeCODE	Q969G6	Shin et al.	bilirubin (e,z or z,e)*	HMDB0000488	ENSG00000135002	RFK	FALSE
12057	MR-link-2	13059_33_RFK_RIFK	13059_33_RFK_RIFK	M34283	asparagine	3	-0.0637126	0.0706371	0.367073	DeCODE	Q969G6	Shin et al.	asparagine	HMDB0000168	ENSG00000135002	RFK	FALSE
12058	MR-link-2	13059_33_RFK_RIFK	13059_33_RFK_RIFK	bioa_001	alanine	3	-0.00301915	0.0215526	0.888595	DeCODE	Q969G6	Lotta et al.	alanine	HMDB0000161	ENSG00000135002	RFK	FALSE
12059	MR-link-2	13059_33_RFK_RIFK	13059_33_RFK_RIFK	bioa_002	arginine	3	-0.0175732	0.0411933	0.669668	DeCODE	Q969G6	Lotta et al.	arginine	HMDB0000517	ENSG00000135002	RFK	FALSE
12060	MR-link-2	13059_33_RFK_RIFK	13059_33_RFK_RIFK	bioa_003	asparagine	3	0.00925803	0.0372261	0.803595	DeCODE	Q969G6	Lotta et al.	asparagine	HMDB0000168	ENSG00000135002	RFK	FALSE
12061	MR-link-2	13059_33_RFK_RIFK	13059_33_RFK_RIFK	bioa_004	aspartate	3	-0.0361057	0.0363418	0.320465	DeCODE	Q969G6	Lotta et al.	aspartate	HMDB0000191	ENSG00000135002	RFK	FALSE
12062	MR-link-2	13059_33_RFK_RIFK	13059_33_RFK_RIFK	bioa_005	citrulline	3	-0.0734351	0.034488	0.0332301	DeCODE	Q969G6	Lotta et al.	citrulline	HMDB0000904	ENSG00000135002	RFK	FALSE
12063	MR-link-2	13059_33_RFK_RIFK	13059_33_RFK_RIFK	bioa_006	glutamine	3	0.0300522	0.0204322	0.141338	DeCODE	Q969G6	Lotta et al.	glutamine	HMDB0000641	ENSG00000135002	RFK	FALSE
12064	MR-link-2	13059_33_RFK_RIFK	13059_33_RFK_RIFK	bioa_007	glutamate	3	-0.0223648	0.0394612	0.570881	DeCODE	Q969G6	Lotta et al.	glutamate	HMDB0000148	ENSG00000135002	RFK	FALSE
12065	MR-link-2	13059_33_RFK_RIFK	13059_33_RFK_RIFK	bioa_008	glycine	3	-0.000738985	0.023756	0.975184	DeCODE	Q969G6	Lotta et al.	glycine	HMDB0000123	ENSG00000135002	RFK	FALSE
12066	MR-link-2	13059_33_RFK_RIFK	13059_33_RFK_RIFK	bioa_009	histidine	3	0.0321825	0.0209284	0.124111	DeCODE	Q969G6	Lotta et al.	histidine	HMDB0000177	ENSG00000135002	RFK	FALSE
12067	MR-link-2	13059_33_RFK_RIFK	13059_33_RFK_RIFK	bioa_013	methionine	3	0.00376865	0.0380453	0.921093	DeCODE	Q969G6	Lotta et al.	methionine	HMDB0000696	ENSG00000135002	RFK	FALSE
12068	MR-link-2	13059_33_RFK_RIFK	13059_33_RFK_RIFK	bioa_014	ornithine	3	-0.0667857	0.0407242	0.101015	DeCODE	Q969G6	Lotta et al.	ornithine	HMDB0000214	ENSG00000135002	RFK	FALSE
12069	MR-link-2	13059_33_RFK_RIFK	13059_33_RFK_RIFK	bioa_015	phenylethylamine	3	-0.0875783	0.0559252	0.117351	DeCODE	Q969G6	Lotta et al.	phenylethylamine	HMDB0012275	ENSG00000135002	RFK	FALSE
12070	MR-link-2	13059_33_RFK_RIFK	13059_33_RFK_RIFK	bioa_016	phenylalanine	3	0.00924198	0.0230547	0.688514	DeCODE	Q969G6	Lotta et al.	phenylalanine	HMDB0000159	ENSG00000135002	RFK	FALSE
12071	MR-link-2	13059_33_RFK_RIFK	13059_33_RFK_RIFK	bioa_018	serine	3	0.00624409	0.0437258	0.886447	DeCODE	Q969G6	Lotta et al.	serine	HMDB0000187	ENSG00000135002	RFK	FALSE
12072	MR-link-2	13059_33_RFK_RIFK	13059_33_RFK_RIFK	bioa_019	threonine	3	0.0258996	0.0453969	0.568328	DeCODE	Q969G6	Lotta et al.	threonine	HMDB0000167	ENSG00000135002	RFK	FALSE
12073	MR-link-2	13059_33_RFK_RIFK	13059_33_RFK_RIFK	bioa_020	tryptophan	3	-0.0426265	0.0341793	0.212345	DeCODE	Q969G6	Lotta et al.	tryptophan	HMDB0000929	ENSG00000135002	RFK	FALSE
12074	MR-link-2	13059_33_RFK_RIFK	13059_33_RFK_RIFK	bioa_021	tyrosine	3	-0.0193768	0.0211592	0.359792	DeCODE	Q969G6	Lotta et al.	tyrosine	HMDB0000158	ENSG00000135002	RFK	FALSE
12075	MR-link-2	13059_33_RFK_RIFK	13059_33_RFK_RIFK	bioa_022	valine	3	0.0125511	0.0249732	0.615257	DeCODE	Q969G6	Lotta et al.	valine	HMDB0000883	ENSG00000135002	RFK	FALSE
12076	MR-link-2	13059_33_RFK_RIFK	13059_33_RFK_RIFK	bioa_023	n-acetylornithine	3	-0.027509	0.0393379	0.484365	DeCODE	Q969G6	Lotta et al.	n-acetylornithine	HMDB0003357	ENSG00000135002	RFK	FALSE
12077	MR-link-2	13059_33_RFK_RIFK	13059_33_RFK_RIFK	bioa_030	trans-hydroxyproline	3	-0.0712541	0.0408257	0.0809288	DeCODE	Q969G6	Lotta et al.	trans-hydroxyproline	HMDB0000725	ENSG00000135002	RFK	FALSE
12078	MR-link-2	13059_33_RFK_RIFK	13059_33_RFK_RIFK	bioa_031	sarcosine	3	0.00923809	0.0358976	0.796912	DeCODE	Q969G6	Lotta et al.	sarcosine	HMDB0000271	ENSG00000135002	RFK	FALSE
12079	MR-link-2	13059_33_RFK_RIFK	13059_33_RFK_RIFK	bioa_032	serotonin	3	-0.0538075	0.0455221	0.237202	DeCODE	Q969G6	Lotta et al.	serotonin	HMDB0000259	ENSG00000135002	RFK	FALSE
12080	MR-link-2	13059_33_RFK_RIFK	13059_33_RFK_RIFK	bioa_033	spermidine	3	0.0463866	0.040766	0.255173	DeCODE	Q969G6	Lotta et al.	spermidine	HMDB0001257	ENSG00000135002	RFK	FALSE
12081	MR-link-2	13059_33_RFK_RIFK	13059_33_RFK_RIFK	bior_002	acetylcarnitine (c2)	3	-0.0921196	0.0347222	0.00797688	DeCODE	Q969G6	Lotta et al.	acetylcarnitine (c2)	HMDB0000201	ENSG00000135002	RFK	FALSE
12082	MR-link-2	13059_33_RFK_RIFK	13059_33_RFK_RIFK	bior_031	hexadecanoylcarnitine	3	-0.0231289	0.036166	0.522484	DeCODE	Q969G6	Lotta et al.	hexadecanoylcarnitine	HMDB0000222	ENSG00000135002	RFK	FALSE
12083	MR-link-2	13059_33_RFK_RIFK	13059_33_RFK_RIFK	met-d-Acetate	acetate	3	0.0166275	0.0154127	0.28067	DeCODE	Q969G6	Borges et al.	acetate	HMDB0000042	ENSG00000135002	RFK	FALSE
12084	MR-link-2	13059_33_RFK_RIFK	13059_33_RFK_RIFK	met-d-Acetoacetate	acetoacetate	3	-0.00932225	0.0168258	0.579549	DeCODE	Q969G6	Borges et al.	acetoacetate	HMDB0000060	ENSG00000135002	RFK	FALSE
12085	MR-link-2	13059_33_RFK_RIFK	13059_33_RFK_RIFK	met-d-Ala	alanine	3	0.0273605	0.0149355	0.066965	DeCODE	Q969G6	Borges et al.	alanine	HMDB0000161	ENSG00000135002	RFK	FALSE
12086	MR-link-2	13059_33_RFK_RIFK	13059_33_RFK_RIFK	met-d-Citrate	citrate	3	0.000735157	0.0180702	0.967548	DeCODE	Q969G6	Borges et al.	citrate	HMDB0000094	ENSG00000135002	RFK	FALSE
12087	MR-link-2	13059_33_RFK_RIFK	13059_33_RFK_RIFK	met-d-Gln	glutamine	3	0.0287803	0.0165402	0.0818556	DeCODE	Q969G6	Borges et al.	glutamine	HMDB0000641	ENSG00000135002	RFK	FALSE
12088	MR-link-2	13059_33_RFK_RIFK	13059_33_RFK_RIFK	met-d-Glucose	glucose	3	0.0198799	0.0164077	0.225657	DeCODE	Q969G6	Borges et al.	glucose	HMDB0000122	ENSG00000135002	RFK	FALSE
12089	MR-link-2	13059_33_RFK_RIFK	13059_33_RFK_RIFK	met-d-Gly	glycine	3	0.0184712	0.0173371	0.286689	DeCODE	Q969G6	Borges et al.	glycine	HMDB0000123	ENSG00000135002	RFK	FALSE
12090	MR-link-2	13059_33_RFK_RIFK	13059_33_RFK_RIFK	met-d-His	histidine	3	-0.0159139	0.0151225	0.292646	DeCODE	Q969G6	Borges et al.	histidine	HMDB0000177	ENSG00000135002	RFK	FALSE
12091	MR-link-2	13059_33_RFK_RIFK	13059_33_RFK_RIFK	met-d-LA	linoleate (18:2n6)	3	0.0210936	0.0181657	0.245571	DeCODE	Q969G6	Borges et al.	linoleate (18:2n6)	HMDB0006270,HMDB0000673	ENSG00000135002	RFK	FALSE
12092	MR-link-2	13059_33_RFK_RIFK	13059_33_RFK_RIFK	met-d-Phe	phenylalanine	3	-0.00144556	0.0150376	0.923418	DeCODE	Q969G6	Borges et al.	phenylalanine	HMDB0000159	ENSG00000135002	RFK	FALSE
12093	MR-link-2	13059_33_RFK_RIFK	13059_33_RFK_RIFK	met-d-Pyruvate	pyruvate	3	-0.013942	0.0161081	0.386751	DeCODE	Q969G6	Borges et al.	pyruvate	HMDB0000243	ENSG00000135002	RFK	FALSE
12094	MR-link-2	13059_33_RFK_RIFK	13059_33_RFK_RIFK	met-d-Tyr	tyrosine	3	0.00395138	0.0150248	0.792558	DeCODE	Q969G6	Borges et al.	tyrosine	HMDB0000158	ENSG00000135002	RFK	FALSE
12095	MR-link-2	13059_33_RFK_RIFK	13059_33_RFK_RIFK	met-d-Val	valine	3	0.0182723	0.014876	0.219332	DeCODE	Q969G6	Borges et al.	valine	HMDB0000883	ENSG00000135002	RFK	FALSE
12096	MR-link-2	13083_18_VARS_SYVC	13083_18_VARS_SYVC	GCST90199627	n-alpha-acetylornithine	9	0.0177084	0.0187564	0.345105	DeCODE	P26640	Chen et al.	n-alpha-acetylornithine	HMDB0003357	ENSG00000204394	VARS1	FALSE
12097	MR-link-2	13083_18_VARS_SYVC	13083_18_VARS_SYVC	GCST90199628	3-methylhistidine	9	-0.000996323	0.0151286	0.947492	DeCODE	P26640	Chen et al.	3-methylhistidine	HMDB0000479	ENSG00000204394	VARS1	FALSE
12098	MR-link-2	13083_18_VARS_SYVC	13083_18_VARS_SYVC	GCST90199629	glycerophosphorylcholine (gpc)	9	0.0182884	0.0151798	0.228284	DeCODE	P26640	Chen et al.	glycerophosphorylcholine (gpc)	HMDB0000086	ENSG00000204394	VARS1	FALSE
12099	MR-link-2	13083_18_VARS_SYVC	13083_18_VARS_SYVC	GCST90199637	n-acetylglutamate	9	-0.0230547	0.0155935	0.139278	DeCODE	P26640	Chen et al.	n-acetylglutamate	HMDB0001138	ENSG00000204394	VARS1	FALSE
12100	MR-link-2	13083_18_VARS_SYVC	13083_18_VARS_SYVC	GCST90199651	docosahexaenoate (dha; 22:6n3)	9	0.0111052	0.0152136	0.465418	DeCODE	P26640	Chen et al.	docosahexaenoate (dha; 22:6n3)	HMDB0002183	ENSG00000204394	VARS1	FALSE
12101	MR-link-2	13083_18_VARS_SYVC	13083_18_VARS_SYVC	GCST90199652	1-stearoyl-2-oleoyl-gps (18:0/18:1)	9	0.0256408	0.0152982	0.0937242	DeCODE	P26640	Chen et al.	1-stearoyl-2-oleoyl-gps (18:0/18:1)	HMDB0010163	ENSG00000204394	VARS1	FALSE
12102	MR-link-2	13083_18_VARS_SYVC	13083_18_VARS_SYVC	GCST90199654	paraxanthine	9	-0.0389651	0.0155671	0.012313	DeCODE	P26640	Chen et al.	paraxanthine	HMDB0001860	ENSG00000204394	VARS1	FALSE
12103	MR-link-2	13083_18_VARS_SYVC	13083_18_VARS_SYVC	GCST90199665	n-acetylaspartate (naa)	9	0.0101596	0.0157074	0.51776	DeCODE	P26640	Chen et al.	n-acetylaspartate (naa)	HMDB0000812	ENSG00000204394	VARS1	FALSE
12104	MR-link-2	13083_18_VARS_SYVC	13083_18_VARS_SYVC	GCST90199666	palmitoylcarnitine (c16)	9	-0.0311233	0.0151792	0.0403259	DeCODE	P26640	Chen et al.	palmitoylcarnitine (c16)	HMDB0000222	ENSG00000204394	VARS1	FALSE
12105	MR-link-2	13083_18_VARS_SYVC	13083_18_VARS_SYVC	GCST90199669	acetylcarnitine (c2)	9	-0.0160773	0.0152162	0.2907	DeCODE	P26640	Chen et al.	acetylcarnitine (c2)	HMDB0000201	ENSG00000204394	VARS1	FALSE
12106	MR-link-2	13083_18_VARS_SYVC	13083_18_VARS_SYVC	GCST90199673	dehydroepiandrosterone sulfate (dhea-s)	9	0.0166585	0.0152069	0.273315	DeCODE	P26640	Chen et al.	dehydroepiandrosterone sulfate (dhea-s)	HMDB0001032	ENSG00000204394	VARS1	FALSE
12107	MR-link-2	13083_18_VARS_SYVC	13083_18_VARS_SYVC	GCST90199691	1-methylhistidine	9	-0.0233865	0.0152917	0.126176	DeCODE	P26640	Chen et al.	1-methylhistidine	HMDB0000001	ENSG00000204394	VARS1	FALSE
12108	MR-link-2	13083_18_VARS_SYVC	13083_18_VARS_SYVC	GCST90199845	sphinganine-1-phosphate	9	-0.00284201	0.0154208	0.853781	DeCODE	P26640	Chen et al.	sphinganine-1-phosphate	HMDB0001383	ENSG00000204394	VARS1	FALSE
12109	MR-link-2	13083_18_VARS_SYVC	13083_18_VARS_SYVC	GCST90199896	sulfate*	9	-0.0153879	0.0152354	0.312492	DeCODE	P26640	Chen et al.	sulfate*	HMDB01448	ENSG00000204394	VARS1	FALSE
12110	MR-link-2	13083_18_VARS_SYVC	13083_18_VARS_SYVC	GCST90199972	sphingomyelin (d18:1/24:1, d18:2/24:0)*	9	-0.0241432	0.0153047	0.11468	DeCODE	P26640	Chen et al.	sphingomyelin (d18:1/24:1, d18:2/24:0)*	HMDB0012107	ENSG00000204394	VARS1	FALSE
12111	MR-link-2	13083_18_VARS_SYVC	13083_18_VARS_SYVC	GCST90200001	sphingomyelin (d18:1/20:0, d16:1/22:0)*	9	-0.0386043	0.0157102	0.0139995	DeCODE	P26640	Chen et al.	sphingomyelin (d18:1/20:0, d16:1/22:0)*	HMDB0012102	ENSG00000204394	VARS1	FALSE
12112	MR-link-2	13083_18_VARS_SYVC	13083_18_VARS_SYVC	GCST90200049	myristoyl dihydrosphingomyelin (d18:0/14:0)*	9	-0.0227599	0.0154212	0.139974	DeCODE	P26640	Chen et al.	myristoyl dihydrosphingomyelin (d18:0/14:0)*	HMDB0012085	ENSG00000204394	VARS1	FALSE
12113	MR-link-2	13083_18_VARS_SYVC	13083_18_VARS_SYVC	GCST90200056	sphingomyelin (d18:0/18:0, d19:0/17:0)*	9	-0.0619337	0.0152678	4.98133e-05	DeCODE	P26640	Chen et al.	sphingomyelin (d18:0/18:0, d19:0/17:0)*	HMDB0012087	ENSG00000204394	VARS1	FALSE
12114	MR-link-2	13083_18_VARS_SYVC	13083_18_VARS_SYVC	GCST90200279	pantothenate	9	-0.0111278	0.0153898	0.46964	DeCODE	P26640	Chen et al.	pantothenate	HMDB0000210	ENSG00000204394	VARS1	FALSE
12115	MR-link-2	13083_18_VARS_SYVC	13083_18_VARS_SYVC	GCST90200281	phosphoethanolamine	9	0.0212421	0.015256	0.163807	DeCODE	P26640	Chen et al.	phosphoethanolamine	HMDB0000224	ENSG00000204394	VARS1	FALSE
12116	MR-link-2	13083_18_VARS_SYVC	13083_18_VARS_SYVC	GCST90200283	3-ureidopropionate	9	0.0138822	0.015827	0.380421	DeCODE	P26640	Chen et al.	3-ureidopropionate	HMDB0000026	ENSG00000204394	VARS1	FALSE
12117	MR-link-2	13083_18_VARS_SYVC	13083_18_VARS_SYVC	GCST90200291	sarcosine	9	-0.0237246	0.0151817	0.118121	DeCODE	P26640	Chen et al.	sarcosine	HMDB0000271	ENSG00000204394	VARS1	FALSE
12118	MR-link-2	13083_18_VARS_SYVC	13083_18_VARS_SYVC	GCST90200292	trans-4-hydroxyproline	9	-0.0111245	0.0152813	0.466625	DeCODE	P26640	Chen et al.	trans-4-hydroxyproline	HMDB0000725	ENSG00000204394	VARS1	FALSE
12119	MR-link-2	13083_18_VARS_SYVC	13083_18_VARS_SYVC	GCST90200293	thyroxine	9	-0.0305146	0.0152196	0.0449679	DeCODE	P26640	Chen et al.	thyroxine	HMDB0000248	ENSG00000204394	VARS1	FALSE
12120	MR-link-2	13083_18_VARS_SYVC	13083_18_VARS_SYVC	GCST90200296	methyl indole-3-acetate	9	-0.0499892	0.01676	0.00285771	DeCODE	P26640	Chen et al.	methyl indole-3-acetate	HMDB0029738	ENSG00000204394	VARS1	FALSE
12121	MR-link-2	13083_18_VARS_SYVC	13083_18_VARS_SYVC	GCST90200304	citrate	9	-0.0143011	0.0152334	0.347834	DeCODE	P26640	Chen et al.	citrate	HMDB0000094	ENSG00000204394	VARS1	FALSE
12122	MR-link-2	13083_18_VARS_SYVC	13083_18_VARS_SYVC	GCST90200306	butyrate/isobutyrate (4:0)	9	-0.0286748	0.015397	0.0625525	DeCODE	P26640	Chen et al.	butyrate/isobutyrate (4:0)	HMDB0000039	ENSG00000204394	VARS1	FALSE
12123	MR-link-2	13083_18_VARS_SYVC	13083_18_VARS_SYVC	GCST90200314	n-acetylneuraminate	9	-0.0296453	0.0154201	0.0545419	DeCODE	P26640	Chen et al.	n-acetylneuraminate	HMDB0000230	ENSG00000204394	VARS1	FALSE
12124	MR-link-2	13083_18_VARS_SYVC	13083_18_VARS_SYVC	GCST90200318	acetoacetate	9	0.00967137	0.0167037	0.562593	DeCODE	P26640	Chen et al.	acetoacetate	HMDB0000060	ENSG00000204394	VARS1	FALSE
12125	MR-link-2	13083_18_VARS_SYVC	13083_18_VARS_SYVC	GCST90200319	cys-gly, oxidized	9	0.0276779	0.0153502	0.0713728	DeCODE	P26640	Chen et al.	cys-gly, oxidized	HMDB0000078	ENSG00000204394	VARS1	FALSE
12126	MR-link-2	13083_18_VARS_SYVC	13083_18_VARS_SYVC	GCST90200321	cholate	9	-0.0467621	0.0154223	0.0024285	DeCODE	P26640	Chen et al.	cholate	HMDB0000619	ENSG00000204394	VARS1	FALSE
12127	MR-link-2	13083_18_VARS_SYVC	13083_18_VARS_SYVC	GCST90200323	creatine	9	-0.00599465	0.0154562	0.698128	DeCODE	P26640	Chen et al.	creatine	HMDB0000064	ENSG00000204394	VARS1	FALSE
12128	MR-link-2	13083_18_VARS_SYVC	13083_18_VARS_SYVC	GCST90200325	glycerol	9	0.00461541	0.0154002	0.764407	DeCODE	P26640	Chen et al.	glycerol	HMDB0000131	ENSG00000204394	VARS1	FALSE
12129	MR-link-2	13083_18_VARS_SYVC	13083_18_VARS_SYVC	GCST90200327	choline	9	-0.0280669	0.0154134	0.0686153	DeCODE	P26640	Chen et al.	choline	HMDB0000097	ENSG00000204394	VARS1	FALSE
12130	MR-link-2	13083_18_VARS_SYVC	13083_18_VARS_SYVC	GCST90200335	stearoyl sphingomyelin (d18:1/18:0)	9	-0.0620829	0.0157322	7.93924e-05	DeCODE	P26640	Chen et al.	stearoyl sphingomyelin (d18:1/18:0)	HMDB0001348	ENSG00000204394	VARS1	FALSE
12131	MR-link-2	13083_18_VARS_SYVC	13083_18_VARS_SYVC	GCST90200336	n-palmitoyl-sphingosine (d18:1/16:0)	9	-0.0103312	0.0153865	0.501937	DeCODE	P26640	Chen et al.	n-palmitoyl-sphingosine (d18:1/16:0)	HMDB0004949	ENSG00000204394	VARS1	FALSE
12132	MR-link-2	13083_18_VARS_SYVC	13083_18_VARS_SYVC	GCST90200337	taurochenodeoxycholate	9	-0.0248861	0.0154519	0.107276	DeCODE	P26640	Chen et al.	taurochenodeoxycholate	HMDB0000951	ENSG00000204394	VARS1	FALSE
12133	MR-link-2	13083_18_VARS_SYVC	13083_18_VARS_SYVC	GCST90200341	n-stearoyl-sphingosine (d18:1/18:0)*	9	-0.000116757	0.0152174	0.993878	DeCODE	P26640	Chen et al.	n-stearoyl-sphingosine (d18:1/18:0)*	HMDB0004950	ENSG00000204394	VARS1	FALSE
12134	MR-link-2	13083_18_VARS_SYVC	13083_18_VARS_SYVC	GCST90200345	s-adenosylhomocysteine (sah)	9	-0.0658975	0.0178355	0.000220107	DeCODE	P26640	Chen et al.	s-adenosylhomocysteine (sah)	HMDB00939	ENSG00000204394	VARS1	FALSE
12135	MR-link-2	13083_18_VARS_SYVC	13083_18_VARS_SYVC	GCST90200348	quinolinate	9	-0.0272466	0.0154086	0.0770151	DeCODE	P26640	Chen et al.	quinolinate	HMDB0000232	ENSG00000204394	VARS1	FALSE
12136	MR-link-2	13083_18_VARS_SYVC	13083_18_VARS_SYVC	GCST90200349	eicosapentaenoate (epa; 20:5n3)	9	0.0096826	0.0151987	0.52408	DeCODE	P26640	Chen et al.	eicosapentaenoate (epa; 20:5n3)	HMDB0001999	ENSG00000204394	VARS1	FALSE
12137	MR-link-2	13083_18_VARS_SYVC	13083_18_VARS_SYVC	GCST90200351	n-acetylputrescine	9	0.016473	0.0152242	0.279241	DeCODE	P26640	Chen et al.	n-acetylputrescine	HMDB0002064	ENSG00000204394	VARS1	FALSE
12138	MR-link-2	13083_18_VARS_SYVC	13083_18_VARS_SYVC	GCST90200354	linoleate (18:2n6)	9	0.00211727	0.0152316	0.889446	DeCODE	P26640	Chen et al.	linoleate (18:2n6)	HMDB0006270,HMDB0000673	ENSG00000204394	VARS1	FALSE
12139	MR-link-2	13083_18_VARS_SYVC	13083_18_VARS_SYVC	GCST90200355	adenosine 5'-diphosphate (adp)	9	-0.0062949	0.02039	0.757531	DeCODE	P26640	Chen et al.	adenosine 5'-diphosphate (adp)	HMDB0001341	ENSG00000204394	VARS1	FALSE
12140	MR-link-2	13083_18_VARS_SYVC	13083_18_VARS_SYVC	GCST90200356	adenosine 5'-monophosphate (amp)	9	0.0259153	0.0152784	0.0898476	DeCODE	P26640	Chen et al.	adenosine 5'-monophosphate (amp)	HMDB0000045	ENSG00000204394	VARS1	TRUE
12141	MR-link-2	13083_18_VARS_SYVC	13083_18_VARS_SYVC	GCST90200358	arachidonate (20:4n6)	9	0.0131979	0.0152104	0.385563	DeCODE	P26640	Chen et al.	arachidonate (20:4n6)	HMDB0001043	ENSG00000204394	VARS1	FALSE
12142	MR-link-2	13083_18_VARS_SYVC	13083_18_VARS_SYVC	GCST90200359	5-methylthioadenosine (mta)	9	-0.0524538	0.0152951	0.000604781	DeCODE	P26640	Chen et al.	5-methylthioadenosine (mta)	HMDB0001173	ENSG00000204394	VARS1	FALSE
12143	MR-link-2	13083_18_VARS_SYVC	13083_18_VARS_SYVC	GCST90200361	beta-alanine	9	-0.00482566	0.0153703	0.753551	DeCODE	P26640	Chen et al.	beta-alanine	HMDB0000056	ENSG00000204394	VARS1	FALSE
12144	MR-link-2	13083_18_VARS_SYVC	13083_18_VARS_SYVC	GCST90200362	succinate	9	-0.00618395	0.0158717	0.696817	DeCODE	P26640	Chen et al.	succinate	HMDB0000254	ENSG00000204394	VARS1	FALSE
12145	MR-link-2	13083_18_VARS_SYVC	13083_18_VARS_SYVC	GCST90200363	choline phosphate	9	-0.00923503	0.0155066	0.551472	DeCODE	P26640	Chen et al.	choline phosphate	HMDB0001565	ENSG00000204394	VARS1	FALSE
12146	MR-link-2	13083_18_VARS_SYVC	13083_18_VARS_SYVC	GCST90200364	cysteinylglycine	9	0.0200466	0.0153437	0.19138	DeCODE	P26640	Chen et al.	cysteinylglycine	HMDB0000078	ENSG00000204394	VARS1	FALSE
12147	MR-link-2	13083_18_VARS_SYVC	13083_18_VARS_SYVC	GCST90200365	phenylpyruvate	9	-0.0136339	0.0151567	0.36837	DeCODE	P26640	Chen et al.	phenylpyruvate	HMDB0000205	ENSG00000204394	VARS1	FALSE
12148	MR-link-2	13083_18_VARS_SYVC	13083_18_VARS_SYVC	GCST90200368	cholesterol	9	0.015149	0.0155362	0.329519	DeCODE	P26640	Chen et al.	cholesterol	HMDB0000067	ENSG00000204394	VARS1	FALSE
12149	MR-link-2	13083_18_VARS_SYVC	13083_18_VARS_SYVC	GCST90200369	2-hydroxyphenylacetate	9	-0.0415443	0.0159711	0.00928921	DeCODE	P26640	Chen et al.	2-hydroxyphenylacetate	HMDB0000669	ENSG00000204394	VARS1	FALSE
12150	MR-link-2	13083_18_VARS_SYVC	13083_18_VARS_SYVC	GCST90200370	aspartate	9	-0.0174006	0.0152138	0.25273	DeCODE	P26640	Chen et al.	aspartate	HMDB0000191	ENSG00000204394	VARS1	FALSE
12151	MR-link-2	13083_18_VARS_SYVC	13083_18_VARS_SYVC	GCST90200372	arginine	9	-0.0324716	0.0152521	0.0332556	DeCODE	P26640	Chen et al.	arginine	HMDB0000517	ENSG00000204394	VARS1	FALSE
12152	MR-link-2	13083_18_VARS_SYVC	13083_18_VARS_SYVC	GCST90200374	sphinganine	9	-0.00864793	0.0159211	0.58701	DeCODE	P26640	Chen et al.	sphinganine	HMDB0000269	ENSG00000204394	VARS1	FALSE
12153	MR-link-2	13083_18_VARS_SYVC	13083_18_VARS_SYVC	GCST90200376	flavin adenine dinucleotide (fad)	9	0.0386888	0.0174758	0.0268389	DeCODE	P26640	Chen et al.	flavin adenine dinucleotide (fad)	HMDB0001248	ENSG00000204394	VARS1	FALSE
12154	MR-link-2	13083_18_VARS_SYVC	13083_18_VARS_SYVC	GCST90200377	histidine	9	0.017872	0.0152703	0.241847	DeCODE	P26640	Chen et al.	histidine	HMDB0000177	ENSG00000204394	VARS1	FALSE
12155	MR-link-2	13083_18_VARS_SYVC	13083_18_VARS_SYVC	GCST90200378	cortisol	9	0.0194322	0.0152988	0.204022	DeCODE	P26640	Chen et al.	cortisol	HMDB0000063	ENSG00000204394	VARS1	FALSE
12156	MR-link-2	13083_18_VARS_SYVC	13083_18_VARS_SYVC	GCST90200379	hypotaurine	9	0.0208605	0.0156691	0.183086	DeCODE	P26640	Chen et al.	hypotaurine	HMDB0000965	ENSG00000204394	VARS1	FALSE
12157	MR-link-2	13083_18_VARS_SYVC	13083_18_VARS_SYVC	GCST90200382	cystine	9	-0.0316298	0.0155149	0.0414823	DeCODE	P26640	Chen et al.	cystine	HMDB0000192	ENSG00000204394	VARS1	FALSE
12158	MR-link-2	13083_18_VARS_SYVC	13083_18_VARS_SYVC	GCST90200383	cystathionine	9	0.014121	0.0154345	0.360242	DeCODE	P26640	Chen et al.	cystathionine	HMDB0000099	ENSG00000204394	VARS1	FALSE
12159	MR-link-2	13083_18_VARS_SYVC	13083_18_VARS_SYVC	GCST90200384	guanidinoacetate	9	0.00551238	0.0152742	0.718178	DeCODE	P26640	Chen et al.	guanidinoacetate	HMDB0000128	ENSG00000204394	VARS1	FALSE
12160	MR-link-2	13083_18_VARS_SYVC	13083_18_VARS_SYVC	GCST90200385	sphingosine	9	0.00763557	0.0154136	0.620334	DeCODE	P26640	Chen et al.	sphingosine	HMDB0000252	ENSG00000204394	VARS1	FALSE
12161	MR-link-2	13083_18_VARS_SYVC	13083_18_VARS_SYVC	GCST90200390	stearate (18:0)	9	-0.00970433	0.0152405	0.52429	DeCODE	P26640	Chen et al.	stearate (18:0)	HMDB0000827	ENSG00000204394	VARS1	FALSE
12162	MR-link-2	13083_18_VARS_SYVC	13083_18_VARS_SYVC	GCST90200391	methionine	9	-0.0325887	0.0152314	0.0323895	DeCODE	P26640	Chen et al.	methionine	HMDB0000696	ENSG00000204394	VARS1	FALSE
12163	MR-link-2	13083_18_VARS_SYVC	13083_18_VARS_SYVC	GCST90200392	orotate	9	-0.0280912	0.0154224	0.0685381	DeCODE	P26640	Chen et al.	orotate	HMDB0000226	ENSG00000204394	VARS1	FALSE
12164	MR-link-2	13083_18_VARS_SYVC	13083_18_VARS_SYVC	GCST90200393	phosphate	9	0.00300693	0.0151391	0.84256	DeCODE	P26640	Chen et al.	phosphate	HMDB0001429	ENSG00000204394	VARS1	FALSE
12165	MR-link-2	13083_18_VARS_SYVC	13083_18_VARS_SYVC	GCST90200394	inosine	9	-0.0247975	0.0197094	0.208335	DeCODE	P26640	Chen et al.	inosine	HMDB0000195	ENSG00000204394	VARS1	FALSE
12166	MR-link-2	13083_18_VARS_SYVC	13083_18_VARS_SYVC	GCST90200395	inosine 5'-monophosphate (imp)	9	0.0320412	0.0206289	0.120371	DeCODE	P26640	Chen et al.	inosine 5'-monophosphate (imp)	HMDB0000175	ENSG00000204394	VARS1	FALSE
12167	MR-link-2	13083_18_VARS_SYVC	13083_18_VARS_SYVC	GCST90200396	phenylalanine	9	-0.0309124	0.0151816	0.0417331	DeCODE	P26640	Chen et al.	phenylalanine	HMDB0000159	ENSG00000204394	VARS1	FALSE
12168	MR-link-2	13083_18_VARS_SYVC	13083_18_VARS_SYVC	GCST90200397	palmitate (16:0)	9	-0.00764149	0.0151915	0.614958	DeCODE	P26640	Chen et al.	palmitate (16:0)	HMDB0000220	ENSG00000204394	VARS1	FALSE
12169	MR-link-2	13083_18_VARS_SYVC	13083_18_VARS_SYVC	GCST90200400	nicotinamide	9	-0.00451929	0.0152793	0.767399	DeCODE	P26640	Chen et al.	nicotinamide	HMDB0001406	ENSG00000204394	VARS1	FALSE
12170	MR-link-2	13083_18_VARS_SYVC	13083_18_VARS_SYVC	GCST90200401	myo-inositol	9	0.00175745	0.0151681	0.90776	DeCODE	P26640	Chen et al.	myo-inositol	HMDB0000211	ENSG00000204394	VARS1	FALSE
12171	MR-link-2	13083_18_VARS_SYVC	13083_18_VARS_SYVC	GCST90200403	citrulline	9	-0.00281008	0.0155085	0.856213	DeCODE	P26640	Chen et al.	citrulline	HMDB0000904	ENSG00000204394	VARS1	FALSE
12172	MR-link-2	13083_18_VARS_SYVC	13083_18_VARS_SYVC	GCST90200404	ornithine	9	-0.00252438	0.0155356	0.87092	DeCODE	P26640	Chen et al.	ornithine	HMDB0000214	ENSG00000204394	VARS1	FALSE
12173	MR-link-2	13083_18_VARS_SYVC	13083_18_VARS_SYVC	GCST90200405	retinol (vitamin a)	9	0.0530605	0.0154213	0.000580145	DeCODE	P26640	Chen et al.	retinol (vitamin a)	HMDB0000305	ENSG00000204394	VARS1	FALSE
12174	MR-link-2	13083_18_VARS_SYVC	13083_18_VARS_SYVC	GCST90200406	1-methylnicotinamide	9	-0.0263019	0.0152151	0.0838675	DeCODE	P26640	Chen et al.	1-methylnicotinamide	HMDB0000699	ENSG00000204394	VARS1	FALSE
12175	MR-link-2	13083_18_VARS_SYVC	13083_18_VARS_SYVC	GCST90200407	uridine	9	-0.000403451	0.0152409	0.978881	DeCODE	P26640	Chen et al.	uridine	HMDB0000296	ENSG00000204394	VARS1	FALSE
12176	MR-link-2	13083_18_VARS_SYVC	13083_18_VARS_SYVC	GCST90200410	phytanate	9	-0.0563121	0.0153714	0.000248851	DeCODE	P26640	Chen et al.	phytanate	HMDB0000801	ENSG00000204394	VARS1	FALSE
12177	MR-link-2	13083_18_VARS_SYVC	13083_18_VARS_SYVC	GCST90200412	glutamate	9	-0.0223531	0.0152099	0.141659	DeCODE	P26640	Chen et al.	glutamate	HMDB0000148	ENSG00000204394	VARS1	FALSE
12178	MR-link-2	13083_18_VARS_SYVC	13083_18_VARS_SYVC	GCST90200413	2'-deoxyuridine	9	0.0291916	0.015514	0.0598863	DeCODE	P26640	Chen et al.	2'-deoxyuridine	HMDB0000012	ENSG00000204394	VARS1	FALSE
12179	MR-link-2	13083_18_VARS_SYVC	13083_18_VARS_SYVC	GCST90200415	serine	9	-0.0340045	0.0152674	0.0259293	DeCODE	P26640	Chen et al.	serine	HMDB0000187	ENSG00000204394	VARS1	FALSE
12180	MR-link-2	13083_18_VARS_SYVC	13083_18_VARS_SYVC	GCST90200417	urea	9	-0.0134054	0.0154855	0.386668	DeCODE	P26640	Chen et al.	urea	HMDB0000294	ENSG00000204394	VARS1	FALSE
12181	MR-link-2	13083_18_VARS_SYVC	13083_18_VARS_SYVC	GCST90200418	pyridoxal	9	-0.0320136	0.0153357	0.0368416	DeCODE	P26640	Chen et al.	pyridoxal	HMDB0001545	ENSG00000204394	VARS1	FALSE
12182	MR-link-2	13083_18_VARS_SYVC	13083_18_VARS_SYVC	GCST90200419	glutamine	9	0.00711213	0.0153423	0.642961	DeCODE	P26640	Chen et al.	glutamine	HMDB0000641	ENSG00000204394	VARS1	FALSE
12183	MR-link-2	13083_18_VARS_SYVC	13083_18_VARS_SYVC	GCST90200422	serotonin	9	0.0155643	0.0161223	0.33435	DeCODE	P26640	Chen et al.	serotonin	HMDB0000259	ENSG00000204394	VARS1	FALSE
12184	MR-link-2	13083_18_VARS_SYVC	13083_18_VARS_SYVC	GCST90200423	spermidine	9	-0.0145913	0.0160111	0.362125	DeCODE	P26640	Chen et al.	spermidine	HMDB0001257	ENSG00000204394	VARS1	FALSE
12185	MR-link-2	13083_18_VARS_SYVC	13083_18_VARS_SYVC	GCST90200427	tyrosine	9	-0.052767	0.0151529	0.000497127	DeCODE	P26640	Chen et al.	tyrosine	HMDB0000158	ENSG00000204394	VARS1	FALSE
12186	MR-link-2	13083_18_VARS_SYVC	13083_18_VARS_SYVC	GCST90200429	cytidine	9	-0.0250007	0.0159102	0.116098	DeCODE	P26640	Chen et al.	cytidine	HMDB0000089	ENSG00000204394	VARS1	FALSE
12187	MR-link-2	13083_18_VARS_SYVC	13083_18_VARS_SYVC	GCST90200430	pyruvate	9	-0.0213827	0.0151931	0.15931	DeCODE	P26640	Chen et al.	pyruvate	HMDB0000243	ENSG00000204394	VARS1	FALSE
12188	MR-link-2	13083_18_VARS_SYVC	13083_18_VARS_SYVC	GCST90200431	alanine	9	-0.0150619	0.0151467	0.320029	DeCODE	P26640	Chen et al.	alanine	HMDB0000161	ENSG00000204394	VARS1	FALSE
12189	MR-link-2	13083_18_VARS_SYVC	13083_18_VARS_SYVC	GCST90200432	threonine	9	-0.00167157	0.0152455	0.912692	DeCODE	P26640	Chen et al.	threonine	HMDB0000167	ENSG00000204394	VARS1	FALSE
12190	MR-link-2	13083_18_VARS_SYVC	13083_18_VARS_SYVC	GCST90200437	fructose	9	-0.00460042	0.0152747	0.763278	DeCODE	P26640	Chen et al.	fructose	HMDB0000660	ENSG00000204394	VARS1	FALSE
12191	MR-link-2	13083_18_VARS_SYVC	13083_18_VARS_SYVC	GCST90200438	alpha-ketobutyrate	9	-0.00397644	0.0152162	0.793839	DeCODE	P26640	Chen et al.	alpha-ketobutyrate	HMDB0000005	ENSG00000204394	VARS1	FALSE
12192	MR-link-2	13083_18_VARS_SYVC	13083_18_VARS_SYVC	GCST90200439	cysteine	9	-0.0240913	0.0153367	0.116223	DeCODE	P26640	Chen et al.	cysteine	HMDB0000574	ENSG00000204394	VARS1	FALSE
12193	MR-link-2	13083_18_VARS_SYVC	13083_18_VARS_SYVC	GCST90200440	glucose	9	-0.0107366	0.0152815	0.482312	DeCODE	P26640	Chen et al.	glucose	HMDB0000122	ENSG00000204394	VARS1	FALSE
12194	MR-link-2	13083_18_VARS_SYVC	13083_18_VARS_SYVC	GCST90200441	tryptophan	9	-0.0142356	0.0151037	0.345923	DeCODE	P26640	Chen et al.	tryptophan	HMDB0000929	ENSG00000204394	VARS1	FALSE
12195	MR-link-2	13083_18_VARS_SYVC	13083_18_VARS_SYVC	GCST90200442	valine	9	-0.0233197	0.0151832	0.124566	DeCODE	P26640	Chen et al.	valine	HMDB0000883	ENSG00000204394	VARS1	TRUE
12196	MR-link-2	13083_18_VARS_SYVC	13083_18_VARS_SYVC	GCST90200444	dihydroorotate	9	0.000517307	0.0153512	0.973118	DeCODE	P26640	Chen et al.	dihydroorotate	HMDB03349	ENSG00000204394	VARS1	FALSE
12197	MR-link-2	13083_18_VARS_SYVC	13083_18_VARS_SYVC	GCST90200447	maltose	9	-0.0407823	0.0174625	0.0195214	DeCODE	P26640	Chen et al.	maltose	HMDB0000163	ENSG00000204394	VARS1	FALSE
12198	MR-link-2	13083_18_VARS_SYVC	13083_18_VARS_SYVC	GCST90200452	asparagine	9	-0.013709	0.0152509	0.368708	DeCODE	P26640	Chen et al.	asparagine	HMDB0000168	ENSG00000204394	VARS1	FALSE
12199	MR-link-2	13083_18_VARS_SYVC	13083_18_VARS_SYVC	GCST90200455	alpha-ketoglutarate	9	0.0125696	0.0152965	0.411231	DeCODE	P26640	Chen et al.	alpha-ketoglutarate	HMDB0000208	ENSG00000204394	VARS1	FALSE
12200	MR-link-2	13083_18_VARS_SYVC	13083_18_VARS_SYVC	GCST90200680	5-acetylamino-6-formylamino-3-methyluracil	9	0.0130375	0.0157893	0.408965	DeCODE	P26640	Chen et al.	5-acetylamino-6-formylamino-3-methyluracil	HMDB0011105	ENSG00000204394	VARS1	FALSE
12201	MR-link-2	13083_18_VARS_SYVC	13083_18_VARS_SYVC	GCST90200684	n-acetyl-aspartyl-glutamate (naag)	9	0.0217106	0.0156722	0.165964	DeCODE	P26640	Chen et al.	n-acetyl-aspartyl-glutamate (naag)	HMDB0001067	ENSG00000204394	VARS1	FALSE
12202	MR-link-2	13083_18_VARS_SYVC	13083_18_VARS_SYVC	GCST90200687	bilirubin (e,z or z,e)*	9	-0.0020636	0.0152166	0.892125	DeCODE	P26640	Chen et al.	bilirubin (e,z or z,e)*	HMDB0000488	ENSG00000204394	VARS1	FALSE
12203	MR-link-2	13083_18_VARS_SYVC	13083_18_VARS_SYVC	GCST90200691	n-delta-acetylornithine	9	-0.0120779	0.0154189	0.433443	DeCODE	P26640	Chen et al.	n-delta-acetylornithine	HMDB0003357	ENSG00000204394	VARS1	FALSE
12204	MR-link-2	13083_18_VARS_SYVC	13083_18_VARS_SYVC	GCST90200704	bilirubin (z,z)	9	0.000283339	0.0151296	0.985058	DeCODE	P26640	Chen et al.	bilirubin (z,z)	HMDB0000054	ENSG00000204394	VARS1	FALSE
12205	MR-link-2	13083_18_VARS_SYVC	13083_18_VARS_SYVC	GCST90200706	biliverdin	9	0.000797378	0.0151378	0.957991	DeCODE	P26640	Chen et al.	biliverdin	HMDB0001008	ENSG00000204394	VARS1	FALSE
12206	MR-link-2	13083_18_VARS_SYVC	13083_18_VARS_SYVC	GCST90200707	glycine	9	0.0100754	0.0149915	0.501537	DeCODE	P26640	Chen et al.	glycine	HMDB0000123	ENSG00000204394	VARS1	FALSE
12207	MR-link-2	13083_18_VARS_SYVC	13083_18_VARS_SYVC	M00053	glutamine	6	0.0206951	0.0264284	0.433589	DeCODE	P26640	Shin et al.	glutamine	HMDB0000641	ENSG00000204394	VARS1	FALSE
12208	MR-link-2	13083_18_VARS_SYVC	13083_18_VARS_SYVC	M00054	tryptophan	6	-0.0449356	0.0274617	0.101776	DeCODE	P26640	Shin et al.	tryptophan	HMDB0000929	ENSG00000204394	VARS1	FALSE
12209	MR-link-2	13083_18_VARS_SYVC	13083_18_VARS_SYVC	M00059	histidine	6	-0.0288307	0.0268904	0.283649	DeCODE	P26640	Shin et al.	histidine	HMDB0000177	ENSG00000204394	VARS1	FALSE
12210	MR-link-2	13083_18_VARS_SYVC	13083_18_VARS_SYVC	M00063	cholesterol	6	0.0091936	0.0296847	0.756782	DeCODE	P26640	Shin et al.	cholesterol	HMDB0000067	ENSG00000204394	VARS1	FALSE
12211	MR-link-2	13083_18_VARS_SYVC	13083_18_VARS_SYVC	M00064	phenylalanine	6	-0.0391988	0.0265396	0.139678	DeCODE	P26640	Shin et al.	phenylalanine	HMDB0000159	ENSG00000204394	VARS1	FALSE
12212	MR-link-2	13083_18_VARS_SYVC	13083_18_VARS_SYVC	M00555	adenosine	6	-0.0175643	0.0292697	0.548449	DeCODE	P26640	Shin et al.	adenosine	HMDB0000050	ENSG00000204394	VARS1	FALSE
12213	MR-link-2	13083_18_VARS_SYVC	13083_18_VARS_SYVC	M00577	fructose	6	-0.0160202	0.0266835	0.548253	DeCODE	P26640	Shin et al.	fructose	HMDB0000660	ENSG00000204394	VARS1	FALSE
12214	MR-link-2	13083_18_VARS_SYVC	13083_18_VARS_SYVC	M00599	pyruvate	6	-0.0094003	0.02754	0.732853	DeCODE	P26640	Shin et al.	pyruvate	HMDB0000243	ENSG00000204394	VARS1	FALSE
12215	MR-link-2	13083_18_VARS_SYVC	13083_18_VARS_SYVC	M00606	uridine	6	-0.00161932	0.0270803	0.952317	DeCODE	P26640	Shin et al.	uridine	HMDB0000296	ENSG00000204394	VARS1	FALSE
12216	MR-link-2	13083_18_VARS_SYVC	13083_18_VARS_SYVC	M01105	linoleate (18:2n6)	6	-0.0365184	0.0268411	0.173659	DeCODE	P26640	Shin et al.	linoleate (18:2n6)	HMDB0006270,HMDB0000673	ENSG00000204394	VARS1	FALSE
12217	MR-link-2	13083_18_VARS_SYVC	13083_18_VARS_SYVC	M01110	arachidonate (20:4n6)	6	-0.0583486	0.0269578	0.0304306	DeCODE	P26640	Shin et al.	arachidonate (20:4n6)	HMDB0001043	ENSG00000204394	VARS1	FALSE
12218	MR-link-2	13083_18_VARS_SYVC	13083_18_VARS_SYVC	M01123	inosine	6	-0.0199185	0.0454034	0.660879	DeCODE	P26640	Shin et al.	inosine	HMDB0000195	ENSG00000204394	VARS1	FALSE
12219	MR-link-2	13083_18_VARS_SYVC	13083_18_VARS_SYVC	M01284	threonine	6	-0.0251179	0.0304855	0.40998	DeCODE	P26640	Shin et al.	threonine	HMDB0000167	ENSG00000204394	VARS1	FALSE
12220	MR-link-2	13083_18_VARS_SYVC	13083_18_VARS_SYVC	M01299	tyrosine	6	-0.0700727	0.0268478	0.00905416	DeCODE	P26640	Shin et al.	tyrosine	HMDB0000158	ENSG00000204394	VARS1	FALSE
12221	MR-link-2	13083_18_VARS_SYVC	13083_18_VARS_SYVC	M01302	methionine	6	-0.072928	0.0269531	0.00681536	DeCODE	P26640	Shin et al.	methionine	HMDB0000696	ENSG00000204394	VARS1	FALSE
12222	MR-link-2	13083_18_VARS_SYVC	13083_18_VARS_SYVC	M01336	palmitate (16:0)	6	-0.0249013	0.0273539	0.362645	DeCODE	P26640	Shin et al.	palmitate (16:0)	HMDB0000220	ENSG00000204394	VARS1	FALSE
12223	MR-link-2	13083_18_VARS_SYVC	13083_18_VARS_SYVC	M01358	stearate (18:0)	6	-0.0424623	0.0273833	0.120983	DeCODE	P26640	Shin et al.	stearate (18:0)	HMDB0000827	ENSG00000204394	VARS1	FALSE
12224	MR-link-2	13083_18_VARS_SYVC	13083_18_VARS_SYVC	M01493	ornithine	6	-0.0413193	0.0272523	0.129475	DeCODE	P26640	Shin et al.	ornithine	HMDB0000214	ENSG00000204394	VARS1	FALSE
12225	MR-link-2	13083_18_VARS_SYVC	13083_18_VARS_SYVC	M01508	pantothenate	6	-0.005223	0.0271632	0.847521	DeCODE	P26640	Shin et al.	pantothenate	HMDB0000210	ENSG00000204394	VARS1	FALSE
12226	MR-link-2	13083_18_VARS_SYVC	13083_18_VARS_SYVC	M01564	citrate	6	-0.0260113	0.028147	0.355422	DeCODE	P26640	Shin et al.	citrate	HMDB0000094	ENSG00000204394	VARS1	FALSE
12227	MR-link-2	13083_18_VARS_SYVC	13083_18_VARS_SYVC	M01638	arginine	6	-0.0378675	0.0280051	0.176323	DeCODE	P26640	Shin et al.	arginine	HMDB0000517	ENSG00000204394	VARS1	FALSE
12228	MR-link-2	13083_18_VARS_SYVC	13083_18_VARS_SYVC	M01640	ascorbate (vitamin c)	6	0.00984339	0.0523596	0.85088	DeCODE	P26640	Shin et al.	ascorbate (vitamin c)	HMDB0000044	ENSG00000204394	VARS1	FALSE
12229	MR-link-2	13083_18_VARS_SYVC	13083_18_VARS_SYVC	M01649	valine	6	0.000597156	0.0264259	0.981971	DeCODE	P26640	Shin et al.	valine	HMDB0000883	ENSG00000204394	VARS1	TRUE
12230	MR-link-2	13083_18_VARS_SYVC	13083_18_VARS_SYVC	M01670	urea	6	-0.0522726	0.0266847	0.0501243	DeCODE	P26640	Shin et al.	urea	HMDB0000294	ENSG00000204394	VARS1	FALSE
12231	MR-link-2	13083_18_VARS_SYVC	13083_18_VARS_SYVC	M01712	cortisol	6	-0.0429273	0.0268219	0.109496	DeCODE	P26640	Shin et al.	cortisol	HMDB0000063	ENSG00000204394	VARS1	FALSE
12232	MR-link-2	13083_18_VARS_SYVC	13083_18_VARS_SYVC	M01827	riboflavin (vitamin b2)	6	-0.0268845	0.0576884	0.641194	DeCODE	P26640	Shin et al.	riboflavin (vitamin b2)	HMDB0000244	ENSG00000204394	VARS1	FALSE
12233	MR-link-2	13083_18_VARS_SYVC	13083_18_VARS_SYVC	M02132	citrulline	6	-0.0056257	0.0273814	0.837215	DeCODE	P26640	Shin et al.	citrulline	HMDB0000904	ENSG00000204394	VARS1	FALSE
12234	MR-link-2	13083_18_VARS_SYVC	13083_18_VARS_SYVC	M02137	biliverdin	6	-0.0552366	0.0289957	0.0567814	DeCODE	P26640	Shin et al.	biliverdin	HMDB0001008	ENSG00000204394	VARS1	FALSE
12235	MR-link-2	13083_18_VARS_SYVC	13083_18_VARS_SYVC	M02342	serotonin (5ht)	6	0.029543	0.0304209	0.331478	DeCODE	P26640	Shin et al.	serotonin (5ht)	HMDB0000259	ENSG00000204394	VARS1	FALSE
12236	MR-link-2	13083_18_VARS_SYVC	13083_18_VARS_SYVC	M03147	xanthine	6	-0.0153953	0.0288415	0.593488	DeCODE	P26640	Shin et al.	xanthine	HMDB0000292	ENSG00000204394	VARS1	FALSE
12237	MR-link-2	13083_18_VARS_SYVC	13083_18_VARS_SYVC	M11438	phosphate	6	0.00121933	0.0265744	0.963403	DeCODE	P26640	Shin et al.	phosphate	HMDB0001429	ENSG00000204394	VARS1	FALSE
12238	MR-link-2	13083_18_VARS_SYVC	13083_18_VARS_SYVC	M15122	glycerol	6	-0.00325743	0.027092	0.904296	DeCODE	P26640	Shin et al.	glycerol	HMDB0000131	ENSG00000204394	VARS1	FALSE
12239	MR-link-2	13083_18_VARS_SYVC	13083_18_VARS_SYVC	M15488	acetylphosphate	6	-0.0175643	0.0292697	0.548449	DeCODE	P26640	Shin et al.	acetylphosphate	HMDB0001494	ENSG00000204394	VARS1	FALSE
12240	MR-link-2	13083_18_VARS_SYVC	13083_18_VARS_SYVC	M15506	choline	6	-0.0143812	0.0275655	0.601873	DeCODE	P26640	Shin et al.	choline	HMDB0000097	ENSG00000204394	VARS1	FALSE
12241	MR-link-2	13083_18_VARS_SYVC	13083_18_VARS_SYVC	M15630	n-acetylornithine	6	-0.0369856	0.0276884	0.181622	DeCODE	P26640	Shin et al.	n-acetylornithine	HMDB0003357	ENSG00000204394	VARS1	FALSE
12242	MR-link-2	13083_18_VARS_SYVC	13083_18_VARS_SYVC	M15677	3-methylhistidine	6	0.0319625	0.0310678	0.303574	DeCODE	P26640	Shin et al.	3-methylhistidine	HMDB0000479	ENSG00000204394	VARS1	FALSE
12243	MR-link-2	13083_18_VARS_SYVC	13083_18_VARS_SYVC	M15990	glycerophosphorylcholine (gpc)	6	-0.0189861	0.0284055	0.503883	DeCODE	P26640	Shin et al.	glycerophosphorylcholine (gpc)	HMDB0000086	ENSG00000204394	VARS1	FALSE
12244	MR-link-2	13083_18_VARS_SYVC	13083_18_VARS_SYVC	M15996	aspartate	6	-0.0364704	0.026989	0.176597	DeCODE	P26640	Shin et al.	aspartate	HMDB0000191	ENSG00000204394	VARS1	FALSE
12245	MR-link-2	13083_18_VARS_SYVC	13083_18_VARS_SYVC	M18254	paraxanthine	6	-0.00445775	0.0275395	0.87141	DeCODE	P26640	Shin et al.	paraxanthine	HMDB0001860	ENSG00000204394	VARS1	FALSE
12246	MR-link-2	13083_18_VARS_SYVC	13083_18_VARS_SYVC	M18467	eicosapentaenoate (epa; 20:5n3)	6	-0.0033869	0.0266577	0.8989	DeCODE	P26640	Shin et al.	eicosapentaenoate (epa; 20:5n3)	HMDB0001999	ENSG00000204394	VARS1	FALSE
12247	MR-link-2	13083_18_VARS_SYVC	13083_18_VARS_SYVC	M18474	estrone 3-sulfate	6	0.179276	0.0752045	0.0171327	DeCODE	P26640	Shin et al.	estrone 3-sulfate	HMDB0001425	ENSG00000204394	VARS1	FALSE
12248	MR-link-2	13083_18_VARS_SYVC	13083_18_VARS_SYVC	M18494	taurochenodeoxycholate	6	-0.0571357	0.0321459	0.0755047	DeCODE	P26640	Shin et al.	taurochenodeoxycholate	HMDB0000951	ENSG00000204394	VARS1	FALSE
12249	MR-link-2	13083_18_VARS_SYVC	13083_18_VARS_SYVC	M19323	docosahexaenoate (dha; 22:6n3)	6	0.0170612	0.0267212	0.523154	DeCODE	P26640	Shin et al.	docosahexaenoate (dha; 22:6n3)	HMDB0002183	ENSG00000204394	VARS1	FALSE
12250	MR-link-2	13083_18_VARS_SYVC	13083_18_VARS_SYVC	M19934	myo-inositol	6	-0.0189783	0.0306449	0.535721	DeCODE	P26640	Shin et al.	myo-inositol	HMDB0000211	ENSG00000204394	VARS1	FALSE
12251	MR-link-2	13083_18_VARS_SYVC	13083_18_VARS_SYVC	M20489	glucose	6	-0.0367114	0.0279443	0.188936	DeCODE	P26640	Shin et al.	glucose	HMDB0000122	ENSG00000204394	VARS1	FALSE
12252	MR-link-2	13083_18_VARS_SYVC	13083_18_VARS_SYVC	M21044	2-hydroxybutyrate (ahb)	6	-0.0172993	0.0269245	0.520541	DeCODE	P26640	Shin et al.	2-hydroxybutyrate (ahb)	HMDB0000008	ENSG00000204394	VARS1	FALSE
12253	MR-link-2	13083_18_VARS_SYVC	13083_18_VARS_SYVC	M22189	palmitoylcarnitine (c16)	6	0.00503674	0.0275983	0.855189	DeCODE	P26640	Shin et al.	palmitoylcarnitine (c16)	HMDB0000222	ENSG00000204394	VARS1	FALSE
12254	MR-link-2	13083_18_VARS_SYVC	13083_18_VARS_SYVC	M22842	cholate	6	-0.0257926	0.0304518	0.396997	DeCODE	P26640	Shin et al.	cholate	HMDB0000619	ENSG00000204394	VARS1	FALSE
12255	MR-link-2	13083_18_VARS_SYVC	13083_18_VARS_SYVC	M27716	bilirubin (z,z)	6	-0.0415737	0.0295855	0.159961	DeCODE	P26640	Shin et al.	bilirubin (z,z)	HMDB0000054	ENSG00000204394	VARS1	FALSE
12256	MR-link-2	13083_18_VARS_SYVC	13083_18_VARS_SYVC	M27718	creatine	6	-0.00276081	0.0264911	0.916997	DeCODE	P26640	Shin et al.	creatine	HMDB0000064	ENSG00000204394	VARS1	FALSE
12257	MR-link-2	13083_18_VARS_SYVC	13083_18_VARS_SYVC	M31453	cysteine	6	0.0195072	0.0273392	0.475523	DeCODE	P26640	Shin et al.	cysteine	HMDB0000574	ENSG00000204394	VARS1	FALSE
12258	MR-link-2	13083_18_VARS_SYVC	13083_18_VARS_SYVC	M31454	cystine	6	0.0939849	0.0520886	0.07118	DeCODE	P26640	Shin et al.	cystine	HMDB0000192	ENSG00000204394	VARS1	FALSE
12259	MR-link-2	13083_18_VARS_SYVC	13083_18_VARS_SYVC	M32198	acetylcarnitine (c2)	6	0.0187456	0.0266235	0.481372	DeCODE	P26640	Shin et al.	acetylcarnitine (c2)	HMDB0000201	ENSG00000204394	VARS1	FALSE
12260	MR-link-2	13083_18_VARS_SYVC	13083_18_VARS_SYVC	M32315	serine	6	0.00401392	0.0273482	0.883313	DeCODE	P26640	Shin et al.	serine	HMDB0000187	ENSG00000204394	VARS1	FALSE
12261	MR-link-2	13083_18_VARS_SYVC	13083_18_VARS_SYVC	M32319	trans-4-hydroxyproline	6	-0.0125354	0.0271075	0.643772	DeCODE	P26640	Shin et al.	trans-4-hydroxyproline	HMDB0000725	ENSG00000204394	VARS1	FALSE
12262	MR-link-2	13083_18_VARS_SYVC	13083_18_VARS_SYVC	M32322	glutamate	6	-0.0491412	0.0267417	0.0661177	DeCODE	P26640	Shin et al.	glutamate	HMDB0000148	ENSG00000204394	VARS1	FALSE
12263	MR-link-2	13083_18_VARS_SYVC	13083_18_VARS_SYVC	M32338	glycine	6	0.0396589	0.0276661	0.151719	DeCODE	P26640	Shin et al.	glycine	HMDB0000123	ENSG00000204394	VARS1	FALSE
12264	MR-link-2	13083_18_VARS_SYVC	13083_18_VARS_SYVC	M32339	alanine	6	-0.0174164	0.0272318	0.522459	DeCODE	P26640	Shin et al.	alanine	HMDB0000161	ENSG00000204394	VARS1	FALSE
12265	MR-link-2	13083_18_VARS_SYVC	13083_18_VARS_SYVC	M32425	dehydroepiandrosterone sulfate (dhea-s)	6	0.0240934	0.0278741	0.387389	DeCODE	P26640	Shin et al.	dehydroepiandrosterone sulfate (dhea-s)	HMDB0001032	ENSG00000204394	VARS1	FALSE
12266	MR-link-2	13083_18_VARS_SYVC	13083_18_VARS_SYVC	M32458	oleamide	6	-0.0122256	0.0283326	0.666104	DeCODE	P26640	Shin et al.	oleamide	HMDB0002117	ENSG00000204394	VARS1	FALSE
12267	MR-link-2	13083_18_VARS_SYVC	13083_18_VARS_SYVC	M32593	heme	6	0.0110055	0.0312279	0.724519	DeCODE	P26640	Shin et al.	heme	HMDB0003178	ENSG00000204394	VARS1	FALSE
12268	MR-link-2	13083_18_VARS_SYVC	13083_18_VARS_SYVC	M33453	alpha-ketoglutarate	6	-0.0166102	0.0318477	0.601984	DeCODE	P26640	Shin et al.	alpha-ketoglutarate	HMDB0000208	ENSG00000204394	VARS1	FALSE
12269	MR-link-2	13083_18_VARS_SYVC	13083_18_VARS_SYVC	M34106	bilirubin (e,z or z,e)*	6	-0.0369601	0.0326194	0.257185	DeCODE	P26640	Shin et al.	bilirubin (e,z or z,e)*	HMDB0000488	ENSG00000204394	VARS1	FALSE
12270	MR-link-2	13083_18_VARS_SYVC	13083_18_VARS_SYVC	M34283	asparagine	6	-0.0519188	0.0282903	0.0664742	DeCODE	P26640	Shin et al.	asparagine	HMDB0000168	ENSG00000204394	VARS1	FALSE
12271	MR-link-2	13083_18_VARS_SYVC	13083_18_VARS_SYVC	bioa_001	alanine	5	0.00288107	0.00863573	0.738665	DeCODE	P26640	Lotta et al.	alanine	HMDB0000161	ENSG00000204394	VARS1	FALSE
12272	MR-link-2	13083_18_VARS_SYVC	13083_18_VARS_SYVC	bioa_002	arginine	6	-0.0109838	0.0135222	0.416633	DeCODE	P26640	Lotta et al.	arginine	HMDB0000517	ENSG00000204394	VARS1	FALSE
12273	MR-link-2	13083_18_VARS_SYVC	13083_18_VARS_SYVC	bioa_003	asparagine	6	-0.0117464	0.0131762	0.37267	DeCODE	P26640	Lotta et al.	asparagine	HMDB0000168	ENSG00000204394	VARS1	FALSE
12274	MR-link-2	13083_18_VARS_SYVC	13083_18_VARS_SYVC	bioa_004	aspartate	6	-0.0427117	0.0137828	0.00194224	DeCODE	P26640	Lotta et al.	aspartate	HMDB0000191	ENSG00000204394	VARS1	FALSE
12275	MR-link-2	13083_18_VARS_SYVC	13083_18_VARS_SYVC	bioa_005	citrulline	6	0.00943773	0.0133446	0.479422	DeCODE	P26640	Lotta et al.	citrulline	HMDB0000904	ENSG00000204394	VARS1	FALSE
12276	MR-link-2	13083_18_VARS_SYVC	13083_18_VARS_SYVC	bioa_006	glutamine	5	-0.00593088	0.00813401	0.465912	DeCODE	P26640	Lotta et al.	glutamine	HMDB0000641	ENSG00000204394	VARS1	FALSE
12277	MR-link-2	13083_18_VARS_SYVC	13083_18_VARS_SYVC	bioa_007	glutamate	6	-0.031997	0.013297	0.0161137	DeCODE	P26640	Lotta et al.	glutamate	HMDB0000148	ENSG00000204394	VARS1	FALSE
12278	MR-link-2	13083_18_VARS_SYVC	13083_18_VARS_SYVC	bioa_008	glycine	6	-0.00843749	0.00855026	0.323735	DeCODE	P26640	Lotta et al.	glycine	HMDB0000123	ENSG00000204394	VARS1	FALSE
12279	MR-link-2	13083_18_VARS_SYVC	13083_18_VARS_SYVC	bioa_009	histidine	6	-0.00779984	0.00826088	0.345073	DeCODE	P26640	Lotta et al.	histidine	HMDB0000177	ENSG00000204394	VARS1	FALSE
12280	MR-link-2	13083_18_VARS_SYVC	13083_18_VARS_SYVC	bioa_013	methionine	6	-0.0218867	0.0131345	0.0956435	DeCODE	P26640	Lotta et al.	methionine	HMDB0000696	ENSG00000204394	VARS1	FALSE
12281	MR-link-2	13083_18_VARS_SYVC	13083_18_VARS_SYVC	bioa_014	ornithine	6	-0.00995252	0.0136298	0.465266	DeCODE	P26640	Lotta et al.	ornithine	HMDB0000214	ENSG00000204394	VARS1	FALSE
12282	MR-link-2	13083_18_VARS_SYVC	13083_18_VARS_SYVC	bioa_015	phenylethylamine	10	-0.0233075	0.0151691	0.124413	DeCODE	P26640	Lotta et al.	phenylethylamine	HMDB0012275	ENSG00000204394	VARS1	FALSE
12283	MR-link-2	13083_18_VARS_SYVC	13083_18_VARS_SYVC	bioa_016	phenylalanine	6	-0.010778	0.00852339	0.206043	DeCODE	P26640	Lotta et al.	phenylalanine	HMDB0000159	ENSG00000204394	VARS1	FALSE
12284	MR-link-2	13083_18_VARS_SYVC	13083_18_VARS_SYVC	bioa_018	serine	6	0.0107634	0.0139662	0.440898	DeCODE	P26640	Lotta et al.	serine	HMDB0000187	ENSG00000204394	VARS1	FALSE
12285	MR-link-2	13083_18_VARS_SYVC	13083_18_VARS_SYVC	bioa_019	threonine	6	0.0110538	0.0138524	0.424885	DeCODE	P26640	Lotta et al.	threonine	HMDB0000167	ENSG00000204394	VARS1	FALSE
12286	MR-link-2	13083_18_VARS_SYVC	13083_18_VARS_SYVC	bioa_020	tryptophan	6	-0.0290263	0.014098	0.0395037	DeCODE	P26640	Lotta et al.	tryptophan	HMDB0000929	ENSG00000204394	VARS1	FALSE
12287	MR-link-2	13083_18_VARS_SYVC	13083_18_VARS_SYVC	bioa_021	tyrosine	5	-0.0156864	0.0084344	0.0629125	DeCODE	P26640	Lotta et al.	tyrosine	HMDB0000158	ENSG00000204394	VARS1	FALSE
12288	MR-link-2	13083_18_VARS_SYVC	13083_18_VARS_SYVC	bioa_022	valine	5	-0.0061506	0.00882256	0.485712	DeCODE	P26640	Lotta et al.	valine	HMDB0000883	ENSG00000204394	VARS1	TRUE
12289	MR-link-2	13083_18_VARS_SYVC	13083_18_VARS_SYVC	bioa_023	n-acetylornithine	6	-0.0105132	0.0133814	0.43207	DeCODE	P26640	Lotta et al.	n-acetylornithine	HMDB0003357	ENSG00000204394	VARS1	FALSE
12290	MR-link-2	13083_18_VARS_SYVC	13083_18_VARS_SYVC	bioa_030	trans-hydroxyproline	6	-0.0418796	0.013789	0.002388	DeCODE	P26640	Lotta et al.	trans-hydroxyproline	HMDB0000725	ENSG00000204394	VARS1	FALSE
12291	MR-link-2	13083_18_VARS_SYVC	13083_18_VARS_SYVC	bioa_031	sarcosine	10	0.00967041	0.00912963	0.289494	DeCODE	P26640	Lotta et al.	sarcosine	HMDB0000271	ENSG00000204394	VARS1	FALSE
12292	MR-link-2	13083_18_VARS_SYVC	13083_18_VARS_SYVC	bioa_032	serotonin	6	-0.0131437	0.0166875	0.430908	DeCODE	P26640	Lotta et al.	serotonin	HMDB0000259	ENSG00000204394	VARS1	FALSE
12293	MR-link-2	13083_18_VARS_SYVC	13083_18_VARS_SYVC	bioa_033	spermidine	10	0.016398	0.0106955	0.125234	DeCODE	P26640	Lotta et al.	spermidine	HMDB0001257	ENSG00000204394	VARS1	FALSE
12294	MR-link-2	13083_18_VARS_SYVC	13083_18_VARS_SYVC	bior_002	acetylcarnitine (c2)	6	0.0129314	0.0131675	0.326066	DeCODE	P26640	Lotta et al.	acetylcarnitine (c2)	HMDB0000201	ENSG00000204394	VARS1	FALSE
12295	MR-link-2	13083_18_VARS_SYVC	13083_18_VARS_SYVC	bior_031	hexadecanoylcarnitine	6	0.0277419	0.0131421	0.0347791	DeCODE	P26640	Lotta et al.	hexadecanoylcarnitine	HMDB0000222	ENSG00000204394	VARS1	FALSE
12296	MR-link-2	13083_18_VARS_SYVC	13083_18_VARS_SYVC	met-d-Acetate	acetate	10	-0.00253787	0.00408888	0.534813	DeCODE	P26640	Borges et al.	acetate	HMDB0000042	ENSG00000204394	VARS1	FALSE
12297	MR-link-2	13083_18_VARS_SYVC	13083_18_VARS_SYVC	met-d-Acetoacetate	acetoacetate	10	0.0100345	0.00421993	0.0174127	DeCODE	P26640	Borges et al.	acetoacetate	HMDB0000060	ENSG00000204394	VARS1	FALSE
12298	MR-link-2	13083_18_VARS_SYVC	13083_18_VARS_SYVC	met-d-Ala	alanine	10	0.00640122	0.00414299	0.122329	DeCODE	P26640	Borges et al.	alanine	HMDB0000161	ENSG00000204394	VARS1	FALSE
12299	MR-link-2	13083_18_VARS_SYVC	13083_18_VARS_SYVC	met-d-Citrate	citrate	10	0.000538296	0.00415174	0.896839	DeCODE	P26640	Borges et al.	citrate	HMDB0000094	ENSG00000204394	VARS1	FALSE
12300	MR-link-2	13083_18_VARS_SYVC	13083_18_VARS_SYVC	met-d-Gln	glutamine	10	4.24923e-05	0.00417196	0.991874	DeCODE	P26640	Borges et al.	glutamine	HMDB0000641	ENSG00000204394	VARS1	FALSE
12301	MR-link-2	13083_18_VARS_SYVC	13083_18_VARS_SYVC	met-d-Glucose	glucose	10	0.00849233	0.00414369	0.0404169	DeCODE	P26640	Borges et al.	glucose	HMDB0000122	ENSG00000204394	VARS1	FALSE
12302	MR-link-2	13083_18_VARS_SYVC	13083_18_VARS_SYVC	met-d-Gly	glycine	10	0.00696113	0.00419348	0.0969168	DeCODE	P26640	Borges et al.	glycine	HMDB0000123	ENSG00000204394	VARS1	FALSE
12303	MR-link-2	13083_18_VARS_SYVC	13083_18_VARS_SYVC	met-d-His	histidine	10	0.000498123	0.00410381	0.90339	DeCODE	P26640	Borges et al.	histidine	HMDB0000177	ENSG00000204394	VARS1	FALSE
12304	MR-link-2	13083_18_VARS_SYVC	13083_18_VARS_SYVC	met-d-LA	linoleate (18:2n6)	10	0.0167436	0.00502376	0.000859516	DeCODE	P26640	Borges et al.	linoleate (18:2n6)	HMDB0006270,HMDB0000673	ENSG00000204394	VARS1	FALSE
12305	MR-link-2	13083_18_VARS_SYVC	13083_18_VARS_SYVC	met-d-Phe	phenylalanine	10	-0.000130387	0.00403835	0.974243	DeCODE	P26640	Borges et al.	phenylalanine	HMDB0000159	ENSG00000204394	VARS1	FALSE
12306	MR-link-2	13083_18_VARS_SYVC	13083_18_VARS_SYVC	met-d-Pyruvate	pyruvate	10	-8.4678e-05	0.00403885	0.983273	DeCODE	P26640	Borges et al.	pyruvate	HMDB0000243	ENSG00000204394	VARS1	FALSE
12307	MR-link-2	13083_18_VARS_SYVC	13083_18_VARS_SYVC	met-d-Tyr	tyrosine	10	-0.000199392	0.00414745	0.961656	DeCODE	P26640	Borges et al.	tyrosine	HMDB0000158	ENSG00000204394	VARS1	FALSE
12308	MR-link-2	13083_18_VARS_SYVC	13083_18_VARS_SYVC	met-d-Val	valine	10	0.00957075	0.00411532	0.0200379	DeCODE	P26640	Borges et al.	valine	HMDB0000883	ENSG00000204394	VARS1	TRUE
12309	MR-link-2	13130_150_HK2_HXK2	13130_150_HK2_HXK2	GCST90199627	n-alpha-acetylornithine	1	-0.182331	0.174127	0.295046	DeCODE	P52789	Chen et al.	n-alpha-acetylornithine	HMDB0003357	ENSG00000159399	HK2	FALSE
12310	MR-link-2	13130_150_HK2_HXK2	13130_150_HK2_HXK2	GCST90199628	3-methylhistidine	1	0.315804	0.145769	0.0302752	DeCODE	P52789	Chen et al.	3-methylhistidine	HMDB0000479	ENSG00000159399	HK2	FALSE
12311	MR-link-2	13130_150_HK2_HXK2	13130_150_HK2_HXK2	GCST90199629	glycerophosphorylcholine (gpc)	1	-0.0542496	0.136019	0.690013	DeCODE	P52789	Chen et al.	glycerophosphorylcholine (gpc)	HMDB0000086	ENSG00000159399	HK2	FALSE
12312	MR-link-2	13130_150_HK2_HXK2	13130_150_HK2_HXK2	GCST90199637	n-acetylglutamate	1	0.0390605	0.13733	0.776083	DeCODE	P52789	Chen et al.	n-acetylglutamate	HMDB0001138	ENSG00000159399	HK2	FALSE
12313	MR-link-2	13130_150_HK2_HXK2	13130_150_HK2_HXK2	GCST90199651	docosahexaenoate (dha; 22:6n3)	1	-0.0279843	0.132213	0.832371	DeCODE	P52789	Chen et al.	docosahexaenoate (dha; 22:6n3)	HMDB0002183	ENSG00000159399	HK2	FALSE
12314	MR-link-2	13130_150_HK2_HXK2	13130_150_HK2_HXK2	GCST90199652	1-stearoyl-2-oleoyl-gps (18:0/18:1)	1	0.11334	0.175267	0.517847	DeCODE	P52789	Chen et al.	1-stearoyl-2-oleoyl-gps (18:0/18:1)	HMDB0010163	ENSG00000159399	HK2	FALSE
12315	MR-link-2	13130_150_HK2_HXK2	13130_150_HK2_HXK2	GCST90199654	paraxanthine	1	-0.241777	0.135671	0.0747369	DeCODE	P52789	Chen et al.	paraxanthine	HMDB0001860	ENSG00000159399	HK2	FALSE
12316	MR-link-2	13130_150_HK2_HXK2	13130_150_HK2_HXK2	GCST90199665	n-acetylaspartate (naa)	1	0.123683	0.154705	0.424017	DeCODE	P52789	Chen et al.	n-acetylaspartate (naa)	HMDB0000812	ENSG00000159399	HK2	FALSE
12317	MR-link-2	13130_150_HK2_HXK2	13130_150_HK2_HXK2	GCST90199666	palmitoylcarnitine (c16)	1	-0.298909	0.145886	0.040469	DeCODE	P52789	Chen et al.	palmitoylcarnitine (c16)	HMDB0000222	ENSG00000159399	HK2	FALSE
12318	MR-link-2	13130_150_HK2_HXK2	13130_150_HK2_HXK2	GCST90199669	acetylcarnitine (c2)	1	-0.161881	0.154212	0.293845	DeCODE	P52789	Chen et al.	acetylcarnitine (c2)	HMDB0000201	ENSG00000159399	HK2	FALSE
12319	MR-link-2	13130_150_HK2_HXK2	13130_150_HK2_HXK2	GCST90199673	dehydroepiandrosterone sulfate (dhea-s)	1	-0.0452013	0.157008	0.77343	DeCODE	P52789	Chen et al.	dehydroepiandrosterone sulfate (dhea-s)	HMDB0001032	ENSG00000159399	HK2	FALSE
12320	MR-link-2	13130_150_HK2_HXK2	13130_150_HK2_HXK2	GCST90199691	1-methylhistidine	1	0.235423	0.139947	0.0925242	DeCODE	P52789	Chen et al.	1-methylhistidine	HMDB0000001	ENSG00000159399	HK2	FALSE
12321	MR-link-2	13130_150_HK2_HXK2	13130_150_HK2_HXK2	GCST90199845	sphinganine-1-phosphate	1	-0.141923	0.142734	0.320071	DeCODE	P52789	Chen et al.	sphinganine-1-phosphate	HMDB0001383	ENSG00000159399	HK2	FALSE
12322	MR-link-2	13130_150_HK2_HXK2	13130_150_HK2_HXK2	GCST90199896	sulfate*	1	0.1536	0.150838	0.308529	DeCODE	P52789	Chen et al.	sulfate*	HMDB01448	ENSG00000159399	HK2	FALSE
12323	MR-link-2	13130_150_HK2_HXK2	13130_150_HK2_HXK2	GCST90199972	sphingomyelin (d18:1/24:1, d18:2/24:0)*	1	-0.2421	0.158098	0.125687	DeCODE	P52789	Chen et al.	sphingomyelin (d18:1/24:1, d18:2/24:0)*	HMDB0012107	ENSG00000159399	HK2	FALSE
12324	MR-link-2	13130_150_HK2_HXK2	13130_150_HK2_HXK2	GCST90200001	sphingomyelin (d18:1/20:0, d16:1/22:0)*	1	-0.128675	0.141019	0.361524	DeCODE	P52789	Chen et al.	sphingomyelin (d18:1/20:0, d16:1/22:0)*	HMDB0012102	ENSG00000159399	HK2	FALSE
12325	MR-link-2	13130_150_HK2_HXK2	13130_150_HK2_HXK2	GCST90200049	myristoyl dihydrosphingomyelin (d18:0/14:0)*	1	-0.312648	0.138249	0.0237292	DeCODE	P52789	Chen et al.	myristoyl dihydrosphingomyelin (d18:0/14:0)*	HMDB0012085	ENSG00000159399	HK2	FALSE
12326	MR-link-2	13130_150_HK2_HXK2	13130_150_HK2_HXK2	GCST90200056	sphingomyelin (d18:0/18:0, d19:0/17:0)*	1	-0.0814884	0.136343	0.550059	DeCODE	P52789	Chen et al.	sphingomyelin (d18:0/18:0, d19:0/17:0)*	HMDB0012087	ENSG00000159399	HK2	FALSE
12327	MR-link-2	13130_150_HK2_HXK2	13130_150_HK2_HXK2	GCST90200279	pantothenate	1	-0.0611464	0.144775	0.672767	DeCODE	P52789	Chen et al.	pantothenate	HMDB0000210	ENSG00000159399	HK2	FALSE
12328	MR-link-2	13130_150_HK2_HXK2	13130_150_HK2_HXK2	GCST90200281	phosphoethanolamine	1	0.0211348	0.160853	0.895466	DeCODE	P52789	Chen et al.	phosphoethanolamine	HMDB0000224	ENSG00000159399	HK2	FALSE
12329	MR-link-2	13130_150_HK2_HXK2	13130_150_HK2_HXK2	GCST90200283	3-ureidopropionate	1	0.138954	0.144205	0.335255	DeCODE	P52789	Chen et al.	3-ureidopropionate	HMDB0000026	ENSG00000159399	HK2	FALSE
12330	MR-link-2	13130_150_HK2_HXK2	13130_150_HK2_HXK2	GCST90200291	sarcosine	1	0.00149627	0.14353	0.991682	DeCODE	P52789	Chen et al.	sarcosine	HMDB0000271	ENSG00000159399	HK2	FALSE
12331	MR-link-2	13130_150_HK2_HXK2	13130_150_HK2_HXK2	GCST90200292	trans-4-hydroxyproline	1	0.133014	0.134867	0.324005	DeCODE	P52789	Chen et al.	trans-4-hydroxyproline	HMDB0000725	ENSG00000159399	HK2	FALSE
12332	MR-link-2	13130_150_HK2_HXK2	13130_150_HK2_HXK2	GCST90200293	thyroxine	1	0.024916	0.144023	0.862652	DeCODE	P52789	Chen et al.	thyroxine	HMDB0000248	ENSG00000159399	HK2	FALSE
12333	MR-link-2	13130_150_HK2_HXK2	13130_150_HK2_HXK2	GCST90200296	methyl indole-3-acetate	1	0.374617	0.164064	0.022409	DeCODE	P52789	Chen et al.	methyl indole-3-acetate	HMDB0029738	ENSG00000159399	HK2	FALSE
12334	MR-link-2	13130_150_HK2_HXK2	13130_150_HK2_HXK2	GCST90200304	citrate	1	-0.247544	0.135924	0.0685786	DeCODE	P52789	Chen et al.	citrate	HMDB0000094	ENSG00000159399	HK2	FALSE
12335	MR-link-2	13130_150_HK2_HXK2	13130_150_HK2_HXK2	GCST90200306	butyrate/isobutyrate (4:0)	1	0.261641	0.139394	0.0605203	DeCODE	P52789	Chen et al.	butyrate/isobutyrate (4:0)	HMDB0000039	ENSG00000159399	HK2	FALSE
12336	MR-link-2	13130_150_HK2_HXK2	13130_150_HK2_HXK2	GCST90200314	n-acetylneuraminate	1	0.12465	0.138884	0.369446	DeCODE	P52789	Chen et al.	n-acetylneuraminate	HMDB0000230	ENSG00000159399	HK2	FALSE
12337	MR-link-2	13130_150_HK2_HXK2	13130_150_HK2_HXK2	GCST90200318	acetoacetate	1	0.0957857	0.149921	0.522884	DeCODE	P52789	Chen et al.	acetoacetate	HMDB0000060	ENSG00000159399	HK2	FALSE
12338	MR-link-2	13130_150_HK2_HXK2	13130_150_HK2_HXK2	GCST90200319	cys-gly, oxidized	1	-0.190968	0.138754	0.168725	DeCODE	P52789	Chen et al.	cys-gly, oxidized	HMDB0000078	ENSG00000159399	HK2	FALSE
12339	MR-link-2	13130_150_HK2_HXK2	13130_150_HK2_HXK2	GCST90200321	cholate	1	-0.0384149	0.147741	0.794853	DeCODE	P52789	Chen et al.	cholate	HMDB0000619	ENSG00000159399	HK2	FALSE
12340	MR-link-2	13130_150_HK2_HXK2	13130_150_HK2_HXK2	GCST90200323	creatine	1	0.149052	0.138063	0.280321	DeCODE	P52789	Chen et al.	creatine	HMDB0000064	ENSG00000159399	HK2	FALSE
12341	MR-link-2	13130_150_HK2_HXK2	13130_150_HK2_HXK2	GCST90200325	glycerol	1	0.0444602	0.136259	0.744204	DeCODE	P52789	Chen et al.	glycerol	HMDB0000131	ENSG00000159399	HK2	FALSE
12342	MR-link-2	13130_150_HK2_HXK2	13130_150_HK2_HXK2	GCST90200327	choline	1	0.217291	0.163561	0.184013	DeCODE	P52789	Chen et al.	choline	HMDB0000097	ENSG00000159399	HK2	FALSE
12343	MR-link-2	13130_150_HK2_HXK2	13130_150_HK2_HXK2	GCST90200335	stearoyl sphingomyelin (d18:1/18:0)	1	-0.225246	0.135131	0.0955398	DeCODE	P52789	Chen et al.	stearoyl sphingomyelin (d18:1/18:0)	HMDB0001348	ENSG00000159399	HK2	FALSE
12344	MR-link-2	13130_150_HK2_HXK2	13130_150_HK2_HXK2	GCST90200336	n-palmitoyl-sphingosine (d18:1/16:0)	1	-0.230978	0.155677	0.13789	DeCODE	P52789	Chen et al.	n-palmitoyl-sphingosine (d18:1/16:0)	HMDB0004949	ENSG00000159399	HK2	FALSE
12345	MR-link-2	13130_150_HK2_HXK2	13130_150_HK2_HXK2	GCST90200337	taurochenodeoxycholate	1	-0.0136777	0.137543	0.920786	DeCODE	P52789	Chen et al.	taurochenodeoxycholate	HMDB0000951	ENSG00000159399	HK2	FALSE
12346	MR-link-2	13130_150_HK2_HXK2	13130_150_HK2_HXK2	GCST90200341	n-stearoyl-sphingosine (d18:1/18:0)*	1	-0.126683	0.149996	0.398349	DeCODE	P52789	Chen et al.	n-stearoyl-sphingosine (d18:1/18:0)*	HMDB0004950	ENSG00000159399	HK2	FALSE
12347	MR-link-2	13130_150_HK2_HXK2	13130_150_HK2_HXK2	GCST90200345	s-adenosylhomocysteine (sah)	1	0.0701797	0.168708	0.677422	DeCODE	P52789	Chen et al.	s-adenosylhomocysteine (sah)	HMDB00939	ENSG00000159399	HK2	FALSE
12348	MR-link-2	13130_150_HK2_HXK2	13130_150_HK2_HXK2	GCST90200348	quinolinate	1	0.240972	0.156377	0.123324	DeCODE	P52789	Chen et al.	quinolinate	HMDB0000232	ENSG00000159399	HK2	FALSE
12349	MR-link-2	13130_150_HK2_HXK2	13130_150_HK2_HXK2	GCST90200349	eicosapentaenoate (epa; 20:5n3)	1	-0.0108399	0.131784	0.934443	DeCODE	P52789	Chen et al.	eicosapentaenoate (epa; 20:5n3)	HMDB0001999	ENSG00000159399	HK2	FALSE
12350	MR-link-2	13130_150_HK2_HXK2	13130_150_HK2_HXK2	GCST90200351	n-acetylputrescine	1	-0.00622583	0.142395	0.965126	DeCODE	P52789	Chen et al.	n-acetylputrescine	HMDB0002064	ENSG00000159399	HK2	FALSE
12351	MR-link-2	13130_150_HK2_HXK2	13130_150_HK2_HXK2	GCST90200354	linoleate (18:2n6)	1	-0.0102556	0.135834	0.939816	DeCODE	P52789	Chen et al.	linoleate (18:2n6)	HMDB0006270,HMDB0000673	ENSG00000159399	HK2	FALSE
12352	MR-link-2	13130_150_HK2_HXK2	13130_150_HK2_HXK2	GCST90200355	adenosine 5'-diphosphate (adp)	1	-0.13099	0.211669	0.536019	DeCODE	P52789	Chen et al.	adenosine 5'-diphosphate (adp)	HMDB0001341	ENSG00000159399	HK2	TRUE
12353	MR-link-2	13130_150_HK2_HXK2	13130_150_HK2_HXK2	GCST90200356	adenosine 5'-monophosphate (amp)	1	0.0205019	0.154476	0.894415	DeCODE	P52789	Chen et al.	adenosine 5'-monophosphate (amp)	HMDB0000045	ENSG00000159399	HK2	FALSE
12354	MR-link-2	13130_150_HK2_HXK2	13130_150_HK2_HXK2	GCST90200358	arachidonate (20:4n6)	1	0.142275	0.132438	0.2827	DeCODE	P52789	Chen et al.	arachidonate (20:4n6)	HMDB0001043	ENSG00000159399	HK2	FALSE
12355	MR-link-2	13130_150_HK2_HXK2	13130_150_HK2_HXK2	GCST90200359	5-methylthioadenosine (mta)	1	0.296072	0.155954	0.0576359	DeCODE	P52789	Chen et al.	5-methylthioadenosine (mta)	HMDB0001173	ENSG00000159399	HK2	FALSE
12356	MR-link-2	13130_150_HK2_HXK2	13130_150_HK2_HXK2	GCST90200361	beta-alanine	1	0.0852027	0.138431	0.538231	DeCODE	P52789	Chen et al.	beta-alanine	HMDB0000056	ENSG00000159399	HK2	FALSE
12357	MR-link-2	13130_150_HK2_HXK2	13130_150_HK2_HXK2	GCST90200362	succinate	1	-0.179341	0.136687	0.189499	DeCODE	P52789	Chen et al.	succinate	HMDB0000254	ENSG00000159399	HK2	FALSE
12358	MR-link-2	13130_150_HK2_HXK2	13130_150_HK2_HXK2	GCST90200363	choline phosphate	1	-0.031647	0.157776	0.841025	DeCODE	P52789	Chen et al.	choline phosphate	HMDB0001565	ENSG00000159399	HK2	FALSE
12359	MR-link-2	13130_150_HK2_HXK2	13130_150_HK2_HXK2	GCST90200364	cysteinylglycine	1	-0.162501	0.138124	0.239404	DeCODE	P52789	Chen et al.	cysteinylglycine	HMDB0000078	ENSG00000159399	HK2	FALSE
12360	MR-link-2	13130_150_HK2_HXK2	13130_150_HK2_HXK2	GCST90200365	phenylpyruvate	1	0.0101846	0.159921	0.949221	DeCODE	P52789	Chen et al.	phenylpyruvate	HMDB0000205	ENSG00000159399	HK2	FALSE
12361	MR-link-2	13130_150_HK2_HXK2	13130_150_HK2_HXK2	GCST90200368	cholesterol	1	-0.335285	0.146743	0.0223218	DeCODE	P52789	Chen et al.	cholesterol	HMDB0000067	ENSG00000159399	HK2	FALSE
12362	MR-link-2	13130_150_HK2_HXK2	13130_150_HK2_HXK2	GCST90200369	2-hydroxyphenylacetate	1	0.04522	0.171482	0.79201	DeCODE	P52789	Chen et al.	2-hydroxyphenylacetate	HMDB0000669	ENSG00000159399	HK2	FALSE
12363	MR-link-2	13130_150_HK2_HXK2	13130_150_HK2_HXK2	GCST90200370	aspartate	1	0.124956	0.145411	0.390159	DeCODE	P52789	Chen et al.	aspartate	HMDB0000191	ENSG00000159399	HK2	FALSE
12364	MR-link-2	13130_150_HK2_HXK2	13130_150_HK2_HXK2	GCST90200372	arginine	1	-0.245161	0.154681	0.112979	DeCODE	P52789	Chen et al.	arginine	HMDB0000517	ENSG00000159399	HK2	FALSE
12365	MR-link-2	13130_150_HK2_HXK2	13130_150_HK2_HXK2	GCST90200374	sphinganine	1	-0.228804	0.144918	0.114372	DeCODE	P52789	Chen et al.	sphinganine	HMDB0000269	ENSG00000159399	HK2	FALSE
12366	MR-link-2	13130_150_HK2_HXK2	13130_150_HK2_HXK2	GCST90200376	flavin adenine dinucleotide (fad)	1	-0.251825	0.17229	0.143842	DeCODE	P52789	Chen et al.	flavin adenine dinucleotide (fad)	HMDB0001248	ENSG00000159399	HK2	FALSE
12367	MR-link-2	13130_150_HK2_HXK2	13130_150_HK2_HXK2	GCST90200377	histidine	1	-0.37899	0.137056	0.00568835	DeCODE	P52789	Chen et al.	histidine	HMDB0000177	ENSG00000159399	HK2	FALSE
12368	MR-link-2	13130_150_HK2_HXK2	13130_150_HK2_HXK2	GCST90200378	cortisol	1	-0.105785	0.14156	0.454894	DeCODE	P52789	Chen et al.	cortisol	HMDB0000063	ENSG00000159399	HK2	FALSE
12369	MR-link-2	13130_150_HK2_HXK2	13130_150_HK2_HXK2	GCST90200379	hypotaurine	1	-0.133111	0.177136	0.452374	DeCODE	P52789	Chen et al.	hypotaurine	HMDB0000965	ENSG00000159399	HK2	FALSE
12370	MR-link-2	13130_150_HK2_HXK2	13130_150_HK2_HXK2	GCST90200382	cystine	1	0.0210101	0.139765	0.880508	DeCODE	P52789	Chen et al.	cystine	HMDB0000192	ENSG00000159399	HK2	FALSE
12371	MR-link-2	13130_150_HK2_HXK2	13130_150_HK2_HXK2	GCST90200383	cystathionine	1	-0.100655	0.139899	0.471841	DeCODE	P52789	Chen et al.	cystathionine	HMDB0000099	ENSG00000159399	HK2	FALSE
12372	MR-link-2	13130_150_HK2_HXK2	13130_150_HK2_HXK2	GCST90200384	guanidinoacetate	1	-0.499557	0.180414	0.00562372	DeCODE	P52789	Chen et al.	guanidinoacetate	HMDB0000128	ENSG00000159399	HK2	FALSE
12373	MR-link-2	13130_150_HK2_HXK2	13130_150_HK2_HXK2	GCST90200385	sphingosine	1	-0.128719	0.156829	0.411786	DeCODE	P52789	Chen et al.	sphingosine	HMDB0000252	ENSG00000159399	HK2	FALSE
12374	MR-link-2	13130_150_HK2_HXK2	13130_150_HK2_HXK2	GCST90200390	stearate (18:0)	1	0.0148197	0.133664	0.911717	DeCODE	P52789	Chen et al.	stearate (18:0)	HMDB0000827	ENSG00000159399	HK2	FALSE
12375	MR-link-2	13130_150_HK2_HXK2	13130_150_HK2_HXK2	GCST90200391	methionine	1	-0.0789384	0.167448	0.637341	DeCODE	P52789	Chen et al.	methionine	HMDB0000696	ENSG00000159399	HK2	FALSE
12376	MR-link-2	13130_150_HK2_HXK2	13130_150_HK2_HXK2	GCST90200392	orotate	1	-0.23179	0.151982	0.127232	DeCODE	P52789	Chen et al.	orotate	HMDB0000226	ENSG00000159399	HK2	FALSE
12377	MR-link-2	13130_150_HK2_HXK2	13130_150_HK2_HXK2	GCST90200393	phosphate	1	0.166847	0.137207	0.223976	DeCODE	P52789	Chen et al.	phosphate	HMDB0001429	ENSG00000159399	HK2	FALSE
12378	MR-link-2	13130_150_HK2_HXK2	13130_150_HK2_HXK2	GCST90200394	inosine	1	0.21725	0.186035	0.242891	DeCODE	P52789	Chen et al.	inosine	HMDB0000195	ENSG00000159399	HK2	FALSE
12379	MR-link-2	13130_150_HK2_HXK2	13130_150_HK2_HXK2	GCST90200395	inosine 5'-monophosphate (imp)	1	0.264784	0.178966	0.139	DeCODE	P52789	Chen et al.	inosine 5'-monophosphate (imp)	HMDB0000175	ENSG00000159399	HK2	FALSE
12380	MR-link-2	13130_150_HK2_HXK2	13130_150_HK2_HXK2	GCST90200396	phenylalanine	1	0.0567575	0.189743	0.764842	DeCODE	P52789	Chen et al.	phenylalanine	HMDB0000159	ENSG00000159399	HK2	FALSE
12381	MR-link-2	13130_150_HK2_HXK2	13130_150_HK2_HXK2	GCST90200397	palmitate (16:0)	1	-0.0330523	0.131984	0.802257	DeCODE	P52789	Chen et al.	palmitate (16:0)	HMDB0000220	ENSG00000159399	HK2	FALSE
12382	MR-link-2	13130_150_HK2_HXK2	13130_150_HK2_HXK2	GCST90200400	nicotinamide	1	-0.0678507	0.138127	0.623272	DeCODE	P52789	Chen et al.	nicotinamide	HMDB0001406	ENSG00000159399	HK2	FALSE
12383	MR-link-2	13130_150_HK2_HXK2	13130_150_HK2_HXK2	GCST90200401	myo-inositol	1	0.4436	0.141863	0.00176627	DeCODE	P52789	Chen et al.	myo-inositol	HMDB0000211	ENSG00000159399	HK2	FALSE
12384	MR-link-2	13130_150_HK2_HXK2	13130_150_HK2_HXK2	GCST90200403	citrulline	1	-0.0423895	0.142111	0.765487	DeCODE	P52789	Chen et al.	citrulline	HMDB0000904	ENSG00000159399	HK2	FALSE
12385	MR-link-2	13130_150_HK2_HXK2	13130_150_HK2_HXK2	GCST90200404	ornithine	1	0.0396946	0.154697	0.797491	DeCODE	P52789	Chen et al.	ornithine	HMDB0000214	ENSG00000159399	HK2	FALSE
12386	MR-link-2	13130_150_HK2_HXK2	13130_150_HK2_HXK2	GCST90200405	retinol (vitamin a)	1	0.131691	0.146975	0.370248	DeCODE	P52789	Chen et al.	retinol (vitamin a)	HMDB0000305	ENSG00000159399	HK2	FALSE
12387	MR-link-2	13130_150_HK2_HXK2	13130_150_HK2_HXK2	GCST90200406	1-methylnicotinamide	1	-0.275444	0.140752	0.0503542	DeCODE	P52789	Chen et al.	1-methylnicotinamide	HMDB0000699	ENSG00000159399	HK2	FALSE
12388	MR-link-2	13130_150_HK2_HXK2	13130_150_HK2_HXK2	GCST90200407	uridine	1	0.0317225	0.137892	0.81805	DeCODE	P52789	Chen et al.	uridine	HMDB0000296	ENSG00000159399	HK2	FALSE
12389	MR-link-2	13130_150_HK2_HXK2	13130_150_HK2_HXK2	GCST90200410	phytanate	1	-0.260153	0.138068	0.0595333	DeCODE	P52789	Chen et al.	phytanate	HMDB0000801	ENSG00000159399	HK2	FALSE
12390	MR-link-2	13130_150_HK2_HXK2	13130_150_HK2_HXK2	GCST90200412	glutamate	1	0.22725	0.137882	0.0993222	DeCODE	P52789	Chen et al.	glutamate	HMDB0000148	ENSG00000159399	HK2	FALSE
12391	MR-link-2	13130_150_HK2_HXK2	13130_150_HK2_HXK2	GCST90200413	2'-deoxyuridine	1	-0.0478753	0.139718	0.731858	DeCODE	P52789	Chen et al.	2'-deoxyuridine	HMDB0000012	ENSG00000159399	HK2	FALSE
12392	MR-link-2	13130_150_HK2_HXK2	13130_150_HK2_HXK2	GCST90200415	serine	1	-0.0456692	0.150546	0.761618	DeCODE	P52789	Chen et al.	serine	HMDB0000187	ENSG00000159399	HK2	FALSE
12393	MR-link-2	13130_150_HK2_HXK2	13130_150_HK2_HXK2	GCST90200417	urea	1	0.257054	0.131362	0.0503674	DeCODE	P52789	Chen et al.	urea	HMDB0000294	ENSG00000159399	HK2	FALSE
12394	MR-link-2	13130_150_HK2_HXK2	13130_150_HK2_HXK2	GCST90200418	pyridoxal	1	-0.0872768	0.141035	0.536028	DeCODE	P52789	Chen et al.	pyridoxal	HMDB0001545	ENSG00000159399	HK2	FALSE
12395	MR-link-2	13130_150_HK2_HXK2	13130_150_HK2_HXK2	GCST90200419	glutamine	1	-0.344801	0.137797	0.0123414	DeCODE	P52789	Chen et al.	glutamine	HMDB0000641	ENSG00000159399	HK2	FALSE
12396	MR-link-2	13130_150_HK2_HXK2	13130_150_HK2_HXK2	GCST90200422	serotonin	1	-0.139213	0.172547	0.419776	DeCODE	P52789	Chen et al.	serotonin	HMDB0000259	ENSG00000159399	HK2	FALSE
12397	MR-link-2	13130_150_HK2_HXK2	13130_150_HK2_HXK2	GCST90200423	spermidine	1	-0.292996	0.158077	0.0638099	DeCODE	P52789	Chen et al.	spermidine	HMDB0001257	ENSG00000159399	HK2	FALSE
12398	MR-link-2	13130_150_HK2_HXK2	13130_150_HK2_HXK2	GCST90200427	tyrosine	1	0.0307858	0.140943	0.827097	DeCODE	P52789	Chen et al.	tyrosine	HMDB0000158	ENSG00000159399	HK2	FALSE
12399	MR-link-2	13130_150_HK2_HXK2	13130_150_HK2_HXK2	GCST90200429	cytidine	1	0.154641	0.141066	0.272977	DeCODE	P52789	Chen et al.	cytidine	HMDB0000089	ENSG00000159399	HK2	FALSE
12400	MR-link-2	13130_150_HK2_HXK2	13130_150_HK2_HXK2	GCST90200430	pyruvate	1	0.022345	0.149103	0.880873	DeCODE	P52789	Chen et al.	pyruvate	HMDB0000243	ENSG00000159399	HK2	FALSE
12401	MR-link-2	13130_150_HK2_HXK2	13130_150_HK2_HXK2	GCST90200431	alanine	1	-0.297047	0.136948	0.0300792	DeCODE	P52789	Chen et al.	alanine	HMDB0000161	ENSG00000159399	HK2	FALSE
12402	MR-link-2	13130_150_HK2_HXK2	13130_150_HK2_HXK2	GCST90200432	threonine	1	-0.0914206	0.147014	0.534042	DeCODE	P52789	Chen et al.	threonine	HMDB0000167	ENSG00000159399	HK2	FALSE
12403	MR-link-2	13130_150_HK2_HXK2	13130_150_HK2_HXK2	GCST90200437	fructose	1	-0.137963	0.13761	0.316068	DeCODE	P52789	Chen et al.	fructose	HMDB0000660	ENSG00000159399	HK2	FALSE
12404	MR-link-2	13130_150_HK2_HXK2	13130_150_HK2_HXK2	GCST90200438	alpha-ketobutyrate	1	0.140495	0.136906	0.304788	DeCODE	P52789	Chen et al.	alpha-ketobutyrate	HMDB0000005	ENSG00000159399	HK2	FALSE
12405	MR-link-2	13130_150_HK2_HXK2	13130_150_HK2_HXK2	GCST90200439	cysteine	1	-0.0890664	0.137995	0.518646	DeCODE	P52789	Chen et al.	cysteine	HMDB0000574	ENSG00000159399	HK2	FALSE
12406	MR-link-2	13130_150_HK2_HXK2	13130_150_HK2_HXK2	GCST90200440	glucose	1	-0.0775235	0.138304	0.575118	DeCODE	P52789	Chen et al.	glucose	HMDB0000122	ENSG00000159399	HK2	FALSE
12407	MR-link-2	13130_150_HK2_HXK2	13130_150_HK2_HXK2	GCST90200441	tryptophan	1	-0.334768	0.140484	0.0171743	DeCODE	P52789	Chen et al.	tryptophan	HMDB0000929	ENSG00000159399	HK2	FALSE
12408	MR-link-2	13130_150_HK2_HXK2	13130_150_HK2_HXK2	GCST90200442	valine	1	0.0531225	0.139829	0.704011	DeCODE	P52789	Chen et al.	valine	HMDB0000883	ENSG00000159399	HK2	FALSE
12409	MR-link-2	13130_150_HK2_HXK2	13130_150_HK2_HXK2	GCST90200444	dihydroorotate	1	-0.0292907	0.140603	0.834977	DeCODE	P52789	Chen et al.	dihydroorotate	HMDB03349	ENSG00000159399	HK2	FALSE
12410	MR-link-2	13130_150_HK2_HXK2	13130_150_HK2_HXK2	GCST90200447	maltose	1	0.253192	0.158806	0.110859	DeCODE	P52789	Chen et al.	maltose	HMDB0000163	ENSG00000159399	HK2	FALSE
12411	MR-link-2	13130_150_HK2_HXK2	13130_150_HK2_HXK2	GCST90200452	asparagine	1	-0.18326	0.136748	0.180202	DeCODE	P52789	Chen et al.	asparagine	HMDB0000168	ENSG00000159399	HK2	FALSE
12412	MR-link-2	13130_150_HK2_HXK2	13130_150_HK2_HXK2	GCST90200455	alpha-ketoglutarate	1	-0.0741748	0.138318	0.591777	DeCODE	P52789	Chen et al.	alpha-ketoglutarate	HMDB0000208	ENSG00000159399	HK2	FALSE
12413	MR-link-2	13130_150_HK2_HXK2	13130_150_HK2_HXK2	GCST90200680	5-acetylamino-6-formylamino-3-methyluracil	1	-0.11264	0.139404	0.419082	DeCODE	P52789	Chen et al.	5-acetylamino-6-formylamino-3-methyluracil	HMDB0011105	ENSG00000159399	HK2	FALSE
12414	MR-link-2	13130_150_HK2_HXK2	13130_150_HK2_HXK2	GCST90200684	n-acetyl-aspartyl-glutamate (naag)	1	0.0290231	0.13892	0.834512	DeCODE	P52789	Chen et al.	n-acetyl-aspartyl-glutamate (naag)	HMDB0001067	ENSG00000159399	HK2	FALSE
12415	MR-link-2	13130_150_HK2_HXK2	13130_150_HK2_HXK2	GCST90200687	bilirubin (e,z or z,e)*	1	-0.28324	0.134783	0.0356013	DeCODE	P52789	Chen et al.	bilirubin (e,z or z,e)*	HMDB0000488	ENSG00000159399	HK2	FALSE
12416	MR-link-2	13130_150_HK2_HXK2	13130_150_HK2_HXK2	GCST90200691	n-delta-acetylornithine	1	0.177279	0.192687	0.357552	DeCODE	P52789	Chen et al.	n-delta-acetylornithine	HMDB0003357	ENSG00000159399	HK2	FALSE
12417	MR-link-2	13130_150_HK2_HXK2	13130_150_HK2_HXK2	GCST90200704	bilirubin (z,z)	1	-0.303303	0.136109	0.0258552	DeCODE	P52789	Chen et al.	bilirubin (z,z)	HMDB0000054	ENSG00000159399	HK2	FALSE
12418	MR-link-2	13130_150_HK2_HXK2	13130_150_HK2_HXK2	GCST90200706	biliverdin	1	-0.284438	0.147306	0.053491	DeCODE	P52789	Chen et al.	biliverdin	HMDB0001008	ENSG00000159399	HK2	FALSE
12419	MR-link-2	13130_150_HK2_HXK2	13130_150_HK2_HXK2	GCST90200707	glycine	1	-0.184651	0.138975	0.183959	DeCODE	P52789	Chen et al.	glycine	HMDB0000123	ENSG00000159399	HK2	FALSE
12420	MR-link-2	13130_150_HK2_HXK2	13130_150_HK2_HXK2	M00053	glutamine	1	0.048942	0.160941	0.761053	DeCODE	P52789	Shin et al.	glutamine	HMDB0000641	ENSG00000159399	HK2	FALSE
12421	MR-link-2	13130_150_HK2_HXK2	13130_150_HK2_HXK2	M00054	tryptophan	1	-0.110383	0.186148	0.55319	DeCODE	P52789	Shin et al.	tryptophan	HMDB0000929	ENSG00000159399	HK2	FALSE
12422	MR-link-2	13130_150_HK2_HXK2	13130_150_HK2_HXK2	M00059	histidine	1	0.116193	0.162854	0.475547	DeCODE	P52789	Shin et al.	histidine	HMDB0000177	ENSG00000159399	HK2	FALSE
12423	MR-link-2	13130_150_HK2_HXK2	13130_150_HK2_HXK2	M00063	cholesterol	1	-0.0484269	0.169735	0.775407	DeCODE	P52789	Shin et al.	cholesterol	HMDB0000067	ENSG00000159399	HK2	FALSE
12424	MR-link-2	13130_150_HK2_HXK2	13130_150_HK2_HXK2	M00064	phenylalanine	1	-0.0694133	0.167718	0.67897	DeCODE	P52789	Shin et al.	phenylalanine	HMDB0000159	ENSG00000159399	HK2	FALSE
12425	MR-link-2	13130_150_HK2_HXK2	13130_150_HK2_HXK2	M00555	adenosine	1	-0.00120625	0.176476	0.994546	DeCODE	P52789	Shin et al.	adenosine	HMDB0000050	ENSG00000159399	HK2	FALSE
12426	MR-link-2	13130_150_HK2_HXK2	13130_150_HK2_HXK2	M00577	fructose	1	-0.332651	0.164537	0.0432028	DeCODE	P52789	Shin et al.	fructose	HMDB0000660	ENSG00000159399	HK2	FALSE
12427	MR-link-2	13130_150_HK2_HXK2	13130_150_HK2_HXK2	M00599	pyruvate	1	0.15774	0.163689	0.335218	DeCODE	P52789	Shin et al.	pyruvate	HMDB0000243	ENSG00000159399	HK2	FALSE
12428	MR-link-2	13130_150_HK2_HXK2	13130_150_HK2_HXK2	M00606	uridine	1	0.00183526	0.168876	0.991329	DeCODE	P52789	Shin et al.	uridine	HMDB0000296	ENSG00000159399	HK2	FALSE
12429	MR-link-2	13130_150_HK2_HXK2	13130_150_HK2_HXK2	M01105	linoleate (18:2n6)	1	0.511623	0.16482	0.00190832	DeCODE	P52789	Shin et al.	linoleate (18:2n6)	HMDB0006270,HMDB0000673	ENSG00000159399	HK2	FALSE
12430	MR-link-2	13130_150_HK2_HXK2	13130_150_HK2_HXK2	M01110	arachidonate (20:4n6)	1	0.15626	0.177707	0.37923	DeCODE	P52789	Shin et al.	arachidonate (20:4n6)	HMDB0001043	ENSG00000159399	HK2	FALSE
12431	MR-link-2	13130_150_HK2_HXK2	13130_150_HK2_HXK2	M01123	inosine	1	0.176248	0.278348	0.526609	DeCODE	P52789	Shin et al.	inosine	HMDB0000195	ENSG00000159399	HK2	FALSE
12432	MR-link-2	13130_150_HK2_HXK2	13130_150_HK2_HXK2	M01284	threonine	1	-0.0586168	0.216242	0.786337	DeCODE	P52789	Shin et al.	threonine	HMDB0000167	ENSG00000159399	HK2	FALSE
12433	MR-link-2	13130_150_HK2_HXK2	13130_150_HK2_HXK2	M01299	tyrosine	1	0.28469	0.203835	0.162512	DeCODE	P52789	Shin et al.	tyrosine	HMDB0000158	ENSG00000159399	HK2	FALSE
12434	MR-link-2	13130_150_HK2_HXK2	13130_150_HK2_HXK2	M01302	methionine	1	-0.0642786	0.165233	0.697263	DeCODE	P52789	Shin et al.	methionine	HMDB0000696	ENSG00000159399	HK2	FALSE
12435	MR-link-2	13130_150_HK2_HXK2	13130_150_HK2_HXK2	M01336	palmitate (16:0)	1	0.501178	0.163334	0.00215189	DeCODE	P52789	Shin et al.	palmitate (16:0)	HMDB0000220	ENSG00000159399	HK2	FALSE
12436	MR-link-2	13130_150_HK2_HXK2	13130_150_HK2_HXK2	M01358	stearate (18:0)	1	0.379213	0.160411	0.0180784	DeCODE	P52789	Shin et al.	stearate (18:0)	HMDB0000827	ENSG00000159399	HK2	FALSE
12437	MR-link-2	13130_150_HK2_HXK2	13130_150_HK2_HXK2	M01493	ornithine	1	0.311791	0.184606	0.0912279	DeCODE	P52789	Shin et al.	ornithine	HMDB0000214	ENSG00000159399	HK2	FALSE
12438	MR-link-2	13130_150_HK2_HXK2	13130_150_HK2_HXK2	M01508	pantothenate	1	0.0273267	0.163078	0.866923	DeCODE	P52789	Shin et al.	pantothenate	HMDB0000210	ENSG00000159399	HK2	FALSE
12439	MR-link-2	13130_150_HK2_HXK2	13130_150_HK2_HXK2	M01564	citrate	1	0.0720717	0.163141	0.658652	DeCODE	P52789	Shin et al.	citrate	HMDB0000094	ENSG00000159399	HK2	FALSE
12440	MR-link-2	13130_150_HK2_HXK2	13130_150_HK2_HXK2	M01638	arginine	1	-0.249462	0.174591	0.153051	DeCODE	P52789	Shin et al.	arginine	HMDB0000517	ENSG00000159399	HK2	FALSE
12441	MR-link-2	13130_150_HK2_HXK2	13130_150_HK2_HXK2	M01640	ascorbate (vitamin c)	1	0.297216	0.305842	0.331152	DeCODE	P52789	Shin et al.	ascorbate (vitamin c)	HMDB0000044	ENSG00000159399	HK2	FALSE
12442	MR-link-2	13130_150_HK2_HXK2	13130_150_HK2_HXK2	M01649	valine	1	-0.125019	0.164626	0.447606	DeCODE	P52789	Shin et al.	valine	HMDB0000883	ENSG00000159399	HK2	FALSE
12443	MR-link-2	13130_150_HK2_HXK2	13130_150_HK2_HXK2	M01670	urea	1	-0.220663	0.162976	0.175748	DeCODE	P52789	Shin et al.	urea	HMDB0000294	ENSG00000159399	HK2	FALSE
12444	MR-link-2	13130_150_HK2_HXK2	13130_150_HK2_HXK2	M01712	cortisol	1	-0.150945	0.163691	0.356458	DeCODE	P52789	Shin et al.	cortisol	HMDB0000063	ENSG00000159399	HK2	FALSE
12445	MR-link-2	13130_150_HK2_HXK2	13130_150_HK2_HXK2	M01827	riboflavin (vitamin b2)	1	-0.705753	0.455956	0.121658	DeCODE	P52789	Shin et al.	riboflavin (vitamin b2)	HMDB0000244	ENSG00000159399	HK2	FALSE
12446	MR-link-2	13130_150_HK2_HXK2	13130_150_HK2_HXK2	M02132	citrulline	1	-0.424571	0.167518	0.0112617	DeCODE	P52789	Shin et al.	citrulline	HMDB0000904	ENSG00000159399	HK2	FALSE
12447	MR-link-2	13130_150_HK2_HXK2	13130_150_HK2_HXK2	M02137	biliverdin	1	0.179995	0.18518	0.33105	DeCODE	P52789	Shin et al.	biliverdin	HMDB0001008	ENSG00000159399	HK2	FALSE
12448	MR-link-2	13130_150_HK2_HXK2	13130_150_HK2_HXK2	M02342	serotonin (5ht)	1	0.0467274	0.194335	0.809983	DeCODE	P52789	Shin et al.	serotonin (5ht)	HMDB0000259	ENSG00000159399	HK2	FALSE
12449	MR-link-2	13130_150_HK2_HXK2	13130_150_HK2_HXK2	M03147	xanthine	1	0.00334594	0.173819	0.984642	DeCODE	P52789	Shin et al.	xanthine	HMDB0000292	ENSG00000159399	HK2	FALSE
12450	MR-link-2	13130_150_HK2_HXK2	13130_150_HK2_HXK2	M11438	phosphate	1	-0.0141086	0.160785	0.930077	DeCODE	P52789	Shin et al.	phosphate	HMDB0001429	ENSG00000159399	HK2	FALSE
12451	MR-link-2	13130_150_HK2_HXK2	13130_150_HK2_HXK2	M15122	glycerol	1	0.170871	0.203903	0.402032	DeCODE	P52789	Shin et al.	glycerol	HMDB0000131	ENSG00000159399	HK2	FALSE
12452	MR-link-2	13130_150_HK2_HXK2	13130_150_HK2_HXK2	M15488	acetylphosphate	1	-0.00120625	0.176476	0.994546	DeCODE	P52789	Shin et al.	acetylphosphate	HMDB0001494	ENSG00000159399	HK2	FALSE
12453	MR-link-2	13130_150_HK2_HXK2	13130_150_HK2_HXK2	M15506	choline	1	-0.347706	0.172343	0.0436405	DeCODE	P52789	Shin et al.	choline	HMDB0000097	ENSG00000159399	HK2	FALSE
12454	MR-link-2	13130_150_HK2_HXK2	13130_150_HK2_HXK2	M15630	n-acetylornithine	1	0.135753	0.194249	0.48464	DeCODE	P52789	Shin et al.	n-acetylornithine	HMDB0003357	ENSG00000159399	HK2	FALSE
12455	MR-link-2	13130_150_HK2_HXK2	13130_150_HK2_HXK2	M15677	3-methylhistidine	1	-0.391774	0.200739	0.0509781	DeCODE	P52789	Shin et al.	3-methylhistidine	HMDB0000479	ENSG00000159399	HK2	FALSE
12456	MR-link-2	13130_150_HK2_HXK2	13130_150_HK2_HXK2	M15990	glycerophosphorylcholine (gpc)	1	-0.00788509	0.205203	0.969348	DeCODE	P52789	Shin et al.	glycerophosphorylcholine (gpc)	HMDB0000086	ENSG00000159399	HK2	FALSE
12457	MR-link-2	13130_150_HK2_HXK2	13130_150_HK2_HXK2	M15996	aspartate	1	-0.0778605	0.163894	0.63474	DeCODE	P52789	Shin et al.	aspartate	HMDB0000191	ENSG00000159399	HK2	FALSE
12458	MR-link-2	13130_150_HK2_HXK2	13130_150_HK2_HXK2	M18254	paraxanthine	1	0.257548	0.172258	0.13488	DeCODE	P52789	Shin et al.	paraxanthine	HMDB0001860	ENSG00000159399	HK2	FALSE
12459	MR-link-2	13130_150_HK2_HXK2	13130_150_HK2_HXK2	M18467	eicosapentaenoate (epa; 20:5n3)	1	0.0472485	0.161208	0.769453	DeCODE	P52789	Shin et al.	eicosapentaenoate (epa; 20:5n3)	HMDB0001999	ENSG00000159399	HK2	FALSE
12460	MR-link-2	13130_150_HK2_HXK2	13130_150_HK2_HXK2	M18474	estrone 3-sulfate	1	0.492275	0.477833	0.302905	DeCODE	P52789	Shin et al.	estrone 3-sulfate	HMDB0001425	ENSG00000159399	HK2	FALSE
12461	MR-link-2	13130_150_HK2_HXK2	13130_150_HK2_HXK2	M18494	taurochenodeoxycholate	1	-0.103558	0.193426	0.592381	DeCODE	P52789	Shin et al.	taurochenodeoxycholate	HMDB0000951	ENSG00000159399	HK2	FALSE
12462	MR-link-2	13130_150_HK2_HXK2	13130_150_HK2_HXK2	M19323	docosahexaenoate (dha; 22:6n3)	1	0.0857166	0.162336	0.597486	DeCODE	P52789	Shin et al.	docosahexaenoate (dha; 22:6n3)	HMDB0002183	ENSG00000159399	HK2	FALSE
12463	MR-link-2	13130_150_HK2_HXK2	13130_150_HK2_HXK2	M19934	myo-inositol	1	-0.186193	0.180431	0.302103	DeCODE	P52789	Shin et al.	myo-inositol	HMDB0000211	ENSG00000159399	HK2	FALSE
12464	MR-link-2	13130_150_HK2_HXK2	13130_150_HK2_HXK2	M20489	glucose	1	-0.147338	0.178571	0.409316	DeCODE	P52789	Shin et al.	glucose	HMDB0000122	ENSG00000159399	HK2	FALSE
12465	MR-link-2	13130_150_HK2_HXK2	13130_150_HK2_HXK2	M21044	2-hydroxybutyrate (ahb)	1	-0.0209841	0.160263	0.895826	DeCODE	P52789	Shin et al.	2-hydroxybutyrate (ahb)	HMDB0000008	ENSG00000159399	HK2	FALSE
12466	MR-link-2	13130_150_HK2_HXK2	13130_150_HK2_HXK2	M22189	palmitoylcarnitine (c16)	1	0.151822	0.163458	0.352983	DeCODE	P52789	Shin et al.	palmitoylcarnitine (c16)	HMDB0000222	ENSG00000159399	HK2	FALSE
12467	MR-link-2	13130_150_HK2_HXK2	13130_150_HK2_HXK2	M22842	cholate	1	-0.176224	0.1992	0.376339	DeCODE	P52789	Shin et al.	cholate	HMDB0000619	ENSG00000159399	HK2	FALSE
12468	MR-link-2	13130_150_HK2_HXK2	13130_150_HK2_HXK2	M27716	bilirubin (z,z)	1	0.0718636	0.175211	0.681692	DeCODE	P52789	Shin et al.	bilirubin (z,z)	HMDB0000054	ENSG00000159399	HK2	FALSE
12469	MR-link-2	13130_150_HK2_HXK2	13130_150_HK2_HXK2	M27718	creatine	1	-0.187647	0.159866	0.240484	DeCODE	P52789	Shin et al.	creatine	HMDB0000064	ENSG00000159399	HK2	FALSE
12470	MR-link-2	13130_150_HK2_HXK2	13130_150_HK2_HXK2	M31453	cysteine	1	-0.0134436	0.163256	0.934371	DeCODE	P52789	Shin et al.	cysteine	HMDB0000574	ENSG00000159399	HK2	FALSE
12471	MR-link-2	13130_150_HK2_HXK2	13130_150_HK2_HXK2	M31454	cystine	1	-0.812812	0.326041	0.0126678	DeCODE	P52789	Shin et al.	cystine	HMDB0000192	ENSG00000159399	HK2	FALSE
12472	MR-link-2	13130_150_HK2_HXK2	13130_150_HK2_HXK2	M32198	acetylcarnitine (c2)	1	0.280824	0.167554	0.0937347	DeCODE	P52789	Shin et al.	acetylcarnitine (c2)	HMDB0000201	ENSG00000159399	HK2	FALSE
12473	MR-link-2	13130_150_HK2_HXK2	13130_150_HK2_HXK2	M32315	serine	1	-0.0836675	0.169658	0.621904	DeCODE	P52789	Shin et al.	serine	HMDB0000187	ENSG00000159399	HK2	FALSE
12474	MR-link-2	13130_150_HK2_HXK2	13130_150_HK2_HXK2	M32319	trans-4-hydroxyproline	1	-0.272325	0.163723	0.0962458	DeCODE	P52789	Shin et al.	trans-4-hydroxyproline	HMDB0000725	ENSG00000159399	HK2	FALSE
12475	MR-link-2	13130_150_HK2_HXK2	13130_150_HK2_HXK2	M32322	glutamate	1	-0.00740218	0.166704	0.964583	DeCODE	P52789	Shin et al.	glutamate	HMDB0000148	ENSG00000159399	HK2	FALSE
12476	MR-link-2	13130_150_HK2_HXK2	13130_150_HK2_HXK2	M32338	glycine	1	-0.26621	0.187083	0.154749	DeCODE	P52789	Shin et al.	glycine	HMDB0000123	ENSG00000159399	HK2	FALSE
12477	MR-link-2	13130_150_HK2_HXK2	13130_150_HK2_HXK2	M32339	alanine	1	-0.119711	0.229082	0.601277	DeCODE	P52789	Shin et al.	alanine	HMDB0000161	ENSG00000159399	HK2	FALSE
12478	MR-link-2	13130_150_HK2_HXK2	13130_150_HK2_HXK2	M32425	dehydroepiandrosterone sulfate (dhea-s)	1	0.115785	0.180225	0.520582	DeCODE	P52789	Shin et al.	dehydroepiandrosterone sulfate (dhea-s)	HMDB0001032	ENSG00000159399	HK2	FALSE
12479	MR-link-2	13130_150_HK2_HXK2	13130_150_HK2_HXK2	M32458	oleamide	1	0.240465	0.172304	0.16284	DeCODE	P52789	Shin et al.	oleamide	HMDB0002117	ENSG00000159399	HK2	FALSE
12480	MR-link-2	13130_150_HK2_HXK2	13130_150_HK2_HXK2	M32593	heme	1	-0.280683	0.188021	0.135482	DeCODE	P52789	Shin et al.	heme	HMDB0003178	ENSG00000159399	HK2	FALSE
12481	MR-link-2	13130_150_HK2_HXK2	13130_150_HK2_HXK2	M33453	alpha-ketoglutarate	1	0.418988	0.211087	0.0471556	DeCODE	P52789	Shin et al.	alpha-ketoglutarate	HMDB0000208	ENSG00000159399	HK2	FALSE
12482	MR-link-2	13130_150_HK2_HXK2	13130_150_HK2_HXK2	M34106	bilirubin (e,z or z,e)*	1	0.522016	0.213649	0.0145521	DeCODE	P52789	Shin et al.	bilirubin (e,z or z,e)*	HMDB0000488	ENSG00000159399	HK2	FALSE
12483	MR-link-2	13130_150_HK2_HXK2	13130_150_HK2_HXK2	M34283	asparagine	1	-0.0319829	0.168391	0.849362	DeCODE	P52789	Shin et al.	asparagine	HMDB0000168	ENSG00000159399	HK2	FALSE
12484	MR-link-2	13130_150_HK2_HXK2	13130_150_HK2_HXK2	bioa_001	alanine	1	0.0176658	0.0478217	0.711823	DeCODE	P52789	Lotta et al.	alanine	HMDB0000161	ENSG00000159399	HK2	FALSE
12485	MR-link-2	13130_150_HK2_HXK2	13130_150_HK2_HXK2	bioa_002	arginine	1	-0.0460264	0.079276	0.561521	DeCODE	P52789	Lotta et al.	arginine	HMDB0000517	ENSG00000159399	HK2	FALSE
12486	MR-link-2	13130_150_HK2_HXK2	13130_150_HK2_HXK2	bioa_003	asparagine	1	-0.0930384	0.0808447	0.249803	DeCODE	P52789	Lotta et al.	asparagine	HMDB0000168	ENSG00000159399	HK2	FALSE
12487	MR-link-2	13130_150_HK2_HXK2	13130_150_HK2_HXK2	bioa_004	aspartate	1	0.0785157	0.0807773	0.331049	DeCODE	P52789	Lotta et al.	aspartate	HMDB0000191	ENSG00000159399	HK2	FALSE
12488	MR-link-2	13130_150_HK2_HXK2	13130_150_HK2_HXK2	bioa_005	citrulline	1	-0.0823584	0.0826588	0.319073	DeCODE	P52789	Lotta et al.	citrulline	HMDB0000904	ENSG00000159399	HK2	FALSE
12489	MR-link-2	13130_150_HK2_HXK2	13130_150_HK2_HXK2	bioa_006	glutamine	1	0.0496369	0.0479441	0.300526	DeCODE	P52789	Lotta et al.	glutamine	HMDB0000641	ENSG00000159399	HK2	FALSE
12490	MR-link-2	13130_150_HK2_HXK2	13130_150_HK2_HXK2	bioa_007	glutamate	1	-0.0653359	0.0831575	0.43205	DeCODE	P52789	Lotta et al.	glutamate	HMDB0000148	ENSG00000159399	HK2	FALSE
12491	MR-link-2	13130_150_HK2_HXK2	13130_150_HK2_HXK2	bioa_008	glycine	1	-0.011705	0.0514635	0.820079	DeCODE	P52789	Lotta et al.	glycine	HMDB0000123	ENSG00000159399	HK2	FALSE
12492	MR-link-2	13130_150_HK2_HXK2	13130_150_HK2_HXK2	bioa_009	histidine	1	0.0503762	0.0502778	0.316364	DeCODE	P52789	Lotta et al.	histidine	HMDB0000177	ENSG00000159399	HK2	FALSE
12493	MR-link-2	13130_150_HK2_HXK2	13130_150_HK2_HXK2	bioa_013	methionine	1	-0.128375	0.0831823	0.122759	DeCODE	P52789	Lotta et al.	methionine	HMDB0000696	ENSG00000159399	HK2	FALSE
12494	MR-link-2	13130_150_HK2_HXK2	13130_150_HK2_HXK2	bioa_014	ornithine	1	0.0120697	0.0835838	0.885182	DeCODE	P52789	Lotta et al.	ornithine	HMDB0000214	ENSG00000159399	HK2	FALSE
12495	MR-link-2	13130_150_HK2_HXK2	13130_150_HK2_HXK2	bioa_015	phenylethylamine	1	0.198276	0.141688	0.161697	DeCODE	P52789	Lotta et al.	phenylethylamine	HMDB0012275	ENSG00000159399	HK2	FALSE
12496	MR-link-2	13130_150_HK2_HXK2	13130_150_HK2_HXK2	bioa_016	phenylalanine	1	-0.00609729	0.0477701	0.898435	DeCODE	P52789	Lotta et al.	phenylalanine	HMDB0000159	ENSG00000159399	HK2	FALSE
12497	MR-link-2	13130_150_HK2_HXK2	13130_150_HK2_HXK2	bioa_018	serine	1	-0.0241871	0.081418	0.76641	DeCODE	P52789	Lotta et al.	serine	HMDB0000187	ENSG00000159399	HK2	FALSE
12498	MR-link-2	13130_150_HK2_HXK2	13130_150_HK2_HXK2	bioa_019	threonine	1	-0.0509621	0.0808677	0.528569	DeCODE	P52789	Lotta et al.	threonine	HMDB0000167	ENSG00000159399	HK2	FALSE
12499	MR-link-2	13130_150_HK2_HXK2	13130_150_HK2_HXK2	bioa_020	tryptophan	1	-0.0996804	0.0795341	0.210095	DeCODE	P52789	Lotta et al.	tryptophan	HMDB0000929	ENSG00000159399	HK2	FALSE
12500	MR-link-2	13130_150_HK2_HXK2	13130_150_HK2_HXK2	bioa_021	tyrosine	1	0.00923128	0.0476431	0.846365	DeCODE	P52789	Lotta et al.	tyrosine	HMDB0000158	ENSG00000159399	HK2	FALSE
12501	MR-link-2	13130_150_HK2_HXK2	13130_150_HK2_HXK2	bioa_022	valine	1	0.0205923	0.047478	0.66449	DeCODE	P52789	Lotta et al.	valine	HMDB0000883	ENSG00000159399	HK2	FALSE
12502	MR-link-2	13130_150_HK2_HXK2	13130_150_HK2_HXK2	bioa_023	n-acetylornithine	1	-0.0757502	0.124715	0.543595	DeCODE	P52789	Lotta et al.	n-acetylornithine	HMDB0003357	ENSG00000159399	HK2	FALSE
12503	MR-link-2	13130_150_HK2_HXK2	13130_150_HK2_HXK2	bioa_030	trans-hydroxyproline	1	-0.0945028	0.0823295	0.251026	DeCODE	P52789	Lotta et al.	trans-hydroxyproline	HMDB0000725	ENSG00000159399	HK2	FALSE
12504	MR-link-2	13130_150_HK2_HXK2	13130_150_HK2_HXK2	bioa_031	sarcosine	1	-0.0206429	0.0841751	0.806273	DeCODE	P52789	Lotta et al.	sarcosine	HMDB0000271	ENSG00000159399	HK2	FALSE
12505	MR-link-2	13130_150_HK2_HXK2	13130_150_HK2_HXK2	bioa_032	serotonin	1	-0.0768788	0.129249	0.55197	DeCODE	P52789	Lotta et al.	serotonin	HMDB0000259	ENSG00000159399	HK2	FALSE
12506	MR-link-2	13130_150_HK2_HXK2	13130_150_HK2_HXK2	bioa_033	spermidine	1	0.0315684	0.102841	0.758872	DeCODE	P52789	Lotta et al.	spermidine	HMDB0001257	ENSG00000159399	HK2	FALSE
12507	MR-link-2	13130_150_HK2_HXK2	13130_150_HK2_HXK2	bior_002	acetylcarnitine (c2)	1	0.0642934	0.0784314	0.412364	DeCODE	P52789	Lotta et al.	acetylcarnitine (c2)	HMDB0000201	ENSG00000159399	HK2	FALSE
12508	MR-link-2	13130_150_HK2_HXK2	13130_150_HK2_HXK2	bior_031	hexadecanoylcarnitine	1	0.103573	0.0784773	0.186906	DeCODE	P52789	Lotta et al.	hexadecanoylcarnitine	HMDB0000222	ENSG00000159399	HK2	FALSE
12509	MR-link-2	13130_150_HK2_HXK2	13130_150_HK2_HXK2	met-d-Acetate	acetate	1	-0.0341237	0.0406819	0.401585	DeCODE	P52789	Borges et al.	acetate	HMDB0000042	ENSG00000159399	HK2	FALSE
12510	MR-link-2	13130_150_HK2_HXK2	13130_150_HK2_HXK2	met-d-Acetoacetate	acetoacetate	1	0.0055735	0.036441	0.878441	DeCODE	P52789	Borges et al.	acetoacetate	HMDB0000060	ENSG00000159399	HK2	FALSE
12511	MR-link-2	13130_150_HK2_HXK2	13130_150_HK2_HXK2	met-d-Ala	alanine	1	-0.0328296	0.0351943	0.350918	DeCODE	P52789	Borges et al.	alanine	HMDB0000161	ENSG00000159399	HK2	FALSE
12512	MR-link-2	13130_150_HK2_HXK2	13130_150_HK2_HXK2	met-d-Citrate	citrate	1	-0.0168792	0.0391111	0.666054	DeCODE	P52789	Borges et al.	citrate	HMDB0000094	ENSG00000159399	HK2	FALSE
12513	MR-link-2	13130_150_HK2_HXK2	13130_150_HK2_HXK2	met-d-Gln	glutamine	1	-0.0216937	0.0355388	0.541582	DeCODE	P52789	Borges et al.	glutamine	HMDB0000641	ENSG00000159399	HK2	FALSE
12514	MR-link-2	13130_150_HK2_HXK2	13130_150_HK2_HXK2	met-d-Glucose	glucose	1	-0.022111	0.0374597	0.555016	DeCODE	P52789	Borges et al.	glucose	HMDB0000122	ENSG00000159399	HK2	FALSE
12515	MR-link-2	13130_150_HK2_HXK2	13130_150_HK2_HXK2	met-d-Gly	glycine	1	0.00652275	0.0361921	0.856975	DeCODE	P52789	Borges et al.	glycine	HMDB0000123	ENSG00000159399	HK2	FALSE
12516	MR-link-2	13130_150_HK2_HXK2	13130_150_HK2_HXK2	met-d-His	histidine	1	-0.00103882	0.0376136	0.977967	DeCODE	P52789	Borges et al.	histidine	HMDB0000177	ENSG00000159399	HK2	FALSE
12517	MR-link-2	13130_150_HK2_HXK2	13130_150_HK2_HXK2	met-d-LA	linoleate (18:2n6)	1	0.00404422	0.0350253	0.908076	DeCODE	P52789	Borges et al.	linoleate (18:2n6)	HMDB0006270,HMDB0000673	ENSG00000159399	HK2	FALSE
12518	MR-link-2	13130_150_HK2_HXK2	13130_150_HK2_HXK2	met-d-Phe	phenylalanine	1	0.0417091	0.0396763	0.293151	DeCODE	P52789	Borges et al.	phenylalanine	HMDB0000159	ENSG00000159399	HK2	FALSE
12519	MR-link-2	13130_150_HK2_HXK2	13130_150_HK2_HXK2	met-d-Pyruvate	pyruvate	1	-0.0828789	0.0367283	0.0240366	DeCODE	P52789	Borges et al.	pyruvate	HMDB0000243	ENSG00000159399	HK2	FALSE
12520	MR-link-2	13130_150_HK2_HXK2	13130_150_HK2_HXK2	met-d-Tyr	tyrosine	1	-0.00902514	0.0410993	0.826188	DeCODE	P52789	Borges et al.	tyrosine	HMDB0000158	ENSG00000159399	HK2	FALSE
12521	MR-link-2	13130_150_HK2_HXK2	13130_150_HK2_HXK2	met-d-Val	valine	1	-0.0195918	0.0389231	0.61472	DeCODE	P52789	Borges et al.	valine	HMDB0000883	ENSG00000159399	HK2	FALSE
12522	MR-link-2	13131_5_HK1_HXK1	13131_5_HK1_HXK1	GCST90199627	n-alpha-acetylornithine	4	0.00574778	0.0461948	0.900979	DeCODE	P19367	Chen et al.	n-alpha-acetylornithine	HMDB0003357	ENSG00000156515	HK1	FALSE
12523	MR-link-2	13131_5_HK1_HXK1	13131_5_HK1_HXK1	GCST90199628	3-methylhistidine	4	-0.0415406	0.0384653	0.280164	DeCODE	P19367	Chen et al.	3-methylhistidine	HMDB0000479	ENSG00000156515	HK1	FALSE
12524	MR-link-2	13131_5_HK1_HXK1	13131_5_HK1_HXK1	GCST90199629	glycerophosphorylcholine (gpc)	4	0.0358487	0.0384127	0.350691	DeCODE	P19367	Chen et al.	glycerophosphorylcholine (gpc)	HMDB0000086	ENSG00000156515	HK1	FALSE
12525	MR-link-2	13131_5_HK1_HXK1	13131_5_HK1_HXK1	GCST90199637	n-acetylglutamate	4	-0.081569	0.0393386	0.0381248	DeCODE	P19367	Chen et al.	n-acetylglutamate	HMDB0001138	ENSG00000156515	HK1	FALSE
12526	MR-link-2	13131_5_HK1_HXK1	13131_5_HK1_HXK1	GCST90199651	docosahexaenoate (dha; 22:6n3)	4	0.0058871	0.0388877	0.879671	DeCODE	P19367	Chen et al.	docosahexaenoate (dha; 22:6n3)	HMDB0002183	ENSG00000156515	HK1	FALSE
12527	MR-link-2	13131_5_HK1_HXK1	13131_5_HK1_HXK1	GCST90199652	1-stearoyl-2-oleoyl-gps (18:0/18:1)	4	0.0382543	0.0386481	0.322266	DeCODE	P19367	Chen et al.	1-stearoyl-2-oleoyl-gps (18:0/18:1)	HMDB0010163	ENSG00000156515	HK1	FALSE
12528	MR-link-2	13131_5_HK1_HXK1	13131_5_HK1_HXK1	GCST90199654	paraxanthine	4	-0.0829007	0.0392588	0.0347167	DeCODE	P19367	Chen et al.	paraxanthine	HMDB0001860	ENSG00000156515	HK1	FALSE
12529	MR-link-2	13131_5_HK1_HXK1	13131_5_HK1_HXK1	GCST90199665	n-acetylaspartate (naa)	4	-0.00739569	0.0393832	0.851043	DeCODE	P19367	Chen et al.	n-acetylaspartate (naa)	HMDB0000812	ENSG00000156515	HK1	FALSE
12530	MR-link-2	13131_5_HK1_HXK1	13131_5_HK1_HXK1	GCST90199666	palmitoylcarnitine (c16)	4	-0.00704886	0.0382834	0.853917	DeCODE	P19367	Chen et al.	palmitoylcarnitine (c16)	HMDB0000222	ENSG00000156515	HK1	FALSE
12531	MR-link-2	13131_5_HK1_HXK1	13131_5_HK1_HXK1	GCST90199669	acetylcarnitine (c2)	4	0.0319824	0.0383177	0.403907	DeCODE	P19367	Chen et al.	acetylcarnitine (c2)	HMDB0000201	ENSG00000156515	HK1	FALSE
12532	MR-link-2	13131_5_HK1_HXK1	13131_5_HK1_HXK1	GCST90199673	dehydroepiandrosterone sulfate (dhea-s)	4	-0.0159791	0.0387554	0.680115	DeCODE	P19367	Chen et al.	dehydroepiandrosterone sulfate (dhea-s)	HMDB0001032	ENSG00000156515	HK1	FALSE
12533	MR-link-2	13131_5_HK1_HXK1	13131_5_HK1_HXK1	GCST90199691	1-methylhistidine	4	0.0400484	0.0403125	0.320492	DeCODE	P19367	Chen et al.	1-methylhistidine	HMDB0000001	ENSG00000156515	HK1	FALSE
12534	MR-link-2	13131_5_HK1_HXK1	13131_5_HK1_HXK1	GCST90199845	sphinganine-1-phosphate	4	0.0691453	0.0405765	0.0883675	DeCODE	P19367	Chen et al.	sphinganine-1-phosphate	HMDB0001383	ENSG00000156515	HK1	FALSE
12535	MR-link-2	13131_5_HK1_HXK1	13131_5_HK1_HXK1	GCST90199896	sulfate*	4	0.0573416	0.0386151	0.137556	DeCODE	P19367	Chen et al.	sulfate*	HMDB01448	ENSG00000156515	HK1	FALSE
12536	MR-link-2	13131_5_HK1_HXK1	13131_5_HK1_HXK1	GCST90199972	sphingomyelin (d18:1/24:1, d18:2/24:0)*	4	0.0151856	0.0412841	0.712999	DeCODE	P19367	Chen et al.	sphingomyelin (d18:1/24:1, d18:2/24:0)*	HMDB0012107	ENSG00000156515	HK1	FALSE
12537	MR-link-2	13131_5_HK1_HXK1	13131_5_HK1_HXK1	GCST90200001	sphingomyelin (d18:1/20:0, d16:1/22:0)*	4	-0.0150958	0.0385253	0.695176	DeCODE	P19367	Chen et al.	sphingomyelin (d18:1/20:0, d16:1/22:0)*	HMDB0012102	ENSG00000156515	HK1	FALSE
12538	MR-link-2	13131_5_HK1_HXK1	13131_5_HK1_HXK1	GCST90200049	myristoyl dihydrosphingomyelin (d18:0/14:0)*	4	-0.00873884	0.0384887	0.820385	DeCODE	P19367	Chen et al.	myristoyl dihydrosphingomyelin (d18:0/14:0)*	HMDB0012085	ENSG00000156515	HK1	FALSE
12539	MR-link-2	13131_5_HK1_HXK1	13131_5_HK1_HXK1	GCST90200056	sphingomyelin (d18:0/18:0, d19:0/17:0)*	4	-0.076533	0.0418323	0.0673217	DeCODE	P19367	Chen et al.	sphingomyelin (d18:0/18:0, d19:0/17:0)*	HMDB0012087	ENSG00000156515	HK1	FALSE
12540	MR-link-2	13131_5_HK1_HXK1	13131_5_HK1_HXK1	GCST90200279	pantothenate	4	-0.0447415	0.0414649	0.280579	DeCODE	P19367	Chen et al.	pantothenate	HMDB0000210	ENSG00000156515	HK1	FALSE
12541	MR-link-2	13131_5_HK1_HXK1	13131_5_HK1_HXK1	GCST90200281	phosphoethanolamine	4	0.0491796	0.0403632	0.223062	DeCODE	P19367	Chen et al.	phosphoethanolamine	HMDB0000224	ENSG00000156515	HK1	FALSE
12542	MR-link-2	13131_5_HK1_HXK1	13131_5_HK1_HXK1	GCST90200283	3-ureidopropionate	4	0.0403069	0.0296628	0.174198	DeCODE	P19367	Chen et al.	3-ureidopropionate	HMDB0000026	ENSG00000156515	HK1	FALSE
12543	MR-link-2	13131_5_HK1_HXK1	13131_5_HK1_HXK1	GCST90200291	sarcosine	4	-0.0138914	0.0389293	0.721214	DeCODE	P19367	Chen et al.	sarcosine	HMDB0000271	ENSG00000156515	HK1	FALSE
12544	MR-link-2	13131_5_HK1_HXK1	13131_5_HK1_HXK1	GCST90200292	trans-4-hydroxyproline	4	0.0255744	0.0388596	0.510458	DeCODE	P19367	Chen et al.	trans-4-hydroxyproline	HMDB0000725	ENSG00000156515	HK1	FALSE
12545	MR-link-2	13131_5_HK1_HXK1	13131_5_HK1_HXK1	GCST90200293	thyroxine	4	-0.00375848	0.0383417	0.921912	DeCODE	P19367	Chen et al.	thyroxine	HMDB0000248	ENSG00000156515	HK1	FALSE
12546	MR-link-2	13131_5_HK1_HXK1	13131_5_HK1_HXK1	GCST90200296	methyl indole-3-acetate	4	-0.00875977	0.0424669	0.836578	DeCODE	P19367	Chen et al.	methyl indole-3-acetate	HMDB0029738	ENSG00000156515	HK1	FALSE
12547	MR-link-2	13131_5_HK1_HXK1	13131_5_HK1_HXK1	GCST90200304	citrate	4	-0.0358091	0.0391952	0.360922	DeCODE	P19367	Chen et al.	citrate	HMDB0000094	ENSG00000156515	HK1	FALSE
12548	MR-link-2	13131_5_HK1_HXK1	13131_5_HK1_HXK1	GCST90200306	butyrate/isobutyrate (4:0)	4	-0.107664	0.0392927	0.00614311	DeCODE	P19367	Chen et al.	butyrate/isobutyrate (4:0)	HMDB0000039	ENSG00000156515	HK1	FALSE
12549	MR-link-2	13131_5_HK1_HXK1	13131_5_HK1_HXK1	GCST90200314	n-acetylneuraminate	4	0.0233257	0.0403856	0.563551	DeCODE	P19367	Chen et al.	n-acetylneuraminate	HMDB0000230	ENSG00000156515	HK1	FALSE
12550	MR-link-2	13131_5_HK1_HXK1	13131_5_HK1_HXK1	GCST90200318	acetoacetate	4	-0.0199598	0.0453453	0.659811	DeCODE	P19367	Chen et al.	acetoacetate	HMDB0000060	ENSG00000156515	HK1	FALSE
12551	MR-link-2	13131_5_HK1_HXK1	13131_5_HK1_HXK1	GCST90200319	cys-gly, oxidized	4	0.0764025	0.0391236	0.0508377	DeCODE	P19367	Chen et al.	cys-gly, oxidized	HMDB0000078	ENSG00000156515	HK1	FALSE
12552	MR-link-2	13131_5_HK1_HXK1	13131_5_HK1_HXK1	GCST90200321	cholate	4	-0.0476897	0.0393232	0.225221	DeCODE	P19367	Chen et al.	cholate	HMDB0000619	ENSG00000156515	HK1	FALSE
12553	MR-link-2	13131_5_HK1_HXK1	13131_5_HK1_HXK1	GCST90200323	creatine	4	0.00955387	0.0405593	0.81378	DeCODE	P19367	Chen et al.	creatine	HMDB0000064	ENSG00000156515	HK1	FALSE
12554	MR-link-2	13131_5_HK1_HXK1	13131_5_HK1_HXK1	GCST90200325	glycerol	4	0.0778787	0.0409492	0.0571925	DeCODE	P19367	Chen et al.	glycerol	HMDB0000131	ENSG00000156515	HK1	FALSE
12555	MR-link-2	13131_5_HK1_HXK1	13131_5_HK1_HXK1	GCST90200327	choline	4	-0.0252118	0.0393093	0.521283	DeCODE	P19367	Chen et al.	choline	HMDB0000097	ENSG00000156515	HK1	FALSE
12556	MR-link-2	13131_5_HK1_HXK1	13131_5_HK1_HXK1	GCST90200335	stearoyl sphingomyelin (d18:1/18:0)	4	0.027277	0.0389201	0.483399	DeCODE	P19367	Chen et al.	stearoyl sphingomyelin (d18:1/18:0)	HMDB0001348	ENSG00000156515	HK1	FALSE
12557	MR-link-2	13131_5_HK1_HXK1	13131_5_HK1_HXK1	GCST90200336	n-palmitoyl-sphingosine (d18:1/16:0)	4	0.0388802	0.0414483	0.348223	DeCODE	P19367	Chen et al.	n-palmitoyl-sphingosine (d18:1/16:0)	HMDB0004949	ENSG00000156515	HK1	FALSE
12558	MR-link-2	13131_5_HK1_HXK1	13131_5_HK1_HXK1	GCST90200337	taurochenodeoxycholate	4	-0.0672231	0.0385298	0.0810362	DeCODE	P19367	Chen et al.	taurochenodeoxycholate	HMDB0000951	ENSG00000156515	HK1	FALSE
12559	MR-link-2	13131_5_HK1_HXK1	13131_5_HK1_HXK1	GCST90200341	n-stearoyl-sphingosine (d18:1/18:0)*	4	0.0456718	0.0398166	0.251359	DeCODE	P19367	Chen et al.	n-stearoyl-sphingosine (d18:1/18:0)*	HMDB0004950	ENSG00000156515	HK1	FALSE
12560	MR-link-2	13131_5_HK1_HXK1	13131_5_HK1_HXK1	GCST90200345	s-adenosylhomocysteine (sah)	4	-0.0212287	0.0448717	0.636143	DeCODE	P19367	Chen et al.	s-adenosylhomocysteine (sah)	HMDB00939	ENSG00000156515	HK1	FALSE
12561	MR-link-2	13131_5_HK1_HXK1	13131_5_HK1_HXK1	GCST90200348	quinolinate	4	-0.0279793	0.0417458	0.502711	DeCODE	P19367	Chen et al.	quinolinate	HMDB0000232	ENSG00000156515	HK1	FALSE
12562	MR-link-2	13131_5_HK1_HXK1	13131_5_HK1_HXK1	GCST90200349	eicosapentaenoate (epa; 20:5n3)	4	-0.0123897	0.0386331	0.748436	DeCODE	P19367	Chen et al.	eicosapentaenoate (epa; 20:5n3)	HMDB0001999	ENSG00000156515	HK1	FALSE
12563	MR-link-2	13131_5_HK1_HXK1	13131_5_HK1_HXK1	GCST90200351	n-acetylputrescine	4	-0.0119413	0.0385731	0.756883	DeCODE	P19367	Chen et al.	n-acetylputrescine	HMDB0002064	ENSG00000156515	HK1	FALSE
12564	MR-link-2	13131_5_HK1_HXK1	13131_5_HK1_HXK1	GCST90200354	linoleate (18:2n6)	4	0.0041505	0.0404079	0.918189	DeCODE	P19367	Chen et al.	linoleate (18:2n6)	HMDB0006270,HMDB0000673	ENSG00000156515	HK1	FALSE
12565	MR-link-2	13131_5_HK1_HXK1	13131_5_HK1_HXK1	GCST90200355	adenosine 5'-diphosphate (adp)	4	0.0731037	0.0523208	0.162347	DeCODE	P19367	Chen et al.	adenosine 5'-diphosphate (adp)	HMDB0001341	ENSG00000156515	HK1	TRUE
12566	MR-link-2	13131_5_HK1_HXK1	13131_5_HK1_HXK1	GCST90200356	adenosine 5'-monophosphate (amp)	4	0.106519	0.038579	0.00576121	DeCODE	P19367	Chen et al.	adenosine 5'-monophosphate (amp)	HMDB0000045	ENSG00000156515	HK1	FALSE
12567	MR-link-2	13131_5_HK1_HXK1	13131_5_HK1_HXK1	GCST90200358	arachidonate (20:4n6)	4	-0.038595	0.0409709	0.346188	DeCODE	P19367	Chen et al.	arachidonate (20:4n6)	HMDB0001043	ENSG00000156515	HK1	FALSE
12568	MR-link-2	13131_5_HK1_HXK1	13131_5_HK1_HXK1	GCST90200359	5-methylthioadenosine (mta)	4	-0.0779755	0.0389071	0.0450542	DeCODE	P19367	Chen et al.	5-methylthioadenosine (mta)	HMDB0001173	ENSG00000156515	HK1	FALSE
12569	MR-link-2	13131_5_HK1_HXK1	13131_5_HK1_HXK1	GCST90200361	beta-alanine	4	-0.0310486	0.039283	0.429304	DeCODE	P19367	Chen et al.	beta-alanine	HMDB0000056	ENSG00000156515	HK1	FALSE
12570	MR-link-2	13131_5_HK1_HXK1	13131_5_HK1_HXK1	GCST90200362	succinate	4	-0.0192059	0.0390104	0.622488	DeCODE	P19367	Chen et al.	succinate	HMDB0000254	ENSG00000156515	HK1	FALSE
12571	MR-link-2	13131_5_HK1_HXK1	13131_5_HK1_HXK1	GCST90200363	choline phosphate	4	0.0549861	0.041807	0.18843	DeCODE	P19367	Chen et al.	choline phosphate	HMDB0001565	ENSG00000156515	HK1	FALSE
12572	MR-link-2	13131_5_HK1_HXK1	13131_5_HK1_HXK1	GCST90200364	cysteinylglycine	4	0.0431602	0.0387729	0.265643	DeCODE	P19367	Chen et al.	cysteinylglycine	HMDB0000078	ENSG00000156515	HK1	FALSE
12573	MR-link-2	13131_5_HK1_HXK1	13131_5_HK1_HXK1	GCST90200365	phenylpyruvate	4	0.0296153	0.0380393	0.436248	DeCODE	P19367	Chen et al.	phenylpyruvate	HMDB0000205	ENSG00000156515	HK1	FALSE
12574	MR-link-2	13131_5_HK1_HXK1	13131_5_HK1_HXK1	GCST90200368	cholesterol	4	0.00796543	0.0425262	0.85142	DeCODE	P19367	Chen et al.	cholesterol	HMDB0000067	ENSG00000156515	HK1	FALSE
12575	MR-link-2	13131_5_HK1_HXK1	13131_5_HK1_HXK1	GCST90200369	2-hydroxyphenylacetate	4	0.00474718	0.0405321	0.906764	DeCODE	P19367	Chen et al.	2-hydroxyphenylacetate	HMDB0000669	ENSG00000156515	HK1	FALSE
12576	MR-link-2	13131_5_HK1_HXK1	13131_5_HK1_HXK1	GCST90200370	aspartate	4	-0.0644684	0.0385424	0.0943943	DeCODE	P19367	Chen et al.	aspartate	HMDB0000191	ENSG00000156515	HK1	FALSE
12577	MR-link-2	13131_5_HK1_HXK1	13131_5_HK1_HXK1	GCST90200372	arginine	4	-0.0602514	0.0402163	0.134086	DeCODE	P19367	Chen et al.	arginine	HMDB0000517	ENSG00000156515	HK1	FALSE
12578	MR-link-2	13131_5_HK1_HXK1	13131_5_HK1_HXK1	GCST90200374	sphinganine	4	0.0589538	0.0401621	0.142132	DeCODE	P19367	Chen et al.	sphinganine	HMDB0000269	ENSG00000156515	HK1	FALSE
12579	MR-link-2	13131_5_HK1_HXK1	13131_5_HK1_HXK1	GCST90200376	flavin adenine dinucleotide (fad)	4	-0.0144347	0.044322	0.744668	DeCODE	P19367	Chen et al.	flavin adenine dinucleotide (fad)	HMDB0001248	ENSG00000156515	HK1	FALSE
12580	MR-link-2	13131_5_HK1_HXK1	13131_5_HK1_HXK1	GCST90200377	histidine	4	-0.018435	0.0396245	0.641758	DeCODE	P19367	Chen et al.	histidine	HMDB0000177	ENSG00000156515	HK1	FALSE
12581	MR-link-2	13131_5_HK1_HXK1	13131_5_HK1_HXK1	GCST90200378	cortisol	4	-0.0103919	0.0392308	0.791092	DeCODE	P19367	Chen et al.	cortisol	HMDB0000063	ENSG00000156515	HK1	FALSE
12582	MR-link-2	13131_5_HK1_HXK1	13131_5_HK1_HXK1	GCST90200379	hypotaurine	4	0.0693144	0.0385399	0.0720964	DeCODE	P19367	Chen et al.	hypotaurine	HMDB0000965	ENSG00000156515	HK1	FALSE
12583	MR-link-2	13131_5_HK1_HXK1	13131_5_HK1_HXK1	GCST90200382	cystine	4	-0.0468952	0.0433923	0.279819	DeCODE	P19367	Chen et al.	cystine	HMDB0000192	ENSG00000156515	HK1	FALSE
12584	MR-link-2	13131_5_HK1_HXK1	13131_5_HK1_HXK1	GCST90200383	cystathionine	4	0.00964674	0.0387388	0.803345	DeCODE	P19367	Chen et al.	cystathionine	HMDB0000099	ENSG00000156515	HK1	FALSE
12585	MR-link-2	13131_5_HK1_HXK1	13131_5_HK1_HXK1	GCST90200384	guanidinoacetate	4	0.0429867	0.0413485	0.298517	DeCODE	P19367	Chen et al.	guanidinoacetate	HMDB0000128	ENSG00000156515	HK1	FALSE
12586	MR-link-2	13131_5_HK1_HXK1	13131_5_HK1_HXK1	GCST90200385	sphingosine	4	0.0459845	0.0387213	0.235	DeCODE	P19367	Chen et al.	sphingosine	HMDB0000252	ENSG00000156515	HK1	FALSE
12587	MR-link-2	13131_5_HK1_HXK1	13131_5_HK1_HXK1	GCST90200390	stearate (18:0)	4	-0.0122399	0.0385043	0.750573	DeCODE	P19367	Chen et al.	stearate (18:0)	HMDB0000827	ENSG00000156515	HK1	FALSE
12588	MR-link-2	13131_5_HK1_HXK1	13131_5_HK1_HXK1	GCST90200391	methionine	4	-0.0870649	0.0387757	0.0247459	DeCODE	P19367	Chen et al.	methionine	HMDB0000696	ENSG00000156515	HK1	FALSE
12589	MR-link-2	13131_5_HK1_HXK1	13131_5_HK1_HXK1	GCST90200392	orotate	4	-0.04571	0.0401937	0.255436	DeCODE	P19367	Chen et al.	orotate	HMDB0000226	ENSG00000156515	HK1	FALSE
12590	MR-link-2	13131_5_HK1_HXK1	13131_5_HK1_HXK1	GCST90200393	phosphate	4	0.112069	0.0386138	0.00370421	DeCODE	P19367	Chen et al.	phosphate	HMDB0001429	ENSG00000156515	HK1	FALSE
12591	MR-link-2	13131_5_HK1_HXK1	13131_5_HK1_HXK1	GCST90200394	inosine	4	-0.0477907	0.0504773	0.343753	DeCODE	P19367	Chen et al.	inosine	HMDB0000195	ENSG00000156515	HK1	FALSE
12592	MR-link-2	13131_5_HK1_HXK1	13131_5_HK1_HXK1	GCST90200395	inosine 5'-monophosphate (imp)	4	0.108469	0.0517194	0.0359712	DeCODE	P19367	Chen et al.	inosine 5'-monophosphate (imp)	HMDB0000175	ENSG00000156515	HK1	FALSE
12593	MR-link-2	13131_5_HK1_HXK1	13131_5_HK1_HXK1	GCST90200396	phenylalanine	4	-0.0403347	0.0388617	0.299314	DeCODE	P19367	Chen et al.	phenylalanine	HMDB0000159	ENSG00000156515	HK1	FALSE
12594	MR-link-2	13131_5_HK1_HXK1	13131_5_HK1_HXK1	GCST90200397	palmitate (16:0)	4	-0.00217124	0.0400378	0.956752	DeCODE	P19367	Chen et al.	palmitate (16:0)	HMDB0000220	ENSG00000156515	HK1	FALSE
12595	MR-link-2	13131_5_HK1_HXK1	13131_5_HK1_HXK1	GCST90200400	nicotinamide	4	0.00232462	0.0385812	0.951954	DeCODE	P19367	Chen et al.	nicotinamide	HMDB0001406	ENSG00000156515	HK1	FALSE
12596	MR-link-2	13131_5_HK1_HXK1	13131_5_HK1_HXK1	GCST90200401	myo-inositol	4	-0.0397147	0.0384199	0.301276	DeCODE	P19367	Chen et al.	myo-inositol	HMDB0000211	ENSG00000156515	HK1	FALSE
12597	MR-link-2	13131_5_HK1_HXK1	13131_5_HK1_HXK1	GCST90200403	citrulline	4	-0.00850841	0.0416233	0.838029	DeCODE	P19367	Chen et al.	citrulline	HMDB0000904	ENSG00000156515	HK1	FALSE
12598	MR-link-2	13131_5_HK1_HXK1	13131_5_HK1_HXK1	GCST90200404	ornithine	4	-0.0781181	0.0437204	0.0739753	DeCODE	P19367	Chen et al.	ornithine	HMDB0000214	ENSG00000156515	HK1	FALSE
12599	MR-link-2	13131_5_HK1_HXK1	13131_5_HK1_HXK1	GCST90200405	retinol (vitamin a)	4	-0.0110103	0.0384059	0.774356	DeCODE	P19367	Chen et al.	retinol (vitamin a)	HMDB0000305	ENSG00000156515	HK1	FALSE
12600	MR-link-2	13131_5_HK1_HXK1	13131_5_HK1_HXK1	GCST90200406	1-methylnicotinamide	4	-0.0463329	0.0387229	0.231493	DeCODE	P19367	Chen et al.	1-methylnicotinamide	HMDB0000699	ENSG00000156515	HK1	FALSE
12601	MR-link-2	13131_5_HK1_HXK1	13131_5_HK1_HXK1	GCST90200407	uridine	4	-5.67246e-14	1.49012e-08	0.999997	DeCODE	P19367	Chen et al.	uridine	HMDB0000296	ENSG00000156515	HK1	FALSE
12602	MR-link-2	13131_5_HK1_HXK1	13131_5_HK1_HXK1	GCST90200410	phytanate	4	-0.00133093	0.0385994	0.972494	DeCODE	P19367	Chen et al.	phytanate	HMDB0000801	ENSG00000156515	HK1	FALSE
12603	MR-link-2	13131_5_HK1_HXK1	13131_5_HK1_HXK1	GCST90200412	glutamate	4	-0.15299	0.03856	7.2605e-05	DeCODE	P19367	Chen et al.	glutamate	HMDB0000148	ENSG00000156515	HK1	FALSE
12604	MR-link-2	13131_5_HK1_HXK1	13131_5_HK1_HXK1	GCST90200413	2'-deoxyuridine	4	0.0153925	0.0396023	0.697516	DeCODE	P19367	Chen et al.	2'-deoxyuridine	HMDB0000012	ENSG00000156515	HK1	FALSE
12605	MR-link-2	13131_5_HK1_HXK1	13131_5_HK1_HXK1	GCST90200415	serine	4	-0.071597	0.0409933	0.0807149	DeCODE	P19367	Chen et al.	serine	HMDB0000187	ENSG00000156515	HK1	FALSE
12606	MR-link-2	13131_5_HK1_HXK1	13131_5_HK1_HXK1	GCST90200417	urea	4	0.0145594	0.0388144	0.707584	DeCODE	P19367	Chen et al.	urea	HMDB0000294	ENSG00000156515	HK1	FALSE
12607	MR-link-2	13131_5_HK1_HXK1	13131_5_HK1_HXK1	GCST90200418	pyridoxal	4	-0.0572368	0.0382179	0.134226	DeCODE	P19367	Chen et al.	pyridoxal	HMDB0001545	ENSG00000156515	HK1	FALSE
12608	MR-link-2	13131_5_HK1_HXK1	13131_5_HK1_HXK1	GCST90200419	glutamine	4	-0.0341951	0.0406874	0.400665	DeCODE	P19367	Chen et al.	glutamine	HMDB0000641	ENSG00000156515	HK1	FALSE
12609	MR-link-2	13131_5_HK1_HXK1	13131_5_HK1_HXK1	GCST90200422	serotonin	4	0.0917726	0.0408128	0.0245365	DeCODE	P19367	Chen et al.	serotonin	HMDB0000259	ENSG00000156515	HK1	FALSE
12610	MR-link-2	13131_5_HK1_HXK1	13131_5_HK1_HXK1	GCST90200423	spermidine	4	0.0335023	0.040283	0.405594	DeCODE	P19367	Chen et al.	spermidine	HMDB0001257	ENSG00000156515	HK1	FALSE
12611	MR-link-2	13131_5_HK1_HXK1	13131_5_HK1_HXK1	GCST90200427	tyrosine	4	-0.0532063	0.0384454	0.166376	DeCODE	P19367	Chen et al.	tyrosine	HMDB0000158	ENSG00000156515	HK1	FALSE
12612	MR-link-2	13131_5_HK1_HXK1	13131_5_HK1_HXK1	GCST90200429	cytidine	4	-0.0380574	0.0401491	0.343179	DeCODE	P19367	Chen et al.	cytidine	HMDB0000089	ENSG00000156515	HK1	FALSE
12613	MR-link-2	13131_5_HK1_HXK1	13131_5_HK1_HXK1	GCST90200430	pyruvate	4	-0.0311418	0.028993	0.282771	DeCODE	P19367	Chen et al.	pyruvate	HMDB0000243	ENSG00000156515	HK1	FALSE
12614	MR-link-2	13131_5_HK1_HXK1	13131_5_HK1_HXK1	GCST90200431	alanine	4	-0.0559872	0.0390148	0.15128	DeCODE	P19367	Chen et al.	alanine	HMDB0000161	ENSG00000156515	HK1	FALSE
12615	MR-link-2	13131_5_HK1_HXK1	13131_5_HK1_HXK1	GCST90200432	threonine	4	-0.0726726	0.0414441	0.0795148	DeCODE	P19367	Chen et al.	threonine	HMDB0000167	ENSG00000156515	HK1	FALSE
12616	MR-link-2	13131_5_HK1_HXK1	13131_5_HK1_HXK1	GCST90200437	fructose	4	0.00613032	0.0399186	0.877948	DeCODE	P19367	Chen et al.	fructose	HMDB0000660	ENSG00000156515	HK1	FALSE
12617	MR-link-2	13131_5_HK1_HXK1	13131_5_HK1_HXK1	GCST90200438	alpha-ketobutyrate	4	-0.00801358	0.0387667	0.836234	DeCODE	P19367	Chen et al.	alpha-ketobutyrate	HMDB0000005	ENSG00000156515	HK1	FALSE
12618	MR-link-2	13131_5_HK1_HXK1	13131_5_HK1_HXK1	GCST90200439	cysteine	4	0.0129687	0.0410207	0.751889	DeCODE	P19367	Chen et al.	cysteine	HMDB0000574	ENSG00000156515	HK1	FALSE
12619	MR-link-2	13131_5_HK1_HXK1	13131_5_HK1_HXK1	GCST90200440	glucose	4	-0.0823252	0.0389	0.0343167	DeCODE	P19367	Chen et al.	glucose	HMDB0000122	ENSG00000156515	HK1	FALSE
12620	MR-link-2	13131_5_HK1_HXK1	13131_5_HK1_HXK1	GCST90200441	tryptophan	4	0.0131167	0.038722	0.734806	DeCODE	P19367	Chen et al.	tryptophan	HMDB0000929	ENSG00000156515	HK1	FALSE
12621	MR-link-2	13131_5_HK1_HXK1	13131_5_HK1_HXK1	GCST90200442	valine	4	-0.0727949	0.0391622	0.0630552	DeCODE	P19367	Chen et al.	valine	HMDB0000883	ENSG00000156515	HK1	FALSE
12622	MR-link-2	13131_5_HK1_HXK1	13131_5_HK1_HXK1	GCST90200444	dihydroorotate	4	0.00228443	0.0388136	0.953066	DeCODE	P19367	Chen et al.	dihydroorotate	HMDB03349	ENSG00000156515	HK1	FALSE
12623	MR-link-2	13131_5_HK1_HXK1	13131_5_HK1_HXK1	GCST90200447	maltose	4	-0.0443076	0.0462773	0.338346	DeCODE	P19367	Chen et al.	maltose	HMDB0000163	ENSG00000156515	HK1	FALSE
12624	MR-link-2	13131_5_HK1_HXK1	13131_5_HK1_HXK1	GCST90200452	asparagine	4	-0.103094	0.0421832	0.0145266	DeCODE	P19367	Chen et al.	asparagine	HMDB0000168	ENSG00000156515	HK1	FALSE
12625	MR-link-2	13131_5_HK1_HXK1	13131_5_HK1_HXK1	GCST90200455	alpha-ketoglutarate	4	0.0259955	0.038585	0.500488	DeCODE	P19367	Chen et al.	alpha-ketoglutarate	HMDB0000208	ENSG00000156515	HK1	FALSE
12626	MR-link-2	13131_5_HK1_HXK1	13131_5_HK1_HXK1	GCST90200680	5-acetylamino-6-formylamino-3-methyluracil	4	-0.0460539	0.0400999	0.250771	DeCODE	P19367	Chen et al.	5-acetylamino-6-formylamino-3-methyluracil	HMDB0011105	ENSG00000156515	HK1	FALSE
12627	MR-link-2	13131_5_HK1_HXK1	13131_5_HK1_HXK1	GCST90200684	n-acetyl-aspartyl-glutamate (naag)	4	-0.00564778	0.0400215	0.887776	DeCODE	P19367	Chen et al.	n-acetyl-aspartyl-glutamate (naag)	HMDB0001067	ENSG00000156515	HK1	FALSE
12628	MR-link-2	13131_5_HK1_HXK1	13131_5_HK1_HXK1	GCST90200687	bilirubin (e,z or z,e)*	4	0.0281445	0.0392767	0.473641	DeCODE	P19367	Chen et al.	bilirubin (e,z or z,e)*	HMDB0000488	ENSG00000156515	HK1	FALSE
12629	MR-link-2	13131_5_HK1_HXK1	13131_5_HK1_HXK1	GCST90200691	n-delta-acetylornithine	4	0.0537298	0.0386256	0.164213	DeCODE	P19367	Chen et al.	n-delta-acetylornithine	HMDB0003357	ENSG00000156515	HK1	FALSE
12630	MR-link-2	13131_5_HK1_HXK1	13131_5_HK1_HXK1	GCST90200704	bilirubin (z,z)	4	0.033669	0.0383405	0.379859	DeCODE	P19367	Chen et al.	bilirubin (z,z)	HMDB0000054	ENSG00000156515	HK1	FALSE
12631	MR-link-2	13131_5_HK1_HXK1	13131_5_HK1_HXK1	GCST90200706	biliverdin	4	0.0730721	0.0380751	0.0549645	DeCODE	P19367	Chen et al.	biliverdin	HMDB0001008	ENSG00000156515	HK1	FALSE
12632	MR-link-2	13131_5_HK1_HXK1	13131_5_HK1_HXK1	GCST90200707	glycine	4	0.023185	0.0385395	0.547447	DeCODE	P19367	Chen et al.	glycine	HMDB0000123	ENSG00000156515	HK1	FALSE
12633	MR-link-2	13131_5_HK1_HXK1	13131_5_HK1_HXK1	M00053	glutamine	3	0.00177124	0.0528217	0.97325	DeCODE	P19367	Shin et al.	glutamine	HMDB0000641	ENSG00000156515	HK1	FALSE
12634	MR-link-2	13131_5_HK1_HXK1	13131_5_HK1_HXK1	M00054	tryptophan	3	0.0158813	0.0627253	0.800123	DeCODE	P19367	Shin et al.	tryptophan	HMDB0000929	ENSG00000156515	HK1	FALSE
12635	MR-link-2	13131_5_HK1_HXK1	13131_5_HK1_HXK1	M00059	histidine	3	0.0271491	0.0527211	0.606583	DeCODE	P19367	Shin et al.	histidine	HMDB0000177	ENSG00000156515	HK1	FALSE
12636	MR-link-2	13131_5_HK1_HXK1	13131_5_HK1_HXK1	M00063	cholesterol	3	0.11491	0.0685786	0.0938182	DeCODE	P19367	Shin et al.	cholesterol	HMDB0000067	ENSG00000156515	HK1	FALSE
12637	MR-link-2	13131_5_HK1_HXK1	13131_5_HK1_HXK1	M00064	phenylalanine	3	-0.0054776	0.0528494	0.917451	DeCODE	P19367	Shin et al.	phenylalanine	HMDB0000159	ENSG00000156515	HK1	FALSE
12638	MR-link-2	13131_5_HK1_HXK1	13131_5_HK1_HXK1	M00555	adenosine	3	-0.0351043	0.0619887	0.571189	DeCODE	P19367	Shin et al.	adenosine	HMDB0000050	ENSG00000156515	HK1	FALSE
12639	MR-link-2	13131_5_HK1_HXK1	13131_5_HK1_HXK1	M00577	fructose	3	0.0231199	0.0537821	0.667282	DeCODE	P19367	Shin et al.	fructose	HMDB0000660	ENSG00000156515	HK1	FALSE
12640	MR-link-2	13131_5_HK1_HXK1	13131_5_HK1_HXK1	M00599	pyruvate	3	-0.0445153	0.0558225	0.425193	DeCODE	P19367	Shin et al.	pyruvate	HMDB0000243	ENSG00000156515	HK1	FALSE
12641	MR-link-2	13131_5_HK1_HXK1	13131_5_HK1_HXK1	M00606	uridine	3	0.0377065	0.059158	0.523873	DeCODE	P19367	Shin et al.	uridine	HMDB0000296	ENSG00000156515	HK1	FALSE
12642	MR-link-2	13131_5_HK1_HXK1	13131_5_HK1_HXK1	M01105	linoleate (18:2n6)	3	0.00747595	0.0538881	0.889663	DeCODE	P19367	Shin et al.	linoleate (18:2n6)	HMDB0006270,HMDB0000673	ENSG00000156515	HK1	FALSE
12643	MR-link-2	13131_5_HK1_HXK1	13131_5_HK1_HXK1	M01110	arachidonate (20:4n6)	3	0.00386885	0.0562822	0.945196	DeCODE	P19367	Shin et al.	arachidonate (20:4n6)	HMDB0001043	ENSG00000156515	HK1	FALSE
12644	MR-link-2	13131_5_HK1_HXK1	13131_5_HK1_HXK1	M01123	inosine	3	0.0321388	0.0895765	0.719755	DeCODE	P19367	Shin et al.	inosine	HMDB0000195	ENSG00000156515	HK1	FALSE
12645	MR-link-2	13131_5_HK1_HXK1	13131_5_HK1_HXK1	M01284	threonine	3	0.0114402	0.0610399	0.85133	DeCODE	P19367	Shin et al.	threonine	HMDB0000167	ENSG00000156515	HK1	FALSE
12646	MR-link-2	13131_5_HK1_HXK1	13131_5_HK1_HXK1	M01299	tyrosine	3	-0.0596465	0.05361	0.26588	DeCODE	P19367	Shin et al.	tyrosine	HMDB0000158	ENSG00000156515	HK1	FALSE
12647	MR-link-2	13131_5_HK1_HXK1	13131_5_HK1_HXK1	M01302	methionine	3	-0.0053709	0.0533306	0.919781	DeCODE	P19367	Shin et al.	methionine	HMDB0000696	ENSG00000156515	HK1	FALSE
12648	MR-link-2	13131_5_HK1_HXK1	13131_5_HK1_HXK1	M01336	palmitate (16:0)	3	0.00432521	0.0538729	0.93601	DeCODE	P19367	Shin et al.	palmitate (16:0)	HMDB0000220	ENSG00000156515	HK1	FALSE
12649	MR-link-2	13131_5_HK1_HXK1	13131_5_HK1_HXK1	M01358	stearate (18:0)	3	-0.0448135	0.0541995	0.408336	DeCODE	P19367	Shin et al.	stearate (18:0)	HMDB0000827	ENSG00000156515	HK1	FALSE
12650	MR-link-2	13131_5_HK1_HXK1	13131_5_HK1_HXK1	M01493	ornithine	3	-0.0349671	0.0602043	0.56137	DeCODE	P19367	Shin et al.	ornithine	HMDB0000214	ENSG00000156515	HK1	FALSE
12651	MR-link-2	13131_5_HK1_HXK1	13131_5_HK1_HXK1	M01508	pantothenate	3	0.0048252	0.0545201	0.929477	DeCODE	P19367	Shin et al.	pantothenate	HMDB0000210	ENSG00000156515	HK1	FALSE
12652	MR-link-2	13131_5_HK1_HXK1	13131_5_HK1_HXK1	M01564	citrate	3	0.0129901	0.0552007	0.813956	DeCODE	P19367	Shin et al.	citrate	HMDB0000094	ENSG00000156515	HK1	FALSE
12653	MR-link-2	13131_5_HK1_HXK1	13131_5_HK1_HXK1	M01638	arginine	3	-0.0698899	0.0625564	0.263895	DeCODE	P19367	Shin et al.	arginine	HMDB0000517	ENSG00000156515	HK1	FALSE
12654	MR-link-2	13131_5_HK1_HXK1	13131_5_HK1_HXK1	M01640	ascorbate (vitamin c)	3	-0.0955587	0.111784	0.392631	DeCODE	P19367	Shin et al.	ascorbate (vitamin c)	HMDB0000044	ENSG00000156515	HK1	FALSE
12655	MR-link-2	13131_5_HK1_HXK1	13131_5_HK1_HXK1	M01649	valine	3	0.0445934	0.0527886	0.398248	DeCODE	P19367	Shin et al.	valine	HMDB0000883	ENSG00000156515	HK1	FALSE
12656	MR-link-2	13131_5_HK1_HXK1	13131_5_HK1_HXK1	M01670	urea	3	-0.0518525	0.0535253	0.332671	DeCODE	P19367	Shin et al.	urea	HMDB0000294	ENSG00000156515	HK1	FALSE
12657	MR-link-2	13131_5_HK1_HXK1	13131_5_HK1_HXK1	M01712	cortisol	3	-0.0703255	0.0544532	0.196536	DeCODE	P19367	Shin et al.	cortisol	HMDB0000063	ENSG00000156515	HK1	FALSE
12658	MR-link-2	13131_5_HK1_HXK1	13131_5_HK1_HXK1	M01827	riboflavin (vitamin b2)	3	0.112076	0.116383	0.335551	DeCODE	P19367	Shin et al.	riboflavin (vitamin b2)	HMDB0000244	ENSG00000156515	HK1	FALSE
12659	MR-link-2	13131_5_HK1_HXK1	13131_5_HK1_HXK1	M02132	citrulline	3	-0.0189715	0.0557524	0.733644	DeCODE	P19367	Shin et al.	citrulline	HMDB0000904	ENSG00000156515	HK1	FALSE
12660	MR-link-2	13131_5_HK1_HXK1	13131_5_HK1_HXK1	M02137	biliverdin	3	-0.0506386	0.0588096	0.389204	DeCODE	P19367	Shin et al.	biliverdin	HMDB0001008	ENSG00000156515	HK1	FALSE
12661	MR-link-2	13131_5_HK1_HXK1	13131_5_HK1_HXK1	M02342	serotonin (5ht)	3	0.0315884	0.0602458	0.600052	DeCODE	P19367	Shin et al.	serotonin (5ht)	HMDB0000259	ENSG00000156515	HK1	FALSE
12662	MR-link-2	13131_5_HK1_HXK1	13131_5_HK1_HXK1	M03147	xanthine	3	0.0192605	0.0588644	0.743516	DeCODE	P19367	Shin et al.	xanthine	HMDB0000292	ENSG00000156515	HK1	FALSE
12663	MR-link-2	13131_5_HK1_HXK1	13131_5_HK1_HXK1	M11438	phosphate	3	0.00883124	0.0534219	0.868699	DeCODE	P19367	Shin et al.	phosphate	HMDB0001429	ENSG00000156515	HK1	FALSE
12664	MR-link-2	13131_5_HK1_HXK1	13131_5_HK1_HXK1	M15122	glycerol	3	0.027693	0.0538175	0.606852	DeCODE	P19367	Shin et al.	glycerol	HMDB0000131	ENSG00000156515	HK1	FALSE
12665	MR-link-2	13131_5_HK1_HXK1	13131_5_HK1_HXK1	M15488	acetylphosphate	3	-0.0351043	0.0619887	0.571189	DeCODE	P19367	Shin et al.	acetylphosphate	HMDB0001494	ENSG00000156515	HK1	FALSE
12666	MR-link-2	13131_5_HK1_HXK1	13131_5_HK1_HXK1	M15506	choline	3	-0.00201466	0.0586404	0.972593	DeCODE	P19367	Shin et al.	choline	HMDB0000097	ENSG00000156515	HK1	FALSE
12667	MR-link-2	13131_5_HK1_HXK1	13131_5_HK1_HXK1	M15630	n-acetylornithine	3	-0.0733042	0.0614432	0.232854	DeCODE	P19367	Shin et al.	n-acetylornithine	HMDB0003357	ENSG00000156515	HK1	FALSE
12668	MR-link-2	13131_5_HK1_HXK1	13131_5_HK1_HXK1	M15677	3-methylhistidine	3	0.0525645	0.0637757	0.409821	DeCODE	P19367	Shin et al.	3-methylhistidine	HMDB0000479	ENSG00000156515	HK1	FALSE
12669	MR-link-2	13131_5_HK1_HXK1	13131_5_HK1_HXK1	M15990	glycerophosphorylcholine (gpc)	3	-0.0147585	0.0622382	0.812556	DeCODE	P19367	Shin et al.	glycerophosphorylcholine (gpc)	HMDB0000086	ENSG00000156515	HK1	FALSE
12670	MR-link-2	13131_5_HK1_HXK1	13131_5_HK1_HXK1	M15996	aspartate	3	-0.0968939	0.0557216	0.0820539	DeCODE	P19367	Shin et al.	aspartate	HMDB0000191	ENSG00000156515	HK1	FALSE
12671	MR-link-2	13131_5_HK1_HXK1	13131_5_HK1_HXK1	M18254	paraxanthine	3	-0.0769677	0.0570073	0.176971	DeCODE	P19367	Shin et al.	paraxanthine	HMDB0001860	ENSG00000156515	HK1	FALSE
12672	MR-link-2	13131_5_HK1_HXK1	13131_5_HK1_HXK1	M18467	eicosapentaenoate (epa; 20:5n3)	3	0.0192644	0.0529746	0.716117	DeCODE	P19367	Shin et al.	eicosapentaenoate (epa; 20:5n3)	HMDB0001999	ENSG00000156515	HK1	FALSE
12673	MR-link-2	13131_5_HK1_HXK1	13131_5_HK1_HXK1	M18474	estrone 3-sulfate	3	0.0699165	0.15195	0.645425	DeCODE	P19367	Shin et al.	estrone 3-sulfate	HMDB0001425	ENSG00000156515	HK1	FALSE
12674	MR-link-2	13131_5_HK1_HXK1	13131_5_HK1_HXK1	M18494	taurochenodeoxycholate	3	-0.0119424	0.0638378	0.851603	DeCODE	P19367	Shin et al.	taurochenodeoxycholate	HMDB0000951	ENSG00000156515	HK1	FALSE
12675	MR-link-2	13131_5_HK1_HXK1	13131_5_HK1_HXK1	M19323	docosahexaenoate (dha; 22:6n3)	3	-0.00829952	0.0531241	0.875852	DeCODE	P19367	Shin et al.	docosahexaenoate (dha; 22:6n3)	HMDB0002183	ENSG00000156515	HK1	FALSE
12676	MR-link-2	13131_5_HK1_HXK1	13131_5_HK1_HXK1	M19934	myo-inositol	3	-0.0589597	0.0675781	0.382954	DeCODE	P19367	Shin et al.	myo-inositol	HMDB0000211	ENSG00000156515	HK1	FALSE
12677	MR-link-2	13131_5_HK1_HXK1	13131_5_HK1_HXK1	M20489	glucose	3	-0.0802919	0.0677344	0.235862	DeCODE	P19367	Shin et al.	glucose	HMDB0000122	ENSG00000156515	HK1	FALSE
12678	MR-link-2	13131_5_HK1_HXK1	13131_5_HK1_HXK1	M21044	2-hydroxybutyrate (ahb)	3	-0.0159526	0.0538327	0.766973	DeCODE	P19367	Shin et al.	2-hydroxybutyrate (ahb)	HMDB0000008	ENSG00000156515	HK1	FALSE
12679	MR-link-2	13131_5_HK1_HXK1	13131_5_HK1_HXK1	M22189	palmitoylcarnitine (c16)	3	-0.0837418	0.0541498	0.121987	DeCODE	P19367	Shin et al.	palmitoylcarnitine (c16)	HMDB0000222	ENSG00000156515	HK1	FALSE
12680	MR-link-2	13131_5_HK1_HXK1	13131_5_HK1_HXK1	M22842	cholate	3	0.0461104	0.0615777	0.453968	DeCODE	P19367	Shin et al.	cholate	HMDB0000619	ENSG00000156515	HK1	FALSE
12681	MR-link-2	13131_5_HK1_HXK1	13131_5_HK1_HXK1	M27716	bilirubin (z,z)	3	-0.0311459	0.0707764	0.659894	DeCODE	P19367	Shin et al.	bilirubin (z,z)	HMDB0000054	ENSG00000156515	HK1	FALSE
12682	MR-link-2	13131_5_HK1_HXK1	13131_5_HK1_HXK1	M27718	creatine	3	0.0354671	0.0531187	0.504328	DeCODE	P19367	Shin et al.	creatine	HMDB0000064	ENSG00000156515	HK1	FALSE
12683	MR-link-2	13131_5_HK1_HXK1	13131_5_HK1_HXK1	M31453	cysteine	3	0.0343705	0.0554217	0.535151	DeCODE	P19367	Shin et al.	cysteine	HMDB0000574	ENSG00000156515	HK1	FALSE
12684	MR-link-2	13131_5_HK1_HXK1	13131_5_HK1_HXK1	M31454	cystine	3	0.0908089	0.112098	0.41789	DeCODE	P19367	Shin et al.	cystine	HMDB0000192	ENSG00000156515	HK1	FALSE
12685	MR-link-2	13131_5_HK1_HXK1	13131_5_HK1_HXK1	M32198	acetylcarnitine (c2)	3	-0.0508946	0.0534771	0.341245	DeCODE	P19367	Shin et al.	acetylcarnitine (c2)	HMDB0000201	ENSG00000156515	HK1	FALSE
12686	MR-link-2	13131_5_HK1_HXK1	13131_5_HK1_HXK1	M32315	serine	3	0.0146873	0.0576906	0.799042	DeCODE	P19367	Shin et al.	serine	HMDB0000187	ENSG00000156515	HK1	FALSE
12687	MR-link-2	13131_5_HK1_HXK1	13131_5_HK1_HXK1	M32319	trans-4-hydroxyproline	3	-0.077251	0.0536849	0.150159	DeCODE	P19367	Shin et al.	trans-4-hydroxyproline	HMDB0000725	ENSG00000156515	HK1	FALSE
12688	MR-link-2	13131_5_HK1_HXK1	13131_5_HK1_HXK1	M32322	glutamate	3	-0.0616518	0.0541745	0.255111	DeCODE	P19367	Shin et al.	glutamate	HMDB0000148	ENSG00000156515	HK1	FALSE
12689	MR-link-2	13131_5_HK1_HXK1	13131_5_HK1_HXK1	M32338	glycine	3	0.0372564	0.059905	0.533991	DeCODE	P19367	Shin et al.	glycine	HMDB0000123	ENSG00000156515	HK1	FALSE
12690	MR-link-2	13131_5_HK1_HXK1	13131_5_HK1_HXK1	M32339	alanine	3	-0.0286761	0.0568656	0.614066	DeCODE	P19367	Shin et al.	alanine	HMDB0000161	ENSG00000156515	HK1	FALSE
12691	MR-link-2	13131_5_HK1_HXK1	13131_5_HK1_HXK1	M32425	dehydroepiandrosterone sulfate (dhea-s)	3	0.0439109	0.0556317	0.429928	DeCODE	P19367	Shin et al.	dehydroepiandrosterone sulfate (dhea-s)	HMDB0001032	ENSG00000156515	HK1	FALSE
12692	MR-link-2	13131_5_HK1_HXK1	13131_5_HK1_HXK1	M32458	oleamide	3	-0.0165047	0.0567153	0.771044	DeCODE	P19367	Shin et al.	oleamide	HMDB0002117	ENSG00000156515	HK1	FALSE
12693	MR-link-2	13131_5_HK1_HXK1	13131_5_HK1_HXK1	M32593	heme	3	0.133884	0.0623502	0.0317707	DeCODE	P19367	Shin et al.	heme	HMDB0003178	ENSG00000156515	HK1	FALSE
12694	MR-link-2	13131_5_HK1_HXK1	13131_5_HK1_HXK1	M33453	alpha-ketoglutarate	3	-0.0383505	0.0663724	0.563394	DeCODE	P19367	Shin et al.	alpha-ketoglutarate	HMDB0000208	ENSG00000156515	HK1	FALSE
12695	MR-link-2	13131_5_HK1_HXK1	13131_5_HK1_HXK1	M34106	bilirubin (e,z or z,e)*	3	-0.0854705	0.0660827	0.195878	DeCODE	P19367	Shin et al.	bilirubin (e,z or z,e)*	HMDB0000488	ENSG00000156515	HK1	FALSE
12696	MR-link-2	13131_5_HK1_HXK1	13131_5_HK1_HXK1	M34283	asparagine	3	-0.0835859	0.0572088	0.143997	DeCODE	P19367	Shin et al.	asparagine	HMDB0000168	ENSG00000156515	HK1	FALSE
12697	MR-link-2	13131_5_HK1_HXK1	13131_5_HK1_HXK1	bioa_001	alanine	3	0.00715396	0.0161895	0.658569	DeCODE	P19367	Lotta et al.	alanine	HMDB0000161	ENSG00000156515	HK1	FALSE
12698	MR-link-2	13131_5_HK1_HXK1	13131_5_HK1_HXK1	bioa_002	arginine	3	0.026981	0.0291178	0.354125	DeCODE	P19367	Lotta et al.	arginine	HMDB0000517	ENSG00000156515	HK1	FALSE
12699	MR-link-2	13131_5_HK1_HXK1	13131_5_HK1_HXK1	bioa_003	asparagine	3	-0.0309702	0.0268618	0.248931	DeCODE	P19367	Lotta et al.	asparagine	HMDB0000168	ENSG00000156515	HK1	FALSE
12700	MR-link-2	13131_5_HK1_HXK1	13131_5_HK1_HXK1	bioa_004	aspartate	3	-0.0519659	0.0280278	0.0637267	DeCODE	P19367	Lotta et al.	aspartate	HMDB0000191	ENSG00000156515	HK1	FALSE
12701	MR-link-2	13131_5_HK1_HXK1	13131_5_HK1_HXK1	bioa_005	citrulline	3	0.0145841	0.0263162	0.579452	DeCODE	P19367	Lotta et al.	citrulline	HMDB0000904	ENSG00000156515	HK1	FALSE
12702	MR-link-2	13131_5_HK1_HXK1	13131_5_HK1_HXK1	bioa_006	glutamine	3	0.0224575	0.0162126	0.165995	DeCODE	P19367	Lotta et al.	glutamine	HMDB0000641	ENSG00000156515	HK1	FALSE
12703	MR-link-2	13131_5_HK1_HXK1	13131_5_HK1_HXK1	bioa_007	glutamate	3	-0.0614405	0.028532	0.0312879	DeCODE	P19367	Lotta et al.	glutamate	HMDB0000148	ENSG00000156515	HK1	FALSE
12704	MR-link-2	13131_5_HK1_HXK1	13131_5_HK1_HXK1	bioa_008	glycine	3	0.00105858	0.0165771	0.949083	DeCODE	P19367	Lotta et al.	glycine	HMDB0000123	ENSG00000156515	HK1	FALSE
12705	MR-link-2	13131_5_HK1_HXK1	13131_5_HK1_HXK1	bioa_009	histidine	3	0.0264542	0.0161388	0.101177	DeCODE	P19367	Lotta et al.	histidine	HMDB0000177	ENSG00000156515	HK1	FALSE
12706	MR-link-2	13131_5_HK1_HXK1	13131_5_HK1_HXK1	bioa_013	methionine	3	0.00669685	0.0261355	0.797769	DeCODE	P19367	Lotta et al.	methionine	HMDB0000696	ENSG00000156515	HK1	FALSE
12707	MR-link-2	13131_5_HK1_HXK1	13131_5_HK1_HXK1	bioa_014	ornithine	3	-0.0267376	0.0298358	0.370167	DeCODE	P19367	Lotta et al.	ornithine	HMDB0000214	ENSG00000156515	HK1	FALSE
12708	MR-link-2	13131_5_HK1_HXK1	13131_5_HK1_HXK1	bioa_015	phenylethylamine	3	-0.0743938	0.0379037	0.0496806	DeCODE	P19367	Lotta et al.	phenylethylamine	HMDB0012275	ENSG00000156515	HK1	FALSE
12709	MR-link-2	13131_5_HK1_HXK1	13131_5_HK1_HXK1	bioa_016	phenylalanine	3	0.00887143	0.0161687	0.583225	DeCODE	P19367	Lotta et al.	phenylalanine	HMDB0000159	ENSG00000156515	HK1	FALSE
12710	MR-link-2	13131_5_HK1_HXK1	13131_5_HK1_HXK1	bioa_018	serine	3	-0.0172573	0.0304519	0.570914	DeCODE	P19367	Lotta et al.	serine	HMDB0000187	ENSG00000156515	HK1	FALSE
12711	MR-link-2	13131_5_HK1_HXK1	13131_5_HK1_HXK1	bioa_019	threonine	3	0.0134683	0.0312683	0.666662	DeCODE	P19367	Lotta et al.	threonine	HMDB0000167	ENSG00000156515	HK1	FALSE
12712	MR-link-2	13131_5_HK1_HXK1	13131_5_HK1_HXK1	bioa_020	tryptophan	3	-0.0570469	0.0262633	0.0298472	DeCODE	P19367	Lotta et al.	tryptophan	HMDB0000929	ENSG00000156515	HK1	FALSE
12713	MR-link-2	13131_5_HK1_HXK1	13131_5_HK1_HXK1	bioa_021	tyrosine	3	-0.0149586	0.0157945	0.343601	DeCODE	P19367	Lotta et al.	tyrosine	HMDB0000158	ENSG00000156515	HK1	FALSE
12714	MR-link-2	13131_5_HK1_HXK1	13131_5_HK1_HXK1	bioa_022	valine	3	-0.0179774	0.0181047	0.320726	DeCODE	P19367	Lotta et al.	valine	HMDB0000883	ENSG00000156515	HK1	FALSE
12715	MR-link-2	13131_5_HK1_HXK1	13131_5_HK1_HXK1	bioa_023	n-acetylornithine	3	-0.0148672	0.0296647	0.616248	DeCODE	P19367	Lotta et al.	n-acetylornithine	HMDB0003357	ENSG00000156515	HK1	FALSE
12716	MR-link-2	13131_5_HK1_HXK1	13131_5_HK1_HXK1	bioa_030	trans-hydroxyproline	3	-0.0567707	0.0284685	0.0461343	DeCODE	P19367	Lotta et al.	trans-hydroxyproline	HMDB0000725	ENSG00000156515	HK1	FALSE
12717	MR-link-2	13131_5_HK1_HXK1	13131_5_HK1_HXK1	bioa_031	sarcosine	4	0.0124834	0.0242606	0.606864	DeCODE	P19367	Lotta et al.	sarcosine	HMDB0000271	ENSG00000156515	HK1	FALSE
12718	MR-link-2	13131_5_HK1_HXK1	13131_5_HK1_HXK1	bioa_032	serotonin	3	-0.066716	0.0338412	0.048673	DeCODE	P19367	Lotta et al.	serotonin	HMDB0000259	ENSG00000156515	HK1	FALSE
12719	MR-link-2	13131_5_HK1_HXK1	13131_5_HK1_HXK1	bioa_033	spermidine	3	-0.00409965	0.0274186	0.881143	DeCODE	P19367	Lotta et al.	spermidine	HMDB0001257	ENSG00000156515	HK1	FALSE
12720	MR-link-2	13131_5_HK1_HXK1	13131_5_HK1_HXK1	bior_002	acetylcarnitine (c2)	3	-0.0500314	0.0267104	0.0610538	DeCODE	P19367	Lotta et al.	acetylcarnitine (c2)	HMDB0000201	ENSG00000156515	HK1	FALSE
12721	MR-link-2	13131_5_HK1_HXK1	13131_5_HK1_HXK1	bior_031	hexadecanoylcarnitine	3	-0.0084748	0.0264546	0.748701	DeCODE	P19367	Lotta et al.	hexadecanoylcarnitine	HMDB0000222	ENSG00000156515	HK1	FALSE
12722	MR-link-2	13131_5_HK1_HXK1	13131_5_HK1_HXK1	met-d-Acetate	acetate	4	0.0095734	0.0102546	0.350526	DeCODE	P19367	Borges et al.	acetate	HMDB0000042	ENSG00000156515	HK1	FALSE
12723	MR-link-2	13131_5_HK1_HXK1	13131_5_HK1_HXK1	met-d-Acetoacetate	acetoacetate	4	0.00751417	0.010343	0.467535	DeCODE	P19367	Borges et al.	acetoacetate	HMDB0000060	ENSG00000156515	HK1	FALSE
12724	MR-link-2	13131_5_HK1_HXK1	13131_5_HK1_HXK1	met-d-Ala	alanine	4	0.0133262	0.010095	0.186807	DeCODE	P19367	Borges et al.	alanine	HMDB0000161	ENSG00000156515	HK1	FALSE
12725	MR-link-2	13131_5_HK1_HXK1	13131_5_HK1_HXK1	met-d-Citrate	citrate	4	-0.00556063	0.0111634	0.618405	DeCODE	P19367	Borges et al.	citrate	HMDB0000094	ENSG00000156515	HK1	FALSE
12726	MR-link-2	13131_5_HK1_HXK1	13131_5_HK1_HXK1	met-d-Gln	glutamine	4	0.00258282	0.010446	0.804711	DeCODE	P19367	Borges et al.	glutamine	HMDB0000641	ENSG00000156515	HK1	FALSE
12727	MR-link-2	13131_5_HK1_HXK1	13131_5_HK1_HXK1	met-d-Glucose	glucose	4	0.0149213	0.0107529	0.165243	DeCODE	P19367	Borges et al.	glucose	HMDB0000122	ENSG00000156515	HK1	FALSE
12728	MR-link-2	13131_5_HK1_HXK1	13131_5_HK1_HXK1	met-d-Gly	glycine	4	0.00829211	0.0110847	0.454421	DeCODE	P19367	Borges et al.	glycine	HMDB0000123	ENSG00000156515	HK1	FALSE
12729	MR-link-2	13131_5_HK1_HXK1	13131_5_HK1_HXK1	met-d-His	histidine	4	-0.0133667	0.0105982	0.20723	DeCODE	P19367	Borges et al.	histidine	HMDB0000177	ENSG00000156515	HK1	FALSE
12730	MR-link-2	13131_5_HK1_HXK1	13131_5_HK1_HXK1	met-d-LA	linoleate (18:2n6)	4	0.0155305	0.0108503	0.152333	DeCODE	P19367	Borges et al.	linoleate (18:2n6)	HMDB0006270,HMDB0000673	ENSG00000156515	HK1	FALSE
12731	MR-link-2	13131_5_HK1_HXK1	13131_5_HK1_HXK1	met-d-Phe	phenylalanine	4	-0.00973343	0.010227	0.341229	DeCODE	P19367	Borges et al.	phenylalanine	HMDB0000159	ENSG00000156515	HK1	FALSE
12732	MR-link-2	13131_5_HK1_HXK1	13131_5_HK1_HXK1	met-d-Pyruvate	pyruvate	4	-0.0151117	0.0103935	0.145958	DeCODE	P19367	Borges et al.	pyruvate	HMDB0000243	ENSG00000156515	HK1	FALSE
12733	MR-link-2	13131_5_HK1_HXK1	13131_5_HK1_HXK1	met-d-Tyr	tyrosine	4	0.00352985	0.0100294	0.724876	DeCODE	P19367	Borges et al.	tyrosine	HMDB0000158	ENSG00000156515	HK1	FALSE
12734	MR-link-2	13131_5_HK1_HXK1	13131_5_HK1_HXK1	met-d-Val	valine	4	0.0147559	0.0100244	0.141024	DeCODE	P19367	Borges et al.	valine	HMDB0000883	ENSG00000156515	HK1	FALSE
12735	MR-link-2	13430_50_SLC14A1_UT1	13430_50_SLC14A1_UT1	GCST90199627	n-alpha-acetylornithine	2	0.0283827	0.14961	0.849536	DeCODE	Q13336	Chen et al.	n-alpha-acetylornithine	HMDB0003357	ENSG00000141469	SLC14A1	FALSE
12736	MR-link-2	13430_50_SLC14A1_UT1	13430_50_SLC14A1_UT1	GCST90199628	3-methylhistidine	2	-0.142451	0.126768	0.261136	DeCODE	Q13336	Chen et al.	3-methylhistidine	HMDB0000479	ENSG00000141469	SLC14A1	FALSE
12737	MR-link-2	13430_50_SLC14A1_UT1	13430_50_SLC14A1_UT1	GCST90199629	glycerophosphorylcholine (gpc)	2	0.132098	0.126611	0.29679	DeCODE	Q13336	Chen et al.	glycerophosphorylcholine (gpc)	HMDB0000086	ENSG00000141469	SLC14A1	FALSE
12738	MR-link-2	13430_50_SLC14A1_UT1	13430_50_SLC14A1_UT1	GCST90199637	n-acetylglutamate	2	-0.0943723	0.126486	0.455603	DeCODE	Q13336	Chen et al.	n-acetylglutamate	HMDB0001138	ENSG00000141469	SLC14A1	FALSE
12739	MR-link-2	13430_50_SLC14A1_UT1	13430_50_SLC14A1_UT1	GCST90199651	docosahexaenoate (dha; 22:6n3)	2	0.0729407	0.129027	0.571862	DeCODE	Q13336	Chen et al.	docosahexaenoate (dha; 22:6n3)	HMDB0002183	ENSG00000141469	SLC14A1	FALSE
12740	MR-link-2	13430_50_SLC14A1_UT1	13430_50_SLC14A1_UT1	GCST90199652	1-stearoyl-2-oleoyl-gps (18:0/18:1)	2	0.227018	0.123698	0.0664686	DeCODE	Q13336	Chen et al.	1-stearoyl-2-oleoyl-gps (18:0/18:1)	HMDB0010163	ENSG00000141469	SLC14A1	FALSE
12741	MR-link-2	13430_50_SLC14A1_UT1	13430_50_SLC14A1_UT1	GCST90199654	paraxanthine	2	-0.0282122	0.127463	0.824831	DeCODE	Q13336	Chen et al.	paraxanthine	HMDB0001860	ENSG00000141469	SLC14A1	FALSE
12742	MR-link-2	13430_50_SLC14A1_UT1	13430_50_SLC14A1_UT1	GCST90199665	n-acetylaspartate (naa)	2	0.0431728	0.149387	0.772582	DeCODE	Q13336	Chen et al.	n-acetylaspartate (naa)	HMDB0000812	ENSG00000141469	SLC14A1	FALSE
12743	MR-link-2	13430_50_SLC14A1_UT1	13430_50_SLC14A1_UT1	GCST90199666	palmitoylcarnitine (c16)	2	0.0437653	0.122014	0.719827	DeCODE	Q13336	Chen et al.	palmitoylcarnitine (c16)	HMDB0000222	ENSG00000141469	SLC14A1	FALSE
12744	MR-link-2	13430_50_SLC14A1_UT1	13430_50_SLC14A1_UT1	GCST90199669	acetylcarnitine (c2)	2	0.0486809	0.123303	0.692985	DeCODE	Q13336	Chen et al.	acetylcarnitine (c2)	HMDB0000201	ENSG00000141469	SLC14A1	FALSE
12745	MR-link-2	13430_50_SLC14A1_UT1	13430_50_SLC14A1_UT1	GCST90199673	dehydroepiandrosterone sulfate (dhea-s)	2	0.0462201	0.123392	0.707973	DeCODE	Q13336	Chen et al.	dehydroepiandrosterone sulfate (dhea-s)	HMDB0001032	ENSG00000141469	SLC14A1	FALSE
12746	MR-link-2	13430_50_SLC14A1_UT1	13430_50_SLC14A1_UT1	GCST90199691	1-methylhistidine	2	-0.0225469	0.138885	0.871037	DeCODE	Q13336	Chen et al.	1-methylhistidine	HMDB0000001	ENSG00000141469	SLC14A1	FALSE
12747	MR-link-2	13430_50_SLC14A1_UT1	13430_50_SLC14A1_UT1	GCST90199845	sphinganine-1-phosphate	2	0.161443	0.136651	0.237434	DeCODE	Q13336	Chen et al.	sphinganine-1-phosphate	HMDB0001383	ENSG00000141469	SLC14A1	FALSE
12748	MR-link-2	13430_50_SLC14A1_UT1	13430_50_SLC14A1_UT1	GCST90199896	sulfate*	2	0.10618	0.121408	0.381804	DeCODE	Q13336	Chen et al.	sulfate*	HMDB01448	ENSG00000141469	SLC14A1	FALSE
12749	MR-link-2	13430_50_SLC14A1_UT1	13430_50_SLC14A1_UT1	GCST90199972	sphingomyelin (d18:1/24:1, d18:2/24:0)*	2	0.108976	0.13337	0.413875	DeCODE	Q13336	Chen et al.	sphingomyelin (d18:1/24:1, d18:2/24:0)*	HMDB0012107	ENSG00000141469	SLC14A1	FALSE
12750	MR-link-2	13430_50_SLC14A1_UT1	13430_50_SLC14A1_UT1	GCST90200001	sphingomyelin (d18:1/20:0, d16:1/22:0)*	2	0.000293103	0.125625	0.998138	DeCODE	Q13336	Chen et al.	sphingomyelin (d18:1/20:0, d16:1/22:0)*	HMDB0012102	ENSG00000141469	SLC14A1	FALSE
12751	MR-link-2	13430_50_SLC14A1_UT1	13430_50_SLC14A1_UT1	GCST90200049	myristoyl dihydrosphingomyelin (d18:0/14:0)*	2	-0.0203729	0.120164	0.86537	DeCODE	Q13336	Chen et al.	myristoyl dihydrosphingomyelin (d18:0/14:0)*	HMDB0012085	ENSG00000141469	SLC14A1	FALSE
12752	MR-link-2	13430_50_SLC14A1_UT1	13430_50_SLC14A1_UT1	GCST90200056	sphingomyelin (d18:0/18:0, d19:0/17:0)*	2	-0.14316	0.132721	0.280741	DeCODE	Q13336	Chen et al.	sphingomyelin (d18:0/18:0, d19:0/17:0)*	HMDB0012087	ENSG00000141469	SLC14A1	FALSE
12753	MR-link-2	13430_50_SLC14A1_UT1	13430_50_SLC14A1_UT1	GCST90200279	pantothenate	2	-0.120686	0.131648	0.359283	DeCODE	Q13336	Chen et al.	pantothenate	HMDB0000210	ENSG00000141469	SLC14A1	FALSE
12754	MR-link-2	13430_50_SLC14A1_UT1	13430_50_SLC14A1_UT1	GCST90200281	phosphoethanolamine	2	0.249192	0.126032	0.0480184	DeCODE	Q13336	Chen et al.	phosphoethanolamine	HMDB0000224	ENSG00000141469	SLC14A1	FALSE
12755	MR-link-2	13430_50_SLC14A1_UT1	13430_50_SLC14A1_UT1	GCST90200283	3-ureidopropionate	2	0.0268347	0.128805	0.834967	DeCODE	Q13336	Chen et al.	3-ureidopropionate	HMDB0000026	ENSG00000141469	SLC14A1	FALSE
12756	MR-link-2	13430_50_SLC14A1_UT1	13430_50_SLC14A1_UT1	GCST90200291	sarcosine	2	0.0105828	0.126292	0.933218	DeCODE	Q13336	Chen et al.	sarcosine	HMDB0000271	ENSG00000141469	SLC14A1	FALSE
12757	MR-link-2	13430_50_SLC14A1_UT1	13430_50_SLC14A1_UT1	GCST90200292	trans-4-hydroxyproline	2	0.0378027	0.129748	0.77078	DeCODE	Q13336	Chen et al.	trans-4-hydroxyproline	HMDB0000725	ENSG00000141469	SLC14A1	FALSE
12758	MR-link-2	13430_50_SLC14A1_UT1	13430_50_SLC14A1_UT1	GCST90200293	thyroxine	2	0.0277006	0.122422	0.82099	DeCODE	Q13336	Chen et al.	thyroxine	HMDB0000248	ENSG00000141469	SLC14A1	FALSE
12759	MR-link-2	13430_50_SLC14A1_UT1	13430_50_SLC14A1_UT1	GCST90200296	methyl indole-3-acetate	2	0.122833	0.140894	0.383311	DeCODE	Q13336	Chen et al.	methyl indole-3-acetate	HMDB0029738	ENSG00000141469	SLC14A1	FALSE
12760	MR-link-2	13430_50_SLC14A1_UT1	13430_50_SLC14A1_UT1	GCST90200304	citrate	2	-0.181474	0.127132	0.15345	DeCODE	Q13336	Chen et al.	citrate	HMDB0000094	ENSG00000141469	SLC14A1	FALSE
12761	MR-link-2	13430_50_SLC14A1_UT1	13430_50_SLC14A1_UT1	GCST90200306	butyrate/isobutyrate (4:0)	2	-0.259044	0.123392	0.0357855	DeCODE	Q13336	Chen et al.	butyrate/isobutyrate (4:0)	HMDB0000039	ENSG00000141469	SLC14A1	FALSE
12762	MR-link-2	13430_50_SLC14A1_UT1	13430_50_SLC14A1_UT1	GCST90200314	n-acetylneuraminate	2	0.19339	0.132272	0.143723	DeCODE	Q13336	Chen et al.	n-acetylneuraminate	HMDB0000230	ENSG00000141469	SLC14A1	FALSE
12763	MR-link-2	13430_50_SLC14A1_UT1	13430_50_SLC14A1_UT1	GCST90200318	acetoacetate	2	-0.00431809	0.16912	0.97963	DeCODE	Q13336	Chen et al.	acetoacetate	HMDB0000060	ENSG00000141469	SLC14A1	FALSE
12764	MR-link-2	13430_50_SLC14A1_UT1	13430_50_SLC14A1_UT1	GCST90200319	cys-gly, oxidized	2	0.0404129	0.125716	0.74786	DeCODE	Q13336	Chen et al.	cys-gly, oxidized	HMDB0000078	ENSG00000141469	SLC14A1	FALSE
12765	MR-link-2	13430_50_SLC14A1_UT1	13430_50_SLC14A1_UT1	GCST90200321	cholate	2	0.0360475	0.127551	0.777474	DeCODE	Q13336	Chen et al.	cholate	HMDB0000619	ENSG00000141469	SLC14A1	FALSE
12766	MR-link-2	13430_50_SLC14A1_UT1	13430_50_SLC14A1_UT1	GCST90200323	creatine	2	0.0525418	0.135973	0.69919	DeCODE	Q13336	Chen et al.	creatine	HMDB0000064	ENSG00000141469	SLC14A1	FALSE
12767	MR-link-2	13430_50_SLC14A1_UT1	13430_50_SLC14A1_UT1	GCST90200325	glycerol	2	0.336252	0.13357	0.0118218	DeCODE	Q13336	Chen et al.	glycerol	HMDB0000131	ENSG00000141469	SLC14A1	FALSE
12768	MR-link-2	13430_50_SLC14A1_UT1	13430_50_SLC14A1_UT1	GCST90200327	choline	2	-0.0273539	0.130151	0.833535	DeCODE	Q13336	Chen et al.	choline	HMDB0000097	ENSG00000141469	SLC14A1	FALSE
12769	MR-link-2	13430_50_SLC14A1_UT1	13430_50_SLC14A1_UT1	GCST90200335	stearoyl sphingomyelin (d18:1/18:0)	2	0.0245954	0.124201	0.843022	DeCODE	Q13336	Chen et al.	stearoyl sphingomyelin (d18:1/18:0)	HMDB0001348	ENSG00000141469	SLC14A1	FALSE
12770	MR-link-2	13430_50_SLC14A1_UT1	13430_50_SLC14A1_UT1	GCST90200336	n-palmitoyl-sphingosine (d18:1/16:0)	2	-0.00287586	0.137393	0.9833	DeCODE	Q13336	Chen et al.	n-palmitoyl-sphingosine (d18:1/16:0)	HMDB0004949	ENSG00000141469	SLC14A1	FALSE
12771	MR-link-2	13430_50_SLC14A1_UT1	13430_50_SLC14A1_UT1	GCST90200337	taurochenodeoxycholate	2	-0.102899	0.122915	0.402507	DeCODE	Q13336	Chen et al.	taurochenodeoxycholate	HMDB0000951	ENSG00000141469	SLC14A1	FALSE
12772	MR-link-2	13430_50_SLC14A1_UT1	13430_50_SLC14A1_UT1	GCST90200341	n-stearoyl-sphingosine (d18:1/18:0)*	2	0.177382	0.129129	0.16954	DeCODE	Q13336	Chen et al.	n-stearoyl-sphingosine (d18:1/18:0)*	HMDB0004950	ENSG00000141469	SLC14A1	FALSE
12773	MR-link-2	13430_50_SLC14A1_UT1	13430_50_SLC14A1_UT1	GCST90200345	s-adenosylhomocysteine (sah)	2	0.0383272	0.159808	0.81046	DeCODE	Q13336	Chen et al.	s-adenosylhomocysteine (sah)	HMDB00939	ENSG00000141469	SLC14A1	FALSE
12774	MR-link-2	13430_50_SLC14A1_UT1	13430_50_SLC14A1_UT1	GCST90200348	quinolinate	2	0.00900652	0.15153	0.952604	DeCODE	Q13336	Chen et al.	quinolinate	HMDB0000232	ENSG00000141469	SLC14A1	FALSE
12775	MR-link-2	13430_50_SLC14A1_UT1	13430_50_SLC14A1_UT1	GCST90200349	eicosapentaenoate (epa; 20:5n3)	2	0.102421	0.126785	0.419189	DeCODE	Q13336	Chen et al.	eicosapentaenoate (epa; 20:5n3)	HMDB0001999	ENSG00000141469	SLC14A1	FALSE
12776	MR-link-2	13430_50_SLC14A1_UT1	13430_50_SLC14A1_UT1	GCST90200351	n-acetylputrescine	2	-0.169879	0.124227	0.171471	DeCODE	Q13336	Chen et al.	n-acetylputrescine	HMDB0002064	ENSG00000141469	SLC14A1	FALSE
12777	MR-link-2	13430_50_SLC14A1_UT1	13430_50_SLC14A1_UT1	GCST90200354	linoleate (18:2n6)	2	0.140022	0.127603	0.272497	DeCODE	Q13336	Chen et al.	linoleate (18:2n6)	HMDB0006270,HMDB0000673	ENSG00000141469	SLC14A1	FALSE
12778	MR-link-2	13430_50_SLC14A1_UT1	13430_50_SLC14A1_UT1	GCST90200355	adenosine 5'-diphosphate (adp)	2	0.313099	0.170577	0.0664277	DeCODE	Q13336	Chen et al.	adenosine 5'-diphosphate (adp)	HMDB0001341	ENSG00000141469	SLC14A1	FALSE
12779	MR-link-2	13430_50_SLC14A1_UT1	13430_50_SLC14A1_UT1	GCST90200356	adenosine 5'-monophosphate (amp)	2	0.290786	0.123323	0.0183771	DeCODE	Q13336	Chen et al.	adenosine 5'-monophosphate (amp)	HMDB0000045	ENSG00000141469	SLC14A1	FALSE
12780	MR-link-2	13430_50_SLC14A1_UT1	13430_50_SLC14A1_UT1	GCST90200358	arachidonate (20:4n6)	2	0.151225	0.130454	0.246365	DeCODE	Q13336	Chen et al.	arachidonate (20:4n6)	HMDB0001043	ENSG00000141469	SLC14A1	FALSE
12781	MR-link-2	13430_50_SLC14A1_UT1	13430_50_SLC14A1_UT1	GCST90200359	5-methylthioadenosine (mta)	2	-0.0308966	0.129322	0.811174	DeCODE	Q13336	Chen et al.	5-methylthioadenosine (mta)	HMDB0001173	ENSG00000141469	SLC14A1	FALSE
12782	MR-link-2	13430_50_SLC14A1_UT1	13430_50_SLC14A1_UT1	GCST90200361	beta-alanine	2	-0.0857993	0.130842	0.511986	DeCODE	Q13336	Chen et al.	beta-alanine	HMDB0000056	ENSG00000141469	SLC14A1	FALSE
12783	MR-link-2	13430_50_SLC14A1_UT1	13430_50_SLC14A1_UT1	GCST90200362	succinate	2	-0.166446	0.120968	0.168839	DeCODE	Q13336	Chen et al.	succinate	HMDB0000254	ENSG00000141469	SLC14A1	FALSE
12784	MR-link-2	13430_50_SLC14A1_UT1	13430_50_SLC14A1_UT1	GCST90200363	choline phosphate	2	0.136581	0.147923	0.355836	DeCODE	Q13336	Chen et al.	choline phosphate	HMDB0001565	ENSG00000141469	SLC14A1	FALSE
12785	MR-link-2	13430_50_SLC14A1_UT1	13430_50_SLC14A1_UT1	GCST90200364	cysteinylglycine	2	0.0317011	0.123935	0.798115	DeCODE	Q13336	Chen et al.	cysteinylglycine	HMDB0000078	ENSG00000141469	SLC14A1	FALSE
12786	MR-link-2	13430_50_SLC14A1_UT1	13430_50_SLC14A1_UT1	GCST90200365	phenylpyruvate	2	0.0618272	0.121561	0.611026	DeCODE	Q13336	Chen et al.	phenylpyruvate	HMDB0000205	ENSG00000141469	SLC14A1	FALSE
12787	MR-link-2	13430_50_SLC14A1_UT1	13430_50_SLC14A1_UT1	GCST90200368	cholesterol	2	-0.122888	0.142984	0.390092	DeCODE	Q13336	Chen et al.	cholesterol	HMDB0000067	ENSG00000141469	SLC14A1	FALSE
12788	MR-link-2	13430_50_SLC14A1_UT1	13430_50_SLC14A1_UT1	GCST90200369	2-hydroxyphenylacetate	2	0.0804961	0.132048	0.542129	DeCODE	Q13336	Chen et al.	2-hydroxyphenylacetate	HMDB0000669	ENSG00000141469	SLC14A1	FALSE
12789	MR-link-2	13430_50_SLC14A1_UT1	13430_50_SLC14A1_UT1	GCST90200370	aspartate	2	-0.0701291	0.124671	0.573765	DeCODE	Q13336	Chen et al.	aspartate	HMDB0000191	ENSG00000141469	SLC14A1	FALSE
12790	MR-link-2	13430_50_SLC14A1_UT1	13430_50_SLC14A1_UT1	GCST90200372	arginine	2	-0.234831	0.144194	0.103402	DeCODE	Q13336	Chen et al.	arginine	HMDB0000517	ENSG00000141469	SLC14A1	FALSE
12791	MR-link-2	13430_50_SLC14A1_UT1	13430_50_SLC14A1_UT1	GCST90200374	sphinganine	2	0.206104	0.125858	0.101505	DeCODE	Q13336	Chen et al.	sphinganine	HMDB0000269	ENSG00000141469	SLC14A1	FALSE
12792	MR-link-2	13430_50_SLC14A1_UT1	13430_50_SLC14A1_UT1	GCST90200376	flavin adenine dinucleotide (fad)	2	0.155216	0.144006	0.281104	DeCODE	Q13336	Chen et al.	flavin adenine dinucleotide (fad)	HMDB0001248	ENSG00000141469	SLC14A1	FALSE
12793	MR-link-2	13430_50_SLC14A1_UT1	13430_50_SLC14A1_UT1	GCST90200377	histidine	2	0.00313931	0.126398	0.980185	DeCODE	Q13336	Chen et al.	histidine	HMDB0000177	ENSG00000141469	SLC14A1	FALSE
12794	MR-link-2	13430_50_SLC14A1_UT1	13430_50_SLC14A1_UT1	GCST90200378	cortisol	2	-0.0356008	0.134528	0.79129	DeCODE	Q13336	Chen et al.	cortisol	HMDB0000063	ENSG00000141469	SLC14A1	FALSE
12795	MR-link-2	13430_50_SLC14A1_UT1	13430_50_SLC14A1_UT1	GCST90200379	hypotaurine	2	0.194622	0.123837	0.116045	DeCODE	Q13336	Chen et al.	hypotaurine	HMDB0000965	ENSG00000141469	SLC14A1	FALSE
12796	MR-link-2	13430_50_SLC14A1_UT1	13430_50_SLC14A1_UT1	GCST90200382	cystine	2	-0.0269133	0.155394	0.862499	DeCODE	Q13336	Chen et al.	cystine	HMDB0000192	ENSG00000141469	SLC14A1	FALSE
12797	MR-link-2	13430_50_SLC14A1_UT1	13430_50_SLC14A1_UT1	GCST90200383	cystathionine	2	0.0236138	0.135256	0.861405	DeCODE	Q13336	Chen et al.	cystathionine	HMDB0000099	ENSG00000141469	SLC14A1	FALSE
12798	MR-link-2	13430_50_SLC14A1_UT1	13430_50_SLC14A1_UT1	GCST90200384	guanidinoacetate	2	0.186867	0.141948	0.188024	DeCODE	Q13336	Chen et al.	guanidinoacetate	HMDB0000128	ENSG00000141469	SLC14A1	FALSE
12799	MR-link-2	13430_50_SLC14A1_UT1	13430_50_SLC14A1_UT1	GCST90200385	sphingosine	2	0.147623	0.123451	0.231773	DeCODE	Q13336	Chen et al.	sphingosine	HMDB0000252	ENSG00000141469	SLC14A1	FALSE
12800	MR-link-2	13430_50_SLC14A1_UT1	13430_50_SLC14A1_UT1	GCST90200390	stearate (18:0)	2	0.0473955	0.123124	0.700281	DeCODE	Q13336	Chen et al.	stearate (18:0)	HMDB0000827	ENSG00000141469	SLC14A1	FALSE
12801	MR-link-2	13430_50_SLC14A1_UT1	13430_50_SLC14A1_UT1	GCST90200391	methionine	2	-0.294938	0.138771	0.033557	DeCODE	Q13336	Chen et al.	methionine	HMDB0000696	ENSG00000141469	SLC14A1	FALSE
12802	MR-link-2	13430_50_SLC14A1_UT1	13430_50_SLC14A1_UT1	GCST90200392	orotate	2	-0.111761	0.136387	0.412536	DeCODE	Q13336	Chen et al.	orotate	HMDB0000226	ENSG00000141469	SLC14A1	FALSE
12803	MR-link-2	13430_50_SLC14A1_UT1	13430_50_SLC14A1_UT1	GCST90200393	phosphate	2	0.218816	0.13736	0.111157	DeCODE	Q13336	Chen et al.	phosphate	HMDB0001429	ENSG00000141469	SLC14A1	FALSE
12804	MR-link-2	13430_50_SLC14A1_UT1	13430_50_SLC14A1_UT1	GCST90200394	inosine	2	-0.110455	0.185751	0.552085	DeCODE	Q13336	Chen et al.	inosine	HMDB0000195	ENSG00000141469	SLC14A1	FALSE
12805	MR-link-2	13430_50_SLC14A1_UT1	13430_50_SLC14A1_UT1	GCST90200395	inosine 5'-monophosphate (imp)	2	0.177064	0.161337	0.272433	DeCODE	Q13336	Chen et al.	inosine 5'-monophosphate (imp)	HMDB0000175	ENSG00000141469	SLC14A1	FALSE
12806	MR-link-2	13430_50_SLC14A1_UT1	13430_50_SLC14A1_UT1	GCST90200396	phenylalanine	2	-0.114856	0.126314	0.363198	DeCODE	Q13336	Chen et al.	phenylalanine	HMDB0000159	ENSG00000141469	SLC14A1	FALSE
12807	MR-link-2	13430_50_SLC14A1_UT1	13430_50_SLC14A1_UT1	GCST90200397	palmitate (16:0)	2	0.114433	0.130751	0.381467	DeCODE	Q13336	Chen et al.	palmitate (16:0)	HMDB0000220	ENSG00000141469	SLC14A1	FALSE
12808	MR-link-2	13430_50_SLC14A1_UT1	13430_50_SLC14A1_UT1	GCST90200400	nicotinamide	2	0.0423425	0.123397	0.731492	DeCODE	Q13336	Chen et al.	nicotinamide	HMDB0001406	ENSG00000141469	SLC14A1	FALSE
12809	MR-link-2	13430_50_SLC14A1_UT1	13430_50_SLC14A1_UT1	GCST90200401	myo-inositol	2	-0.0602648	0.122013	0.621361	DeCODE	Q13336	Chen et al.	myo-inositol	HMDB0000211	ENSG00000141469	SLC14A1	FALSE
12810	MR-link-2	13430_50_SLC14A1_UT1	13430_50_SLC14A1_UT1	GCST90200403	citrulline	2	0.0738689	0.138105	0.592737	DeCODE	Q13336	Chen et al.	citrulline	HMDB0000904	ENSG00000141469	SLC14A1	FALSE
12811	MR-link-2	13430_50_SLC14A1_UT1	13430_50_SLC14A1_UT1	GCST90200404	ornithine	2	-0.206769	0.148923	0.165005	DeCODE	Q13336	Chen et al.	ornithine	HMDB0000214	ENSG00000141469	SLC14A1	FALSE
12812	MR-link-2	13430_50_SLC14A1_UT1	13430_50_SLC14A1_UT1	GCST90200405	retinol (vitamin a)	2	0.0198614	0.120103	0.868653	DeCODE	Q13336	Chen et al.	retinol (vitamin a)	HMDB0000305	ENSG00000141469	SLC14A1	FALSE
12813	MR-link-2	13430_50_SLC14A1_UT1	13430_50_SLC14A1_UT1	GCST90200406	1-methylnicotinamide	2	-0.160754	0.12472	0.197425	DeCODE	Q13336	Chen et al.	1-methylnicotinamide	HMDB0000699	ENSG00000141469	SLC14A1	FALSE
12814	MR-link-2	13430_50_SLC14A1_UT1	13430_50_SLC14A1_UT1	GCST90200407	uridine	2	0.077584	0.129445	0.548934	DeCODE	Q13336	Chen et al.	uridine	HMDB0000296	ENSG00000141469	SLC14A1	FALSE
12815	MR-link-2	13430_50_SLC14A1_UT1	13430_50_SLC14A1_UT1	GCST90200410	phytanate	2	-0.0711003	0.125017	0.569542	DeCODE	Q13336	Chen et al.	phytanate	HMDB0000801	ENSG00000141469	SLC14A1	FALSE
12816	MR-link-2	13430_50_SLC14A1_UT1	13430_50_SLC14A1_UT1	GCST90200412	glutamate	2	-0.277158	0.126419	0.0283525	DeCODE	Q13336	Chen et al.	glutamate	HMDB0000148	ENSG00000141469	SLC14A1	FALSE
12817	MR-link-2	13430_50_SLC14A1_UT1	13430_50_SLC14A1_UT1	GCST90200413	2'-deoxyuridine	2	0.00183372	0.131578	0.988881	DeCODE	Q13336	Chen et al.	2'-deoxyuridine	HMDB0000012	ENSG00000141469	SLC14A1	FALSE
12818	MR-link-2	13430_50_SLC14A1_UT1	13430_50_SLC14A1_UT1	GCST90200415	serine	2	-0.174	0.153292	0.256336	DeCODE	Q13336	Chen et al.	serine	HMDB0000187	ENSG00000141469	SLC14A1	FALSE
12819	MR-link-2	13430_50_SLC14A1_UT1	13430_50_SLC14A1_UT1	GCST90200417	urea	2	0.0512576	0.132726	0.699354	DeCODE	Q13336	Chen et al.	urea	HMDB0000294	ENSG00000141469	SLC14A1	TRUE
12820	MR-link-2	13430_50_SLC14A1_UT1	13430_50_SLC14A1_UT1	GCST90200418	pyridoxal	2	-0.0755092	0.120927	0.532351	DeCODE	Q13336	Chen et al.	pyridoxal	HMDB0001545	ENSG00000141469	SLC14A1	FALSE
12821	MR-link-2	13430_50_SLC14A1_UT1	13430_50_SLC14A1_UT1	GCST90200419	glutamine	2	-0.123304	0.133427	0.355417	DeCODE	Q13336	Chen et al.	glutamine	HMDB0000641	ENSG00000141469	SLC14A1	FALSE
12822	MR-link-2	13430_50_SLC14A1_UT1	13430_50_SLC14A1_UT1	GCST90200422	serotonin	2	0.271372	0.139902	0.0524132	DeCODE	Q13336	Chen et al.	serotonin	HMDB0000259	ENSG00000141469	SLC14A1	FALSE
12823	MR-link-2	13430_50_SLC14A1_UT1	13430_50_SLC14A1_UT1	GCST90200423	spermidine	2	0.124409	0.127427	0.32891	DeCODE	Q13336	Chen et al.	spermidine	HMDB0001257	ENSG00000141469	SLC14A1	FALSE
12824	MR-link-2	13430_50_SLC14A1_UT1	13430_50_SLC14A1_UT1	GCST90200427	tyrosine	2	-0.194663	0.162899	0.23209	DeCODE	Q13336	Chen et al.	tyrosine	HMDB0000158	ENSG00000141469	SLC14A1	FALSE
12825	MR-link-2	13430_50_SLC14A1_UT1	13430_50_SLC14A1_UT1	GCST90200429	cytidine	2	-0.17229	0.129235	0.18248	DeCODE	Q13336	Chen et al.	cytidine	HMDB0000089	ENSG00000141469	SLC14A1	FALSE
12826	MR-link-2	13430_50_SLC14A1_UT1	13430_50_SLC14A1_UT1	GCST90200430	pyruvate	2	-0.15777	0.140462	0.261341	DeCODE	Q13336	Chen et al.	pyruvate	HMDB0000243	ENSG00000141469	SLC14A1	FALSE
12827	MR-link-2	13430_50_SLC14A1_UT1	13430_50_SLC14A1_UT1	GCST90200431	alanine	2	-0.152994	0.130576	0.241325	DeCODE	Q13336	Chen et al.	alanine	HMDB0000161	ENSG00000141469	SLC14A1	FALSE
12828	MR-link-2	13430_50_SLC14A1_UT1	13430_50_SLC14A1_UT1	GCST90200432	threonine	2	-0.158299	0.14191	0.264641	DeCODE	Q13336	Chen et al.	threonine	HMDB0000167	ENSG00000141469	SLC14A1	FALSE
12829	MR-link-2	13430_50_SLC14A1_UT1	13430_50_SLC14A1_UT1	GCST90200437	fructose	2	-0.0573595	0.132196	0.664363	DeCODE	Q13336	Chen et al.	fructose	HMDB0000660	ENSG00000141469	SLC14A1	FALSE
12830	MR-link-2	13430_50_SLC14A1_UT1	13430_50_SLC14A1_UT1	GCST90200438	alpha-ketobutyrate	2	0.0283072	0.126126	0.822419	DeCODE	Q13336	Chen et al.	alpha-ketobutyrate	HMDB0000005	ENSG00000141469	SLC14A1	FALSE
12831	MR-link-2	13430_50_SLC14A1_UT1	13430_50_SLC14A1_UT1	GCST90200439	cysteine	2	0.0486895	0.133978	0.716296	DeCODE	Q13336	Chen et al.	cysteine	HMDB0000574	ENSG00000141469	SLC14A1	FALSE
12832	MR-link-2	13430_50_SLC14A1_UT1	13430_50_SLC14A1_UT1	GCST90200440	glucose	2	-0.360946	0.125424	0.0040045	DeCODE	Q13336	Chen et al.	glucose	HMDB0000122	ENSG00000141469	SLC14A1	FALSE
12833	MR-link-2	13430_50_SLC14A1_UT1	13430_50_SLC14A1_UT1	GCST90200441	tryptophan	2	-0.00862946	0.125824	0.945321	DeCODE	Q13336	Chen et al.	tryptophan	HMDB0000929	ENSG00000141469	SLC14A1	FALSE
12834	MR-link-2	13430_50_SLC14A1_UT1	13430_50_SLC14A1_UT1	GCST90200442	valine	2	-0.168647	0.130746	0.197092	DeCODE	Q13336	Chen et al.	valine	HMDB0000883	ENSG00000141469	SLC14A1	FALSE
12835	MR-link-2	13430_50_SLC14A1_UT1	13430_50_SLC14A1_UT1	GCST90200444	dihydroorotate	2	-0.14735	0.131283	0.261699	DeCODE	Q13336	Chen et al.	dihydroorotate	HMDB03349	ENSG00000141469	SLC14A1	FALSE
12836	MR-link-2	13430_50_SLC14A1_UT1	13430_50_SLC14A1_UT1	GCST90200447	maltose	2	-0.0686531	0.162204	0.672112	DeCODE	Q13336	Chen et al.	maltose	HMDB0000163	ENSG00000141469	SLC14A1	FALSE
12837	MR-link-2	13430_50_SLC14A1_UT1	13430_50_SLC14A1_UT1	GCST90200452	asparagine	2	-0.26406	0.145826	0.0701733	DeCODE	Q13336	Chen et al.	asparagine	HMDB0000168	ENSG00000141469	SLC14A1	FALSE
12838	MR-link-2	13430_50_SLC14A1_UT1	13430_50_SLC14A1_UT1	GCST90200455	alpha-ketoglutarate	2	0.0385915	0.122521	0.752777	DeCODE	Q13336	Chen et al.	alpha-ketoglutarate	HMDB0000208	ENSG00000141469	SLC14A1	FALSE
12839	MR-link-2	13430_50_SLC14A1_UT1	13430_50_SLC14A1_UT1	GCST90200680	5-acetylamino-6-formylamino-3-methyluracil	2	-0.0659948	0.129965	0.611603	DeCODE	Q13336	Chen et al.	5-acetylamino-6-formylamino-3-methyluracil	HMDB0011105	ENSG00000141469	SLC14A1	FALSE
12840	MR-link-2	13430_50_SLC14A1_UT1	13430_50_SLC14A1_UT1	GCST90200684	n-acetyl-aspartyl-glutamate (naag)	2	0.0513142	0.14164	0.717139	DeCODE	Q13336	Chen et al.	n-acetyl-aspartyl-glutamate (naag)	HMDB0001067	ENSG00000141469	SLC14A1	FALSE
12841	MR-link-2	13430_50_SLC14A1_UT1	13430_50_SLC14A1_UT1	GCST90200687	bilirubin (e,z or z,e)*	2	-0.0181066	0.132172	0.891036	DeCODE	Q13336	Chen et al.	bilirubin (e,z or z,e)*	HMDB0000488	ENSG00000141469	SLC14A1	FALSE
12842	MR-link-2	13430_50_SLC14A1_UT1	13430_50_SLC14A1_UT1	GCST90200691	n-delta-acetylornithine	2	0.0080122	0.120891	0.947158	DeCODE	Q13336	Chen et al.	n-delta-acetylornithine	HMDB0003357	ENSG00000141469	SLC14A1	FALSE
12843	MR-link-2	13430_50_SLC14A1_UT1	13430_50_SLC14A1_UT1	GCST90200704	bilirubin (z,z)	2	0.0588407	0.124993	0.637818	DeCODE	Q13336	Chen et al.	bilirubin (z,z)	HMDB0000054	ENSG00000141469	SLC14A1	FALSE
12844	MR-link-2	13430_50_SLC14A1_UT1	13430_50_SLC14A1_UT1	GCST90200706	biliverdin	2	0.20903	0.121415	0.0851384	DeCODE	Q13336	Chen et al.	biliverdin	HMDB0001008	ENSG00000141469	SLC14A1	FALSE
12845	MR-link-2	13430_50_SLC14A1_UT1	13430_50_SLC14A1_UT1	GCST90200707	glycine	2	0.0157976	0.12455	0.899069	DeCODE	Q13336	Chen et al.	glycine	HMDB0000123	ENSG00000141469	SLC14A1	FALSE
12846	MR-link-2	13430_50_SLC14A1_UT1	13430_50_SLC14A1_UT1	M00053	glutamine	2	0.0362016	0.13205	0.783969	DeCODE	Q13336	Shin et al.	glutamine	HMDB0000641	ENSG00000141469	SLC14A1	FALSE
12847	MR-link-2	13430_50_SLC14A1_UT1	13430_50_SLC14A1_UT1	M00054	tryptophan	2	-0.0773833	0.179075	0.665648	DeCODE	Q13336	Shin et al.	tryptophan	HMDB0000929	ENSG00000141469	SLC14A1	FALSE
12848	MR-link-2	13430_50_SLC14A1_UT1	13430_50_SLC14A1_UT1	M00059	histidine	2	0.0530045	0.132471	0.689067	DeCODE	Q13336	Shin et al.	histidine	HMDB0000177	ENSG00000141469	SLC14A1	FALSE
12849	MR-link-2	13430_50_SLC14A1_UT1	13430_50_SLC14A1_UT1	M00063	cholesterol	2	0.0274583	0.162249	0.865611	DeCODE	Q13336	Shin et al.	cholesterol	HMDB0000067	ENSG00000141469	SLC14A1	FALSE
12850	MR-link-2	13430_50_SLC14A1_UT1	13430_50_SLC14A1_UT1	M00064	phenylalanine	2	-0.0604266	0.133161	0.649984	DeCODE	Q13336	Shin et al.	phenylalanine	HMDB0000159	ENSG00000141469	SLC14A1	FALSE
12851	MR-link-2	13430_50_SLC14A1_UT1	13430_50_SLC14A1_UT1	M00555	adenosine	2	-0.275949	0.138923	0.0469954	DeCODE	Q13336	Shin et al.	adenosine	HMDB0000050	ENSG00000141469	SLC14A1	FALSE
12852	MR-link-2	13430_50_SLC14A1_UT1	13430_50_SLC14A1_UT1	M00577	fructose	2	0.117667	0.151786	0.438211	DeCODE	Q13336	Shin et al.	fructose	HMDB0000660	ENSG00000141469	SLC14A1	FALSE
12853	MR-link-2	13430_50_SLC14A1_UT1	13430_50_SLC14A1_UT1	M00599	pyruvate	2	-0.114279	0.151854	0.451715	DeCODE	Q13336	Shin et al.	pyruvate	HMDB0000243	ENSG00000141469	SLC14A1	FALSE
12854	MR-link-2	13430_50_SLC14A1_UT1	13430_50_SLC14A1_UT1	M00606	uridine	2	-0.00974675	0.145314	0.946523	DeCODE	Q13336	Shin et al.	uridine	HMDB0000296	ENSG00000141469	SLC14A1	FALSE
12855	MR-link-2	13430_50_SLC14A1_UT1	13430_50_SLC14A1_UT1	M01105	linoleate (18:2n6)	2	0.0564369	0.147899	0.702764	DeCODE	Q13336	Shin et al.	linoleate (18:2n6)	HMDB0006270,HMDB0000673	ENSG00000141469	SLC14A1	FALSE
12856	MR-link-2	13430_50_SLC14A1_UT1	13430_50_SLC14A1_UT1	M01110	arachidonate (20:4n6)	2	-0.000803426	0.153151	0.995814	DeCODE	Q13336	Shin et al.	arachidonate (20:4n6)	HMDB0001043	ENSG00000141469	SLC14A1	FALSE
12857	MR-link-2	13430_50_SLC14A1_UT1	13430_50_SLC14A1_UT1	M01123	inosine	2	-0.0916016	0.228732	0.688806	DeCODE	Q13336	Shin et al.	inosine	HMDB0000195	ENSG00000141469	SLC14A1	FALSE
12858	MR-link-2	13430_50_SLC14A1_UT1	13430_50_SLC14A1_UT1	M01284	threonine	2	0.152038	0.154244	0.324282	DeCODE	Q13336	Shin et al.	threonine	HMDB0000167	ENSG00000141469	SLC14A1	FALSE
12859	MR-link-2	13430_50_SLC14A1_UT1	13430_50_SLC14A1_UT1	M01299	tyrosine	2	-0.187173	0.136605	0.170634	DeCODE	Q13336	Shin et al.	tyrosine	HMDB0000158	ENSG00000141469	SLC14A1	FALSE
12860	MR-link-2	13430_50_SLC14A1_UT1	13430_50_SLC14A1_UT1	M01302	methionine	2	-0.122515	0.143588	0.393528	DeCODE	Q13336	Shin et al.	methionine	HMDB0000696	ENSG00000141469	SLC14A1	FALSE
12861	MR-link-2	13430_50_SLC14A1_UT1	13430_50_SLC14A1_UT1	M01336	palmitate (16:0)	2	-0.0433171	0.153944	0.778417	DeCODE	Q13336	Shin et al.	palmitate (16:0)	HMDB0000220	ENSG00000141469	SLC14A1	FALSE
12862	MR-link-2	13430_50_SLC14A1_UT1	13430_50_SLC14A1_UT1	M01358	stearate (18:0)	2	-0.177964	0.161449	0.270335	DeCODE	Q13336	Shin et al.	stearate (18:0)	HMDB0000827	ENSG00000141469	SLC14A1	FALSE
12863	MR-link-2	13430_50_SLC14A1_UT1	13430_50_SLC14A1_UT1	M01493	ornithine	2	-0.108295	0.174231	0.534233	DeCODE	Q13336	Shin et al.	ornithine	HMDB0000214	ENSG00000141469	SLC14A1	FALSE
12864	MR-link-2	13430_50_SLC14A1_UT1	13430_50_SLC14A1_UT1	M01508	pantothenate	2	-0.0379467	0.14015	0.786577	DeCODE	Q13336	Shin et al.	pantothenate	HMDB0000210	ENSG00000141469	SLC14A1	FALSE
12865	MR-link-2	13430_50_SLC14A1_UT1	13430_50_SLC14A1_UT1	M01564	citrate	2	-0.0263185	0.145853	0.856803	DeCODE	Q13336	Shin et al.	citrate	HMDB0000094	ENSG00000141469	SLC14A1	FALSE
12866	MR-link-2	13430_50_SLC14A1_UT1	13430_50_SLC14A1_UT1	M01638	arginine	2	-0.300509	0.18122	0.0972651	DeCODE	Q13336	Shin et al.	arginine	HMDB0000517	ENSG00000141469	SLC14A1	FALSE
12867	MR-link-2	13430_50_SLC14A1_UT1	13430_50_SLC14A1_UT1	M01640	ascorbate (vitamin c)	2	-0.0724216	0.308774	0.814561	DeCODE	Q13336	Shin et al.	ascorbate (vitamin c)	HMDB0000044	ENSG00000141469	SLC14A1	FALSE
12868	MR-link-2	13430_50_SLC14A1_UT1	13430_50_SLC14A1_UT1	M01649	valine	2	0.0555787	0.1334	0.676946	DeCODE	Q13336	Shin et al.	valine	HMDB0000883	ENSG00000141469	SLC14A1	FALSE
12869	MR-link-2	13430_50_SLC14A1_UT1	13430_50_SLC14A1_UT1	M01670	urea	2	-0.0825147	0.138758	0.552067	DeCODE	Q13336	Shin et al.	urea	HMDB0000294	ENSG00000141469	SLC14A1	TRUE
12870	MR-link-2	13430_50_SLC14A1_UT1	13430_50_SLC14A1_UT1	M01712	cortisol	2	-0.137207	0.150281	0.361241	DeCODE	Q13336	Shin et al.	cortisol	HMDB0000063	ENSG00000141469	SLC14A1	FALSE
12871	MR-link-2	13430_50_SLC14A1_UT1	13430_50_SLC14A1_UT1	M01827	riboflavin (vitamin b2)	2	0.368066	0.299598	0.219247	DeCODE	Q13336	Shin et al.	riboflavin (vitamin b2)	HMDB0000244	ENSG00000141469	SLC14A1	FALSE
12872	MR-link-2	13430_50_SLC14A1_UT1	13430_50_SLC14A1_UT1	M02132	citrulline	2	0.0459624	0.180227	0.798704	DeCODE	Q13336	Shin et al.	citrulline	HMDB0000904	ENSG00000141469	SLC14A1	FALSE
12873	MR-link-2	13430_50_SLC14A1_UT1	13430_50_SLC14A1_UT1	M02137	biliverdin	2	-0.150964	0.146878	0.304036	DeCODE	Q13336	Shin et al.	biliverdin	HMDB0001008	ENSG00000141469	SLC14A1	FALSE
12874	MR-link-2	13430_50_SLC14A1_UT1	13430_50_SLC14A1_UT1	M02342	serotonin (5ht)	2	0.0189962	0.154034	0.90185	DeCODE	Q13336	Shin et al.	serotonin (5ht)	HMDB0000259	ENSG00000141469	SLC14A1	FALSE
12875	MR-link-2	13430_50_SLC14A1_UT1	13430_50_SLC14A1_UT1	M03147	xanthine	2	0.0842078	0.147861	0.569011	DeCODE	Q13336	Shin et al.	xanthine	HMDB0000292	ENSG00000141469	SLC14A1	FALSE
12876	MR-link-2	13430_50_SLC14A1_UT1	13430_50_SLC14A1_UT1	M11438	phosphate	2	-0.054756	0.136487	0.688286	DeCODE	Q13336	Shin et al.	phosphate	HMDB0001429	ENSG00000141469	SLC14A1	FALSE
12877	MR-link-2	13430_50_SLC14A1_UT1	13430_50_SLC14A1_UT1	M15122	glycerol	2	0.107008	0.136665	0.43363	DeCODE	Q13336	Shin et al.	glycerol	HMDB0000131	ENSG00000141469	SLC14A1	FALSE
12878	MR-link-2	13430_50_SLC14A1_UT1	13430_50_SLC14A1_UT1	M15488	acetylphosphate	2	-0.275949	0.138923	0.0469954	DeCODE	Q13336	Shin et al.	acetylphosphate	HMDB0001494	ENSG00000141469	SLC14A1	FALSE
12879	MR-link-2	13430_50_SLC14A1_UT1	13430_50_SLC14A1_UT1	M15506	choline	2	0.0694701	0.163463	0.670845	DeCODE	Q13336	Shin et al.	choline	HMDB0000097	ENSG00000141469	SLC14A1	FALSE
12880	MR-link-2	13430_50_SLC14A1_UT1	13430_50_SLC14A1_UT1	M15630	n-acetylornithine	2	-0.0251985	0.152562	0.868811	DeCODE	Q13336	Shin et al.	n-acetylornithine	HMDB0003357	ENSG00000141469	SLC14A1	FALSE
12881	MR-link-2	13430_50_SLC14A1_UT1	13430_50_SLC14A1_UT1	M15677	3-methylhistidine	2	0.000125466	0.161196	0.999379	DeCODE	Q13336	Shin et al.	3-methylhistidine	HMDB0000479	ENSG00000141469	SLC14A1	FALSE
12882	MR-link-2	13430_50_SLC14A1_UT1	13430_50_SLC14A1_UT1	M15990	glycerophosphorylcholine (gpc)	2	-0.038249	0.168455	0.820379	DeCODE	Q13336	Shin et al.	glycerophosphorylcholine (gpc)	HMDB0000086	ENSG00000141469	SLC14A1	FALSE
12883	MR-link-2	13430_50_SLC14A1_UT1	13430_50_SLC14A1_UT1	M15996	aspartate	2	-0.14913	0.138598	0.281931	DeCODE	Q13336	Shin et al.	aspartate	HMDB0000191	ENSG00000141469	SLC14A1	FALSE
12884	MR-link-2	13430_50_SLC14A1_UT1	13430_50_SLC14A1_UT1	M18254	paraxanthine	2	-0.141567	0.151374	0.349678	DeCODE	Q13336	Shin et al.	paraxanthine	HMDB0001860	ENSG00000141469	SLC14A1	FALSE
12885	MR-link-2	13430_50_SLC14A1_UT1	13430_50_SLC14A1_UT1	M18467	eicosapentaenoate (epa; 20:5n3)	2	0.0519133	0.132662	0.695562	DeCODE	Q13336	Shin et al.	eicosapentaenoate (epa; 20:5n3)	HMDB0001999	ENSG00000141469	SLC14A1	FALSE
12886	MR-link-2	13430_50_SLC14A1_UT1	13430_50_SLC14A1_UT1	M18474	estrone 3-sulfate	2	0.206307	0.386381	0.593378	DeCODE	Q13336	Shin et al.	estrone 3-sulfate	HMDB0001425	ENSG00000141469	SLC14A1	FALSE
12887	MR-link-2	13430_50_SLC14A1_UT1	13430_50_SLC14A1_UT1	M18494	taurochenodeoxycholate	2	-0.045039	0.156979	0.77418	DeCODE	Q13336	Shin et al.	taurochenodeoxycholate	HMDB0000951	ENSG00000141469	SLC14A1	FALSE
12888	MR-link-2	13430_50_SLC14A1_UT1	13430_50_SLC14A1_UT1	M19323	docosahexaenoate (dha; 22:6n3)	2	-0.0272165	0.133908	0.838942	DeCODE	Q13336	Shin et al.	docosahexaenoate (dha; 22:6n3)	HMDB0002183	ENSG00000141469	SLC14A1	FALSE
12889	MR-link-2	13430_50_SLC14A1_UT1	13430_50_SLC14A1_UT1	M19934	myo-inositol	2	-0.318913	0.158321	0.0439732	DeCODE	Q13336	Shin et al.	myo-inositol	HMDB0000211	ENSG00000141469	SLC14A1	FALSE
12890	MR-link-2	13430_50_SLC14A1_UT1	13430_50_SLC14A1_UT1	M20489	glucose	2	-0.257223	0.175841	0.143517	DeCODE	Q13336	Shin et al.	glucose	HMDB0000122	ENSG00000141469	SLC14A1	FALSE
12891	MR-link-2	13430_50_SLC14A1_UT1	13430_50_SLC14A1_UT1	M21044	2-hydroxybutyrate (ahb)	2	-0.0869646	0.137228	0.52626	DeCODE	Q13336	Shin et al.	2-hydroxybutyrate (ahb)	HMDB0000008	ENSG00000141469	SLC14A1	FALSE
12892	MR-link-2	13430_50_SLC14A1_UT1	13430_50_SLC14A1_UT1	M22189	palmitoylcarnitine (c16)	2	-0.171402	0.138354	0.215394	DeCODE	Q13336	Shin et al.	palmitoylcarnitine (c16)	HMDB0000222	ENSG00000141469	SLC14A1	FALSE
12893	MR-link-2	13430_50_SLC14A1_UT1	13430_50_SLC14A1_UT1	M22842	cholate	2	0.0955774	0.154444	0.536016	DeCODE	Q13336	Shin et al.	cholate	HMDB0000619	ENSG00000141469	SLC14A1	FALSE
12894	MR-link-2	13430_50_SLC14A1_UT1	13430_50_SLC14A1_UT1	M27716	bilirubin (z,z)	2	-0.087952	0.209386	0.67445	DeCODE	Q13336	Shin et al.	bilirubin (z,z)	HMDB0000054	ENSG00000141469	SLC14A1	FALSE
12895	MR-link-2	13430_50_SLC14A1_UT1	13430_50_SLC14A1_UT1	M27718	creatine	2	0.111432	0.147113	0.448776	DeCODE	Q13336	Shin et al.	creatine	HMDB0000064	ENSG00000141469	SLC14A1	FALSE
12896	MR-link-2	13430_50_SLC14A1_UT1	13430_50_SLC14A1_UT1	M31453	cysteine	2	0.0239765	0.139347	0.863388	DeCODE	Q13336	Shin et al.	cysteine	HMDB0000574	ENSG00000141469	SLC14A1	FALSE
12897	MR-link-2	13430_50_SLC14A1_UT1	13430_50_SLC14A1_UT1	M31454	cystine	2	0.333495	0.279772	0.233251	DeCODE	Q13336	Shin et al.	cystine	HMDB0000192	ENSG00000141469	SLC14A1	FALSE
12898	MR-link-2	13430_50_SLC14A1_UT1	13430_50_SLC14A1_UT1	M32198	acetylcarnitine (c2)	2	-0.117392	0.139165	0.398921	DeCODE	Q13336	Shin et al.	acetylcarnitine (c2)	HMDB0000201	ENSG00000141469	SLC14A1	FALSE
12899	MR-link-2	13430_50_SLC14A1_UT1	13430_50_SLC14A1_UT1	M32315	serine	2	0.0724827	0.136485	0.595372	DeCODE	Q13336	Shin et al.	serine	HMDB0000187	ENSG00000141469	SLC14A1	FALSE
12900	MR-link-2	13430_50_SLC14A1_UT1	13430_50_SLC14A1_UT1	M32319	trans-4-hydroxyproline	2	-0.0570099	0.135141	0.67313	DeCODE	Q13336	Shin et al.	trans-4-hydroxyproline	HMDB0000725	ENSG00000141469	SLC14A1	FALSE
12901	MR-link-2	13430_50_SLC14A1_UT1	13430_50_SLC14A1_UT1	M32322	glutamate	2	-0.151364	0.138313	0.273798	DeCODE	Q13336	Shin et al.	glutamate	HMDB0000148	ENSG00000141469	SLC14A1	FALSE
12902	MR-link-2	13430_50_SLC14A1_UT1	13430_50_SLC14A1_UT1	M32338	glycine	2	0.092339	0.148898	0.535159	DeCODE	Q13336	Shin et al.	glycine	HMDB0000123	ENSG00000141469	SLC14A1	FALSE
12903	MR-link-2	13430_50_SLC14A1_UT1	13430_50_SLC14A1_UT1	M32339	alanine	2	-0.0596663	0.137937	0.665333	DeCODE	Q13336	Shin et al.	alanine	HMDB0000161	ENSG00000141469	SLC14A1	FALSE
12904	MR-link-2	13430_50_SLC14A1_UT1	13430_50_SLC14A1_UT1	M32425	dehydroepiandrosterone sulfate (dhea-s)	2	0.0227294	0.140678	0.871644	DeCODE	Q13336	Shin et al.	dehydroepiandrosterone sulfate (dhea-s)	HMDB0001032	ENSG00000141469	SLC14A1	FALSE
12905	MR-link-2	13430_50_SLC14A1_UT1	13430_50_SLC14A1_UT1	M32458	oleamide	2	-0.0483233	0.147167	0.742642	DeCODE	Q13336	Shin et al.	oleamide	HMDB0002117	ENSG00000141469	SLC14A1	FALSE
12906	MR-link-2	13430_50_SLC14A1_UT1	13430_50_SLC14A1_UT1	M32593	heme	2	0.452585	0.187858	0.0159884	DeCODE	Q13336	Shin et al.	heme	HMDB0003178	ENSG00000141469	SLC14A1	FALSE
12907	MR-link-2	13430_50_SLC14A1_UT1	13430_50_SLC14A1_UT1	M33453	alpha-ketoglutarate	2	-0.120658	0.156321	0.440197	DeCODE	Q13336	Shin et al.	alpha-ketoglutarate	HMDB0000208	ENSG00000141469	SLC14A1	FALSE
12908	MR-link-2	13430_50_SLC14A1_UT1	13430_50_SLC14A1_UT1	M34106	bilirubin (e,z or z,e)*	2	-0.250041	0.165371	0.130534	DeCODE	Q13336	Shin et al.	bilirubin (e,z or z,e)*	HMDB0000488	ENSG00000141469	SLC14A1	FALSE
12909	MR-link-2	13430_50_SLC14A1_UT1	13430_50_SLC14A1_UT1	M34283	asparagine	2	-0.130516	0.138776	0.346971	DeCODE	Q13336	Shin et al.	asparagine	HMDB0000168	ENSG00000141469	SLC14A1	FALSE
12910	MR-link-2	13430_50_SLC14A1_UT1	13430_50_SLC14A1_UT1	bioa_001	alanine	2	0.00120666	0.0427864	0.977501	DeCODE	Q13336	Lotta et al.	alanine	HMDB0000161	ENSG00000141469	SLC14A1	FALSE
12911	MR-link-2	13430_50_SLC14A1_UT1	13430_50_SLC14A1_UT1	bioa_002	arginine	2	0.0473035	0.0773564	0.540868	DeCODE	Q13336	Lotta et al.	arginine	HMDB0000517	ENSG00000141469	SLC14A1	FALSE
12912	MR-link-2	13430_50_SLC14A1_UT1	13430_50_SLC14A1_UT1	bioa_003	asparagine	2	-0.0244907	0.0737585	0.73986	DeCODE	Q13336	Lotta et al.	asparagine	HMDB0000168	ENSG00000141469	SLC14A1	FALSE
12913	MR-link-2	13430_50_SLC14A1_UT1	13430_50_SLC14A1_UT1	bioa_004	aspartate	2	-0.135581	0.0770309	0.0783933	DeCODE	Q13336	Lotta et al.	aspartate	HMDB0000191	ENSG00000141469	SLC14A1	FALSE
12914	MR-link-2	13430_50_SLC14A1_UT1	13430_50_SLC14A1_UT1	bioa_005	citrulline	2	0.0219999	0.067294	0.743727	DeCODE	Q13336	Lotta et al.	citrulline	HMDB0000904	ENSG00000141469	SLC14A1	FALSE
12915	MR-link-2	13430_50_SLC14A1_UT1	13430_50_SLC14A1_UT1	bioa_006	glutamine	2	0.0457858	0.0395698	0.247235	DeCODE	Q13336	Lotta et al.	glutamine	HMDB0000641	ENSG00000141469	SLC14A1	FALSE
12916	MR-link-2	13430_50_SLC14A1_UT1	13430_50_SLC14A1_UT1	bioa_007	glutamate	2	-0.0766414	0.0814364	0.346644	DeCODE	Q13336	Lotta et al.	glutamate	HMDB0000148	ENSG00000141469	SLC14A1	FALSE
12917	MR-link-2	13430_50_SLC14A1_UT1	13430_50_SLC14A1_UT1	bioa_008	glycine	2	0.0124518	0.0470056	0.791087	DeCODE	Q13336	Lotta et al.	glycine	HMDB0000123	ENSG00000141469	SLC14A1	FALSE
12918	MR-link-2	13430_50_SLC14A1_UT1	13430_50_SLC14A1_UT1	bioa_009	histidine	2	0.0949411	0.0407193	0.0197217	DeCODE	Q13336	Lotta et al.	histidine	HMDB0000177	ENSG00000141469	SLC14A1	FALSE
12919	MR-link-2	13430_50_SLC14A1_UT1	13430_50_SLC14A1_UT1	bioa_013	methionine	2	-0.0272459	0.0768215	0.722841	DeCODE	Q13336	Lotta et al.	methionine	HMDB0000696	ENSG00000141469	SLC14A1	FALSE
12920	MR-link-2	13430_50_SLC14A1_UT1	13430_50_SLC14A1_UT1	bioa_014	ornithine	2	-0.0837477	0.0846107	0.322272	DeCODE	Q13336	Lotta et al.	ornithine	HMDB0000214	ENSG00000141469	SLC14A1	FALSE
12921	MR-link-2	13430_50_SLC14A1_UT1	13430_50_SLC14A1_UT1	bioa_015	phenylethylamine	2	-0.189523	0.122659	0.122317	DeCODE	Q13336	Lotta et al.	phenylethylamine	HMDB0012275	ENSG00000141469	SLC14A1	FALSE
12922	MR-link-2	13430_50_SLC14A1_UT1	13430_50_SLC14A1_UT1	bioa_016	phenylalanine	2	0.0517884	0.0469536	0.27004	DeCODE	Q13336	Lotta et al.	phenylalanine	HMDB0000159	ENSG00000141469	SLC14A1	FALSE
12923	MR-link-2	13430_50_SLC14A1_UT1	13430_50_SLC14A1_UT1	bioa_018	serine	2	0.0365492	0.0876496	0.676684	DeCODE	Q13336	Lotta et al.	serine	HMDB0000187	ENSG00000141469	SLC14A1	FALSE
12924	MR-link-2	13430_50_SLC14A1_UT1	13430_50_SLC14A1_UT1	bioa_019	threonine	2	0.0948983	0.0880309	0.281029	DeCODE	Q13336	Lotta et al.	threonine	HMDB0000167	ENSG00000141469	SLC14A1	FALSE
12925	MR-link-2	13430_50_SLC14A1_UT1	13430_50_SLC14A1_UT1	bioa_020	tryptophan	2	-0.1315	0.067292	0.0506813	DeCODE	Q13336	Lotta et al.	tryptophan	HMDB0000929	ENSG00000141469	SLC14A1	FALSE
12926	MR-link-2	13430_50_SLC14A1_UT1	13430_50_SLC14A1_UT1	bioa_021	tyrosine	2	-0.0323849	0.0429593	0.450939	DeCODE	Q13336	Lotta et al.	tyrosine	HMDB0000158	ENSG00000141469	SLC14A1	FALSE
12927	MR-link-2	13430_50_SLC14A1_UT1	13430_50_SLC14A1_UT1	bioa_022	valine	2	-0.00308905	0.0511805	0.951872	DeCODE	Q13336	Lotta et al.	valine	HMDB0000883	ENSG00000141469	SLC14A1	FALSE
12928	MR-link-2	13430_50_SLC14A1_UT1	13430_50_SLC14A1_UT1	bioa_023	n-acetylornithine	2	0.0121522	0.0815455	0.881535	DeCODE	Q13336	Lotta et al.	n-acetylornithine	HMDB0003357	ENSG00000141469	SLC14A1	FALSE
12929	MR-link-2	13430_50_SLC14A1_UT1	13430_50_SLC14A1_UT1	bioa_030	trans-hydroxyproline	2	-0.0277881	0.0834003	0.738991	DeCODE	Q13336	Lotta et al.	trans-hydroxyproline	HMDB0000725	ENSG00000141469	SLC14A1	FALSE
12930	MR-link-2	13430_50_SLC14A1_UT1	13430_50_SLC14A1_UT1	bioa_031	sarcosine	2	0.059526	0.0789578	0.450912	DeCODE	Q13336	Lotta et al.	sarcosine	HMDB0000271	ENSG00000141469	SLC14A1	FALSE
12931	MR-link-2	13430_50_SLC14A1_UT1	13430_50_SLC14A1_UT1	bioa_032	serotonin	2	-0.17148	0.0881655	0.0517783	DeCODE	Q13336	Lotta et al.	serotonin	HMDB0000259	ENSG00000141469	SLC14A1	FALSE
12932	MR-link-2	13430_50_SLC14A1_UT1	13430_50_SLC14A1_UT1	bioa_033	spermidine	2	0.0026279	0.0888872	0.976414	DeCODE	Q13336	Lotta et al.	spermidine	HMDB0001257	ENSG00000141469	SLC14A1	FALSE
12933	MR-link-2	13430_50_SLC14A1_UT1	13430_50_SLC14A1_UT1	bior_002	acetylcarnitine (c2)	2	-0.113789	0.0707153	0.107591	DeCODE	Q13336	Lotta et al.	acetylcarnitine (c2)	HMDB0000201	ENSG00000141469	SLC14A1	FALSE
12934	MR-link-2	13430_50_SLC14A1_UT1	13430_50_SLC14A1_UT1	bior_031	hexadecanoylcarnitine	2	-0.0475081	0.0685463	0.48826	DeCODE	Q13336	Lotta et al.	hexadecanoylcarnitine	HMDB0000222	ENSG00000141469	SLC14A1	FALSE
12935	MR-link-2	13430_50_SLC14A1_UT1	13430_50_SLC14A1_UT1	met-d-Acetate	acetate	2	0.0231074	0.035597	0.516248	DeCODE	Q13336	Borges et al.	acetate	HMDB0000042	ENSG00000141469	SLC14A1	FALSE
12936	MR-link-2	13430_50_SLC14A1_UT1	13430_50_SLC14A1_UT1	met-d-Acetoacetate	acetoacetate	2	0.0189752	0.0385254	0.622339	DeCODE	Q13336	Borges et al.	acetoacetate	HMDB0000060	ENSG00000141469	SLC14A1	FALSE
12937	MR-link-2	13430_50_SLC14A1_UT1	13430_50_SLC14A1_UT1	met-d-Ala	alanine	2	0.0285649	0.0329462	0.385933	DeCODE	Q13336	Borges et al.	alanine	HMDB0000161	ENSG00000141469	SLC14A1	FALSE
12938	MR-link-2	13430_50_SLC14A1_UT1	13430_50_SLC14A1_UT1	met-d-Citrate	citrate	2	-0.0717658	0.0398581	0.0717768	DeCODE	Q13336	Borges et al.	citrate	HMDB0000094	ENSG00000141469	SLC14A1	FALSE
12939	MR-link-2	13430_50_SLC14A1_UT1	13430_50_SLC14A1_UT1	met-d-Gln	glutamine	2	-0.0214286	0.0378806	0.571606	DeCODE	Q13336	Borges et al.	glutamine	HMDB0000641	ENSG00000141469	SLC14A1	FALSE
12940	MR-link-2	13430_50_SLC14A1_UT1	13430_50_SLC14A1_UT1	met-d-Glucose	glucose	2	0.00275579	0.0368121	0.940325	DeCODE	Q13336	Borges et al.	glucose	HMDB0000122	ENSG00000141469	SLC14A1	FALSE
12941	MR-link-2	13430_50_SLC14A1_UT1	13430_50_SLC14A1_UT1	met-d-Gly	glycine	2	0.0255964	0.0392957	0.514802	DeCODE	Q13336	Borges et al.	glycine	HMDB0000123	ENSG00000141469	SLC14A1	FALSE
12942	MR-link-2	13430_50_SLC14A1_UT1	13430_50_SLC14A1_UT1	met-d-His	histidine	2	-0.0560173	0.0334618	0.0941173	DeCODE	Q13336	Borges et al.	histidine	HMDB0000177	ENSG00000141469	SLC14A1	FALSE
12943	MR-link-2	13430_50_SLC14A1_UT1	13430_50_SLC14A1_UT1	met-d-LA	linoleate (18:2n6)	2	0.0536951	0.0425562	0.20704	DeCODE	Q13336	Borges et al.	linoleate (18:2n6)	HMDB0006270,HMDB0000673	ENSG00000141469	SLC14A1	FALSE
12944	MR-link-2	13430_50_SLC14A1_UT1	13430_50_SLC14A1_UT1	met-d-Phe	phenylalanine	2	-0.00375368	0.0344772	0.913302	DeCODE	Q13336	Borges et al.	phenylalanine	HMDB0000159	ENSG00000141469	SLC14A1	FALSE
12945	MR-link-2	13430_50_SLC14A1_UT1	13430_50_SLC14A1_UT1	met-d-Pyruvate	pyruvate	2	0.0120533	0.035603	0.734951	DeCODE	Q13336	Borges et al.	pyruvate	HMDB0000243	ENSG00000141469	SLC14A1	FALSE
12946	MR-link-2	13430_50_SLC14A1_UT1	13430_50_SLC14A1_UT1	met-d-Tyr	tyrosine	2	0.00470833	0.0325348	0.884934	DeCODE	Q13336	Borges et al.	tyrosine	HMDB0000158	ENSG00000141469	SLC14A1	FALSE
12947	MR-link-2	13430_50_SLC14A1_UT1	13430_50_SLC14A1_UT1	met-d-Val	valine	2	0.0371986	0.0323254	0.249833	DeCODE	Q13336	Borges et al.	valine	HMDB0000883	ENSG00000141469	SLC14A1	FALSE
12948	MR-link-2	13473_55_ITPKA_IP3KA	13473_55_ITPKA_IP3KA	GCST90199627	n-alpha-acetylornithine	3	0.105283	0.134336	0.4332	DeCODE	P23677	Chen et al.	n-alpha-acetylornithine	HMDB0003357	ENSG00000137825	ITPKA	FALSE
12949	MR-link-2	13473_55_ITPKA_IP3KA	13473_55_ITPKA_IP3KA	GCST90199628	3-methylhistidine	3	-0.163745	0.115189	0.155163	DeCODE	P23677	Chen et al.	3-methylhistidine	HMDB0000479	ENSG00000137825	ITPKA	FALSE
12950	MR-link-2	13473_55_ITPKA_IP3KA	13473_55_ITPKA_IP3KA	GCST90199629	glycerophosphorylcholine (gpc)	3	-0.0185001	0.112874	0.869809	DeCODE	P23677	Chen et al.	glycerophosphorylcholine (gpc)	HMDB0000086	ENSG00000137825	ITPKA	FALSE
12951	MR-link-2	13473_55_ITPKA_IP3KA	13473_55_ITPKA_IP3KA	GCST90199637	n-acetylglutamate	3	0.0395106	0.122146	0.74634	DeCODE	P23677	Chen et al.	n-acetylglutamate	HMDB0001138	ENSG00000137825	ITPKA	FALSE
12952	MR-link-2	13473_55_ITPKA_IP3KA	13473_55_ITPKA_IP3KA	GCST90199651	docosahexaenoate (dha; 22:6n3)	3	-0.0689619	0.123724	0.577265	DeCODE	P23677	Chen et al.	docosahexaenoate (dha; 22:6n3)	HMDB0002183	ENSG00000137825	ITPKA	FALSE
12953	MR-link-2	13473_55_ITPKA_IP3KA	13473_55_ITPKA_IP3KA	GCST90199652	1-stearoyl-2-oleoyl-gps (18:0/18:1)	3	0.136665	0.111115	0.218718	DeCODE	P23677	Chen et al.	1-stearoyl-2-oleoyl-gps (18:0/18:1)	HMDB0010163	ENSG00000137825	ITPKA	FALSE
12954	MR-link-2	13473_55_ITPKA_IP3KA	13473_55_ITPKA_IP3KA	GCST90199654	paraxanthine	3	0.0290941	0.113438	0.797584	DeCODE	P23677	Chen et al.	paraxanthine	HMDB0001860	ENSG00000137825	ITPKA	FALSE
12955	MR-link-2	13473_55_ITPKA_IP3KA	13473_55_ITPKA_IP3KA	GCST90199665	n-acetylaspartate (naa)	3	-0.00908855	0.129127	0.943888	DeCODE	P23677	Chen et al.	n-acetylaspartate (naa)	HMDB0000812	ENSG00000137825	ITPKA	FALSE
12956	MR-link-2	13473_55_ITPKA_IP3KA	13473_55_ITPKA_IP3KA	GCST90199666	palmitoylcarnitine (c16)	3	0.076086	0.109417	0.486819	DeCODE	P23677	Chen et al.	palmitoylcarnitine (c16)	HMDB0000222	ENSG00000137825	ITPKA	FALSE
12957	MR-link-2	13473_55_ITPKA_IP3KA	13473_55_ITPKA_IP3KA	GCST90199669	acetylcarnitine (c2)	3	0.0488046	0.110238	0.657968	DeCODE	P23677	Chen et al.	acetylcarnitine (c2)	HMDB0000201	ENSG00000137825	ITPKA	FALSE
12958	MR-link-2	13473_55_ITPKA_IP3KA	13473_55_ITPKA_IP3KA	GCST90199673	dehydroepiandrosterone sulfate (dhea-s)	3	0.0942237	0.114111	0.408964	DeCODE	P23677	Chen et al.	dehydroepiandrosterone sulfate (dhea-s)	HMDB0001032	ENSG00000137825	ITPKA	FALSE
12959	MR-link-2	13473_55_ITPKA_IP3KA	13473_55_ITPKA_IP3KA	GCST90199691	1-methylhistidine	3	0.0291184	0.119723	0.80784	DeCODE	P23677	Chen et al.	1-methylhistidine	HMDB0000001	ENSG00000137825	ITPKA	FALSE
12960	MR-link-2	13473_55_ITPKA_IP3KA	13473_55_ITPKA_IP3KA	GCST90199845	sphinganine-1-phosphate	3	0.0209351	0.123097	0.864955	DeCODE	P23677	Chen et al.	sphinganine-1-phosphate	HMDB0001383	ENSG00000137825	ITPKA	FALSE
12961	MR-link-2	13473_55_ITPKA_IP3KA	13473_55_ITPKA_IP3KA	GCST90199896	sulfate*	3	0.099072	0.113261	0.381726	DeCODE	P23677	Chen et al.	sulfate*	HMDB01448	ENSG00000137825	ITPKA	FALSE
12962	MR-link-2	13473_55_ITPKA_IP3KA	13473_55_ITPKA_IP3KA	GCST90199972	sphingomyelin (d18:1/24:1, d18:2/24:0)*	3	0.125391	0.119921	0.295739	DeCODE	P23677	Chen et al.	sphingomyelin (d18:1/24:1, d18:2/24:0)*	HMDB0012107	ENSG00000137825	ITPKA	FALSE
12963	MR-link-2	13473_55_ITPKA_IP3KA	13473_55_ITPKA_IP3KA	GCST90200001	sphingomyelin (d18:1/20:0, d16:1/22:0)*	3	-0.0514245	0.123744	0.677723	DeCODE	P23677	Chen et al.	sphingomyelin (d18:1/20:0, d16:1/22:0)*	HMDB0012102	ENSG00000137825	ITPKA	FALSE
12964	MR-link-2	13473_55_ITPKA_IP3KA	13473_55_ITPKA_IP3KA	GCST90200049	myristoyl dihydrosphingomyelin (d18:0/14:0)*	3	0.0510969	0.109646	0.641204	DeCODE	P23677	Chen et al.	myristoyl dihydrosphingomyelin (d18:0/14:0)*	HMDB0012085	ENSG00000137825	ITPKA	FALSE
12965	MR-link-2	13473_55_ITPKA_IP3KA	13473_55_ITPKA_IP3KA	GCST90200056	sphingomyelin (d18:0/18:0, d19:0/17:0)*	3	-0.0395169	0.123797	0.74957	DeCODE	P23677	Chen et al.	sphingomyelin (d18:0/18:0, d19:0/17:0)*	HMDB0012087	ENSG00000137825	ITPKA	FALSE
12966	MR-link-2	13473_55_ITPKA_IP3KA	13473_55_ITPKA_IP3KA	GCST90200279	pantothenate	3	-0.0246292	0.117645	0.834173	DeCODE	P23677	Chen et al.	pantothenate	HMDB0000210	ENSG00000137825	ITPKA	FALSE
12967	MR-link-2	13473_55_ITPKA_IP3KA	13473_55_ITPKA_IP3KA	GCST90200281	phosphoethanolamine	3	0.130253	0.114592	0.255679	DeCODE	P23677	Chen et al.	phosphoethanolamine	HMDB0000224	ENSG00000137825	ITPKA	FALSE
12968	MR-link-2	13473_55_ITPKA_IP3KA	13473_55_ITPKA_IP3KA	GCST90200283	3-ureidopropionate	3	0.125914	0.115025	0.273665	DeCODE	P23677	Chen et al.	3-ureidopropionate	HMDB0000026	ENSG00000137825	ITPKA	FALSE
12969	MR-link-2	13473_55_ITPKA_IP3KA	13473_55_ITPKA_IP3KA	GCST90200291	sarcosine	3	-0.00996728	0.118315	0.932863	DeCODE	P23677	Chen et al.	sarcosine	HMDB0000271	ENSG00000137825	ITPKA	FALSE
12970	MR-link-2	13473_55_ITPKA_IP3KA	13473_55_ITPKA_IP3KA	GCST90200292	trans-4-hydroxyproline	3	0.048032	0.117484	0.682659	DeCODE	P23677	Chen et al.	trans-4-hydroxyproline	HMDB0000725	ENSG00000137825	ITPKA	FALSE
12971	MR-link-2	13473_55_ITPKA_IP3KA	13473_55_ITPKA_IP3KA	GCST90200293	thyroxine	3	-0.106856	0.109001	0.326928	DeCODE	P23677	Chen et al.	thyroxine	HMDB0000248	ENSG00000137825	ITPKA	FALSE
12972	MR-link-2	13473_55_ITPKA_IP3KA	13473_55_ITPKA_IP3KA	GCST90200296	methyl indole-3-acetate	3	0.0785231	0.122106	0.520177	DeCODE	P23677	Chen et al.	methyl indole-3-acetate	HMDB0029738	ENSG00000137825	ITPKA	FALSE
12973	MR-link-2	13473_55_ITPKA_IP3KA	13473_55_ITPKA_IP3KA	GCST90200304	citrate	3	-0.121536	0.117302	0.300157	DeCODE	P23677	Chen et al.	citrate	HMDB0000094	ENSG00000137825	ITPKA	FALSE
12974	MR-link-2	13473_55_ITPKA_IP3KA	13473_55_ITPKA_IP3KA	GCST90200306	butyrate/isobutyrate (4:0)	3	-0.217736	0.112046	0.0519825	DeCODE	P23677	Chen et al.	butyrate/isobutyrate (4:0)	HMDB0000039	ENSG00000137825	ITPKA	FALSE
12975	MR-link-2	13473_55_ITPKA_IP3KA	13473_55_ITPKA_IP3KA	GCST90200314	n-acetylneuraminate	3	0.18487	0.114406	0.106113	DeCODE	P23677	Chen et al.	n-acetylneuraminate	HMDB0000230	ENSG00000137825	ITPKA	FALSE
12976	MR-link-2	13473_55_ITPKA_IP3KA	13473_55_ITPKA_IP3KA	GCST90200318	acetoacetate	3	0.121437	0.15718	0.43976	DeCODE	P23677	Chen et al.	acetoacetate	HMDB0000060	ENSG00000137825	ITPKA	FALSE
12977	MR-link-2	13473_55_ITPKA_IP3KA	13473_55_ITPKA_IP3KA	GCST90200319	cys-gly, oxidized	3	0.00862197	0.118509	0.942002	DeCODE	P23677	Chen et al.	cys-gly, oxidized	HMDB0000078	ENSG00000137825	ITPKA	FALSE
12978	MR-link-2	13473_55_ITPKA_IP3KA	13473_55_ITPKA_IP3KA	GCST90200321	cholate	3	0.0131898	0.113744	0.907684	DeCODE	P23677	Chen et al.	cholate	HMDB0000619	ENSG00000137825	ITPKA	FALSE
12979	MR-link-2	13473_55_ITPKA_IP3KA	13473_55_ITPKA_IP3KA	GCST90200323	creatine	3	0.0340476	0.120874	0.778189	DeCODE	P23677	Chen et al.	creatine	HMDB0000064	ENSG00000137825	ITPKA	FALSE
12980	MR-link-2	13473_55_ITPKA_IP3KA	13473_55_ITPKA_IP3KA	GCST90200325	glycerol	3	0.257814	0.118656	0.029796	DeCODE	P23677	Chen et al.	glycerol	HMDB0000131	ENSG00000137825	ITPKA	FALSE
12981	MR-link-2	13473_55_ITPKA_IP3KA	13473_55_ITPKA_IP3KA	GCST90200327	choline	3	-0.0135632	0.113969	0.905269	DeCODE	P23677	Chen et al.	choline	HMDB0000097	ENSG00000137825	ITPKA	FALSE
12982	MR-link-2	13473_55_ITPKA_IP3KA	13473_55_ITPKA_IP3KA	GCST90200335	stearoyl sphingomyelin (d18:1/18:0)	3	-0.0357271	0.122113	0.769847	DeCODE	P23677	Chen et al.	stearoyl sphingomyelin (d18:1/18:0)	HMDB0001348	ENSG00000137825	ITPKA	FALSE
12983	MR-link-2	13473_55_ITPKA_IP3KA	13473_55_ITPKA_IP3KA	GCST90200336	n-palmitoyl-sphingosine (d18:1/16:0)	3	0.094648	0.120043	0.430432	DeCODE	P23677	Chen et al.	n-palmitoyl-sphingosine (d18:1/16:0)	HMDB0004949	ENSG00000137825	ITPKA	FALSE
12984	MR-link-2	13473_55_ITPKA_IP3KA	13473_55_ITPKA_IP3KA	GCST90200337	taurochenodeoxycholate	3	-0.0924626	0.113628	0.415801	DeCODE	P23677	Chen et al.	taurochenodeoxycholate	HMDB0000951	ENSG00000137825	ITPKA	FALSE
12985	MR-link-2	13473_55_ITPKA_IP3KA	13473_55_ITPKA_IP3KA	GCST90200341	n-stearoyl-sphingosine (d18:1/18:0)*	3	0.0998483	0.116784	0.39256	DeCODE	P23677	Chen et al.	n-stearoyl-sphingosine (d18:1/18:0)*	HMDB0004950	ENSG00000137825	ITPKA	FALSE
12986	MR-link-2	13473_55_ITPKA_IP3KA	13473_55_ITPKA_IP3KA	GCST90200345	s-adenosylhomocysteine (sah)	3	0.0866086	0.136487	0.525719	DeCODE	P23677	Chen et al.	s-adenosylhomocysteine (sah)	HMDB00939	ENSG00000137825	ITPKA	FALSE
12987	MR-link-2	13473_55_ITPKA_IP3KA	13473_55_ITPKA_IP3KA	GCST90200348	quinolinate	3	0.13104	0.12546	0.296264	DeCODE	P23677	Chen et al.	quinolinate	HMDB0000232	ENSG00000137825	ITPKA	FALSE
12988	MR-link-2	13473_55_ITPKA_IP3KA	13473_55_ITPKA_IP3KA	GCST90200349	eicosapentaenoate (epa; 20:5n3)	3	-0.000349966	0.119355	0.99766	DeCODE	P23677	Chen et al.	eicosapentaenoate (epa; 20:5n3)	HMDB0001999	ENSG00000137825	ITPKA	FALSE
12989	MR-link-2	13473_55_ITPKA_IP3KA	13473_55_ITPKA_IP3KA	GCST90200351	n-acetylputrescine	3	-0.0775881	0.110357	0.482014	DeCODE	P23677	Chen et al.	n-acetylputrescine	HMDB0002064	ENSG00000137825	ITPKA	FALSE
12990	MR-link-2	13473_55_ITPKA_IP3KA	13473_55_ITPKA_IP3KA	GCST90200354	linoleate (18:2n6)	3	0.0588119	0.116062	0.612345	DeCODE	P23677	Chen et al.	linoleate (18:2n6)	HMDB0006270,HMDB0000673	ENSG00000137825	ITPKA	FALSE
12991	MR-link-2	13473_55_ITPKA_IP3KA	13473_55_ITPKA_IP3KA	GCST90200355	adenosine 5'-diphosphate (adp)	3	0.152815	0.151437	0.312926	DeCODE	P23677	Chen et al.	adenosine 5'-diphosphate (adp)	HMDB0001341	ENSG00000137825	ITPKA	TRUE
12992	MR-link-2	13473_55_ITPKA_IP3KA	13473_55_ITPKA_IP3KA	GCST90200356	adenosine 5'-monophosphate (amp)	3	0.0927421	0.112617	0.410212	DeCODE	P23677	Chen et al.	adenosine 5'-monophosphate (amp)	HMDB0000045	ENSG00000137825	ITPKA	FALSE
12993	MR-link-2	13473_55_ITPKA_IP3KA	13473_55_ITPKA_IP3KA	GCST90200358	arachidonate (20:4n6)	3	-0.00697773	0.11895	0.953222	DeCODE	P23677	Chen et al.	arachidonate (20:4n6)	HMDB0001043	ENSG00000137825	ITPKA	FALSE
12994	MR-link-2	13473_55_ITPKA_IP3KA	13473_55_ITPKA_IP3KA	GCST90200359	5-methylthioadenosine (mta)	3	0.0550045	0.113082	0.626674	DeCODE	P23677	Chen et al.	5-methylthioadenosine (mta)	HMDB0001173	ENSG00000137825	ITPKA	FALSE
12995	MR-link-2	13473_55_ITPKA_IP3KA	13473_55_ITPKA_IP3KA	GCST90200361	beta-alanine	3	-0.0328552	0.120038	0.78431	DeCODE	P23677	Chen et al.	beta-alanine	HMDB0000056	ENSG00000137825	ITPKA	FALSE
12996	MR-link-2	13473_55_ITPKA_IP3KA	13473_55_ITPKA_IP3KA	GCST90200362	succinate	3	-0.169911	0.111386	0.127154	DeCODE	P23677	Chen et al.	succinate	HMDB0000254	ENSG00000137825	ITPKA	FALSE
12997	MR-link-2	13473_55_ITPKA_IP3KA	13473_55_ITPKA_IP3KA	GCST90200363	choline phosphate	3	0.0311405	0.130199	0.810969	DeCODE	P23677	Chen et al.	choline phosphate	HMDB0001565	ENSG00000137825	ITPKA	FALSE
12998	MR-link-2	13473_55_ITPKA_IP3KA	13473_55_ITPKA_IP3KA	GCST90200364	cysteinylglycine	3	0.0707769	0.114516	0.536539	DeCODE	P23677	Chen et al.	cysteinylglycine	HMDB0000078	ENSG00000137825	ITPKA	FALSE
12999	MR-link-2	13473_55_ITPKA_IP3KA	13473_55_ITPKA_IP3KA	GCST90200365	phenylpyruvate	3	-0.00132864	0.107873	0.990173	DeCODE	P23677	Chen et al.	phenylpyruvate	HMDB0000205	ENSG00000137825	ITPKA	FALSE
13000	MR-link-2	13473_55_ITPKA_IP3KA	13473_55_ITPKA_IP3KA	GCST90200368	cholesterol	3	0.00649339	0.13372	0.96127	DeCODE	P23677	Chen et al.	cholesterol	HMDB0000067	ENSG00000137825	ITPKA	FALSE
13001	MR-link-2	13473_55_ITPKA_IP3KA	13473_55_ITPKA_IP3KA	GCST90200369	2-hydroxyphenylacetate	3	0.135209	0.118364	0.253324	DeCODE	P23677	Chen et al.	2-hydroxyphenylacetate	HMDB0000669	ENSG00000137825	ITPKA	FALSE
13002	MR-link-2	13473_55_ITPKA_IP3KA	13473_55_ITPKA_IP3KA	GCST90200370	aspartate	3	-0.0969748	0.111641	0.385049	DeCODE	P23677	Chen et al.	aspartate	HMDB0000191	ENSG00000137825	ITPKA	FALSE
13003	MR-link-2	13473_55_ITPKA_IP3KA	13473_55_ITPKA_IP3KA	GCST90200372	arginine	3	-0.31113	0.126431	0.0138604	DeCODE	P23677	Chen et al.	arginine	HMDB0000517	ENSG00000137825	ITPKA	FALSE
13004	MR-link-2	13473_55_ITPKA_IP3KA	13473_55_ITPKA_IP3KA	GCST90200374	sphinganine	3	0.203852	0.115686	0.0780517	DeCODE	P23677	Chen et al.	sphinganine	HMDB0000269	ENSG00000137825	ITPKA	FALSE
13005	MR-link-2	13473_55_ITPKA_IP3KA	13473_55_ITPKA_IP3KA	GCST90200376	flavin adenine dinucleotide (fad)	3	0.209908	0.126568	0.0972245	DeCODE	P23677	Chen et al.	flavin adenine dinucleotide (fad)	HMDB0001248	ENSG00000137825	ITPKA	FALSE
13006	MR-link-2	13473_55_ITPKA_IP3KA	13473_55_ITPKA_IP3KA	GCST90200377	histidine	3	0.0105159	0.114484	0.926814	DeCODE	P23677	Chen et al.	histidine	HMDB0000177	ENSG00000137825	ITPKA	FALSE
13007	MR-link-2	13473_55_ITPKA_IP3KA	13473_55_ITPKA_IP3KA	GCST90200378	cortisol	3	0.00468678	0.115836	0.967726	DeCODE	P23677	Chen et al.	cortisol	HMDB0000063	ENSG00000137825	ITPKA	FALSE
13008	MR-link-2	13473_55_ITPKA_IP3KA	13473_55_ITPKA_IP3KA	GCST90200379	hypotaurine	3	0.0771063	0.117782	0.512691	DeCODE	P23677	Chen et al.	hypotaurine	HMDB0000965	ENSG00000137825	ITPKA	FALSE
13009	MR-link-2	13473_55_ITPKA_IP3KA	13473_55_ITPKA_IP3KA	GCST90200382	cystine	3	-0.0591139	0.126756	0.640957	DeCODE	P23677	Chen et al.	cystine	HMDB0000192	ENSG00000137825	ITPKA	FALSE
13010	MR-link-2	13473_55_ITPKA_IP3KA	13473_55_ITPKA_IP3KA	GCST90200383	cystathionine	3	0.0790283	0.122097	0.517466	DeCODE	P23677	Chen et al.	cystathionine	HMDB0000099	ENSG00000137825	ITPKA	FALSE
13011	MR-link-2	13473_55_ITPKA_IP3KA	13473_55_ITPKA_IP3KA	GCST90200384	guanidinoacetate	3	0.0851716	0.137196	0.53473	DeCODE	P23677	Chen et al.	guanidinoacetate	HMDB0000128	ENSG00000137825	ITPKA	FALSE
13012	MR-link-2	13473_55_ITPKA_IP3KA	13473_55_ITPKA_IP3KA	GCST90200385	sphingosine	3	0.0401947	0.110079	0.715004	DeCODE	P23677	Chen et al.	sphingosine	HMDB0000252	ENSG00000137825	ITPKA	FALSE
13013	MR-link-2	13473_55_ITPKA_IP3KA	13473_55_ITPKA_IP3KA	GCST90200390	stearate (18:0)	3	-0.042432	0.114169	0.710146	DeCODE	P23677	Chen et al.	stearate (18:0)	HMDB0000827	ENSG00000137825	ITPKA	FALSE
13014	MR-link-2	13473_55_ITPKA_IP3KA	13473_55_ITPKA_IP3KA	GCST90200391	methionine	3	-0.339482	0.121615	0.00524745	DeCODE	P23677	Chen et al.	methionine	HMDB0000696	ENSG00000137825	ITPKA	FALSE
13015	MR-link-2	13473_55_ITPKA_IP3KA	13473_55_ITPKA_IP3KA	GCST90200392	orotate	3	-0.0353923	0.126211	0.779154	DeCODE	P23677	Chen et al.	orotate	HMDB0000226	ENSG00000137825	ITPKA	FALSE
13016	MR-link-2	13473_55_ITPKA_IP3KA	13473_55_ITPKA_IP3KA	GCST90200393	phosphate	3	0.226704	0.12338	0.0661439	DeCODE	P23677	Chen et al.	phosphate	HMDB0001429	ENSG00000137825	ITPKA	FALSE
13017	MR-link-2	13473_55_ITPKA_IP3KA	13473_55_ITPKA_IP3KA	GCST90200394	inosine	3	-0.193533	0.157009	0.217716	DeCODE	P23677	Chen et al.	inosine	HMDB0000195	ENSG00000137825	ITPKA	FALSE
13018	MR-link-2	13473_55_ITPKA_IP3KA	13473_55_ITPKA_IP3KA	GCST90200395	inosine 5'-monophosphate (imp)	3	0.0691354	0.144929	0.633341	DeCODE	P23677	Chen et al.	inosine 5'-monophosphate (imp)	HMDB0000175	ENSG00000137825	ITPKA	FALSE
13019	MR-link-2	13473_55_ITPKA_IP3KA	13473_55_ITPKA_IP3KA	GCST90200396	phenylalanine	3	-0.0358447	0.115183	0.75565	DeCODE	P23677	Chen et al.	phenylalanine	HMDB0000159	ENSG00000137825	ITPKA	FALSE
13020	MR-link-2	13473_55_ITPKA_IP3KA	13473_55_ITPKA_IP3KA	GCST90200397	palmitate (16:0)	3	0.0291735	0.116911	0.802946	DeCODE	P23677	Chen et al.	palmitate (16:0)	HMDB0000220	ENSG00000137825	ITPKA	FALSE
13021	MR-link-2	13473_55_ITPKA_IP3KA	13473_55_ITPKA_IP3KA	GCST90200400	nicotinamide	3	-0.0364328	0.11012	0.74076	DeCODE	P23677	Chen et al.	nicotinamide	HMDB0001406	ENSG00000137825	ITPKA	FALSE
13022	MR-link-2	13473_55_ITPKA_IP3KA	13473_55_ITPKA_IP3KA	GCST90200401	myo-inositol	3	0.0581338	0.112797	0.606284	DeCODE	P23677	Chen et al.	myo-inositol	HMDB0000211	ENSG00000137825	ITPKA	FALSE
13023	MR-link-2	13473_55_ITPKA_IP3KA	13473_55_ITPKA_IP3KA	GCST90200403	citrulline	3	-0.052105	0.122187	0.66979	DeCODE	P23677	Chen et al.	citrulline	HMDB0000904	ENSG00000137825	ITPKA	FALSE
13024	MR-link-2	13473_55_ITPKA_IP3KA	13473_55_ITPKA_IP3KA	GCST90200404	ornithine	3	-0.211773	0.123761	0.0870532	DeCODE	P23677	Chen et al.	ornithine	HMDB0000214	ENSG00000137825	ITPKA	FALSE
13025	MR-link-2	13473_55_ITPKA_IP3KA	13473_55_ITPKA_IP3KA	GCST90200405	retinol (vitamin a)	3	-0.0540235	0.109647	0.622223	DeCODE	P23677	Chen et al.	retinol (vitamin a)	HMDB0000305	ENSG00000137825	ITPKA	FALSE
13026	MR-link-2	13473_55_ITPKA_IP3KA	13473_55_ITPKA_IP3KA	GCST90200406	1-methylnicotinamide	3	-0.182816	0.110907	0.0992764	DeCODE	P23677	Chen et al.	1-methylnicotinamide	HMDB0000699	ENSG00000137825	ITPKA	FALSE
13027	MR-link-2	13473_55_ITPKA_IP3KA	13473_55_ITPKA_IP3KA	GCST90200407	uridine	3	-0.053918	0.115503	0.640635	DeCODE	P23677	Chen et al.	uridine	HMDB0000296	ENSG00000137825	ITPKA	FALSE
13028	MR-link-2	13473_55_ITPKA_IP3KA	13473_55_ITPKA_IP3KA	GCST90200410	phytanate	3	-0.137105	0.115018	0.233251	DeCODE	P23677	Chen et al.	phytanate	HMDB0000801	ENSG00000137825	ITPKA	FALSE
13029	MR-link-2	13473_55_ITPKA_IP3KA	13473_55_ITPKA_IP3KA	GCST90200412	glutamate	3	-0.173972	0.121817	0.153251	DeCODE	P23677	Chen et al.	glutamate	HMDB0000148	ENSG00000137825	ITPKA	FALSE
13030	MR-link-2	13473_55_ITPKA_IP3KA	13473_55_ITPKA_IP3KA	GCST90200413	2'-deoxyuridine	3	-0.137809	0.115474	0.232705	DeCODE	P23677	Chen et al.	2'-deoxyuridine	HMDB0000012	ENSG00000137825	ITPKA	FALSE
13031	MR-link-2	13473_55_ITPKA_IP3KA	13473_55_ITPKA_IP3KA	GCST90200415	serine	3	-0.0749099	0.126179	0.552726	DeCODE	P23677	Chen et al.	serine	HMDB0000187	ENSG00000137825	ITPKA	FALSE
13032	MR-link-2	13473_55_ITPKA_IP3KA	13473_55_ITPKA_IP3KA	GCST90200417	urea	3	0.166565	0.116284	0.15203	DeCODE	P23677	Chen et al.	urea	HMDB0000294	ENSG00000137825	ITPKA	FALSE
13033	MR-link-2	13473_55_ITPKA_IP3KA	13473_55_ITPKA_IP3KA	GCST90200418	pyridoxal	3	-0.101006	0.10809	0.350066	DeCODE	P23677	Chen et al.	pyridoxal	HMDB0001545	ENSG00000137825	ITPKA	FALSE
13034	MR-link-2	13473_55_ITPKA_IP3KA	13473_55_ITPKA_IP3KA	GCST90200419	glutamine	3	-0.0554592	0.116697	0.634616	DeCODE	P23677	Chen et al.	glutamine	HMDB0000641	ENSG00000137825	ITPKA	FALSE
13035	MR-link-2	13473_55_ITPKA_IP3KA	13473_55_ITPKA_IP3KA	GCST90200422	serotonin	3	0.179599	0.124235	0.14828	DeCODE	P23677	Chen et al.	serotonin	HMDB0000259	ENSG00000137825	ITPKA	FALSE
13036	MR-link-2	13473_55_ITPKA_IP3KA	13473_55_ITPKA_IP3KA	GCST90200423	spermidine	3	0.0650112	0.118188	0.582274	DeCODE	P23677	Chen et al.	spermidine	HMDB0001257	ENSG00000137825	ITPKA	FALSE
13037	MR-link-2	13473_55_ITPKA_IP3KA	13473_55_ITPKA_IP3KA	GCST90200427	tyrosine	3	-0.192415	0.132878	0.147601	DeCODE	P23677	Chen et al.	tyrosine	HMDB0000158	ENSG00000137825	ITPKA	FALSE
13038	MR-link-2	13473_55_ITPKA_IP3KA	13473_55_ITPKA_IP3KA	GCST90200429	cytidine	3	-0.0571653	0.119582	0.632619	DeCODE	P23677	Chen et al.	cytidine	HMDB0000089	ENSG00000137825	ITPKA	FALSE
13039	MR-link-2	13473_55_ITPKA_IP3KA	13473_55_ITPKA_IP3KA	GCST90200430	pyruvate	3	-4.47927e-05	0.123991	0.999712	DeCODE	P23677	Chen et al.	pyruvate	HMDB0000243	ENSG00000137825	ITPKA	FALSE
13040	MR-link-2	13473_55_ITPKA_IP3KA	13473_55_ITPKA_IP3KA	GCST90200431	alanine	3	-0.127257	0.114147	0.264916	DeCODE	P23677	Chen et al.	alanine	HMDB0000161	ENSG00000137825	ITPKA	FALSE
13041	MR-link-2	13473_55_ITPKA_IP3KA	13473_55_ITPKA_IP3KA	GCST90200432	threonine	3	-0.175252	0.120404	0.145522	DeCODE	P23677	Chen et al.	threonine	HMDB0000167	ENSG00000137825	ITPKA	FALSE
13042	MR-link-2	13473_55_ITPKA_IP3KA	13473_55_ITPKA_IP3KA	GCST90200437	fructose	3	-0.0716932	0.118495	0.545159	DeCODE	P23677	Chen et al.	fructose	HMDB0000660	ENSG00000137825	ITPKA	FALSE
13043	MR-link-2	13473_55_ITPKA_IP3KA	13473_55_ITPKA_IP3KA	GCST90200438	alpha-ketobutyrate	3	-0.00183991	0.114778	0.98721	DeCODE	P23677	Chen et al.	alpha-ketobutyrate	HMDB0000005	ENSG00000137825	ITPKA	FALSE
13044	MR-link-2	13473_55_ITPKA_IP3KA	13473_55_ITPKA_IP3KA	GCST90200439	cysteine	3	0.131608	0.11578	0.255661	DeCODE	P23677	Chen et al.	cysteine	HMDB0000574	ENSG00000137825	ITPKA	FALSE
13045	MR-link-2	13473_55_ITPKA_IP3KA	13473_55_ITPKA_IP3KA	GCST90200440	glucose	3	-0.340154	0.109822	0.0019527	DeCODE	P23677	Chen et al.	glucose	HMDB0000122	ENSG00000137825	ITPKA	FALSE
13046	MR-link-2	13473_55_ITPKA_IP3KA	13473_55_ITPKA_IP3KA	GCST90200441	tryptophan	3	-0.0686711	0.109647	0.531125	DeCODE	P23677	Chen et al.	tryptophan	HMDB0000929	ENSG00000137825	ITPKA	FALSE
13047	MR-link-2	13473_55_ITPKA_IP3KA	13473_55_ITPKA_IP3KA	GCST90200442	valine	3	-0.0982477	0.116647	0.399641	DeCODE	P23677	Chen et al.	valine	HMDB0000883	ENSG00000137825	ITPKA	FALSE
13048	MR-link-2	13473_55_ITPKA_IP3KA	13473_55_ITPKA_IP3KA	GCST90200444	dihydroorotate	3	-0.0696204	0.112863	0.53733	DeCODE	P23677	Chen et al.	dihydroorotate	HMDB03349	ENSG00000137825	ITPKA	FALSE
13049	MR-link-2	13473_55_ITPKA_IP3KA	13473_55_ITPKA_IP3KA	GCST90200447	maltose	3	-0.0832571	0.143673	0.56226	DeCODE	P23677	Chen et al.	maltose	HMDB0000163	ENSG00000137825	ITPKA	FALSE
13050	MR-link-2	13473_55_ITPKA_IP3KA	13473_55_ITPKA_IP3KA	GCST90200452	asparagine	3	-0.18629	0.125936	0.139075	DeCODE	P23677	Chen et al.	asparagine	HMDB0000168	ENSG00000137825	ITPKA	FALSE
13051	MR-link-2	13473_55_ITPKA_IP3KA	13473_55_ITPKA_IP3KA	GCST90200455	alpha-ketoglutarate	3	0.020831	0.11023	0.85011	DeCODE	P23677	Chen et al.	alpha-ketoglutarate	HMDB0000208	ENSG00000137825	ITPKA	FALSE
13052	MR-link-2	13473_55_ITPKA_IP3KA	13473_55_ITPKA_IP3KA	GCST90200680	5-acetylamino-6-formylamino-3-methyluracil	3	0.0425881	0.114335	0.709532	DeCODE	P23677	Chen et al.	5-acetylamino-6-formylamino-3-methyluracil	HMDB0011105	ENSG00000137825	ITPKA	FALSE
13053	MR-link-2	13473_55_ITPKA_IP3KA	13473_55_ITPKA_IP3KA	GCST90200684	n-acetyl-aspartyl-glutamate (naag)	3	-0.0104046	0.116693	0.928953	DeCODE	P23677	Chen et al.	n-acetyl-aspartyl-glutamate (naag)	HMDB0001067	ENSG00000137825	ITPKA	FALSE
13054	MR-link-2	13473_55_ITPKA_IP3KA	13473_55_ITPKA_IP3KA	GCST90200687	bilirubin (e,z or z,e)*	3	-0.114861	0.116475	0.324061	DeCODE	P23677	Chen et al.	bilirubin (e,z or z,e)*	HMDB0000488	ENSG00000137825	ITPKA	FALSE
13055	MR-link-2	13473_55_ITPKA_IP3KA	13473_55_ITPKA_IP3KA	GCST90200691	n-delta-acetylornithine	3	0.113341	0.110177	0.303616	DeCODE	P23677	Chen et al.	n-delta-acetylornithine	HMDB0003357	ENSG00000137825	ITPKA	FALSE
13056	MR-link-2	13473_55_ITPKA_IP3KA	13473_55_ITPKA_IP3KA	GCST90200704	bilirubin (z,z)	3	-0.0583752	0.109527	0.59405	DeCODE	P23677	Chen et al.	bilirubin (z,z)	HMDB0000054	ENSG00000137825	ITPKA	FALSE
13057	MR-link-2	13473_55_ITPKA_IP3KA	13473_55_ITPKA_IP3KA	GCST90200706	biliverdin	3	0.0962328	0.109397	0.379039	DeCODE	P23677	Chen et al.	biliverdin	HMDB0001008	ENSG00000137825	ITPKA	FALSE
13058	MR-link-2	13473_55_ITPKA_IP3KA	13473_55_ITPKA_IP3KA	GCST90200707	glycine	3	-0.000653306	0.108644	0.995202	DeCODE	P23677	Chen et al.	glycine	HMDB0000123	ENSG00000137825	ITPKA	FALSE
13059	MR-link-2	13473_55_ITPKA_IP3KA	13473_55_ITPKA_IP3KA	M00053	glutamine	3	0.0473799	0.12204	0.697844	DeCODE	P23677	Shin et al.	glutamine	HMDB0000641	ENSG00000137825	ITPKA	FALSE
13060	MR-link-2	13473_55_ITPKA_IP3KA	13473_55_ITPKA_IP3KA	M00054	tryptophan	3	-0.102796	0.148336	0.488314	DeCODE	P23677	Shin et al.	tryptophan	HMDB0000929	ENSG00000137825	ITPKA	FALSE
13061	MR-link-2	13473_55_ITPKA_IP3KA	13473_55_ITPKA_IP3KA	M00059	histidine	3	0.065836	0.121171	0.586903	DeCODE	P23677	Shin et al.	histidine	HMDB0000177	ENSG00000137825	ITPKA	FALSE
13062	MR-link-2	13473_55_ITPKA_IP3KA	13473_55_ITPKA_IP3KA	M00063	cholesterol	3	0.204831	0.145896	0.160334	DeCODE	P23677	Shin et al.	cholesterol	HMDB0000067	ENSG00000137825	ITPKA	FALSE
13063	MR-link-2	13473_55_ITPKA_IP3KA	13473_55_ITPKA_IP3KA	M00064	phenylalanine	3	-0.132268	0.121933	0.278026	DeCODE	P23677	Shin et al.	phenylalanine	HMDB0000159	ENSG00000137825	ITPKA	FALSE
13064	MR-link-2	13473_55_ITPKA_IP3KA	13473_55_ITPKA_IP3KA	M00555	adenosine	3	0.13332	0.161635	0.409471	DeCODE	P23677	Shin et al.	adenosine	HMDB0000050	ENSG00000137825	ITPKA	FALSE
13065	MR-link-2	13473_55_ITPKA_IP3KA	13473_55_ITPKA_IP3KA	M00577	fructose	3	0.0656193	0.131444	0.617625	DeCODE	P23677	Shin et al.	fructose	HMDB0000660	ENSG00000137825	ITPKA	FALSE
13066	MR-link-2	13473_55_ITPKA_IP3KA	13473_55_ITPKA_IP3KA	M00599	pyruvate	3	-0.11205	0.135031	0.406646	DeCODE	P23677	Shin et al.	pyruvate	HMDB0000243	ENSG00000137825	ITPKA	FALSE
13067	MR-link-2	13473_55_ITPKA_IP3KA	13473_55_ITPKA_IP3KA	M00606	uridine	3	-0.0961621	0.133718	0.472054	DeCODE	P23677	Shin et al.	uridine	HMDB0000296	ENSG00000137825	ITPKA	FALSE
13068	MR-link-2	13473_55_ITPKA_IP3KA	13473_55_ITPKA_IP3KA	M01105	linoleate (18:2n6)	3	0.0202688	0.135977	0.881506	DeCODE	P23677	Shin et al.	linoleate (18:2n6)	HMDB0006270,HMDB0000673	ENSG00000137825	ITPKA	FALSE
13069	MR-link-2	13473_55_ITPKA_IP3KA	13473_55_ITPKA_IP3KA	M01110	arachidonate (20:4n6)	3	-0.0474611	0.146396	0.745788	DeCODE	P23677	Shin et al.	arachidonate (20:4n6)	HMDB0001043	ENSG00000137825	ITPKA	FALSE
13070	MR-link-2	13473_55_ITPKA_IP3KA	13473_55_ITPKA_IP3KA	M01123	inosine	3	-0.166985	0.211843	0.430552	DeCODE	P23677	Shin et al.	inosine	HMDB0000195	ENSG00000137825	ITPKA	FALSE
13071	MR-link-2	13473_55_ITPKA_IP3KA	13473_55_ITPKA_IP3KA	M01284	threonine	3	0.113352	0.151641	0.454759	DeCODE	P23677	Shin et al.	threonine	HMDB0000167	ENSG00000137825	ITPKA	FALSE
13072	MR-link-2	13473_55_ITPKA_IP3KA	13473_55_ITPKA_IP3KA	M01299	tyrosine	3	-0.119822	0.133354	0.368904	DeCODE	P23677	Shin et al.	tyrosine	HMDB0000158	ENSG00000137825	ITPKA	FALSE
13073	MR-link-2	13473_55_ITPKA_IP3KA	13473_55_ITPKA_IP3KA	M01302	methionine	3	-0.0415074	0.131484	0.752242	DeCODE	P23677	Shin et al.	methionine	HMDB0000696	ENSG00000137825	ITPKA	FALSE
13074	MR-link-2	13473_55_ITPKA_IP3KA	13473_55_ITPKA_IP3KA	M01336	palmitate (16:0)	3	-0.0850906	0.135882	0.531177	DeCODE	P23677	Shin et al.	palmitate (16:0)	HMDB0000220	ENSG00000137825	ITPKA	FALSE
13075	MR-link-2	13473_55_ITPKA_IP3KA	13473_55_ITPKA_IP3KA	M01358	stearate (18:0)	3	-0.198988	0.12872	0.12213	DeCODE	P23677	Shin et al.	stearate (18:0)	HMDB0000827	ENSG00000137825	ITPKA	FALSE
13076	MR-link-2	13473_55_ITPKA_IP3KA	13473_55_ITPKA_IP3KA	M01493	ornithine	3	-0.101902	0.149197	0.494605	DeCODE	P23677	Shin et al.	ornithine	HMDB0000214	ENSG00000137825	ITPKA	FALSE
13077	MR-link-2	13473_55_ITPKA_IP3KA	13473_55_ITPKA_IP3KA	M01508	pantothenate	3	0.0148517	0.130848	0.909631	DeCODE	P23677	Shin et al.	pantothenate	HMDB0000210	ENSG00000137825	ITPKA	FALSE
13078	MR-link-2	13473_55_ITPKA_IP3KA	13473_55_ITPKA_IP3KA	M01564	citrate	3	0.000727366	0.146121	0.996028	DeCODE	P23677	Shin et al.	citrate	HMDB0000094	ENSG00000137825	ITPKA	FALSE
13079	MR-link-2	13473_55_ITPKA_IP3KA	13473_55_ITPKA_IP3KA	M01638	arginine	3	0.0350697	0.160947	0.82751	DeCODE	P23677	Shin et al.	arginine	HMDB0000517	ENSG00000137825	ITPKA	FALSE
13080	MR-link-2	13473_55_ITPKA_IP3KA	13473_55_ITPKA_IP3KA	M01640	ascorbate (vitamin c)	3	-0.339665	0.27316	0.213696	DeCODE	P23677	Shin et al.	ascorbate (vitamin c)	HMDB0000044	ENSG00000137825	ITPKA	FALSE
13081	MR-link-2	13473_55_ITPKA_IP3KA	13473_55_ITPKA_IP3KA	M01649	valine	3	0.0586866	0.129088	0.649378	DeCODE	P23677	Shin et al.	valine	HMDB0000883	ENSG00000137825	ITPKA	FALSE
13082	MR-link-2	13473_55_ITPKA_IP3KA	13473_55_ITPKA_IP3KA	M01670	urea	3	-0.0850234	0.126224	0.500572	DeCODE	P23677	Shin et al.	urea	HMDB0000294	ENSG00000137825	ITPKA	FALSE
13083	MR-link-2	13473_55_ITPKA_IP3KA	13473_55_ITPKA_IP3KA	M01712	cortisol	3	-0.212095	0.133923	0.113259	DeCODE	P23677	Shin et al.	cortisol	HMDB0000063	ENSG00000137825	ITPKA	FALSE
13084	MR-link-2	13473_55_ITPKA_IP3KA	13473_55_ITPKA_IP3KA	M01827	riboflavin (vitamin b2)	3	0.415498	0.274602	0.130255	DeCODE	P23677	Shin et al.	riboflavin (vitamin b2)	HMDB0000244	ENSG00000137825	ITPKA	FALSE
13085	MR-link-2	13473_55_ITPKA_IP3KA	13473_55_ITPKA_IP3KA	M02132	citrulline	3	0.0564099	0.149359	0.705668	DeCODE	P23677	Shin et al.	citrulline	HMDB0000904	ENSG00000137825	ITPKA	FALSE
13086	MR-link-2	13473_55_ITPKA_IP3KA	13473_55_ITPKA_IP3KA	M02137	biliverdin	3	-0.127853	0.14824	0.388429	DeCODE	P23677	Shin et al.	biliverdin	HMDB0001008	ENSG00000137825	ITPKA	FALSE
13087	MR-link-2	13473_55_ITPKA_IP3KA	13473_55_ITPKA_IP3KA	M02342	serotonin (5ht)	3	-0.0763271	0.14163	0.589944	DeCODE	P23677	Shin et al.	serotonin (5ht)	HMDB0000259	ENSG00000137825	ITPKA	FALSE
13088	MR-link-2	13473_55_ITPKA_IP3KA	13473_55_ITPKA_IP3KA	M03147	xanthine	3	0.00800958	0.133958	0.952321	DeCODE	P23677	Shin et al.	xanthine	HMDB0000292	ENSG00000137825	ITPKA	FALSE
13089	MR-link-2	13473_55_ITPKA_IP3KA	13473_55_ITPKA_IP3KA	M11438	phosphate	3	0.0294032	0.124891	0.813875	DeCODE	P23677	Shin et al.	phosphate	HMDB0001429	ENSG00000137825	ITPKA	FALSE
13090	MR-link-2	13473_55_ITPKA_IP3KA	13473_55_ITPKA_IP3KA	M15122	glycerol	3	0.13841	0.125265	0.269187	DeCODE	P23677	Shin et al.	glycerol	HMDB0000131	ENSG00000137825	ITPKA	FALSE
13091	MR-link-2	13473_55_ITPKA_IP3KA	13473_55_ITPKA_IP3KA	M15488	acetylphosphate	3	0.13332	0.161635	0.409471	DeCODE	P23677	Shin et al.	acetylphosphate	HMDB0001494	ENSG00000137825	ITPKA	FALSE
13092	MR-link-2	13473_55_ITPKA_IP3KA	13473_55_ITPKA_IP3KA	M15506	choline	3	0.070299	0.140816	0.61762	DeCODE	P23677	Shin et al.	choline	HMDB0000097	ENSG00000137825	ITPKA	FALSE
13093	MR-link-2	13473_55_ITPKA_IP3KA	13473_55_ITPKA_IP3KA	M15630	n-acetylornithine	3	0.028445	0.13091	0.827984	DeCODE	P23677	Shin et al.	n-acetylornithine	HMDB0003357	ENSG00000137825	ITPKA	FALSE
13094	MR-link-2	13473_55_ITPKA_IP3KA	13473_55_ITPKA_IP3KA	M15677	3-methylhistidine	3	0.066302	0.153556	0.665904	DeCODE	P23677	Shin et al.	3-methylhistidine	HMDB0000479	ENSG00000137825	ITPKA	FALSE
13095	MR-link-2	13473_55_ITPKA_IP3KA	13473_55_ITPKA_IP3KA	M15990	glycerophosphorylcholine (gpc)	3	-0.0253347	0.157666	0.872341	DeCODE	P23677	Shin et al.	glycerophosphorylcholine (gpc)	HMDB0000086	ENSG00000137825	ITPKA	FALSE
13096	MR-link-2	13473_55_ITPKA_IP3KA	13473_55_ITPKA_IP3KA	M15996	aspartate	3	-0.0483066	0.139223	0.728613	DeCODE	P23677	Shin et al.	aspartate	HMDB0000191	ENSG00000137825	ITPKA	FALSE
13097	MR-link-2	13473_55_ITPKA_IP3KA	13473_55_ITPKA_IP3KA	M18254	paraxanthine	3	-0.0583737	0.135547	0.666722	DeCODE	P23677	Shin et al.	paraxanthine	HMDB0001860	ENSG00000137825	ITPKA	FALSE
13098	MR-link-2	13473_55_ITPKA_IP3KA	13473_55_ITPKA_IP3KA	M18467	eicosapentaenoate (epa; 20:5n3)	3	0.0487978	0.134287	0.716319	DeCODE	P23677	Shin et al.	eicosapentaenoate (epa; 20:5n3)	HMDB0001999	ENSG00000137825	ITPKA	FALSE
13099	MR-link-2	13473_55_ITPKA_IP3KA	13473_55_ITPKA_IP3KA	M18474	estrone 3-sulfate	3	0.3018	0.357739	0.398875	DeCODE	P23677	Shin et al.	estrone 3-sulfate	HMDB0001425	ENSG00000137825	ITPKA	FALSE
13100	MR-link-2	13473_55_ITPKA_IP3KA	13473_55_ITPKA_IP3KA	M18494	taurochenodeoxycholate	3	0.0450722	0.145774	0.757175	DeCODE	P23677	Shin et al.	taurochenodeoxycholate	HMDB0000951	ENSG00000137825	ITPKA	FALSE
13101	MR-link-2	13473_55_ITPKA_IP3KA	13473_55_ITPKA_IP3KA	M19323	docosahexaenoate (dha; 22:6n3)	3	-0.120104	0.122719	0.327734	DeCODE	P23677	Shin et al.	docosahexaenoate (dha; 22:6n3)	HMDB0002183	ENSG00000137825	ITPKA	FALSE
13102	MR-link-2	13473_55_ITPKA_IP3KA	13473_55_ITPKA_IP3KA	M19934	myo-inositol	3	-0.129331	0.175117	0.460186	DeCODE	P23677	Shin et al.	myo-inositol	HMDB0000211	ENSG00000137825	ITPKA	FALSE
13103	MR-link-2	13473_55_ITPKA_IP3KA	13473_55_ITPKA_IP3KA	M20489	glucose	3	-0.228738	0.162621	0.159554	DeCODE	P23677	Shin et al.	glucose	HMDB0000122	ENSG00000137825	ITPKA	FALSE
13104	MR-link-2	13473_55_ITPKA_IP3KA	13473_55_ITPKA_IP3KA	M21044	2-hydroxybutyrate (ahb)	3	-0.109679	0.126243	0.384963	DeCODE	P23677	Shin et al.	2-hydroxybutyrate (ahb)	HMDB0000008	ENSG00000137825	ITPKA	FALSE
13105	MR-link-2	13473_55_ITPKA_IP3KA	13473_55_ITPKA_IP3KA	M22189	palmitoylcarnitine (c16)	3	-0.174724	0.131414	0.18366	DeCODE	P23677	Shin et al.	palmitoylcarnitine (c16)	HMDB0000222	ENSG00000137825	ITPKA	FALSE
13106	MR-link-2	13473_55_ITPKA_IP3KA	13473_55_ITPKA_IP3KA	M22842	cholate	3	0.12782	0.14416	0.375262	DeCODE	P23677	Shin et al.	cholate	HMDB0000619	ENSG00000137825	ITPKA	FALSE
13107	MR-link-2	13473_55_ITPKA_IP3KA	13473_55_ITPKA_IP3KA	M27716	bilirubin (z,z)	3	-0.125573	0.165202	0.447183	DeCODE	P23677	Shin et al.	bilirubin (z,z)	HMDB0000054	ENSG00000137825	ITPKA	FALSE
13108	MR-link-2	13473_55_ITPKA_IP3KA	13473_55_ITPKA_IP3KA	M27718	creatine	3	0.107451	0.128612	0.403454	DeCODE	P23677	Shin et al.	creatine	HMDB0000064	ENSG00000137825	ITPKA	FALSE
13109	MR-link-2	13473_55_ITPKA_IP3KA	13473_55_ITPKA_IP3KA	M31453	cysteine	3	0.121096	0.138539	0.382067	DeCODE	P23677	Shin et al.	cysteine	HMDB0000574	ENSG00000137825	ITPKA	FALSE
13110	MR-link-2	13473_55_ITPKA_IP3KA	13473_55_ITPKA_IP3KA	M31454	cystine	3	0.120486	0.24635	0.624782	DeCODE	P23677	Shin et al.	cystine	HMDB0000192	ENSG00000137825	ITPKA	FALSE
13111	MR-link-2	13473_55_ITPKA_IP3KA	13473_55_ITPKA_IP3KA	M32198	acetylcarnitine (c2)	3	-0.100465	0.135623	0.458837	DeCODE	P23677	Shin et al.	acetylcarnitine (c2)	HMDB0000201	ENSG00000137825	ITPKA	FALSE
13112	MR-link-2	13473_55_ITPKA_IP3KA	13473_55_ITPKA_IP3KA	M32315	serine	3	0.0549417	0.139062	0.692777	DeCODE	P23677	Shin et al.	serine	HMDB0000187	ENSG00000137825	ITPKA	FALSE
13113	MR-link-2	13473_55_ITPKA_IP3KA	13473_55_ITPKA_IP3KA	M32319	trans-4-hydroxyproline	3	-0.054639	0.123881	0.659168	DeCODE	P23677	Shin et al.	trans-4-hydroxyproline	HMDB0000725	ENSG00000137825	ITPKA	FALSE
13114	MR-link-2	13473_55_ITPKA_IP3KA	13473_55_ITPKA_IP3KA	M32322	glutamate	3	-0.103173	0.123971	0.405273	DeCODE	P23677	Shin et al.	glutamate	HMDB0000148	ENSG00000137825	ITPKA	FALSE
13115	MR-link-2	13473_55_ITPKA_IP3KA	13473_55_ITPKA_IP3KA	M32338	glycine	3	0.0351563	0.145671	0.809291	DeCODE	P23677	Shin et al.	glycine	HMDB0000123	ENSG00000137825	ITPKA	FALSE
13116	MR-link-2	13473_55_ITPKA_IP3KA	13473_55_ITPKA_IP3KA	M32339	alanine	3	-0.109628	0.146038	0.452844	DeCODE	P23677	Shin et al.	alanine	HMDB0000161	ENSG00000137825	ITPKA	FALSE
13117	MR-link-2	13473_55_ITPKA_IP3KA	13473_55_ITPKA_IP3KA	M32425	dehydroepiandrosterone sulfate (dhea-s)	3	-0.113151	0.135551	0.403859	DeCODE	P23677	Shin et al.	dehydroepiandrosterone sulfate (dhea-s)	HMDB0001032	ENSG00000137825	ITPKA	FALSE
13118	MR-link-2	13473_55_ITPKA_IP3KA	13473_55_ITPKA_IP3KA	M32458	oleamide	3	0.0709865	0.141081	0.614851	DeCODE	P23677	Shin et al.	oleamide	HMDB0002117	ENSG00000137825	ITPKA	FALSE
13119	MR-link-2	13473_55_ITPKA_IP3KA	13473_55_ITPKA_IP3KA	M32593	heme	3	0.303514	0.168864	0.0722745	DeCODE	P23677	Shin et al.	heme	HMDB0003178	ENSG00000137825	ITPKA	FALSE
13120	MR-link-2	13473_55_ITPKA_IP3KA	13473_55_ITPKA_IP3KA	M33453	alpha-ketoglutarate	3	-0.124852	0.14314	0.383081	DeCODE	P23677	Shin et al.	alpha-ketoglutarate	HMDB0000208	ENSG00000137825	ITPKA	FALSE
13121	MR-link-2	13473_55_ITPKA_IP3KA	13473_55_ITPKA_IP3KA	M34106	bilirubin (e,z or z,e)*	3	-0.191967	0.160182	0.230748	DeCODE	P23677	Shin et al.	bilirubin (e,z or z,e)*	HMDB0000488	ENSG00000137825	ITPKA	FALSE
13122	MR-link-2	13473_55_ITPKA_IP3KA	13473_55_ITPKA_IP3KA	M34283	asparagine	3	-0.168331	0.138745	0.22504	DeCODE	P23677	Shin et al.	asparagine	HMDB0000168	ENSG00000137825	ITPKA	FALSE
13123	MR-link-2	13473_55_ITPKA_IP3KA	13473_55_ITPKA_IP3KA	bioa_001	alanine	3	0.00849883	0.0382994	0.824388	DeCODE	P23677	Lotta et al.	alanine	HMDB0000161	ENSG00000137825	ITPKA	FALSE
13124	MR-link-2	13473_55_ITPKA_IP3KA	13473_55_ITPKA_IP3KA	bioa_002	arginine	3	0.0409678	0.0746072	0.582928	DeCODE	P23677	Lotta et al.	arginine	HMDB0000517	ENSG00000137825	ITPKA	FALSE
13125	MR-link-2	13473_55_ITPKA_IP3KA	13473_55_ITPKA_IP3KA	bioa_003	asparagine	3	-0.0260311	0.0622337	0.675743	DeCODE	P23677	Lotta et al.	asparagine	HMDB0000168	ENSG00000137825	ITPKA	FALSE
13126	MR-link-2	13473_55_ITPKA_IP3KA	13473_55_ITPKA_IP3KA	bioa_004	aspartate	3	-0.128781	0.0639242	0.0439483	DeCODE	P23677	Lotta et al.	aspartate	HMDB0000191	ENSG00000137825	ITPKA	FALSE
13127	MR-link-2	13473_55_ITPKA_IP3KA	13473_55_ITPKA_IP3KA	bioa_005	citrulline	3	-0.00209422	0.0666496	0.974933	DeCODE	P23677	Lotta et al.	citrulline	HMDB0000904	ENSG00000137825	ITPKA	FALSE
13128	MR-link-2	13473_55_ITPKA_IP3KA	13473_55_ITPKA_IP3KA	bioa_006	glutamine	3	0.0238195	0.0389424	0.540763	DeCODE	P23677	Lotta et al.	glutamine	HMDB0000641	ENSG00000137825	ITPKA	FALSE
13129	MR-link-2	13473_55_ITPKA_IP3KA	13473_55_ITPKA_IP3KA	bioa_007	glutamate	3	-0.0935459	0.071113	0.188357	DeCODE	P23677	Lotta et al.	glutamate	HMDB0000148	ENSG00000137825	ITPKA	FALSE
13130	MR-link-2	13473_55_ITPKA_IP3KA	13473_55_ITPKA_IP3KA	bioa_008	glycine	3	-0.00700183	0.0428887	0.870317	DeCODE	P23677	Lotta et al.	glycine	HMDB0000123	ENSG00000137825	ITPKA	FALSE
13131	MR-link-2	13473_55_ITPKA_IP3KA	13473_55_ITPKA_IP3KA	bioa_009	histidine	3	0.0628415	0.038439	0.102084	DeCODE	P23677	Lotta et al.	histidine	HMDB0000177	ENSG00000137825	ITPKA	FALSE
13132	MR-link-2	13473_55_ITPKA_IP3KA	13473_55_ITPKA_IP3KA	bioa_013	methionine	3	0.0553959	0.064159	0.387909	DeCODE	P23677	Lotta et al.	methionine	HMDB0000696	ENSG00000137825	ITPKA	FALSE
13133	MR-link-2	13473_55_ITPKA_IP3KA	13473_55_ITPKA_IP3KA	bioa_014	ornithine	3	-0.0346086	0.0718268	0.629924	DeCODE	P23677	Lotta et al.	ornithine	HMDB0000214	ENSG00000137825	ITPKA	FALSE
13134	MR-link-2	13473_55_ITPKA_IP3KA	13473_55_ITPKA_IP3KA	bioa_015	phenylethylamine	3	-0.139062	0.110212	0.207034	DeCODE	P23677	Lotta et al.	phenylethylamine	HMDB0012275	ENSG00000137825	ITPKA	FALSE
13135	MR-link-2	13473_55_ITPKA_IP3KA	13473_55_ITPKA_IP3KA	bioa_016	phenylalanine	3	0.0360712	0.0435278	0.407278	DeCODE	P23677	Lotta et al.	phenylalanine	HMDB0000159	ENSG00000137825	ITPKA	FALSE
13136	MR-link-2	13473_55_ITPKA_IP3KA	13473_55_ITPKA_IP3KA	bioa_018	serine	3	0.0418255	0.0729895	0.566621	DeCODE	P23677	Lotta et al.	serine	HMDB0000187	ENSG00000137825	ITPKA	FALSE
13137	MR-link-2	13473_55_ITPKA_IP3KA	13473_55_ITPKA_IP3KA	bioa_019	threonine	3	0.12025	0.0845133	0.154777	DeCODE	P23677	Lotta et al.	threonine	HMDB0000167	ENSG00000137825	ITPKA	FALSE
13138	MR-link-2	13473_55_ITPKA_IP3KA	13473_55_ITPKA_IP3KA	bioa_020	tryptophan	3	-0.0420312	0.062773	0.503129	DeCODE	P23677	Lotta et al.	tryptophan	HMDB0000929	ENSG00000137825	ITPKA	FALSE
13139	MR-link-2	13473_55_ITPKA_IP3KA	13473_55_ITPKA_IP3KA	bioa_021	tyrosine	3	0.0146874	0.0409047	0.719546	DeCODE	P23677	Lotta et al.	tyrosine	HMDB0000158	ENSG00000137825	ITPKA	FALSE
13140	MR-link-2	13473_55_ITPKA_IP3KA	13473_55_ITPKA_IP3KA	bioa_022	valine	3	0.0128143	0.0447045	0.774385	DeCODE	P23677	Lotta et al.	valine	HMDB0000883	ENSG00000137825	ITPKA	FALSE
13141	MR-link-2	13473_55_ITPKA_IP3KA	13473_55_ITPKA_IP3KA	bioa_023	n-acetylornithine	3	0.0304539	0.0709761	0.66787	DeCODE	P23677	Lotta et al.	n-acetylornithine	HMDB0003357	ENSG00000137825	ITPKA	FALSE
13142	MR-link-2	13473_55_ITPKA_IP3KA	13473_55_ITPKA_IP3KA	bioa_030	trans-hydroxyproline	3	-0.0115461	0.0622895	0.852946	DeCODE	P23677	Lotta et al.	trans-hydroxyproline	HMDB0000725	ENSG00000137825	ITPKA	FALSE
13143	MR-link-2	13473_55_ITPKA_IP3KA	13473_55_ITPKA_IP3KA	bioa_031	sarcosine	3	0.11326	0.0710815	0.111075	DeCODE	P23677	Lotta et al.	sarcosine	HMDB0000271	ENSG00000137825	ITPKA	FALSE
13144	MR-link-2	13473_55_ITPKA_IP3KA	13473_55_ITPKA_IP3KA	bioa_032	serotonin	3	-0.158572	0.0788627	0.0443532	DeCODE	P23677	Lotta et al.	serotonin	HMDB0000259	ENSG00000137825	ITPKA	FALSE
13145	MR-link-2	13473_55_ITPKA_IP3KA	13473_55_ITPKA_IP3KA	bioa_033	spermidine	3	0.017229	0.0767185	0.82231	DeCODE	P23677	Lotta et al.	spermidine	HMDB0001257	ENSG00000137825	ITPKA	FALSE
13146	MR-link-2	13473_55_ITPKA_IP3KA	13473_55_ITPKA_IP3KA	bior_002	acetylcarnitine (c2)	3	-0.105919	0.0685676	0.122408	DeCODE	P23677	Lotta et al.	acetylcarnitine (c2)	HMDB0000201	ENSG00000137825	ITPKA	FALSE
13147	MR-link-2	13473_55_ITPKA_IP3KA	13473_55_ITPKA_IP3KA	bior_031	hexadecanoylcarnitine	3	-0.0336523	0.0696191	0.628828	DeCODE	P23677	Lotta et al.	hexadecanoylcarnitine	HMDB0000222	ENSG00000137825	ITPKA	FALSE
13148	MR-link-2	13473_55_ITPKA_IP3KA	13473_55_ITPKA_IP3KA	met-d-Acetate	acetate	3	0.0329685	0.030915	0.286232	DeCODE	P23677	Borges et al.	acetate	HMDB0000042	ENSG00000137825	ITPKA	FALSE
13149	MR-link-2	13473_55_ITPKA_IP3KA	13473_55_ITPKA_IP3KA	met-d-Acetoacetate	acetoacetate	3	0.00761663	0.0341652	0.823586	DeCODE	P23677	Borges et al.	acetoacetate	HMDB0000060	ENSG00000137825	ITPKA	FALSE
13150	MR-link-2	13473_55_ITPKA_IP3KA	13473_55_ITPKA_IP3KA	met-d-Ala	alanine	3	0.046596	0.0299674	0.119972	DeCODE	P23677	Borges et al.	alanine	HMDB0000161	ENSG00000137825	ITPKA	FALSE
13151	MR-link-2	13473_55_ITPKA_IP3KA	13473_55_ITPKA_IP3KA	met-d-Citrate	citrate	3	-0.033171	0.0364332	0.36258	DeCODE	P23677	Borges et al.	citrate	HMDB0000094	ENSG00000137825	ITPKA	FALSE
13152	MR-link-2	13473_55_ITPKA_IP3KA	13473_55_ITPKA_IP3KA	met-d-Gln	glutamine	3	0.0150901	0.0349065	0.665522	DeCODE	P23677	Borges et al.	glutamine	HMDB0000641	ENSG00000137825	ITPKA	FALSE
13153	MR-link-2	13473_55_ITPKA_IP3KA	13473_55_ITPKA_IP3KA	met-d-Glucose	glucose	3	-0.00348646	0.0341413	0.918662	DeCODE	P23677	Borges et al.	glucose	HMDB0000122	ENSG00000137825	ITPKA	FALSE
13154	MR-link-2	13473_55_ITPKA_IP3KA	13473_55_ITPKA_IP3KA	met-d-Gly	glycine	3	0.0283433	0.0336103	0.399064	DeCODE	P23677	Borges et al.	glycine	HMDB0000123	ENSG00000137825	ITPKA	FALSE
13155	MR-link-2	13473_55_ITPKA_IP3KA	13473_55_ITPKA_IP3KA	met-d-His	histidine	3	-0.0416453	0.0296045	0.15951	DeCODE	P23677	Borges et al.	histidine	HMDB0000177	ENSG00000137825	ITPKA	FALSE
13156	MR-link-2	13473_55_ITPKA_IP3KA	13473_55_ITPKA_IP3KA	met-d-LA	linoleate (18:2n6)	3	0.0302648	0.0352571	0.39067	DeCODE	P23677	Borges et al.	linoleate (18:2n6)	HMDB0006270,HMDB0000673	ENSG00000137825	ITPKA	FALSE
13157	MR-link-2	13473_55_ITPKA_IP3KA	13473_55_ITPKA_IP3KA	met-d-Phe	phenylalanine	3	-0.00121941	0.030687	0.968303	DeCODE	P23677	Borges et al.	phenylalanine	HMDB0000159	ENSG00000137825	ITPKA	FALSE
13158	MR-link-2	13473_55_ITPKA_IP3KA	13473_55_ITPKA_IP3KA	met-d-Pyruvate	pyruvate	3	0.00744859	0.0317743	0.814658	DeCODE	P23677	Borges et al.	pyruvate	HMDB0000243	ENSG00000137825	ITPKA	FALSE
13159	MR-link-2	13473_55_ITPKA_IP3KA	13473_55_ITPKA_IP3KA	met-d-Tyr	tyrosine	3	0.00257763	0.0294315	0.93021	DeCODE	P23677	Borges et al.	tyrosine	HMDB0000158	ENSG00000137825	ITPKA	FALSE
13160	MR-link-2	13473_55_ITPKA_IP3KA	13473_55_ITPKA_IP3KA	met-d-Val	valine	3	0.0436598	0.0303645	0.150474	DeCODE	P23677	Borges et al.	valine	HMDB0000883	ENSG00000137825	ITPKA	FALSE
13161	MR-link-2	13494_6_CERS5_CERS5	13494_6_CERS5_CERS5	GCST90199627	n-alpha-acetylornithine	1	-0.0860304	0.235351	0.714708	DeCODE	Q8N5B7	Chen et al.	n-alpha-acetylornithine	HMDB0003357	ENSG00000139624	CERS5	FALSE
13162	MR-link-2	13494_6_CERS5_CERS5	13494_6_CERS5_CERS5	GCST90199628	3-methylhistidine	1	-0.191718	0.214306	0.371	DeCODE	Q8N5B7	Chen et al.	3-methylhistidine	HMDB0000479	ENSG00000139624	CERS5	FALSE
13163	MR-link-2	13494_6_CERS5_CERS5	13494_6_CERS5_CERS5	GCST90199629	glycerophosphorylcholine (gpc)	1	0.0885725	0.200407	0.658517	DeCODE	Q8N5B7	Chen et al.	glycerophosphorylcholine (gpc)	HMDB0000086	ENSG00000139624	CERS5	FALSE
13164	MR-link-2	13494_6_CERS5_CERS5	13494_6_CERS5_CERS5	GCST90199637	n-acetylglutamate	1	-0.209505	0.226487	0.354957	DeCODE	Q8N5B7	Chen et al.	n-acetylglutamate	HMDB0001138	ENSG00000139624	CERS5	FALSE
13165	MR-link-2	13494_6_CERS5_CERS5	13494_6_CERS5_CERS5	GCST90199651	docosahexaenoate (dha; 22:6n3)	1	0.0930582	0.199071	0.640169	DeCODE	Q8N5B7	Chen et al.	docosahexaenoate (dha; 22:6n3)	HMDB0002183	ENSG00000139624	CERS5	FALSE
13166	MR-link-2	13494_6_CERS5_CERS5	13494_6_CERS5_CERS5	GCST90199652	1-stearoyl-2-oleoyl-gps (18:0/18:1)	1	0.481774	0.201978	0.017066	DeCODE	Q8N5B7	Chen et al.	1-stearoyl-2-oleoyl-gps (18:0/18:1)	HMDB0010163	ENSG00000139624	CERS5	FALSE
13167	MR-link-2	13494_6_CERS5_CERS5	13494_6_CERS5_CERS5	GCST90199654	paraxanthine	1	0.0205882	0.231197	0.929042	DeCODE	Q8N5B7	Chen et al.	paraxanthine	HMDB0001860	ENSG00000139624	CERS5	FALSE
13168	MR-link-2	13494_6_CERS5_CERS5	13494_6_CERS5_CERS5	GCST90199665	n-acetylaspartate (naa)	1	0.0931987	0.281706	0.740768	DeCODE	Q8N5B7	Chen et al.	n-acetylaspartate (naa)	HMDB0000812	ENSG00000139624	CERS5	FALSE
13169	MR-link-2	13494_6_CERS5_CERS5	13494_6_CERS5_CERS5	GCST90199666	palmitoylcarnitine (c16)	1	-0.00800825	0.191482	0.96664	DeCODE	Q8N5B7	Chen et al.	palmitoylcarnitine (c16)	HMDB0000222	ENSG00000139624	CERS5	FALSE
13170	MR-link-2	13494_6_CERS5_CERS5	13494_6_CERS5_CERS5	GCST90199669	acetylcarnitine (c2)	1	0.0466086	0.196944	0.812921	DeCODE	Q8N5B7	Chen et al.	acetylcarnitine (c2)	HMDB0000201	ENSG00000139624	CERS5	FALSE
13171	MR-link-2	13494_6_CERS5_CERS5	13494_6_CERS5_CERS5	GCST90199673	dehydroepiandrosterone sulfate (dhea-s)	1	0.090872	0.198688	0.647412	DeCODE	Q8N5B7	Chen et al.	dehydroepiandrosterone sulfate (dhea-s)	HMDB0001032	ENSG00000139624	CERS5	FALSE
13172	MR-link-2	13494_6_CERS5_CERS5	13494_6_CERS5_CERS5	GCST90199691	1-methylhistidine	1	0.101542	0.245998	0.679772	DeCODE	Q8N5B7	Chen et al.	1-methylhistidine	HMDB0000001	ENSG00000139624	CERS5	FALSE
13173	MR-link-2	13494_6_CERS5_CERS5	13494_6_CERS5_CERS5	GCST90199845	sphinganine-1-phosphate	1	0.232639	0.243668	0.339712	DeCODE	Q8N5B7	Chen et al.	sphinganine-1-phosphate	HMDB0001383	ENSG00000139624	CERS5	FALSE
13174	MR-link-2	13494_6_CERS5_CERS5	13494_6_CERS5_CERS5	GCST90199896	sulfate*	1	0.171065	0.188882	0.365109	DeCODE	Q8N5B7	Chen et al.	sulfate*	HMDB01448	ENSG00000139624	CERS5	FALSE
13175	MR-link-2	13494_6_CERS5_CERS5	13494_6_CERS5_CERS5	GCST90199972	sphingomyelin (d18:1/24:1, d18:2/24:0)*	1	0.0587806	0.236711	0.803885	DeCODE	Q8N5B7	Chen et al.	sphingomyelin (d18:1/24:1, d18:2/24:0)*	HMDB0012107	ENSG00000139624	CERS5	FALSE
13176	MR-link-2	13494_6_CERS5_CERS5	13494_6_CERS5_CERS5	GCST90200001	sphingomyelin (d18:1/20:0, d16:1/22:0)*	1	-0.0441332	0.201104	0.826296	DeCODE	Q8N5B7	Chen et al.	sphingomyelin (d18:1/20:0, d16:1/22:0)*	HMDB0012102	ENSG00000139624	CERS5	FALSE
13177	MR-link-2	13494_6_CERS5_CERS5	13494_6_CERS5_CERS5	GCST90200049	myristoyl dihydrosphingomyelin (d18:0/14:0)*	1	-0.1516	0.188765	0.421908	DeCODE	Q8N5B7	Chen et al.	myristoyl dihydrosphingomyelin (d18:0/14:0)*	HMDB0012085	ENSG00000139624	CERS5	FALSE
13178	MR-link-2	13494_6_CERS5_CERS5	13494_6_CERS5_CERS5	GCST90200056	sphingomyelin (d18:0/18:0, d19:0/17:0)*	1	-0.0606655	0.220539	0.783256	DeCODE	Q8N5B7	Chen et al.	sphingomyelin (d18:0/18:0, d19:0/17:0)*	HMDB0012087	ENSG00000139624	CERS5	FALSE
13179	MR-link-2	13494_6_CERS5_CERS5	13494_6_CERS5_CERS5	GCST90200279	pantothenate	1	-0.0777033	0.200262	0.69801	DeCODE	Q8N5B7	Chen et al.	pantothenate	HMDB0000210	ENSG00000139624	CERS5	FALSE
13180	MR-link-2	13494_6_CERS5_CERS5	13494_6_CERS5_CERS5	GCST90200281	phosphoethanolamine	1	0.256734	0.204148	0.20854	DeCODE	Q8N5B7	Chen et al.	phosphoethanolamine	HMDB0000224	ENSG00000139624	CERS5	FALSE
13181	MR-link-2	13494_6_CERS5_CERS5	13494_6_CERS5_CERS5	GCST90200283	3-ureidopropionate	1	0.118737	0.201937	0.556538	DeCODE	Q8N5B7	Chen et al.	3-ureidopropionate	HMDB0000026	ENSG00000139624	CERS5	FALSE
13182	MR-link-2	13494_6_CERS5_CERS5	13494_6_CERS5_CERS5	GCST90200291	sarcosine	1	-0.0964388	0.206336	0.640222	DeCODE	Q8N5B7	Chen et al.	sarcosine	HMDB0000271	ENSG00000139624	CERS5	FALSE
13183	MR-link-2	13494_6_CERS5_CERS5	13494_6_CERS5_CERS5	GCST90200292	trans-4-hydroxyproline	1	0.134436	0.190239	0.479771	DeCODE	Q8N5B7	Chen et al.	trans-4-hydroxyproline	HMDB0000725	ENSG00000139624	CERS5	FALSE
13184	MR-link-2	13494_6_CERS5_CERS5	13494_6_CERS5_CERS5	GCST90200293	thyroxine	1	-0.125417	0.199109	0.528766	DeCODE	Q8N5B7	Chen et al.	thyroxine	HMDB0000248	ENSG00000139624	CERS5	FALSE
13185	MR-link-2	13494_6_CERS5_CERS5	13494_6_CERS5_CERS5	GCST90200296	methyl indole-3-acetate	1	0.35676	0.208913	0.0876926	DeCODE	Q8N5B7	Chen et al.	methyl indole-3-acetate	HMDB0029738	ENSG00000139624	CERS5	FALSE
13186	MR-link-2	13494_6_CERS5_CERS5	13494_6_CERS5_CERS5	GCST90200304	citrate	1	-0.233339	0.192804	0.226187	DeCODE	Q8N5B7	Chen et al.	citrate	HMDB0000094	ENSG00000139624	CERS5	FALSE
13187	MR-link-2	13494_6_CERS5_CERS5	13494_6_CERS5_CERS5	GCST90200306	butyrate/isobutyrate (4:0)	1	-0.379099	0.198435	0.0560755	DeCODE	Q8N5B7	Chen et al.	butyrate/isobutyrate (4:0)	HMDB0000039	ENSG00000139624	CERS5	FALSE
13188	MR-link-2	13494_6_CERS5_CERS5	13494_6_CERS5_CERS5	GCST90200314	n-acetylneuraminate	1	0.28253	0.223884	0.206968	DeCODE	Q8N5B7	Chen et al.	n-acetylneuraminate	HMDB0000230	ENSG00000139624	CERS5	FALSE
13189	MR-link-2	13494_6_CERS5_CERS5	13494_6_CERS5_CERS5	GCST90200318	acetoacetate	1	0.138237	0.284712	0.627299	DeCODE	Q8N5B7	Chen et al.	acetoacetate	HMDB0000060	ENSG00000139624	CERS5	FALSE
13190	MR-link-2	13494_6_CERS5_CERS5	13494_6_CERS5_CERS5	GCST90200319	cys-gly, oxidized	1	-0.0545165	0.204472	0.789761	DeCODE	Q8N5B7	Chen et al.	cys-gly, oxidized	HMDB0000078	ENSG00000139624	CERS5	FALSE
13191	MR-link-2	13494_6_CERS5_CERS5	13494_6_CERS5_CERS5	GCST90200321	cholate	1	-0.0557077	0.202432	0.783168	DeCODE	Q8N5B7	Chen et al.	cholate	HMDB0000619	ENSG00000139624	CERS5	FALSE
13192	MR-link-2	13494_6_CERS5_CERS5	13494_6_CERS5_CERS5	GCST90200323	creatine	1	0.115784	0.210786	0.582801	DeCODE	Q8N5B7	Chen et al.	creatine	HMDB0000064	ENSG00000139624	CERS5	FALSE
13193	MR-link-2	13494_6_CERS5_CERS5	13494_6_CERS5_CERS5	GCST90200325	glycerol	1	0.438827	0.231285	0.0577822	DeCODE	Q8N5B7	Chen et al.	glycerol	HMDB0000131	ENSG00000139624	CERS5	FALSE
13194	MR-link-2	13494_6_CERS5_CERS5	13494_6_CERS5_CERS5	GCST90200327	choline	1	-0.100577	0.190354	0.597243	DeCODE	Q8N5B7	Chen et al.	choline	HMDB0000097	ENSG00000139624	CERS5	FALSE
13195	MR-link-2	13494_6_CERS5_CERS5	13494_6_CERS5_CERS5	GCST90200335	stearoyl sphingomyelin (d18:1/18:0)	1	0.0961419	0.196343	0.624372	DeCODE	Q8N5B7	Chen et al.	stearoyl sphingomyelin (d18:1/18:0)	HMDB0001348	ENSG00000139624	CERS5	FALSE
13196	MR-link-2	13494_6_CERS5_CERS5	13494_6_CERS5_CERS5	GCST90200336	n-palmitoyl-sphingosine (d18:1/16:0)	1	0.198891	0.201702	0.324102	DeCODE	Q8N5B7	Chen et al.	n-palmitoyl-sphingosine (d18:1/16:0)	HMDB0004949	ENSG00000139624	CERS5	FALSE
13197	MR-link-2	13494_6_CERS5_CERS5	13494_6_CERS5_CERS5	GCST90200337	taurochenodeoxycholate	1	-0.144682	0.194173	0.456199	DeCODE	Q8N5B7	Chen et al.	taurochenodeoxycholate	HMDB0000951	ENSG00000139624	CERS5	FALSE
13198	MR-link-2	13494_6_CERS5_CERS5	13494_6_CERS5_CERS5	GCST90200341	n-stearoyl-sphingosine (d18:1/18:0)*	1	0.280106	0.197395	0.155896	DeCODE	Q8N5B7	Chen et al.	n-stearoyl-sphingosine (d18:1/18:0)*	HMDB0004950	ENSG00000139624	CERS5	FALSE
13199	MR-link-2	13494_6_CERS5_CERS5	13494_6_CERS5_CERS5	GCST90200345	s-adenosylhomocysteine (sah)	1	0.218389	0.257183	0.395793	DeCODE	Q8N5B7	Chen et al.	s-adenosylhomocysteine (sah)	HMDB00939	ENSG00000139624	CERS5	FALSE
13200	MR-link-2	13494_6_CERS5_CERS5	13494_6_CERS5_CERS5	GCST90200348	quinolinate	1	0.148224	0.266165	0.577605	DeCODE	Q8N5B7	Chen et al.	quinolinate	HMDB0000232	ENSG00000139624	CERS5	FALSE
13201	MR-link-2	13494_6_CERS5_CERS5	13494_6_CERS5_CERS5	GCST90200349	eicosapentaenoate (epa; 20:5n3)	1	0.0353279	0.197978	0.858375	DeCODE	Q8N5B7	Chen et al.	eicosapentaenoate (epa; 20:5n3)	HMDB0001999	ENSG00000139624	CERS5	FALSE
13202	MR-link-2	13494_6_CERS5_CERS5	13494_6_CERS5_CERS5	GCST90200351	n-acetylputrescine	1	-0.348214	0.192261	0.0701172	DeCODE	Q8N5B7	Chen et al.	n-acetylputrescine	HMDB0002064	ENSG00000139624	CERS5	FALSE
13203	MR-link-2	13494_6_CERS5_CERS5	13494_6_CERS5_CERS5	GCST90200354	linoleate (18:2n6)	1	0.0966425	0.210938	0.64684	DeCODE	Q8N5B7	Chen et al.	linoleate (18:2n6)	HMDB0006270,HMDB0000673	ENSG00000139624	CERS5	FALSE
13204	MR-link-2	13494_6_CERS5_CERS5	13494_6_CERS5_CERS5	GCST90200355	adenosine 5'-diphosphate (adp)	1	0.480141	0.266148	0.0712249	DeCODE	Q8N5B7	Chen et al.	adenosine 5'-diphosphate (adp)	HMDB0001341	ENSG00000139624	CERS5	FALSE
13205	MR-link-2	13494_6_CERS5_CERS5	13494_6_CERS5_CERS5	GCST90200356	adenosine 5'-monophosphate (amp)	1	0.409863	0.204935	0.0455046	DeCODE	Q8N5B7	Chen et al.	adenosine 5'-monophosphate (amp)	HMDB0000045	ENSG00000139624	CERS5	FALSE
13206	MR-link-2	13494_6_CERS5_CERS5	13494_6_CERS5_CERS5	GCST90200358	arachidonate (20:4n6)	1	0.0781789	0.219259	0.721422	DeCODE	Q8N5B7	Chen et al.	arachidonate (20:4n6)	HMDB0001043	ENSG00000139624	CERS5	FALSE
13207	MR-link-2	13494_6_CERS5_CERS5	13494_6_CERS5_CERS5	GCST90200359	5-methylthioadenosine (mta)	1	0.0771007	0.192276	0.688428	DeCODE	Q8N5B7	Chen et al.	5-methylthioadenosine (mta)	HMDB0001173	ENSG00000139624	CERS5	FALSE
13208	MR-link-2	13494_6_CERS5_CERS5	13494_6_CERS5_CERS5	GCST90200361	beta-alanine	1	-0.115208	0.215371	0.5927	DeCODE	Q8N5B7	Chen et al.	beta-alanine	HMDB0000056	ENSG00000139624	CERS5	FALSE
13209	MR-link-2	13494_6_CERS5_CERS5	13494_6_CERS5_CERS5	GCST90200362	succinate	1	-0.235269	0.19563	0.229124	DeCODE	Q8N5B7	Chen et al.	succinate	HMDB0000254	ENSG00000139624	CERS5	FALSE
13210	MR-link-2	13494_6_CERS5_CERS5	13494_6_CERS5_CERS5	GCST90200363	choline phosphate	1	0.0903004	0.285115	0.751459	DeCODE	Q8N5B7	Chen et al.	choline phosphate	HMDB0001565	ENSG00000139624	CERS5	FALSE
13211	MR-link-2	13494_6_CERS5_CERS5	13494_6_CERS5_CERS5	GCST90200364	cysteinylglycine	1	0.0964282	0.218957	0.65965	DeCODE	Q8N5B7	Chen et al.	cysteinylglycine	HMDB0000078	ENSG00000139624	CERS5	FALSE
13212	MR-link-2	13494_6_CERS5_CERS5	13494_6_CERS5_CERS5	GCST90200365	phenylpyruvate	1	0.177605	0.194202	0.360435	DeCODE	Q8N5B7	Chen et al.	phenylpyruvate	HMDB0000205	ENSG00000139624	CERS5	FALSE
13213	MR-link-2	13494_6_CERS5_CERS5	13494_6_CERS5_CERS5	GCST90200368	cholesterol	1	0.0555035	0.243599	0.819764	DeCODE	Q8N5B7	Chen et al.	cholesterol	HMDB0000067	ENSG00000139624	CERS5	FALSE
13214	MR-link-2	13494_6_CERS5_CERS5	13494_6_CERS5_CERS5	GCST90200369	2-hydroxyphenylacetate	1	0.342426	0.214232	0.109956	DeCODE	Q8N5B7	Chen et al.	2-hydroxyphenylacetate	HMDB0000669	ENSG00000139624	CERS5	FALSE
13215	MR-link-2	13494_6_CERS5_CERS5	13494_6_CERS5_CERS5	GCST90200370	aspartate	1	-0.0192394	0.201419	0.923902	DeCODE	Q8N5B7	Chen et al.	aspartate	HMDB0000191	ENSG00000139624	CERS5	FALSE
13216	MR-link-2	13494_6_CERS5_CERS5	13494_6_CERS5_CERS5	GCST90200372	arginine	1	-0.296251	0.218981	0.176099	DeCODE	Q8N5B7	Chen et al.	arginine	HMDB0000517	ENSG00000139624	CERS5	FALSE
13217	MR-link-2	13494_6_CERS5_CERS5	13494_6_CERS5_CERS5	GCST90200374	sphinganine	1	0.376465	0.205439	0.0668788	DeCODE	Q8N5B7	Chen et al.	sphinganine	HMDB0000269	ENSG00000139624	CERS5	TRUE
13218	MR-link-2	13494_6_CERS5_CERS5	13494_6_CERS5_CERS5	GCST90200376	flavin adenine dinucleotide (fad)	1	0.371233	0.229801	0.106212	DeCODE	Q8N5B7	Chen et al.	flavin adenine dinucleotide (fad)	HMDB0001248	ENSG00000139624	CERS5	FALSE
13219	MR-link-2	13494_6_CERS5_CERS5	13494_6_CERS5_CERS5	GCST90200377	histidine	1	0.0457414	0.201758	0.820647	DeCODE	Q8N5B7	Chen et al.	histidine	HMDB0000177	ENSG00000139624	CERS5	FALSE
13220	MR-link-2	13494_6_CERS5_CERS5	13494_6_CERS5_CERS5	GCST90200378	cortisol	1	0.0427347	0.201042	0.831666	DeCODE	Q8N5B7	Chen et al.	cortisol	HMDB0000063	ENSG00000139624	CERS5	FALSE
13221	MR-link-2	13494_6_CERS5_CERS5	13494_6_CERS5_CERS5	GCST90200379	hypotaurine	1	0.258009	0.211176	0.221795	DeCODE	Q8N5B7	Chen et al.	hypotaurine	HMDB0000965	ENSG00000139624	CERS5	FALSE
13222	MR-link-2	13494_6_CERS5_CERS5	13494_6_CERS5_CERS5	GCST90200382	cystine	1	-0.00161957	0.262488	0.995077	DeCODE	Q8N5B7	Chen et al.	cystine	HMDB0000192	ENSG00000139624	CERS5	FALSE
13223	MR-link-2	13494_6_CERS5_CERS5	13494_6_CERS5_CERS5	GCST90200383	cystathionine	1	0.0531297	0.23584	0.821762	DeCODE	Q8N5B7	Chen et al.	cystathionine	HMDB0000099	ENSG00000139624	CERS5	FALSE
13224	MR-link-2	13494_6_CERS5_CERS5	13494_6_CERS5_CERS5	GCST90200384	guanidinoacetate	1	0.264073	0.267881	0.324238	DeCODE	Q8N5B7	Chen et al.	guanidinoacetate	HMDB0000128	ENSG00000139624	CERS5	FALSE
13225	MR-link-2	13494_6_CERS5_CERS5	13494_6_CERS5_CERS5	GCST90200385	sphingosine	1	0.304704	0.196953	0.121842	DeCODE	Q8N5B7	Chen et al.	sphingosine	HMDB0000252	ENSG00000139624	CERS5	FALSE
13226	MR-link-2	13494_6_CERS5_CERS5	13494_6_CERS5_CERS5	GCST90200390	stearate (18:0)	1	-0.045779	0.192195	0.811734	DeCODE	Q8N5B7	Chen et al.	stearate (18:0)	HMDB0000827	ENSG00000139624	CERS5	FALSE
13227	MR-link-2	13494_6_CERS5_CERS5	13494_6_CERS5_CERS5	GCST90200391	methionine	1	-0.524552	0.24196	0.0301643	DeCODE	Q8N5B7	Chen et al.	methionine	HMDB0000696	ENSG00000139624	CERS5	FALSE
13228	MR-link-2	13494_6_CERS5_CERS5	13494_6_CERS5_CERS5	GCST90200392	orotate	1	-0.272258	0.202152	0.178046	DeCODE	Q8N5B7	Chen et al.	orotate	HMDB0000226	ENSG00000139624	CERS5	FALSE
13229	MR-link-2	13494_6_CERS5_CERS5	13494_6_CERS5_CERS5	GCST90200393	phosphate	1	0.31761	0.248988	0.202095	DeCODE	Q8N5B7	Chen et al.	phosphate	HMDB0001429	ENSG00000139624	CERS5	FALSE
13230	MR-link-2	13494_6_CERS5_CERS5	13494_6_CERS5_CERS5	GCST90200394	inosine	1	-0.107886	0.290397	0.710257	DeCODE	Q8N5B7	Chen et al.	inosine	HMDB0000195	ENSG00000139624	CERS5	FALSE
13231	MR-link-2	13494_6_CERS5_CERS5	13494_6_CERS5_CERS5	GCST90200395	inosine 5'-monophosphate (imp)	1	0.311394	0.259361	0.229899	DeCODE	Q8N5B7	Chen et al.	inosine 5'-monophosphate (imp)	HMDB0000175	ENSG00000139624	CERS5	FALSE
13232	MR-link-2	13494_6_CERS5_CERS5	13494_6_CERS5_CERS5	GCST90200396	phenylalanine	1	-0.0434399	0.202838	0.830422	DeCODE	Q8N5B7	Chen et al.	phenylalanine	HMDB0000159	ENSG00000139624	CERS5	FALSE
13233	MR-link-2	13494_6_CERS5_CERS5	13494_6_CERS5_CERS5	GCST90200397	palmitate (16:0)	1	0.065062	0.215901	0.763147	DeCODE	Q8N5B7	Chen et al.	palmitate (16:0)	HMDB0000220	ENSG00000139624	CERS5	FALSE
13234	MR-link-2	13494_6_CERS5_CERS5	13494_6_CERS5_CERS5	GCST90200400	nicotinamide	1	-0.0453753	0.20153	0.82186	DeCODE	Q8N5B7	Chen et al.	nicotinamide	HMDB0001406	ENSG00000139624	CERS5	FALSE
13235	MR-link-2	13494_6_CERS5_CERS5	13494_6_CERS5_CERS5	GCST90200401	myo-inositol	1	-0.281779	0.198167	0.155047	DeCODE	Q8N5B7	Chen et al.	myo-inositol	HMDB0000211	ENSG00000139624	CERS5	FALSE
13236	MR-link-2	13494_6_CERS5_CERS5	13494_6_CERS5_CERS5	GCST90200403	citrulline	1	0.122738	0.204081	0.547561	DeCODE	Q8N5B7	Chen et al.	citrulline	HMDB0000904	ENSG00000139624	CERS5	FALSE
13237	MR-link-2	13494_6_CERS5_CERS5	13494_6_CERS5_CERS5	GCST90200404	ornithine	1	-0.315952	0.259346	0.223124	DeCODE	Q8N5B7	Chen et al.	ornithine	HMDB0000214	ENSG00000139624	CERS5	FALSE
13238	MR-link-2	13494_6_CERS5_CERS5	13494_6_CERS5_CERS5	GCST90200405	retinol (vitamin a)	1	0.00119454	0.195175	0.995117	DeCODE	Q8N5B7	Chen et al.	retinol (vitamin a)	HMDB0000305	ENSG00000139624	CERS5	FALSE
13239	MR-link-2	13494_6_CERS5_CERS5	13494_6_CERS5_CERS5	GCST90200406	1-methylnicotinamide	1	-0.281821	0.227048	0.214518	DeCODE	Q8N5B7	Chen et al.	1-methylnicotinamide	HMDB0000699	ENSG00000139624	CERS5	FALSE
13240	MR-link-2	13494_6_CERS5_CERS5	13494_6_CERS5_CERS5	GCST90200407	uridine	1	0.0728423	0.194098	0.707447	DeCODE	Q8N5B7	Chen et al.	uridine	HMDB0000296	ENSG00000139624	CERS5	FALSE
13241	MR-link-2	13494_6_CERS5_CERS5	13494_6_CERS5_CERS5	GCST90200410	phytanate	1	-0.197782	0.197879	0.317548	DeCODE	Q8N5B7	Chen et al.	phytanate	HMDB0000801	ENSG00000139624	CERS5	FALSE
13242	MR-link-2	13494_6_CERS5_CERS5	13494_6_CERS5_CERS5	GCST90200412	glutamate	1	-0.277441	0.255913	0.278312	DeCODE	Q8N5B7	Chen et al.	glutamate	HMDB0000148	ENSG00000139624	CERS5	FALSE
13243	MR-link-2	13494_6_CERS5_CERS5	13494_6_CERS5_CERS5	GCST90200413	2'-deoxyuridine	1	0.0631022	0.200056	0.752441	DeCODE	Q8N5B7	Chen et al.	2'-deoxyuridine	HMDB0000012	ENSG00000139624	CERS5	FALSE
13244	MR-link-2	13494_6_CERS5_CERS5	13494_6_CERS5_CERS5	GCST90200415	serine	1	-0.32856	0.244007	0.178136	DeCODE	Q8N5B7	Chen et al.	serine	HMDB0000187	ENSG00000139624	CERS5	FALSE
13245	MR-link-2	13494_6_CERS5_CERS5	13494_6_CERS5_CERS5	GCST90200417	urea	1	0.34056	0.23475	0.146853	DeCODE	Q8N5B7	Chen et al.	urea	HMDB0000294	ENSG00000139624	CERS5	FALSE
13246	MR-link-2	13494_6_CERS5_CERS5	13494_6_CERS5_CERS5	GCST90200418	pyridoxal	1	-0.11851	0.194517	0.542357	DeCODE	Q8N5B7	Chen et al.	pyridoxal	HMDB0001545	ENSG00000139624	CERS5	FALSE
13247	MR-link-2	13494_6_CERS5_CERS5	13494_6_CERS5_CERS5	GCST90200419	glutamine	1	-0.333648	0.235545	0.156632	DeCODE	Q8N5B7	Chen et al.	glutamine	HMDB0000641	ENSG00000139624	CERS5	FALSE
13248	MR-link-2	13494_6_CERS5_CERS5	13494_6_CERS5_CERS5	GCST90200422	serotonin	1	0.256239	0.214367	0.23196	DeCODE	Q8N5B7	Chen et al.	serotonin	HMDB0000259	ENSG00000139624	CERS5	FALSE
13249	MR-link-2	13494_6_CERS5_CERS5	13494_6_CERS5_CERS5	GCST90200423	spermidine	1	0.294521	0.200534	0.141919	DeCODE	Q8N5B7	Chen et al.	spermidine	HMDB0001257	ENSG00000139624	CERS5	FALSE
13250	MR-link-2	13494_6_CERS5_CERS5	13494_6_CERS5_CERS5	GCST90200427	tyrosine	1	-0.202528	0.263761	0.442577	DeCODE	Q8N5B7	Chen et al.	tyrosine	HMDB0000158	ENSG00000139624	CERS5	FALSE
13251	MR-link-2	13494_6_CERS5_CERS5	13494_6_CERS5_CERS5	GCST90200429	cytidine	1	-0.0400055	0.218741	0.854884	DeCODE	Q8N5B7	Chen et al.	cytidine	HMDB0000089	ENSG00000139624	CERS5	FALSE
13252	MR-link-2	13494_6_CERS5_CERS5	13494_6_CERS5_CERS5	GCST90200430	pyruvate	1	-0.00766226	0.262582	0.976721	DeCODE	Q8N5B7	Chen et al.	pyruvate	HMDB0000243	ENSG00000139624	CERS5	FALSE
13253	MR-link-2	13494_6_CERS5_CERS5	13494_6_CERS5_CERS5	GCST90200431	alanine	1	-0.22949	0.194975	0.239186	DeCODE	Q8N5B7	Chen et al.	alanine	HMDB0000161	ENSG00000139624	CERS5	FALSE
13254	MR-link-2	13494_6_CERS5_CERS5	13494_6_CERS5_CERS5	GCST90200432	threonine	1	-0.301363	0.227378	0.185045	DeCODE	Q8N5B7	Chen et al.	threonine	HMDB0000167	ENSG00000139624	CERS5	FALSE
13255	MR-link-2	13494_6_CERS5_CERS5	13494_6_CERS5_CERS5	GCST90200437	fructose	1	-0.11279	0.208241	0.588072	DeCODE	Q8N5B7	Chen et al.	fructose	HMDB0000660	ENSG00000139624	CERS5	FALSE
13256	MR-link-2	13494_6_CERS5_CERS5	13494_6_CERS5_CERS5	GCST90200438	alpha-ketobutyrate	1	-0.0735124	0.202979	0.717227	DeCODE	Q8N5B7	Chen et al.	alpha-ketobutyrate	HMDB0000005	ENSG00000139624	CERS5	FALSE
13257	MR-link-2	13494_6_CERS5_CERS5	13494_6_CERS5_CERS5	GCST90200439	cysteine	1	0.031978	0.197331	0.871264	DeCODE	Q8N5B7	Chen et al.	cysteine	HMDB0000574	ENSG00000139624	CERS5	FALSE
13258	MR-link-2	13494_6_CERS5_CERS5	13494_6_CERS5_CERS5	GCST90200440	glucose	1	-0.460478	0.193092	0.0170901	DeCODE	Q8N5B7	Chen et al.	glucose	HMDB0000122	ENSG00000139624	CERS5	FALSE
13259	MR-link-2	13494_6_CERS5_CERS5	13494_6_CERS5_CERS5	GCST90200441	tryptophan	1	-0.180613	0.19758	0.360652	DeCODE	Q8N5B7	Chen et al.	tryptophan	HMDB0000929	ENSG00000139624	CERS5	FALSE
13260	MR-link-2	13494_6_CERS5_CERS5	13494_6_CERS5_CERS5	GCST90200442	valine	1	-0.186857	0.202206	0.35544	DeCODE	Q8N5B7	Chen et al.	valine	HMDB0000883	ENSG00000139624	CERS5	FALSE
13261	MR-link-2	13494_6_CERS5_CERS5	13494_6_CERS5_CERS5	GCST90200444	dihydroorotate	1	-0.113643	0.199782	0.569466	DeCODE	Q8N5B7	Chen et al.	dihydroorotate	HMDB03349	ENSG00000139624	CERS5	FALSE
13262	MR-link-2	13494_6_CERS5_CERS5	13494_6_CERS5_CERS5	GCST90200447	maltose	1	-0.13951	0.285094	0.624595	DeCODE	Q8N5B7	Chen et al.	maltose	HMDB0000163	ENSG00000139624	CERS5	FALSE
13263	MR-link-2	13494_6_CERS5_CERS5	13494_6_CERS5_CERS5	GCST90200452	asparagine	1	-0.598184	0.258559	0.0206934	DeCODE	Q8N5B7	Chen et al.	asparagine	HMDB0000168	ENSG00000139624	CERS5	FALSE
13264	MR-link-2	13494_6_CERS5_CERS5	13494_6_CERS5_CERS5	GCST90200455	alpha-ketoglutarate	1	-0.105558	0.198076	0.59409	DeCODE	Q8N5B7	Chen et al.	alpha-ketoglutarate	HMDB0000208	ENSG00000139624	CERS5	FALSE
13265	MR-link-2	13494_6_CERS5_CERS5	13494_6_CERS5_CERS5	GCST90200680	5-acetylamino-6-formylamino-3-methyluracil	1	-0.0566134	0.202729	0.780047	DeCODE	Q8N5B7	Chen et al.	5-acetylamino-6-formylamino-3-methyluracil	HMDB0011105	ENSG00000139624	CERS5	FALSE
13266	MR-link-2	13494_6_CERS5_CERS5	13494_6_CERS5_CERS5	GCST90200684	n-acetyl-aspartyl-glutamate (naag)	1	-0.176929	0.206767	0.392169	DeCODE	Q8N5B7	Chen et al.	n-acetyl-aspartyl-glutamate (naag)	HMDB0001067	ENSG00000139624	CERS5	FALSE
13267	MR-link-2	13494_6_CERS5_CERS5	13494_6_CERS5_CERS5	GCST90200687	bilirubin (e,z or z,e)*	1	-0.0517241	0.215076	0.809949	DeCODE	Q8N5B7	Chen et al.	bilirubin (e,z or z,e)*	HMDB0000488	ENSG00000139624	CERS5	FALSE
13268	MR-link-2	13494_6_CERS5_CERS5	13494_6_CERS5_CERS5	GCST90200691	n-delta-acetylornithine	1	0.00781863	0.189426	0.967076	DeCODE	Q8N5B7	Chen et al.	n-delta-acetylornithine	HMDB0003357	ENSG00000139624	CERS5	FALSE
13269	MR-link-2	13494_6_CERS5_CERS5	13494_6_CERS5_CERS5	GCST90200704	bilirubin (z,z)	1	-0.0224684	0.200428	0.910743	DeCODE	Q8N5B7	Chen et al.	bilirubin (z,z)	HMDB0000054	ENSG00000139624	CERS5	FALSE
13270	MR-link-2	13494_6_CERS5_CERS5	13494_6_CERS5_CERS5	GCST90200706	biliverdin	1	0.32374	0.194698	0.0963555	DeCODE	Q8N5B7	Chen et al.	biliverdin	HMDB0001008	ENSG00000139624	CERS5	FALSE
13271	MR-link-2	13494_6_CERS5_CERS5	13494_6_CERS5_CERS5	GCST90200707	glycine	1	-0.112254	0.197003	0.568807	DeCODE	Q8N5B7	Chen et al.	glycine	HMDB0000123	ENSG00000139624	CERS5	FALSE
13272	MR-link-2	13494_6_CERS5_CERS5	13494_6_CERS5_CERS5	M00053	glutamine	1	-0.165734	0.212242	0.434878	DeCODE	Q8N5B7	Shin et al.	glutamine	HMDB0000641	ENSG00000139624	CERS5	FALSE
13273	MR-link-2	13494_6_CERS5_CERS5	13494_6_CERS5_CERS5	M00054	tryptophan	1	-0.566103	0.329172	0.0854723	DeCODE	Q8N5B7	Shin et al.	tryptophan	HMDB0000929	ENSG00000139624	CERS5	FALSE
13274	MR-link-2	13494_6_CERS5_CERS5	13494_6_CERS5_CERS5	M00059	histidine	1	0.0202278	0.212643	0.924215	DeCODE	Q8N5B7	Shin et al.	histidine	HMDB0000177	ENSG00000139624	CERS5	FALSE
13275	MR-link-2	13494_6_CERS5_CERS5	13494_6_CERS5_CERS5	M00063	cholesterol	1	0.26017	0.289916	0.369507	DeCODE	Q8N5B7	Shin et al.	cholesterol	HMDB0000067	ENSG00000139624	CERS5	FALSE
13276	MR-link-2	13494_6_CERS5_CERS5	13494_6_CERS5_CERS5	M00064	phenylalanine	1	-0.16067	0.216214	0.457418	DeCODE	Q8N5B7	Shin et al.	phenylalanine	HMDB0000159	ENSG00000139624	CERS5	FALSE
13277	MR-link-2	13494_6_CERS5_CERS5	13494_6_CERS5_CERS5	M00555	adenosine	1	-0.393029	0.220528	0.0747134	DeCODE	Q8N5B7	Shin et al.	adenosine	HMDB0000050	ENSG00000139624	CERS5	FALSE
13278	MR-link-2	13494_6_CERS5_CERS5	13494_6_CERS5_CERS5	M00577	fructose	1	0.233688	0.223385	0.295504	DeCODE	Q8N5B7	Shin et al.	fructose	HMDB0000660	ENSG00000139624	CERS5	FALSE
13279	MR-link-2	13494_6_CERS5_CERS5	13494_6_CERS5_CERS5	M00599	pyruvate	1	-0.549664	0.228243	0.0160297	DeCODE	Q8N5B7	Shin et al.	pyruvate	HMDB0000243	ENSG00000139624	CERS5	FALSE
13280	MR-link-2	13494_6_CERS5_CERS5	13494_6_CERS5_CERS5	M00606	uridine	1	-0.355296	0.272901	0.192943	DeCODE	Q8N5B7	Shin et al.	uridine	HMDB0000296	ENSG00000139624	CERS5	FALSE
13281	MR-link-2	13494_6_CERS5_CERS5	13494_6_CERS5_CERS5	M01105	linoleate (18:2n6)	1	0.122372	0.247647	0.621208	DeCODE	Q8N5B7	Shin et al.	linoleate (18:2n6)	HMDB0006270,HMDB0000673	ENSG00000139624	CERS5	FALSE
13282	MR-link-2	13494_6_CERS5_CERS5	13494_6_CERS5_CERS5	M01110	arachidonate (20:4n6)	1	-0.0520231	0.26065	0.841801	DeCODE	Q8N5B7	Shin et al.	arachidonate (20:4n6)	HMDB0001043	ENSG00000139624	CERS5	FALSE
13283	MR-link-2	13494_6_CERS5_CERS5	13494_6_CERS5_CERS5	M01123	inosine	1	-0.0666068	0.369581	0.856978	DeCODE	Q8N5B7	Shin et al.	inosine	HMDB0000195	ENSG00000139624	CERS5	FALSE
13284	MR-link-2	13494_6_CERS5_CERS5	13494_6_CERS5_CERS5	M01284	threonine	1	0.0343032	0.25805	0.894247	DeCODE	Q8N5B7	Shin et al.	threonine	HMDB0000167	ENSG00000139624	CERS5	FALSE
13285	MR-link-2	13494_6_CERS5_CERS5	13494_6_CERS5_CERS5	M01299	tyrosine	1	-0.259967	0.23117	0.260771	DeCODE	Q8N5B7	Shin et al.	tyrosine	HMDB0000158	ENSG00000139624	CERS5	FALSE
13286	MR-link-2	13494_6_CERS5_CERS5	13494_6_CERS5_CERS5	M01302	methionine	1	-0.188466	0.366121	0.606718	DeCODE	Q8N5B7	Shin et al.	methionine	HMDB0000696	ENSG00000139624	CERS5	FALSE
13287	MR-link-2	13494_6_CERS5_CERS5	13494_6_CERS5_CERS5	M01336	palmitate (16:0)	1	0.0539841	0.227299	0.812266	DeCODE	Q8N5B7	Shin et al.	palmitate (16:0)	HMDB0000220	ENSG00000139624	CERS5	FALSE
13288	MR-link-2	13494_6_CERS5_CERS5	13494_6_CERS5_CERS5	M01358	stearate (18:0)	1	-0.0716522	0.225923	0.751127	DeCODE	Q8N5B7	Shin et al.	stearate (18:0)	HMDB0000827	ENSG00000139624	CERS5	FALSE
13289	MR-link-2	13494_6_CERS5_CERS5	13494_6_CERS5_CERS5	M01493	ornithine	1	-0.164681	0.266953	0.537306	DeCODE	Q8N5B7	Shin et al.	ornithine	HMDB0000214	ENSG00000139624	CERS5	FALSE
13290	MR-link-2	13494_6_CERS5_CERS5	13494_6_CERS5_CERS5	M01508	pantothenate	1	-0.352979	0.229634	0.12426	DeCODE	Q8N5B7	Shin et al.	pantothenate	HMDB0000210	ENSG00000139624	CERS5	FALSE
13291	MR-link-2	13494_6_CERS5_CERS5	13494_6_CERS5_CERS5	M01564	citrate	1	0.0735819	0.218282	0.736045	DeCODE	Q8N5B7	Shin et al.	citrate	HMDB0000094	ENSG00000139624	CERS5	FALSE
13292	MR-link-2	13494_6_CERS5_CERS5	13494_6_CERS5_CERS5	M01638	arginine	1	-0.227041	0.229398	0.322308	DeCODE	Q8N5B7	Shin et al.	arginine	HMDB0000517	ENSG00000139624	CERS5	FALSE
13293	MR-link-2	13494_6_CERS5_CERS5	13494_6_CERS5_CERS5	M01640	ascorbate (vitamin c)	1	-0.778468	0.408419	0.0566434	DeCODE	Q8N5B7	Shin et al.	ascorbate (vitamin c)	HMDB0000044	ENSG00000139624	CERS5	FALSE
13294	MR-link-2	13494_6_CERS5_CERS5	13494_6_CERS5_CERS5	M01649	valine	1	-0.0385928	0.215858	0.858104	DeCODE	Q8N5B7	Shin et al.	valine	HMDB0000883	ENSG00000139624	CERS5	FALSE
13295	MR-link-2	13494_6_CERS5_CERS5	13494_6_CERS5_CERS5	M01670	urea	1	-0.268195	0.246572	0.27673	DeCODE	Q8N5B7	Shin et al.	urea	HMDB0000294	ENSG00000139624	CERS5	FALSE
13296	MR-link-2	13494_6_CERS5_CERS5	13494_6_CERS5_CERS5	M01712	cortisol	1	-0.168963	0.248652	0.49681	DeCODE	Q8N5B7	Shin et al.	cortisol	HMDB0000063	ENSG00000139624	CERS5	FALSE
13297	MR-link-2	13494_6_CERS5_CERS5	13494_6_CERS5_CERS5	M01827	riboflavin (vitamin b2)	1	-0.0315314	0.493312	0.949036	DeCODE	Q8N5B7	Shin et al.	riboflavin (vitamin b2)	HMDB0000244	ENSG00000139624	CERS5	FALSE
13298	MR-link-2	13494_6_CERS5_CERS5	13494_6_CERS5_CERS5	M02132	citrulline	1	0.193387	0.231795	0.40411	DeCODE	Q8N5B7	Shin et al.	citrulline	HMDB0000904	ENSG00000139624	CERS5	FALSE
13299	MR-link-2	13494_6_CERS5_CERS5	13494_6_CERS5_CERS5	M02137	biliverdin	1	-0.20035	0.2355	0.394912	DeCODE	Q8N5B7	Shin et al.	biliverdin	HMDB0001008	ENSG00000139624	CERS5	FALSE
13300	MR-link-2	13494_6_CERS5_CERS5	13494_6_CERS5_CERS5	M02342	serotonin (5ht)	1	-0.140952	0.25193	0.57583	DeCODE	Q8N5B7	Shin et al.	serotonin (5ht)	HMDB0000259	ENSG00000139624	CERS5	FALSE
13301	MR-link-2	13494_6_CERS5_CERS5	13494_6_CERS5_CERS5	M03147	xanthine	1	0.248388	0.236374	0.29334	DeCODE	Q8N5B7	Shin et al.	xanthine	HMDB0000292	ENSG00000139624	CERS5	FALSE
13302	MR-link-2	13494_6_CERS5_CERS5	13494_6_CERS5_CERS5	M11438	phosphate	1	-0.081651	0.22705	0.719134	DeCODE	Q8N5B7	Shin et al.	phosphate	HMDB0001429	ENSG00000139624	CERS5	FALSE
13303	MR-link-2	13494_6_CERS5_CERS5	13494_6_CERS5_CERS5	M15122	glycerol	1	0.157249	0.220569	0.475892	DeCODE	Q8N5B7	Shin et al.	glycerol	HMDB0000131	ENSG00000139624	CERS5	FALSE
13304	MR-link-2	13494_6_CERS5_CERS5	13494_6_CERS5_CERS5	M15488	acetylphosphate	1	-0.393029	0.220528	0.0747134	DeCODE	Q8N5B7	Shin et al.	acetylphosphate	HMDB0001494	ENSG00000139624	CERS5	FALSE
13305	MR-link-2	13494_6_CERS5_CERS5	13494_6_CERS5_CERS5	M15506	choline	1	0.454034	0.311796	0.145341	DeCODE	Q8N5B7	Shin et al.	choline	HMDB0000097	ENSG00000139624	CERS5	FALSE
13306	MR-link-2	13494_6_CERS5_CERS5	13494_6_CERS5_CERS5	M15630	n-acetylornithine	1	0.0243843	0.221352	0.912282	DeCODE	Q8N5B7	Shin et al.	n-acetylornithine	HMDB0003357	ENSG00000139624	CERS5	FALSE
13307	MR-link-2	13494_6_CERS5_CERS5	13494_6_CERS5_CERS5	M15677	3-methylhistidine	1	-0.168832	0.264088	0.522627	DeCODE	Q8N5B7	Shin et al.	3-methylhistidine	HMDB0000479	ENSG00000139624	CERS5	FALSE
13308	MR-link-2	13494_6_CERS5_CERS5	13494_6_CERS5_CERS5	M15990	glycerophosphorylcholine (gpc)	1	-0.125228	0.236825	0.596961	DeCODE	Q8N5B7	Shin et al.	glycerophosphorylcholine (gpc)	HMDB0000086	ENSG00000139624	CERS5	FALSE
13309	MR-link-2	13494_6_CERS5_CERS5	13494_6_CERS5_CERS5	M15996	aspartate	1	-0.230843	0.221134	0.296531	DeCODE	Q8N5B7	Shin et al.	aspartate	HMDB0000191	ENSG00000139624	CERS5	FALSE
13310	MR-link-2	13494_6_CERS5_CERS5	13494_6_CERS5_CERS5	M18254	paraxanthine	1	-0.238941	0.220123	0.277705	DeCODE	Q8N5B7	Shin et al.	paraxanthine	HMDB0001860	ENSG00000139624	CERS5	FALSE
13311	MR-link-2	13494_6_CERS5_CERS5	13494_6_CERS5_CERS5	M18467	eicosapentaenoate (epa; 20:5n3)	1	-0.0177345	0.227551	0.937879	DeCODE	Q8N5B7	Shin et al.	eicosapentaenoate (epa; 20:5n3)	HMDB0001999	ENSG00000139624	CERS5	FALSE
13312	MR-link-2	13494_6_CERS5_CERS5	13494_6_CERS5_CERS5	M18474	estrone 3-sulfate	1	0.0775982	0.617196	0.899948	DeCODE	Q8N5B7	Shin et al.	estrone 3-sulfate	HMDB0001425	ENSG00000139624	CERS5	FALSE
13313	MR-link-2	13494_6_CERS5_CERS5	13494_6_CERS5_CERS5	M18494	taurochenodeoxycholate	1	0.116359	0.272942	0.669879	DeCODE	Q8N5B7	Shin et al.	taurochenodeoxycholate	HMDB0000951	ENSG00000139624	CERS5	FALSE
13314	MR-link-2	13494_6_CERS5_CERS5	13494_6_CERS5_CERS5	M19323	docosahexaenoate (dha; 22:6n3)	1	-0.119199	0.213052	0.575833	DeCODE	Q8N5B7	Shin et al.	docosahexaenoate (dha; 22:6n3)	HMDB0002183	ENSG00000139624	CERS5	FALSE
13315	MR-link-2	13494_6_CERS5_CERS5	13494_6_CERS5_CERS5	M19934	myo-inositol	1	-0.366714	0.258206	0.155538	DeCODE	Q8N5B7	Shin et al.	myo-inositol	HMDB0000211	ENSG00000139624	CERS5	FALSE
13316	MR-link-2	13494_6_CERS5_CERS5	13494_6_CERS5_CERS5	M20489	glucose	1	-0.41575	0.226605	0.0665522	DeCODE	Q8N5B7	Shin et al.	glucose	HMDB0000122	ENSG00000139624	CERS5	FALSE
13317	MR-link-2	13494_6_CERS5_CERS5	13494_6_CERS5_CERS5	M21044	2-hydroxybutyrate (ahb)	1	-0.145285	0.221547	0.511971	DeCODE	Q8N5B7	Shin et al.	2-hydroxybutyrate (ahb)	HMDB0000008	ENSG00000139624	CERS5	FALSE
13318	MR-link-2	13494_6_CERS5_CERS5	13494_6_CERS5_CERS5	M22189	palmitoylcarnitine (c16)	1	-0.27341	0.217682	0.209115	DeCODE	Q8N5B7	Shin et al.	palmitoylcarnitine (c16)	HMDB0000222	ENSG00000139624	CERS5	FALSE
13319	MR-link-2	13494_6_CERS5_CERS5	13494_6_CERS5_CERS5	M22842	cholate	1	0.254855	0.24882	0.305716	DeCODE	Q8N5B7	Shin et al.	cholate	HMDB0000619	ENSG00000139624	CERS5	FALSE
13320	MR-link-2	13494_6_CERS5_CERS5	13494_6_CERS5_CERS5	M27716	bilirubin (z,z)	1	-0.265404	0.236087	0.260938	DeCODE	Q8N5B7	Shin et al.	bilirubin (z,z)	HMDB0000054	ENSG00000139624	CERS5	FALSE
13321	MR-link-2	13494_6_CERS5_CERS5	13494_6_CERS5_CERS5	M27718	creatine	1	0.101458	0.264415	0.701195	DeCODE	Q8N5B7	Shin et al.	creatine	HMDB0000064	ENSG00000139624	CERS5	FALSE
13322	MR-link-2	13494_6_CERS5_CERS5	13494_6_CERS5_CERS5	M31453	cysteine	1	0.0405532	0.225497	0.857279	DeCODE	Q8N5B7	Shin et al.	cysteine	HMDB0000574	ENSG00000139624	CERS5	FALSE
13323	MR-link-2	13494_6_CERS5_CERS5	13494_6_CERS5_CERS5	M31454	cystine	1	0.60032	0.475284	0.206562	DeCODE	Q8N5B7	Shin et al.	cystine	HMDB0000192	ENSG00000139624	CERS5	FALSE
13324	MR-link-2	13494_6_CERS5_CERS5	13494_6_CERS5_CERS5	M32198	acetylcarnitine (c2)	1	-0.00819083	0.215839	0.969729	DeCODE	Q8N5B7	Shin et al.	acetylcarnitine (c2)	HMDB0000201	ENSG00000139624	CERS5	FALSE
13325	MR-link-2	13494_6_CERS5_CERS5	13494_6_CERS5_CERS5	M32315	serine	1	-0.137941	0.216978	0.524948	DeCODE	Q8N5B7	Shin et al.	serine	HMDB0000187	ENSG00000139624	CERS5	FALSE
13326	MR-link-2	13494_6_CERS5_CERS5	13494_6_CERS5_CERS5	M32319	trans-4-hydroxyproline	1	-0.141303	0.220208	0.52108	DeCODE	Q8N5B7	Shin et al.	trans-4-hydroxyproline	HMDB0000725	ENSG00000139624	CERS5	FALSE
13327	MR-link-2	13494_6_CERS5_CERS5	13494_6_CERS5_CERS5	M32322	glutamate	1	-0.365995	0.210681	0.0823513	DeCODE	Q8N5B7	Shin et al.	glutamate	HMDB0000148	ENSG00000139624	CERS5	FALSE
13328	MR-link-2	13494_6_CERS5_CERS5	13494_6_CERS5_CERS5	M32338	glycine	1	-0.0130562	0.245024	0.957504	DeCODE	Q8N5B7	Shin et al.	glycine	HMDB0000123	ENSG00000139624	CERS5	FALSE
13329	MR-link-2	13494_6_CERS5_CERS5	13494_6_CERS5_CERS5	M32339	alanine	1	-0.445992	0.258544	0.0845241	DeCODE	Q8N5B7	Shin et al.	alanine	HMDB0000161	ENSG00000139624	CERS5	FALSE
13330	MR-link-2	13494_6_CERS5_CERS5	13494_6_CERS5_CERS5	M32425	dehydroepiandrosterone sulfate (dhea-s)	1	-0.282046	0.225218	0.21045	DeCODE	Q8N5B7	Shin et al.	dehydroepiandrosterone sulfate (dhea-s)	HMDB0001032	ENSG00000139624	CERS5	FALSE
13331	MR-link-2	13494_6_CERS5_CERS5	13494_6_CERS5_CERS5	M32458	oleamide	1	0.135629	0.229205	0.554027	DeCODE	Q8N5B7	Shin et al.	oleamide	HMDB0002117	ENSG00000139624	CERS5	FALSE
13332	MR-link-2	13494_6_CERS5_CERS5	13494_6_CERS5_CERS5	M32593	heme	1	0.458378	0.348438	0.188335	DeCODE	Q8N5B7	Shin et al.	heme	HMDB0003178	ENSG00000139624	CERS5	FALSE
13333	MR-link-2	13494_6_CERS5_CERS5	13494_6_CERS5_CERS5	M33453	alpha-ketoglutarate	1	-0.450414	0.246638	0.0678173	DeCODE	Q8N5B7	Shin et al.	alpha-ketoglutarate	HMDB0000208	ENSG00000139624	CERS5	FALSE
13334	MR-link-2	13494_6_CERS5_CERS5	13494_6_CERS5_CERS5	M34106	bilirubin (e,z or z,e)*	1	-0.340085	0.259587	0.190162	DeCODE	Q8N5B7	Shin et al.	bilirubin (e,z or z,e)*	HMDB0000488	ENSG00000139624	CERS5	FALSE
13335	MR-link-2	13494_6_CERS5_CERS5	13494_6_CERS5_CERS5	M34283	asparagine	1	-0.334804	0.269714	0.214485	DeCODE	Q8N5B7	Shin et al.	asparagine	HMDB0000168	ENSG00000139624	CERS5	FALSE
13336	MR-link-2	13494_6_CERS5_CERS5	13494_6_CERS5_CERS5	bioa_001	alanine	1	-0.0422665	0.0632344	0.503872	DeCODE	Q8N5B7	Lotta et al.	alanine	HMDB0000161	ENSG00000139624	CERS5	FALSE
13337	MR-link-2	13494_6_CERS5_CERS5	13494_6_CERS5_CERS5	bioa_002	arginine	1	0.0809207	0.119157	0.497068	DeCODE	Q8N5B7	Lotta et al.	arginine	HMDB0000517	ENSG00000139624	CERS5	FALSE
13338	MR-link-2	13494_6_CERS5_CERS5	13494_6_CERS5_CERS5	bioa_003	asparagine	1	-0.0524019	0.108054	0.627705	DeCODE	Q8N5B7	Lotta et al.	asparagine	HMDB0000168	ENSG00000139624	CERS5	FALSE
13339	MR-link-2	13494_6_CERS5_CERS5	13494_6_CERS5_CERS5	bioa_004	aspartate	1	-0.268727	0.110819	0.0153122	DeCODE	Q8N5B7	Lotta et al.	aspartate	HMDB0000191	ENSG00000139624	CERS5	FALSE
13340	MR-link-2	13494_6_CERS5_CERS5	13494_6_CERS5_CERS5	bioa_005	citrulline	1	0.0954654	0.110704	0.388495	DeCODE	Q8N5B7	Lotta et al.	citrulline	HMDB0000904	ENSG00000139624	CERS5	FALSE
13341	MR-link-2	13494_6_CERS5_CERS5	13494_6_CERS5_CERS5	bioa_006	glutamine	1	0.0700816	0.0615219	0.254648	DeCODE	Q8N5B7	Lotta et al.	glutamine	HMDB0000641	ENSG00000139624	CERS5	FALSE
13342	MR-link-2	13494_6_CERS5_CERS5	13494_6_CERS5_CERS5	bioa_007	glutamate	1	-0.290197	0.15213	0.0564484	DeCODE	Q8N5B7	Lotta et al.	glutamate	HMDB0000148	ENSG00000139624	CERS5	FALSE
13343	MR-link-2	13494_6_CERS5_CERS5	13494_6_CERS5_CERS5	bioa_008	glycine	1	-0.0307954	0.10354	0.766143	DeCODE	Q8N5B7	Lotta et al.	glycine	HMDB0000123	ENSG00000139624	CERS5	FALSE
13344	MR-link-2	13494_6_CERS5_CERS5	13494_6_CERS5_CERS5	bioa_009	histidine	1	0.109936	0.0654043	0.0927884	DeCODE	Q8N5B7	Lotta et al.	histidine	HMDB0000177	ENSG00000139624	CERS5	FALSE
13345	MR-link-2	13494_6_CERS5_CERS5	13494_6_CERS5_CERS5	bioa_013	methionine	1	0.00920893	0.106151	0.930868	DeCODE	Q8N5B7	Lotta et al.	methionine	HMDB0000696	ENSG00000139624	CERS5	FALSE
13346	MR-link-2	13494_6_CERS5_CERS5	13494_6_CERS5_CERS5	bioa_014	ornithine	1	-0.088024	0.118136	0.456205	DeCODE	Q8N5B7	Lotta et al.	ornithine	HMDB0000214	ENSG00000139624	CERS5	FALSE
13347	MR-link-2	13494_6_CERS5_CERS5	13494_6_CERS5_CERS5	bioa_015	phenylethylamine	1	-0.263581	0.190304	0.166037	DeCODE	Q8N5B7	Lotta et al.	phenylethylamine	HMDB0012275	ENSG00000139624	CERS5	FALSE
13348	MR-link-2	13494_6_CERS5_CERS5	13494_6_CERS5_CERS5	bioa_016	phenylalanine	1	0.0597295	0.0875691	0.495185	DeCODE	Q8N5B7	Lotta et al.	phenylalanine	HMDB0000159	ENSG00000139624	CERS5	FALSE
13349	MR-link-2	13494_6_CERS5_CERS5	13494_6_CERS5_CERS5	bioa_018	serine	1	-0.0183286	0.121968	0.880549	DeCODE	Q8N5B7	Lotta et al.	serine	HMDB0000187	ENSG00000139624	CERS5	FALSE
13350	MR-link-2	13494_6_CERS5_CERS5	13494_6_CERS5_CERS5	bioa_019	threonine	1	0.130033	0.188987	0.49142	DeCODE	Q8N5B7	Lotta et al.	threonine	HMDB0000167	ENSG00000139624	CERS5	FALSE
13351	MR-link-2	13494_6_CERS5_CERS5	13494_6_CERS5_CERS5	bioa_020	tryptophan	1	-0.176855	0.113204	0.118224	DeCODE	Q8N5B7	Lotta et al.	tryptophan	HMDB0000929	ENSG00000139624	CERS5	FALSE
13352	MR-link-2	13494_6_CERS5_CERS5	13494_6_CERS5_CERS5	bioa_021	tyrosine	1	-0.117466	0.0829976	0.156984	DeCODE	Q8N5B7	Lotta et al.	tyrosine	HMDB0000158	ENSG00000139624	CERS5	FALSE
13353	MR-link-2	13494_6_CERS5_CERS5	13494_6_CERS5_CERS5	bioa_022	valine	1	-0.183623	0.0928104	0.0478757	DeCODE	Q8N5B7	Lotta et al.	valine	HMDB0000883	ENSG00000139624	CERS5	FALSE
13354	MR-link-2	13494_6_CERS5_CERS5	13494_6_CERS5_CERS5	bioa_023	n-acetylornithine	1	0.0180924	0.121648	0.881769	DeCODE	Q8N5B7	Lotta et al.	n-acetylornithine	HMDB0003357	ENSG00000139624	CERS5	FALSE
13355	MR-link-2	13494_6_CERS5_CERS5	13494_6_CERS5_CERS5	bioa_030	trans-hydroxyproline	1	-0.0758016	0.115294	0.510883	DeCODE	Q8N5B7	Lotta et al.	trans-hydroxyproline	HMDB0000725	ENSG00000139624	CERS5	FALSE
13356	MR-link-2	13494_6_CERS5_CERS5	13494_6_CERS5_CERS5	bioa_031	sarcosine	1	0.0109288	0.149428	0.941696	DeCODE	Q8N5B7	Lotta et al.	sarcosine	HMDB0000271	ENSG00000139624	CERS5	FALSE
13357	MR-link-2	13494_6_CERS5_CERS5	13494_6_CERS5_CERS5	bioa_032	serotonin	1	-0.306247	0.134336	0.0226252	DeCODE	Q8N5B7	Lotta et al.	serotonin	HMDB0000259	ENSG00000139624	CERS5	FALSE
13358	MR-link-2	13494_6_CERS5_CERS5	13494_6_CERS5_CERS5	bioa_033	spermidine	1	-0.00533801	0.137302	0.968988	DeCODE	Q8N5B7	Lotta et al.	spermidine	HMDB0001257	ENSG00000139624	CERS5	FALSE
13359	MR-link-2	13494_6_CERS5_CERS5	13494_6_CERS5_CERS5	bior_002	acetylcarnitine (c2)	1	-0.133585	0.107301	0.213146	DeCODE	Q8N5B7	Lotta et al.	acetylcarnitine (c2)	HMDB0000201	ENSG00000139624	CERS5	FALSE
13360	MR-link-2	13494_6_CERS5_CERS5	13494_6_CERS5_CERS5	bior_031	hexadecanoylcarnitine	1	-0.0196545	0.109454	0.857491	DeCODE	Q8N5B7	Lotta et al.	hexadecanoylcarnitine	HMDB0000222	ENSG00000139624	CERS5	FALSE
13361	MR-link-2	13494_6_CERS5_CERS5	13494_6_CERS5_CERS5	met-d-Acetate	acetate	1	0.0825703	0.0577003	0.152425	DeCODE	Q8N5B7	Borges et al.	acetate	HMDB0000042	ENSG00000139624	CERS5	FALSE
13362	MR-link-2	13494_6_CERS5_CERS5	13494_6_CERS5_CERS5	met-d-Acetoacetate	acetoacetate	1	-0.0238134	0.0639109	0.709444	DeCODE	Q8N5B7	Borges et al.	acetoacetate	HMDB0000060	ENSG00000139624	CERS5	FALSE
13363	MR-link-2	13494_6_CERS5_CERS5	13494_6_CERS5_CERS5	met-d-Ala	alanine	1	0.0129518	0.0519948	0.803285	DeCODE	Q8N5B7	Borges et al.	alanine	HMDB0000161	ENSG00000139624	CERS5	FALSE
13364	MR-link-2	13494_6_CERS5_CERS5	13494_6_CERS5_CERS5	met-d-Citrate	citrate	1	-0.17128	0.0750635	0.0225015	DeCODE	Q8N5B7	Borges et al.	citrate	HMDB0000094	ENSG00000139624	CERS5	FALSE
13365	MR-link-2	13494_6_CERS5_CERS5	13494_6_CERS5_CERS5	met-d-Gln	glutamine	1	-0.0170812	0.0655058	0.794279	DeCODE	Q8N5B7	Borges et al.	glutamine	HMDB0000641	ENSG00000139624	CERS5	FALSE
13366	MR-link-2	13494_6_CERS5_CERS5	13494_6_CERS5_CERS5	met-d-Glucose	glucose	1	-0.0217403	0.0617194	0.724656	DeCODE	Q8N5B7	Borges et al.	glucose	HMDB0000122	ENSG00000139624	CERS5	FALSE
13367	MR-link-2	13494_6_CERS5_CERS5	13494_6_CERS5_CERS5	met-d-Gly	glycine	1	-0.00726037	0.069048	0.916257	DeCODE	Q8N5B7	Borges et al.	glycine	HMDB0000123	ENSG00000139624	CERS5	FALSE
13368	MR-link-2	13494_6_CERS5_CERS5	13494_6_CERS5_CERS5	met-d-His	histidine	1	-0.0461387	0.0538017	0.39113	DeCODE	Q8N5B7	Borges et al.	histidine	HMDB0000177	ENSG00000139624	CERS5	FALSE
13369	MR-link-2	13494_6_CERS5_CERS5	13494_6_CERS5_CERS5	met-d-LA	linoleate (18:2n6)	1	0.128637	0.0661439	0.0517981	DeCODE	Q8N5B7	Borges et al.	linoleate (18:2n6)	HMDB0006270,HMDB0000673	ENSG00000139624	CERS5	FALSE
13370	MR-link-2	13494_6_CERS5_CERS5	13494_6_CERS5_CERS5	met-d-Phe	phenylalanine	1	-0.0108017	0.0562609	0.847748	DeCODE	Q8N5B7	Borges et al.	phenylalanine	HMDB0000159	ENSG00000139624	CERS5	FALSE
13371	MR-link-2	13494_6_CERS5_CERS5	13494_6_CERS5_CERS5	met-d-Pyruvate	pyruvate	1	-0.0410286	0.0620813	0.508686	DeCODE	Q8N5B7	Borges et al.	pyruvate	HMDB0000243	ENSG00000139624	CERS5	FALSE
13372	MR-link-2	13494_6_CERS5_CERS5	13494_6_CERS5_CERS5	met-d-Tyr	tyrosine	1	0.0294386	0.0618166	0.633914	DeCODE	Q8N5B7	Borges et al.	tyrosine	HMDB0000158	ENSG00000139624	CERS5	FALSE
13373	MR-link-2	13494_6_CERS5_CERS5	13494_6_CERS5_CERS5	met-d-Val	valine	1	0.0862126	0.0505466	0.0880812	DeCODE	Q8N5B7	Borges et al.	valine	HMDB0000883	ENSG00000139624	CERS5	FALSE
13374	MR-link-2	13498_1_MIOX_MIOX	13498_1_MIOX_MIOX	GCST90199627	n-alpha-acetylornithine	4	0.0525305	0.0468632	0.262316	DeCODE	Q9UGB7	Chen et al.	n-alpha-acetylornithine	HMDB0003357	ENSG00000100253	MIOX	FALSE
13375	MR-link-2	13498_1_MIOX_MIOX	13498_1_MIOX_MIOX	GCST90199628	3-methylhistidine	4	-0.0562512	0.0390066	0.149275	DeCODE	Q9UGB7	Chen et al.	3-methylhistidine	HMDB0000479	ENSG00000100253	MIOX	FALSE
13376	MR-link-2	13498_1_MIOX_MIOX	13498_1_MIOX_MIOX	GCST90199629	glycerophosphorylcholine (gpc)	4	-0.0271629	0.0387214	0.482994	DeCODE	Q9UGB7	Chen et al.	glycerophosphorylcholine (gpc)	HMDB0000086	ENSG00000100253	MIOX	FALSE
13377	MR-link-2	13498_1_MIOX_MIOX	13498_1_MIOX_MIOX	GCST90199637	n-acetylglutamate	4	-0.0456199	0.0409543	0.265312	DeCODE	Q9UGB7	Chen et al.	n-acetylglutamate	HMDB0001138	ENSG00000100253	MIOX	FALSE
13378	MR-link-2	13498_1_MIOX_MIOX	13498_1_MIOX_MIOX	GCST90199651	docosahexaenoate (dha; 22:6n3)	4	-0.00490191	0.0391649	0.900396	DeCODE	Q9UGB7	Chen et al.	docosahexaenoate (dha; 22:6n3)	HMDB0002183	ENSG00000100253	MIOX	FALSE
13379	MR-link-2	13498_1_MIOX_MIOX	13498_1_MIOX_MIOX	GCST90199652	1-stearoyl-2-oleoyl-gps (18:0/18:1)	4	0.00578609	0.0394405	0.883366	DeCODE	Q9UGB7	Chen et al.	1-stearoyl-2-oleoyl-gps (18:0/18:1)	HMDB0010163	ENSG00000100253	MIOX	FALSE
13380	MR-link-2	13498_1_MIOX_MIOX	13498_1_MIOX_MIOX	GCST90199654	paraxanthine	4	-0.0165567	0.0394138	0.674432	DeCODE	Q9UGB7	Chen et al.	paraxanthine	HMDB0001860	ENSG00000100253	MIOX	FALSE
13381	MR-link-2	13498_1_MIOX_MIOX	13498_1_MIOX_MIOX	GCST90199665	n-acetylaspartate (naa)	4	0.0312172	0.0400121	0.435276	DeCODE	Q9UGB7	Chen et al.	n-acetylaspartate (naa)	HMDB0000812	ENSG00000100253	MIOX	FALSE
13382	MR-link-2	13498_1_MIOX_MIOX	13498_1_MIOX_MIOX	GCST90199666	palmitoylcarnitine (c16)	4	-0.0212034	0.0388141	0.584874	DeCODE	Q9UGB7	Chen et al.	palmitoylcarnitine (c16)	HMDB0000222	ENSG00000100253	MIOX	FALSE
13383	MR-link-2	13498_1_MIOX_MIOX	13498_1_MIOX_MIOX	GCST90199669	acetylcarnitine (c2)	4	0.0305621	0.039677	0.441139	DeCODE	Q9UGB7	Chen et al.	acetylcarnitine (c2)	HMDB0000201	ENSG00000100253	MIOX	FALSE
13384	MR-link-2	13498_1_MIOX_MIOX	13498_1_MIOX_MIOX	GCST90199673	dehydroepiandrosterone sulfate (dhea-s)	4	-0.00877344	0.0389701	0.821876	DeCODE	Q9UGB7	Chen et al.	dehydroepiandrosterone sulfate (dhea-s)	HMDB0001032	ENSG00000100253	MIOX	FALSE
13385	MR-link-2	13498_1_MIOX_MIOX	13498_1_MIOX_MIOX	GCST90199691	1-methylhistidine	4	0.0667535	0.0388539	0.085785	DeCODE	Q9UGB7	Chen et al.	1-methylhistidine	HMDB0000001	ENSG00000100253	MIOX	FALSE
13386	MR-link-2	13498_1_MIOX_MIOX	13498_1_MIOX_MIOX	GCST90199845	sphinganine-1-phosphate	4	-0.0731544	0.0394999	0.0640238	DeCODE	Q9UGB7	Chen et al.	sphinganine-1-phosphate	HMDB0001383	ENSG00000100253	MIOX	FALSE
13387	MR-link-2	13498_1_MIOX_MIOX	13498_1_MIOX_MIOX	GCST90199896	sulfate*	4	0.0275269	0.0381421	0.470483	DeCODE	Q9UGB7	Chen et al.	sulfate*	HMDB01448	ENSG00000100253	MIOX	FALSE
13388	MR-link-2	13498_1_MIOX_MIOX	13498_1_MIOX_MIOX	GCST90199972	sphingomyelin (d18:1/24:1, d18:2/24:0)*	4	-0.0209558	0.0390533	0.591548	DeCODE	Q9UGB7	Chen et al.	sphingomyelin (d18:1/24:1, d18:2/24:0)*	HMDB0012107	ENSG00000100253	MIOX	FALSE
13389	MR-link-2	13498_1_MIOX_MIOX	13498_1_MIOX_MIOX	GCST90200001	sphingomyelin (d18:1/20:0, d16:1/22:0)*	4	-0.0736017	0.0404904	0.0691015	DeCODE	Q9UGB7	Chen et al.	sphingomyelin (d18:1/20:0, d16:1/22:0)*	HMDB0012102	ENSG00000100253	MIOX	FALSE
13390	MR-link-2	13498_1_MIOX_MIOX	13498_1_MIOX_MIOX	GCST90200049	myristoyl dihydrosphingomyelin (d18:0/14:0)*	4	-0.0547018	0.0389053	0.159717	DeCODE	Q9UGB7	Chen et al.	myristoyl dihydrosphingomyelin (d18:0/14:0)*	HMDB0012085	ENSG00000100253	MIOX	FALSE
13391	MR-link-2	13498_1_MIOX_MIOX	13498_1_MIOX_MIOX	GCST90200056	sphingomyelin (d18:0/18:0, d19:0/17:0)*	4	-0.0512301	0.0403181	0.203854	DeCODE	Q9UGB7	Chen et al.	sphingomyelin (d18:0/18:0, d19:0/17:0)*	HMDB0012087	ENSG00000100253	MIOX	FALSE
13392	MR-link-2	13498_1_MIOX_MIOX	13498_1_MIOX_MIOX	GCST90200279	pantothenate	4	-0.0224798	0.0398152	0.572344	DeCODE	Q9UGB7	Chen et al.	pantothenate	HMDB0000210	ENSG00000100253	MIOX	FALSE
13393	MR-link-2	13498_1_MIOX_MIOX	13498_1_MIOX_MIOX	GCST90200281	phosphoethanolamine	4	-0.0104727	0.038931	0.787925	DeCODE	Q9UGB7	Chen et al.	phosphoethanolamine	HMDB0000224	ENSG00000100253	MIOX	FALSE
13394	MR-link-2	13498_1_MIOX_MIOX	13498_1_MIOX_MIOX	GCST90200283	3-ureidopropionate	4	0.0659251	0.0404888	0.103476	DeCODE	Q9UGB7	Chen et al.	3-ureidopropionate	HMDB0000026	ENSG00000100253	MIOX	FALSE
13395	MR-link-2	13498_1_MIOX_MIOX	13498_1_MIOX_MIOX	GCST90200291	sarcosine	4	-0.0913977	0.0390375	0.0192177	DeCODE	Q9UGB7	Chen et al.	sarcosine	HMDB0000271	ENSG00000100253	MIOX	FALSE
13396	MR-link-2	13498_1_MIOX_MIOX	13498_1_MIOX_MIOX	GCST90200292	trans-4-hydroxyproline	4	0.029394	0.0390298	0.451379	DeCODE	Q9UGB7	Chen et al.	trans-4-hydroxyproline	HMDB0000725	ENSG00000100253	MIOX	FALSE
13397	MR-link-2	13498_1_MIOX_MIOX	13498_1_MIOX_MIOX	GCST90200293	thyroxine	4	-0.0426338	0.0388039	0.2719	DeCODE	Q9UGB7	Chen et al.	thyroxine	HMDB0000248	ENSG00000100253	MIOX	FALSE
13398	MR-link-2	13498_1_MIOX_MIOX	13498_1_MIOX_MIOX	GCST90200296	methyl indole-3-acetate	4	0.0140766	0.0420101	0.737568	DeCODE	Q9UGB7	Chen et al.	methyl indole-3-acetate	HMDB0029738	ENSG00000100253	MIOX	FALSE
13399	MR-link-2	13498_1_MIOX_MIOX	13498_1_MIOX_MIOX	GCST90200304	citrate	4	-0.0132973	0.0392722	0.734916	DeCODE	Q9UGB7	Chen et al.	citrate	HMDB0000094	ENSG00000100253	MIOX	FALSE
13400	MR-link-2	13498_1_MIOX_MIOX	13498_1_MIOX_MIOX	GCST90200306	butyrate/isobutyrate (4:0)	4	0.0275783	0.0392095	0.481833	DeCODE	Q9UGB7	Chen et al.	butyrate/isobutyrate (4:0)	HMDB0000039	ENSG00000100253	MIOX	FALSE
13401	MR-link-2	13498_1_MIOX_MIOX	13498_1_MIOX_MIOX	GCST90200314	n-acetylneuraminate	4	-0.0153716	0.0399974	0.700744	DeCODE	Q9UGB7	Chen et al.	n-acetylneuraminate	HMDB0000230	ENSG00000100253	MIOX	FALSE
13402	MR-link-2	13498_1_MIOX_MIOX	13498_1_MIOX_MIOX	GCST90200318	acetoacetate	4	0.0280687	0.0431106	0.514991	DeCODE	Q9UGB7	Chen et al.	acetoacetate	HMDB0000060	ENSG00000100253	MIOX	FALSE
13403	MR-link-2	13498_1_MIOX_MIOX	13498_1_MIOX_MIOX	GCST90200319	cys-gly, oxidized	4	0.0393233	0.0389158	0.31227	DeCODE	Q9UGB7	Chen et al.	cys-gly, oxidized	HMDB0000078	ENSG00000100253	MIOX	FALSE
13404	MR-link-2	13498_1_MIOX_MIOX	13498_1_MIOX_MIOX	GCST90200321	cholate	4	-0.0359966	0.0391232	0.357528	DeCODE	Q9UGB7	Chen et al.	cholate	HMDB0000619	ENSG00000100253	MIOX	FALSE
13405	MR-link-2	13498_1_MIOX_MIOX	13498_1_MIOX_MIOX	GCST90200323	creatine	4	0.0396866	0.0397922	0.318596	DeCODE	Q9UGB7	Chen et al.	creatine	HMDB0000064	ENSG00000100253	MIOX	FALSE
13406	MR-link-2	13498_1_MIOX_MIOX	13498_1_MIOX_MIOX	GCST90200325	glycerol	4	-0.021155	0.0384008	0.581701	DeCODE	Q9UGB7	Chen et al.	glycerol	HMDB0000131	ENSG00000100253	MIOX	FALSE
13407	MR-link-2	13498_1_MIOX_MIOX	13498_1_MIOX_MIOX	GCST90200327	choline	4	-0.0356757	0.038537	0.354574	DeCODE	Q9UGB7	Chen et al.	choline	HMDB0000097	ENSG00000100253	MIOX	FALSE
13408	MR-link-2	13498_1_MIOX_MIOX	13498_1_MIOX_MIOX	GCST90200335	stearoyl sphingomyelin (d18:1/18:0)	4	-0.00733942	0.0393493	0.852037	DeCODE	Q9UGB7	Chen et al.	stearoyl sphingomyelin (d18:1/18:0)	HMDB0001348	ENSG00000100253	MIOX	FALSE
13409	MR-link-2	13498_1_MIOX_MIOX	13498_1_MIOX_MIOX	GCST90200336	n-palmitoyl-sphingosine (d18:1/16:0)	4	-0.0383952	0.0399375	0.33636	DeCODE	Q9UGB7	Chen et al.	n-palmitoyl-sphingosine (d18:1/16:0)	HMDB0004949	ENSG00000100253	MIOX	FALSE
13410	MR-link-2	13498_1_MIOX_MIOX	13498_1_MIOX_MIOX	GCST90200337	taurochenodeoxycholate	4	-0.115845	0.0393923	0.00327365	DeCODE	Q9UGB7	Chen et al.	taurochenodeoxycholate	HMDB0000951	ENSG00000100253	MIOX	FALSE
13411	MR-link-2	13498_1_MIOX_MIOX	13498_1_MIOX_MIOX	GCST90200341	n-stearoyl-sphingosine (d18:1/18:0)*	4	-0.0019063	0.0393088	0.961321	DeCODE	Q9UGB7	Chen et al.	n-stearoyl-sphingosine (d18:1/18:0)*	HMDB0004950	ENSG00000100253	MIOX	FALSE
13412	MR-link-2	13498_1_MIOX_MIOX	13498_1_MIOX_MIOX	GCST90200345	s-adenosylhomocysteine (sah)	4	0.0649292	0.0449297	0.148421	DeCODE	Q9UGB7	Chen et al.	s-adenosylhomocysteine (sah)	HMDB00939	ENSG00000100253	MIOX	FALSE
13413	MR-link-2	13498_1_MIOX_MIOX	13498_1_MIOX_MIOX	GCST90200348	quinolinate	4	-0.0107767	0.0391596	0.783163	DeCODE	Q9UGB7	Chen et al.	quinolinate	HMDB0000232	ENSG00000100253	MIOX	FALSE
13414	MR-link-2	13498_1_MIOX_MIOX	13498_1_MIOX_MIOX	GCST90200349	eicosapentaenoate (epa; 20:5n3)	4	-0.0567204	0.039199	0.147901	DeCODE	Q9UGB7	Chen et al.	eicosapentaenoate (epa; 20:5n3)	HMDB0001999	ENSG00000100253	MIOX	FALSE
13415	MR-link-2	13498_1_MIOX_MIOX	13498_1_MIOX_MIOX	GCST90200351	n-acetylputrescine	4	0.00147014	0.0404499	0.971008	DeCODE	Q9UGB7	Chen et al.	n-acetylputrescine	HMDB0002064	ENSG00000100253	MIOX	FALSE
13416	MR-link-2	13498_1_MIOX_MIOX	13498_1_MIOX_MIOX	GCST90200354	linoleate (18:2n6)	4	-0.0409924	0.0390181	0.293443	DeCODE	Q9UGB7	Chen et al.	linoleate (18:2n6)	HMDB0006270,HMDB0000673	ENSG00000100253	MIOX	FALSE
13417	MR-link-2	13498_1_MIOX_MIOX	13498_1_MIOX_MIOX	GCST90200355	adenosine 5'-diphosphate (adp)	4	0.00377885	0.0524012	0.942511	DeCODE	Q9UGB7	Chen et al.	adenosine 5'-diphosphate (adp)	HMDB0001341	ENSG00000100253	MIOX	FALSE
13418	MR-link-2	13498_1_MIOX_MIOX	13498_1_MIOX_MIOX	GCST90200356	adenosine 5'-monophosphate (amp)	4	0.0124758	0.0391398	0.749917	DeCODE	Q9UGB7	Chen et al.	adenosine 5'-monophosphate (amp)	HMDB0000045	ENSG00000100253	MIOX	FALSE
13419	MR-link-2	13498_1_MIOX_MIOX	13498_1_MIOX_MIOX	GCST90200358	arachidonate (20:4n6)	4	0.00692525	0.0393408	0.860269	DeCODE	Q9UGB7	Chen et al.	arachidonate (20:4n6)	HMDB0001043	ENSG00000100253	MIOX	FALSE
13420	MR-link-2	13498_1_MIOX_MIOX	13498_1_MIOX_MIOX	GCST90200359	5-methylthioadenosine (mta)	4	0.0232508	0.0384448	0.545322	DeCODE	Q9UGB7	Chen et al.	5-methylthioadenosine (mta)	HMDB0001173	ENSG00000100253	MIOX	FALSE
13421	MR-link-2	13498_1_MIOX_MIOX	13498_1_MIOX_MIOX	GCST90200361	beta-alanine	4	0.0409467	0.039782	0.303349	DeCODE	Q9UGB7	Chen et al.	beta-alanine	HMDB0000056	ENSG00000100253	MIOX	FALSE
13422	MR-link-2	13498_1_MIOX_MIOX	13498_1_MIOX_MIOX	GCST90200362	succinate	4	-0.0454355	0.0402066	0.258455	DeCODE	Q9UGB7	Chen et al.	succinate	HMDB0000254	ENSG00000100253	MIOX	FALSE
13423	MR-link-2	13498_1_MIOX_MIOX	13498_1_MIOX_MIOX	GCST90200363	choline phosphate	4	-0.00280161	0.0403515	0.944647	DeCODE	Q9UGB7	Chen et al.	choline phosphate	HMDB0001565	ENSG00000100253	MIOX	FALSE
13424	MR-link-2	13498_1_MIOX_MIOX	13498_1_MIOX_MIOX	GCST90200364	cysteinylglycine	4	-0.00609228	0.0385103	0.8743	DeCODE	Q9UGB7	Chen et al.	cysteinylglycine	HMDB0000078	ENSG00000100253	MIOX	FALSE
13425	MR-link-2	13498_1_MIOX_MIOX	13498_1_MIOX_MIOX	GCST90200365	phenylpyruvate	4	0.0105632	0.0391879	0.787504	DeCODE	Q9UGB7	Chen et al.	phenylpyruvate	HMDB0000205	ENSG00000100253	MIOX	FALSE
13426	MR-link-2	13498_1_MIOX_MIOX	13498_1_MIOX_MIOX	GCST90200368	cholesterol	4	-0.0529719	0.0384369	0.168156	DeCODE	Q9UGB7	Chen et al.	cholesterol	HMDB0000067	ENSG00000100253	MIOX	FALSE
13427	MR-link-2	13498_1_MIOX_MIOX	13498_1_MIOX_MIOX	GCST90200369	2-hydroxyphenylacetate	4	0.00342324	0.0404581	0.93257	DeCODE	Q9UGB7	Chen et al.	2-hydroxyphenylacetate	HMDB0000669	ENSG00000100253	MIOX	FALSE
13428	MR-link-2	13498_1_MIOX_MIOX	13498_1_MIOX_MIOX	GCST90200370	aspartate	4	-0.0239223	0.0389455	0.539049	DeCODE	Q9UGB7	Chen et al.	aspartate	HMDB0000191	ENSG00000100253	MIOX	FALSE
13429	MR-link-2	13498_1_MIOX_MIOX	13498_1_MIOX_MIOX	GCST90200372	arginine	4	-0.0118874	0.0394177	0.762976	DeCODE	Q9UGB7	Chen et al.	arginine	HMDB0000517	ENSG00000100253	MIOX	FALSE
13430	MR-link-2	13498_1_MIOX_MIOX	13498_1_MIOX_MIOX	GCST90200374	sphinganine	4	-0.0896678	0.0403497	0.0262652	DeCODE	Q9UGB7	Chen et al.	sphinganine	HMDB0000269	ENSG00000100253	MIOX	FALSE
13431	MR-link-2	13498_1_MIOX_MIOX	13498_1_MIOX_MIOX	GCST90200376	flavin adenine dinucleotide (fad)	4	0.0157109	0.0458084	0.731621	DeCODE	Q9UGB7	Chen et al.	flavin adenine dinucleotide (fad)	HMDB0001248	ENSG00000100253	MIOX	FALSE
13432	MR-link-2	13498_1_MIOX_MIOX	13498_1_MIOX_MIOX	GCST90200377	histidine	4	-0.0697322	0.0396699	0.0787795	DeCODE	Q9UGB7	Chen et al.	histidine	HMDB0000177	ENSG00000100253	MIOX	FALSE
13433	MR-link-2	13498_1_MIOX_MIOX	13498_1_MIOX_MIOX	GCST90200378	cortisol	4	0.000302297	0.0404294	0.994034	DeCODE	Q9UGB7	Chen et al.	cortisol	HMDB0000063	ENSG00000100253	MIOX	FALSE
13434	MR-link-2	13498_1_MIOX_MIOX	13498_1_MIOX_MIOX	GCST90200379	hypotaurine	4	0.0953458	0.0413306	0.0210602	DeCODE	Q9UGB7	Chen et al.	hypotaurine	HMDB0000965	ENSG00000100253	MIOX	FALSE
13435	MR-link-2	13498_1_MIOX_MIOX	13498_1_MIOX_MIOX	GCST90200382	cystine	4	-0.0537731	0.039027	0.168252	DeCODE	Q9UGB7	Chen et al.	cystine	HMDB0000192	ENSG00000100253	MIOX	FALSE
13436	MR-link-2	13498_1_MIOX_MIOX	13498_1_MIOX_MIOX	GCST90200383	cystathionine	4	-0.0162941	0.039429	0.679423	DeCODE	Q9UGB7	Chen et al.	cystathionine	HMDB0000099	ENSG00000100253	MIOX	FALSE
13437	MR-link-2	13498_1_MIOX_MIOX	13498_1_MIOX_MIOX	GCST90200384	guanidinoacetate	4	0.0118366	0.0394182	0.763961	DeCODE	Q9UGB7	Chen et al.	guanidinoacetate	HMDB0000128	ENSG00000100253	MIOX	FALSE
13438	MR-link-2	13498_1_MIOX_MIOX	13498_1_MIOX_MIOX	GCST90200385	sphingosine	4	-0.0636874	0.0387727	0.100469	DeCODE	Q9UGB7	Chen et al.	sphingosine	HMDB0000252	ENSG00000100253	MIOX	FALSE
13439	MR-link-2	13498_1_MIOX_MIOX	13498_1_MIOX_MIOX	GCST90200390	stearate (18:0)	4	-0.0520211	0.0399375	0.192725	DeCODE	Q9UGB7	Chen et al.	stearate (18:0)	HMDB0000827	ENSG00000100253	MIOX	FALSE
13440	MR-link-2	13498_1_MIOX_MIOX	13498_1_MIOX_MIOX	GCST90200391	methionine	4	-0.099573	0.0399943	0.0127858	DeCODE	Q9UGB7	Chen et al.	methionine	HMDB0000696	ENSG00000100253	MIOX	FALSE
13441	MR-link-2	13498_1_MIOX_MIOX	13498_1_MIOX_MIOX	GCST90200392	orotate	4	-0.0341672	0.0390452	0.381537	DeCODE	Q9UGB7	Chen et al.	orotate	HMDB0000226	ENSG00000100253	MIOX	FALSE
13442	MR-link-2	13498_1_MIOX_MIOX	13498_1_MIOX_MIOX	GCST90200393	phosphate	4	0.00462354	0.0393021	0.906352	DeCODE	Q9UGB7	Chen et al.	phosphate	HMDB0001429	ENSG00000100253	MIOX	FALSE
13443	MR-link-2	13498_1_MIOX_MIOX	13498_1_MIOX_MIOX	GCST90200394	inosine	4	-0.00140415	0.0505019	0.977819	DeCODE	Q9UGB7	Chen et al.	inosine	HMDB0000195	ENSG00000100253	MIOX	FALSE
13444	MR-link-2	13498_1_MIOX_MIOX	13498_1_MIOX_MIOX	GCST90200395	inosine 5'-monophosphate (imp)	4	-0.0717009	0.0516197	0.164826	DeCODE	Q9UGB7	Chen et al.	inosine 5'-monophosphate (imp)	HMDB0000175	ENSG00000100253	MIOX	FALSE
13445	MR-link-2	13498_1_MIOX_MIOX	13498_1_MIOX_MIOX	GCST90200396	phenylalanine	4	-0.056966	0.0388782	0.142855	DeCODE	Q9UGB7	Chen et al.	phenylalanine	HMDB0000159	ENSG00000100253	MIOX	FALSE
13446	MR-link-2	13498_1_MIOX_MIOX	13498_1_MIOX_MIOX	GCST90200397	palmitate (16:0)	4	-0.060305	0.0389739	0.121786	DeCODE	Q9UGB7	Chen et al.	palmitate (16:0)	HMDB0000220	ENSG00000100253	MIOX	FALSE
13447	MR-link-2	13498_1_MIOX_MIOX	13498_1_MIOX_MIOX	GCST90200400	nicotinamide	4	-0.13335	0.0387823	0.000585114	DeCODE	Q9UGB7	Chen et al.	nicotinamide	HMDB0001406	ENSG00000100253	MIOX	FALSE
13448	MR-link-2	13498_1_MIOX_MIOX	13498_1_MIOX_MIOX	GCST90200401	myo-inositol	4	-0.00873879	0.0394455	0.824671	DeCODE	Q9UGB7	Chen et al.	myo-inositol	HMDB0000211	ENSG00000100253	MIOX	TRUE
13449	MR-link-2	13498_1_MIOX_MIOX	13498_1_MIOX_MIOX	GCST90200403	citrulline	4	0.0440495	0.0393152	0.262536	DeCODE	Q9UGB7	Chen et al.	citrulline	HMDB0000904	ENSG00000100253	MIOX	FALSE
13450	MR-link-2	13498_1_MIOX_MIOX	13498_1_MIOX_MIOX	GCST90200404	ornithine	4	-0.00961574	0.0387015	0.803779	DeCODE	Q9UGB7	Chen et al.	ornithine	HMDB0000214	ENSG00000100253	MIOX	FALSE
13451	MR-link-2	13498_1_MIOX_MIOX	13498_1_MIOX_MIOX	GCST90200405	retinol (vitamin a)	4	-0.0227854	0.0392663	0.561727	DeCODE	Q9UGB7	Chen et al.	retinol (vitamin a)	HMDB0000305	ENSG00000100253	MIOX	FALSE
13452	MR-link-2	13498_1_MIOX_MIOX	13498_1_MIOX_MIOX	GCST90200406	1-methylnicotinamide	4	-0.0792808	0.0404275	0.0498721	DeCODE	Q9UGB7	Chen et al.	1-methylnicotinamide	HMDB0000699	ENSG00000100253	MIOX	FALSE
13453	MR-link-2	13498_1_MIOX_MIOX	13498_1_MIOX_MIOX	GCST90200407	uridine	4	0.034115	0.0391616	0.383682	DeCODE	Q9UGB7	Chen et al.	uridine	HMDB0000296	ENSG00000100253	MIOX	FALSE
13454	MR-link-2	13498_1_MIOX_MIOX	13498_1_MIOX_MIOX	GCST90200410	phytanate	4	-0.0187068	0.0389712	0.631217	DeCODE	Q9UGB7	Chen et al.	phytanate	HMDB0000801	ENSG00000100253	MIOX	FALSE
13455	MR-link-2	13498_1_MIOX_MIOX	13498_1_MIOX_MIOX	GCST90200412	glutamate	4	-0.030305	0.0389538	0.436584	DeCODE	Q9UGB7	Chen et al.	glutamate	HMDB0000148	ENSG00000100253	MIOX	FALSE
13456	MR-link-2	13498_1_MIOX_MIOX	13498_1_MIOX_MIOX	GCST90200413	2'-deoxyuridine	4	-0.0131183	0.0403371	0.745018	DeCODE	Q9UGB7	Chen et al.	2'-deoxyuridine	HMDB0000012	ENSG00000100253	MIOX	FALSE
13457	MR-link-2	13498_1_MIOX_MIOX	13498_1_MIOX_MIOX	GCST90200415	serine	4	-0.0592364	0.0391804	0.130562	DeCODE	Q9UGB7	Chen et al.	serine	HMDB0000187	ENSG00000100253	MIOX	FALSE
13458	MR-link-2	13498_1_MIOX_MIOX	13498_1_MIOX_MIOX	GCST90200417	urea	4	0.0456074	0.0384607	0.235694	DeCODE	Q9UGB7	Chen et al.	urea	HMDB0000294	ENSG00000100253	MIOX	FALSE
13459	MR-link-2	13498_1_MIOX_MIOX	13498_1_MIOX_MIOX	GCST90200418	pyridoxal	4	0.00865119	0.0395893	0.827021	DeCODE	Q9UGB7	Chen et al.	pyridoxal	HMDB0001545	ENSG00000100253	MIOX	FALSE
13460	MR-link-2	13498_1_MIOX_MIOX	13498_1_MIOX_MIOX	GCST90200419	glutamine	4	0.02328	0.0388892	0.549424	DeCODE	Q9UGB7	Chen et al.	glutamine	HMDB0000641	ENSG00000100253	MIOX	FALSE
13461	MR-link-2	13498_1_MIOX_MIOX	13498_1_MIOX_MIOX	GCST90200422	serotonin	4	-0.0268545	0.0418808	0.521384	DeCODE	Q9UGB7	Chen et al.	serotonin	HMDB0000259	ENSG00000100253	MIOX	FALSE
13462	MR-link-2	13498_1_MIOX_MIOX	13498_1_MIOX_MIOX	GCST90200423	spermidine	4	0.0130762	0.0414567	0.752444	DeCODE	Q9UGB7	Chen et al.	spermidine	HMDB0001257	ENSG00000100253	MIOX	FALSE
13463	MR-link-2	13498_1_MIOX_MIOX	13498_1_MIOX_MIOX	GCST90200427	tyrosine	4	-0.0122133	0.0390045	0.754187	DeCODE	Q9UGB7	Chen et al.	tyrosine	HMDB0000158	ENSG00000100253	MIOX	FALSE
13464	MR-link-2	13498_1_MIOX_MIOX	13498_1_MIOX_MIOX	GCST90200429	cytidine	4	-0.0411691	0.0399547	0.302825	DeCODE	Q9UGB7	Chen et al.	cytidine	HMDB0000089	ENSG00000100253	MIOX	FALSE
13465	MR-link-2	13498_1_MIOX_MIOX	13498_1_MIOX_MIOX	GCST90200430	pyruvate	4	-0.0695283	0.0385547	0.0713305	DeCODE	Q9UGB7	Chen et al.	pyruvate	HMDB0000243	ENSG00000100253	MIOX	FALSE
13466	MR-link-2	13498_1_MIOX_MIOX	13498_1_MIOX_MIOX	GCST90200431	alanine	4	-0.0502988	0.0394761	0.202608	DeCODE	Q9UGB7	Chen et al.	alanine	HMDB0000161	ENSG00000100253	MIOX	FALSE
13467	MR-link-2	13498_1_MIOX_MIOX	13498_1_MIOX_MIOX	GCST90200432	threonine	4	-0.0616121	0.0400369	0.123832	DeCODE	Q9UGB7	Chen et al.	threonine	HMDB0000167	ENSG00000100253	MIOX	FALSE
13468	MR-link-2	13498_1_MIOX_MIOX	13498_1_MIOX_MIOX	GCST90200437	fructose	4	-0.0485704	0.039681	0.220944	DeCODE	Q9UGB7	Chen et al.	fructose	HMDB0000660	ENSG00000100253	MIOX	FALSE
13469	MR-link-2	13498_1_MIOX_MIOX	13498_1_MIOX_MIOX	GCST90200438	alpha-ketobutyrate	4	0.0168594	0.0403649	0.676184	DeCODE	Q9UGB7	Chen et al.	alpha-ketobutyrate	HMDB0000005	ENSG00000100253	MIOX	FALSE
13470	MR-link-2	13498_1_MIOX_MIOX	13498_1_MIOX_MIOX	GCST90200439	cysteine	4	-0.0826117	0.0385251	0.0320038	DeCODE	Q9UGB7	Chen et al.	cysteine	HMDB0000574	ENSG00000100253	MIOX	FALSE
13471	MR-link-2	13498_1_MIOX_MIOX	13498_1_MIOX_MIOX	GCST90200440	glucose	4	0.0119128	0.0389143	0.759507	DeCODE	Q9UGB7	Chen et al.	glucose	HMDB0000122	ENSG00000100253	MIOX	FALSE
13472	MR-link-2	13498_1_MIOX_MIOX	13498_1_MIOX_MIOX	GCST90200441	tryptophan	4	0.0121138	0.0385363	0.753258	DeCODE	Q9UGB7	Chen et al.	tryptophan	HMDB0000929	ENSG00000100253	MIOX	FALSE
13473	MR-link-2	13498_1_MIOX_MIOX	13498_1_MIOX_MIOX	GCST90200442	valine	4	-0.072617	0.0387318	0.0608109	DeCODE	Q9UGB7	Chen et al.	valine	HMDB0000883	ENSG00000100253	MIOX	FALSE
13474	MR-link-2	13498_1_MIOX_MIOX	13498_1_MIOX_MIOX	GCST90200444	dihydroorotate	4	0.0111978	0.0391992	0.775134	DeCODE	Q9UGB7	Chen et al.	dihydroorotate	HMDB03349	ENSG00000100253	MIOX	FALSE
13475	MR-link-2	13498_1_MIOX_MIOX	13498_1_MIOX_MIOX	GCST90200447	maltose	4	-0.10813	0.0441913	0.0144106	DeCODE	Q9UGB7	Chen et al.	maltose	HMDB0000163	ENSG00000100253	MIOX	FALSE
13476	MR-link-2	13498_1_MIOX_MIOX	13498_1_MIOX_MIOX	GCST90200452	asparagine	4	0.00202387	0.0393051	0.958934	DeCODE	Q9UGB7	Chen et al.	asparagine	HMDB0000168	ENSG00000100253	MIOX	FALSE
13477	MR-link-2	13498_1_MIOX_MIOX	13498_1_MIOX_MIOX	GCST90200455	alpha-ketoglutarate	4	0.0366562	0.0405599	0.366125	DeCODE	Q9UGB7	Chen et al.	alpha-ketoglutarate	HMDB0000208	ENSG00000100253	MIOX	FALSE
13478	MR-link-2	13498_1_MIOX_MIOX	13498_1_MIOX_MIOX	GCST90200680	5-acetylamino-6-formylamino-3-methyluracil	4	0.00948509	0.0409914	0.81701	DeCODE	Q9UGB7	Chen et al.	5-acetylamino-6-formylamino-3-methyluracil	HMDB0011105	ENSG00000100253	MIOX	FALSE
13479	MR-link-2	13498_1_MIOX_MIOX	13498_1_MIOX_MIOX	GCST90200684	n-acetyl-aspartyl-glutamate (naag)	4	-0.0455919	0.0398573	0.252674	DeCODE	Q9UGB7	Chen et al.	n-acetyl-aspartyl-glutamate (naag)	HMDB0001067	ENSG00000100253	MIOX	FALSE
13480	MR-link-2	13498_1_MIOX_MIOX	13498_1_MIOX_MIOX	GCST90200687	bilirubin (e,z or z,e)*	4	-0.0145482	0.0387402	0.707263	DeCODE	Q9UGB7	Chen et al.	bilirubin (e,z or z,e)*	HMDB0000488	ENSG00000100253	MIOX	FALSE
13481	MR-link-2	13498_1_MIOX_MIOX	13498_1_MIOX_MIOX	GCST90200691	n-delta-acetylornithine	4	-0.0619899	0.0385942	0.108231	DeCODE	Q9UGB7	Chen et al.	n-delta-acetylornithine	HMDB0003357	ENSG00000100253	MIOX	FALSE
13482	MR-link-2	13498_1_MIOX_MIOX	13498_1_MIOX_MIOX	GCST90200704	bilirubin (z,z)	4	-0.0497352	0.0386035	0.197621	DeCODE	Q9UGB7	Chen et al.	bilirubin (z,z)	HMDB0000054	ENSG00000100253	MIOX	FALSE
13483	MR-link-2	13498_1_MIOX_MIOX	13498_1_MIOX_MIOX	GCST90200706	biliverdin	4	-0.0492812	0.0385427	0.201033	DeCODE	Q9UGB7	Chen et al.	biliverdin	HMDB0001008	ENSG00000100253	MIOX	FALSE
13484	MR-link-2	13498_1_MIOX_MIOX	13498_1_MIOX_MIOX	GCST90200707	glycine	4	-0.0415722	0.0387214	0.282991	DeCODE	Q9UGB7	Chen et al.	glycine	HMDB0000123	ENSG00000100253	MIOX	FALSE
13485	MR-link-2	13498_1_MIOX_MIOX	13498_1_MIOX_MIOX	M00053	glutamine	3	0.0702433	0.0723027	0.331291	DeCODE	Q9UGB7	Shin et al.	glutamine	HMDB0000641	ENSG00000100253	MIOX	FALSE
13486	MR-link-2	13498_1_MIOX_MIOX	13498_1_MIOX_MIOX	M00054	tryptophan	3	0.0427337	0.0798891	0.59271	DeCODE	Q9UGB7	Shin et al.	tryptophan	HMDB0000929	ENSG00000100253	MIOX	FALSE
13487	MR-link-2	13498_1_MIOX_MIOX	13498_1_MIOX_MIOX	M00059	histidine	3	-0.0402532	0.0712237	0.571961	DeCODE	Q9UGB7	Shin et al.	histidine	HMDB0000177	ENSG00000100253	MIOX	FALSE
13488	MR-link-2	13498_1_MIOX_MIOX	13498_1_MIOX_MIOX	M00063	cholesterol	3	0.00341507	0.0724128	0.962385	DeCODE	Q9UGB7	Shin et al.	cholesterol	HMDB0000067	ENSG00000100253	MIOX	FALSE
13489	MR-link-2	13498_1_MIOX_MIOX	13498_1_MIOX_MIOX	M00064	phenylalanine	3	-0.133057	0.0717165	0.06355	DeCODE	Q9UGB7	Shin et al.	phenylalanine	HMDB0000159	ENSG00000100253	MIOX	FALSE
13490	MR-link-2	13498_1_MIOX_MIOX	13498_1_MIOX_MIOX	M00555	adenosine	3	0.0840751	0.0727984	0.24813	DeCODE	Q9UGB7	Shin et al.	adenosine	HMDB0000050	ENSG00000100253	MIOX	FALSE
13491	MR-link-2	13498_1_MIOX_MIOX	13498_1_MIOX_MIOX	M00577	fructose	3	-0.0631822	0.0755358	0.4029	DeCODE	Q9UGB7	Shin et al.	fructose	HMDB0000660	ENSG00000100253	MIOX	FALSE
13492	MR-link-2	13498_1_MIOX_MIOX	13498_1_MIOX_MIOX	M00599	pyruvate	3	-0.0863988	0.0725794	0.233888	DeCODE	Q9UGB7	Shin et al.	pyruvate	HMDB0000243	ENSG00000100253	MIOX	FALSE
13493	MR-link-2	13498_1_MIOX_MIOX	13498_1_MIOX_MIOX	M00606	uridine	3	-0.0845926	0.0719062	0.239423	DeCODE	Q9UGB7	Shin et al.	uridine	HMDB0000296	ENSG00000100253	MIOX	FALSE
13494	MR-link-2	13498_1_MIOX_MIOX	13498_1_MIOX_MIOX	M01105	linoleate (18:2n6)	3	-0.0735771	0.0739666	0.319866	DeCODE	Q9UGB7	Shin et al.	linoleate (18:2n6)	HMDB0006270,HMDB0000673	ENSG00000100253	MIOX	FALSE
13495	MR-link-2	13498_1_MIOX_MIOX	13498_1_MIOX_MIOX	M01110	arachidonate (20:4n6)	3	0.00101272	0.0790493	0.989778	DeCODE	Q9UGB7	Shin et al.	arachidonate (20:4n6)	HMDB0001043	ENSG00000100253	MIOX	FALSE
13496	MR-link-2	13498_1_MIOX_MIOX	13498_1_MIOX_MIOX	M01123	inosine	3	0.137859	0.123473	0.264205	DeCODE	Q9UGB7	Shin et al.	inosine	HMDB0000195	ENSG00000100253	MIOX	FALSE
13497	MR-link-2	13498_1_MIOX_MIOX	13498_1_MIOX_MIOX	M01284	threonine	3	0.00887135	0.0826992	0.914573	DeCODE	Q9UGB7	Shin et al.	threonine	HMDB0000167	ENSG00000100253	MIOX	FALSE
13498	MR-link-2	13498_1_MIOX_MIOX	13498_1_MIOX_MIOX	M01299	tyrosine	3	0.0350503	0.0728664	0.630502	DeCODE	Q9UGB7	Shin et al.	tyrosine	HMDB0000158	ENSG00000100253	MIOX	FALSE
13499	MR-link-2	13498_1_MIOX_MIOX	13498_1_MIOX_MIOX	M01302	methionine	3	-0.155841	0.0777846	0.0451242	DeCODE	Q9UGB7	Shin et al.	methionine	HMDB0000696	ENSG00000100253	MIOX	FALSE
13500	MR-link-2	13498_1_MIOX_MIOX	13498_1_MIOX_MIOX	M01336	palmitate (16:0)	3	-0.0409963	0.0737675	0.578381	DeCODE	Q9UGB7	Shin et al.	palmitate (16:0)	HMDB0000220	ENSG00000100253	MIOX	FALSE
13501	MR-link-2	13498_1_MIOX_MIOX	13498_1_MIOX_MIOX	M01358	stearate (18:0)	3	-0.118507	0.0781437	0.129385	DeCODE	Q9UGB7	Shin et al.	stearate (18:0)	HMDB0000827	ENSG00000100253	MIOX	FALSE
13502	MR-link-2	13498_1_MIOX_MIOX	13498_1_MIOX_MIOX	M01493	ornithine	3	0.0279793	0.0733091	0.702712	DeCODE	Q9UGB7	Shin et al.	ornithine	HMDB0000214	ENSG00000100253	MIOX	FALSE
13503	MR-link-2	13498_1_MIOX_MIOX	13498_1_MIOX_MIOX	M01508	pantothenate	3	-0.17234	0.0736825	0.0193377	DeCODE	Q9UGB7	Shin et al.	pantothenate	HMDB0000210	ENSG00000100253	MIOX	FALSE
13504	MR-link-2	13498_1_MIOX_MIOX	13498_1_MIOX_MIOX	M01564	citrate	3	-0.150861	0.0780534	0.0532616	DeCODE	Q9UGB7	Shin et al.	citrate	HMDB0000094	ENSG00000100253	MIOX	FALSE
13505	MR-link-2	13498_1_MIOX_MIOX	13498_1_MIOX_MIOX	M01638	arginine	3	0.0282826	0.0814923	0.728547	DeCODE	Q9UGB7	Shin et al.	arginine	HMDB0000517	ENSG00000100253	MIOX	FALSE
13506	MR-link-2	13498_1_MIOX_MIOX	13498_1_MIOX_MIOX	M01640	ascorbate (vitamin c)	3	0.155919	0.135098	0.248453	DeCODE	Q9UGB7	Shin et al.	ascorbate (vitamin c)	HMDB0000044	ENSG00000100253	MIOX	FALSE
13507	MR-link-2	13498_1_MIOX_MIOX	13498_1_MIOX_MIOX	M01649	valine	3	-0.0262717	0.0702969	0.708609	DeCODE	Q9UGB7	Shin et al.	valine	HMDB0000883	ENSG00000100253	MIOX	FALSE
13508	MR-link-2	13498_1_MIOX_MIOX	13498_1_MIOX_MIOX	M01670	urea	3	-0.0498359	0.0734739	0.497594	DeCODE	Q9UGB7	Shin et al.	urea	HMDB0000294	ENSG00000100253	MIOX	FALSE
13509	MR-link-2	13498_1_MIOX_MIOX	13498_1_MIOX_MIOX	M01712	cortisol	3	-0.159628	0.0761442	0.0360475	DeCODE	Q9UGB7	Shin et al.	cortisol	HMDB0000063	ENSG00000100253	MIOX	FALSE
13510	MR-link-2	13498_1_MIOX_MIOX	13498_1_MIOX_MIOX	M01827	riboflavin (vitamin b2)	3	-0.0148025	0.154677	0.923759	DeCODE	Q9UGB7	Shin et al.	riboflavin (vitamin b2)	HMDB0000244	ENSG00000100253	MIOX	FALSE
13511	MR-link-2	13498_1_MIOX_MIOX	13498_1_MIOX_MIOX	M02132	citrulline	3	-0.0288205	0.0723226	0.690262	DeCODE	Q9UGB7	Shin et al.	citrulline	HMDB0000904	ENSG00000100253	MIOX	FALSE
13512	MR-link-2	13498_1_MIOX_MIOX	13498_1_MIOX_MIOX	M02137	biliverdin	3	-0.0168147	0.078712	0.830841	DeCODE	Q9UGB7	Shin et al.	biliverdin	HMDB0001008	ENSG00000100253	MIOX	FALSE
13513	MR-link-2	13498_1_MIOX_MIOX	13498_1_MIOX_MIOX	M02342	serotonin (5ht)	3	0.012839	0.0909317	0.887717	DeCODE	Q9UGB7	Shin et al.	serotonin (5ht)	HMDB0000259	ENSG00000100253	MIOX	FALSE
13514	MR-link-2	13498_1_MIOX_MIOX	13498_1_MIOX_MIOX	M03147	xanthine	3	0.020501	0.0772453	0.790701	DeCODE	Q9UGB7	Shin et al.	xanthine	HMDB0000292	ENSG00000100253	MIOX	FALSE
13515	MR-link-2	13498_1_MIOX_MIOX	13498_1_MIOX_MIOX	M11438	phosphate	3	-0.00206538	0.0690614	0.976142	DeCODE	Q9UGB7	Shin et al.	phosphate	HMDB0001429	ENSG00000100253	MIOX	FALSE
13516	MR-link-2	13498_1_MIOX_MIOX	13498_1_MIOX_MIOX	M15122	glycerol	3	-0.0686693	0.0723442	0.342518	DeCODE	Q9UGB7	Shin et al.	glycerol	HMDB0000131	ENSG00000100253	MIOX	FALSE
13517	MR-link-2	13498_1_MIOX_MIOX	13498_1_MIOX_MIOX	M15488	acetylphosphate	3	0.0840751	0.0727984	0.24813	DeCODE	Q9UGB7	Shin et al.	acetylphosphate	HMDB0001494	ENSG00000100253	MIOX	FALSE
13518	MR-link-2	13498_1_MIOX_MIOX	13498_1_MIOX_MIOX	M15506	choline	3	-0.0755456	0.0742959	0.309239	DeCODE	Q9UGB7	Shin et al.	choline	HMDB0000097	ENSG00000100253	MIOX	FALSE
13519	MR-link-2	13498_1_MIOX_MIOX	13498_1_MIOX_MIOX	M15630	n-acetylornithine	3	-0.187837	0.0731636	0.0102478	DeCODE	Q9UGB7	Shin et al.	n-acetylornithine	HMDB0003357	ENSG00000100253	MIOX	FALSE
13520	MR-link-2	13498_1_MIOX_MIOX	13498_1_MIOX_MIOX	M15677	3-methylhistidine	3	-0.131343	0.08431	0.119267	DeCODE	Q9UGB7	Shin et al.	3-methylhistidine	HMDB0000479	ENSG00000100253	MIOX	FALSE
13521	MR-link-2	13498_1_MIOX_MIOX	13498_1_MIOX_MIOX	M15990	glycerophosphorylcholine (gpc)	3	-0.0108872	0.0744645	0.883758	DeCODE	Q9UGB7	Shin et al.	glycerophosphorylcholine (gpc)	HMDB0000086	ENSG00000100253	MIOX	FALSE
13522	MR-link-2	13498_1_MIOX_MIOX	13498_1_MIOX_MIOX	M15996	aspartate	3	-0.0824954	0.0721759	0.253049	DeCODE	Q9UGB7	Shin et al.	aspartate	HMDB0000191	ENSG00000100253	MIOX	FALSE
13523	MR-link-2	13498_1_MIOX_MIOX	13498_1_MIOX_MIOX	M18254	paraxanthine	3	0.0599499	0.0737072	0.416016	DeCODE	Q9UGB7	Shin et al.	paraxanthine	HMDB0001860	ENSG00000100253	MIOX	FALSE
13524	MR-link-2	13498_1_MIOX_MIOX	13498_1_MIOX_MIOX	M18467	eicosapentaenoate (epa; 20:5n3)	3	-0.097109	0.0704301	0.167956	DeCODE	Q9UGB7	Shin et al.	eicosapentaenoate (epa; 20:5n3)	HMDB0001999	ENSG00000100253	MIOX	FALSE
13525	MR-link-2	13498_1_MIOX_MIOX	13498_1_MIOX_MIOX	M18474	estrone 3-sulfate	3	-0.0242106	0.22632	0.914809	DeCODE	Q9UGB7	Shin et al.	estrone 3-sulfate	HMDB0001425	ENSG00000100253	MIOX	FALSE
13526	MR-link-2	13498_1_MIOX_MIOX	13498_1_MIOX_MIOX	M18494	taurochenodeoxycholate	3	0.0675783	0.0856164	0.429928	DeCODE	Q9UGB7	Shin et al.	taurochenodeoxycholate	HMDB0000951	ENSG00000100253	MIOX	FALSE
13527	MR-link-2	13498_1_MIOX_MIOX	13498_1_MIOX_MIOX	M19323	docosahexaenoate (dha; 22:6n3)	3	-0.0933576	0.0704204	0.184933	DeCODE	Q9UGB7	Shin et al.	docosahexaenoate (dha; 22:6n3)	HMDB0002183	ENSG00000100253	MIOX	FALSE
13528	MR-link-2	13498_1_MIOX_MIOX	13498_1_MIOX_MIOX	M19934	myo-inositol	3	-0.188619	0.0738078	0.0106024	DeCODE	Q9UGB7	Shin et al.	myo-inositol	HMDB0000211	ENSG00000100253	MIOX	TRUE
13529	MR-link-2	13498_1_MIOX_MIOX	13498_1_MIOX_MIOX	M20489	glucose	3	-0.105162	0.0791508	0.183972	DeCODE	Q9UGB7	Shin et al.	glucose	HMDB0000122	ENSG00000100253	MIOX	FALSE
13530	MR-link-2	13498_1_MIOX_MIOX	13498_1_MIOX_MIOX	M21044	2-hydroxybutyrate (ahb)	3	-0.0712623	0.0752927	0.343909	DeCODE	Q9UGB7	Shin et al.	2-hydroxybutyrate (ahb)	HMDB0000008	ENSG00000100253	MIOX	FALSE
13531	MR-link-2	13498_1_MIOX_MIOX	13498_1_MIOX_MIOX	M22189	palmitoylcarnitine (c16)	3	-0.102122	0.0774773	0.187473	DeCODE	Q9UGB7	Shin et al.	palmitoylcarnitine (c16)	HMDB0000222	ENSG00000100253	MIOX	FALSE
13532	MR-link-2	13498_1_MIOX_MIOX	13498_1_MIOX_MIOX	M22842	cholate	3	0.0308785	0.0921754	0.737627	DeCODE	Q9UGB7	Shin et al.	cholate	HMDB0000619	ENSG00000100253	MIOX	FALSE
13533	MR-link-2	13498_1_MIOX_MIOX	13498_1_MIOX_MIOX	M27716	bilirubin (z,z)	3	-0.0414922	0.0769641	0.58981	DeCODE	Q9UGB7	Shin et al.	bilirubin (z,z)	HMDB0000054	ENSG00000100253	MIOX	FALSE
13534	MR-link-2	13498_1_MIOX_MIOX	13498_1_MIOX_MIOX	M27718	creatine	3	0.0902444	0.0709608	0.203462	DeCODE	Q9UGB7	Shin et al.	creatine	HMDB0000064	ENSG00000100253	MIOX	FALSE
13535	MR-link-2	13498_1_MIOX_MIOX	13498_1_MIOX_MIOX	M31453	cysteine	3	0.0501299	0.0723788	0.488558	DeCODE	Q9UGB7	Shin et al.	cysteine	HMDB0000574	ENSG00000100253	MIOX	FALSE
13536	MR-link-2	13498_1_MIOX_MIOX	13498_1_MIOX_MIOX	M31454	cystine	3	-0.136846	0.139631	0.327059	DeCODE	Q9UGB7	Shin et al.	cystine	HMDB0000192	ENSG00000100253	MIOX	FALSE
13537	MR-link-2	13498_1_MIOX_MIOX	13498_1_MIOX_MIOX	M32198	acetylcarnitine (c2)	3	-0.0308117	0.0728419	0.672299	DeCODE	Q9UGB7	Shin et al.	acetylcarnitine (c2)	HMDB0000201	ENSG00000100253	MIOX	FALSE
13538	MR-link-2	13498_1_MIOX_MIOX	13498_1_MIOX_MIOX	M32315	serine	3	-0.010033	0.0725607	0.890027	DeCODE	Q9UGB7	Shin et al.	serine	HMDB0000187	ENSG00000100253	MIOX	FALSE
13539	MR-link-2	13498_1_MIOX_MIOX	13498_1_MIOX_MIOX	M32319	trans-4-hydroxyproline	3	-0.110482	0.0712473	0.120978	DeCODE	Q9UGB7	Shin et al.	trans-4-hydroxyproline	HMDB0000725	ENSG00000100253	MIOX	FALSE
13540	MR-link-2	13498_1_MIOX_MIOX	13498_1_MIOX_MIOX	M32322	glutamate	3	0.0203438	0.0780187	0.794281	DeCODE	Q9UGB7	Shin et al.	glutamate	HMDB0000148	ENSG00000100253	MIOX	FALSE
13541	MR-link-2	13498_1_MIOX_MIOX	13498_1_MIOX_MIOX	M32338	glycine	3	-0.0433786	0.0735747	0.555469	DeCODE	Q9UGB7	Shin et al.	glycine	HMDB0000123	ENSG00000100253	MIOX	FALSE
13542	MR-link-2	13498_1_MIOX_MIOX	13498_1_MIOX_MIOX	M32339	alanine	3	-0.0716564	0.0742994	0.334832	DeCODE	Q9UGB7	Shin et al.	alanine	HMDB0000161	ENSG00000100253	MIOX	FALSE
13543	MR-link-2	13498_1_MIOX_MIOX	13498_1_MIOX_MIOX	M32425	dehydroepiandrosterone sulfate (dhea-s)	3	0.060947	0.0722913	0.399186	DeCODE	Q9UGB7	Shin et al.	dehydroepiandrosterone sulfate (dhea-s)	HMDB0001032	ENSG00000100253	MIOX	FALSE
13544	MR-link-2	13498_1_MIOX_MIOX	13498_1_MIOX_MIOX	M32458	oleamide	3	-0.0644476	0.0744589	0.386739	DeCODE	Q9UGB7	Shin et al.	oleamide	HMDB0002117	ENSG00000100253	MIOX	FALSE
13545	MR-link-2	13498_1_MIOX_MIOX	13498_1_MIOX_MIOX	M32593	heme	3	-0.188657	0.0827985	0.0226967	DeCODE	Q9UGB7	Shin et al.	heme	HMDB0003178	ENSG00000100253	MIOX	FALSE
13546	MR-link-2	13498_1_MIOX_MIOX	13498_1_MIOX_MIOX	M33453	alpha-ketoglutarate	3	-0.0413528	0.0836161	0.620914	DeCODE	Q9UGB7	Shin et al.	alpha-ketoglutarate	HMDB0000208	ENSG00000100253	MIOX	FALSE
13547	MR-link-2	13498_1_MIOX_MIOX	13498_1_MIOX_MIOX	M34106	bilirubin (e,z or z,e)*	3	-0.145422	0.0878701	0.0979324	DeCODE	Q9UGB7	Shin et al.	bilirubin (e,z or z,e)*	HMDB0000488	ENSG00000100253	MIOX	FALSE
13548	MR-link-2	13498_1_MIOX_MIOX	13498_1_MIOX_MIOX	M34283	asparagine	3	-0.00857083	0.0730175	0.906559	DeCODE	Q9UGB7	Shin et al.	asparagine	HMDB0000168	ENSG00000100253	MIOX	FALSE
13549	MR-link-2	13498_1_MIOX_MIOX	13498_1_MIOX_MIOX	bioa_001	alanine	3	0.0173356	0.0206845	0.401977	DeCODE	Q9UGB7	Lotta et al.	alanine	HMDB0000161	ENSG00000100253	MIOX	FALSE
13550	MR-link-2	13498_1_MIOX_MIOX	13498_1_MIOX_MIOX	bioa_002	arginine	3	0.033023	0.034195	0.334182	DeCODE	Q9UGB7	Lotta et al.	arginine	HMDB0000517	ENSG00000100253	MIOX	FALSE
13551	MR-link-2	13498_1_MIOX_MIOX	13498_1_MIOX_MIOX	bioa_003	asparagine	3	-0.0217645	0.0351559	0.53586	DeCODE	Q9UGB7	Lotta et al.	asparagine	HMDB0000168	ENSG00000100253	MIOX	FALSE
13552	MR-link-2	13498_1_MIOX_MIOX	13498_1_MIOX_MIOX	bioa_004	aspartate	3	-0.052908	0.0357094	0.13844	DeCODE	Q9UGB7	Lotta et al.	aspartate	HMDB0000191	ENSG00000100253	MIOX	FALSE
13553	MR-link-2	13498_1_MIOX_MIOX	13498_1_MIOX_MIOX	bioa_005	citrulline	3	-0.00531382	0.0347381	0.878424	DeCODE	Q9UGB7	Lotta et al.	citrulline	HMDB0000904	ENSG00000100253	MIOX	FALSE
13554	MR-link-2	13498_1_MIOX_MIOX	13498_1_MIOX_MIOX	bioa_006	glutamine	3	0.0299859	0.0236558	0.204944	DeCODE	Q9UGB7	Lotta et al.	glutamine	HMDB0000641	ENSG00000100253	MIOX	FALSE
13555	MR-link-2	13498_1_MIOX_MIOX	13498_1_MIOX_MIOX	bioa_007	glutamate	3	0.105719	0.0393951	0.00728438	DeCODE	Q9UGB7	Lotta et al.	glutamate	HMDB0000148	ENSG00000100253	MIOX	FALSE
13556	MR-link-2	13498_1_MIOX_MIOX	13498_1_MIOX_MIOX	bioa_008	glycine	3	0.00204833	0.0223305	0.926914	DeCODE	Q9UGB7	Lotta et al.	glycine	HMDB0000123	ENSG00000100253	MIOX	FALSE
13557	MR-link-2	13498_1_MIOX_MIOX	13498_1_MIOX_MIOX	bioa_009	histidine	3	0.00252147	0.0218356	0.908069	DeCODE	Q9UGB7	Lotta et al.	histidine	HMDB0000177	ENSG00000100253	MIOX	FALSE
13558	MR-link-2	13498_1_MIOX_MIOX	13498_1_MIOX_MIOX	bioa_013	methionine	3	-0.046854	0.0347365	0.177388	DeCODE	Q9UGB7	Lotta et al.	methionine	HMDB0000696	ENSG00000100253	MIOX	FALSE
13559	MR-link-2	13498_1_MIOX_MIOX	13498_1_MIOX_MIOX	bioa_014	ornithine	3	0.0650336	0.0364593	0.0744675	DeCODE	Q9UGB7	Lotta et al.	ornithine	HMDB0000214	ENSG00000100253	MIOX	FALSE
13560	MR-link-2	13498_1_MIOX_MIOX	13498_1_MIOX_MIOX	bioa_015	phenylethylamine	4	-0.00287237	0.0378366	0.939487	DeCODE	Q9UGB7	Lotta et al.	phenylethylamine	HMDB0012275	ENSG00000100253	MIOX	FALSE
13561	MR-link-2	13498_1_MIOX_MIOX	13498_1_MIOX_MIOX	bioa_016	phenylalanine	3	-0.020186	0.0215101	0.348017	DeCODE	Q9UGB7	Lotta et al.	phenylalanine	HMDB0000159	ENSG00000100253	MIOX	FALSE
13562	MR-link-2	13498_1_MIOX_MIOX	13498_1_MIOX_MIOX	bioa_018	serine	3	0.00255954	0.0350321	0.941756	DeCODE	Q9UGB7	Lotta et al.	serine	HMDB0000187	ENSG00000100253	MIOX	FALSE
13563	MR-link-2	13498_1_MIOX_MIOX	13498_1_MIOX_MIOX	bioa_019	threonine	3	0.00183277	0.0359385	0.959328	DeCODE	Q9UGB7	Lotta et al.	threonine	HMDB0000167	ENSG00000100253	MIOX	FALSE
13564	MR-link-2	13498_1_MIOX_MIOX	13498_1_MIOX_MIOX	bioa_020	tryptophan	3	0.0566246	0.0405626	0.16272	DeCODE	Q9UGB7	Lotta et al.	tryptophan	HMDB0000929	ENSG00000100253	MIOX	FALSE
13565	MR-link-2	13498_1_MIOX_MIOX	13498_1_MIOX_MIOX	bioa_021	tyrosine	3	0.00321877	0.020978	0.878055	DeCODE	Q9UGB7	Lotta et al.	tyrosine	HMDB0000158	ENSG00000100253	MIOX	FALSE
13566	MR-link-2	13498_1_MIOX_MIOX	13498_1_MIOX_MIOX	bioa_022	valine	3	-0.00704326	0.0226776	0.756119	DeCODE	Q9UGB7	Lotta et al.	valine	HMDB0000883	ENSG00000100253	MIOX	FALSE
13567	MR-link-2	13498_1_MIOX_MIOX	13498_1_MIOX_MIOX	bioa_023	n-acetylornithine	3	-0.027847	0.034922	0.425216	DeCODE	Q9UGB7	Lotta et al.	n-acetylornithine	HMDB0003357	ENSG00000100253	MIOX	FALSE
13568	MR-link-2	13498_1_MIOX_MIOX	13498_1_MIOX_MIOX	bioa_030	trans-hydroxyproline	3	-0.0730914	0.0361375	0.0431153	DeCODE	Q9UGB7	Lotta et al.	trans-hydroxyproline	HMDB0000725	ENSG00000100253	MIOX	FALSE
13569	MR-link-2	13498_1_MIOX_MIOX	13498_1_MIOX_MIOX	bioa_031	sarcosine	4	-0.012382	0.0240711	0.606978	DeCODE	Q9UGB7	Lotta et al.	sarcosine	HMDB0000271	ENSG00000100253	MIOX	FALSE
13570	MR-link-2	13498_1_MIOX_MIOX	13498_1_MIOX_MIOX	bioa_032	serotonin	3	0.0100137	0.0499641	0.841153	DeCODE	Q9UGB7	Lotta et al.	serotonin	HMDB0000259	ENSG00000100253	MIOX	FALSE
13571	MR-link-2	13498_1_MIOX_MIOX	13498_1_MIOX_MIOX	bioa_033	spermidine	4	0.0352923	0.0279924	0.207388	DeCODE	Q9UGB7	Lotta et al.	spermidine	HMDB0001257	ENSG00000100253	MIOX	FALSE
13572	MR-link-2	13498_1_MIOX_MIOX	13498_1_MIOX_MIOX	bior_002	acetylcarnitine (c2)	3	-0.0691475	0.0352912	0.0500733	DeCODE	Q9UGB7	Lotta et al.	acetylcarnitine (c2)	HMDB0000201	ENSG00000100253	MIOX	FALSE
13573	MR-link-2	13498_1_MIOX_MIOX	13498_1_MIOX_MIOX	bior_031	hexadecanoylcarnitine	3	-0.0226181	0.0348815	0.516709	DeCODE	Q9UGB7	Lotta et al.	hexadecanoylcarnitine	HMDB0000222	ENSG00000100253	MIOX	FALSE
13574	MR-link-2	13498_1_MIOX_MIOX	13498_1_MIOX_MIOX	met-d-Acetate	acetate	4	-0.00855547	0.0103806	0.409836	DeCODE	Q9UGB7	Borges et al.	acetate	HMDB0000042	ENSG00000100253	MIOX	FALSE
13575	MR-link-2	13498_1_MIOX_MIOX	13498_1_MIOX_MIOX	met-d-Acetoacetate	acetoacetate	4	-0.00509247	0.0103962	0.624247	DeCODE	Q9UGB7	Borges et al.	acetoacetate	HMDB0000060	ENSG00000100253	MIOX	FALSE
13576	MR-link-2	13498_1_MIOX_MIOX	13498_1_MIOX_MIOX	met-d-Ala	alanine	4	-0.000364121	0.00627588	0.953733	DeCODE	Q9UGB7	Borges et al.	alanine	HMDB0000161	ENSG00000100253	MIOX	FALSE
13577	MR-link-2	13498_1_MIOX_MIOX	13498_1_MIOX_MIOX	met-d-Citrate	citrate	4	-0.00593016	0.0110474	0.59141	DeCODE	Q9UGB7	Borges et al.	citrate	HMDB0000094	ENSG00000100253	MIOX	FALSE
13578	MR-link-2	13498_1_MIOX_MIOX	13498_1_MIOX_MIOX	met-d-Gln	glutamine	4	-0.00734379	0.0105839	0.487766	DeCODE	Q9UGB7	Borges et al.	glutamine	HMDB0000641	ENSG00000100253	MIOX	FALSE
13579	MR-link-2	13498_1_MIOX_MIOX	13498_1_MIOX_MIOX	met-d-Glucose	glucose	4	-0.0377438	0.0104894	0.000320326	DeCODE	Q9UGB7	Borges et al.	glucose	HMDB0000122	ENSG00000100253	MIOX	FALSE
13580	MR-link-2	13498_1_MIOX_MIOX	13498_1_MIOX_MIOX	met-d-Gly	glycine	4	0.0186175	0.0102812	0.0701662	DeCODE	Q9UGB7	Borges et al.	glycine	HMDB0000123	ENSG00000100253	MIOX	FALSE
13581	MR-link-2	13498_1_MIOX_MIOX	13498_1_MIOX_MIOX	met-d-His	histidine	4	-0.00708568	0.0108458	0.513557	DeCODE	Q9UGB7	Borges et al.	histidine	HMDB0000177	ENSG00000100253	MIOX	FALSE
13582	MR-link-2	13498_1_MIOX_MIOX	13498_1_MIOX_MIOX	met-d-LA	linoleate (18:2n6)	4	0.0178457	0.0107952	0.0983064	DeCODE	Q9UGB7	Borges et al.	linoleate (18:2n6)	HMDB0006270,HMDB0000673	ENSG00000100253	MIOX	FALSE
13583	MR-link-2	13498_1_MIOX_MIOX	13498_1_MIOX_MIOX	met-d-Phe	phenylalanine	4	-0.00682379	0.0104503	0.513773	DeCODE	Q9UGB7	Borges et al.	phenylalanine	HMDB0000159	ENSG00000100253	MIOX	FALSE
13584	MR-link-2	13498_1_MIOX_MIOX	13498_1_MIOX_MIOX	met-d-Pyruvate	pyruvate	4	0.00832333	0.010192	0.414127	DeCODE	Q9UGB7	Borges et al.	pyruvate	HMDB0000243	ENSG00000100253	MIOX	FALSE
13585	MR-link-2	13498_1_MIOX_MIOX	13498_1_MIOX_MIOX	met-d-Tyr	tyrosine	4	-0.00776369	0.0104724	0.458481	DeCODE	Q9UGB7	Borges et al.	tyrosine	HMDB0000158	ENSG00000100253	MIOX	FALSE
13586	MR-link-2	13498_1_MIOX_MIOX	13498_1_MIOX_MIOX	met-d-Val	valine	4	0.000361635	0.010098	0.971432	DeCODE	Q9UGB7	Borges et al.	valine	HMDB0000883	ENSG00000100253	MIOX	FALSE
13587	MR-link-2	13595_20_THTPA_THTPA	13595_20_THTPA_THTPA	GCST90199627	n-alpha-acetylornithine	8	0.0173136	0.0890321	0.845812	DeCODE	Q9BU02	Chen et al.	n-alpha-acetylornithine	HMDB0003357	ENSG00000259431	THTPA	FALSE
13588	MR-link-2	13595_20_THTPA_THTPA	13595_20_THTPA_THTPA	GCST90199628	3-methylhistidine	8	-0.00637727	0.0705967	0.928022	DeCODE	Q9BU02	Chen et al.	3-methylhistidine	HMDB0000479	ENSG00000259431	THTPA	FALSE
13589	MR-link-2	13595_20_THTPA_THTPA	13595_20_THTPA_THTPA	GCST90199629	glycerophosphorylcholine (gpc)	8	0.0654769	0.0710378	0.356675	DeCODE	Q9BU02	Chen et al.	glycerophosphorylcholine (gpc)	HMDB0000086	ENSG00000259431	THTPA	FALSE
13590	MR-link-2	13595_20_THTPA_THTPA	13595_20_THTPA_THTPA	GCST90199637	n-acetylglutamate	8	-0.0314841	0.0710245	0.65756	DeCODE	Q9BU02	Chen et al.	n-acetylglutamate	HMDB0001138	ENSG00000259431	THTPA	FALSE
13591	MR-link-2	13595_20_THTPA_THTPA	13595_20_THTPA_THTPA	GCST90199651	docosahexaenoate (dha; 22:6n3)	8	-0.00158492	0.0711701	0.982233	DeCODE	Q9BU02	Chen et al.	docosahexaenoate (dha; 22:6n3)	HMDB0002183	ENSG00000259431	THTPA	FALSE
13592	MR-link-2	13595_20_THTPA_THTPA	13595_20_THTPA_THTPA	GCST90199652	1-stearoyl-2-oleoyl-gps (18:0/18:1)	8	-0.0145899	0.0702813	0.835547	DeCODE	Q9BU02	Chen et al.	1-stearoyl-2-oleoyl-gps (18:0/18:1)	HMDB0010163	ENSG00000259431	THTPA	FALSE
13593	MR-link-2	13595_20_THTPA_THTPA	13595_20_THTPA_THTPA	GCST90199654	paraxanthine	8	0.0602855	0.0735483	0.412403	DeCODE	Q9BU02	Chen et al.	paraxanthine	HMDB0001860	ENSG00000259431	THTPA	FALSE
13594	MR-link-2	13595_20_THTPA_THTPA	13595_20_THTPA_THTPA	GCST90199665	n-acetylaspartate (naa)	8	0.0290199	0.0728028	0.690181	DeCODE	Q9BU02	Chen et al.	n-acetylaspartate (naa)	HMDB0000812	ENSG00000259431	THTPA	FALSE
13595	MR-link-2	13595_20_THTPA_THTPA	13595_20_THTPA_THTPA	GCST90199666	palmitoylcarnitine (c16)	8	0.102078	0.0683078	0.135076	DeCODE	Q9BU02	Chen et al.	palmitoylcarnitine (c16)	HMDB0000222	ENSG00000259431	THTPA	FALSE
13596	MR-link-2	13595_20_THTPA_THTPA	13595_20_THTPA_THTPA	GCST90199669	acetylcarnitine (c2)	8	0.00275409	0.0685311	0.967944	DeCODE	Q9BU02	Chen et al.	acetylcarnitine (c2)	HMDB0000201	ENSG00000259431	THTPA	FALSE
13597	MR-link-2	13595_20_THTPA_THTPA	13595_20_THTPA_THTPA	GCST90199673	dehydroepiandrosterone sulfate (dhea-s)	8	-0.0967157	0.0687002	0.159192	DeCODE	Q9BU02	Chen et al.	dehydroepiandrosterone sulfate (dhea-s)	HMDB0001032	ENSG00000259431	THTPA	FALSE
13598	MR-link-2	13595_20_THTPA_THTPA	13595_20_THTPA_THTPA	GCST90199691	1-methylhistidine	8	-0.0015998	0.0747994	0.982936	DeCODE	Q9BU02	Chen et al.	1-methylhistidine	HMDB0000001	ENSG00000259431	THTPA	FALSE
13599	MR-link-2	13595_20_THTPA_THTPA	13595_20_THTPA_THTPA	GCST90199845	sphinganine-1-phosphate	8	0.0676789	0.0711111	0.341232	DeCODE	Q9BU02	Chen et al.	sphinganine-1-phosphate	HMDB0001383	ENSG00000259431	THTPA	FALSE
13600	MR-link-2	13595_20_THTPA_THTPA	13595_20_THTPA_THTPA	GCST90199896	sulfate*	8	-0.0376439	0.0681703	0.580808	DeCODE	Q9BU02	Chen et al.	sulfate*	HMDB01448	ENSG00000259431	THTPA	FALSE
13601	MR-link-2	13595_20_THTPA_THTPA	13595_20_THTPA_THTPA	GCST90199972	sphingomyelin (d18:1/24:1, d18:2/24:0)*	8	0.0491821	0.0711432	0.48937	DeCODE	Q9BU02	Chen et al.	sphingomyelin (d18:1/24:1, d18:2/24:0)*	HMDB0012107	ENSG00000259431	THTPA	FALSE
13602	MR-link-2	13595_20_THTPA_THTPA	13595_20_THTPA_THTPA	GCST90200001	sphingomyelin (d18:1/20:0, d16:1/22:0)*	8	-0.038284	0.0690384	0.579215	DeCODE	Q9BU02	Chen et al.	sphingomyelin (d18:1/20:0, d16:1/22:0)*	HMDB0012102	ENSG00000259431	THTPA	FALSE
13603	MR-link-2	13595_20_THTPA_THTPA	13595_20_THTPA_THTPA	GCST90200049	myristoyl dihydrosphingomyelin (d18:0/14:0)*	8	0.0475057	0.0695751	0.494735	DeCODE	Q9BU02	Chen et al.	myristoyl dihydrosphingomyelin (d18:0/14:0)*	HMDB0012085	ENSG00000259431	THTPA	FALSE
13604	MR-link-2	13595_20_THTPA_THTPA	13595_20_THTPA_THTPA	GCST90200056	sphingomyelin (d18:0/18:0, d19:0/17:0)*	8	-0.042959	0.0700706	0.539822	DeCODE	Q9BU02	Chen et al.	sphingomyelin (d18:0/18:0, d19:0/17:0)*	HMDB0012087	ENSG00000259431	THTPA	FALSE
13605	MR-link-2	13595_20_THTPA_THTPA	13595_20_THTPA_THTPA	GCST90200279	pantothenate	8	-0.078191	0.070513	0.267479	DeCODE	Q9BU02	Chen et al.	pantothenate	HMDB0000210	ENSG00000259431	THTPA	FALSE
13606	MR-link-2	13595_20_THTPA_THTPA	13595_20_THTPA_THTPA	GCST90200281	phosphoethanolamine	8	0.0647219	0.0694623	0.351463	DeCODE	Q9BU02	Chen et al.	phosphoethanolamine	HMDB0000224	ENSG00000259431	THTPA	FALSE
13607	MR-link-2	13595_20_THTPA_THTPA	13595_20_THTPA_THTPA	GCST90200283	3-ureidopropionate	8	0.0771343	0.0711623	0.2784	DeCODE	Q9BU02	Chen et al.	3-ureidopropionate	HMDB0000026	ENSG00000259431	THTPA	FALSE
13608	MR-link-2	13595_20_THTPA_THTPA	13595_20_THTPA_THTPA	GCST90200291	sarcosine	8	0.131933	0.0699386	0.0592403	DeCODE	Q9BU02	Chen et al.	sarcosine	HMDB0000271	ENSG00000259431	THTPA	FALSE
13609	MR-link-2	13595_20_THTPA_THTPA	13595_20_THTPA_THTPA	GCST90200292	trans-4-hydroxyproline	8	-0.0268124	0.0772008	0.728361	DeCODE	Q9BU02	Chen et al.	trans-4-hydroxyproline	HMDB0000725	ENSG00000259431	THTPA	FALSE
13610	MR-link-2	13595_20_THTPA_THTPA	13595_20_THTPA_THTPA	GCST90200293	thyroxine	8	0.0268881	0.0714867	0.706823	DeCODE	Q9BU02	Chen et al.	thyroxine	HMDB0000248	ENSG00000259431	THTPA	FALSE
13611	MR-link-2	13595_20_THTPA_THTPA	13595_20_THTPA_THTPA	GCST90200296	methyl indole-3-acetate	8	0.0355698	0.0792249	0.653451	DeCODE	Q9BU02	Chen et al.	methyl indole-3-acetate	HMDB0029738	ENSG00000259431	THTPA	FALSE
13612	MR-link-2	13595_20_THTPA_THTPA	13595_20_THTPA_THTPA	GCST90200304	citrate	8	0.0623316	0.0720877	0.387224	DeCODE	Q9BU02	Chen et al.	citrate	HMDB0000094	ENSG00000259431	THTPA	FALSE
13613	MR-link-2	13595_20_THTPA_THTPA	13595_20_THTPA_THTPA	GCST90200306	butyrate/isobutyrate (4:0)	8	-0.131038	0.0694404	0.0591532	DeCODE	Q9BU02	Chen et al.	butyrate/isobutyrate (4:0)	HMDB0000039	ENSG00000259431	THTPA	FALSE
13614	MR-link-2	13595_20_THTPA_THTPA	13595_20_THTPA_THTPA	GCST90200314	n-acetylneuraminate	8	0.0289965	0.0712741	0.684132	DeCODE	Q9BU02	Chen et al.	n-acetylneuraminate	HMDB0000230	ENSG00000259431	THTPA	FALSE
13615	MR-link-2	13595_20_THTPA_THTPA	13595_20_THTPA_THTPA	GCST90200318	acetoacetate	8	-0.129501	0.0809966	0.109856	DeCODE	Q9BU02	Chen et al.	acetoacetate	HMDB0000060	ENSG00000259431	THTPA	FALSE
13616	MR-link-2	13595_20_THTPA_THTPA	13595_20_THTPA_THTPA	GCST90200319	cys-gly, oxidized	8	0.105892	0.0698603	0.129578	DeCODE	Q9BU02	Chen et al.	cys-gly, oxidized	HMDB0000078	ENSG00000259431	THTPA	FALSE
13617	MR-link-2	13595_20_THTPA_THTPA	13595_20_THTPA_THTPA	GCST90200321	cholate	8	0.0387592	0.0717106	0.588856	DeCODE	Q9BU02	Chen et al.	cholate	HMDB0000619	ENSG00000259431	THTPA	FALSE
13618	MR-link-2	13595_20_THTPA_THTPA	13595_20_THTPA_THTPA	GCST90200323	creatine	8	-0.0923288	0.0719639	0.199496	DeCODE	Q9BU02	Chen et al.	creatine	HMDB0000064	ENSG00000259431	THTPA	FALSE
13619	MR-link-2	13595_20_THTPA_THTPA	13595_20_THTPA_THTPA	GCST90200325	glycerol	8	0.0518113	0.0705357	0.46262	DeCODE	Q9BU02	Chen et al.	glycerol	HMDB0000131	ENSG00000259431	THTPA	FALSE
13620	MR-link-2	13595_20_THTPA_THTPA	13595_20_THTPA_THTPA	GCST90200327	choline	8	-0.00938916	0.0721918	0.89652	DeCODE	Q9BU02	Chen et al.	choline	HMDB0000097	ENSG00000259431	THTPA	FALSE
13621	MR-link-2	13595_20_THTPA_THTPA	13595_20_THTPA_THTPA	GCST90200335	stearoyl sphingomyelin (d18:1/18:0)	8	0.0304248	0.0690343	0.659416	DeCODE	Q9BU02	Chen et al.	stearoyl sphingomyelin (d18:1/18:0)	HMDB0001348	ENSG00000259431	THTPA	FALSE
13622	MR-link-2	13595_20_THTPA_THTPA	13595_20_THTPA_THTPA	GCST90200336	n-palmitoyl-sphingosine (d18:1/16:0)	8	0.000819264	0.0715272	0.990861	DeCODE	Q9BU02	Chen et al.	n-palmitoyl-sphingosine (d18:1/16:0)	HMDB0004949	ENSG00000259431	THTPA	FALSE
13623	MR-link-2	13595_20_THTPA_THTPA	13595_20_THTPA_THTPA	GCST90200337	taurochenodeoxycholate	8	-0.0822342	0.070467	0.243215	DeCODE	Q9BU02	Chen et al.	taurochenodeoxycholate	HMDB0000951	ENSG00000259431	THTPA	FALSE
13624	MR-link-2	13595_20_THTPA_THTPA	13595_20_THTPA_THTPA	GCST90200341	n-stearoyl-sphingosine (d18:1/18:0)*	8	0.05613	0.072615	0.439534	DeCODE	Q9BU02	Chen et al.	n-stearoyl-sphingosine (d18:1/18:0)*	HMDB0004950	ENSG00000259431	THTPA	FALSE
13625	MR-link-2	13595_20_THTPA_THTPA	13595_20_THTPA_THTPA	GCST90200345	s-adenosylhomocysteine (sah)	8	-0.0728159	0.0878441	0.407148	DeCODE	Q9BU02	Chen et al.	s-adenosylhomocysteine (sah)	HMDB00939	ENSG00000259431	THTPA	FALSE
13626	MR-link-2	13595_20_THTPA_THTPA	13595_20_THTPA_THTPA	GCST90200348	quinolinate	8	0.000719074	0.0716843	0.991996	DeCODE	Q9BU02	Chen et al.	quinolinate	HMDB0000232	ENSG00000259431	THTPA	FALSE
13627	MR-link-2	13595_20_THTPA_THTPA	13595_20_THTPA_THTPA	GCST90200349	eicosapentaenoate (epa; 20:5n3)	8	0.0251643	0.0700959	0.719596	DeCODE	Q9BU02	Chen et al.	eicosapentaenoate (epa; 20:5n3)	HMDB0001999	ENSG00000259431	THTPA	FALSE
13628	MR-link-2	13595_20_THTPA_THTPA	13595_20_THTPA_THTPA	GCST90200351	n-acetylputrescine	8	-0.0254079	0.0708771	0.719986	DeCODE	Q9BU02	Chen et al.	n-acetylputrescine	HMDB0002064	ENSG00000259431	THTPA	FALSE
13629	MR-link-2	13595_20_THTPA_THTPA	13595_20_THTPA_THTPA	GCST90200354	linoleate (18:2n6)	8	-0.018206	0.0687681	0.791206	DeCODE	Q9BU02	Chen et al.	linoleate (18:2n6)	HMDB0006270,HMDB0000673	ENSG00000259431	THTPA	FALSE
13630	MR-link-2	13595_20_THTPA_THTPA	13595_20_THTPA_THTPA	GCST90200355	adenosine 5'-diphosphate (adp)	8	0.0505358	0.0990125	0.609773	DeCODE	Q9BU02	Chen et al.	adenosine 5'-diphosphate (adp)	HMDB0001341	ENSG00000259431	THTPA	FALSE
13631	MR-link-2	13595_20_THTPA_THTPA	13595_20_THTPA_THTPA	GCST90200356	adenosine 5'-monophosphate (amp)	8	0.00374874	0.0697571	0.957142	DeCODE	Q9BU02	Chen et al.	adenosine 5'-monophosphate (amp)	HMDB0000045	ENSG00000259431	THTPA	FALSE
13632	MR-link-2	13595_20_THTPA_THTPA	13595_20_THTPA_THTPA	GCST90200358	arachidonate (20:4n6)	8	0.0732235	0.0689569	0.288293	DeCODE	Q9BU02	Chen et al.	arachidonate (20:4n6)	HMDB0001043	ENSG00000259431	THTPA	FALSE
13633	MR-link-2	13595_20_THTPA_THTPA	13595_20_THTPA_THTPA	GCST90200359	5-methylthioadenosine (mta)	8	-0.0573259	0.0737447	0.436949	DeCODE	Q9BU02	Chen et al.	5-methylthioadenosine (mta)	HMDB0001173	ENSG00000259431	THTPA	FALSE
13634	MR-link-2	13595_20_THTPA_THTPA	13595_20_THTPA_THTPA	GCST90200361	beta-alanine	8	-0.0418852	0.0763003	0.583039	DeCODE	Q9BU02	Chen et al.	beta-alanine	HMDB0000056	ENSG00000259431	THTPA	FALSE
13635	MR-link-2	13595_20_THTPA_THTPA	13595_20_THTPA_THTPA	GCST90200362	succinate	8	-0.00812141	0.0698633	0.907457	DeCODE	Q9BU02	Chen et al.	succinate	HMDB0000254	ENSG00000259431	THTPA	FALSE
13636	MR-link-2	13595_20_THTPA_THTPA	13595_20_THTPA_THTPA	GCST90200363	choline phosphate	8	0.0679205	0.072423	0.348332	DeCODE	Q9BU02	Chen et al.	choline phosphate	HMDB0001565	ENSG00000259431	THTPA	FALSE
13637	MR-link-2	13595_20_THTPA_THTPA	13595_20_THTPA_THTPA	GCST90200364	cysteinylglycine	8	-0.0552027	0.0714653	0.439853	DeCODE	Q9BU02	Chen et al.	cysteinylglycine	HMDB0000078	ENSG00000259431	THTPA	FALSE
13638	MR-link-2	13595_20_THTPA_THTPA	13595_20_THTPA_THTPA	GCST90200365	phenylpyruvate	8	0.0328144	0.0716152	0.646806	DeCODE	Q9BU02	Chen et al.	phenylpyruvate	HMDB0000205	ENSG00000259431	THTPA	FALSE
13639	MR-link-2	13595_20_THTPA_THTPA	13595_20_THTPA_THTPA	GCST90200368	cholesterol	8	-0.0394713	0.0709992	0.578252	DeCODE	Q9BU02	Chen et al.	cholesterol	HMDB0000067	ENSG00000259431	THTPA	FALSE
13640	MR-link-2	13595_20_THTPA_THTPA	13595_20_THTPA_THTPA	GCST90200369	2-hydroxyphenylacetate	8	-0.010734	0.0733591	0.883668	DeCODE	Q9BU02	Chen et al.	2-hydroxyphenylacetate	HMDB0000669	ENSG00000259431	THTPA	FALSE
13641	MR-link-2	13595_20_THTPA_THTPA	13595_20_THTPA_THTPA	GCST90200370	aspartate	8	-0.0928322	0.0699134	0.184238	DeCODE	Q9BU02	Chen et al.	aspartate	HMDB0000191	ENSG00000259431	THTPA	FALSE
13642	MR-link-2	13595_20_THTPA_THTPA	13595_20_THTPA_THTPA	GCST90200372	arginine	8	0.110094	0.0729385	0.131194	DeCODE	Q9BU02	Chen et al.	arginine	HMDB0000517	ENSG00000259431	THTPA	FALSE
13643	MR-link-2	13595_20_THTPA_THTPA	13595_20_THTPA_THTPA	GCST90200374	sphinganine	8	0.0306059	0.0710014	0.666425	DeCODE	Q9BU02	Chen et al.	sphinganine	HMDB0000269	ENSG00000259431	THTPA	FALSE
13644	MR-link-2	13595_20_THTPA_THTPA	13595_20_THTPA_THTPA	GCST90200376	flavin adenine dinucleotide (fad)	8	0.138596	0.0814656	0.088891	DeCODE	Q9BU02	Chen et al.	flavin adenine dinucleotide (fad)	HMDB0001248	ENSG00000259431	THTPA	FALSE
13645	MR-link-2	13595_20_THTPA_THTPA	13595_20_THTPA_THTPA	GCST90200377	histidine	8	0.0365351	0.0688871	0.595861	DeCODE	Q9BU02	Chen et al.	histidine	HMDB0000177	ENSG00000259431	THTPA	FALSE
13646	MR-link-2	13595_20_THTPA_THTPA	13595_20_THTPA_THTPA	GCST90200378	cortisol	8	-0.0282343	0.0763603	0.711567	DeCODE	Q9BU02	Chen et al.	cortisol	HMDB0000063	ENSG00000259431	THTPA	FALSE
13647	MR-link-2	13595_20_THTPA_THTPA	13595_20_THTPA_THTPA	GCST90200379	hypotaurine	8	0.0667542	0.0699441	0.339884	DeCODE	Q9BU02	Chen et al.	hypotaurine	HMDB0000965	ENSG00000259431	THTPA	FALSE
13648	MR-link-2	13595_20_THTPA_THTPA	13595_20_THTPA_THTPA	GCST90200382	cystine	8	-0.0437376	0.0746707	0.55805	DeCODE	Q9BU02	Chen et al.	cystine	HMDB0000192	ENSG00000259431	THTPA	FALSE
13649	MR-link-2	13595_20_THTPA_THTPA	13595_20_THTPA_THTPA	GCST90200383	cystathionine	8	0.0211116	0.0704271	0.764356	DeCODE	Q9BU02	Chen et al.	cystathionine	HMDB0000099	ENSG00000259431	THTPA	FALSE
13650	MR-link-2	13595_20_THTPA_THTPA	13595_20_THTPA_THTPA	GCST90200384	guanidinoacetate	8	0.0902488	0.0735483	0.219797	DeCODE	Q9BU02	Chen et al.	guanidinoacetate	HMDB0000128	ENSG00000259431	THTPA	FALSE
13651	MR-link-2	13595_20_THTPA_THTPA	13595_20_THTPA_THTPA	GCST90200385	sphingosine	8	0.00493744	0.0701804	0.943912	DeCODE	Q9BU02	Chen et al.	sphingosine	HMDB0000252	ENSG00000259431	THTPA	FALSE
13652	MR-link-2	13595_20_THTPA_THTPA	13595_20_THTPA_THTPA	GCST90200390	stearate (18:0)	8	-0.0545355	0.0683246	0.424764	DeCODE	Q9BU02	Chen et al.	stearate (18:0)	HMDB0000827	ENSG00000259431	THTPA	FALSE
13653	MR-link-2	13595_20_THTPA_THTPA	13595_20_THTPA_THTPA	GCST90200391	methionine	8	0.09667	0.0714229	0.1759	DeCODE	Q9BU02	Chen et al.	methionine	HMDB0000696	ENSG00000259431	THTPA	FALSE
13654	MR-link-2	13595_20_THTPA_THTPA	13595_20_THTPA_THTPA	GCST90200392	orotate	8	-0.0511898	0.0717633	0.475651	DeCODE	Q9BU02	Chen et al.	orotate	HMDB0000226	ENSG00000259431	THTPA	FALSE
13655	MR-link-2	13595_20_THTPA_THTPA	13595_20_THTPA_THTPA	GCST90200393	phosphate	8	-0.0460214	0.0727012	0.526719	DeCODE	Q9BU02	Chen et al.	phosphate	HMDB0001429	ENSG00000259431	THTPA	TRUE
13656	MR-link-2	13595_20_THTPA_THTPA	13595_20_THTPA_THTPA	GCST90200394	inosine	8	-0.0899507	0.098515	0.361208	DeCODE	Q9BU02	Chen et al.	inosine	HMDB0000195	ENSG00000259431	THTPA	FALSE
13657	MR-link-2	13595_20_THTPA_THTPA	13595_20_THTPA_THTPA	GCST90200395	inosine 5'-monophosphate (imp)	8	-0.116659	0.09204	0.204984	DeCODE	Q9BU02	Chen et al.	inosine 5'-monophosphate (imp)	HMDB0000175	ENSG00000259431	THTPA	FALSE
13658	MR-link-2	13595_20_THTPA_THTPA	13595_20_THTPA_THTPA	GCST90200396	phenylalanine	8	0.0702153	0.0699808	0.315692	DeCODE	Q9BU02	Chen et al.	phenylalanine	HMDB0000159	ENSG00000259431	THTPA	FALSE
13659	MR-link-2	13595_20_THTPA_THTPA	13595_20_THTPA_THTPA	GCST90200397	palmitate (16:0)	8	-0.0224145	0.0687065	0.744246	DeCODE	Q9BU02	Chen et al.	palmitate (16:0)	HMDB0000220	ENSG00000259431	THTPA	FALSE
13660	MR-link-2	13595_20_THTPA_THTPA	13595_20_THTPA_THTPA	GCST90200400	nicotinamide	8	0.0493241	0.0686091	0.472193	DeCODE	Q9BU02	Chen et al.	nicotinamide	HMDB0001406	ENSG00000259431	THTPA	FALSE
13661	MR-link-2	13595_20_THTPA_THTPA	13595_20_THTPA_THTPA	GCST90200401	myo-inositol	8	-0.00410055	0.0695088	0.952958	DeCODE	Q9BU02	Chen et al.	myo-inositol	HMDB0000211	ENSG00000259431	THTPA	FALSE
13662	MR-link-2	13595_20_THTPA_THTPA	13595_20_THTPA_THTPA	GCST90200403	citrulline	8	0.0332573	0.0712075	0.640465	DeCODE	Q9BU02	Chen et al.	citrulline	HMDB0000904	ENSG00000259431	THTPA	FALSE
13663	MR-link-2	13595_20_THTPA_THTPA	13595_20_THTPA_THTPA	GCST90200404	ornithine	8	0.0526938	0.0772114	0.494947	DeCODE	Q9BU02	Chen et al.	ornithine	HMDB0000214	ENSG00000259431	THTPA	FALSE
13664	MR-link-2	13595_20_THTPA_THTPA	13595_20_THTPA_THTPA	GCST90200405	retinol (vitamin a)	8	-0.064326	0.0690692	0.351685	DeCODE	Q9BU02	Chen et al.	retinol (vitamin a)	HMDB0000305	ENSG00000259431	THTPA	FALSE
13665	MR-link-2	13595_20_THTPA_THTPA	13595_20_THTPA_THTPA	GCST90200406	1-methylnicotinamide	8	0.0825492	0.0710624	0.245381	DeCODE	Q9BU02	Chen et al.	1-methylnicotinamide	HMDB0000699	ENSG00000259431	THTPA	FALSE
13666	MR-link-2	13595_20_THTPA_THTPA	13595_20_THTPA_THTPA	GCST90200407	uridine	8	0.0647949	0.0738196	0.380081	DeCODE	Q9BU02	Chen et al.	uridine	HMDB0000296	ENSG00000259431	THTPA	FALSE
13667	MR-link-2	13595_20_THTPA_THTPA	13595_20_THTPA_THTPA	GCST90200410	phytanate	8	0.0616047	0.0702684	0.380647	DeCODE	Q9BU02	Chen et al.	phytanate	HMDB0000801	ENSG00000259431	THTPA	FALSE
13668	MR-link-2	13595_20_THTPA_THTPA	13595_20_THTPA_THTPA	GCST90200412	glutamate	8	-0.211739	0.0692641	0.00223577	DeCODE	Q9BU02	Chen et al.	glutamate	HMDB0000148	ENSG00000259431	THTPA	FALSE
13669	MR-link-2	13595_20_THTPA_THTPA	13595_20_THTPA_THTPA	GCST90200413	2'-deoxyuridine	8	0.00781052	0.0736675	0.915563	DeCODE	Q9BU02	Chen et al.	2'-deoxyuridine	HMDB0000012	ENSG00000259431	THTPA	FALSE
13670	MR-link-2	13595_20_THTPA_THTPA	13595_20_THTPA_THTPA	GCST90200415	serine	8	0.0447157	0.0779421	0.566168	DeCODE	Q9BU02	Chen et al.	serine	HMDB0000187	ENSG00000259431	THTPA	FALSE
13671	MR-link-2	13595_20_THTPA_THTPA	13595_20_THTPA_THTPA	GCST90200417	urea	8	0.0298711	0.0713761	0.675579	DeCODE	Q9BU02	Chen et al.	urea	HMDB0000294	ENSG00000259431	THTPA	FALSE
13672	MR-link-2	13595_20_THTPA_THTPA	13595_20_THTPA_THTPA	GCST90200418	pyridoxal	8	-0.0327498	0.0691693	0.635875	DeCODE	Q9BU02	Chen et al.	pyridoxal	HMDB0001545	ENSG00000259431	THTPA	FALSE
13673	MR-link-2	13595_20_THTPA_THTPA	13595_20_THTPA_THTPA	GCST90200419	glutamine	8	0.0894182	0.0714111	0.210511	DeCODE	Q9BU02	Chen et al.	glutamine	HMDB0000641	ENSG00000259431	THTPA	FALSE
13674	MR-link-2	13595_20_THTPA_THTPA	13595_20_THTPA_THTPA	GCST90200422	serotonin	8	0.0241778	0.0738768	0.743462	DeCODE	Q9BU02	Chen et al.	serotonin	HMDB0000259	ENSG00000259431	THTPA	FALSE
13675	MR-link-2	13595_20_THTPA_THTPA	13595_20_THTPA_THTPA	GCST90200423	spermidine	8	0.0698746	0.0711692	0.326193	DeCODE	Q9BU02	Chen et al.	spermidine	HMDB0001257	ENSG00000259431	THTPA	FALSE
13676	MR-link-2	13595_20_THTPA_THTPA	13595_20_THTPA_THTPA	GCST90200427	tyrosine	8	0.00665016	0.0759658	0.930241	DeCODE	Q9BU02	Chen et al.	tyrosine	HMDB0000158	ENSG00000259431	THTPA	FALSE
13677	MR-link-2	13595_20_THTPA_THTPA	13595_20_THTPA_THTPA	GCST90200429	cytidine	8	0.0187493	0.0730702	0.797493	DeCODE	Q9BU02	Chen et al.	cytidine	HMDB0000089	ENSG00000259431	THTPA	FALSE
13678	MR-link-2	13595_20_THTPA_THTPA	13595_20_THTPA_THTPA	GCST90200430	pyruvate	8	0.000352844	0.0717336	0.996075	DeCODE	Q9BU02	Chen et al.	pyruvate	HMDB0000243	ENSG00000259431	THTPA	FALSE
13679	MR-link-2	13595_20_THTPA_THTPA	13595_20_THTPA_THTPA	GCST90200431	alanine	8	0.0982612	0.0737098	0.182505	DeCODE	Q9BU02	Chen et al.	alanine	HMDB0000161	ENSG00000259431	THTPA	FALSE
13680	MR-link-2	13595_20_THTPA_THTPA	13595_20_THTPA_THTPA	GCST90200432	threonine	8	0.232879	0.0721362	0.00124518	DeCODE	Q9BU02	Chen et al.	threonine	HMDB0000167	ENSG00000259431	THTPA	FALSE
13681	MR-link-2	13595_20_THTPA_THTPA	13595_20_THTPA_THTPA	GCST90200437	fructose	8	0.078452	0.0702676	0.264219	DeCODE	Q9BU02	Chen et al.	fructose	HMDB0000660	ENSG00000259431	THTPA	FALSE
13682	MR-link-2	13595_20_THTPA_THTPA	13595_20_THTPA_THTPA	GCST90200438	alpha-ketobutyrate	8	0.0125834	0.0695996	0.856527	DeCODE	Q9BU02	Chen et al.	alpha-ketobutyrate	HMDB0000005	ENSG00000259431	THTPA	FALSE
13683	MR-link-2	13595_20_THTPA_THTPA	13595_20_THTPA_THTPA	GCST90200439	cysteine	8	-0.0210228	0.0706771	0.766124	DeCODE	Q9BU02	Chen et al.	cysteine	HMDB0000574	ENSG00000259431	THTPA	FALSE
13684	MR-link-2	13595_20_THTPA_THTPA	13595_20_THTPA_THTPA	GCST90200440	glucose	8	-0.149059	0.0703123	0.0340097	DeCODE	Q9BU02	Chen et al.	glucose	HMDB0000122	ENSG00000259431	THTPA	FALSE
13685	MR-link-2	13595_20_THTPA_THTPA	13595_20_THTPA_THTPA	GCST90200441	tryptophan	8	0.0252185	0.0714853	0.724254	DeCODE	Q9BU02	Chen et al.	tryptophan	HMDB0000929	ENSG00000259431	THTPA	FALSE
13686	MR-link-2	13595_20_THTPA_THTPA	13595_20_THTPA_THTPA	GCST90200442	valine	8	0.0113575	0.0710837	0.873057	DeCODE	Q9BU02	Chen et al.	valine	HMDB0000883	ENSG00000259431	THTPA	FALSE
13687	MR-link-2	13595_20_THTPA_THTPA	13595_20_THTPA_THTPA	GCST90200444	dihydroorotate	8	-0.03917	0.07616	0.607034	DeCODE	Q9BU02	Chen et al.	dihydroorotate	HMDB03349	ENSG00000259431	THTPA	FALSE
13688	MR-link-2	13595_20_THTPA_THTPA	13595_20_THTPA_THTPA	GCST90200447	maltose	8	-0.0408295	0.0810822	0.614573	DeCODE	Q9BU02	Chen et al.	maltose	HMDB0000163	ENSG00000259431	THTPA	FALSE
13689	MR-link-2	13595_20_THTPA_THTPA	13595_20_THTPA_THTPA	GCST90200452	asparagine	8	0.0930579	0.0739638	0.208336	DeCODE	Q9BU02	Chen et al.	asparagine	HMDB0000168	ENSG00000259431	THTPA	FALSE
13690	MR-link-2	13595_20_THTPA_THTPA	13595_20_THTPA_THTPA	GCST90200455	alpha-ketoglutarate	8	0.0679044	0.0696194	0.329378	DeCODE	Q9BU02	Chen et al.	alpha-ketoglutarate	HMDB0000208	ENSG00000259431	THTPA	FALSE
13691	MR-link-2	13595_20_THTPA_THTPA	13595_20_THTPA_THTPA	GCST90200680	5-acetylamino-6-formylamino-3-methyluracil	8	0.0265945	0.0735012	0.717484	DeCODE	Q9BU02	Chen et al.	5-acetylamino-6-formylamino-3-methyluracil	HMDB0011105	ENSG00000259431	THTPA	FALSE
13692	MR-link-2	13595_20_THTPA_THTPA	13595_20_THTPA_THTPA	GCST90200684	n-acetyl-aspartyl-glutamate (naag)	8	-0.0371203	0.0757439	0.62408	DeCODE	Q9BU02	Chen et al.	n-acetyl-aspartyl-glutamate (naag)	HMDB0001067	ENSG00000259431	THTPA	FALSE
13693	MR-link-2	13595_20_THTPA_THTPA	13595_20_THTPA_THTPA	GCST90200687	bilirubin (e,z or z,e)*	8	0.0764334	0.0726121	0.292512	DeCODE	Q9BU02	Chen et al.	bilirubin (e,z or z,e)*	HMDB0000488	ENSG00000259431	THTPA	FALSE
13694	MR-link-2	13595_20_THTPA_THTPA	13595_20_THTPA_THTPA	GCST90200691	n-delta-acetylornithine	8	-0.092009	0.0690488	0.182689	DeCODE	Q9BU02	Chen et al.	n-delta-acetylornithine	HMDB0003357	ENSG00000259431	THTPA	FALSE
13695	MR-link-2	13595_20_THTPA_THTPA	13595_20_THTPA_THTPA	GCST90200704	bilirubin (z,z)	8	0.0748976	0.0702307	0.28622	DeCODE	Q9BU02	Chen et al.	bilirubin (z,z)	HMDB0000054	ENSG00000259431	THTPA	FALSE
13696	MR-link-2	13595_20_THTPA_THTPA	13595_20_THTPA_THTPA	GCST90200706	biliverdin	8	0.0925444	0.0676644	0.171407	DeCODE	Q9BU02	Chen et al.	biliverdin	HMDB0001008	ENSG00000259431	THTPA	FALSE
13697	MR-link-2	13595_20_THTPA_THTPA	13595_20_THTPA_THTPA	GCST90200707	glycine	8	0.0649893	0.0702273	0.354751	DeCODE	Q9BU02	Chen et al.	glycine	HMDB0000123	ENSG00000259431	THTPA	FALSE
13698	MR-link-2	13595_20_THTPA_THTPA	13595_20_THTPA_THTPA	M00053	glutamine	2	0.0477207	0.109532	0.663071	DeCODE	Q9BU02	Shin et al.	glutamine	HMDB0000641	ENSG00000259431	THTPA	FALSE
13699	MR-link-2	13595_20_THTPA_THTPA	13595_20_THTPA_THTPA	M00054	tryptophan	2	0.0443773	0.132651	0.737972	DeCODE	Q9BU02	Shin et al.	tryptophan	HMDB0000929	ENSG00000259431	THTPA	FALSE
13700	MR-link-2	13595_20_THTPA_THTPA	13595_20_THTPA_THTPA	M00059	histidine	2	-0.00494371	0.109234	0.963902	DeCODE	Q9BU02	Shin et al.	histidine	HMDB0000177	ENSG00000259431	THTPA	FALSE
13701	MR-link-2	13595_20_THTPA_THTPA	13595_20_THTPA_THTPA	M00063	cholesterol	2	0.0962891	0.126833	0.447746	DeCODE	Q9BU02	Shin et al.	cholesterol	HMDB0000067	ENSG00000259431	THTPA	FALSE
13702	MR-link-2	13595_20_THTPA_THTPA	13595_20_THTPA_THTPA	M00064	phenylalanine	2	-0.0136943	0.109602	0.900566	DeCODE	Q9BU02	Shin et al.	phenylalanine	HMDB0000159	ENSG00000259431	THTPA	FALSE
13703	MR-link-2	13595_20_THTPA_THTPA	13595_20_THTPA_THTPA	M00555	adenosine	2	-0.215798	0.129453	0.0955141	DeCODE	Q9BU02	Shin et al.	adenosine	HMDB0000050	ENSG00000259431	THTPA	FALSE
13704	MR-link-2	13595_20_THTPA_THTPA	13595_20_THTPA_THTPA	M00577	fructose	2	-0.0263702	0.112557	0.814765	DeCODE	Q9BU02	Shin et al.	fructose	HMDB0000660	ENSG00000259431	THTPA	FALSE
13705	MR-link-2	13595_20_THTPA_THTPA	13595_20_THTPA_THTPA	M00599	pyruvate	2	0.150616	0.152952	0.324759	DeCODE	Q9BU02	Shin et al.	pyruvate	HMDB0000243	ENSG00000259431	THTPA	FALSE
13706	MR-link-2	13595_20_THTPA_THTPA	13595_20_THTPA_THTPA	M00606	uridine	2	0.0570161	0.120034	0.634789	DeCODE	Q9BU02	Shin et al.	uridine	HMDB0000296	ENSG00000259431	THTPA	FALSE
13707	MR-link-2	13595_20_THTPA_THTPA	13595_20_THTPA_THTPA	M01105	linoleate (18:2n6)	2	0.109346	0.125595	0.383962	DeCODE	Q9BU02	Shin et al.	linoleate (18:2n6)	HMDB0006270,HMDB0000673	ENSG00000259431	THTPA	FALSE
13708	MR-link-2	13595_20_THTPA_THTPA	13595_20_THTPA_THTPA	M01110	arachidonate (20:4n6)	2	0.0588319	0.117141	0.615505	DeCODE	Q9BU02	Shin et al.	arachidonate (20:4n6)	HMDB0001043	ENSG00000259431	THTPA	FALSE
13709	MR-link-2	13595_20_THTPA_THTPA	13595_20_THTPA_THTPA	M01123	inosine	2	-0.103322	0.205405	0.614954	DeCODE	Q9BU02	Shin et al.	inosine	HMDB0000195	ENSG00000259431	THTPA	FALSE
13710	MR-link-2	13595_20_THTPA_THTPA	13595_20_THTPA_THTPA	M01284	threonine	2	0.0883959	0.126792	0.485694	DeCODE	Q9BU02	Shin et al.	threonine	HMDB0000167	ENSG00000259431	THTPA	FALSE
13711	MR-link-2	13595_20_THTPA_THTPA	13595_20_THTPA_THTPA	M01299	tyrosine	2	-0.0642241	0.110862	0.562377	DeCODE	Q9BU02	Shin et al.	tyrosine	HMDB0000158	ENSG00000259431	THTPA	FALSE
13712	MR-link-2	13595_20_THTPA_THTPA	13595_20_THTPA_THTPA	M01302	methionine	2	-0.0262413	0.11227	0.815192	DeCODE	Q9BU02	Shin et al.	methionine	HMDB0000696	ENSG00000259431	THTPA	FALSE
13713	MR-link-2	13595_20_THTPA_THTPA	13595_20_THTPA_THTPA	M01336	palmitate (16:0)	2	0.0665804	0.117483	0.5709	DeCODE	Q9BU02	Shin et al.	palmitate (16:0)	HMDB0000220	ENSG00000259431	THTPA	FALSE
13714	MR-link-2	13595_20_THTPA_THTPA	13595_20_THTPA_THTPA	M01358	stearate (18:0)	2	-0.0481152	0.131512	0.714469	DeCODE	Q9BU02	Shin et al.	stearate (18:0)	HMDB0000827	ENSG00000259431	THTPA	FALSE
13715	MR-link-2	13595_20_THTPA_THTPA	13595_20_THTPA_THTPA	M01493	ornithine	2	0.0118895	0.12261	0.92275	DeCODE	Q9BU02	Shin et al.	ornithine	HMDB0000214	ENSG00000259431	THTPA	FALSE
13716	MR-link-2	13595_20_THTPA_THTPA	13595_20_THTPA_THTPA	M01508	pantothenate	2	-0.0520453	0.114027	0.64808	DeCODE	Q9BU02	Shin et al.	pantothenate	HMDB0000210	ENSG00000259431	THTPA	FALSE
13717	MR-link-2	13595_20_THTPA_THTPA	13595_20_THTPA_THTPA	M01564	citrate	2	-0.0885454	0.142555	0.534515	DeCODE	Q9BU02	Shin et al.	citrate	HMDB0000094	ENSG00000259431	THTPA	FALSE
13718	MR-link-2	13595_20_THTPA_THTPA	13595_20_THTPA_THTPA	M01638	arginine	2	-0.125162	0.135906	0.357077	DeCODE	Q9BU02	Shin et al.	arginine	HMDB0000517	ENSG00000259431	THTPA	FALSE
13719	MR-link-2	13595_20_THTPA_THTPA	13595_20_THTPA_THTPA	M01640	ascorbate (vitamin c)	2	0.0124253	0.208066	0.95238	DeCODE	Q9BU02	Shin et al.	ascorbate (vitamin c)	HMDB0000044	ENSG00000259431	THTPA	FALSE
13720	MR-link-2	13595_20_THTPA_THTPA	13595_20_THTPA_THTPA	M01649	valine	2	0.0963169	0.109551	0.379294	DeCODE	Q9BU02	Shin et al.	valine	HMDB0000883	ENSG00000259431	THTPA	FALSE
13721	MR-link-2	13595_20_THTPA_THTPA	13595_20_THTPA_THTPA	M01670	urea	2	-0.0569402	0.116601	0.625313	DeCODE	Q9BU02	Shin et al.	urea	HMDB0000294	ENSG00000259431	THTPA	FALSE
13722	MR-link-2	13595_20_THTPA_THTPA	13595_20_THTPA_THTPA	M01712	cortisol	2	-0.139402	0.114748	0.224422	DeCODE	Q9BU02	Shin et al.	cortisol	HMDB0000063	ENSG00000259431	THTPA	FALSE
13723	MR-link-2	13595_20_THTPA_THTPA	13595_20_THTPA_THTPA	M01827	riboflavin (vitamin b2)	2	0.38041	0.249041	0.126637	DeCODE	Q9BU02	Shin et al.	riboflavin (vitamin b2)	HMDB0000244	ENSG00000259431	THTPA	FALSE
13724	MR-link-2	13595_20_THTPA_THTPA	13595_20_THTPA_THTPA	M02132	citrulline	2	-0.0123986	0.146953	0.932761	DeCODE	Q9BU02	Shin et al.	citrulline	HMDB0000904	ENSG00000259431	THTPA	FALSE
13725	MR-link-2	13595_20_THTPA_THTPA	13595_20_THTPA_THTPA	M02137	biliverdin	2	-0.111121	0.120509	0.35648	DeCODE	Q9BU02	Shin et al.	biliverdin	HMDB0001008	ENSG00000259431	THTPA	FALSE
13726	MR-link-2	13595_20_THTPA_THTPA	13595_20_THTPA_THTPA	M02342	serotonin (5ht)	2	-0.056855	0.126039	0.651925	DeCODE	Q9BU02	Shin et al.	serotonin (5ht)	HMDB0000259	ENSG00000259431	THTPA	FALSE
13727	MR-link-2	13595_20_THTPA_THTPA	13595_20_THTPA_THTPA	M03147	xanthine	2	-0.0367902	0.120601	0.760323	DeCODE	Q9BU02	Shin et al.	xanthine	HMDB0000292	ENSG00000259431	THTPA	FALSE
13728	MR-link-2	13595_20_THTPA_THTPA	13595_20_THTPA_THTPA	M11438	phosphate	2	-0.0255829	0.112522	0.820145	DeCODE	Q9BU02	Shin et al.	phosphate	HMDB0001429	ENSG00000259431	THTPA	TRUE
13729	MR-link-2	13595_20_THTPA_THTPA	13595_20_THTPA_THTPA	M15122	glycerol	2	0.136677	0.11504	0.2348	DeCODE	Q9BU02	Shin et al.	glycerol	HMDB0000131	ENSG00000259431	THTPA	FALSE
13730	MR-link-2	13595_20_THTPA_THTPA	13595_20_THTPA_THTPA	M15488	acetylphosphate	2	-0.215798	0.129453	0.0955141	DeCODE	Q9BU02	Shin et al.	acetylphosphate	HMDB0001494	ENSG00000259431	THTPA	FALSE
13731	MR-link-2	13595_20_THTPA_THTPA	13595_20_THTPA_THTPA	M15506	choline	2	-0.0806272	0.122862	0.51167	DeCODE	Q9BU02	Shin et al.	choline	HMDB0000097	ENSG00000259431	THTPA	FALSE
13732	MR-link-2	13595_20_THTPA_THTPA	13595_20_THTPA_THTPA	M15630	n-acetylornithine	2	-0.100729	0.121631	0.407582	DeCODE	Q9BU02	Shin et al.	n-acetylornithine	HMDB0003357	ENSG00000259431	THTPA	FALSE
13733	MR-link-2	13595_20_THTPA_THTPA	13595_20_THTPA_THTPA	M15677	3-methylhistidine	2	0.0244713	0.165029	0.882118	DeCODE	Q9BU02	Shin et al.	3-methylhistidine	HMDB0000479	ENSG00000259431	THTPA	FALSE
13734	MR-link-2	13595_20_THTPA_THTPA	13595_20_THTPA_THTPA	M15990	glycerophosphorylcholine (gpc)	2	-0.122083	0.116792	0.295883	DeCODE	Q9BU02	Shin et al.	glycerophosphorylcholine (gpc)	HMDB0000086	ENSG00000259431	THTPA	FALSE
13735	MR-link-2	13595_20_THTPA_THTPA	13595_20_THTPA_THTPA	M15996	aspartate	2	-0.161692	0.112701	0.151374	DeCODE	Q9BU02	Shin et al.	aspartate	HMDB0000191	ENSG00000259431	THTPA	FALSE
13736	MR-link-2	13595_20_THTPA_THTPA	13595_20_THTPA_THTPA	M18254	paraxanthine	2	-0.0559673	0.148739	0.706709	DeCODE	Q9BU02	Shin et al.	paraxanthine	HMDB0001860	ENSG00000259431	THTPA	FALSE
13737	MR-link-2	13595_20_THTPA_THTPA	13595_20_THTPA_THTPA	M18467	eicosapentaenoate (epa; 20:5n3)	2	0.103585	0.110536	0.348701	DeCODE	Q9BU02	Shin et al.	eicosapentaenoate (epa; 20:5n3)	HMDB0001999	ENSG00000259431	THTPA	FALSE
13738	MR-link-2	13595_20_THTPA_THTPA	13595_20_THTPA_THTPA	M18474	estrone 3-sulfate	2	0.251544	0.316403	0.426606	DeCODE	Q9BU02	Shin et al.	estrone 3-sulfate	HMDB0001425	ENSG00000259431	THTPA	FALSE
13739	MR-link-2	13595_20_THTPA_THTPA	13595_20_THTPA_THTPA	M18494	taurochenodeoxycholate	2	0.011957	0.128841	0.926059	DeCODE	Q9BU02	Shin et al.	taurochenodeoxycholate	HMDB0000951	ENSG00000259431	THTPA	FALSE
13740	MR-link-2	13595_20_THTPA_THTPA	13595_20_THTPA_THTPA	M19323	docosahexaenoate (dha; 22:6n3)	2	0.02894	0.111091	0.794473	DeCODE	Q9BU02	Shin et al.	docosahexaenoate (dha; 22:6n3)	HMDB0002183	ENSG00000259431	THTPA	FALSE
13741	MR-link-2	13595_20_THTPA_THTPA	13595_20_THTPA_THTPA	M19934	myo-inositol	2	-0.434305	0.135254	0.00132265	DeCODE	Q9BU02	Shin et al.	myo-inositol	HMDB0000211	ENSG00000259431	THTPA	FALSE
13742	MR-link-2	13595_20_THTPA_THTPA	13595_20_THTPA_THTPA	M20489	glucose	2	-0.138227	0.12928	0.284977	DeCODE	Q9BU02	Shin et al.	glucose	HMDB0000122	ENSG00000259431	THTPA	FALSE
13743	MR-link-2	13595_20_THTPA_THTPA	13595_20_THTPA_THTPA	M21044	2-hydroxybutyrate (ahb)	2	0.106161	0.14376	0.460233	DeCODE	Q9BU02	Shin et al.	2-hydroxybutyrate (ahb)	HMDB0000008	ENSG00000259431	THTPA	FALSE
13744	MR-link-2	13595_20_THTPA_THTPA	13595_20_THTPA_THTPA	M22189	palmitoylcarnitine (c16)	2	0.0247703	0.117297	0.83275	DeCODE	Q9BU02	Shin et al.	palmitoylcarnitine (c16)	HMDB0000222	ENSG00000259431	THTPA	FALSE
13745	MR-link-2	13595_20_THTPA_THTPA	13595_20_THTPA_THTPA	M22842	cholate	2	0.0330459	0.126777	0.794354	DeCODE	Q9BU02	Shin et al.	cholate	HMDB0000619	ENSG00000259431	THTPA	FALSE
13746	MR-link-2	13595_20_THTPA_THTPA	13595_20_THTPA_THTPA	M27716	bilirubin (z,z)	2	-0.134706	0.14321	0.3469	DeCODE	Q9BU02	Shin et al.	bilirubin (z,z)	HMDB0000054	ENSG00000259431	THTPA	FALSE
13747	MR-link-2	13595_20_THTPA_THTPA	13595_20_THTPA_THTPA	M27718	creatine	2	0.110123	0.117037	0.346741	DeCODE	Q9BU02	Shin et al.	creatine	HMDB0000064	ENSG00000259431	THTPA	FALSE
13748	MR-link-2	13595_20_THTPA_THTPA	13595_20_THTPA_THTPA	M31453	cysteine	2	-0.016164	0.114417	0.887654	DeCODE	Q9BU02	Shin et al.	cysteine	HMDB0000574	ENSG00000259431	THTPA	FALSE
13749	MR-link-2	13595_20_THTPA_THTPA	13595_20_THTPA_THTPA	M31454	cystine	2	0.0505348	0.230586	0.826527	DeCODE	Q9BU02	Shin et al.	cystine	HMDB0000192	ENSG00000259431	THTPA	FALSE
13750	MR-link-2	13595_20_THTPA_THTPA	13595_20_THTPA_THTPA	M32198	acetylcarnitine (c2)	2	-0.0389214	0.112004	0.728217	DeCODE	Q9BU02	Shin et al.	acetylcarnitine (c2)	HMDB0000201	ENSG00000259431	THTPA	FALSE
13751	MR-link-2	13595_20_THTPA_THTPA	13595_20_THTPA_THTPA	M32315	serine	2	-0.0150673	0.124706	0.903831	DeCODE	Q9BU02	Shin et al.	serine	HMDB0000187	ENSG00000259431	THTPA	FALSE
13752	MR-link-2	13595_20_THTPA_THTPA	13595_20_THTPA_THTPA	M32319	trans-4-hydroxyproline	2	0.0016224	0.111274	0.988367	DeCODE	Q9BU02	Shin et al.	trans-4-hydroxyproline	HMDB0000725	ENSG00000259431	THTPA	FALSE
13753	MR-link-2	13595_20_THTPA_THTPA	13595_20_THTPA_THTPA	M32322	glutamate	2	-0.0112049	0.114177	0.921824	DeCODE	Q9BU02	Shin et al.	glutamate	HMDB0000148	ENSG00000259431	THTPA	FALSE
13754	MR-link-2	13595_20_THTPA_THTPA	13595_20_THTPA_THTPA	M32338	glycine	2	0.0118931	0.138439	0.931539	DeCODE	Q9BU02	Shin et al.	glycine	HMDB0000123	ENSG00000259431	THTPA	FALSE
13755	MR-link-2	13595_20_THTPA_THTPA	13595_20_THTPA_THTPA	M32339	alanine	2	0.0563953	0.116696	0.628908	DeCODE	Q9BU02	Shin et al.	alanine	HMDB0000161	ENSG00000259431	THTPA	FALSE
13756	MR-link-2	13595_20_THTPA_THTPA	13595_20_THTPA_THTPA	M32425	dehydroepiandrosterone sulfate (dhea-s)	2	0.0798091	0.118214	0.499596	DeCODE	Q9BU02	Shin et al.	dehydroepiandrosterone sulfate (dhea-s)	HMDB0001032	ENSG00000259431	THTPA	FALSE
13757	MR-link-2	13595_20_THTPA_THTPA	13595_20_THTPA_THTPA	M32458	oleamide	2	-0.0695864	0.134017	0.603597	DeCODE	Q9BU02	Shin et al.	oleamide	HMDB0002117	ENSG00000259431	THTPA	FALSE
13758	MR-link-2	13595_20_THTPA_THTPA	13595_20_THTPA_THTPA	M32593	heme	2	0.392275	0.14796	0.00802007	DeCODE	Q9BU02	Shin et al.	heme	HMDB0003178	ENSG00000259431	THTPA	FALSE
13759	MR-link-2	13595_20_THTPA_THTPA	13595_20_THTPA_THTPA	M33453	alpha-ketoglutarate	2	0.0581727	0.136126	0.669129	DeCODE	Q9BU02	Shin et al.	alpha-ketoglutarate	HMDB0000208	ENSG00000259431	THTPA	FALSE
13760	MR-link-2	13595_20_THTPA_THTPA	13595_20_THTPA_THTPA	M34106	bilirubin (e,z or z,e)*	2	-0.182966	0.135045	0.175466	DeCODE	Q9BU02	Shin et al.	bilirubin (e,z or z,e)*	HMDB0000488	ENSG00000259431	THTPA	FALSE
13761	MR-link-2	13595_20_THTPA_THTPA	13595_20_THTPA_THTPA	M34283	asparagine	2	-0.070033	0.117086	0.549751	DeCODE	Q9BU02	Shin et al.	asparagine	HMDB0000168	ENSG00000259431	THTPA	FALSE
13762	MR-link-2	13595_20_THTPA_THTPA	13595_20_THTPA_THTPA	bioa_001	alanine	2	0.0115539	0.0404403	0.775106	DeCODE	Q9BU02	Lotta et al.	alanine	HMDB0000161	ENSG00000259431	THTPA	FALSE
13763	MR-link-2	13595_20_THTPA_THTPA	13595_20_THTPA_THTPA	bioa_002	arginine	2	0.054051	0.0586978	0.357137	DeCODE	Q9BU02	Lotta et al.	arginine	HMDB0000517	ENSG00000259431	THTPA	FALSE
13764	MR-link-2	13595_20_THTPA_THTPA	13595_20_THTPA_THTPA	bioa_003	asparagine	2	-0.0433863	0.0570771	0.447174	DeCODE	Q9BU02	Lotta et al.	asparagine	HMDB0000168	ENSG00000259431	THTPA	FALSE
13765	MR-link-2	13595_20_THTPA_THTPA	13595_20_THTPA_THTPA	bioa_004	aspartate	2	-0.0926477	0.0713378	0.19404	DeCODE	Q9BU02	Lotta et al.	aspartate	HMDB0000191	ENSG00000259431	THTPA	FALSE
13766	MR-link-2	13595_20_THTPA_THTPA	13595_20_THTPA_THTPA	bioa_005	citrulline	2	-0.0412342	0.0555339	0.457782	DeCODE	Q9BU02	Lotta et al.	citrulline	HMDB0000904	ENSG00000259431	THTPA	FALSE
13767	MR-link-2	13595_20_THTPA_THTPA	13595_20_THTPA_THTPA	bioa_006	glutamine	2	0.00052256	0.03263	0.987223	DeCODE	Q9BU02	Lotta et al.	glutamine	HMDB0000641	ENSG00000259431	THTPA	FALSE
13768	MR-link-2	13595_20_THTPA_THTPA	13595_20_THTPA_THTPA	bioa_007	glutamate	2	0.0298732	0.0615442	0.627397	DeCODE	Q9BU02	Lotta et al.	glutamate	HMDB0000148	ENSG00000259431	THTPA	FALSE
13769	MR-link-2	13595_20_THTPA_THTPA	13595_20_THTPA_THTPA	bioa_008	glycine	2	-0.00549528	0.0380013	0.885021	DeCODE	Q9BU02	Lotta et al.	glycine	HMDB0000123	ENSG00000259431	THTPA	FALSE
13770	MR-link-2	13595_20_THTPA_THTPA	13595_20_THTPA_THTPA	bioa_009	histidine	2	0.0544143	0.0339355	0.108833	DeCODE	Q9BU02	Lotta et al.	histidine	HMDB0000177	ENSG00000259431	THTPA	FALSE
13771	MR-link-2	13595_20_THTPA_THTPA	13595_20_THTPA_THTPA	bioa_013	methionine	2	0.00915475	0.0583302	0.875287	DeCODE	Q9BU02	Lotta et al.	methionine	HMDB0000696	ENSG00000259431	THTPA	FALSE
13772	MR-link-2	13595_20_THTPA_THTPA	13595_20_THTPA_THTPA	bioa_014	ornithine	2	-0.0455401	0.0716412	0.524992	DeCODE	Q9BU02	Lotta et al.	ornithine	HMDB0000214	ENSG00000259431	THTPA	FALSE
13773	MR-link-2	13595_20_THTPA_THTPA	13595_20_THTPA_THTPA	bioa_015	phenylethylamine	7	-0.0956214	0.0731938	0.191412	DeCODE	Q9BU02	Lotta et al.	phenylethylamine	HMDB0012275	ENSG00000259431	THTPA	FALSE
13774	MR-link-2	13595_20_THTPA_THTPA	13595_20_THTPA_THTPA	bioa_016	phenylalanine	2	0.0383869	0.0441367	0.38445	DeCODE	Q9BU02	Lotta et al.	phenylalanine	HMDB0000159	ENSG00000259431	THTPA	FALSE
13775	MR-link-2	13595_20_THTPA_THTPA	13595_20_THTPA_THTPA	bioa_018	serine	2	0.00472606	0.0902084	0.958218	DeCODE	Q9BU02	Lotta et al.	serine	HMDB0000187	ENSG00000259431	THTPA	FALSE
13776	MR-link-2	13595_20_THTPA_THTPA	13595_20_THTPA_THTPA	bioa_019	threonine	2	0.029417	0.063115	0.641154	DeCODE	Q9BU02	Lotta et al.	threonine	HMDB0000167	ENSG00000259431	THTPA	FALSE
13777	MR-link-2	13595_20_THTPA_THTPA	13595_20_THTPA_THTPA	bioa_020	tryptophan	2	-0.0491801	0.054396	0.365936	DeCODE	Q9BU02	Lotta et al.	tryptophan	HMDB0000929	ENSG00000259431	THTPA	FALSE
13778	MR-link-2	13595_20_THTPA_THTPA	13595_20_THTPA_THTPA	bioa_021	tyrosine	2	0.00225324	0.0359659	0.950046	DeCODE	Q9BU02	Lotta et al.	tyrosine	HMDB0000158	ENSG00000259431	THTPA	FALSE
13779	MR-link-2	13595_20_THTPA_THTPA	13595_20_THTPA_THTPA	bioa_022	valine	2	0.0388284	0.0371501	0.295941	DeCODE	Q9BU02	Lotta et al.	valine	HMDB0000883	ENSG00000259431	THTPA	FALSE
13780	MR-link-2	13595_20_THTPA_THTPA	13595_20_THTPA_THTPA	bioa_023	n-acetylornithine	2	-0.0554237	0.0601173	0.356568	DeCODE	Q9BU02	Lotta et al.	n-acetylornithine	HMDB0003357	ENSG00000259431	THTPA	FALSE
13781	MR-link-2	13595_20_THTPA_THTPA	13595_20_THTPA_THTPA	bioa_030	trans-hydroxyproline	2	0.0156404	0.0667096	0.814632	DeCODE	Q9BU02	Lotta et al.	trans-hydroxyproline	HMDB0000725	ENSG00000259431	THTPA	FALSE
13782	MR-link-2	13595_20_THTPA_THTPA	13595_20_THTPA_THTPA	bioa_031	sarcosine	7	0.0368197	0.0446403	0.40948	DeCODE	Q9BU02	Lotta et al.	sarcosine	HMDB0000271	ENSG00000259431	THTPA	FALSE
13783	MR-link-2	13595_20_THTPA_THTPA	13595_20_THTPA_THTPA	bioa_032	serotonin	2	-0.158619	0.0697414	0.0229428	DeCODE	Q9BU02	Lotta et al.	serotonin	HMDB0000259	ENSG00000259431	THTPA	FALSE
13784	MR-link-2	13595_20_THTPA_THTPA	13595_20_THTPA_THTPA	bioa_033	spermidine	7	-0.00406966	0.0546881	0.940679	DeCODE	Q9BU02	Lotta et al.	spermidine	HMDB0001257	ENSG00000259431	THTPA	FALSE
13785	MR-link-2	13595_20_THTPA_THTPA	13595_20_THTPA_THTPA	bior_002	acetylcarnitine (c2)	2	-0.0359594	0.0663816	0.58802	DeCODE	Q9BU02	Lotta et al.	acetylcarnitine (c2)	HMDB0000201	ENSG00000259431	THTPA	FALSE
13786	MR-link-2	13595_20_THTPA_THTPA	13595_20_THTPA_THTPA	bior_031	hexadecanoylcarnitine	2	0.0315175	0.0587047	0.59135	DeCODE	Q9BU02	Lotta et al.	hexadecanoylcarnitine	HMDB0000222	ENSG00000259431	THTPA	FALSE
13787	MR-link-2	13595_20_THTPA_THTPA	13595_20_THTPA_THTPA	met-d-Acetate	acetate	8	0.00891579	0.020437	0.66265	DeCODE	Q9BU02	Borges et al.	acetate	HMDB0000042	ENSG00000259431	THTPA	FALSE
13788	MR-link-2	13595_20_THTPA_THTPA	13595_20_THTPA_THTPA	met-d-Acetoacetate	acetoacetate	8	-0.00379014	0.021317	0.858881	DeCODE	Q9BU02	Borges et al.	acetoacetate	HMDB0000060	ENSG00000259431	THTPA	FALSE
13789	MR-link-2	13595_20_THTPA_THTPA	13595_20_THTPA_THTPA	met-d-Ala	alanine	8	0.0364606	0.0190979	0.0562432	DeCODE	Q9BU02	Borges et al.	alanine	HMDB0000161	ENSG00000259431	THTPA	FALSE
13790	MR-link-2	13595_20_THTPA_THTPA	13595_20_THTPA_THTPA	met-d-Citrate	citrate	8	-0.0107832	0.0194059	0.57844	DeCODE	Q9BU02	Borges et al.	citrate	HMDB0000094	ENSG00000259431	THTPA	FALSE
13791	MR-link-2	13595_20_THTPA_THTPA	13595_20_THTPA_THTPA	met-d-Gln	glutamine	8	-0.00648926	0.0198089	0.743219	DeCODE	Q9BU02	Borges et al.	glutamine	HMDB0000641	ENSG00000259431	THTPA	FALSE
13792	MR-link-2	13595_20_THTPA_THTPA	13595_20_THTPA_THTPA	met-d-Glucose	glucose	8	0.0048893	0.0194943	0.801963	DeCODE	Q9BU02	Borges et al.	glucose	HMDB0000122	ENSG00000259431	THTPA	FALSE
13793	MR-link-2	13595_20_THTPA_THTPA	13595_20_THTPA_THTPA	met-d-Gly	glycine	8	0.0104847	0.019681	0.594218	DeCODE	Q9BU02	Borges et al.	glycine	HMDB0000123	ENSG00000259431	THTPA	FALSE
13794	MR-link-2	13595_20_THTPA_THTPA	13595_20_THTPA_THTPA	met-d-His	histidine	8	-0.00533204	0.0182643	0.770334	DeCODE	Q9BU02	Borges et al.	histidine	HMDB0000177	ENSG00000259431	THTPA	FALSE
13795	MR-link-2	13595_20_THTPA_THTPA	13595_20_THTPA_THTPA	met-d-LA	linoleate (18:2n6)	8	-0.00319935	0.0212427	0.880284	DeCODE	Q9BU02	Borges et al.	linoleate (18:2n6)	HMDB0006270,HMDB0000673	ENSG00000259431	THTPA	FALSE
13796	MR-link-2	13595_20_THTPA_THTPA	13595_20_THTPA_THTPA	met-d-Phe	phenylalanine	8	0.016402	0.0191489	0.391694	DeCODE	Q9BU02	Borges et al.	phenylalanine	HMDB0000159	ENSG00000259431	THTPA	FALSE
13797	MR-link-2	13595_20_THTPA_THTPA	13595_20_THTPA_THTPA	met-d-Pyruvate	pyruvate	8	0.0098914	0.0189517	0.601721	DeCODE	Q9BU02	Borges et al.	pyruvate	HMDB0000243	ENSG00000259431	THTPA	FALSE
13798	MR-link-2	13595_20_THTPA_THTPA	13595_20_THTPA_THTPA	met-d-Tyr	tyrosine	8	0.000609342	0.000213536	0.00432305	DeCODE	Q9BU02	Borges et al.	tyrosine	HMDB0000158	ENSG00000259431	THTPA	FALSE
13799	MR-link-2	13595_20_THTPA_THTPA	13595_20_THTPA_THTPA	met-d-Val	valine	8	0.0112695	0.0182753	0.537463	DeCODE	Q9BU02	Borges et al.	valine	HMDB0000883	ENSG00000259431	THTPA	FALSE
13800	MR-link-2	13596_3_RAB27B_RB27B	13596_3_RAB27B_RB27B	GCST90199627	n-alpha-acetylornithine	4	-0.0131981	0.0815112	0.871371	DeCODE	O00194	Chen et al.	n-alpha-acetylornithine	HMDB0003357	ENSG00000041353	RAB27B	FALSE
13801	MR-link-2	13596_3_RAB27B_RB27B	13596_3_RAB27B_RB27B	GCST90199628	3-methylhistidine	4	-0.0322944	0.0720227	0.653871	DeCODE	O00194	Chen et al.	3-methylhistidine	HMDB0000479	ENSG00000041353	RAB27B	FALSE
13802	MR-link-2	13596_3_RAB27B_RB27B	13596_3_RAB27B_RB27B	GCST90199629	glycerophosphorylcholine (gpc)	4	0.0722003	0.0676357	0.285752	DeCODE	O00194	Chen et al.	glycerophosphorylcholine (gpc)	HMDB0000086	ENSG00000041353	RAB27B	FALSE
13803	MR-link-2	13596_3_RAB27B_RB27B	13596_3_RAB27B_RB27B	GCST90199637	n-acetylglutamate	4	-0.120853	0.0694856	0.0819895	DeCODE	O00194	Chen et al.	n-acetylglutamate	HMDB0001138	ENSG00000041353	RAB27B	FALSE
13804	MR-link-2	13596_3_RAB27B_RB27B	13596_3_RAB27B_RB27B	GCST90199651	docosahexaenoate (dha; 22:6n3)	4	-0.00255484	0.0694575	0.970658	DeCODE	O00194	Chen et al.	docosahexaenoate (dha; 22:6n3)	HMDB0002183	ENSG00000041353	RAB27B	FALSE
13805	MR-link-2	13596_3_RAB27B_RB27B	13596_3_RAB27B_RB27B	GCST90199652	1-stearoyl-2-oleoyl-gps (18:0/18:1)	4	0.0810087	0.0649194	0.212092	DeCODE	O00194	Chen et al.	1-stearoyl-2-oleoyl-gps (18:0/18:1)	HMDB0010163	ENSG00000041353	RAB27B	FALSE
13806	MR-link-2	13596_3_RAB27B_RB27B	13596_3_RAB27B_RB27B	GCST90199654	paraxanthine	4	-0.0731383	0.0691084	0.289913	DeCODE	O00194	Chen et al.	paraxanthine	HMDB0001860	ENSG00000041353	RAB27B	FALSE
13807	MR-link-2	13596_3_RAB27B_RB27B	13596_3_RAB27B_RB27B	GCST90199665	n-acetylaspartate (naa)	4	-0.0954566	0.0696353	0.170435	DeCODE	O00194	Chen et al.	n-acetylaspartate (naa)	HMDB0000812	ENSG00000041353	RAB27B	FALSE
13808	MR-link-2	13596_3_RAB27B_RB27B	13596_3_RAB27B_RB27B	GCST90199666	palmitoylcarnitine (c16)	4	-0.0175023	0.0671998	0.794515	DeCODE	O00194	Chen et al.	palmitoylcarnitine (c16)	HMDB0000222	ENSG00000041353	RAB27B	FALSE
13809	MR-link-2	13596_3_RAB27B_RB27B	13596_3_RAB27B_RB27B	GCST90199669	acetylcarnitine (c2)	4	0.019979	0.0674323	0.767015	DeCODE	O00194	Chen et al.	acetylcarnitine (c2)	HMDB0000201	ENSG00000041353	RAB27B	FALSE
13810	MR-link-2	13596_3_RAB27B_RB27B	13596_3_RAB27B_RB27B	GCST90199673	dehydroepiandrosterone sulfate (dhea-s)	4	0.016077	0.068798	0.815231	DeCODE	O00194	Chen et al.	dehydroepiandrosterone sulfate (dhea-s)	HMDB0001032	ENSG00000041353	RAB27B	FALSE
13811	MR-link-2	13596_3_RAB27B_RB27B	13596_3_RAB27B_RB27B	GCST90199691	1-methylhistidine	4	0.0359868	0.0729272	0.621686	DeCODE	O00194	Chen et al.	1-methylhistidine	HMDB0000001	ENSG00000041353	RAB27B	FALSE
13812	MR-link-2	13596_3_RAB27B_RB27B	13596_3_RAB27B_RB27B	GCST90199845	sphinganine-1-phosphate	4	0.106716	0.0709434	0.13252	DeCODE	O00194	Chen et al.	sphinganine-1-phosphate	HMDB0001383	ENSG00000041353	RAB27B	FALSE
13813	MR-link-2	13596_3_RAB27B_RB27B	13596_3_RAB27B_RB27B	GCST90199896	sulfate*	4	0.082657	0.067234	0.218925	DeCODE	O00194	Chen et al.	sulfate*	HMDB01448	ENSG00000041353	RAB27B	FALSE
13814	MR-link-2	13596_3_RAB27B_RB27B	13596_3_RAB27B_RB27B	GCST90199972	sphingomyelin (d18:1/24:1, d18:2/24:0)*	4	0.0359412	0.0739835	0.627109	DeCODE	O00194	Chen et al.	sphingomyelin (d18:1/24:1, d18:2/24:0)*	HMDB0012107	ENSG00000041353	RAB27B	FALSE
13815	MR-link-2	13596_3_RAB27B_RB27B	13596_3_RAB27B_RB27B	GCST90200001	sphingomyelin (d18:1/20:0, d16:1/22:0)*	4	-0.0187676	0.0687528	0.784874	DeCODE	O00194	Chen et al.	sphingomyelin (d18:1/20:0, d16:1/22:0)*	HMDB0012102	ENSG00000041353	RAB27B	FALSE
13816	MR-link-2	13596_3_RAB27B_RB27B	13596_3_RAB27B_RB27B	GCST90200049	myristoyl dihydrosphingomyelin (d18:0/14:0)*	4	-0.0200434	0.0669983	0.764815	DeCODE	O00194	Chen et al.	myristoyl dihydrosphingomyelin (d18:0/14:0)*	HMDB0012085	ENSG00000041353	RAB27B	FALSE
13817	MR-link-2	13596_3_RAB27B_RB27B	13596_3_RAB27B_RB27B	GCST90200056	sphingomyelin (d18:0/18:0, d19:0/17:0)*	4	-0.0276127	0.0334507	0.409102	DeCODE	O00194	Chen et al.	sphingomyelin (d18:0/18:0, d19:0/17:0)*	HMDB0012087	ENSG00000041353	RAB27B	FALSE
13818	MR-link-2	13596_3_RAB27B_RB27B	13596_3_RAB27B_RB27B	GCST90200279	pantothenate	4	-0.113694	0.0757237	0.133243	DeCODE	O00194	Chen et al.	pantothenate	HMDB0000210	ENSG00000041353	RAB27B	FALSE
13819	MR-link-2	13596_3_RAB27B_RB27B	13596_3_RAB27B_RB27B	GCST90200281	phosphoethanolamine	4	0.110395	0.0729445	0.130174	DeCODE	O00194	Chen et al.	phosphoethanolamine	HMDB0000224	ENSG00000041353	RAB27B	FALSE
13820	MR-link-2	13596_3_RAB27B_RB27B	13596_3_RAB27B_RB27B	GCST90200283	3-ureidopropionate	4	0.0804663	0.070969	0.256869	DeCODE	O00194	Chen et al.	3-ureidopropionate	HMDB0000026	ENSG00000041353	RAB27B	FALSE
13821	MR-link-2	13596_3_RAB27B_RB27B	13596_3_RAB27B_RB27B	GCST90200291	sarcosine	4	-0.0257794	0.0693267	0.710001	DeCODE	O00194	Chen et al.	sarcosine	HMDB0000271	ENSG00000041353	RAB27B	FALSE
13822	MR-link-2	13596_3_RAB27B_RB27B	13596_3_RAB27B_RB27B	GCST90200292	trans-4-hydroxyproline	4	-0.0441932	0.068618	0.519545	DeCODE	O00194	Chen et al.	trans-4-hydroxyproline	HMDB0000725	ENSG00000041353	RAB27B	FALSE
13823	MR-link-2	13596_3_RAB27B_RB27B	13596_3_RAB27B_RB27B	GCST90200293	thyroxine	4	-0.0315488	0.0667038	0.636235	DeCODE	O00194	Chen et al.	thyroxine	HMDB0000248	ENSG00000041353	RAB27B	FALSE
13824	MR-link-2	13596_3_RAB27B_RB27B	13596_3_RAB27B_RB27B	GCST90200296	methyl indole-3-acetate	4	-0.0068755	0.0757578	0.927686	DeCODE	O00194	Chen et al.	methyl indole-3-acetate	HMDB0029738	ENSG00000041353	RAB27B	FALSE
13825	MR-link-2	13596_3_RAB27B_RB27B	13596_3_RAB27B_RB27B	GCST90200304	citrate	4	-0.123724	0.0695156	0.0751082	DeCODE	O00194	Chen et al.	citrate	HMDB0000094	ENSG00000041353	RAB27B	FALSE
13826	MR-link-2	13596_3_RAB27B_RB27B	13596_3_RAB27B_RB27B	GCST90200306	butyrate/isobutyrate (4:0)	4	-0.183085	0.0684328	0.00746405	DeCODE	O00194	Chen et al.	butyrate/isobutyrate (4:0)	HMDB0000039	ENSG00000041353	RAB27B	FALSE
13827	MR-link-2	13596_3_RAB27B_RB27B	13596_3_RAB27B_RB27B	GCST90200314	n-acetylneuraminate	4	0.0403144	0.0740575	0.586189	DeCODE	O00194	Chen et al.	n-acetylneuraminate	HMDB0000230	ENSG00000041353	RAB27B	FALSE
13828	MR-link-2	13596_3_RAB27B_RB27B	13596_3_RAB27B_RB27B	GCST90200318	acetoacetate	4	0.0200928	0.0832113	0.809193	DeCODE	O00194	Chen et al.	acetoacetate	HMDB0000060	ENSG00000041353	RAB27B	FALSE
13829	MR-link-2	13596_3_RAB27B_RB27B	13596_3_RAB27B_RB27B	GCST90200319	cys-gly, oxidized	4	0.00391029	0.0675521	0.95384	DeCODE	O00194	Chen et al.	cys-gly, oxidized	HMDB0000078	ENSG00000041353	RAB27B	FALSE
13830	MR-link-2	13596_3_RAB27B_RB27B	13596_3_RAB27B_RB27B	GCST90200321	cholate	4	-0.0379031	0.0694338	0.585142	DeCODE	O00194	Chen et al.	cholate	HMDB0000619	ENSG00000041353	RAB27B	FALSE
13831	MR-link-2	13596_3_RAB27B_RB27B	13596_3_RAB27B_RB27B	GCST90200323	creatine	4	0.0608141	0.0717837	0.396892	DeCODE	O00194	Chen et al.	creatine	HMDB0000064	ENSG00000041353	RAB27B	FALSE
13832	MR-link-2	13596_3_RAB27B_RB27B	13596_3_RAB27B_RB27B	GCST90200325	glycerol	4	0.133428	0.0735988	0.0698456	DeCODE	O00194	Chen et al.	glycerol	HMDB0000131	ENSG00000041353	RAB27B	FALSE
13833	MR-link-2	13596_3_RAB27B_RB27B	13596_3_RAB27B_RB27B	GCST90200327	choline	4	-0.0279913	0.0703003	0.690507	DeCODE	O00194	Chen et al.	choline	HMDB0000097	ENSG00000041353	RAB27B	FALSE
13834	MR-link-2	13596_3_RAB27B_RB27B	13596_3_RAB27B_RB27B	GCST90200335	stearoyl sphingomyelin (d18:1/18:0)	4	-0.00502196	0.0681414	0.94125	DeCODE	O00194	Chen et al.	stearoyl sphingomyelin (d18:1/18:0)	HMDB0001348	ENSG00000041353	RAB27B	FALSE
13835	MR-link-2	13596_3_RAB27B_RB27B	13596_3_RAB27B_RB27B	GCST90200336	n-palmitoyl-sphingosine (d18:1/16:0)	4	0.0437275	0.0702986	0.533926	DeCODE	O00194	Chen et al.	n-palmitoyl-sphingosine (d18:1/16:0)	HMDB0004949	ENSG00000041353	RAB27B	FALSE
13836	MR-link-2	13596_3_RAB27B_RB27B	13596_3_RAB27B_RB27B	GCST90200337	taurochenodeoxycholate	4	-0.0170058	0.066964	0.799531	DeCODE	O00194	Chen et al.	taurochenodeoxycholate	HMDB0000951	ENSG00000041353	RAB27B	FALSE
13837	MR-link-2	13596_3_RAB27B_RB27B	13596_3_RAB27B_RB27B	GCST90200341	n-stearoyl-sphingosine (d18:1/18:0)*	4	0.0788951	0.0690426	0.253162	DeCODE	O00194	Chen et al.	n-stearoyl-sphingosine (d18:1/18:0)*	HMDB0004950	ENSG00000041353	RAB27B	FALSE
13838	MR-link-2	13596_3_RAB27B_RB27B	13596_3_RAB27B_RB27B	GCST90200345	s-adenosylhomocysteine (sah)	4	0.00500359	0.0791845	0.949616	DeCODE	O00194	Chen et al.	s-adenosylhomocysteine (sah)	HMDB00939	ENSG00000041353	RAB27B	FALSE
13839	MR-link-2	13596_3_RAB27B_RB27B	13596_3_RAB27B_RB27B	GCST90200348	quinolinate	4	0.0216638	0.0804493	0.787711	DeCODE	O00194	Chen et al.	quinolinate	HMDB0000232	ENSG00000041353	RAB27B	FALSE
13840	MR-link-2	13596_3_RAB27B_RB27B	13596_3_RAB27B_RB27B	GCST90200349	eicosapentaenoate (epa; 20:5n3)	4	-0.00593112	0.0686425	0.931144	DeCODE	O00194	Chen et al.	eicosapentaenoate (epa; 20:5n3)	HMDB0001999	ENSG00000041353	RAB27B	FALSE
13841	MR-link-2	13596_3_RAB27B_RB27B	13596_3_RAB27B_RB27B	GCST90200351	n-acetylputrescine	4	-0.126689	0.0673549	0.0599834	DeCODE	O00194	Chen et al.	n-acetylputrescine	HMDB0002064	ENSG00000041353	RAB27B	FALSE
13842	MR-link-2	13596_3_RAB27B_RB27B	13596_3_RAB27B_RB27B	GCST90200354	linoleate (18:2n6)	4	0.0353952	0.0703366	0.614805	DeCODE	O00194	Chen et al.	linoleate (18:2n6)	HMDB0006270,HMDB0000673	ENSG00000041353	RAB27B	FALSE
13843	MR-link-2	13596_3_RAB27B_RB27B	13596_3_RAB27B_RB27B	GCST90200355	adenosine 5'-diphosphate (adp)	4	0.171043	0.0913792	0.0612358	DeCODE	O00194	Chen et al.	adenosine 5'-diphosphate (adp)	HMDB0001341	ENSG00000041353	RAB27B	FALSE
13844	MR-link-2	13596_3_RAB27B_RB27B	13596_3_RAB27B_RB27B	GCST90200356	adenosine 5'-monophosphate (amp)	4	0.126311	0.067848	0.062649	DeCODE	O00194	Chen et al.	adenosine 5'-monophosphate (amp)	HMDB0000045	ENSG00000041353	RAB27B	FALSE
13845	MR-link-2	13596_3_RAB27B_RB27B	13596_3_RAB27B_RB27B	GCST90200358	arachidonate (20:4n6)	4	-0.0191031	0.0724317	0.791981	DeCODE	O00194	Chen et al.	arachidonate (20:4n6)	HMDB0001043	ENSG00000041353	RAB27B	FALSE
13846	MR-link-2	13596_3_RAB27B_RB27B	13596_3_RAB27B_RB27B	GCST90200359	5-methylthioadenosine (mta)	4	-0.0778415	0.0691159	0.260061	DeCODE	O00194	Chen et al.	5-methylthioadenosine (mta)	HMDB0001173	ENSG00000041353	RAB27B	FALSE
13847	MR-link-2	13596_3_RAB27B_RB27B	13596_3_RAB27B_RB27B	GCST90200361	beta-alanine	4	-0.0229792	0.0698093	0.742026	DeCODE	O00194	Chen et al.	beta-alanine	HMDB0000056	ENSG00000041353	RAB27B	FALSE
13848	MR-link-2	13596_3_RAB27B_RB27B	13596_3_RAB27B_RB27B	GCST90200362	succinate	4	-0.044241	0.0674851	0.512103	DeCODE	O00194	Chen et al.	succinate	HMDB0000254	ENSG00000041353	RAB27B	FALSE
13849	MR-link-2	13596_3_RAB27B_RB27B	13596_3_RAB27B_RB27B	GCST90200363	choline phosphate	4	0.11567	0.0792199	0.144259	DeCODE	O00194	Chen et al.	choline phosphate	HMDB0001565	ENSG00000041353	RAB27B	FALSE
13850	MR-link-2	13596_3_RAB27B_RB27B	13596_3_RAB27B_RB27B	GCST90200364	cysteinylglycine	4	-0.00123078	0.0681107	0.985583	DeCODE	O00194	Chen et al.	cysteinylglycine	HMDB0000078	ENSG00000041353	RAB27B	FALSE
13851	MR-link-2	13596_3_RAB27B_RB27B	13596_3_RAB27B_RB27B	GCST90200365	phenylpyruvate	4	0.0634396	0.0665108	0.340172	DeCODE	O00194	Chen et al.	phenylpyruvate	HMDB0000205	ENSG00000041353	RAB27B	FALSE
13852	MR-link-2	13596_3_RAB27B_RB27B	13596_3_RAB27B_RB27B	GCST90200368	cholesterol	4	-0.0325426	0.0747664	0.663376	DeCODE	O00194	Chen et al.	cholesterol	HMDB0000067	ENSG00000041353	RAB27B	FALSE
13853	MR-link-2	13596_3_RAB27B_RB27B	13596_3_RAB27B_RB27B	GCST90200369	2-hydroxyphenylacetate	4	0.00762619	0.0718387	0.915458	DeCODE	O00194	Chen et al.	2-hydroxyphenylacetate	HMDB0000669	ENSG00000041353	RAB27B	FALSE
13854	MR-link-2	13596_3_RAB27B_RB27B	13596_3_RAB27B_RB27B	GCST90200370	aspartate	4	-0.0484739	0.069408	0.484933	DeCODE	O00194	Chen et al.	aspartate	HMDB0000191	ENSG00000041353	RAB27B	FALSE
13855	MR-link-2	13596_3_RAB27B_RB27B	13596_3_RAB27B_RB27B	GCST90200372	arginine	4	-0.0814179	0.0727314	0.262955	DeCODE	O00194	Chen et al.	arginine	HMDB0000517	ENSG00000041353	RAB27B	FALSE
13856	MR-link-2	13596_3_RAB27B_RB27B	13596_3_RAB27B_RB27B	GCST90200374	sphinganine	4	0.127987	0.0694095	0.0651911	DeCODE	O00194	Chen et al.	sphinganine	HMDB0000269	ENSG00000041353	RAB27B	FALSE
13857	MR-link-2	13596_3_RAB27B_RB27B	13596_3_RAB27B_RB27B	GCST90200376	flavin adenine dinucleotide (fad)	4	-0.0256164	0.0770431	0.739516	DeCODE	O00194	Chen et al.	flavin adenine dinucleotide (fad)	HMDB0001248	ENSG00000041353	RAB27B	FALSE
13858	MR-link-2	13596_3_RAB27B_RB27B	13596_3_RAB27B_RB27B	GCST90200377	histidine	4	-0.011267	0.0732669	0.877783	DeCODE	O00194	Chen et al.	histidine	HMDB0000177	ENSG00000041353	RAB27B	FALSE
13859	MR-link-2	13596_3_RAB27B_RB27B	13596_3_RAB27B_RB27B	GCST90200378	cortisol	4	-0.037934	0.0701832	0.588853	DeCODE	O00194	Chen et al.	cortisol	HMDB0000063	ENSG00000041353	RAB27B	FALSE
13860	MR-link-2	13596_3_RAB27B_RB27B	13596_3_RAB27B_RB27B	GCST90200379	hypotaurine	4	0.096395	0.0672859	0.151967	DeCODE	O00194	Chen et al.	hypotaurine	HMDB0000965	ENSG00000041353	RAB27B	FALSE
13861	MR-link-2	13596_3_RAB27B_RB27B	13596_3_RAB27B_RB27B	GCST90200382	cystine	4	-0.0627324	0.0794239	0.42962	DeCODE	O00194	Chen et al.	cystine	HMDB0000192	ENSG00000041353	RAB27B	FALSE
13862	MR-link-2	13596_3_RAB27B_RB27B	13596_3_RAB27B_RB27B	GCST90200383	cystathionine	4	0.0457153	0.0702139	0.514991	DeCODE	O00194	Chen et al.	cystathionine	HMDB0000099	ENSG00000041353	RAB27B	FALSE
13863	MR-link-2	13596_3_RAB27B_RB27B	13596_3_RAB27B_RB27B	GCST90200384	guanidinoacetate	4	0.0690683	0.0749425	0.356728	DeCODE	O00194	Chen et al.	guanidinoacetate	HMDB0000128	ENSG00000041353	RAB27B	FALSE
13864	MR-link-2	13596_3_RAB27B_RB27B	13596_3_RAB27B_RB27B	GCST90200385	sphingosine	4	0.0813094	0.0677585	0.230144	DeCODE	O00194	Chen et al.	sphingosine	HMDB0000252	ENSG00000041353	RAB27B	FALSE
13865	MR-link-2	13596_3_RAB27B_RB27B	13596_3_RAB27B_RB27B	GCST90200390	stearate (18:0)	4	-0.00275481	0.0679871	0.967679	DeCODE	O00194	Chen et al.	stearate (18:0)	HMDB0000827	ENSG00000041353	RAB27B	FALSE
13866	MR-link-2	13596_3_RAB27B_RB27B	13596_3_RAB27B_RB27B	GCST90200391	methionine	4	-0.12664	0.0690087	0.0664863	DeCODE	O00194	Chen et al.	methionine	HMDB0000696	ENSG00000041353	RAB27B	FALSE
13867	MR-link-2	13596_3_RAB27B_RB27B	13596_3_RAB27B_RB27B	GCST90200392	orotate	4	-0.0604976	0.0709752	0.394005	DeCODE	O00194	Chen et al.	orotate	HMDB0000226	ENSG00000041353	RAB27B	FALSE
13868	MR-link-2	13596_3_RAB27B_RB27B	13596_3_RAB27B_RB27B	GCST90200393	phosphate	4	0.126298	0.069944	0.0709644	DeCODE	O00194	Chen et al.	phosphate	HMDB0001429	ENSG00000041353	RAB27B	TRUE
13869	MR-link-2	13596_3_RAB27B_RB27B	13596_3_RAB27B_RB27B	GCST90200394	inosine	4	-0.120177	0.0899684	0.181626	DeCODE	O00194	Chen et al.	inosine	HMDB0000195	ENSG00000041353	RAB27B	FALSE
13870	MR-link-2	13596_3_RAB27B_RB27B	13596_3_RAB27B_RB27B	GCST90200395	inosine 5'-monophosphate (imp)	4	0.131682	0.0889154	0.138613	DeCODE	O00194	Chen et al.	inosine 5'-monophosphate (imp)	HMDB0000175	ENSG00000041353	RAB27B	FALSE
13871	MR-link-2	13596_3_RAB27B_RB27B	13596_3_RAB27B_RB27B	GCST90200396	phenylalanine	4	-0.00978167	0.0689416	0.887172	DeCODE	O00194	Chen et al.	phenylalanine	HMDB0000159	ENSG00000041353	RAB27B	FALSE
13872	MR-link-2	13596_3_RAB27B_RB27B	13596_3_RAB27B_RB27B	GCST90200397	palmitate (16:0)	4	0.0335088	0.0703154	0.633682	DeCODE	O00194	Chen et al.	palmitate (16:0)	HMDB0000220	ENSG00000041353	RAB27B	FALSE
13873	MR-link-2	13596_3_RAB27B_RB27B	13596_3_RAB27B_RB27B	GCST90200400	nicotinamide	4	0.0253303	0.0680733	0.709816	DeCODE	O00194	Chen et al.	nicotinamide	HMDB0001406	ENSG00000041353	RAB27B	FALSE
13874	MR-link-2	13596_3_RAB27B_RB27B	13596_3_RAB27B_RB27B	GCST90200401	myo-inositol	4	-0.0481581	0.0672187	0.473721	DeCODE	O00194	Chen et al.	myo-inositol	HMDB0000211	ENSG00000041353	RAB27B	FALSE
13875	MR-link-2	13596_3_RAB27B_RB27B	13596_3_RAB27B_RB27B	GCST90200403	citrulline	4	0.00466407	0.0724206	0.94865	DeCODE	O00194	Chen et al.	citrulline	HMDB0000904	ENSG00000041353	RAB27B	FALSE
13876	MR-link-2	13596_3_RAB27B_RB27B	13596_3_RAB27B_RB27B	GCST90200404	ornithine	4	-0.0897057	0.081574	0.271469	DeCODE	O00194	Chen et al.	ornithine	HMDB0000214	ENSG00000041353	RAB27B	FALSE
13877	MR-link-2	13596_3_RAB27B_RB27B	13596_3_RAB27B_RB27B	GCST90200405	retinol (vitamin a)	4	-0.0398044	0.0669738	0.552293	DeCODE	O00194	Chen et al.	retinol (vitamin a)	HMDB0000305	ENSG00000041353	RAB27B	FALSE
13878	MR-link-2	13596_3_RAB27B_RB27B	13596_3_RAB27B_RB27B	GCST90200406	1-methylnicotinamide	4	-0.0708945	0.0675042	0.293615	DeCODE	O00194	Chen et al.	1-methylnicotinamide	HMDB0000699	ENSG00000041353	RAB27B	FALSE
13879	MR-link-2	13596_3_RAB27B_RB27B	13596_3_RAB27B_RB27B	GCST90200407	uridine	4	-0.0253959	0.0692464	0.713808	DeCODE	O00194	Chen et al.	uridine	HMDB0000296	ENSG00000041353	RAB27B	FALSE
13880	MR-link-2	13596_3_RAB27B_RB27B	13596_3_RAB27B_RB27B	GCST90200410	phytanate	4	-0.0163568	0.0673931	0.808232	DeCODE	O00194	Chen et al.	phytanate	HMDB0000801	ENSG00000041353	RAB27B	FALSE
13881	MR-link-2	13596_3_RAB27B_RB27B	13596_3_RAB27B_RB27B	GCST90200412	glutamate	4	-0.190027	0.0683983	0.00546537	DeCODE	O00194	Chen et al.	glutamate	HMDB0000148	ENSG00000041353	RAB27B	FALSE
13882	MR-link-2	13596_3_RAB27B_RB27B	13596_3_RAB27B_RB27B	GCST90200413	2'-deoxyuridine	4	0.0302543	0.0707999	0.669145	DeCODE	O00194	Chen et al.	2'-deoxyuridine	HMDB0000012	ENSG00000041353	RAB27B	FALSE
13883	MR-link-2	13596_3_RAB27B_RB27B	13596_3_RAB27B_RB27B	GCST90200415	serine	4	-0.0757444	0.0753414	0.314729	DeCODE	O00194	Chen et al.	serine	HMDB0000187	ENSG00000041353	RAB27B	FALSE
13884	MR-link-2	13596_3_RAB27B_RB27B	13596_3_RAB27B_RB27B	GCST90200417	urea	4	0.0433055	0.0683411	0.526298	DeCODE	O00194	Chen et al.	urea	HMDB0000294	ENSG00000041353	RAB27B	FALSE
13885	MR-link-2	13596_3_RAB27B_RB27B	13596_3_RAB27B_RB27B	GCST90200418	pyridoxal	4	-0.0452692	0.0670458	0.49955	DeCODE	O00194	Chen et al.	pyridoxal	HMDB0001545	ENSG00000041353	RAB27B	FALSE
13886	MR-link-2	13596_3_RAB27B_RB27B	13596_3_RAB27B_RB27B	GCST90200419	glutamine	4	-0.0663034	0.0725108	0.360511	DeCODE	O00194	Chen et al.	glutamine	HMDB0000641	ENSG00000041353	RAB27B	FALSE
13887	MR-link-2	13596_3_RAB27B_RB27B	13596_3_RAB27B_RB27B	GCST90200422	serotonin	4	0.149668	0.0725076	0.0390014	DeCODE	O00194	Chen et al.	serotonin	HMDB0000259	ENSG00000041353	RAB27B	FALSE
13888	MR-link-2	13596_3_RAB27B_RB27B	13596_3_RAB27B_RB27B	GCST90200423	spermidine	4	0.0260267	0.0707186	0.71285	DeCODE	O00194	Chen et al.	spermidine	HMDB0001257	ENSG00000041353	RAB27B	FALSE
13889	MR-link-2	13596_3_RAB27B_RB27B	13596_3_RAB27B_RB27B	GCST90200427	tyrosine	4	-0.0526255	0.0790341	0.505502	DeCODE	O00194	Chen et al.	tyrosine	HMDB0000158	ENSG00000041353	RAB27B	FALSE
13890	MR-link-2	13596_3_RAB27B_RB27B	13596_3_RAB27B_RB27B	GCST90200429	cytidine	4	-0.067161	0.0722921	0.352877	DeCODE	O00194	Chen et al.	cytidine	HMDB0000089	ENSG00000041353	RAB27B	FALSE
13891	MR-link-2	13596_3_RAB27B_RB27B	13596_3_RAB27B_RB27B	GCST90200430	pyruvate	4	-0.0541058	0.0716316	0.450048	DeCODE	O00194	Chen et al.	pyruvate	HMDB0000243	ENSG00000041353	RAB27B	FALSE
13892	MR-link-2	13596_3_RAB27B_RB27B	13596_3_RAB27B_RB27B	GCST90200431	alanine	4	-0.0619312	0.0695262	0.373058	DeCODE	O00194	Chen et al.	alanine	HMDB0000161	ENSG00000041353	RAB27B	FALSE
13893	MR-link-2	13596_3_RAB27B_RB27B	13596_3_RAB27B_RB27B	GCST90200432	threonine	4	-0.104742	0.0762127	0.169337	DeCODE	O00194	Chen et al.	threonine	HMDB0000167	ENSG00000041353	RAB27B	FALSE
13894	MR-link-2	13596_3_RAB27B_RB27B	13596_3_RAB27B_RB27B	GCST90200437	fructose	4	0.0256958	0.0699386	0.713316	DeCODE	O00194	Chen et al.	fructose	HMDB0000660	ENSG00000041353	RAB27B	FALSE
13895	MR-link-2	13596_3_RAB27B_RB27B	13596_3_RAB27B_RB27B	GCST90200438	alpha-ketobutyrate	4	0.00153065	0.0676628	0.981952	DeCODE	O00194	Chen et al.	alpha-ketobutyrate	HMDB0000005	ENSG00000041353	RAB27B	FALSE
13896	MR-link-2	13596_3_RAB27B_RB27B	13596_3_RAB27B_RB27B	GCST90200439	cysteine	4	-0.00883159	0.0749736	0.906229	DeCODE	O00194	Chen et al.	cysteine	HMDB0000574	ENSG00000041353	RAB27B	FALSE
13897	MR-link-2	13596_3_RAB27B_RB27B	13596_3_RAB27B_RB27B	GCST90200440	glucose	4	-0.173752	0.0685726	0.011282	DeCODE	O00194	Chen et al.	glucose	HMDB0000122	ENSG00000041353	RAB27B	FALSE
13898	MR-link-2	13596_3_RAB27B_RB27B	13596_3_RAB27B_RB27B	GCST90200441	tryptophan	4	0.0560918	0.0684886	0.412789	DeCODE	O00194	Chen et al.	tryptophan	HMDB0000929	ENSG00000041353	RAB27B	FALSE
13899	MR-link-2	13596_3_RAB27B_RB27B	13596_3_RAB27B_RB27B	GCST90200442	valine	4	-0.0623787	0.0701091	0.373607	DeCODE	O00194	Chen et al.	valine	HMDB0000883	ENSG00000041353	RAB27B	FALSE
13900	MR-link-2	13596_3_RAB27B_RB27B	13596_3_RAB27B_RB27B	GCST90200444	dihydroorotate	4	-0.0114301	0.0699221	0.870149	DeCODE	O00194	Chen et al.	dihydroorotate	HMDB03349	ENSG00000041353	RAB27B	FALSE
13901	MR-link-2	13596_3_RAB27B_RB27B	13596_3_RAB27B_RB27B	GCST90200447	maltose	4	-0.0732667	0.0870836	0.400159	DeCODE	O00194	Chen et al.	maltose	HMDB0000163	ENSG00000041353	RAB27B	FALSE
13902	MR-link-2	13596_3_RAB27B_RB27B	13596_3_RAB27B_RB27B	GCST90200452	asparagine	4	-0.112143	0.0749419	0.13455	DeCODE	O00194	Chen et al.	asparagine	HMDB0000168	ENSG00000041353	RAB27B	FALSE
13903	MR-link-2	13596_3_RAB27B_RB27B	13596_3_RAB27B_RB27B	GCST90200455	alpha-ketoglutarate	4	-0.00203557	0.0681125	0.976158	DeCODE	O00194	Chen et al.	alpha-ketoglutarate	HMDB0000208	ENSG00000041353	RAB27B	FALSE
13904	MR-link-2	13596_3_RAB27B_RB27B	13596_3_RAB27B_RB27B	GCST90200680	5-acetylamino-6-formylamino-3-methyluracil	4	-0.0543885	0.0716253	0.447645	DeCODE	O00194	Chen et al.	5-acetylamino-6-formylamino-3-methyluracil	HMDB0011105	ENSG00000041353	RAB27B	FALSE
13905	MR-link-2	13596_3_RAB27B_RB27B	13596_3_RAB27B_RB27B	GCST90200684	n-acetyl-aspartyl-glutamate (naag)	4	0.037752	0.0759647	0.619212	DeCODE	O00194	Chen et al.	n-acetyl-aspartyl-glutamate (naag)	HMDB0001067	ENSG00000041353	RAB27B	FALSE
13906	MR-link-2	13596_3_RAB27B_RB27B	13596_3_RAB27B_RB27B	GCST90200687	bilirubin (e,z or z,e)*	4	0.0133797	0.070012	0.848443	DeCODE	O00194	Chen et al.	bilirubin (e,z or z,e)*	HMDB0000488	ENSG00000041353	RAB27B	FALSE
13907	MR-link-2	13596_3_RAB27B_RB27B	13596_3_RAB27B_RB27B	GCST90200691	n-delta-acetylornithine	4	0.0294509	0.0676381	0.663258	DeCODE	O00194	Chen et al.	n-delta-acetylornithine	HMDB0003357	ENSG00000041353	RAB27B	FALSE
13908	MR-link-2	13596_3_RAB27B_RB27B	13596_3_RAB27B_RB27B	GCST90200704	bilirubin (z,z)	4	0.0378696	0.0685518	0.580658	DeCODE	O00194	Chen et al.	bilirubin (z,z)	HMDB0000054	ENSG00000041353	RAB27B	FALSE
13909	MR-link-2	13596_3_RAB27B_RB27B	13596_3_RAB27B_RB27B	GCST90200706	biliverdin	4	0.123694	0.0664352	0.06262	DeCODE	O00194	Chen et al.	biliverdin	HMDB0001008	ENSG00000041353	RAB27B	FALSE
13910	MR-link-2	13596_3_RAB27B_RB27B	13596_3_RAB27B_RB27B	GCST90200707	glycine	4	-0.0185451	0.0679903	0.785037	DeCODE	O00194	Chen et al.	glycine	HMDB0000123	ENSG00000041353	RAB27B	FALSE
13911	MR-link-2	13596_3_RAB27B_RB27B	13596_3_RAB27B_RB27B	M00053	glutamine	2	0.0241122	0.0845939	0.775618	DeCODE	O00194	Shin et al.	glutamine	HMDB0000641	ENSG00000041353	RAB27B	FALSE
13912	MR-link-2	13596_3_RAB27B_RB27B	13596_3_RAB27B_RB27B	M00054	tryptophan	2	-0.00030115	0.11507	0.997912	DeCODE	O00194	Shin et al.	tryptophan	HMDB0000929	ENSG00000041353	RAB27B	FALSE
13913	MR-link-2	13596_3_RAB27B_RB27B	13596_3_RAB27B_RB27B	M00059	histidine	2	0.0266052	0.0846907	0.753411	DeCODE	O00194	Shin et al.	histidine	HMDB0000177	ENSG00000041353	RAB27B	FALSE
13914	MR-link-2	13596_3_RAB27B_RB27B	13596_3_RAB27B_RB27B	M00063	cholesterol	2	0.0995461	0.111283	0.371036	DeCODE	O00194	Shin et al.	cholesterol	HMDB0000067	ENSG00000041353	RAB27B	FALSE
13915	MR-link-2	13596_3_RAB27B_RB27B	13596_3_RAB27B_RB27B	M00064	phenylalanine	2	-0.00414689	0.0855603	0.961344	DeCODE	O00194	Shin et al.	phenylalanine	HMDB0000159	ENSG00000041353	RAB27B	FALSE
13916	MR-link-2	13596_3_RAB27B_RB27B	13596_3_RAB27B_RB27B	M00555	adenosine	2	-0.107219	0.0906496	0.236893	DeCODE	O00194	Shin et al.	adenosine	HMDB0000050	ENSG00000041353	RAB27B	FALSE
13917	MR-link-2	13596_3_RAB27B_RB27B	13596_3_RAB27B_RB27B	M00577	fructose	2	0.100718	0.0911231	0.269034	DeCODE	O00194	Shin et al.	fructose	HMDB0000660	ENSG00000041353	RAB27B	FALSE
13918	MR-link-2	13596_3_RAB27B_RB27B	13596_3_RAB27B_RB27B	M00599	pyruvate	2	-0.0650869	0.0916973	0.477827	DeCODE	O00194	Shin et al.	pyruvate	HMDB0000243	ENSG00000041353	RAB27B	FALSE
13919	MR-link-2	13596_3_RAB27B_RB27B	13596_3_RAB27B_RB27B	M00606	uridine	2	0.0210276	0.0955884	0.825886	DeCODE	O00194	Shin et al.	uridine	HMDB0000296	ENSG00000041353	RAB27B	FALSE
13920	MR-link-2	13596_3_RAB27B_RB27B	13596_3_RAB27B_RB27B	M01105	linoleate (18:2n6)	2	0.036763	0.0870195	0.672684	DeCODE	O00194	Shin et al.	linoleate (18:2n6)	HMDB0006270,HMDB0000673	ENSG00000041353	RAB27B	FALSE
13921	MR-link-2	13596_3_RAB27B_RB27B	13596_3_RAB27B_RB27B	M01110	arachidonate (20:4n6)	2	-0.0417166	0.0932224	0.654518	DeCODE	O00194	Shin et al.	arachidonate (20:4n6)	HMDB0001043	ENSG00000041353	RAB27B	FALSE
13922	MR-link-2	13596_3_RAB27B_RB27B	13596_3_RAB27B_RB27B	M01123	inosine	2	0.00832483	0.145408	0.954345	DeCODE	O00194	Shin et al.	inosine	HMDB0000195	ENSG00000041353	RAB27B	FALSE
13923	MR-link-2	13596_3_RAB27B_RB27B	13596_3_RAB27B_RB27B	M01284	threonine	2	0.091607	0.0985671	0.352688	DeCODE	O00194	Shin et al.	threonine	HMDB0000167	ENSG00000041353	RAB27B	FALSE
13924	MR-link-2	13596_3_RAB27B_RB27B	13596_3_RAB27B_RB27B	M01299	tyrosine	2	-0.116933	0.0872414	0.180137	DeCODE	O00194	Shin et al.	tyrosine	HMDB0000158	ENSG00000041353	RAB27B	FALSE
13925	MR-link-2	13596_3_RAB27B_RB27B	13596_3_RAB27B_RB27B	M01302	methionine	2	-0.0630916	0.0872005	0.469359	DeCODE	O00194	Shin et al.	methionine	HMDB0000696	ENSG00000041353	RAB27B	FALSE
13926	MR-link-2	13596_3_RAB27B_RB27B	13596_3_RAB27B_RB27B	M01336	palmitate (16:0)	2	-0.0299432	0.0883588	0.734699	DeCODE	O00194	Shin et al.	palmitate (16:0)	HMDB0000220	ENSG00000041353	RAB27B	FALSE
13927	MR-link-2	13596_3_RAB27B_RB27B	13596_3_RAB27B_RB27B	M01358	stearate (18:0)	2	-0.129071	0.0906868	0.154659	DeCODE	O00194	Shin et al.	stearate (18:0)	HMDB0000827	ENSG00000041353	RAB27B	FALSE
13928	MR-link-2	13596_3_RAB27B_RB27B	13596_3_RAB27B_RB27B	M01493	ornithine	2	-0.0245962	0.104593	0.814083	DeCODE	O00194	Shin et al.	ornithine	HMDB0000214	ENSG00000041353	RAB27B	FALSE
13929	MR-link-2	13596_3_RAB27B_RB27B	13596_3_RAB27B_RB27B	M01508	pantothenate	2	-0.00333041	0.0886354	0.970027	DeCODE	O00194	Shin et al.	pantothenate	HMDB0000210	ENSG00000041353	RAB27B	FALSE
13930	MR-link-2	13596_3_RAB27B_RB27B	13596_3_RAB27B_RB27B	M01564	citrate	2	0.0529119	0.092499	0.567304	DeCODE	O00194	Shin et al.	citrate	HMDB0000094	ENSG00000041353	RAB27B	FALSE
13931	MR-link-2	13596_3_RAB27B_RB27B	13596_3_RAB27B_RB27B	M01638	arginine	2	-0.111169	0.108454	0.305346	DeCODE	O00194	Shin et al.	arginine	HMDB0000517	ENSG00000041353	RAB27B	FALSE
13932	MR-link-2	13596_3_RAB27B_RB27B	13596_3_RAB27B_RB27B	M01640	ascorbate (vitamin c)	2	-0.197206	0.166164	0.2353	DeCODE	O00194	Shin et al.	ascorbate (vitamin c)	HMDB0000044	ENSG00000041353	RAB27B	FALSE
13933	MR-link-2	13596_3_RAB27B_RB27B	13596_3_RAB27B_RB27B	M01649	valine	2	0.0423796	0.0848282	0.617361	DeCODE	O00194	Shin et al.	valine	HMDB0000883	ENSG00000041353	RAB27B	FALSE
13934	MR-link-2	13596_3_RAB27B_RB27B	13596_3_RAB27B_RB27B	M01670	urea	2	-0.0549983	0.0866513	0.525619	DeCODE	O00194	Shin et al.	urea	HMDB0000294	ENSG00000041353	RAB27B	FALSE
13935	MR-link-2	13596_3_RAB27B_RB27B	13596_3_RAB27B_RB27B	M01712	cortisol	2	-0.0923815	0.0956542	0.334151	DeCODE	O00194	Shin et al.	cortisol	HMDB0000063	ENSG00000041353	RAB27B	FALSE
13936	MR-link-2	13596_3_RAB27B_RB27B	13596_3_RAB27B_RB27B	M01827	riboflavin (vitamin b2)	2	0.178138	0.188664	0.345062	DeCODE	O00194	Shin et al.	riboflavin (vitamin b2)	HMDB0000244	ENSG00000041353	RAB27B	FALSE
13937	MR-link-2	13596_3_RAB27B_RB27B	13596_3_RAB27B_RB27B	M02132	citrulline	2	0.0355713	0.092794	0.70147	DeCODE	O00194	Shin et al.	citrulline	HMDB0000904	ENSG00000041353	RAB27B	FALSE
13938	MR-link-2	13596_3_RAB27B_RB27B	13596_3_RAB27B_RB27B	M02137	biliverdin	2	-0.0833825	0.0940283	0.375197	DeCODE	O00194	Shin et al.	biliverdin	HMDB0001008	ENSG00000041353	RAB27B	FALSE
13939	MR-link-2	13596_3_RAB27B_RB27B	13596_3_RAB27B_RB27B	M02342	serotonin (5ht)	2	0.0217332	0.0972942	0.823243	DeCODE	O00194	Shin et al.	serotonin (5ht)	HMDB0000259	ENSG00000041353	RAB27B	FALSE
13940	MR-link-2	13596_3_RAB27B_RB27B	13596_3_RAB27B_RB27B	M03147	xanthine	2	0.0488045	0.0955881	0.609651	DeCODE	O00194	Shin et al.	xanthine	HMDB0000292	ENSG00000041353	RAB27B	FALSE
13941	MR-link-2	13596_3_RAB27B_RB27B	13596_3_RAB27B_RB27B	M11438	phosphate	2	0.00680875	0.0870304	0.937642	DeCODE	O00194	Shin et al.	phosphate	HMDB0001429	ENSG00000041353	RAB27B	TRUE
13942	MR-link-2	13596_3_RAB27B_RB27B	13596_3_RAB27B_RB27B	M15122	glycerol	2	0.0913312	0.0861206	0.288915	DeCODE	O00194	Shin et al.	glycerol	HMDB0000131	ENSG00000041353	RAB27B	FALSE
13943	MR-link-2	13596_3_RAB27B_RB27B	13596_3_RAB27B_RB27B	M15488	acetylphosphate	2	-0.107219	0.0906496	0.236893	DeCODE	O00194	Shin et al.	acetylphosphate	HMDB0001494	ENSG00000041353	RAB27B	FALSE
13944	MR-link-2	13596_3_RAB27B_RB27B	13596_3_RAB27B_RB27B	M15506	choline	2	0.00933969	0.102943	0.927709	DeCODE	O00194	Shin et al.	choline	HMDB0000097	ENSG00000041353	RAB27B	FALSE
13945	MR-link-2	13596_3_RAB27B_RB27B	13596_3_RAB27B_RB27B	M15630	n-acetylornithine	2	-0.0183544	0.103537	0.859294	DeCODE	O00194	Shin et al.	n-acetylornithine	HMDB0003357	ENSG00000041353	RAB27B	FALSE
13946	MR-link-2	13596_3_RAB27B_RB27B	13596_3_RAB27B_RB27B	M15677	3-methylhistidine	2	0.0547612	0.100459	0.58568	DeCODE	O00194	Shin et al.	3-methylhistidine	HMDB0000479	ENSG00000041353	RAB27B	FALSE
13947	MR-link-2	13596_3_RAB27B_RB27B	13596_3_RAB27B_RB27B	M15990	glycerophosphorylcholine (gpc)	2	-0.0245172	0.104053	0.813725	DeCODE	O00194	Shin et al.	glycerophosphorylcholine (gpc)	HMDB0000086	ENSG00000041353	RAB27B	FALSE
13948	MR-link-2	13596_3_RAB27B_RB27B	13596_3_RAB27B_RB27B	M15996	aspartate	2	-0.0865884	0.0882014	0.326242	DeCODE	O00194	Shin et al.	aspartate	HMDB0000191	ENSG00000041353	RAB27B	FALSE
13949	MR-link-2	13596_3_RAB27B_RB27B	13596_3_RAB27B_RB27B	M18254	paraxanthine	2	-0.0968685	0.0930378	0.297795	DeCODE	O00194	Shin et al.	paraxanthine	HMDB0001860	ENSG00000041353	RAB27B	FALSE
13950	MR-link-2	13596_3_RAB27B_RB27B	13596_3_RAB27B_RB27B	M18467	eicosapentaenoate (epa; 20:5n3)	2	0.0224289	0.0856077	0.793325	DeCODE	O00194	Shin et al.	eicosapentaenoate (epa; 20:5n3)	HMDB0001999	ENSG00000041353	RAB27B	FALSE
13951	MR-link-2	13596_3_RAB27B_RB27B	13596_3_RAB27B_RB27B	M18474	estrone 3-sulfate	2	0.121321	0.242818	0.617332	DeCODE	O00194	Shin et al.	estrone 3-sulfate	HMDB0001425	ENSG00000041353	RAB27B	FALSE
13952	MR-link-2	13596_3_RAB27B_RB27B	13596_3_RAB27B_RB27B	M18494	taurochenodeoxycholate	2	0.00297216	0.101617	0.976666	DeCODE	O00194	Shin et al.	taurochenodeoxycholate	HMDB0000951	ENSG00000041353	RAB27B	FALSE
13953	MR-link-2	13596_3_RAB27B_RB27B	13596_3_RAB27B_RB27B	M19323	docosahexaenoate (dha; 22:6n3)	2	-0.0263162	0.085834	0.759152	DeCODE	O00194	Shin et al.	docosahexaenoate (dha; 22:6n3)	HMDB0002183	ENSG00000041353	RAB27B	FALSE
13954	MR-link-2	13596_3_RAB27B_RB27B	13596_3_RAB27B_RB27B	M19934	myo-inositol	2	-0.126874	0.115067	0.270198	DeCODE	O00194	Shin et al.	myo-inositol	HMDB0000211	ENSG00000041353	RAB27B	FALSE
13955	MR-link-2	13596_3_RAB27B_RB27B	13596_3_RAB27B_RB27B	M20489	glucose	2	-0.130095	0.114465	0.255729	DeCODE	O00194	Shin et al.	glucose	HMDB0000122	ENSG00000041353	RAB27B	FALSE
13956	MR-link-2	13596_3_RAB27B_RB27B	13596_3_RAB27B_RB27B	M21044	2-hydroxybutyrate (ahb)	2	-0.0237495	0.0872683	0.785512	DeCODE	O00194	Shin et al.	2-hydroxybutyrate (ahb)	HMDB0000008	ENSG00000041353	RAB27B	FALSE
13957	MR-link-2	13596_3_RAB27B_RB27B	13596_3_RAB27B_RB27B	M22189	palmitoylcarnitine (c16)	2	-0.101266	0.087677	0.248096	DeCODE	O00194	Shin et al.	palmitoylcarnitine (c16)	HMDB0000222	ENSG00000041353	RAB27B	FALSE
13958	MR-link-2	13596_3_RAB27B_RB27B	13596_3_RAB27B_RB27B	M22842	cholate	2	0.0817622	0.0992622	0.410111	DeCODE	O00194	Shin et al.	cholate	HMDB0000619	ENSG00000041353	RAB27B	FALSE
13959	MR-link-2	13596_3_RAB27B_RB27B	13596_3_RAB27B_RB27B	M27716	bilirubin (z,z)	2	-0.123681	0.122125	0.311182	DeCODE	O00194	Shin et al.	bilirubin (z,z)	HMDB0000054	ENSG00000041353	RAB27B	FALSE
13960	MR-link-2	13596_3_RAB27B_RB27B	13596_3_RAB27B_RB27B	M27718	creatine	2	0.0556446	0.089583	0.5345	DeCODE	O00194	Shin et al.	creatine	HMDB0000064	ENSG00000041353	RAB27B	FALSE
13961	MR-link-2	13596_3_RAB27B_RB27B	13596_3_RAB27B_RB27B	M31453	cysteine	2	0.0416894	0.0879028	0.63531	DeCODE	O00194	Shin et al.	cysteine	HMDB0000574	ENSG00000041353	RAB27B	FALSE
13962	MR-link-2	13596_3_RAB27B_RB27B	13596_3_RAB27B_RB27B	M31454	cystine	2	0.218395	0.175887	0.214355	DeCODE	O00194	Shin et al.	cystine	HMDB0000192	ENSG00000041353	RAB27B	FALSE
13963	MR-link-2	13596_3_RAB27B_RB27B	13596_3_RAB27B_RB27B	M32198	acetylcarnitine (c2)	2	-0.0437837	0.086559	0.612979	DeCODE	O00194	Shin et al.	acetylcarnitine (c2)	HMDB0000201	ENSG00000041353	RAB27B	FALSE
13964	MR-link-2	13596_3_RAB27B_RB27B	13596_3_RAB27B_RB27B	M32315	serine	2	0.00606832	0.0869402	0.944354	DeCODE	O00194	Shin et al.	serine	HMDB0000187	ENSG00000041353	RAB27B	FALSE
13965	MR-link-2	13596_3_RAB27B_RB27B	13596_3_RAB27B_RB27B	M32319	trans-4-hydroxyproline	2	-0.0413768	0.0861411	0.630987	DeCODE	O00194	Shin et al.	trans-4-hydroxyproline	HMDB0000725	ENSG00000041353	RAB27B	FALSE
13966	MR-link-2	13596_3_RAB27B_RB27B	13596_3_RAB27B_RB27B	M32322	glutamate	2	-0.100453	0.0890312	0.259199	DeCODE	O00194	Shin et al.	glutamate	HMDB0000148	ENSG00000041353	RAB27B	FALSE
13967	MR-link-2	13596_3_RAB27B_RB27B	13596_3_RAB27B_RB27B	M32338	glycine	2	0.0435087	0.0922635	0.637234	DeCODE	O00194	Shin et al.	glycine	HMDB0000123	ENSG00000041353	RAB27B	FALSE
13968	MR-link-2	13596_3_RAB27B_RB27B	13596_3_RAB27B_RB27B	M32339	alanine	2	0.00954563	0.0908355	0.916307	DeCODE	O00194	Shin et al.	alanine	HMDB0000161	ENSG00000041353	RAB27B	FALSE
13969	MR-link-2	13596_3_RAB27B_RB27B	13596_3_RAB27B_RB27B	M32425	dehydroepiandrosterone sulfate (dhea-s)	2	0.0398376	0.0906468	0.660313	DeCODE	O00194	Shin et al.	dehydroepiandrosterone sulfate (dhea-s)	HMDB0001032	ENSG00000041353	RAB27B	FALSE
13970	MR-link-2	13596_3_RAB27B_RB27B	13596_3_RAB27B_RB27B	M32458	oleamide	2	0.00613578	0.0923163	0.947008	DeCODE	O00194	Shin et al.	oleamide	HMDB0002117	ENSG00000041353	RAB27B	FALSE
13971	MR-link-2	13596_3_RAB27B_RB27B	13596_3_RAB27B_RB27B	M32593	heme	2	0.255882	0.107465	0.0172625	DeCODE	O00194	Shin et al.	heme	HMDB0003178	ENSG00000041353	RAB27B	FALSE
13972	MR-link-2	13596_3_RAB27B_RB27B	13596_3_RAB27B_RB27B	M33453	alpha-ketoglutarate	2	-0.101345	0.0982491	0.302299	DeCODE	O00194	Shin et al.	alpha-ketoglutarate	HMDB0000208	ENSG00000041353	RAB27B	FALSE
13973	MR-link-2	13596_3_RAB27B_RB27B	13596_3_RAB27B_RB27B	M34106	bilirubin (e,z or z,e)*	2	-0.143514	0.105859	0.175193	DeCODE	O00194	Shin et al.	bilirubin (e,z or z,e)*	HMDB0000488	ENSG00000041353	RAB27B	FALSE
13974	MR-link-2	13596_3_RAB27B_RB27B	13596_3_RAB27B_RB27B	M34283	asparagine	2	-0.118405	0.0878841	0.177889	DeCODE	O00194	Shin et al.	asparagine	HMDB0000168	ENSG00000041353	RAB27B	FALSE
13975	MR-link-2	13596_3_RAB27B_RB27B	13596_3_RAB27B_RB27B	bioa_001	alanine	2	0.0169111	0.0266161	0.525186	DeCODE	O00194	Lotta et al.	alanine	HMDB0000161	ENSG00000041353	RAB27B	FALSE
13976	MR-link-2	13596_3_RAB27B_RB27B	13596_3_RAB27B_RB27B	bioa_002	arginine	2	0.0365339	0.0496674	0.461992	DeCODE	O00194	Lotta et al.	arginine	HMDB0000517	ENSG00000041353	RAB27B	FALSE
13977	MR-link-2	13596_3_RAB27B_RB27B	13596_3_RAB27B_RB27B	bioa_003	asparagine	2	-0.0210156	0.0452117	0.642056	DeCODE	O00194	Lotta et al.	asparagine	HMDB0000168	ENSG00000041353	RAB27B	FALSE
13978	MR-link-2	13596_3_RAB27B_RB27B	13596_3_RAB27B_RB27B	bioa_004	aspartate	2	-0.068072	0.0515436	0.186612	DeCODE	O00194	Lotta et al.	aspartate	HMDB0000191	ENSG00000041353	RAB27B	FALSE
13979	MR-link-2	13596_3_RAB27B_RB27B	13596_3_RAB27B_RB27B	bioa_005	citrulline	2	0.0270947	0.0431139	0.529712	DeCODE	O00194	Lotta et al.	citrulline	HMDB0000904	ENSG00000041353	RAB27B	FALSE
13980	MR-link-2	13596_3_RAB27B_RB27B	13596_3_RAB27B_RB27B	bioa_006	glutamine	2	0.0354573	0.0260233	0.173032	DeCODE	O00194	Lotta et al.	glutamine	HMDB0000641	ENSG00000041353	RAB27B	FALSE
13981	MR-link-2	13596_3_RAB27B_RB27B	13596_3_RAB27B_RB27B	bioa_007	glutamate	2	-0.0844996	0.0485422	0.0817281	DeCODE	O00194	Lotta et al.	glutamate	HMDB0000148	ENSG00000041353	RAB27B	FALSE
13982	MR-link-2	13596_3_RAB27B_RB27B	13596_3_RAB27B_RB27B	bioa_008	glycine	2	0.00513612	0.027642	0.852595	DeCODE	O00194	Lotta et al.	glycine	HMDB0000123	ENSG00000041353	RAB27B	FALSE
13983	MR-link-2	13596_3_RAB27B_RB27B	13596_3_RAB27B_RB27B	bioa_009	histidine	2	0.0573925	0.0258843	0.0266043	DeCODE	O00194	Lotta et al.	histidine	HMDB0000177	ENSG00000041353	RAB27B	FALSE
13984	MR-link-2	13596_3_RAB27B_RB27B	13596_3_RAB27B_RB27B	bioa_013	methionine	2	0.00261197	0.045064	0.953779	DeCODE	O00194	Lotta et al.	methionine	HMDB0000696	ENSG00000041353	RAB27B	FALSE
13985	MR-link-2	13596_3_RAB27B_RB27B	13596_3_RAB27B_RB27B	bioa_014	ornithine	2	-0.0553666	0.0525597	0.292155	DeCODE	O00194	Lotta et al.	ornithine	HMDB0000214	ENSG00000041353	RAB27B	FALSE
13986	MR-link-2	13596_3_RAB27B_RB27B	13596_3_RAB27B_RB27B	bioa_015	phenylethylamine	4	-0.137946	0.0664567	0.0379196	DeCODE	O00194	Lotta et al.	phenylethylamine	HMDB0012275	ENSG00000041353	RAB27B	FALSE
13987	MR-link-2	13596_3_RAB27B_RB27B	13596_3_RAB27B_RB27B	bioa_016	phenylalanine	2	0.0251123	0.0291727	0.38934	DeCODE	O00194	Lotta et al.	phenylalanine	HMDB0000159	ENSG00000041353	RAB27B	FALSE
13988	MR-link-2	13596_3_RAB27B_RB27B	13596_3_RAB27B_RB27B	bioa_018	serine	2	-0.0256888	0.0517179	0.619393	DeCODE	O00194	Lotta et al.	serine	HMDB0000187	ENSG00000041353	RAB27B	FALSE
13989	MR-link-2	13596_3_RAB27B_RB27B	13596_3_RAB27B_RB27B	bioa_019	threonine	2	0.0610885	0.052947	0.248596	DeCODE	O00194	Lotta et al.	threonine	HMDB0000167	ENSG00000041353	RAB27B	FALSE
13990	MR-link-2	13596_3_RAB27B_RB27B	13596_3_RAB27B_RB27B	bioa_020	tryptophan	2	-0.0856361	0.0425734	0.0442734	DeCODE	O00194	Lotta et al.	tryptophan	HMDB0000929	ENSG00000041353	RAB27B	FALSE
13991	MR-link-2	13596_3_RAB27B_RB27B	13596_3_RAB27B_RB27B	bioa_021	tyrosine	2	-0.0294901	0.0255076	0.247628	DeCODE	O00194	Lotta et al.	tyrosine	HMDB0000158	ENSG00000041353	RAB27B	FALSE
13992	MR-link-2	13596_3_RAB27B_RB27B	13596_3_RAB27B_RB27B	bioa_022	valine	2	-0.00902465	0.031444	0.774107	DeCODE	O00194	Lotta et al.	valine	HMDB0000883	ENSG00000041353	RAB27B	FALSE
13993	MR-link-2	13596_3_RAB27B_RB27B	13596_3_RAB27B_RB27B	bioa_023	n-acetylornithine	2	-0.000351817	0.0501648	0.994404	DeCODE	O00194	Lotta et al.	n-acetylornithine	HMDB0003357	ENSG00000041353	RAB27B	FALSE
13994	MR-link-2	13596_3_RAB27B_RB27B	13596_3_RAB27B_RB27B	bioa_030	trans-hydroxyproline	2	-0.0536566	0.0501699	0.284845	DeCODE	O00194	Lotta et al.	trans-hydroxyproline	HMDB0000725	ENSG00000041353	RAB27B	FALSE
13995	MR-link-2	13596_3_RAB27B_RB27B	13596_3_RAB27B_RB27B	bioa_031	sarcosine	4	0.0452463	0.0425986	0.288166	DeCODE	O00194	Lotta et al.	sarcosine	HMDB0000271	ENSG00000041353	RAB27B	FALSE
13996	MR-link-2	13596_3_RAB27B_RB27B	13596_3_RAB27B_RB27B	bioa_032	serotonin	2	-0.103702	0.055564	0.0619913	DeCODE	O00194	Lotta et al.	serotonin	HMDB0000259	ENSG00000041353	RAB27B	FALSE
13997	MR-link-2	13596_3_RAB27B_RB27B	13596_3_RAB27B_RB27B	bioa_033	spermidine	4	1.15772e-13	1.49012e-08	0.999994	DeCODE	O00194	Lotta et al.	spermidine	HMDB0001257	ENSG00000041353	RAB27B	FALSE
13998	MR-link-2	13596_3_RAB27B_RB27B	13596_3_RAB27B_RB27B	bior_002	acetylcarnitine (c2)	2	-0.0665669	0.0438678	0.129154	DeCODE	O00194	Lotta et al.	acetylcarnitine (c2)	HMDB0000201	ENSG00000041353	RAB27B	FALSE
13999	MR-link-2	13596_3_RAB27B_RB27B	13596_3_RAB27B_RB27B	bior_031	hexadecanoylcarnitine	2	-0.0120737	0.042971	0.778731	DeCODE	O00194	Lotta et al.	hexadecanoylcarnitine	HMDB0000222	ENSG00000041353	RAB27B	FALSE
14000	MR-link-2	13596_3_RAB27B_RB27B	13596_3_RAB27B_RB27B	met-d-Acetate	acetate	4	0.00263614	0.0183894	0.886013	DeCODE	O00194	Borges et al.	acetate	HMDB0000042	ENSG00000041353	RAB27B	FALSE
14001	MR-link-2	13596_3_RAB27B_RB27B	13596_3_RAB27B_RB27B	met-d-Acetoacetate	acetoacetate	4	0.0142363	0.0187578	0.447878	DeCODE	O00194	Borges et al.	acetoacetate	HMDB0000060	ENSG00000041353	RAB27B	FALSE
14002	MR-link-2	13596_3_RAB27B_RB27B	13596_3_RAB27B_RB27B	met-d-Ala	alanine	4	0.0202144	0.0179192	0.259282	DeCODE	O00194	Borges et al.	alanine	HMDB0000161	ENSG00000041353	RAB27B	FALSE
14003	MR-link-2	13596_3_RAB27B_RB27B	13596_3_RAB27B_RB27B	met-d-Citrate	citrate	4	-0.0302822	0.0206753	0.143015	DeCODE	O00194	Borges et al.	citrate	HMDB0000094	ENSG00000041353	RAB27B	FALSE
14004	MR-link-2	13596_3_RAB27B_RB27B	13596_3_RAB27B_RB27B	met-d-Gln	glutamine	4	0.0056754	0.0192059	0.76761	DeCODE	O00194	Borges et al.	glutamine	HMDB0000641	ENSG00000041353	RAB27B	FALSE
14005	MR-link-2	13596_3_RAB27B_RB27B	13596_3_RAB27B_RB27B	met-d-Glucose	glucose	4	0.0110649	0.0201023	0.582024	DeCODE	O00194	Borges et al.	glucose	HMDB0000122	ENSG00000041353	RAB27B	FALSE
14006	MR-link-2	13596_3_RAB27B_RB27B	13596_3_RAB27B_RB27B	met-d-Gly	glycine	4	0.0139961	0.0206965	0.498879	DeCODE	O00194	Borges et al.	glycine	HMDB0000123	ENSG00000041353	RAB27B	FALSE
14007	MR-link-2	13596_3_RAB27B_RB27B	13596_3_RAB27B_RB27B	met-d-His	histidine	4	-0.0208554	0.0191398	0.275875	DeCODE	O00194	Borges et al.	histidine	HMDB0000177	ENSG00000041353	RAB27B	FALSE
14008	MR-link-2	13596_3_RAB27B_RB27B	13596_3_RAB27B_RB27B	met-d-LA	linoleate (18:2n6)	4	5.06623e-14	1.49012e-08	0.999997	DeCODE	O00194	Borges et al.	linoleate (18:2n6)	HMDB0006270,HMDB0000673	ENSG00000041353	RAB27B	FALSE
14009	MR-link-2	13596_3_RAB27B_RB27B	13596_3_RAB27B_RB27B	met-d-Phe	phenylalanine	4	-0.0162312	0.0181111	0.370145	DeCODE	O00194	Borges et al.	phenylalanine	HMDB0000159	ENSG00000041353	RAB27B	FALSE
14010	MR-link-2	13596_3_RAB27B_RB27B	13596_3_RAB27B_RB27B	met-d-Pyruvate	pyruvate	4	-0.00602173	0.0187788	0.748463	DeCODE	O00194	Borges et al.	pyruvate	HMDB0000243	ENSG00000041353	RAB27B	FALSE
14011	MR-link-2	13596_3_RAB27B_RB27B	13596_3_RAB27B_RB27B	met-d-Tyr	tyrosine	4	8.44786e-05	0.00715619	0.990581	DeCODE	O00194	Borges et al.	tyrosine	HMDB0000158	ENSG00000041353	RAB27B	FALSE
14012	MR-link-2	13596_3_RAB27B_RB27B	13596_3_RAB27B_RB27B	met-d-Val	valine	4	0.0281504	0.0177874	0.113511	DeCODE	O00194	Borges et al.	valine	HMDB0000883	ENSG00000041353	RAB27B	FALSE
14013	MR-link-2	13623_4_MLL2_MLL2	13623_4_MLL2_MLL2	GCST90199627	n-alpha-acetylornithine	2	0.0452772	0.219774	0.836777	DeCODE	O14686	Chen et al.	n-alpha-acetylornithine	HMDB0003357	ENSG00000167548	KMT2D	FALSE
14014	MR-link-2	13623_4_MLL2_MLL2	13623_4_MLL2_MLL2	GCST90199628	3-methylhistidine	2	-0.0291824	0.194492	0.88073	DeCODE	O14686	Chen et al.	3-methylhistidine	HMDB0000479	ENSG00000167548	KMT2D	FALSE
14015	MR-link-2	13623_4_MLL2_MLL2	13623_4_MLL2_MLL2	GCST90199629	glycerophosphorylcholine (gpc)	2	-0.124517	0.182131	0.494186	DeCODE	O14686	Chen et al.	glycerophosphorylcholine (gpc)	HMDB0000086	ENSG00000167548	KMT2D	FALSE
14016	MR-link-2	13623_4_MLL2_MLL2	13623_4_MLL2_MLL2	GCST90199637	n-acetylglutamate	2	-0.0367405	0.190566	0.847118	DeCODE	O14686	Chen et al.	n-acetylglutamate	HMDB0001138	ENSG00000167548	KMT2D	FALSE
14017	MR-link-2	13623_4_MLL2_MLL2	13623_4_MLL2_MLL2	GCST90199651	docosahexaenoate (dha; 22:6n3)	2	-0.472087	0.186722	0.011462	DeCODE	O14686	Chen et al.	docosahexaenoate (dha; 22:6n3)	HMDB0002183	ENSG00000167548	KMT2D	FALSE
14018	MR-link-2	13623_4_MLL2_MLL2	13623_4_MLL2_MLL2	GCST90199652	1-stearoyl-2-oleoyl-gps (18:0/18:1)	2	0.0395142	0.194237	0.838797	DeCODE	O14686	Chen et al.	1-stearoyl-2-oleoyl-gps (18:0/18:1)	HMDB0010163	ENSG00000167548	KMT2D	FALSE
14019	MR-link-2	13623_4_MLL2_MLL2	13623_4_MLL2_MLL2	GCST90199654	paraxanthine	2	0.000400852	0.188518	0.998303	DeCODE	O14686	Chen et al.	paraxanthine	HMDB0001860	ENSG00000167548	KMT2D	FALSE
14020	MR-link-2	13623_4_MLL2_MLL2	13623_4_MLL2_MLL2	GCST90199665	n-acetylaspartate (naa)	2	-0.0993687	0.20653	0.630422	DeCODE	O14686	Chen et al.	n-acetylaspartate (naa)	HMDB0000812	ENSG00000167548	KMT2D	FALSE
14021	MR-link-2	13623_4_MLL2_MLL2	13623_4_MLL2_MLL2	GCST90199666	palmitoylcarnitine (c16)	2	-0.0814449	0.179798	0.650564	DeCODE	O14686	Chen et al.	palmitoylcarnitine (c16)	HMDB0000222	ENSG00000167548	KMT2D	FALSE
14022	MR-link-2	13623_4_MLL2_MLL2	13623_4_MLL2_MLL2	GCST90199669	acetylcarnitine (c2)	2	-0.185313	0.181108	0.306205	DeCODE	O14686	Chen et al.	acetylcarnitine (c2)	HMDB0000201	ENSG00000167548	KMT2D	FALSE
14023	MR-link-2	13623_4_MLL2_MLL2	13623_4_MLL2_MLL2	GCST90199673	dehydroepiandrosterone sulfate (dhea-s)	2	-0.128356	0.177803	0.470355	DeCODE	O14686	Chen et al.	dehydroepiandrosterone sulfate (dhea-s)	HMDB0001032	ENSG00000167548	KMT2D	FALSE
14024	MR-link-2	13623_4_MLL2_MLL2	13623_4_MLL2_MLL2	GCST90199691	1-methylhistidine	2	-0.291424	0.200525	0.146139	DeCODE	O14686	Chen et al.	1-methylhistidine	HMDB0000001	ENSG00000167548	KMT2D	FALSE
14025	MR-link-2	13623_4_MLL2_MLL2	13623_4_MLL2_MLL2	GCST90199845	sphinganine-1-phosphate	2	0.00093227	0.196216	0.996209	DeCODE	O14686	Chen et al.	sphinganine-1-phosphate	HMDB0001383	ENSG00000167548	KMT2D	FALSE
14026	MR-link-2	13623_4_MLL2_MLL2	13623_4_MLL2_MLL2	GCST90199896	sulfate*	2	-0.252454	0.174209	0.147299	DeCODE	O14686	Chen et al.	sulfate*	HMDB01448	ENSG00000167548	KMT2D	FALSE
14027	MR-link-2	13623_4_MLL2_MLL2	13623_4_MLL2_MLL2	GCST90199972	sphingomyelin (d18:1/24:1, d18:2/24:0)*	2	-0.317941	0.178396	0.0747131	DeCODE	O14686	Chen et al.	sphingomyelin (d18:1/24:1, d18:2/24:0)*	HMDB0012107	ENSG00000167548	KMT2D	FALSE
14028	MR-link-2	13623_4_MLL2_MLL2	13623_4_MLL2_MLL2	GCST90200001	sphingomyelin (d18:1/20:0, d16:1/22:0)*	2	0.0589442	0.183073	0.747474	DeCODE	O14686	Chen et al.	sphingomyelin (d18:1/20:0, d16:1/22:0)*	HMDB0012102	ENSG00000167548	KMT2D	FALSE
14029	MR-link-2	13623_4_MLL2_MLL2	13623_4_MLL2_MLL2	GCST90200049	myristoyl dihydrosphingomyelin (d18:0/14:0)*	2	-0.202449	0.173562	0.243438	DeCODE	O14686	Chen et al.	myristoyl dihydrosphingomyelin (d18:0/14:0)*	HMDB0012085	ENSG00000167548	KMT2D	FALSE
14030	MR-link-2	13623_4_MLL2_MLL2	13623_4_MLL2_MLL2	GCST90200056	sphingomyelin (d18:0/18:0, d19:0/17:0)*	2	-0.265748	0.185199	0.151307	DeCODE	O14686	Chen et al.	sphingomyelin (d18:0/18:0, d19:0/17:0)*	HMDB0012087	ENSG00000167548	KMT2D	FALSE
14031	MR-link-2	13623_4_MLL2_MLL2	13623_4_MLL2_MLL2	GCST90200279	pantothenate	2	-0.112928	0.188522	0.54916	DeCODE	O14686	Chen et al.	pantothenate	HMDB0000210	ENSG00000167548	KMT2D	FALSE
14032	MR-link-2	13623_4_MLL2_MLL2	13623_4_MLL2_MLL2	GCST90200281	phosphoethanolamine	2	0.119833	0.180326	0.506345	DeCODE	O14686	Chen et al.	phosphoethanolamine	HMDB0000224	ENSG00000167548	KMT2D	FALSE
14033	MR-link-2	13623_4_MLL2_MLL2	13623_4_MLL2_MLL2	GCST90200283	3-ureidopropionate	2	-0.0615097	0.188075	0.743631	DeCODE	O14686	Chen et al.	3-ureidopropionate	HMDB0000026	ENSG00000167548	KMT2D	FALSE
14034	MR-link-2	13623_4_MLL2_MLL2	13623_4_MLL2_MLL2	GCST90200291	sarcosine	2	0.341942	0.190823	0.0731434	DeCODE	O14686	Chen et al.	sarcosine	HMDB0000271	ENSG00000167548	KMT2D	FALSE
14035	MR-link-2	13623_4_MLL2_MLL2	13623_4_MLL2_MLL2	GCST90200292	trans-4-hydroxyproline	2	-0.282919	0.207222	0.17216	DeCODE	O14686	Chen et al.	trans-4-hydroxyproline	HMDB0000725	ENSG00000167548	KMT2D	FALSE
14036	MR-link-2	13623_4_MLL2_MLL2	13623_4_MLL2_MLL2	GCST90200293	thyroxine	2	-0.33031	0.178421	0.0641263	DeCODE	O14686	Chen et al.	thyroxine	HMDB0000248	ENSG00000167548	KMT2D	FALSE
14037	MR-link-2	13623_4_MLL2_MLL2	13623_4_MLL2_MLL2	GCST90200296	methyl indole-3-acetate	2	-0.323674	0.221364	0.143693	DeCODE	O14686	Chen et al.	methyl indole-3-acetate	HMDB0029738	ENSG00000167548	KMT2D	FALSE
14038	MR-link-2	13623_4_MLL2_MLL2	13623_4_MLL2_MLL2	GCST90200304	citrate	2	-0.0276684	0.208308	0.894332	DeCODE	O14686	Chen et al.	citrate	HMDB0000094	ENSG00000167548	KMT2D	FALSE
14039	MR-link-2	13623_4_MLL2_MLL2	13623_4_MLL2_MLL2	GCST90200306	butyrate/isobutyrate (4:0)	2	-0.185475	0.181983	0.308113	DeCODE	O14686	Chen et al.	butyrate/isobutyrate (4:0)	HMDB0000039	ENSG00000167548	KMT2D	FALSE
14040	MR-link-2	13623_4_MLL2_MLL2	13623_4_MLL2_MLL2	GCST90200314	n-acetylneuraminate	2	0.0637991	0.197294	0.746414	DeCODE	O14686	Chen et al.	n-acetylneuraminate	HMDB0000230	ENSG00000167548	KMT2D	FALSE
14041	MR-link-2	13623_4_MLL2_MLL2	13623_4_MLL2_MLL2	GCST90200318	acetoacetate	2	-0.281523	0.270392	0.2978	DeCODE	O14686	Chen et al.	acetoacetate	HMDB0000060	ENSG00000167548	KMT2D	FALSE
14042	MR-link-2	13623_4_MLL2_MLL2	13623_4_MLL2_MLL2	GCST90200319	cys-gly, oxidized	2	0.0726446	0.18383	0.692716	DeCODE	O14686	Chen et al.	cys-gly, oxidized	HMDB0000078	ENSG00000167548	KMT2D	FALSE
14043	MR-link-2	13623_4_MLL2_MLL2	13623_4_MLL2_MLL2	GCST90200321	cholate	2	-0.102289	0.187139	0.584657	DeCODE	O14686	Chen et al.	cholate	HMDB0000619	ENSG00000167548	KMT2D	FALSE
14044	MR-link-2	13623_4_MLL2_MLL2	13623_4_MLL2_MLL2	GCST90200323	creatine	2	-0.046455	0.203495	0.819424	DeCODE	O14686	Chen et al.	creatine	HMDB0000064	ENSG00000167548	KMT2D	FALSE
14045	MR-link-2	13623_4_MLL2_MLL2	13623_4_MLL2_MLL2	GCST90200325	glycerol	2	-0.172059	0.193449	0.373772	DeCODE	O14686	Chen et al.	glycerol	HMDB0000131	ENSG00000167548	KMT2D	FALSE
14046	MR-link-2	13623_4_MLL2_MLL2	13623_4_MLL2_MLL2	GCST90200327	choline	2	-0.225063	0.206665	0.276144	DeCODE	O14686	Chen et al.	choline	HMDB0000097	ENSG00000167548	KMT2D	FALSE
14047	MR-link-2	13623_4_MLL2_MLL2	13623_4_MLL2_MLL2	GCST90200335	stearoyl sphingomyelin (d18:1/18:0)	2	-0.298754	0.180618	0.0981138	DeCODE	O14686	Chen et al.	stearoyl sphingomyelin (d18:1/18:0)	HMDB0001348	ENSG00000167548	KMT2D	FALSE
14048	MR-link-2	13623_4_MLL2_MLL2	13623_4_MLL2_MLL2	GCST90200336	n-palmitoyl-sphingosine (d18:1/16:0)	2	-0.31656	0.189408	0.094661	DeCODE	O14686	Chen et al.	n-palmitoyl-sphingosine (d18:1/16:0)	HMDB0004949	ENSG00000167548	KMT2D	FALSE
14049	MR-link-2	13623_4_MLL2_MLL2	13623_4_MLL2_MLL2	GCST90200337	taurochenodeoxycholate	2	-0.0753689	0.174557	0.665906	DeCODE	O14686	Chen et al.	taurochenodeoxycholate	HMDB0000951	ENSG00000167548	KMT2D	FALSE
14050	MR-link-2	13623_4_MLL2_MLL2	13623_4_MLL2_MLL2	GCST90200341	n-stearoyl-sphingosine (d18:1/18:0)*	2	-0.0811044	0.208861	0.697781	DeCODE	O14686	Chen et al.	n-stearoyl-sphingosine (d18:1/18:0)*	HMDB0004950	ENSG00000167548	KMT2D	FALSE
14051	MR-link-2	13623_4_MLL2_MLL2	13623_4_MLL2_MLL2	GCST90200345	s-adenosylhomocysteine (sah)	2	0.127984	0.245072	0.601509	DeCODE	O14686	Chen et al.	s-adenosylhomocysteine (sah)	HMDB00939	ENSG00000167548	KMT2D	TRUE
14052	MR-link-2	13623_4_MLL2_MLL2	13623_4_MLL2_MLL2	GCST90200348	quinolinate	2	0.0220654	0.205478	0.914483	DeCODE	O14686	Chen et al.	quinolinate	HMDB0000232	ENSG00000167548	KMT2D	FALSE
14053	MR-link-2	13623_4_MLL2_MLL2	13623_4_MLL2_MLL2	GCST90200349	eicosapentaenoate (epa; 20:5n3)	2	-0.231726	0.192646	0.229033	DeCODE	O14686	Chen et al.	eicosapentaenoate (epa; 20:5n3)	HMDB0001999	ENSG00000167548	KMT2D	FALSE
14054	MR-link-2	13623_4_MLL2_MLL2	13623_4_MLL2_MLL2	GCST90200351	n-acetylputrescine	2	-0.152871	0.179402	0.394151	DeCODE	O14686	Chen et al.	n-acetylputrescine	HMDB0002064	ENSG00000167548	KMT2D	FALSE
14055	MR-link-2	13623_4_MLL2_MLL2	13623_4_MLL2_MLL2	GCST90200354	linoleate (18:2n6)	2	-0.225976	0.17907	0.20697	DeCODE	O14686	Chen et al.	linoleate (18:2n6)	HMDB0006270,HMDB0000673	ENSG00000167548	KMT2D	FALSE
14056	MR-link-2	13623_4_MLL2_MLL2	13623_4_MLL2_MLL2	GCST90200355	adenosine 5'-diphosphate (adp)	2	0.134448	0.25613	0.599637	DeCODE	O14686	Chen et al.	adenosine 5'-diphosphate (adp)	HMDB0001341	ENSG00000167548	KMT2D	FALSE
14057	MR-link-2	13623_4_MLL2_MLL2	13623_4_MLL2_MLL2	GCST90200356	adenosine 5'-monophosphate (amp)	2	0.0601431	0.189379	0.750804	DeCODE	O14686	Chen et al.	adenosine 5'-monophosphate (amp)	HMDB0000045	ENSG00000167548	KMT2D	FALSE
14058	MR-link-2	13623_4_MLL2_MLL2	13623_4_MLL2_MLL2	GCST90200358	arachidonate (20:4n6)	2	-0.164514	0.178473	0.35664	DeCODE	O14686	Chen et al.	arachidonate (20:4n6)	HMDB0001043	ENSG00000167548	KMT2D	FALSE
14059	MR-link-2	13623_4_MLL2_MLL2	13623_4_MLL2_MLL2	GCST90200359	5-methylthioadenosine (mta)	2	-0.197896	0.199607	0.321477	DeCODE	O14686	Chen et al.	5-methylthioadenosine (mta)	HMDB0001173	ENSG00000167548	KMT2D	FALSE
14060	MR-link-2	13623_4_MLL2_MLL2	13623_4_MLL2_MLL2	GCST90200361	beta-alanine	2	-0.124387	0.20004	0.534066	DeCODE	O14686	Chen et al.	beta-alanine	HMDB0000056	ENSG00000167548	KMT2D	FALSE
14061	MR-link-2	13623_4_MLL2_MLL2	13623_4_MLL2_MLL2	GCST90200362	succinate	2	-0.149372	0.177138	0.399087	DeCODE	O14686	Chen et al.	succinate	HMDB0000254	ENSG00000167548	KMT2D	FALSE
14062	MR-link-2	13623_4_MLL2_MLL2	13623_4_MLL2_MLL2	GCST90200363	choline phosphate	2	0.179107	0.209486	0.392561	DeCODE	O14686	Chen et al.	choline phosphate	HMDB0001565	ENSG00000167548	KMT2D	FALSE
14063	MR-link-2	13623_4_MLL2_MLL2	13623_4_MLL2_MLL2	GCST90200364	cysteinylglycine	2	0.186468	0.18522	0.314061	DeCODE	O14686	Chen et al.	cysteinylglycine	HMDB0000078	ENSG00000167548	KMT2D	FALSE
14064	MR-link-2	13623_4_MLL2_MLL2	13623_4_MLL2_MLL2	GCST90200365	phenylpyruvate	2	0.0109352	0.174964	0.950165	DeCODE	O14686	Chen et al.	phenylpyruvate	HMDB0000205	ENSG00000167548	KMT2D	FALSE
14065	MR-link-2	13623_4_MLL2_MLL2	13623_4_MLL2_MLL2	GCST90200368	cholesterol	2	-0.250514	0.197584	0.204838	DeCODE	O14686	Chen et al.	cholesterol	HMDB0000067	ENSG00000167548	KMT2D	FALSE
14066	MR-link-2	13623_4_MLL2_MLL2	13623_4_MLL2_MLL2	GCST90200369	2-hydroxyphenylacetate	2	-0.213233	0.208274	0.305924	DeCODE	O14686	Chen et al.	2-hydroxyphenylacetate	HMDB0000669	ENSG00000167548	KMT2D	FALSE
14067	MR-link-2	13623_4_MLL2_MLL2	13623_4_MLL2_MLL2	GCST90200370	aspartate	2	0.0319007	0.181188	0.860244	DeCODE	O14686	Chen et al.	aspartate	HMDB0000191	ENSG00000167548	KMT2D	FALSE
14068	MR-link-2	13623_4_MLL2_MLL2	13623_4_MLL2_MLL2	GCST90200372	arginine	2	-0.180143	0.209883	0.390725	DeCODE	O14686	Chen et al.	arginine	HMDB0000517	ENSG00000167548	KMT2D	FALSE
14069	MR-link-2	13623_4_MLL2_MLL2	13623_4_MLL2_MLL2	GCST90200374	sphinganine	2	0.0755475	0.185986	0.684596	DeCODE	O14686	Chen et al.	sphinganine	HMDB0000269	ENSG00000167548	KMT2D	FALSE
14070	MR-link-2	13623_4_MLL2_MLL2	13623_4_MLL2_MLL2	GCST90200376	flavin adenine dinucleotide (fad)	2	0.00129665	0.210386	0.995083	DeCODE	O14686	Chen et al.	flavin adenine dinucleotide (fad)	HMDB0001248	ENSG00000167548	KMT2D	FALSE
14071	MR-link-2	13623_4_MLL2_MLL2	13623_4_MLL2_MLL2	GCST90200377	histidine	2	-0.116476	0.183324	0.525196	DeCODE	O14686	Chen et al.	histidine	HMDB0000177	ENSG00000167548	KMT2D	FALSE
14072	MR-link-2	13623_4_MLL2_MLL2	13623_4_MLL2_MLL2	GCST90200378	cortisol	2	0.0927218	0.209873	0.658634	DeCODE	O14686	Chen et al.	cortisol	HMDB0000063	ENSG00000167548	KMT2D	FALSE
14073	MR-link-2	13623_4_MLL2_MLL2	13623_4_MLL2_MLL2	GCST90200379	hypotaurine	2	-0.0868824	0.185078	0.638757	DeCODE	O14686	Chen et al.	hypotaurine	HMDB0000965	ENSG00000167548	KMT2D	FALSE
14074	MR-link-2	13623_4_MLL2_MLL2	13623_4_MLL2_MLL2	GCST90200382	cystine	2	-0.468966	0.215821	0.0297852	DeCODE	O14686	Chen et al.	cystine	HMDB0000192	ENSG00000167548	KMT2D	FALSE
14075	MR-link-2	13623_4_MLL2_MLL2	13623_4_MLL2_MLL2	GCST90200383	cystathionine	2	0.0416699	0.198289	0.833552	DeCODE	O14686	Chen et al.	cystathionine	HMDB0000099	ENSG00000167548	KMT2D	FALSE
14076	MR-link-2	13623_4_MLL2_MLL2	13623_4_MLL2_MLL2	GCST90200384	guanidinoacetate	2	0.0649262	0.203379	0.749546	DeCODE	O14686	Chen et al.	guanidinoacetate	HMDB0000128	ENSG00000167548	KMT2D	FALSE
14077	MR-link-2	13623_4_MLL2_MLL2	13623_4_MLL2_MLL2	GCST90200385	sphingosine	2	-0.019854	0.181852	0.913062	DeCODE	O14686	Chen et al.	sphingosine	HMDB0000252	ENSG00000167548	KMT2D	FALSE
14078	MR-link-2	13623_4_MLL2_MLL2	13623_4_MLL2_MLL2	GCST90200390	stearate (18:0)	2	-0.220747	0.176998	0.212335	DeCODE	O14686	Chen et al.	stearate (18:0)	HMDB0000827	ENSG00000167548	KMT2D	FALSE
14079	MR-link-2	13623_4_MLL2_MLL2	13623_4_MLL2_MLL2	GCST90200391	methionine	2	-0.526923	0.191441	0.00591603	DeCODE	O14686	Chen et al.	methionine	HMDB0000696	ENSG00000167548	KMT2D	FALSE
14080	MR-link-2	13623_4_MLL2_MLL2	13623_4_MLL2_MLL2	GCST90200392	orotate	2	-0.0426143	0.224691	0.849577	DeCODE	O14686	Chen et al.	orotate	HMDB0000226	ENSG00000167548	KMT2D	FALSE
14081	MR-link-2	13623_4_MLL2_MLL2	13623_4_MLL2_MLL2	GCST90200393	phosphate	2	-0.232603	0.212079	0.272738	DeCODE	O14686	Chen et al.	phosphate	HMDB0001429	ENSG00000167548	KMT2D	FALSE
14082	MR-link-2	13623_4_MLL2_MLL2	13623_4_MLL2_MLL2	GCST90200394	inosine	2	-0.306846	0.312841	0.326674	DeCODE	O14686	Chen et al.	inosine	HMDB0000195	ENSG00000167548	KMT2D	FALSE
14083	MR-link-2	13623_4_MLL2_MLL2	13623_4_MLL2_MLL2	GCST90200395	inosine 5'-monophosphate (imp)	2	-0.194557	0.237589	0.412855	DeCODE	O14686	Chen et al.	inosine 5'-monophosphate (imp)	HMDB0000175	ENSG00000167548	KMT2D	FALSE
14084	MR-link-2	13623_4_MLL2_MLL2	13623_4_MLL2_MLL2	GCST90200396	phenylalanine	2	-0.239166	0.183073	0.191418	DeCODE	O14686	Chen et al.	phenylalanine	HMDB0000159	ENSG00000167548	KMT2D	FALSE
14085	MR-link-2	13623_4_MLL2_MLL2	13623_4_MLL2_MLL2	GCST90200397	palmitate (16:0)	2	-0.297717	0.181318	0.100598	DeCODE	O14686	Chen et al.	palmitate (16:0)	HMDB0000220	ENSG00000167548	KMT2D	FALSE
14086	MR-link-2	13623_4_MLL2_MLL2	13623_4_MLL2_MLL2	GCST90200400	nicotinamide	2	0.173711	0.180494	0.335838	DeCODE	O14686	Chen et al.	nicotinamide	HMDB0001406	ENSG00000167548	KMT2D	FALSE
14087	MR-link-2	13623_4_MLL2_MLL2	13623_4_MLL2_MLL2	GCST90200401	myo-inositol	2	0.156297	0.17723	0.377839	DeCODE	O14686	Chen et al.	myo-inositol	HMDB0000211	ENSG00000167548	KMT2D	FALSE
14088	MR-link-2	13623_4_MLL2_MLL2	13623_4_MLL2_MLL2	GCST90200403	citrulline	2	-0.265286	0.181865	0.144649	DeCODE	O14686	Chen et al.	citrulline	HMDB0000904	ENSG00000167548	KMT2D	FALSE
14089	MR-link-2	13623_4_MLL2_MLL2	13623_4_MLL2_MLL2	GCST90200404	ornithine	2	-0.424885	0.198462	0.0322825	DeCODE	O14686	Chen et al.	ornithine	HMDB0000214	ENSG00000167548	KMT2D	FALSE
14090	MR-link-2	13623_4_MLL2_MLL2	13623_4_MLL2_MLL2	GCST90200405	retinol (vitamin a)	2	-0.0691293	0.173544	0.69038	DeCODE	O14686	Chen et al.	retinol (vitamin a)	HMDB0000305	ENSG00000167548	KMT2D	FALSE
14091	MR-link-2	13623_4_MLL2_MLL2	13623_4_MLL2_MLL2	GCST90200406	1-methylnicotinamide	2	-0.113867	0.184091	0.536222	DeCODE	O14686	Chen et al.	1-methylnicotinamide	HMDB0000699	ENSG00000167548	KMT2D	FALSE
14092	MR-link-2	13623_4_MLL2_MLL2	13623_4_MLL2_MLL2	GCST90200407	uridine	2	0.0153637	0.202921	0.939648	DeCODE	O14686	Chen et al.	uridine	HMDB0000296	ENSG00000167548	KMT2D	FALSE
14093	MR-link-2	13623_4_MLL2_MLL2	13623_4_MLL2_MLL2	GCST90200410	phytanate	2	-0.100187	0.184232	0.586573	DeCODE	O14686	Chen et al.	phytanate	HMDB0000801	ENSG00000167548	KMT2D	FALSE
14094	MR-link-2	13623_4_MLL2_MLL2	13623_4_MLL2_MLL2	GCST90200412	glutamate	2	0.086707	0.192946	0.653154	DeCODE	O14686	Chen et al.	glutamate	HMDB0000148	ENSG00000167548	KMT2D	FALSE
14095	MR-link-2	13623_4_MLL2_MLL2	13623_4_MLL2_MLL2	GCST90200413	2'-deoxyuridine	2	-0.357125	0.20086	0.0754075	DeCODE	O14686	Chen et al.	2'-deoxyuridine	HMDB0000012	ENSG00000167548	KMT2D	FALSE
14096	MR-link-2	13623_4_MLL2_MLL2	13623_4_MLL2_MLL2	GCST90200415	serine	2	-0.402069	0.22881	0.0788801	DeCODE	O14686	Chen et al.	serine	HMDB0000187	ENSG00000167548	KMT2D	FALSE
14097	MR-link-2	13623_4_MLL2_MLL2	13623_4_MLL2_MLL2	GCST90200417	urea	2	-0.186206	0.19921	0.34993	DeCODE	O14686	Chen et al.	urea	HMDB0000294	ENSG00000167548	KMT2D	FALSE
14098	MR-link-2	13623_4_MLL2_MLL2	13623_4_MLL2_MLL2	GCST90200418	pyridoxal	2	0.0154662	0.175767	0.929883	DeCODE	O14686	Chen et al.	pyridoxal	HMDB0001545	ENSG00000167548	KMT2D	FALSE
14099	MR-link-2	13623_4_MLL2_MLL2	13623_4_MLL2_MLL2	GCST90200419	glutamine	2	-0.0421278	0.189116	0.823721	DeCODE	O14686	Chen et al.	glutamine	HMDB0000641	ENSG00000167548	KMT2D	FALSE
14100	MR-link-2	13623_4_MLL2_MLL2	13623_4_MLL2_MLL2	GCST90200422	serotonin	2	-0.040038	0.200115	0.841422	DeCODE	O14686	Chen et al.	serotonin	HMDB0000259	ENSG00000167548	KMT2D	FALSE
14101	MR-link-2	13623_4_MLL2_MLL2	13623_4_MLL2_MLL2	GCST90200423	spermidine	2	-0.0270336	0.184126	0.883273	DeCODE	O14686	Chen et al.	spermidine	HMDB0001257	ENSG00000167548	KMT2D	FALSE
14102	MR-link-2	13623_4_MLL2_MLL2	13623_4_MLL2_MLL2	GCST90200427	tyrosine	2	-0.381317	0.216016	0.0775264	DeCODE	O14686	Chen et al.	tyrosine	HMDB0000158	ENSG00000167548	KMT2D	FALSE
14103	MR-link-2	13623_4_MLL2_MLL2	13623_4_MLL2_MLL2	GCST90200429	cytidine	2	-0.261251	0.187133	0.162692	DeCODE	O14686	Chen et al.	cytidine	HMDB0000089	ENSG00000167548	KMT2D	FALSE
14104	MR-link-2	13623_4_MLL2_MLL2	13623_4_MLL2_MLL2	GCST90200430	pyruvate	2	0.0104742	0.191693	0.956425	DeCODE	O14686	Chen et al.	pyruvate	HMDB0000243	ENSG00000167548	KMT2D	FALSE
14105	MR-link-2	13623_4_MLL2_MLL2	13623_4_MLL2_MLL2	GCST90200431	alanine	2	0.0610537	0.204847	0.765669	DeCODE	O14686	Chen et al.	alanine	HMDB0000161	ENSG00000167548	KMT2D	FALSE
14106	MR-link-2	13623_4_MLL2_MLL2	13623_4_MLL2_MLL2	GCST90200432	threonine	2	-0.193998	0.177495	0.274404	DeCODE	O14686	Chen et al.	threonine	HMDB0000167	ENSG00000167548	KMT2D	FALSE
14107	MR-link-2	13623_4_MLL2_MLL2	13623_4_MLL2_MLL2	GCST90200437	fructose	2	0.170889	0.199093	0.390705	DeCODE	O14686	Chen et al.	fructose	HMDB0000660	ENSG00000167548	KMT2D	FALSE
14108	MR-link-2	13623_4_MLL2_MLL2	13623_4_MLL2_MLL2	GCST90200438	alpha-ketobutyrate	2	-0.0779486	0.186411	0.675835	DeCODE	O14686	Chen et al.	alpha-ketobutyrate	HMDB0000005	ENSG00000167548	KMT2D	FALSE
14109	MR-link-2	13623_4_MLL2_MLL2	13623_4_MLL2_MLL2	GCST90200439	cysteine	2	0.0856086	0.2014	0.670787	DeCODE	O14686	Chen et al.	cysteine	HMDB0000574	ENSG00000167548	KMT2D	FALSE
14110	MR-link-2	13623_4_MLL2_MLL2	13623_4_MLL2_MLL2	GCST90200440	glucose	2	-0.158757	0.188603	0.399925	DeCODE	O14686	Chen et al.	glucose	HMDB0000122	ENSG00000167548	KMT2D	FALSE
14111	MR-link-2	13623_4_MLL2_MLL2	13623_4_MLL2_MLL2	GCST90200441	tryptophan	2	-0.134448	0.180015	0.455141	DeCODE	O14686	Chen et al.	tryptophan	HMDB0000929	ENSG00000167548	KMT2D	FALSE
14112	MR-link-2	13623_4_MLL2_MLL2	13623_4_MLL2_MLL2	GCST90200442	valine	2	-0.0839443	0.190636	0.659692	DeCODE	O14686	Chen et al.	valine	HMDB0000883	ENSG00000167548	KMT2D	FALSE
14113	MR-link-2	13623_4_MLL2_MLL2	13623_4_MLL2_MLL2	GCST90200444	dihydroorotate	2	-0.191275	0.208776	0.359575	DeCODE	O14686	Chen et al.	dihydroorotate	HMDB03349	ENSG00000167548	KMT2D	FALSE
14114	MR-link-2	13623_4_MLL2_MLL2	13623_4_MLL2_MLL2	GCST90200447	maltose	2	-0.0394982	0.23144	0.864489	DeCODE	O14686	Chen et al.	maltose	HMDB0000163	ENSG00000167548	KMT2D	FALSE
14115	MR-link-2	13623_4_MLL2_MLL2	13623_4_MLL2_MLL2	GCST90200452	asparagine	2	-0.205559	0.212441	0.333241	DeCODE	O14686	Chen et al.	asparagine	HMDB0000168	ENSG00000167548	KMT2D	FALSE
14116	MR-link-2	13623_4_MLL2_MLL2	13623_4_MLL2_MLL2	GCST90200455	alpha-ketoglutarate	2	0.0855777	0.175559	0.625933	DeCODE	O14686	Chen et al.	alpha-ketoglutarate	HMDB0000208	ENSG00000167548	KMT2D	FALSE
14117	MR-link-2	13623_4_MLL2_MLL2	13623_4_MLL2_MLL2	GCST90200680	5-acetylamino-6-formylamino-3-methyluracil	2	0.0901876	0.185266	0.626401	DeCODE	O14686	Chen et al.	5-acetylamino-6-formylamino-3-methyluracil	HMDB0011105	ENSG00000167548	KMT2D	FALSE
14118	MR-link-2	13623_4_MLL2_MLL2	13623_4_MLL2_MLL2	GCST90200684	n-acetyl-aspartyl-glutamate (naag)	2	-0.0191014	0.190154	0.919985	DeCODE	O14686	Chen et al.	n-acetyl-aspartyl-glutamate (naag)	HMDB0001067	ENSG00000167548	KMT2D	FALSE
14119	MR-link-2	13623_4_MLL2_MLL2	13623_4_MLL2_MLL2	GCST90200687	bilirubin (e,z or z,e)*	2	-0.226496	0.191517	0.23695	DeCODE	O14686	Chen et al.	bilirubin (e,z or z,e)*	HMDB0000488	ENSG00000167548	KMT2D	FALSE
14120	MR-link-2	13623_4_MLL2_MLL2	13623_4_MLL2_MLL2	GCST90200691	n-delta-acetylornithine	2	-0.028582	0.17877	0.872975	DeCODE	O14686	Chen et al.	n-delta-acetylornithine	HMDB0003357	ENSG00000167548	KMT2D	FALSE
14121	MR-link-2	13623_4_MLL2_MLL2	13623_4_MLL2_MLL2	GCST90200704	bilirubin (z,z)	2	-0.124242	0.18012	0.490337	DeCODE	O14686	Chen et al.	bilirubin (z,z)	HMDB0000054	ENSG00000167548	KMT2D	FALSE
14122	MR-link-2	13623_4_MLL2_MLL2	13623_4_MLL2_MLL2	GCST90200706	biliverdin	2	0.0850331	0.181004	0.638509	DeCODE	O14686	Chen et al.	biliverdin	HMDB0001008	ENSG00000167548	KMT2D	FALSE
14123	MR-link-2	13623_4_MLL2_MLL2	13623_4_MLL2_MLL2	GCST90200707	glycine	2	0.0116266	0.179666	0.948403	DeCODE	O14686	Chen et al.	glycine	HMDB0000123	ENSG00000167548	KMT2D	FALSE
14124	MR-link-2	13623_4_MLL2_MLL2	13623_4_MLL2_MLL2	M00053	glutamine	2	0.475479	0.196414	0.0154863	DeCODE	O14686	Shin et al.	glutamine	HMDB0000641	ENSG00000167548	KMT2D	FALSE
14125	MR-link-2	13623_4_MLL2_MLL2	13623_4_MLL2_MLL2	M00054	tryptophan	2	0.248483	0.235082	0.290509	DeCODE	O14686	Shin et al.	tryptophan	HMDB0000929	ENSG00000167548	KMT2D	FALSE
14126	MR-link-2	13623_4_MLL2_MLL2	13623_4_MLL2_MLL2	M00059	histidine	2	-0.0325969	0.200904	0.871108	DeCODE	O14686	Shin et al.	histidine	HMDB0000177	ENSG00000167548	KMT2D	FALSE
14127	MR-link-2	13623_4_MLL2_MLL2	13623_4_MLL2_MLL2	M00063	cholesterol	2	-0.161163	0.225517	0.474833	DeCODE	O14686	Shin et al.	cholesterol	HMDB0000067	ENSG00000167548	KMT2D	FALSE
14128	MR-link-2	13623_4_MLL2_MLL2	13623_4_MLL2_MLL2	M00064	phenylalanine	2	0.15308	0.200002	0.444037	DeCODE	O14686	Shin et al.	phenylalanine	HMDB0000159	ENSG00000167548	KMT2D	FALSE
14129	MR-link-2	13623_4_MLL2_MLL2	13623_4_MLL2_MLL2	M00555	adenosine	2	0.380242	0.207719	0.067166	DeCODE	O14686	Shin et al.	adenosine	HMDB0000050	ENSG00000167548	KMT2D	FALSE
14130	MR-link-2	13623_4_MLL2_MLL2	13623_4_MLL2_MLL2	M00577	fructose	2	-0.223896	0.223839	0.317189	DeCODE	O14686	Shin et al.	fructose	HMDB0000660	ENSG00000167548	KMT2D	FALSE
14131	MR-link-2	13623_4_MLL2_MLL2	13623_4_MLL2_MLL2	M00599	pyruvate	2	0.211784	0.255357	0.406897	DeCODE	O14686	Shin et al.	pyruvate	HMDB0000243	ENSG00000167548	KMT2D	FALSE
14132	MR-link-2	13623_4_MLL2_MLL2	13623_4_MLL2_MLL2	M00606	uridine	2	0.237576	0.212376	0.263286	DeCODE	O14686	Shin et al.	uridine	HMDB0000296	ENSG00000167548	KMT2D	FALSE
14133	MR-link-2	13623_4_MLL2_MLL2	13623_4_MLL2_MLL2	M01105	linoleate (18:2n6)	2	0.44573	0.23463	0.0574709	DeCODE	O14686	Shin et al.	linoleate (18:2n6)	HMDB0006270,HMDB0000673	ENSG00000167548	KMT2D	FALSE
14134	MR-link-2	13623_4_MLL2_MLL2	13623_4_MLL2_MLL2	M01110	arachidonate (20:4n6)	2	0.199732	0.236825	0.39902	DeCODE	O14686	Shin et al.	arachidonate (20:4n6)	HMDB0001043	ENSG00000167548	KMT2D	FALSE
14135	MR-link-2	13623_4_MLL2_MLL2	13623_4_MLL2_MLL2	M01123	inosine	2	-0.207611	0.353623	0.557139	DeCODE	O14686	Shin et al.	inosine	HMDB0000195	ENSG00000167548	KMT2D	FALSE
14136	MR-link-2	13623_4_MLL2_MLL2	13623_4_MLL2_MLL2	M01284	threonine	2	0.0915482	0.230836	0.691667	DeCODE	O14686	Shin et al.	threonine	HMDB0000167	ENSG00000167548	KMT2D	FALSE
14137	MR-link-2	13623_4_MLL2_MLL2	13623_4_MLL2_MLL2	M01299	tyrosine	2	0.264178	0.201169	0.189112	DeCODE	O14686	Shin et al.	tyrosine	HMDB0000158	ENSG00000167548	KMT2D	FALSE
14138	MR-link-2	13623_4_MLL2_MLL2	13623_4_MLL2_MLL2	M01302	methionine	2	0.10698	0.231659	0.644226	DeCODE	O14686	Shin et al.	methionine	HMDB0000696	ENSG00000167548	KMT2D	FALSE
14139	MR-link-2	13623_4_MLL2_MLL2	13623_4_MLL2_MLL2	M01336	palmitate (16:0)	2	0.346326	0.21133	0.101256	DeCODE	O14686	Shin et al.	palmitate (16:0)	HMDB0000220	ENSG00000167548	KMT2D	FALSE
14140	MR-link-2	13623_4_MLL2_MLL2	13623_4_MLL2_MLL2	M01358	stearate (18:0)	2	0.168617	0.213927	0.430582	DeCODE	O14686	Shin et al.	stearate (18:0)	HMDB0000827	ENSG00000167548	KMT2D	FALSE
14141	MR-link-2	13623_4_MLL2_MLL2	13623_4_MLL2_MLL2	M01493	ornithine	2	-0.17596	0.22791	0.440081	DeCODE	O14686	Shin et al.	ornithine	HMDB0000214	ENSG00000167548	KMT2D	FALSE
14142	MR-link-2	13623_4_MLL2_MLL2	13623_4_MLL2_MLL2	M01508	pantothenate	2	0.206302	0.214303	0.335715	DeCODE	O14686	Shin et al.	pantothenate	HMDB0000210	ENSG00000167548	KMT2D	FALSE
14143	MR-link-2	13623_4_MLL2_MLL2	13623_4_MLL2_MLL2	M01564	citrate	2	-0.132768	0.242291	0.583714	DeCODE	O14686	Shin et al.	citrate	HMDB0000094	ENSG00000167548	KMT2D	FALSE
14144	MR-link-2	13623_4_MLL2_MLL2	13623_4_MLL2_MLL2	M01638	arginine	2	-0.0667845	0.332947	0.841022	DeCODE	O14686	Shin et al.	arginine	HMDB0000517	ENSG00000167548	KMT2D	FALSE
14145	MR-link-2	13623_4_MLL2_MLL2	13623_4_MLL2_MLL2	M01640	ascorbate (vitamin c)	2	0.499253	0.41468	0.22861	DeCODE	O14686	Shin et al.	ascorbate (vitamin c)	HMDB0000044	ENSG00000167548	KMT2D	FALSE
14146	MR-link-2	13623_4_MLL2_MLL2	13623_4_MLL2_MLL2	M01649	valine	2	0.112589	0.200827	0.575053	DeCODE	O14686	Shin et al.	valine	HMDB0000883	ENSG00000167548	KMT2D	FALSE
14147	MR-link-2	13623_4_MLL2_MLL2	13623_4_MLL2_MLL2	M01670	urea	2	-0.0936452	0.210538	0.656472	DeCODE	O14686	Shin et al.	urea	HMDB0000294	ENSG00000167548	KMT2D	FALSE
14148	MR-link-2	13623_4_MLL2_MLL2	13623_4_MLL2_MLL2	M01712	cortisol	2	0.0546698	0.211482	0.796015	DeCODE	O14686	Shin et al.	cortisol	HMDB0000063	ENSG00000167548	KMT2D	FALSE
14149	MR-link-2	13623_4_MLL2_MLL2	13623_4_MLL2_MLL2	M01827	riboflavin (vitamin b2)	2	0.719217	0.452239	0.111757	DeCODE	O14686	Shin et al.	riboflavin (vitamin b2)	HMDB0000244	ENSG00000167548	KMT2D	FALSE
14150	MR-link-2	13623_4_MLL2_MLL2	13623_4_MLL2_MLL2	M02132	citrulline	2	0.00595619	0.257076	0.981515	DeCODE	O14686	Shin et al.	citrulline	HMDB0000904	ENSG00000167548	KMT2D	FALSE
14151	MR-link-2	13623_4_MLL2_MLL2	13623_4_MLL2_MLL2	M02137	biliverdin	2	-0.0599134	0.226751	0.791606	DeCODE	O14686	Shin et al.	biliverdin	HMDB0001008	ENSG00000167548	KMT2D	FALSE
14152	MR-link-2	13623_4_MLL2_MLL2	13623_4_MLL2_MLL2	M02342	serotonin (5ht)	2	-0.175547	0.237353	0.459539	DeCODE	O14686	Shin et al.	serotonin (5ht)	HMDB0000259	ENSG00000167548	KMT2D	FALSE
14153	MR-link-2	13623_4_MLL2_MLL2	13623_4_MLL2_MLL2	M03147	xanthine	2	-0.206224	0.251843	0.412866	DeCODE	O14686	Shin et al.	xanthine	HMDB0000292	ENSG00000167548	KMT2D	FALSE
14154	MR-link-2	13623_4_MLL2_MLL2	13623_4_MLL2_MLL2	M11438	phosphate	2	-0.049742	0.204566	0.807882	DeCODE	O14686	Shin et al.	phosphate	HMDB0001429	ENSG00000167548	KMT2D	FALSE
14155	MR-link-2	13623_4_MLL2_MLL2	13623_4_MLL2_MLL2	M15122	glycerol	2	0.247691	0.207932	0.233571	DeCODE	O14686	Shin et al.	glycerol	HMDB0000131	ENSG00000167548	KMT2D	FALSE
14156	MR-link-2	13623_4_MLL2_MLL2	13623_4_MLL2_MLL2	M15488	acetylphosphate	2	0.380242	0.207719	0.067166	DeCODE	O14686	Shin et al.	acetylphosphate	HMDB0001494	ENSG00000167548	KMT2D	FALSE
14157	MR-link-2	13623_4_MLL2_MLL2	13623_4_MLL2_MLL2	M15506	choline	2	-0.146965	0.224646	0.512979	DeCODE	O14686	Shin et al.	choline	HMDB0000097	ENSG00000167548	KMT2D	FALSE
14158	MR-link-2	13623_4_MLL2_MLL2	13623_4_MLL2_MLL2	M15630	n-acetylornithine	2	-0.248751	0.206895	0.229245	DeCODE	O14686	Shin et al.	n-acetylornithine	HMDB0003357	ENSG00000167548	KMT2D	FALSE
14159	MR-link-2	13623_4_MLL2_MLL2	13623_4_MLL2_MLL2	M15677	3-methylhistidine	2	0.205185	0.255233	0.421446	DeCODE	O14686	Shin et al.	3-methylhistidine	HMDB0000479	ENSG00000167548	KMT2D	FALSE
14160	MR-link-2	13623_4_MLL2_MLL2	13623_4_MLL2_MLL2	M15990	glycerophosphorylcholine (gpc)	2	-0.156934	0.240155	0.513454	DeCODE	O14686	Shin et al.	glycerophosphorylcholine (gpc)	HMDB0000086	ENSG00000167548	KMT2D	FALSE
14161	MR-link-2	13623_4_MLL2_MLL2	13623_4_MLL2_MLL2	M15996	aspartate	2	-0.0386578	0.210305	0.854156	DeCODE	O14686	Shin et al.	aspartate	HMDB0000191	ENSG00000167548	KMT2D	FALSE
14162	MR-link-2	13623_4_MLL2_MLL2	13623_4_MLL2_MLL2	M18254	paraxanthine	2	0.318946	0.265498	0.229631	DeCODE	O14686	Shin et al.	paraxanthine	HMDB0001860	ENSG00000167548	KMT2D	FALSE
14163	MR-link-2	13623_4_MLL2_MLL2	13623_4_MLL2_MLL2	M18467	eicosapentaenoate (epa; 20:5n3)	2	0.3298	0.197169	0.0943915	DeCODE	O14686	Shin et al.	eicosapentaenoate (epa; 20:5n3)	HMDB0001999	ENSG00000167548	KMT2D	FALSE
14164	MR-link-2	13623_4_MLL2_MLL2	13623_4_MLL2_MLL2	M18474	estrone 3-sulfate	2	0.162181	0.589902	0.78337	DeCODE	O14686	Shin et al.	estrone 3-sulfate	HMDB0001425	ENSG00000167548	KMT2D	FALSE
14165	MR-link-2	13623_4_MLL2_MLL2	13623_4_MLL2_MLL2	M18494	taurochenodeoxycholate	2	0.0512855	0.244458	0.833829	DeCODE	O14686	Shin et al.	taurochenodeoxycholate	HMDB0000951	ENSG00000167548	KMT2D	FALSE
14166	MR-link-2	13623_4_MLL2_MLL2	13623_4_MLL2_MLL2	M19323	docosahexaenoate (dha; 22:6n3)	2	0.304949	0.198211	0.123924	DeCODE	O14686	Shin et al.	docosahexaenoate (dha; 22:6n3)	HMDB0002183	ENSG00000167548	KMT2D	FALSE
14167	MR-link-2	13623_4_MLL2_MLL2	13623_4_MLL2_MLL2	M19934	myo-inositol	2	0.0451658	0.269866	0.867084	DeCODE	O14686	Shin et al.	myo-inositol	HMDB0000211	ENSG00000167548	KMT2D	FALSE
14168	MR-link-2	13623_4_MLL2_MLL2	13623_4_MLL2_MLL2	M20489	glucose	2	-0.0843339	0.237703	0.72275	DeCODE	O14686	Shin et al.	glucose	HMDB0000122	ENSG00000167548	KMT2D	FALSE
14169	MR-link-2	13623_4_MLL2_MLL2	13623_4_MLL2_MLL2	M21044	2-hydroxybutyrate (ahb)	2	0.146092	0.212104	0.490964	DeCODE	O14686	Shin et al.	2-hydroxybutyrate (ahb)	HMDB0000008	ENSG00000167548	KMT2D	FALSE
14170	MR-link-2	13623_4_MLL2_MLL2	13623_4_MLL2_MLL2	M22189	palmitoylcarnitine (c16)	2	0.442166	0.210954	0.0360791	DeCODE	O14686	Shin et al.	palmitoylcarnitine (c16)	HMDB0000222	ENSG00000167548	KMT2D	FALSE
14171	MR-link-2	13623_4_MLL2_MLL2	13623_4_MLL2_MLL2	M22842	cholate	2	-0.115455	0.230044	0.615751	DeCODE	O14686	Shin et al.	cholate	HMDB0000619	ENSG00000167548	KMT2D	FALSE
14172	MR-link-2	13623_4_MLL2_MLL2	13623_4_MLL2_MLL2	M27716	bilirubin (z,z)	2	0.153663	0.281761	0.585502	DeCODE	O14686	Shin et al.	bilirubin (z,z)	HMDB0000054	ENSG00000167548	KMT2D	FALSE
14173	MR-link-2	13623_4_MLL2_MLL2	13623_4_MLL2_MLL2	M27718	creatine	2	-0.0398789	0.215945	0.853487	DeCODE	O14686	Shin et al.	creatine	HMDB0000064	ENSG00000167548	KMT2D	FALSE
14174	MR-link-2	13623_4_MLL2_MLL2	13623_4_MLL2_MLL2	M31453	cysteine	2	-0.247706	0.209484	0.237024	DeCODE	O14686	Shin et al.	cysteine	HMDB0000574	ENSG00000167548	KMT2D	FALSE
14175	MR-link-2	13623_4_MLL2_MLL2	13623_4_MLL2_MLL2	M31454	cystine	2	-0.410015	0.418283	0.326971	DeCODE	O14686	Shin et al.	cystine	HMDB0000192	ENSG00000167548	KMT2D	FALSE
14176	MR-link-2	13623_4_MLL2_MLL2	13623_4_MLL2_MLL2	M32198	acetylcarnitine (c2)	2	0.192943	0.211851	0.362428	DeCODE	O14686	Shin et al.	acetylcarnitine (c2)	HMDB0000201	ENSG00000167548	KMT2D	FALSE
14177	MR-link-2	13623_4_MLL2_MLL2	13623_4_MLL2_MLL2	M32315	serine	2	0.100168	0.225087	0.656306	DeCODE	O14686	Shin et al.	serine	HMDB0000187	ENSG00000167548	KMT2D	FALSE
14178	MR-link-2	13623_4_MLL2_MLL2	13623_4_MLL2_MLL2	M32319	trans-4-hydroxyproline	2	0.141643	0.20182	0.482787	DeCODE	O14686	Shin et al.	trans-4-hydroxyproline	HMDB0000725	ENSG00000167548	KMT2D	FALSE
14179	MR-link-2	13623_4_MLL2_MLL2	13623_4_MLL2_MLL2	M32322	glutamate	2	0.164997	0.202408	0.414975	DeCODE	O14686	Shin et al.	glutamate	HMDB0000148	ENSG00000167548	KMT2D	FALSE
14180	MR-link-2	13623_4_MLL2_MLL2	13623_4_MLL2_MLL2	M32338	glycine	2	-0.0125411	0.264223	0.962143	DeCODE	O14686	Shin et al.	glycine	HMDB0000123	ENSG00000167548	KMT2D	FALSE
14181	MR-link-2	13623_4_MLL2_MLL2	13623_4_MLL2_MLL2	M32339	alanine	2	0.28556	0.209055	0.171952	DeCODE	O14686	Shin et al.	alanine	HMDB0000161	ENSG00000167548	KMT2D	FALSE
14182	MR-link-2	13623_4_MLL2_MLL2	13623_4_MLL2_MLL2	M32425	dehydroepiandrosterone sulfate (dhea-s)	2	0.225963	0.204491	0.269159	DeCODE	O14686	Shin et al.	dehydroepiandrosterone sulfate (dhea-s)	HMDB0001032	ENSG00000167548	KMT2D	FALSE
14183	MR-link-2	13623_4_MLL2_MLL2	13623_4_MLL2_MLL2	M32458	oleamide	2	0.0198239	0.241072	0.934462	DeCODE	O14686	Shin et al.	oleamide	HMDB0002117	ENSG00000167548	KMT2D	FALSE
14184	MR-link-2	13623_4_MLL2_MLL2	13623_4_MLL2_MLL2	M32593	heme	2	0.0952342	0.259195	0.713304	DeCODE	O14686	Shin et al.	heme	HMDB0003178	ENSG00000167548	KMT2D	FALSE
14185	MR-link-2	13623_4_MLL2_MLL2	13623_4_MLL2_MLL2	M33453	alpha-ketoglutarate	2	0.285839	0.231391	0.216715	DeCODE	O14686	Shin et al.	alpha-ketoglutarate	HMDB0000208	ENSG00000167548	KMT2D	FALSE
14186	MR-link-2	13623_4_MLL2_MLL2	13623_4_MLL2_MLL2	M34106	bilirubin (e,z or z,e)*	2	-0.0307305	0.248771	0.901688	DeCODE	O14686	Shin et al.	bilirubin (e,z or z,e)*	HMDB0000488	ENSG00000167548	KMT2D	FALSE
14187	MR-link-2	13623_4_MLL2_MLL2	13623_4_MLL2_MLL2	M34283	asparagine	2	0.322287	0.208957	0.122986	DeCODE	O14686	Shin et al.	asparagine	HMDB0000168	ENSG00000167548	KMT2D	FALSE
14188	MR-link-2	13623_4_MLL2_MLL2	13623_4_MLL2_MLL2	bioa_001	alanine	2	0.0268537	0.0727874	0.712177	DeCODE	O14686	Lotta et al.	alanine	HMDB0000161	ENSG00000167548	KMT2D	FALSE
14189	MR-link-2	13623_4_MLL2_MLL2	13623_4_MLL2_MLL2	bioa_002	arginine	2	0.00142796	0.121036	0.990587	DeCODE	O14686	Lotta et al.	arginine	HMDB0000517	ENSG00000167548	KMT2D	FALSE
14190	MR-link-2	13623_4_MLL2_MLL2	13623_4_MLL2_MLL2	bioa_003	asparagine	2	0.0991822	0.101714	0.329507	DeCODE	O14686	Lotta et al.	asparagine	HMDB0000168	ENSG00000167548	KMT2D	FALSE
14191	MR-link-2	13623_4_MLL2_MLL2	13623_4_MLL2_MLL2	bioa_004	aspartate	2	-0.0766069	0.128445	0.550897	DeCODE	O14686	Lotta et al.	aspartate	HMDB0000191	ENSG00000167548	KMT2D	FALSE
14192	MR-link-2	13623_4_MLL2_MLL2	13623_4_MLL2_MLL2	bioa_005	citrulline	2	-0.132679	0.106218	0.211622	DeCODE	O14686	Lotta et al.	citrulline	HMDB0000904	ENSG00000167548	KMT2D	FALSE
14193	MR-link-2	13623_4_MLL2_MLL2	13623_4_MLL2_MLL2	bioa_006	glutamine	2	-0.0724795	0.0598725	0.226062	DeCODE	O14686	Lotta et al.	glutamine	HMDB0000641	ENSG00000167548	KMT2D	FALSE
14194	MR-link-2	13623_4_MLL2_MLL2	13623_4_MLL2_MLL2	bioa_007	glutamate	2	0.218903	0.119911	0.0679197	DeCODE	O14686	Lotta et al.	glutamate	HMDB0000148	ENSG00000167548	KMT2D	FALSE
14195	MR-link-2	13623_4_MLL2_MLL2	13623_4_MLL2_MLL2	bioa_008	glycine	2	-0.076048	0.0742474	0.305717	DeCODE	O14686	Lotta et al.	glycine	HMDB0000123	ENSG00000167548	KMT2D	FALSE
14196	MR-link-2	13623_4_MLL2_MLL2	13623_4_MLL2_MLL2	bioa_009	histidine	2	-0.00639067	0.0622632	0.918249	DeCODE	O14686	Lotta et al.	histidine	HMDB0000177	ENSG00000167548	KMT2D	FALSE
14197	MR-link-2	13623_4_MLL2_MLL2	13623_4_MLL2_MLL2	bioa_013	methionine	2	-0.0265088	0.104829	0.800363	DeCODE	O14686	Lotta et al.	methionine	HMDB0000696	ENSG00000167548	KMT2D	FALSE
14198	MR-link-2	13623_4_MLL2_MLL2	13623_4_MLL2_MLL2	bioa_014	ornithine	2	0.00449749	0.145601	0.975358	DeCODE	O14686	Lotta et al.	ornithine	HMDB0000214	ENSG00000167548	KMT2D	FALSE
14199	MR-link-2	13623_4_MLL2_MLL2	13623_4_MLL2_MLL2	bioa_015	phenylethylamine	2	-0.135478	0.186716	0.468093	DeCODE	O14686	Lotta et al.	phenylethylamine	HMDB0012275	ENSG00000167548	KMT2D	FALSE
14200	MR-link-2	13623_4_MLL2_MLL2	13623_4_MLL2_MLL2	bioa_016	phenylalanine	2	0.0727126	0.0738152	0.324593	DeCODE	O14686	Lotta et al.	phenylalanine	HMDB0000159	ENSG00000167548	KMT2D	FALSE
14201	MR-link-2	13623_4_MLL2_MLL2	13623_4_MLL2_MLL2	bioa_018	serine	2	-0.0354802	0.12884	0.783023	DeCODE	O14686	Lotta et al.	serine	HMDB0000187	ENSG00000167548	KMT2D	FALSE
14202	MR-link-2	13623_4_MLL2_MLL2	13623_4_MLL2_MLL2	bioa_019	threonine	2	-0.0128721	0.111882	0.908404	DeCODE	O14686	Lotta et al.	threonine	HMDB0000167	ENSG00000167548	KMT2D	FALSE
14203	MR-link-2	13623_4_MLL2_MLL2	13623_4_MLL2_MLL2	bioa_020	tryptophan	2	0.0666538	0.106809	0.532597	DeCODE	O14686	Lotta et al.	tryptophan	HMDB0000929	ENSG00000167548	KMT2D	FALSE
14204	MR-link-2	13623_4_MLL2_MLL2	13623_4_MLL2_MLL2	bioa_021	tyrosine	2	0.168845	0.070693	0.0169207	DeCODE	O14686	Lotta et al.	tyrosine	HMDB0000158	ENSG00000167548	KMT2D	FALSE
14205	MR-link-2	13623_4_MLL2_MLL2	13623_4_MLL2_MLL2	bioa_022	valine	2	0.138197	0.0744598	0.0634546	DeCODE	O14686	Lotta et al.	valine	HMDB0000883	ENSG00000167548	KMT2D	FALSE
14206	MR-link-2	13623_4_MLL2_MLL2	13623_4_MLL2_MLL2	bioa_023	n-acetylornithine	2	-0.0347545	0.121479	0.774806	DeCODE	O14686	Lotta et al.	n-acetylornithine	HMDB0003357	ENSG00000167548	KMT2D	FALSE
14207	MR-link-2	13623_4_MLL2_MLL2	13623_4_MLL2_MLL2	bioa_030	trans-hydroxyproline	2	0.197174	0.111822	0.0778533	DeCODE	O14686	Lotta et al.	trans-hydroxyproline	HMDB0000725	ENSG00000167548	KMT2D	FALSE
14208	MR-link-2	13623_4_MLL2_MLL2	13623_4_MLL2_MLL2	bioa_031	sarcosine	2	0.137806	0.115648	0.233418	DeCODE	O14686	Lotta et al.	sarcosine	HMDB0000271	ENSG00000167548	KMT2D	FALSE
14209	MR-link-2	13623_4_MLL2_MLL2	13623_4_MLL2_MLL2	bioa_032	serotonin	2	-0.143068	0.142852	0.31658	DeCODE	O14686	Lotta et al.	serotonin	HMDB0000259	ENSG00000167548	KMT2D	FALSE
14210	MR-link-2	13623_4_MLL2_MLL2	13623_4_MLL2_MLL2	bioa_033	spermidine	2	0.019092	0.132594	0.88551	DeCODE	O14686	Lotta et al.	spermidine	HMDB0001257	ENSG00000167548	KMT2D	FALSE
14211	MR-link-2	13623_4_MLL2_MLL2	13623_4_MLL2_MLL2	bior_002	acetylcarnitine (c2)	2	0.246404	0.117109	0.0353736	DeCODE	O14686	Lotta et al.	acetylcarnitine (c2)	HMDB0000201	ENSG00000167548	KMT2D	FALSE
14212	MR-link-2	13623_4_MLL2_MLL2	13623_4_MLL2_MLL2	bior_031	hexadecanoylcarnitine	2	0.211921	0.103315	0.0402466	DeCODE	O14686	Lotta et al.	hexadecanoylcarnitine	HMDB0000222	ENSG00000167548	KMT2D	FALSE
14213	MR-link-2	13623_4_MLL2_MLL2	13623_4_MLL2_MLL2	met-d-Acetate	acetate	2	0.0698552	0.0582914	0.230769	DeCODE	O14686	Borges et al.	acetate	HMDB0000042	ENSG00000167548	KMT2D	FALSE
14214	MR-link-2	13623_4_MLL2_MLL2	13623_4_MLL2_MLL2	met-d-Acetoacetate	acetoacetate	2	-0.108463	0.0655093	0.0977864	DeCODE	O14686	Borges et al.	acetoacetate	HMDB0000060	ENSG00000167548	KMT2D	FALSE
14215	MR-link-2	13623_4_MLL2_MLL2	13623_4_MLL2_MLL2	met-d-Ala	alanine	2	0.0154204	0.0486526	0.751282	DeCODE	O14686	Borges et al.	alanine	HMDB0000161	ENSG00000167548	KMT2D	FALSE
14216	MR-link-2	13623_4_MLL2_MLL2	13623_4_MLL2_MLL2	met-d-Citrate	citrate	2	-0.12595	0.0544763	0.0207774	DeCODE	O14686	Borges et al.	citrate	HMDB0000094	ENSG00000167548	KMT2D	FALSE
14217	MR-link-2	13623_4_MLL2_MLL2	13623_4_MLL2_MLL2	met-d-Gln	glutamine	2	-0.105838	0.0575766	0.0660324	DeCODE	O14686	Borges et al.	glutamine	HMDB0000641	ENSG00000167548	KMT2D	FALSE
14218	MR-link-2	13623_4_MLL2_MLL2	13623_4_MLL2_MLL2	met-d-Glucose	glucose	2	-0.0802957	0.0511049	0.116138	DeCODE	O14686	Borges et al.	glucose	HMDB0000122	ENSG00000167548	KMT2D	FALSE
14219	MR-link-2	13623_4_MLL2_MLL2	13623_4_MLL2_MLL2	met-d-Gly	glycine	2	-0.0390053	0.0540271	0.470321	DeCODE	O14686	Borges et al.	glycine	HMDB0000123	ENSG00000167548	KMT2D	FALSE
14220	MR-link-2	13623_4_MLL2_MLL2	13623_4_MLL2_MLL2	met-d-His	histidine	2	-0.0425567	0.0515435	0.409005	DeCODE	O14686	Borges et al.	histidine	HMDB0000177	ENSG00000167548	KMT2D	FALSE
14221	MR-link-2	13623_4_MLL2_MLL2	13623_4_MLL2_MLL2	met-d-LA	linoleate (18:2n6)	2	-0.0950944	0.0686646	0.16608	DeCODE	O14686	Borges et al.	linoleate (18:2n6)	HMDB0006270,HMDB0000673	ENSG00000167548	KMT2D	FALSE
14222	MR-link-2	13623_4_MLL2_MLL2	13623_4_MLL2_MLL2	met-d-Phe	phenylalanine	2	-0.0409022	0.0561254	0.466146	DeCODE	O14686	Borges et al.	phenylalanine	HMDB0000159	ENSG00000167548	KMT2D	FALSE
14223	MR-link-2	13623_4_MLL2_MLL2	13623_4_MLL2_MLL2	met-d-Pyruvate	pyruvate	2	0.0763477	0.0538455	0.156219	DeCODE	O14686	Borges et al.	pyruvate	HMDB0000243	ENSG00000167548	KMT2D	FALSE
14224	MR-link-2	13623_4_MLL2_MLL2	13623_4_MLL2_MLL2	met-d-Tyr	tyrosine	2	-0.0765351	0.0475782	0.1077	DeCODE	O14686	Borges et al.	tyrosine	HMDB0000158	ENSG00000167548	KMT2D	FALSE
14225	MR-link-2	13623_4_MLL2_MLL2	13623_4_MLL2_MLL2	met-d-Val	valine	2	-0.0524311	0.0472103	0.266747	DeCODE	O14686	Borges et al.	valine	HMDB0000883	ENSG00000167548	KMT2D	FALSE
14226	MR-link-2	13624_17_NADK_NADK	13624_17_NADK_NADK	GCST90199627	n-alpha-acetylornithine	2	0.218589	0.104361	0.0362102	DeCODE	O95544	Chen et al.	n-alpha-acetylornithine	HMDB0003357	ENSG00000008130	NADK	FALSE
14227	MR-link-2	13624_17_NADK_NADK	13624_17_NADK_NADK	GCST90199628	3-methylhistidine	2	0.0433853	0.076646	0.571362	DeCODE	O95544	Chen et al.	3-methylhistidine	HMDB0000479	ENSG00000008130	NADK	FALSE
14228	MR-link-2	13624_17_NADK_NADK	13624_17_NADK_NADK	GCST90199629	glycerophosphorylcholine (gpc)	2	0.0876991	0.0762502	0.250083	DeCODE	O95544	Chen et al.	glycerophosphorylcholine (gpc)	HMDB0000086	ENSG00000008130	NADK	FALSE
14229	MR-link-2	13624_17_NADK_NADK	13624_17_NADK_NADK	GCST90199637	n-acetylglutamate	2	-0.0404108	0.0780334	0.604552	DeCODE	O95544	Chen et al.	n-acetylglutamate	HMDB0001138	ENSG00000008130	NADK	FALSE
14230	MR-link-2	13624_17_NADK_NADK	13624_17_NADK_NADK	GCST90199651	docosahexaenoate (dha; 22:6n3)	2	-0.121967	0.0831403	0.142376	DeCODE	O95544	Chen et al.	docosahexaenoate (dha; 22:6n3)	HMDB0002183	ENSG00000008130	NADK	FALSE
14231	MR-link-2	13624_17_NADK_NADK	13624_17_NADK_NADK	GCST90199652	1-stearoyl-2-oleoyl-gps (18:0/18:1)	2	0.0817614	0.0762239	0.283429	DeCODE	O95544	Chen et al.	1-stearoyl-2-oleoyl-gps (18:0/18:1)	HMDB0010163	ENSG00000008130	NADK	FALSE
14232	MR-link-2	13624_17_NADK_NADK	13624_17_NADK_NADK	GCST90199654	paraxanthine	2	0.0851666	0.0888601	0.337843	DeCODE	O95544	Chen et al.	paraxanthine	HMDB0001860	ENSG00000008130	NADK	FALSE
14233	MR-link-2	13624_17_NADK_NADK	13624_17_NADK_NADK	GCST90199665	n-acetylaspartate (naa)	2	0.0571545	0.0762089	0.453272	DeCODE	O95544	Chen et al.	n-acetylaspartate (naa)	HMDB0000812	ENSG00000008130	NADK	FALSE
14234	MR-link-2	13624_17_NADK_NADK	13624_17_NADK_NADK	GCST90199666	palmitoylcarnitine (c16)	2	-0.127041	0.0859274	0.139283	DeCODE	O95544	Chen et al.	palmitoylcarnitine (c16)	HMDB0000222	ENSG00000008130	NADK	FALSE
14235	MR-link-2	13624_17_NADK_NADK	13624_17_NADK_NADK	GCST90199669	acetylcarnitine (c2)	2	-0.143477	0.0817004	0.0790659	DeCODE	O95544	Chen et al.	acetylcarnitine (c2)	HMDB0000201	ENSG00000008130	NADK	FALSE
14236	MR-link-2	13624_17_NADK_NADK	13624_17_NADK_NADK	GCST90199673	dehydroepiandrosterone sulfate (dhea-s)	2	0.0348812	0.0747315	0.640676	DeCODE	O95544	Chen et al.	dehydroepiandrosterone sulfate (dhea-s)	HMDB0001032	ENSG00000008130	NADK	FALSE
14237	MR-link-2	13624_17_NADK_NADK	13624_17_NADK_NADK	GCST90199691	1-methylhistidine	2	-0.00518675	0.0773261	0.946521	DeCODE	O95544	Chen et al.	1-methylhistidine	HMDB0000001	ENSG00000008130	NADK	FALSE
14238	MR-link-2	13624_17_NADK_NADK	13624_17_NADK_NADK	GCST90199845	sphinganine-1-phosphate	2	-0.0963711	0.0857516	0.261081	DeCODE	O95544	Chen et al.	sphinganine-1-phosphate	HMDB0001383	ENSG00000008130	NADK	FALSE
14239	MR-link-2	13624_17_NADK_NADK	13624_17_NADK_NADK	GCST90199896	sulfate*	2	0.0278757	0.0844289	0.741273	DeCODE	O95544	Chen et al.	sulfate*	HMDB01448	ENSG00000008130	NADK	FALSE
14240	MR-link-2	13624_17_NADK_NADK	13624_17_NADK_NADK	GCST90199972	sphingomyelin (d18:1/24:1, d18:2/24:0)*	2	-0.135644	0.0824373	0.0998832	DeCODE	O95544	Chen et al.	sphingomyelin (d18:1/24:1, d18:2/24:0)*	HMDB0012107	ENSG00000008130	NADK	FALSE
14241	MR-link-2	13624_17_NADK_NADK	13624_17_NADK_NADK	GCST90200001	sphingomyelin (d18:1/20:0, d16:1/22:0)*	2	-0.148239	0.0752595	0.0488722	DeCODE	O95544	Chen et al.	sphingomyelin (d18:1/20:0, d16:1/22:0)*	HMDB0012102	ENSG00000008130	NADK	FALSE
14242	MR-link-2	13624_17_NADK_NADK	13624_17_NADK_NADK	GCST90200049	myristoyl dihydrosphingomyelin (d18:0/14:0)*	2	-0.149115	0.0757958	0.0491451	DeCODE	O95544	Chen et al.	myristoyl dihydrosphingomyelin (d18:0/14:0)*	HMDB0012085	ENSG00000008130	NADK	FALSE
14243	MR-link-2	13624_17_NADK_NADK	13624_17_NADK_NADK	GCST90200056	sphingomyelin (d18:0/18:0, d19:0/17:0)*	2	-0.153114	0.0747351	0.0404863	DeCODE	O95544	Chen et al.	sphingomyelin (d18:0/18:0, d19:0/17:0)*	HMDB0012087	ENSG00000008130	NADK	FALSE
14244	MR-link-2	13624_17_NADK_NADK	13624_17_NADK_NADK	GCST90200279	pantothenate	2	0.0402448	0.0760415	0.596634	DeCODE	O95544	Chen et al.	pantothenate	HMDB0000210	ENSG00000008130	NADK	FALSE
14245	MR-link-2	13624_17_NADK_NADK	13624_17_NADK_NADK	GCST90200281	phosphoethanolamine	2	0.00831535	0.0761924	0.913094	DeCODE	O95544	Chen et al.	phosphoethanolamine	HMDB0000224	ENSG00000008130	NADK	FALSE
14246	MR-link-2	13624_17_NADK_NADK	13624_17_NADK_NADK	GCST90200283	3-ureidopropionate	2	0.0626509	0.08935	0.483187	DeCODE	O95544	Chen et al.	3-ureidopropionate	HMDB0000026	ENSG00000008130	NADK	FALSE
14247	MR-link-2	13624_17_NADK_NADK	13624_17_NADK_NADK	GCST90200291	sarcosine	2	-0.0821167	0.0752785	0.275344	DeCODE	O95544	Chen et al.	sarcosine	HMDB0000271	ENSG00000008130	NADK	FALSE
14248	MR-link-2	13624_17_NADK_NADK	13624_17_NADK_NADK	GCST90200292	trans-4-hydroxyproline	2	0.153935	0.0751279	0.0404644	DeCODE	O95544	Chen et al.	trans-4-hydroxyproline	HMDB0000725	ENSG00000008130	NADK	FALSE
14249	MR-link-2	13624_17_NADK_NADK	13624_17_NADK_NADK	GCST90200293	thyroxine	2	-0.0650828	0.074478	0.382199	DeCODE	O95544	Chen et al.	thyroxine	HMDB0000248	ENSG00000008130	NADK	FALSE
14250	MR-link-2	13624_17_NADK_NADK	13624_17_NADK_NADK	GCST90200296	methyl indole-3-acetate	2	0.00501267	0.0834211	0.952085	DeCODE	O95544	Chen et al.	methyl indole-3-acetate	HMDB0029738	ENSG00000008130	NADK	FALSE
14251	MR-link-2	13624_17_NADK_NADK	13624_17_NADK_NADK	GCST90200304	citrate	2	-0.191707	0.0804361	0.017156	DeCODE	O95544	Chen et al.	citrate	HMDB0000094	ENSG00000008130	NADK	FALSE
14252	MR-link-2	13624_17_NADK_NADK	13624_17_NADK_NADK	GCST90200306	butyrate/isobutyrate (4:0)	2	-0.111171	0.0901688	0.217606	DeCODE	O95544	Chen et al.	butyrate/isobutyrate (4:0)	HMDB0000039	ENSG00000008130	NADK	FALSE
14253	MR-link-2	13624_17_NADK_NADK	13624_17_NADK_NADK	GCST90200314	n-acetylneuraminate	2	0.0308658	0.0872711	0.723581	DeCODE	O95544	Chen et al.	n-acetylneuraminate	HMDB0000230	ENSG00000008130	NADK	FALSE
14254	MR-link-2	13624_17_NADK_NADK	13624_17_NADK_NADK	GCST90200318	acetoacetate	2	-0.145147	0.0822576	0.0776408	DeCODE	O95544	Chen et al.	acetoacetate	HMDB0000060	ENSG00000008130	NADK	FALSE
14255	MR-link-2	13624_17_NADK_NADK	13624_17_NADK_NADK	GCST90200319	cys-gly, oxidized	2	-0.0382345	0.073376	0.602313	DeCODE	O95544	Chen et al.	cys-gly, oxidized	HMDB0000078	ENSG00000008130	NADK	FALSE
14256	MR-link-2	13624_17_NADK_NADK	13624_17_NADK_NADK	GCST90200321	cholate	2	0.0127947	0.075462	0.865362	DeCODE	O95544	Chen et al.	cholate	HMDB0000619	ENSG00000008130	NADK	FALSE
14257	MR-link-2	13624_17_NADK_NADK	13624_17_NADK_NADK	GCST90200323	creatine	2	-0.0111326	0.0761133	0.883713	DeCODE	O95544	Chen et al.	creatine	HMDB0000064	ENSG00000008130	NADK	FALSE
14258	MR-link-2	13624_17_NADK_NADK	13624_17_NADK_NADK	GCST90200325	glycerol	2	-0.0748722	0.0808089	0.354168	DeCODE	O95544	Chen et al.	glycerol	HMDB0000131	ENSG00000008130	NADK	FALSE
14259	MR-link-2	13624_17_NADK_NADK	13624_17_NADK_NADK	GCST90200327	choline	2	-0.0412374	0.0776537	0.59539	DeCODE	O95544	Chen et al.	choline	HMDB0000097	ENSG00000008130	NADK	FALSE
14260	MR-link-2	13624_17_NADK_NADK	13624_17_NADK_NADK	GCST90200335	stearoyl sphingomyelin (d18:1/18:0)	2	-0.24881	0.0812277	0.00219048	DeCODE	O95544	Chen et al.	stearoyl sphingomyelin (d18:1/18:0)	HMDB0001348	ENSG00000008130	NADK	FALSE
14261	MR-link-2	13624_17_NADK_NADK	13624_17_NADK_NADK	GCST90200336	n-palmitoyl-sphingosine (d18:1/16:0)	2	-0.140414	0.075504	0.0629292	DeCODE	O95544	Chen et al.	n-palmitoyl-sphingosine (d18:1/16:0)	HMDB0004949	ENSG00000008130	NADK	FALSE
14262	MR-link-2	13624_17_NADK_NADK	13624_17_NADK_NADK	GCST90200337	taurochenodeoxycholate	2	-0.0170442	0.0873153	0.845234	DeCODE	O95544	Chen et al.	taurochenodeoxycholate	HMDB0000951	ENSG00000008130	NADK	FALSE
14263	MR-link-2	13624_17_NADK_NADK	13624_17_NADK_NADK	GCST90200341	n-stearoyl-sphingosine (d18:1/18:0)*	2	-0.288534	0.0747926	0.00011442	DeCODE	O95544	Chen et al.	n-stearoyl-sphingosine (d18:1/18:0)*	HMDB0004950	ENSG00000008130	NADK	FALSE
14264	MR-link-2	13624_17_NADK_NADK	13624_17_NADK_NADK	GCST90200345	s-adenosylhomocysteine (sah)	2	-0.0453996	0.109751	0.679124	DeCODE	O95544	Chen et al.	s-adenosylhomocysteine (sah)	HMDB00939	ENSG00000008130	NADK	FALSE
14265	MR-link-2	13624_17_NADK_NADK	13624_17_NADK_NADK	GCST90200348	quinolinate	2	-0.0780204	0.07539	0.30072	DeCODE	O95544	Chen et al.	quinolinate	HMDB0000232	ENSG00000008130	NADK	FALSE
14266	MR-link-2	13624_17_NADK_NADK	13624_17_NADK_NADK	GCST90200349	eicosapentaenoate (epa; 20:5n3)	2	-0.108476	0.0818934	0.185305	DeCODE	O95544	Chen et al.	eicosapentaenoate (epa; 20:5n3)	HMDB0001999	ENSG00000008130	NADK	FALSE
14267	MR-link-2	13624_17_NADK_NADK	13624_17_NADK_NADK	GCST90200351	n-acetylputrescine	2	0.0281277	0.0816392	0.730442	DeCODE	O95544	Chen et al.	n-acetylputrescine	HMDB0002064	ENSG00000008130	NADK	FALSE
14268	MR-link-2	13624_17_NADK_NADK	13624_17_NADK_NADK	GCST90200354	linoleate (18:2n6)	2	-0.176039	0.0857326	0.040039	DeCODE	O95544	Chen et al.	linoleate (18:2n6)	HMDB0006270,HMDB0000673	ENSG00000008130	NADK	FALSE
14269	MR-link-2	13624_17_NADK_NADK	13624_17_NADK_NADK	GCST90200355	adenosine 5'-diphosphate (adp)	2	0.0247791	0.100745	0.805713	DeCODE	O95544	Chen et al.	adenosine 5'-diphosphate (adp)	HMDB0001341	ENSG00000008130	NADK	TRUE
14270	MR-link-2	13624_17_NADK_NADK	13624_17_NADK_NADK	GCST90200356	adenosine 5'-monophosphate (amp)	2	-0.0496754	0.0798367	0.533803	DeCODE	O95544	Chen et al.	adenosine 5'-monophosphate (amp)	HMDB0000045	ENSG00000008130	NADK	FALSE
14271	MR-link-2	13624_17_NADK_NADK	13624_17_NADK_NADK	GCST90200358	arachidonate (20:4n6)	2	-0.119963	0.074967	0.109553	DeCODE	O95544	Chen et al.	arachidonate (20:4n6)	HMDB0001043	ENSG00000008130	NADK	FALSE
14272	MR-link-2	13624_17_NADK_NADK	13624_17_NADK_NADK	GCST90200359	5-methylthioadenosine (mta)	2	0.00691736	0.0863823	0.936175	DeCODE	O95544	Chen et al.	5-methylthioadenosine (mta)	HMDB0001173	ENSG00000008130	NADK	FALSE
14273	MR-link-2	13624_17_NADK_NADK	13624_17_NADK_NADK	GCST90200361	beta-alanine	2	0.0972545	0.0778205	0.211398	DeCODE	O95544	Chen et al.	beta-alanine	HMDB0000056	ENSG00000008130	NADK	FALSE
14274	MR-link-2	13624_17_NADK_NADK	13624_17_NADK_NADK	GCST90200362	succinate	2	-0.183362	0.0801999	0.0222361	DeCODE	O95544	Chen et al.	succinate	HMDB0000254	ENSG00000008130	NADK	FALSE
14275	MR-link-2	13624_17_NADK_NADK	13624_17_NADK_NADK	GCST90200363	choline phosphate	2	0.0808761	0.0864822	0.349697	DeCODE	O95544	Chen et al.	choline phosphate	HMDB0001565	ENSG00000008130	NADK	FALSE
14276	MR-link-2	13624_17_NADK_NADK	13624_17_NADK_NADK	GCST90200364	cysteinylglycine	2	-0.0425194	0.0745145	0.568258	DeCODE	O95544	Chen et al.	cysteinylglycine	HMDB0000078	ENSG00000008130	NADK	FALSE
14277	MR-link-2	13624_17_NADK_NADK	13624_17_NADK_NADK	GCST90200365	phenylpyruvate	2	0.00421123	0.0761361	0.95589	DeCODE	O95544	Chen et al.	phenylpyruvate	HMDB0000205	ENSG00000008130	NADK	FALSE
14278	MR-link-2	13624_17_NADK_NADK	13624_17_NADK_NADK	GCST90200368	cholesterol	2	-0.0488208	0.0818976	0.551095	DeCODE	O95544	Chen et al.	cholesterol	HMDB0000067	ENSG00000008130	NADK	FALSE
14279	MR-link-2	13624_17_NADK_NADK	13624_17_NADK_NADK	GCST90200369	2-hydroxyphenylacetate	2	-0.0475131	0.078233	0.543634	DeCODE	O95544	Chen et al.	2-hydroxyphenylacetate	HMDB0000669	ENSG00000008130	NADK	FALSE
14280	MR-link-2	13624_17_NADK_NADK	13624_17_NADK_NADK	GCST90200370	aspartate	2	0.0189817	0.0758554	0.802406	DeCODE	O95544	Chen et al.	aspartate	HMDB0000191	ENSG00000008130	NADK	FALSE
14281	MR-link-2	13624_17_NADK_NADK	13624_17_NADK_NADK	GCST90200372	arginine	2	0.138689	0.0824179	0.0924219	DeCODE	O95544	Chen et al.	arginine	HMDB0000517	ENSG00000008130	NADK	FALSE
14282	MR-link-2	13624_17_NADK_NADK	13624_17_NADK_NADK	GCST90200374	sphinganine	2	0.00460134	0.0791172	0.953622	DeCODE	O95544	Chen et al.	sphinganine	HMDB0000269	ENSG00000008130	NADK	FALSE
14283	MR-link-2	13624_17_NADK_NADK	13624_17_NADK_NADK	GCST90200376	flavin adenine dinucleotide (fad)	2	-0.195583	0.0920218	0.0335532	DeCODE	O95544	Chen et al.	flavin adenine dinucleotide (fad)	HMDB0001248	ENSG00000008130	NADK	FALSE
14284	MR-link-2	13624_17_NADK_NADK	13624_17_NADK_NADK	GCST90200377	histidine	2	0.0616981	0.0767265	0.421321	DeCODE	O95544	Chen et al.	histidine	HMDB0000177	ENSG00000008130	NADK	FALSE
14285	MR-link-2	13624_17_NADK_NADK	13624_17_NADK_NADK	GCST90200378	cortisol	2	-0.0470983	0.0752917	0.531614	DeCODE	O95544	Chen et al.	cortisol	HMDB0000063	ENSG00000008130	NADK	FALSE
14286	MR-link-2	13624_17_NADK_NADK	13624_17_NADK_NADK	GCST90200379	hypotaurine	2	0.0202505	0.0754207	0.788314	DeCODE	O95544	Chen et al.	hypotaurine	HMDB0000965	ENSG00000008130	NADK	FALSE
14287	MR-link-2	13624_17_NADK_NADK	13624_17_NADK_NADK	GCST90200382	cystine	2	-0.0511915	0.0750332	0.49508	DeCODE	O95544	Chen et al.	cystine	HMDB0000192	ENSG00000008130	NADK	FALSE
14288	MR-link-2	13624_17_NADK_NADK	13624_17_NADK_NADK	GCST90200383	cystathionine	2	-0.15284	0.0872521	0.0798244	DeCODE	O95544	Chen et al.	cystathionine	HMDB0000099	ENSG00000008130	NADK	FALSE
14289	MR-link-2	13624_17_NADK_NADK	13624_17_NADK_NADK	GCST90200384	guanidinoacetate	2	0.049839	0.0759155	0.511499	DeCODE	O95544	Chen et al.	guanidinoacetate	HMDB0000128	ENSG00000008130	NADK	FALSE
14290	MR-link-2	13624_17_NADK_NADK	13624_17_NADK_NADK	GCST90200385	sphingosine	2	-0.0498185	0.0761677	0.513071	DeCODE	O95544	Chen et al.	sphingosine	HMDB0000252	ENSG00000008130	NADK	FALSE
14291	MR-link-2	13624_17_NADK_NADK	13624_17_NADK_NADK	GCST90200390	stearate (18:0)	2	-0.169029	0.0826911	0.0409433	DeCODE	O95544	Chen et al.	stearate (18:0)	HMDB0000827	ENSG00000008130	NADK	FALSE
14292	MR-link-2	13624_17_NADK_NADK	13624_17_NADK_NADK	GCST90200391	methionine	2	0.122803	0.0760102	0.106178	DeCODE	O95544	Chen et al.	methionine	HMDB0000696	ENSG00000008130	NADK	FALSE
14293	MR-link-2	13624_17_NADK_NADK	13624_17_NADK_NADK	GCST90200392	orotate	2	0.0695789	0.0756292	0.357573	DeCODE	O95544	Chen et al.	orotate	HMDB0000226	ENSG00000008130	NADK	FALSE
14294	MR-link-2	13624_17_NADK_NADK	13624_17_NADK_NADK	GCST90200393	phosphate	2	-0.132645	0.0880719	0.132043	DeCODE	O95544	Chen et al.	phosphate	HMDB0001429	ENSG00000008130	NADK	FALSE
14295	MR-link-2	13624_17_NADK_NADK	13624_17_NADK_NADK	GCST90200394	inosine	2	-0.13307	0.111359	0.232104	DeCODE	O95544	Chen et al.	inosine	HMDB0000195	ENSG00000008130	NADK	FALSE
14296	MR-link-2	13624_17_NADK_NADK	13624_17_NADK_NADK	GCST90200395	inosine 5'-monophosphate (imp)	2	-0.0595747	0.0985275	0.545411	DeCODE	O95544	Chen et al.	inosine 5'-monophosphate (imp)	HMDB0000175	ENSG00000008130	NADK	FALSE
14297	MR-link-2	13624_17_NADK_NADK	13624_17_NADK_NADK	GCST90200396	phenylalanine	2	0.0129347	0.0810876	0.873263	DeCODE	O95544	Chen et al.	phenylalanine	HMDB0000159	ENSG00000008130	NADK	FALSE
14298	MR-link-2	13624_17_NADK_NADK	13624_17_NADK_NADK	GCST90200397	palmitate (16:0)	2	-0.137733	0.0832209	0.0979189	DeCODE	O95544	Chen et al.	palmitate (16:0)	HMDB0000220	ENSG00000008130	NADK	FALSE
14299	MR-link-2	13624_17_NADK_NADK	13624_17_NADK_NADK	GCST90200400	nicotinamide	2	0.0174463	0.0756145	0.817527	DeCODE	O95544	Chen et al.	nicotinamide	HMDB0001406	ENSG00000008130	NADK	FALSE
14300	MR-link-2	13624_17_NADK_NADK	13624_17_NADK_NADK	GCST90200401	myo-inositol	2	0.0484515	0.0849853	0.568599	DeCODE	O95544	Chen et al.	myo-inositol	HMDB0000211	ENSG00000008130	NADK	FALSE
14301	MR-link-2	13624_17_NADK_NADK	13624_17_NADK_NADK	GCST90200403	citrulline	2	0.0241507	0.0773168	0.754767	DeCODE	O95544	Chen et al.	citrulline	HMDB0000904	ENSG00000008130	NADK	FALSE
14302	MR-link-2	13624_17_NADK_NADK	13624_17_NADK_NADK	GCST90200404	ornithine	2	-0.0498593	0.0747577	0.504807	DeCODE	O95544	Chen et al.	ornithine	HMDB0000214	ENSG00000008130	NADK	FALSE
14303	MR-link-2	13624_17_NADK_NADK	13624_17_NADK_NADK	GCST90200405	retinol (vitamin a)	2	-0.0783676	0.0770156	0.30889	DeCODE	O95544	Chen et al.	retinol (vitamin a)	HMDB0000305	ENSG00000008130	NADK	FALSE
14304	MR-link-2	13624_17_NADK_NADK	13624_17_NADK_NADK	GCST90200406	1-methylnicotinamide	2	-0.127131	0.0765333	0.0966905	DeCODE	O95544	Chen et al.	1-methylnicotinamide	HMDB0000699	ENSG00000008130	NADK	FALSE
14305	MR-link-2	13624_17_NADK_NADK	13624_17_NADK_NADK	GCST90200407	uridine	2	-0.244952	0.0756897	0.00121108	DeCODE	O95544	Chen et al.	uridine	HMDB0000296	ENSG00000008130	NADK	FALSE
14306	MR-link-2	13624_17_NADK_NADK	13624_17_NADK_NADK	GCST90200410	phytanate	2	-0.173214	0.075946	0.0225633	DeCODE	O95544	Chen et al.	phytanate	HMDB0000801	ENSG00000008130	NADK	FALSE
14307	MR-link-2	13624_17_NADK_NADK	13624_17_NADK_NADK	GCST90200412	glutamate	2	-0.0247053	0.075969	0.745028	DeCODE	O95544	Chen et al.	glutamate	HMDB0000148	ENSG00000008130	NADK	FALSE
14308	MR-link-2	13624_17_NADK_NADK	13624_17_NADK_NADK	GCST90200413	2'-deoxyuridine	2	-0.0534847	0.0780174	0.492998	DeCODE	O95544	Chen et al.	2'-deoxyuridine	HMDB0000012	ENSG00000008130	NADK	FALSE
14309	MR-link-2	13624_17_NADK_NADK	13624_17_NADK_NADK	GCST90200415	serine	2	-0.10753	0.0866955	0.214857	DeCODE	O95544	Chen et al.	serine	HMDB0000187	ENSG00000008130	NADK	FALSE
14310	MR-link-2	13624_17_NADK_NADK	13624_17_NADK_NADK	GCST90200417	urea	2	-0.0755787	0.0759812	0.319881	DeCODE	O95544	Chen et al.	urea	HMDB0000294	ENSG00000008130	NADK	FALSE
14311	MR-link-2	13624_17_NADK_NADK	13624_17_NADK_NADK	GCST90200418	pyridoxal	2	0.0371146	0.0872639	0.670608	DeCODE	O95544	Chen et al.	pyridoxal	HMDB0001545	ENSG00000008130	NADK	FALSE
14312	MR-link-2	13624_17_NADK_NADK	13624_17_NADK_NADK	GCST90200419	glutamine	2	-0.0500796	0.0750201	0.504422	DeCODE	O95544	Chen et al.	glutamine	HMDB0000641	ENSG00000008130	NADK	FALSE
14313	MR-link-2	13624_17_NADK_NADK	13624_17_NADK_NADK	GCST90200422	serotonin	2	0.118131	0.0863556	0.171324	DeCODE	O95544	Chen et al.	serotonin	HMDB0000259	ENSG00000008130	NADK	FALSE
14314	MR-link-2	13624_17_NADK_NADK	13624_17_NADK_NADK	GCST90200423	spermidine	2	0.00495209	0.0787405	0.949853	DeCODE	O95544	Chen et al.	spermidine	HMDB0001257	ENSG00000008130	NADK	FALSE
14315	MR-link-2	13624_17_NADK_NADK	13624_17_NADK_NADK	GCST90200427	tyrosine	2	0.0772059	0.0753151	0.305314	DeCODE	O95544	Chen et al.	tyrosine	HMDB0000158	ENSG00000008130	NADK	FALSE
14316	MR-link-2	13624_17_NADK_NADK	13624_17_NADK_NADK	GCST90200429	cytidine	2	0.0467819	0.078991	0.553688	DeCODE	O95544	Chen et al.	cytidine	HMDB0000089	ENSG00000008130	NADK	FALSE
14317	MR-link-2	13624_17_NADK_NADK	13624_17_NADK_NADK	GCST90200430	pyruvate	2	-0.0102128	0.079439	0.897704	DeCODE	O95544	Chen et al.	pyruvate	HMDB0000243	ENSG00000008130	NADK	FALSE
14318	MR-link-2	13624_17_NADK_NADK	13624_17_NADK_NADK	GCST90200431	alanine	2	0.0686994	0.0746222	0.357244	DeCODE	O95544	Chen et al.	alanine	HMDB0000161	ENSG00000008130	NADK	FALSE
14319	MR-link-2	13624_17_NADK_NADK	13624_17_NADK_NADK	GCST90200432	threonine	2	0.0700508	0.0752056	0.351617	DeCODE	O95544	Chen et al.	threonine	HMDB0000167	ENSG00000008130	NADK	FALSE
14320	MR-link-2	13624_17_NADK_NADK	13624_17_NADK_NADK	GCST90200437	fructose	2	0.0730709	0.077111	0.34333	DeCODE	O95544	Chen et al.	fructose	HMDB0000660	ENSG00000008130	NADK	FALSE
14321	MR-link-2	13624_17_NADK_NADK	13624_17_NADK_NADK	GCST90200438	alpha-ketobutyrate	2	-0.0661764	0.0852332	0.437504	DeCODE	O95544	Chen et al.	alpha-ketobutyrate	HMDB0000005	ENSG00000008130	NADK	FALSE
14322	MR-link-2	13624_17_NADK_NADK	13624_17_NADK_NADK	GCST90200439	cysteine	2	0.0204348	0.0766096	0.78967	DeCODE	O95544	Chen et al.	cysteine	HMDB0000574	ENSG00000008130	NADK	FALSE
14323	MR-link-2	13624_17_NADK_NADK	13624_17_NADK_NADK	GCST90200440	glucose	2	-0.031637	0.0768375	0.68053	DeCODE	O95544	Chen et al.	glucose	HMDB0000122	ENSG00000008130	NADK	FALSE
14324	MR-link-2	13624_17_NADK_NADK	13624_17_NADK_NADK	GCST90200441	tryptophan	2	0.0428378	0.0834032	0.607516	DeCODE	O95544	Chen et al.	tryptophan	HMDB0000929	ENSG00000008130	NADK	FALSE
14325	MR-link-2	13624_17_NADK_NADK	13624_17_NADK_NADK	GCST90200442	valine	2	-0.123883	0.0831534	0.136275	DeCODE	O95544	Chen et al.	valine	HMDB0000883	ENSG00000008130	NADK	FALSE
14326	MR-link-2	13624_17_NADK_NADK	13624_17_NADK_NADK	GCST90200444	dihydroorotate	2	-0.0726075	0.0872021	0.405051	DeCODE	O95544	Chen et al.	dihydroorotate	HMDB03349	ENSG00000008130	NADK	FALSE
14327	MR-link-2	13624_17_NADK_NADK	13624_17_NADK_NADK	GCST90200447	maltose	2	0.0816547	0.0849746	0.336587	DeCODE	O95544	Chen et al.	maltose	HMDB0000163	ENSG00000008130	NADK	FALSE
14328	MR-link-2	13624_17_NADK_NADK	13624_17_NADK_NADK	GCST90200452	asparagine	2	0.0167853	0.0749861	0.822878	DeCODE	O95544	Chen et al.	asparagine	HMDB0000168	ENSG00000008130	NADK	FALSE
14329	MR-link-2	13624_17_NADK_NADK	13624_17_NADK_NADK	GCST90200455	alpha-ketoglutarate	2	-0.0472525	0.0864062	0.584472	DeCODE	O95544	Chen et al.	alpha-ketoglutarate	HMDB0000208	ENSG00000008130	NADK	FALSE
14330	MR-link-2	13624_17_NADK_NADK	13624_17_NADK_NADK	GCST90200680	5-acetylamino-6-formylamino-3-methyluracil	2	0.088383	0.0801182	0.269958	DeCODE	O95544	Chen et al.	5-acetylamino-6-formylamino-3-methyluracil	HMDB0011105	ENSG00000008130	NADK	FALSE
14331	MR-link-2	13624_17_NADK_NADK	13624_17_NADK_NADK	GCST90200684	n-acetyl-aspartyl-glutamate (naag)	2	-0.108336	0.0781714	0.165782	DeCODE	O95544	Chen et al.	n-acetyl-aspartyl-glutamate (naag)	HMDB0001067	ENSG00000008130	NADK	FALSE
14332	MR-link-2	13624_17_NADK_NADK	13624_17_NADK_NADK	GCST90200687	bilirubin (e,z or z,e)*	2	0.0495805	0.0769259	0.519237	DeCODE	O95544	Chen et al.	bilirubin (e,z or z,e)*	HMDB0000488	ENSG00000008130	NADK	FALSE
14333	MR-link-2	13624_17_NADK_NADK	13624_17_NADK_NADK	GCST90200691	n-delta-acetylornithine	2	-0.0545556	0.0764837	0.475662	DeCODE	O95544	Chen et al.	n-delta-acetylornithine	HMDB0003357	ENSG00000008130	NADK	FALSE
14334	MR-link-2	13624_17_NADK_NADK	13624_17_NADK_NADK	GCST90200704	bilirubin (z,z)	2	0.0258882	0.0881282	0.768944	DeCODE	O95544	Chen et al.	bilirubin (z,z)	HMDB0000054	ENSG00000008130	NADK	FALSE
14335	MR-link-2	13624_17_NADK_NADK	13624_17_NADK_NADK	GCST90200706	biliverdin	2	0.0219628	0.0880318	0.802984	DeCODE	O95544	Chen et al.	biliverdin	HMDB0001008	ENSG00000008130	NADK	FALSE
14336	MR-link-2	13624_17_NADK_NADK	13624_17_NADK_NADK	GCST90200707	glycine	2	-0.0104777	0.0774156	0.892341	DeCODE	O95544	Chen et al.	glycine	HMDB0000123	ENSG00000008130	NADK	FALSE
14337	MR-link-2	13624_17_NADK_NADK	13624_17_NADK_NADK	M00053	glutamine	2	0.0865317	0.115829	0.455025	DeCODE	O95544	Shin et al.	glutamine	HMDB0000641	ENSG00000008130	NADK	FALSE
14338	MR-link-2	13624_17_NADK_NADK	13624_17_NADK_NADK	M00054	tryptophan	2	-0.128713	0.115483	0.265037	DeCODE	O95544	Shin et al.	tryptophan	HMDB0000929	ENSG00000008130	NADK	FALSE
14339	MR-link-2	13624_17_NADK_NADK	13624_17_NADK_NADK	M00059	histidine	2	-0.0444339	0.115237	0.699803	DeCODE	O95544	Shin et al.	histidine	HMDB0000177	ENSG00000008130	NADK	FALSE
14340	MR-link-2	13624_17_NADK_NADK	13624_17_NADK_NADK	M00063	cholesterol	2	-0.0496518	0.137359	0.717745	DeCODE	O95544	Shin et al.	cholesterol	HMDB0000067	ENSG00000008130	NADK	FALSE
14341	MR-link-2	13624_17_NADK_NADK	13624_17_NADK_NADK	M00064	phenylalanine	2	-0.0883524	0.115955	0.446087	DeCODE	O95544	Shin et al.	phenylalanine	HMDB0000159	ENSG00000008130	NADK	FALSE
14342	MR-link-2	13624_17_NADK_NADK	13624_17_NADK_NADK	M00555	adenosine	2	-0.042458	0.12493	0.733967	DeCODE	O95544	Shin et al.	adenosine	HMDB0000050	ENSG00000008130	NADK	FALSE
14343	MR-link-2	13624_17_NADK_NADK	13624_17_NADK_NADK	M00577	fructose	2	0.0596513	0.117742	0.612417	DeCODE	O95544	Shin et al.	fructose	HMDB0000660	ENSG00000008130	NADK	FALSE
14344	MR-link-2	13624_17_NADK_NADK	13624_17_NADK_NADK	M00599	pyruvate	2	-0.0283731	0.117601	0.809349	DeCODE	O95544	Shin et al.	pyruvate	HMDB0000243	ENSG00000008130	NADK	FALSE
14345	MR-link-2	13624_17_NADK_NADK	13624_17_NADK_NADK	M00606	uridine	2	-0.1308	0.116576	0.261857	DeCODE	O95544	Shin et al.	uridine	HMDB0000296	ENSG00000008130	NADK	FALSE
14346	MR-link-2	13624_17_NADK_NADK	13624_17_NADK_NADK	M01105	linoleate (18:2n6)	2	-0.0172099	0.120796	0.886708	DeCODE	O95544	Shin et al.	linoleate (18:2n6)	HMDB0006270,HMDB0000673	ENSG00000008130	NADK	FALSE
14347	MR-link-2	13624_17_NADK_NADK	13624_17_NADK_NADK	M01110	arachidonate (20:4n6)	2	-0.154622	0.12806	0.22727	DeCODE	O95544	Shin et al.	arachidonate (20:4n6)	HMDB0001043	ENSG00000008130	NADK	FALSE
14348	MR-link-2	13624_17_NADK_NADK	13624_17_NADK_NADK	M01123	inosine	2	0.0442536	0.19379	0.819367	DeCODE	O95544	Shin et al.	inosine	HMDB0000195	ENSG00000008130	NADK	FALSE
14349	MR-link-2	13624_17_NADK_NADK	13624_17_NADK_NADK	M01284	threonine	2	-0.136134	0.142661	0.339959	DeCODE	O95544	Shin et al.	threonine	HMDB0000167	ENSG00000008130	NADK	FALSE
14350	MR-link-2	13624_17_NADK_NADK	13624_17_NADK_NADK	M01299	tyrosine	2	-0.168691	0.122522	0.168566	DeCODE	O95544	Shin et al.	tyrosine	HMDB0000158	ENSG00000008130	NADK	FALSE
14351	MR-link-2	13624_17_NADK_NADK	13624_17_NADK_NADK	M01302	methionine	2	-0.0944156	0.121595	0.437467	DeCODE	O95544	Shin et al.	methionine	HMDB0000696	ENSG00000008130	NADK	FALSE
14352	MR-link-2	13624_17_NADK_NADK	13624_17_NADK_NADK	M01336	palmitate (16:0)	2	-0.054205	0.123866	0.661669	DeCODE	O95544	Shin et al.	palmitate (16:0)	HMDB0000220	ENSG00000008130	NADK	FALSE
14353	MR-link-2	13624_17_NADK_NADK	13624_17_NADK_NADK	M01358	stearate (18:0)	2	0.0296152	0.124578	0.812095	DeCODE	O95544	Shin et al.	stearate (18:0)	HMDB0000827	ENSG00000008130	NADK	FALSE
14354	MR-link-2	13624_17_NADK_NADK	13624_17_NADK_NADK	M01493	ornithine	2	0.0713725	0.115884	0.537963	DeCODE	O95544	Shin et al.	ornithine	HMDB0000214	ENSG00000008130	NADK	FALSE
14355	MR-link-2	13624_17_NADK_NADK	13624_17_NADK_NADK	M01508	pantothenate	2	-0.167934	0.118884	0.157777	DeCODE	O95544	Shin et al.	pantothenate	HMDB0000210	ENSG00000008130	NADK	FALSE
14356	MR-link-2	13624_17_NADK_NADK	13624_17_NADK_NADK	M01564	citrate	2	0.0140885	0.118402	0.905284	DeCODE	O95544	Shin et al.	citrate	HMDB0000094	ENSG00000008130	NADK	FALSE
14357	MR-link-2	13624_17_NADK_NADK	13624_17_NADK_NADK	M01638	arginine	2	-0.0837191	0.117033	0.474395	DeCODE	O95544	Shin et al.	arginine	HMDB0000517	ENSG00000008130	NADK	FALSE
14358	MR-link-2	13624_17_NADK_NADK	13624_17_NADK_NADK	M01640	ascorbate (vitamin c)	2	0.496922	0.229599	0.0304408	DeCODE	O95544	Shin et al.	ascorbate (vitamin c)	HMDB0000044	ENSG00000008130	NADK	FALSE
14359	MR-link-2	13624_17_NADK_NADK	13624_17_NADK_NADK	M01649	valine	2	-0.101261	0.120612	0.401156	DeCODE	O95544	Shin et al.	valine	HMDB0000883	ENSG00000008130	NADK	FALSE
14360	MR-link-2	13624_17_NADK_NADK	13624_17_NADK_NADK	M01670	urea	2	-0.00273656	0.120896	0.981941	DeCODE	O95544	Shin et al.	urea	HMDB0000294	ENSG00000008130	NADK	FALSE
14361	MR-link-2	13624_17_NADK_NADK	13624_17_NADK_NADK	M01712	cortisol	2	-0.0836799	0.11524	0.467756	DeCODE	O95544	Shin et al.	cortisol	HMDB0000063	ENSG00000008130	NADK	FALSE
14362	MR-link-2	13624_17_NADK_NADK	13624_17_NADK_NADK	M01827	riboflavin (vitamin b2)	2	-0.160992	0.261644	0.538351	DeCODE	O95544	Shin et al.	riboflavin (vitamin b2)	HMDB0000244	ENSG00000008130	NADK	FALSE
14363	MR-link-2	13624_17_NADK_NADK	13624_17_NADK_NADK	M02132	citrulline	2	0.0858197	0.121901	0.481426	DeCODE	O95544	Shin et al.	citrulline	HMDB0000904	ENSG00000008130	NADK	FALSE
14364	MR-link-2	13624_17_NADK_NADK	13624_17_NADK_NADK	M02137	biliverdin	2	-0.146817	0.125381	0.24161	DeCODE	O95544	Shin et al.	biliverdin	HMDB0001008	ENSG00000008130	NADK	FALSE
14365	MR-link-2	13624_17_NADK_NADK	13624_17_NADK_NADK	M02342	serotonin (5ht)	2	-0.0194264	0.152134	0.898392	DeCODE	O95544	Shin et al.	serotonin (5ht)	HMDB0000259	ENSG00000008130	NADK	FALSE
14366	MR-link-2	13624_17_NADK_NADK	13624_17_NADK_NADK	M03147	xanthine	2	-0.0804962	0.122828	0.512238	DeCODE	O95544	Shin et al.	xanthine	HMDB0000292	ENSG00000008130	NADK	FALSE
14367	MR-link-2	13624_17_NADK_NADK	13624_17_NADK_NADK	M11438	phosphate	2	0.112287	0.117105	0.337628	DeCODE	O95544	Shin et al.	phosphate	HMDB0001429	ENSG00000008130	NADK	FALSE
14368	MR-link-2	13624_17_NADK_NADK	13624_17_NADK_NADK	M15122	glycerol	2	-0.0574783	0.116765	0.622539	DeCODE	O95544	Shin et al.	glycerol	HMDB0000131	ENSG00000008130	NADK	FALSE
14369	MR-link-2	13624_17_NADK_NADK	13624_17_NADK_NADK	M15488	acetylphosphate	2	-0.042458	0.12493	0.733967	DeCODE	O95544	Shin et al.	acetylphosphate	HMDB0001494	ENSG00000008130	NADK	FALSE
14370	MR-link-2	13624_17_NADK_NADK	13624_17_NADK_NADK	M15506	choline	2	-0.0137735	0.11531	0.904921	DeCODE	O95544	Shin et al.	choline	HMDB0000097	ENSG00000008130	NADK	FALSE
14371	MR-link-2	13624_17_NADK_NADK	13624_17_NADK_NADK	M15630	n-acetylornithine	2	0.0774258	0.124358	0.533544	DeCODE	O95544	Shin et al.	n-acetylornithine	HMDB0003357	ENSG00000008130	NADK	FALSE
14372	MR-link-2	13624_17_NADK_NADK	13624_17_NADK_NADK	M15677	3-methylhistidine	2	-0.0314476	0.132764	0.812759	DeCODE	O95544	Shin et al.	3-methylhistidine	HMDB0000479	ENSG00000008130	NADK	FALSE
14373	MR-link-2	13624_17_NADK_NADK	13624_17_NADK_NADK	M15990	glycerophosphorylcholine (gpc)	2	-0.0183407	0.151536	0.903665	DeCODE	O95544	Shin et al.	glycerophosphorylcholine (gpc)	HMDB0000086	ENSG00000008130	NADK	FALSE
14374	MR-link-2	13624_17_NADK_NADK	13624_17_NADK_NADK	M15996	aspartate	2	-0.0675888	0.117201	0.564147	DeCODE	O95544	Shin et al.	aspartate	HMDB0000191	ENSG00000008130	NADK	FALSE
14375	MR-link-2	13624_17_NADK_NADK	13624_17_NADK_NADK	M18254	paraxanthine	2	-0.0180784	0.122262	0.882449	DeCODE	O95544	Shin et al.	paraxanthine	HMDB0001860	ENSG00000008130	NADK	FALSE
14376	MR-link-2	13624_17_NADK_NADK	13624_17_NADK_NADK	M18467	eicosapentaenoate (epa; 20:5n3)	2	0.00116945	0.118319	0.992114	DeCODE	O95544	Shin et al.	eicosapentaenoate (epa; 20:5n3)	HMDB0001999	ENSG00000008130	NADK	FALSE
14377	MR-link-2	13624_17_NADK_NADK	13624_17_NADK_NADK	M18474	estrone 3-sulfate	2	0.138512	0.405969	0.732963	DeCODE	O95544	Shin et al.	estrone 3-sulfate	HMDB0001425	ENSG00000008130	NADK	FALSE
14378	MR-link-2	13624_17_NADK_NADK	13624_17_NADK_NADK	M18494	taurochenodeoxycholate	2	-0.231762	0.145613	0.111468	DeCODE	O95544	Shin et al.	taurochenodeoxycholate	HMDB0000951	ENSG00000008130	NADK	FALSE
14379	MR-link-2	13624_17_NADK_NADK	13624_17_NADK_NADK	M19323	docosahexaenoate (dha; 22:6n3)	2	-0.00834209	0.115971	0.942655	DeCODE	O95544	Shin et al.	docosahexaenoate (dha; 22:6n3)	HMDB0002183	ENSG00000008130	NADK	FALSE
14380	MR-link-2	13624_17_NADK_NADK	13624_17_NADK_NADK	M19934	myo-inositol	2	0.0624272	0.125808	0.619747	DeCODE	O95544	Shin et al.	myo-inositol	HMDB0000211	ENSG00000008130	NADK	FALSE
14381	MR-link-2	13624_17_NADK_NADK	13624_17_NADK_NADK	M20489	glucose	2	0.133329	0.146907	0.364104	DeCODE	O95544	Shin et al.	glucose	HMDB0000122	ENSG00000008130	NADK	FALSE
14382	MR-link-2	13624_17_NADK_NADK	13624_17_NADK_NADK	M21044	2-hydroxybutyrate (ahb)	2	-0.0343491	0.121245	0.776945	DeCODE	O95544	Shin et al.	2-hydroxybutyrate (ahb)	HMDB0000008	ENSG00000008130	NADK	FALSE
14383	MR-link-2	13624_17_NADK_NADK	13624_17_NADK_NADK	M22189	palmitoylcarnitine (c16)	2	-0.0921451	0.116171	0.427669	DeCODE	O95544	Shin et al.	palmitoylcarnitine (c16)	HMDB0000222	ENSG00000008130	NADK	FALSE
14384	MR-link-2	13624_17_NADK_NADK	13624_17_NADK_NADK	M22842	cholate	2	-0.0853591	0.13167	0.516802	DeCODE	O95544	Shin et al.	cholate	HMDB0000619	ENSG00000008130	NADK	FALSE
14385	MR-link-2	13624_17_NADK_NADK	13624_17_NADK_NADK	M27716	bilirubin (z,z)	2	0.012747	0.125026	0.918793	DeCODE	O95544	Shin et al.	bilirubin (z,z)	HMDB0000054	ENSG00000008130	NADK	FALSE
14386	MR-link-2	13624_17_NADK_NADK	13624_17_NADK_NADK	M27718	creatine	2	-0.0940924	0.122131	0.441048	DeCODE	O95544	Shin et al.	creatine	HMDB0000064	ENSG00000008130	NADK	FALSE
14387	MR-link-2	13624_17_NADK_NADK	13624_17_NADK_NADK	M31453	cysteine	2	0.0428101	0.11561	0.71116	DeCODE	O95544	Shin et al.	cysteine	HMDB0000574	ENSG00000008130	NADK	FALSE
14388	MR-link-2	13624_17_NADK_NADK	13624_17_NADK_NADK	M31454	cystine	2	-0.0895046	0.219966	0.68408	DeCODE	O95544	Shin et al.	cystine	HMDB0000192	ENSG00000008130	NADK	FALSE
14389	MR-link-2	13624_17_NADK_NADK	13624_17_NADK_NADK	M32198	acetylcarnitine (c2)	2	0.0949837	0.117286	0.418028	DeCODE	O95544	Shin et al.	acetylcarnitine (c2)	HMDB0000201	ENSG00000008130	NADK	FALSE
14390	MR-link-2	13624_17_NADK_NADK	13624_17_NADK_NADK	M32315	serine	2	0.0761646	0.114251	0.505001	DeCODE	O95544	Shin et al.	serine	HMDB0000187	ENSG00000008130	NADK	FALSE
14391	MR-link-2	13624_17_NADK_NADK	13624_17_NADK_NADK	M32319	trans-4-hydroxyproline	2	7.85632e-05	0.121876	0.999486	DeCODE	O95544	Shin et al.	trans-4-hydroxyproline	HMDB0000725	ENSG00000008130	NADK	FALSE
14392	MR-link-2	13624_17_NADK_NADK	13624_17_NADK_NADK	M32322	glutamate	2	0.165443	0.117352	0.158599	DeCODE	O95544	Shin et al.	glutamate	HMDB0000148	ENSG00000008130	NADK	FALSE
14393	MR-link-2	13624_17_NADK_NADK	13624_17_NADK_NADK	M32338	glycine	2	0.133201	0.126065	0.290692	DeCODE	O95544	Shin et al.	glycine	HMDB0000123	ENSG00000008130	NADK	FALSE
14394	MR-link-2	13624_17_NADK_NADK	13624_17_NADK_NADK	M32339	alanine	2	-0.0526347	0.116924	0.652594	DeCODE	O95544	Shin et al.	alanine	HMDB0000161	ENSG00000008130	NADK	FALSE
14395	MR-link-2	13624_17_NADK_NADK	13624_17_NADK_NADK	M32425	dehydroepiandrosterone sulfate (dhea-s)	2	-0.0595803	0.150877	0.692921	DeCODE	O95544	Shin et al.	dehydroepiandrosterone sulfate (dhea-s)	HMDB0001032	ENSG00000008130	NADK	FALSE
14396	MR-link-2	13624_17_NADK_NADK	13624_17_NADK_NADK	M32458	oleamide	2	-0.0351593	0.118815	0.767294	DeCODE	O95544	Shin et al.	oleamide	HMDB0002117	ENSG00000008130	NADK	FALSE
14397	MR-link-2	13624_17_NADK_NADK	13624_17_NADK_NADK	M32593	heme	2	0.0574671	0.135016	0.670376	DeCODE	O95544	Shin et al.	heme	HMDB0003178	ENSG00000008130	NADK	FALSE
14398	MR-link-2	13624_17_NADK_NADK	13624_17_NADK_NADK	M33453	alpha-ketoglutarate	2	0.0867128	0.132777	0.51371	DeCODE	O95544	Shin et al.	alpha-ketoglutarate	HMDB0000208	ENSG00000008130	NADK	FALSE
14399	MR-link-2	13624_17_NADK_NADK	13624_17_NADK_NADK	M34106	bilirubin (e,z or z,e)*	2	0.0834746	0.139385	0.549254	DeCODE	O95544	Shin et al.	bilirubin (e,z or z,e)*	HMDB0000488	ENSG00000008130	NADK	FALSE
14400	MR-link-2	13624_17_NADK_NADK	13624_17_NADK_NADK	M34283	asparagine	2	0.296968	0.152636	0.0517028	DeCODE	O95544	Shin et al.	asparagine	HMDB0000168	ENSG00000008130	NADK	FALSE
14401	MR-link-2	13624_17_NADK_NADK	13624_17_NADK_NADK	bioa_001	alanine	2	0.0670315	0.0334434	0.0450354	DeCODE	O95544	Lotta et al.	alanine	HMDB0000161	ENSG00000008130	NADK	FALSE
14402	MR-link-2	13624_17_NADK_NADK	13624_17_NADK_NADK	bioa_002	arginine	2	-0.0736342	0.0581783	0.205633	DeCODE	O95544	Lotta et al.	arginine	HMDB0000517	ENSG00000008130	NADK	FALSE
14403	MR-link-2	13624_17_NADK_NADK	13624_17_NADK_NADK	bioa_003	asparagine	2	0.0577945	0.0604294	0.338872	DeCODE	O95544	Lotta et al.	asparagine	HMDB0000168	ENSG00000008130	NADK	FALSE
14404	MR-link-2	13624_17_NADK_NADK	13624_17_NADK_NADK	bioa_004	aspartate	2	0.0300776	0.0582541	0.605633	DeCODE	O95544	Lotta et al.	aspartate	HMDB0000191	ENSG00000008130	NADK	FALSE
14405	MR-link-2	13624_17_NADK_NADK	13624_17_NADK_NADK	bioa_005	citrulline	2	0.0684219	0.0569398	0.229498	DeCODE	O95544	Lotta et al.	citrulline	HMDB0000904	ENSG00000008130	NADK	FALSE
14406	MR-link-2	13624_17_NADK_NADK	13624_17_NADK_NADK	bioa_006	glutamine	2	0.0154824	0.0355072	0.662811	DeCODE	O95544	Lotta et al.	glutamine	HMDB0000641	ENSG00000008130	NADK	FALSE
14407	MR-link-2	13624_17_NADK_NADK	13624_17_NADK_NADK	bioa_007	glutamate	2	0.134571	0.0591652	0.0229357	DeCODE	O95544	Lotta et al.	glutamate	HMDB0000148	ENSG00000008130	NADK	FALSE
14408	MR-link-2	13624_17_NADK_NADK	13624_17_NADK_NADK	bioa_008	glycine	2	0.0605766	0.0351521	0.0848392	DeCODE	O95544	Lotta et al.	glycine	HMDB0000123	ENSG00000008130	NADK	FALSE
14409	MR-link-2	13624_17_NADK_NADK	13624_17_NADK_NADK	bioa_009	histidine	2	0.0282866	0.0445704	0.525657	DeCODE	O95544	Lotta et al.	histidine	HMDB0000177	ENSG00000008130	NADK	FALSE
14410	MR-link-2	13624_17_NADK_NADK	13624_17_NADK_NADK	bioa_013	methionine	2	-0.0205081	0.0597818	0.731562	DeCODE	O95544	Lotta et al.	methionine	HMDB0000696	ENSG00000008130	NADK	FALSE
14411	MR-link-2	13624_17_NADK_NADK	13624_17_NADK_NADK	bioa_014	ornithine	2	0.0422034	0.0568526	0.457887	DeCODE	O95544	Lotta et al.	ornithine	HMDB0000214	ENSG00000008130	NADK	FALSE
14412	MR-link-2	13624_17_NADK_NADK	13624_17_NADK_NADK	bioa_015	phenylethylamine	2	-0.0373477	0.079146	0.63701	DeCODE	O95544	Lotta et al.	phenylethylamine	HMDB0012275	ENSG00000008130	NADK	FALSE
14413	MR-link-2	13624_17_NADK_NADK	13624_17_NADK_NADK	bioa_016	phenylalanine	2	0.0268548	0.0516054	0.602794	DeCODE	O95544	Lotta et al.	phenylalanine	HMDB0000159	ENSG00000008130	NADK	FALSE
14414	MR-link-2	13624_17_NADK_NADK	13624_17_NADK_NADK	bioa_018	serine	2	-0.0531805	0.0704449	0.450295	DeCODE	O95544	Lotta et al.	serine	HMDB0000187	ENSG00000008130	NADK	FALSE
14415	MR-link-2	13624_17_NADK_NADK	13624_17_NADK_NADK	bioa_019	threonine	2	0.0153248	0.0615035	0.803229	DeCODE	O95544	Lotta et al.	threonine	HMDB0000167	ENSG00000008130	NADK	FALSE
14416	MR-link-2	13624_17_NADK_NADK	13624_17_NADK_NADK	bioa_020	tryptophan	2	0.000789933	0.0557715	0.988699	DeCODE	O95544	Lotta et al.	tryptophan	HMDB0000929	ENSG00000008130	NADK	FALSE
14417	MR-link-2	13624_17_NADK_NADK	13624_17_NADK_NADK	bioa_021	tyrosine	2	0.00286008	0.0344925	0.933916	DeCODE	O95544	Lotta et al.	tyrosine	HMDB0000158	ENSG00000008130	NADK	FALSE
14418	MR-link-2	13624_17_NADK_NADK	13624_17_NADK_NADK	bioa_022	valine	2	0.0508442	0.0453408	0.262126	DeCODE	O95544	Lotta et al.	valine	HMDB0000883	ENSG00000008130	NADK	FALSE
14419	MR-link-2	13624_17_NADK_NADK	13624_17_NADK_NADK	bioa_023	n-acetylornithine	2	0.0810207	0.0627372	0.196554	DeCODE	O95544	Lotta et al.	n-acetylornithine	HMDB0003357	ENSG00000008130	NADK	FALSE
14420	MR-link-2	13624_17_NADK_NADK	13624_17_NADK_NADK	bioa_030	trans-hydroxyproline	2	0.017367	0.05619	0.757264	DeCODE	O95544	Lotta et al.	trans-hydroxyproline	HMDB0000725	ENSG00000008130	NADK	FALSE
14421	MR-link-2	13624_17_NADK_NADK	13624_17_NADK_NADK	bioa_031	sarcosine	2	-0.043001	0.0515085	0.403812	DeCODE	O95544	Lotta et al.	sarcosine	HMDB0000271	ENSG00000008130	NADK	FALSE
14422	MR-link-2	13624_17_NADK_NADK	13624_17_NADK_NADK	bioa_032	serotonin	2	0.101695	0.0723211	0.159676	DeCODE	O95544	Lotta et al.	serotonin	HMDB0000259	ENSG00000008130	NADK	FALSE
14423	MR-link-2	13624_17_NADK_NADK	13624_17_NADK_NADK	bioa_033	spermidine	2	0.134167	0.0527775	0.0110183	DeCODE	O95544	Lotta et al.	spermidine	HMDB0001257	ENSG00000008130	NADK	FALSE
14424	MR-link-2	13624_17_NADK_NADK	13624_17_NADK_NADK	bior_002	acetylcarnitine (c2)	2	0.0520389	0.0562042	0.354503	DeCODE	O95544	Lotta et al.	acetylcarnitine (c2)	HMDB0000201	ENSG00000008130	NADK	FALSE
14425	MR-link-2	13624_17_NADK_NADK	13624_17_NADK_NADK	bior_031	hexadecanoylcarnitine	2	-0.0627489	0.0591057	0.2884	DeCODE	O95544	Lotta et al.	hexadecanoylcarnitine	HMDB0000222	ENSG00000008130	NADK	FALSE
14426	MR-link-2	13624_17_NADK_NADK	13624_17_NADK_NADK	met-d-Acetate	acetate	2	0.0177326	0.0214889	0.40926	DeCODE	O95544	Borges et al.	acetate	HMDB0000042	ENSG00000008130	NADK	FALSE
14427	MR-link-2	13624_17_NADK_NADK	13624_17_NADK_NADK	met-d-Acetoacetate	acetoacetate	2	0.0308572	0.0217808	0.156565	DeCODE	O95544	Borges et al.	acetoacetate	HMDB0000060	ENSG00000008130	NADK	FALSE
14428	MR-link-2	13624_17_NADK_NADK	13624_17_NADK_NADK	met-d-Ala	alanine	2	0.0103028	0.0229512	0.653505	DeCODE	O95544	Borges et al.	alanine	HMDB0000161	ENSG00000008130	NADK	FALSE
14429	MR-link-2	13624_17_NADK_NADK	13624_17_NADK_NADK	met-d-Citrate	citrate	2	-0.0013261	0.0233246	0.954661	DeCODE	O95544	Borges et al.	citrate	HMDB0000094	ENSG00000008130	NADK	FALSE
14430	MR-link-2	13624_17_NADK_NADK	13624_17_NADK_NADK	met-d-Gln	glutamine	2	-0.00183637	0.0236373	0.938075	DeCODE	O95544	Borges et al.	glutamine	HMDB0000641	ENSG00000008130	NADK	FALSE
14431	MR-link-2	13624_17_NADK_NADK	13624_17_NADK_NADK	met-d-Glucose	glucose	2	-0.0179904	0.0247049	0.466482	DeCODE	O95544	Borges et al.	glucose	HMDB0000122	ENSG00000008130	NADK	FALSE
14432	MR-link-2	13624_17_NADK_NADK	13624_17_NADK_NADK	met-d-Gly	glycine	2	-0.0318503	0.0224384	0.155767	DeCODE	O95544	Borges et al.	glycine	HMDB0000123	ENSG00000008130	NADK	FALSE
14433	MR-link-2	13624_17_NADK_NADK	13624_17_NADK_NADK	met-d-His	histidine	2	0.0197573	0.0224185	0.37816	DeCODE	O95544	Borges et al.	histidine	HMDB0000177	ENSG00000008130	NADK	FALSE
14434	MR-link-2	13624_17_NADK_NADK	13624_17_NADK_NADK	met-d-LA	linoleate (18:2n6)	2	0.0361696	0.0223928	0.10626	DeCODE	O95544	Borges et al.	linoleate (18:2n6)	HMDB0006270,HMDB0000673	ENSG00000008130	NADK	FALSE
14435	MR-link-2	13624_17_NADK_NADK	13624_17_NADK_NADK	met-d-Phe	phenylalanine	2	0.00729709	0.0197568	0.71187	DeCODE	O95544	Borges et al.	phenylalanine	HMDB0000159	ENSG00000008130	NADK	FALSE
14436	MR-link-2	13624_17_NADK_NADK	13624_17_NADK_NADK	met-d-Pyruvate	pyruvate	2	0.010224	0.0197316	0.604351	DeCODE	O95544	Borges et al.	pyruvate	HMDB0000243	ENSG00000008130	NADK	FALSE
14437	MR-link-2	13624_17_NADK_NADK	13624_17_NADK_NADK	met-d-Tyr	tyrosine	2	-0.0119739	0.0215346	0.578189	DeCODE	O95544	Borges et al.	tyrosine	HMDB0000158	ENSG00000008130	NADK	FALSE
14438	MR-link-2	13624_17_NADK_NADK	13624_17_NADK_NADK	met-d-Val	valine	2	0.0317854	0.0240101	0.185559	DeCODE	O95544	Borges et al.	valine	HMDB0000883	ENSG00000008130	NADK	FALSE
14439	MR-link-2	13689_2_ODC1_Ornithine_decarboxylase	13689_2_ODC1_Ornithine_decarboxylase	GCST90199627	n-alpha-acetylornithine	5	0.023017	0.0378215	0.542811	DeCODE	P11926	Chen et al.	n-alpha-acetylornithine	HMDB0003357	ENSG00000115758	ODC1	FALSE
14440	MR-link-2	13689_2_ODC1_Ornithine_decarboxylase	13689_2_ODC1_Ornithine_decarboxylase	GCST90199628	3-methylhistidine	5	0.0179722	0.0307905	0.559426	DeCODE	P11926	Chen et al.	3-methylhistidine	HMDB0000479	ENSG00000115758	ODC1	FALSE
14441	MR-link-2	13689_2_ODC1_Ornithine_decarboxylase	13689_2_ODC1_Ornithine_decarboxylase	GCST90199629	glycerophosphorylcholine (gpc)	5	-0.00966701	0.0309902	0.755088	DeCODE	P11926	Chen et al.	glycerophosphorylcholine (gpc)	HMDB0000086	ENSG00000115758	ODC1	FALSE
14442	MR-link-2	13689_2_ODC1_Ornithine_decarboxylase	13689_2_ODC1_Ornithine_decarboxylase	GCST90199637	n-acetylglutamate	5	-0.0384412	0.0317789	0.226414	DeCODE	P11926	Chen et al.	n-acetylglutamate	HMDB0001138	ENSG00000115758	ODC1	FALSE
14443	MR-link-2	13689_2_ODC1_Ornithine_decarboxylase	13689_2_ODC1_Ornithine_decarboxylase	GCST90199651	docosahexaenoate (dha; 22:6n3)	5	-0.00363374	0.0316529	0.908604	DeCODE	P11926	Chen et al.	docosahexaenoate (dha; 22:6n3)	HMDB0002183	ENSG00000115758	ODC1	FALSE
14444	MR-link-2	13689_2_ODC1_Ornithine_decarboxylase	13689_2_ODC1_Ornithine_decarboxylase	GCST90199652	1-stearoyl-2-oleoyl-gps (18:0/18:1)	5	0.0654848	0.0312651	0.0362151	DeCODE	P11926	Chen et al.	1-stearoyl-2-oleoyl-gps (18:0/18:1)	HMDB0010163	ENSG00000115758	ODC1	FALSE
14445	MR-link-2	13689_2_ODC1_Ornithine_decarboxylase	13689_2_ODC1_Ornithine_decarboxylase	GCST90199654	paraxanthine	5	-0.022887	0.0319084	0.473207	DeCODE	P11926	Chen et al.	paraxanthine	HMDB0001860	ENSG00000115758	ODC1	FALSE
14446	MR-link-2	13689_2_ODC1_Ornithine_decarboxylase	13689_2_ODC1_Ornithine_decarboxylase	GCST90199665	n-acetylaspartate (naa)	5	0.0509971	0.0316713	0.107354	DeCODE	P11926	Chen et al.	n-acetylaspartate (naa)	HMDB0000812	ENSG00000115758	ODC1	FALSE
14447	MR-link-2	13689_2_ODC1_Ornithine_decarboxylase	13689_2_ODC1_Ornithine_decarboxylase	GCST90199666	palmitoylcarnitine (c16)	5	0.0207398	0.0308023	0.500743	DeCODE	P11926	Chen et al.	palmitoylcarnitine (c16)	HMDB0000222	ENSG00000115758	ODC1	FALSE
14448	MR-link-2	13689_2_ODC1_Ornithine_decarboxylase	13689_2_ODC1_Ornithine_decarboxylase	GCST90199669	acetylcarnitine (c2)	5	-0.0326291	0.0308224	0.289775	DeCODE	P11926	Chen et al.	acetylcarnitine (c2)	HMDB0000201	ENSG00000115758	ODC1	FALSE
14449	MR-link-2	13689_2_ODC1_Ornithine_decarboxylase	13689_2_ODC1_Ornithine_decarboxylase	GCST90199673	dehydroepiandrosterone sulfate (dhea-s)	5	0.00958069	0.0309837	0.757156	DeCODE	P11926	Chen et al.	dehydroepiandrosterone sulfate (dhea-s)	HMDB0001032	ENSG00000115758	ODC1	FALSE
14450	MR-link-2	13689_2_ODC1_Ornithine_decarboxylase	13689_2_ODC1_Ornithine_decarboxylase	GCST90199691	1-methylhistidine	5	-0.00943499	0.031353	0.763469	DeCODE	P11926	Chen et al.	1-methylhistidine	HMDB0000001	ENSG00000115758	ODC1	FALSE
14451	MR-link-2	13689_2_ODC1_Ornithine_decarboxylase	13689_2_ODC1_Ornithine_decarboxylase	GCST90199845	sphinganine-1-phosphate	5	0.0281902	0.0313016	0.367801	DeCODE	P11926	Chen et al.	sphinganine-1-phosphate	HMDB0001383	ENSG00000115758	ODC1	FALSE
14452	MR-link-2	13689_2_ODC1_Ornithine_decarboxylase	13689_2_ODC1_Ornithine_decarboxylase	GCST90199896	sulfate*	5	-0.0142083	0.0310864	0.64763	DeCODE	P11926	Chen et al.	sulfate*	HMDB01448	ENSG00000115758	ODC1	FALSE
14453	MR-link-2	13689_2_ODC1_Ornithine_decarboxylase	13689_2_ODC1_Ornithine_decarboxylase	GCST90199972	sphingomyelin (d18:1/24:1, d18:2/24:0)*	5	0.0026194	0.0315175	0.933764	DeCODE	P11926	Chen et al.	sphingomyelin (d18:1/24:1, d18:2/24:0)*	HMDB0012107	ENSG00000115758	ODC1	FALSE
14454	MR-link-2	13689_2_ODC1_Ornithine_decarboxylase	13689_2_ODC1_Ornithine_decarboxylase	GCST90200001	sphingomyelin (d18:1/20:0, d16:1/22:0)*	5	0.0479119	0.0309113	0.121147	DeCODE	P11926	Chen et al.	sphingomyelin (d18:1/20:0, d16:1/22:0)*	HMDB0012102	ENSG00000115758	ODC1	FALSE
14455	MR-link-2	13689_2_ODC1_Ornithine_decarboxylase	13689_2_ODC1_Ornithine_decarboxylase	GCST90200049	myristoyl dihydrosphingomyelin (d18:0/14:0)*	5	-0.0110749	0.0308118	0.719268	DeCODE	P11926	Chen et al.	myristoyl dihydrosphingomyelin (d18:0/14:0)*	HMDB0012085	ENSG00000115758	ODC1	FALSE
14456	MR-link-2	13689_2_ODC1_Ornithine_decarboxylase	13689_2_ODC1_Ornithine_decarboxylase	GCST90200056	sphingomyelin (d18:0/18:0, d19:0/17:0)*	5	-0.0348687	0.0310404	0.261296	DeCODE	P11926	Chen et al.	sphingomyelin (d18:0/18:0, d19:0/17:0)*	HMDB0012087	ENSG00000115758	ODC1	FALSE
14457	MR-link-2	13689_2_ODC1_Ornithine_decarboxylase	13689_2_ODC1_Ornithine_decarboxylase	GCST90200279	pantothenate	5	0.0815143	0.031544	0.00976195	DeCODE	P11926	Chen et al.	pantothenate	HMDB0000210	ENSG00000115758	ODC1	FALSE
14458	MR-link-2	13689_2_ODC1_Ornithine_decarboxylase	13689_2_ODC1_Ornithine_decarboxylase	GCST90200281	phosphoethanolamine	5	0.0289008	0.0305385	0.343958	DeCODE	P11926	Chen et al.	phosphoethanolamine	HMDB0000224	ENSG00000115758	ODC1	FALSE
14459	MR-link-2	13689_2_ODC1_Ornithine_decarboxylase	13689_2_ODC1_Ornithine_decarboxylase	GCST90200283	3-ureidopropionate	5	0.031533	0.0328104	0.336519	DeCODE	P11926	Chen et al.	3-ureidopropionate	HMDB0000026	ENSG00000115758	ODC1	FALSE
14460	MR-link-2	13689_2_ODC1_Ornithine_decarboxylase	13689_2_ODC1_Ornithine_decarboxylase	GCST90200291	sarcosine	5	-0.0533938	0.031234	0.0873627	DeCODE	P11926	Chen et al.	sarcosine	HMDB0000271	ENSG00000115758	ODC1	FALSE
14461	MR-link-2	13689_2_ODC1_Ornithine_decarboxylase	13689_2_ODC1_Ornithine_decarboxylase	GCST90200292	trans-4-hydroxyproline	5	-0.0205798	0.0309287	0.505798	DeCODE	P11926	Chen et al.	trans-4-hydroxyproline	HMDB0000725	ENSG00000115758	ODC1	FALSE
14462	MR-link-2	13689_2_ODC1_Ornithine_decarboxylase	13689_2_ODC1_Ornithine_decarboxylase	GCST90200293	thyroxine	5	-0.0110044	0.031715	0.728607	DeCODE	P11926	Chen et al.	thyroxine	HMDB0000248	ENSG00000115758	ODC1	FALSE
14463	MR-link-2	13689_2_ODC1_Ornithine_decarboxylase	13689_2_ODC1_Ornithine_decarboxylase	GCST90200296	methyl indole-3-acetate	5	-0.109777	0.0334888	0.0010454	DeCODE	P11926	Chen et al.	methyl indole-3-acetate	HMDB0029738	ENSG00000115758	ODC1	FALSE
14464	MR-link-2	13689_2_ODC1_Ornithine_decarboxylase	13689_2_ODC1_Ornithine_decarboxylase	GCST90200304	citrate	5	-0.0306669	0.031695	0.333263	DeCODE	P11926	Chen et al.	citrate	HMDB0000094	ENSG00000115758	ODC1	FALSE
14465	MR-link-2	13689_2_ODC1_Ornithine_decarboxylase	13689_2_ODC1_Ornithine_decarboxylase	GCST90200306	butyrate/isobutyrate (4:0)	5	0.0463037	0.0313243	0.139353	DeCODE	P11926	Chen et al.	butyrate/isobutyrate (4:0)	HMDB0000039	ENSG00000115758	ODC1	FALSE
14466	MR-link-2	13689_2_ODC1_Ornithine_decarboxylase	13689_2_ODC1_Ornithine_decarboxylase	GCST90200314	n-acetylneuraminate	5	0.0106846	0.0304204	0.725415	DeCODE	P11926	Chen et al.	n-acetylneuraminate	HMDB0000230	ENSG00000115758	ODC1	FALSE
14467	MR-link-2	13689_2_ODC1_Ornithine_decarboxylase	13689_2_ODC1_Ornithine_decarboxylase	GCST90200318	acetoacetate	5	0.0206376	0.0342447	0.546741	DeCODE	P11926	Chen et al.	acetoacetate	HMDB0000060	ENSG00000115758	ODC1	FALSE
14468	MR-link-2	13689_2_ODC1_Ornithine_decarboxylase	13689_2_ODC1_Ornithine_decarboxylase	GCST90200319	cys-gly, oxidized	5	0.0263821	0.0308993	0.393211	DeCODE	P11926	Chen et al.	cys-gly, oxidized	HMDB0000078	ENSG00000115758	ODC1	FALSE
14469	MR-link-2	13689_2_ODC1_Ornithine_decarboxylase	13689_2_ODC1_Ornithine_decarboxylase	GCST90200321	cholate	5	0.0245544	0.0314735	0.435296	DeCODE	P11926	Chen et al.	cholate	HMDB0000619	ENSG00000115758	ODC1	FALSE
14470	MR-link-2	13689_2_ODC1_Ornithine_decarboxylase	13689_2_ODC1_Ornithine_decarboxylase	GCST90200323	creatine	5	0.0451555	0.0313943	0.15034	DeCODE	P11926	Chen et al.	creatine	HMDB0000064	ENSG00000115758	ODC1	FALSE
14471	MR-link-2	13689_2_ODC1_Ornithine_decarboxylase	13689_2_ODC1_Ornithine_decarboxylase	GCST90200325	glycerol	5	0.0113435	0.0311078	0.715372	DeCODE	P11926	Chen et al.	glycerol	HMDB0000131	ENSG00000115758	ODC1	FALSE
14472	MR-link-2	13689_2_ODC1_Ornithine_decarboxylase	13689_2_ODC1_Ornithine_decarboxylase	GCST90200327	choline	5	0.0541858	0.0315464	0.0858602	DeCODE	P11926	Chen et al.	choline	HMDB0000097	ENSG00000115758	ODC1	FALSE
14473	MR-link-2	13689_2_ODC1_Ornithine_decarboxylase	13689_2_ODC1_Ornithine_decarboxylase	GCST90200335	stearoyl sphingomyelin (d18:1/18:0)	5	-0.00316831	0.0317058	0.920401	DeCODE	P11926	Chen et al.	stearoyl sphingomyelin (d18:1/18:0)	HMDB0001348	ENSG00000115758	ODC1	FALSE
14474	MR-link-2	13689_2_ODC1_Ornithine_decarboxylase	13689_2_ODC1_Ornithine_decarboxylase	GCST90200336	n-palmitoyl-sphingosine (d18:1/16:0)	5	0.0285558	0.0314212	0.363453	DeCODE	P11926	Chen et al.	n-palmitoyl-sphingosine (d18:1/16:0)	HMDB0004949	ENSG00000115758	ODC1	FALSE
14475	MR-link-2	13689_2_ODC1_Ornithine_decarboxylase	13689_2_ODC1_Ornithine_decarboxylase	GCST90200337	taurochenodeoxycholate	5	-0.00327746	0.0311537	0.916215	DeCODE	P11926	Chen et al.	taurochenodeoxycholate	HMDB0000951	ENSG00000115758	ODC1	FALSE
14476	MR-link-2	13689_2_ODC1_Ornithine_decarboxylase	13689_2_ODC1_Ornithine_decarboxylase	GCST90200341	n-stearoyl-sphingosine (d18:1/18:0)*	5	0.0707851	0.0312266	0.0234011	DeCODE	P11926	Chen et al.	n-stearoyl-sphingosine (d18:1/18:0)*	HMDB0004950	ENSG00000115758	ODC1	FALSE
14477	MR-link-2	13689_2_ODC1_Ornithine_decarboxylase	13689_2_ODC1_Ornithine_decarboxylase	GCST90200345	s-adenosylhomocysteine (sah)	5	-0.00864424	0.037113	0.815826	DeCODE	P11926	Chen et al.	s-adenosylhomocysteine (sah)	HMDB00939	ENSG00000115758	ODC1	FALSE
14478	MR-link-2	13689_2_ODC1_Ornithine_decarboxylase	13689_2_ODC1_Ornithine_decarboxylase	GCST90200348	quinolinate	5	-0.0700055	0.0314723	0.0261248	DeCODE	P11926	Chen et al.	quinolinate	HMDB0000232	ENSG00000115758	ODC1	FALSE
14479	MR-link-2	13689_2_ODC1_Ornithine_decarboxylase	13689_2_ODC1_Ornithine_decarboxylase	GCST90200349	eicosapentaenoate (epa; 20:5n3)	5	0.0159251	0.0312993	0.610893	DeCODE	P11926	Chen et al.	eicosapentaenoate (epa; 20:5n3)	HMDB0001999	ENSG00000115758	ODC1	FALSE
14480	MR-link-2	13689_2_ODC1_Ornithine_decarboxylase	13689_2_ODC1_Ornithine_decarboxylase	GCST90200351	n-acetylputrescine	5	-0.0235006	0.0311263	0.450244	DeCODE	P11926	Chen et al.	n-acetylputrescine	HMDB0002064	ENSG00000115758	ODC1	FALSE
14481	MR-link-2	13689_2_ODC1_Ornithine_decarboxylase	13689_2_ODC1_Ornithine_decarboxylase	GCST90200354	linoleate (18:2n6)	5	0.0197238	0.0311035	0.525993	DeCODE	P11926	Chen et al.	linoleate (18:2n6)	HMDB0006270,HMDB0000673	ENSG00000115758	ODC1	FALSE
14482	MR-link-2	13689_2_ODC1_Ornithine_decarboxylase	13689_2_ODC1_Ornithine_decarboxylase	GCST90200355	adenosine 5'-diphosphate (adp)	5	0.0734742	0.0417811	0.0786539	DeCODE	P11926	Chen et al.	adenosine 5'-diphosphate (adp)	HMDB0001341	ENSG00000115758	ODC1	FALSE
14483	MR-link-2	13689_2_ODC1_Ornithine_decarboxylase	13689_2_ODC1_Ornithine_decarboxylase	GCST90200356	adenosine 5'-monophosphate (amp)	5	0.0717031	0.0306637	0.019368	DeCODE	P11926	Chen et al.	adenosine 5'-monophosphate (amp)	HMDB0000045	ENSG00000115758	ODC1	FALSE
14484	MR-link-2	13689_2_ODC1_Ornithine_decarboxylase	13689_2_ODC1_Ornithine_decarboxylase	GCST90200358	arachidonate (20:4n6)	5	0.0270092	0.0314124	0.389885	DeCODE	P11926	Chen et al.	arachidonate (20:4n6)	HMDB0001043	ENSG00000115758	ODC1	FALSE
14485	MR-link-2	13689_2_ODC1_Ornithine_decarboxylase	13689_2_ODC1_Ornithine_decarboxylase	GCST90200359	5-methylthioadenosine (mta)	5	-0.0449627	0.0315654	0.154322	DeCODE	P11926	Chen et al.	5-methylthioadenosine (mta)	HMDB0001173	ENSG00000115758	ODC1	FALSE
14486	MR-link-2	13689_2_ODC1_Ornithine_decarboxylase	13689_2_ODC1_Ornithine_decarboxylase	GCST90200361	beta-alanine	5	-0.0377262	0.0319383	0.237515	DeCODE	P11926	Chen et al.	beta-alanine	HMDB0000056	ENSG00000115758	ODC1	FALSE
14487	MR-link-2	13689_2_ODC1_Ornithine_decarboxylase	13689_2_ODC1_Ornithine_decarboxylase	GCST90200362	succinate	5	0.00435812	0.0317235	0.890732	DeCODE	P11926	Chen et al.	succinate	HMDB0000254	ENSG00000115758	ODC1	FALSE
14488	MR-link-2	13689_2_ODC1_Ornithine_decarboxylase	13689_2_ODC1_Ornithine_decarboxylase	GCST90200363	choline phosphate	5	-0.0166211	0.0306582	0.587722	DeCODE	P11926	Chen et al.	choline phosphate	HMDB0001565	ENSG00000115758	ODC1	FALSE
14489	MR-link-2	13689_2_ODC1_Ornithine_decarboxylase	13689_2_ODC1_Ornithine_decarboxylase	GCST90200364	cysteinylglycine	5	0.0283401	0.0308381	0.358098	DeCODE	P11926	Chen et al.	cysteinylglycine	HMDB0000078	ENSG00000115758	ODC1	FALSE
14490	MR-link-2	13689_2_ODC1_Ornithine_decarboxylase	13689_2_ODC1_Ornithine_decarboxylase	GCST90200365	phenylpyruvate	5	0.0089998	0.030622	0.768835	DeCODE	P11926	Chen et al.	phenylpyruvate	HMDB0000205	ENSG00000115758	ODC1	FALSE
14491	MR-link-2	13689_2_ODC1_Ornithine_decarboxylase	13689_2_ODC1_Ornithine_decarboxylase	GCST90200368	cholesterol	5	0.0706185	0.0311677	0.0234663	DeCODE	P11926	Chen et al.	cholesterol	HMDB0000067	ENSG00000115758	ODC1	FALSE
14492	MR-link-2	13689_2_ODC1_Ornithine_decarboxylase	13689_2_ODC1_Ornithine_decarboxylase	GCST90200369	2-hydroxyphenylacetate	5	0.0347998	0.0329081	0.290291	DeCODE	P11926	Chen et al.	2-hydroxyphenylacetate	HMDB0000669	ENSG00000115758	ODC1	FALSE
14493	MR-link-2	13689_2_ODC1_Ornithine_decarboxylase	13689_2_ODC1_Ornithine_decarboxylase	GCST90200370	aspartate	5	0.0123146	0.0306787	0.688123	DeCODE	P11926	Chen et al.	aspartate	HMDB0000191	ENSG00000115758	ODC1	FALSE
14494	MR-link-2	13689_2_ODC1_Ornithine_decarboxylase	13689_2_ODC1_Ornithine_decarboxylase	GCST90200372	arginine	5	-0.0168358	0.031112	0.588414	DeCODE	P11926	Chen et al.	arginine	HMDB0000517	ENSG00000115758	ODC1	FALSE
14495	MR-link-2	13689_2_ODC1_Ornithine_decarboxylase	13689_2_ODC1_Ornithine_decarboxylase	GCST90200374	sphinganine	5	0.00828501	0.0323891	0.798108	DeCODE	P11926	Chen et al.	sphinganine	HMDB0000269	ENSG00000115758	ODC1	FALSE
14496	MR-link-2	13689_2_ODC1_Ornithine_decarboxylase	13689_2_ODC1_Ornithine_decarboxylase	GCST90200376	flavin adenine dinucleotide (fad)	5	0.10452	0.0352186	0.00299998	DeCODE	P11926	Chen et al.	flavin adenine dinucleotide (fad)	HMDB0001248	ENSG00000115758	ODC1	FALSE
14497	MR-link-2	13689_2_ODC1_Ornithine_decarboxylase	13689_2_ODC1_Ornithine_decarboxylase	GCST90200377	histidine	5	-0.0307412	0.0319627	0.336158	DeCODE	P11926	Chen et al.	histidine	HMDB0000177	ENSG00000115758	ODC1	FALSE
14498	MR-link-2	13689_2_ODC1_Ornithine_decarboxylase	13689_2_ODC1_Ornithine_decarboxylase	GCST90200378	cortisol	5	-0.0227918	0.0315817	0.470493	DeCODE	P11926	Chen et al.	cortisol	HMDB0000063	ENSG00000115758	ODC1	FALSE
14499	MR-link-2	13689_2_ODC1_Ornithine_decarboxylase	13689_2_ODC1_Ornithine_decarboxylase	GCST90200379	hypotaurine	5	-0.00049426	0.0312037	0.987362	DeCODE	P11926	Chen et al.	hypotaurine	HMDB0000965	ENSG00000115758	ODC1	FALSE
14500	MR-link-2	13689_2_ODC1_Ornithine_decarboxylase	13689_2_ODC1_Ornithine_decarboxylase	GCST90200382	cystine	5	-0.0594615	0.0317517	0.0611099	DeCODE	P11926	Chen et al.	cystine	HMDB0000192	ENSG00000115758	ODC1	FALSE
14501	MR-link-2	13689_2_ODC1_Ornithine_decarboxylase	13689_2_ODC1_Ornithine_decarboxylase	GCST90200383	cystathionine	5	0.0256616	0.0317022	0.418251	DeCODE	P11926	Chen et al.	cystathionine	HMDB0000099	ENSG00000115758	ODC1	FALSE
14502	MR-link-2	13689_2_ODC1_Ornithine_decarboxylase	13689_2_ODC1_Ornithine_decarboxylase	GCST90200384	guanidinoacetate	5	-0.0426506	0.031654	0.177851	DeCODE	P11926	Chen et al.	guanidinoacetate	HMDB0000128	ENSG00000115758	ODC1	FALSE
14503	MR-link-2	13689_2_ODC1_Ornithine_decarboxylase	13689_2_ODC1_Ornithine_decarboxylase	GCST90200385	sphingosine	5	0.0316646	0.031208	0.310283	DeCODE	P11926	Chen et al.	sphingosine	HMDB0000252	ENSG00000115758	ODC1	FALSE
14504	MR-link-2	13689_2_ODC1_Ornithine_decarboxylase	13689_2_ODC1_Ornithine_decarboxylase	GCST90200390	stearate (18:0)	5	-0.0205481	0.0309473	0.506709	DeCODE	P11926	Chen et al.	stearate (18:0)	HMDB0000827	ENSG00000115758	ODC1	FALSE
14505	MR-link-2	13689_2_ODC1_Ornithine_decarboxylase	13689_2_ODC1_Ornithine_decarboxylase	GCST90200391	methionine	5	-0.0464244	0.0312874	0.137861	DeCODE	P11926	Chen et al.	methionine	HMDB0000696	ENSG00000115758	ODC1	FALSE
14506	MR-link-2	13689_2_ODC1_Ornithine_decarboxylase	13689_2_ODC1_Ornithine_decarboxylase	GCST90200392	orotate	5	-0.00592062	0.0318422	0.852495	DeCODE	P11926	Chen et al.	orotate	HMDB0000226	ENSG00000115758	ODC1	FALSE
14507	MR-link-2	13689_2_ODC1_Ornithine_decarboxylase	13689_2_ODC1_Ornithine_decarboxylase	GCST90200393	phosphate	5	-0.00473035	0.0309826	0.878652	DeCODE	P11926	Chen et al.	phosphate	HMDB0001429	ENSG00000115758	ODC1	FALSE
14508	MR-link-2	13689_2_ODC1_Ornithine_decarboxylase	13689_2_ODC1_Ornithine_decarboxylase	GCST90200394	inosine	5	0.00837095	0.0402806	0.835373	DeCODE	P11926	Chen et al.	inosine	HMDB0000195	ENSG00000115758	ODC1	FALSE
14509	MR-link-2	13689_2_ODC1_Ornithine_decarboxylase	13689_2_ODC1_Ornithine_decarboxylase	GCST90200395	inosine 5'-monophosphate (imp)	5	0.0508869	0.041114	0.215827	DeCODE	P11926	Chen et al.	inosine 5'-monophosphate (imp)	HMDB0000175	ENSG00000115758	ODC1	FALSE
14510	MR-link-2	13689_2_ODC1_Ornithine_decarboxylase	13689_2_ODC1_Ornithine_decarboxylase	GCST90200396	phenylalanine	5	-0.0568911	0.0307599	0.0643828	DeCODE	P11926	Chen et al.	phenylalanine	HMDB0000159	ENSG00000115758	ODC1	FALSE
14511	MR-link-2	13689_2_ODC1_Ornithine_decarboxylase	13689_2_ODC1_Ornithine_decarboxylase	GCST90200397	palmitate (16:0)	5	0.00261032	0.0312481	0.933426	DeCODE	P11926	Chen et al.	palmitate (16:0)	HMDB0000220	ENSG00000115758	ODC1	FALSE
14512	MR-link-2	13689_2_ODC1_Ornithine_decarboxylase	13689_2_ODC1_Ornithine_decarboxylase	GCST90200400	nicotinamide	5	-0.0159547	0.0310431	0.607284	DeCODE	P11926	Chen et al.	nicotinamide	HMDB0001406	ENSG00000115758	ODC1	FALSE
14513	MR-link-2	13689_2_ODC1_Ornithine_decarboxylase	13689_2_ODC1_Ornithine_decarboxylase	GCST90200401	myo-inositol	5	0.0419233	0.0311832	0.178813	DeCODE	P11926	Chen et al.	myo-inositol	HMDB0000211	ENSG00000115758	ODC1	FALSE
14514	MR-link-2	13689_2_ODC1_Ornithine_decarboxylase	13689_2_ODC1_Ornithine_decarboxylase	GCST90200403	citrulline	5	-0.0343953	0.0314651	0.27434	DeCODE	P11926	Chen et al.	citrulline	HMDB0000904	ENSG00000115758	ODC1	FALSE
14515	MR-link-2	13689_2_ODC1_Ornithine_decarboxylase	13689_2_ODC1_Ornithine_decarboxylase	GCST90200404	ornithine	5	-0.0547274	0.0314689	0.0820175	DeCODE	P11926	Chen et al.	ornithine	HMDB0000214	ENSG00000115758	ODC1	TRUE
14516	MR-link-2	13689_2_ODC1_Ornithine_decarboxylase	13689_2_ODC1_Ornithine_decarboxylase	GCST90200405	retinol (vitamin a)	5	0.013011	0.0306563	0.671263	DeCODE	P11926	Chen et al.	retinol (vitamin a)	HMDB0000305	ENSG00000115758	ODC1	FALSE
14517	MR-link-2	13689_2_ODC1_Ornithine_decarboxylase	13689_2_ODC1_Ornithine_decarboxylase	GCST90200406	1-methylnicotinamide	5	0.0180299	0.0309204	0.559821	DeCODE	P11926	Chen et al.	1-methylnicotinamide	HMDB0000699	ENSG00000115758	ODC1	FALSE
14518	MR-link-2	13689_2_ODC1_Ornithine_decarboxylase	13689_2_ODC1_Ornithine_decarboxylase	GCST90200407	uridine	5	-0.00218156	0.0307579	0.943456	DeCODE	P11926	Chen et al.	uridine	HMDB0000296	ENSG00000115758	ODC1	FALSE
14519	MR-link-2	13689_2_ODC1_Ornithine_decarboxylase	13689_2_ODC1_Ornithine_decarboxylase	GCST90200410	phytanate	5	-0.0439625	0.03156	0.163625	DeCODE	P11926	Chen et al.	phytanate	HMDB0000801	ENSG00000115758	ODC1	FALSE
14520	MR-link-2	13689_2_ODC1_Ornithine_decarboxylase	13689_2_ODC1_Ornithine_decarboxylase	GCST90200412	glutamate	5	0.0517624	0.0309824	0.0947805	DeCODE	P11926	Chen et al.	glutamate	HMDB0000148	ENSG00000115758	ODC1	FALSE
14521	MR-link-2	13689_2_ODC1_Ornithine_decarboxylase	13689_2_ODC1_Ornithine_decarboxylase	GCST90200413	2'-deoxyuridine	5	0.124706	0.0321236	0.000103571	DeCODE	P11926	Chen et al.	2'-deoxyuridine	HMDB0000012	ENSG00000115758	ODC1	FALSE
14522	MR-link-2	13689_2_ODC1_Ornithine_decarboxylase	13689_2_ODC1_Ornithine_decarboxylase	GCST90200415	serine	5	-0.0617022	0.0319858	0.0537247	DeCODE	P11926	Chen et al.	serine	HMDB0000187	ENSG00000115758	ODC1	FALSE
14523	MR-link-2	13689_2_ODC1_Ornithine_decarboxylase	13689_2_ODC1_Ornithine_decarboxylase	GCST90200417	urea	5	-0.0576074	0.0312084	0.0649073	DeCODE	P11926	Chen et al.	urea	HMDB0000294	ENSG00000115758	ODC1	FALSE
14524	MR-link-2	13689_2_ODC1_Ornithine_decarboxylase	13689_2_ODC1_Ornithine_decarboxylase	GCST90200418	pyridoxal	5	-0.029977	0.0312413	0.337291	DeCODE	P11926	Chen et al.	pyridoxal	HMDB0001545	ENSG00000115758	ODC1	FALSE
14525	MR-link-2	13689_2_ODC1_Ornithine_decarboxylase	13689_2_ODC1_Ornithine_decarboxylase	GCST90200419	glutamine	5	0.0381059	0.0314068	0.225016	DeCODE	P11926	Chen et al.	glutamine	HMDB0000641	ENSG00000115758	ODC1	FALSE
14526	MR-link-2	13689_2_ODC1_Ornithine_decarboxylase	13689_2_ODC1_Ornithine_decarboxylase	GCST90200422	serotonin	5	0.0325602	0.0326635	0.318845	DeCODE	P11926	Chen et al.	serotonin	HMDB0000259	ENSG00000115758	ODC1	FALSE
14527	MR-link-2	13689_2_ODC1_Ornithine_decarboxylase	13689_2_ODC1_Ornithine_decarboxylase	GCST90200423	spermidine	5	0.0778032	0.0325221	0.0167425	DeCODE	P11926	Chen et al.	spermidine	HMDB0001257	ENSG00000115758	ODC1	FALSE
14528	MR-link-2	13689_2_ODC1_Ornithine_decarboxylase	13689_2_ODC1_Ornithine_decarboxylase	GCST90200427	tyrosine	5	-0.0423346	0.0314041	0.17764	DeCODE	P11926	Chen et al.	tyrosine	HMDB0000158	ENSG00000115758	ODC1	FALSE
14529	MR-link-2	13689_2_ODC1_Ornithine_decarboxylase	13689_2_ODC1_Ornithine_decarboxylase	GCST90200429	cytidine	5	-0.0700458	0.0322883	0.0300535	DeCODE	P11926	Chen et al.	cytidine	HMDB0000089	ENSG00000115758	ODC1	FALSE
14530	MR-link-2	13689_2_ODC1_Ornithine_decarboxylase	13689_2_ODC1_Ornithine_decarboxylase	GCST90200430	pyruvate	5	-0.0449324	0.0310815	0.148281	DeCODE	P11926	Chen et al.	pyruvate	HMDB0000243	ENSG00000115758	ODC1	FALSE
14531	MR-link-2	13689_2_ODC1_Ornithine_decarboxylase	13689_2_ODC1_Ornithine_decarboxylase	GCST90200431	alanine	5	-0.0028043	0.0313152	0.928644	DeCODE	P11926	Chen et al.	alanine	HMDB0000161	ENSG00000115758	ODC1	FALSE
14532	MR-link-2	13689_2_ODC1_Ornithine_decarboxylase	13689_2_ODC1_Ornithine_decarboxylase	GCST90200432	threonine	5	-0.0696361	0.0310388	0.0248632	DeCODE	P11926	Chen et al.	threonine	HMDB0000167	ENSG00000115758	ODC1	FALSE
14533	MR-link-2	13689_2_ODC1_Ornithine_decarboxylase	13689_2_ODC1_Ornithine_decarboxylase	GCST90200437	fructose	5	0.0236513	0.0314019	0.451342	DeCODE	P11926	Chen et al.	fructose	HMDB0000660	ENSG00000115758	ODC1	FALSE
14534	MR-link-2	13689_2_ODC1_Ornithine_decarboxylase	13689_2_ODC1_Ornithine_decarboxylase	GCST90200438	alpha-ketobutyrate	5	-0.00697066	0.0309963	0.822067	DeCODE	P11926	Chen et al.	alpha-ketobutyrate	HMDB0000005	ENSG00000115758	ODC1	FALSE
14535	MR-link-2	13689_2_ODC1_Ornithine_decarboxylase	13689_2_ODC1_Ornithine_decarboxylase	GCST90200439	cysteine	5	-0.00574166	0.0312003	0.853993	DeCODE	P11926	Chen et al.	cysteine	HMDB0000574	ENSG00000115758	ODC1	FALSE
14536	MR-link-2	13689_2_ODC1_Ornithine_decarboxylase	13689_2_ODC1_Ornithine_decarboxylase	GCST90200440	glucose	5	0.00837103	0.0307585	0.785504	DeCODE	P11926	Chen et al.	glucose	HMDB0000122	ENSG00000115758	ODC1	FALSE
14537	MR-link-2	13689_2_ODC1_Ornithine_decarboxylase	13689_2_ODC1_Ornithine_decarboxylase	GCST90200441	tryptophan	5	-0.0200199	0.0310506	0.519088	DeCODE	P11926	Chen et al.	tryptophan	HMDB0000929	ENSG00000115758	ODC1	FALSE
14538	MR-link-2	13689_2_ODC1_Ornithine_decarboxylase	13689_2_ODC1_Ornithine_decarboxylase	GCST90200442	valine	5	-0.0505341	0.0308361	0.101256	DeCODE	P11926	Chen et al.	valine	HMDB0000883	ENSG00000115758	ODC1	FALSE
14539	MR-link-2	13689_2_ODC1_Ornithine_decarboxylase	13689_2_ODC1_Ornithine_decarboxylase	GCST90200444	dihydroorotate	5	-0.0263188	0.0315272	0.403832	DeCODE	P11926	Chen et al.	dihydroorotate	HMDB03349	ENSG00000115758	ODC1	FALSE
14540	MR-link-2	13689_2_ODC1_Ornithine_decarboxylase	13689_2_ODC1_Ornithine_decarboxylase	GCST90200447	maltose	5	-0.0632435	0.0355904	0.0755708	DeCODE	P11926	Chen et al.	maltose	HMDB0000163	ENSG00000115758	ODC1	FALSE
14541	MR-link-2	13689_2_ODC1_Ornithine_decarboxylase	13689_2_ODC1_Ornithine_decarboxylase	GCST90200452	asparagine	5	-0.0187449	0.0312098	0.548099	DeCODE	P11926	Chen et al.	asparagine	HMDB0000168	ENSG00000115758	ODC1	FALSE
14542	MR-link-2	13689_2_ODC1_Ornithine_decarboxylase	13689_2_ODC1_Ornithine_decarboxylase	GCST90200455	alpha-ketoglutarate	5	0.0302434	0.031351	0.33471	DeCODE	P11926	Chen et al.	alpha-ketoglutarate	HMDB0000208	ENSG00000115758	ODC1	FALSE
14543	MR-link-2	13689_2_ODC1_Ornithine_decarboxylase	13689_2_ODC1_Ornithine_decarboxylase	GCST90200680	5-acetylamino-6-formylamino-3-methyluracil	5	-0.0280328	0.0325375	0.388933	DeCODE	P11926	Chen et al.	5-acetylamino-6-formylamino-3-methyluracil	HMDB0011105	ENSG00000115758	ODC1	FALSE
14544	MR-link-2	13689_2_ODC1_Ornithine_decarboxylase	13689_2_ODC1_Ornithine_decarboxylase	GCST90200684	n-acetyl-aspartyl-glutamate (naag)	5	0.0461568	0.032549	0.156169	DeCODE	P11926	Chen et al.	n-acetyl-aspartyl-glutamate (naag)	HMDB0001067	ENSG00000115758	ODC1	FALSE
14545	MR-link-2	13689_2_ODC1_Ornithine_decarboxylase	13689_2_ODC1_Ornithine_decarboxylase	GCST90200687	bilirubin (e,z or z,e)*	5	0.0166738	0.0313428	0.594739	DeCODE	P11926	Chen et al.	bilirubin (e,z or z,e)*	HMDB0000488	ENSG00000115758	ODC1	FALSE
14546	MR-link-2	13689_2_ODC1_Ornithine_decarboxylase	13689_2_ODC1_Ornithine_decarboxylase	GCST90200691	n-delta-acetylornithine	5	0.0925209	0.0311063	0.00293615	DeCODE	P11926	Chen et al.	n-delta-acetylornithine	HMDB0003357	ENSG00000115758	ODC1	FALSE
14547	MR-link-2	13689_2_ODC1_Ornithine_decarboxylase	13689_2_ODC1_Ornithine_decarboxylase	GCST90200704	bilirubin (z,z)	5	0.019455	0.0311592	0.532382	DeCODE	P11926	Chen et al.	bilirubin (z,z)	HMDB0000054	ENSG00000115758	ODC1	FALSE
14548	MR-link-2	13689_2_ODC1_Ornithine_decarboxylase	13689_2_ODC1_Ornithine_decarboxylase	GCST90200706	biliverdin	5	0.0897303	0.0308993	0.0036848	DeCODE	P11926	Chen et al.	biliverdin	HMDB0001008	ENSG00000115758	ODC1	FALSE
14549	MR-link-2	13689_2_ODC1_Ornithine_decarboxylase	13689_2_ODC1_Ornithine_decarboxylase	GCST90200707	glycine	5	-0.00891596	0.0309974	0.773626	DeCODE	P11926	Chen et al.	glycine	HMDB0000123	ENSG00000115758	ODC1	FALSE
14550	MR-link-2	13689_2_ODC1_Ornithine_decarboxylase	13689_2_ODC1_Ornithine_decarboxylase	M00053	glutamine	4	-0.0600893	0.0535237	0.261579	DeCODE	P11926	Shin et al.	glutamine	HMDB0000641	ENSG00000115758	ODC1	FALSE
14551	MR-link-2	13689_2_ODC1_Ornithine_decarboxylase	13689_2_ODC1_Ornithine_decarboxylase	M00054	tryptophan	4	-0.0148627	0.061844	0.810078	DeCODE	P11926	Shin et al.	tryptophan	HMDB0000929	ENSG00000115758	ODC1	FALSE
14552	MR-link-2	13689_2_ODC1_Ornithine_decarboxylase	13689_2_ODC1_Ornithine_decarboxylase	M00059	histidine	4	0.0428283	0.0529543	0.418643	DeCODE	P11926	Shin et al.	histidine	HMDB0000177	ENSG00000115758	ODC1	FALSE
14553	MR-link-2	13689_2_ODC1_Ornithine_decarboxylase	13689_2_ODC1_Ornithine_decarboxylase	M00063	cholesterol	4	0.0219563	0.0593963	0.711637	DeCODE	P11926	Shin et al.	cholesterol	HMDB0000067	ENSG00000115758	ODC1	FALSE
14554	MR-link-2	13689_2_ODC1_Ornithine_decarboxylase	13689_2_ODC1_Ornithine_decarboxylase	M00064	phenylalanine	4	0.0173418	0.0537411	0.746929	DeCODE	P11926	Shin et al.	phenylalanine	HMDB0000159	ENSG00000115758	ODC1	FALSE
14555	MR-link-2	13689_2_ODC1_Ornithine_decarboxylase	13689_2_ODC1_Ornithine_decarboxylase	M00555	adenosine	4	-0.0379049	0.0575066	0.509805	DeCODE	P11926	Shin et al.	adenosine	HMDB0000050	ENSG00000115758	ODC1	FALSE
14556	MR-link-2	13689_2_ODC1_Ornithine_decarboxylase	13689_2_ODC1_Ornithine_decarboxylase	M00577	fructose	4	0.0109221	0.0548559	0.84218	DeCODE	P11926	Shin et al.	fructose	HMDB0000660	ENSG00000115758	ODC1	FALSE
14557	MR-link-2	13689_2_ODC1_Ornithine_decarboxylase	13689_2_ODC1_Ornithine_decarboxylase	M00599	pyruvate	4	-0.0938287	0.0580653	0.106112	DeCODE	P11926	Shin et al.	pyruvate	HMDB0000243	ENSG00000115758	ODC1	FALSE
14558	MR-link-2	13689_2_ODC1_Ornithine_decarboxylase	13689_2_ODC1_Ornithine_decarboxylase	M00606	uridine	4	0.0608779	0.0572171	0.287337	DeCODE	P11926	Shin et al.	uridine	HMDB0000296	ENSG00000115758	ODC1	FALSE
14559	MR-link-2	13689_2_ODC1_Ornithine_decarboxylase	13689_2_ODC1_Ornithine_decarboxylase	M01105	linoleate (18:2n6)	4	-0.0911064	0.0571348	0.110805	DeCODE	P11926	Shin et al.	linoleate (18:2n6)	HMDB0006270,HMDB0000673	ENSG00000115758	ODC1	FALSE
14560	MR-link-2	13689_2_ODC1_Ornithine_decarboxylase	13689_2_ODC1_Ornithine_decarboxylase	M01110	arachidonate (20:4n6)	4	-0.208377	0.0570696	0.000260941	DeCODE	P11926	Shin et al.	arachidonate (20:4n6)	HMDB0001043	ENSG00000115758	ODC1	FALSE
14561	MR-link-2	13689_2_ODC1_Ornithine_decarboxylase	13689_2_ODC1_Ornithine_decarboxylase	M01123	inosine	4	-0.111072	0.09111	0.222805	DeCODE	P11926	Shin et al.	inosine	HMDB0000195	ENSG00000115758	ODC1	FALSE
14562	MR-link-2	13689_2_ODC1_Ornithine_decarboxylase	13689_2_ODC1_Ornithine_decarboxylase	M01284	threonine	4	-0.00592076	0.0625016	0.92453	DeCODE	P11926	Shin et al.	threonine	HMDB0000167	ENSG00000115758	ODC1	FALSE
14563	MR-link-2	13689_2_ODC1_Ornithine_decarboxylase	13689_2_ODC1_Ornithine_decarboxylase	M01299	tyrosine	4	-0.010633	0.0575102	0.853315	DeCODE	P11926	Shin et al.	tyrosine	HMDB0000158	ENSG00000115758	ODC1	FALSE
14564	MR-link-2	13689_2_ODC1_Ornithine_decarboxylase	13689_2_ODC1_Ornithine_decarboxylase	M01302	methionine	4	-0.0095373	0.0573399	0.867898	DeCODE	P11926	Shin et al.	methionine	HMDB0000696	ENSG00000115758	ODC1	FALSE
14565	MR-link-2	13689_2_ODC1_Ornithine_decarboxylase	13689_2_ODC1_Ornithine_decarboxylase	M01336	palmitate (16:0)	4	-0.122165	0.0572193	0.032758	DeCODE	P11926	Shin et al.	palmitate (16:0)	HMDB0000220	ENSG00000115758	ODC1	FALSE
14566	MR-link-2	13689_2_ODC1_Ornithine_decarboxylase	13689_2_ODC1_Ornithine_decarboxylase	M01358	stearate (18:0)	4	-0.141665	0.0582897	0.015084	DeCODE	P11926	Shin et al.	stearate (18:0)	HMDB0000827	ENSG00000115758	ODC1	FALSE
14567	MR-link-2	13689_2_ODC1_Ornithine_decarboxylase	13689_2_ODC1_Ornithine_decarboxylase	M01493	ornithine	4	-0.00537639	0.0574008	0.925376	DeCODE	P11926	Shin et al.	ornithine	HMDB0000214	ENSG00000115758	ODC1	TRUE
14568	MR-link-2	13689_2_ODC1_Ornithine_decarboxylase	13689_2_ODC1_Ornithine_decarboxylase	M01508	pantothenate	4	-0.0126324	0.0562733	0.822381	DeCODE	P11926	Shin et al.	pantothenate	HMDB0000210	ENSG00000115758	ODC1	FALSE
14569	MR-link-2	13689_2_ODC1_Ornithine_decarboxylase	13689_2_ODC1_Ornithine_decarboxylase	M01564	citrate	4	-0.0165573	0.0593041	0.780097	DeCODE	P11926	Shin et al.	citrate	HMDB0000094	ENSG00000115758	ODC1	FALSE
14570	MR-link-2	13689_2_ODC1_Ornithine_decarboxylase	13689_2_ODC1_Ornithine_decarboxylase	M01638	arginine	4	-0.0653475	0.0614571	0.287645	DeCODE	P11926	Shin et al.	arginine	HMDB0000517	ENSG00000115758	ODC1	FALSE
14571	MR-link-2	13689_2_ODC1_Ornithine_decarboxylase	13689_2_ODC1_Ornithine_decarboxylase	M01640	ascorbate (vitamin c)	4	-0.0107398	0.107231	0.920221	DeCODE	P11926	Shin et al.	ascorbate (vitamin c)	HMDB0000044	ENSG00000115758	ODC1	FALSE
14572	MR-link-2	13689_2_ODC1_Ornithine_decarboxylase	13689_2_ODC1_Ornithine_decarboxylase	M01649	valine	4	0.0356732	0.0534666	0.504641	DeCODE	P11926	Shin et al.	valine	HMDB0000883	ENSG00000115758	ODC1	FALSE
14573	MR-link-2	13689_2_ODC1_Ornithine_decarboxylase	13689_2_ODC1_Ornithine_decarboxylase	M01670	urea	4	-0.0147298	0.0558971	0.792153	DeCODE	P11926	Shin et al.	urea	HMDB0000294	ENSG00000115758	ODC1	FALSE
14574	MR-link-2	13689_2_ODC1_Ornithine_decarboxylase	13689_2_ODC1_Ornithine_decarboxylase	M01712	cortisol	4	0.00822692	0.054663	0.880368	DeCODE	P11926	Shin et al.	cortisol	HMDB0000063	ENSG00000115758	ODC1	FALSE
14575	MR-link-2	13689_2_ODC1_Ornithine_decarboxylase	13689_2_ODC1_Ornithine_decarboxylase	M01827	riboflavin (vitamin b2)	4	0.0850244	0.121969	0.485742	DeCODE	P11926	Shin et al.	riboflavin (vitamin b2)	HMDB0000244	ENSG00000115758	ODC1	FALSE
14576	MR-link-2	13689_2_ODC1_Ornithine_decarboxylase	13689_2_ODC1_Ornithine_decarboxylase	M02132	citrulline	4	0.0393872	0.0589673	0.504166	DeCODE	P11926	Shin et al.	citrulline	HMDB0000904	ENSG00000115758	ODC1	FALSE
14577	MR-link-2	13689_2_ODC1_Ornithine_decarboxylase	13689_2_ODC1_Ornithine_decarboxylase	M02137	biliverdin	4	-0.122907	0.0605651	0.0424244	DeCODE	P11926	Shin et al.	biliverdin	HMDB0001008	ENSG00000115758	ODC1	FALSE
14578	MR-link-2	13689_2_ODC1_Ornithine_decarboxylase	13689_2_ODC1_Ornithine_decarboxylase	M02342	serotonin (5ht)	4	-0.00413617	0.0642995	0.94871	DeCODE	P11926	Shin et al.	serotonin (5ht)	HMDB0000259	ENSG00000115758	ODC1	FALSE
14579	MR-link-2	13689_2_ODC1_Ornithine_decarboxylase	13689_2_ODC1_Ornithine_decarboxylase	M03147	xanthine	4	0.0361455	0.0578876	0.53236	DeCODE	P11926	Shin et al.	xanthine	HMDB0000292	ENSG00000115758	ODC1	FALSE
14580	MR-link-2	13689_2_ODC1_Ornithine_decarboxylase	13689_2_ODC1_Ornithine_decarboxylase	M11438	phosphate	4	-0.0424531	0.0536883	0.4291	DeCODE	P11926	Shin et al.	phosphate	HMDB0001429	ENSG00000115758	ODC1	FALSE
14581	MR-link-2	13689_2_ODC1_Ornithine_decarboxylase	13689_2_ODC1_Ornithine_decarboxylase	M15122	glycerol	4	-0.0646126	0.0553922	0.243429	DeCODE	P11926	Shin et al.	glycerol	HMDB0000131	ENSG00000115758	ODC1	FALSE
14582	MR-link-2	13689_2_ODC1_Ornithine_decarboxylase	13689_2_ODC1_Ornithine_decarboxylase	M15488	acetylphosphate	4	-0.0379049	0.0575066	0.509805	DeCODE	P11926	Shin et al.	acetylphosphate	HMDB0001494	ENSG00000115758	ODC1	FALSE
14583	MR-link-2	13689_2_ODC1_Ornithine_decarboxylase	13689_2_ODC1_Ornithine_decarboxylase	M15506	choline	4	-0.0182438	0.0569678	0.74878	DeCODE	P11926	Shin et al.	choline	HMDB0000097	ENSG00000115758	ODC1	FALSE
14584	MR-link-2	13689_2_ODC1_Ornithine_decarboxylase	13689_2_ODC1_Ornithine_decarboxylase	M15630	n-acetylornithine	4	0.123672	0.0569397	0.0298574	DeCODE	P11926	Shin et al.	n-acetylornithine	HMDB0003357	ENSG00000115758	ODC1	FALSE
14585	MR-link-2	13689_2_ODC1_Ornithine_decarboxylase	13689_2_ODC1_Ornithine_decarboxylase	M15677	3-methylhistidine	4	0.0691603	0.0655098	0.291094	DeCODE	P11926	Shin et al.	3-methylhistidine	HMDB0000479	ENSG00000115758	ODC1	FALSE
14586	MR-link-2	13689_2_ODC1_Ornithine_decarboxylase	13689_2_ODC1_Ornithine_decarboxylase	M15990	glycerophosphorylcholine (gpc)	4	-0.00860505	0.0603247	0.88657	DeCODE	P11926	Shin et al.	glycerophosphorylcholine (gpc)	HMDB0000086	ENSG00000115758	ODC1	FALSE
14587	MR-link-2	13689_2_ODC1_Ornithine_decarboxylase	13689_2_ODC1_Ornithine_decarboxylase	M15996	aspartate	4	-0.0751772	0.0551391	0.172753	DeCODE	P11926	Shin et al.	aspartate	HMDB0000191	ENSG00000115758	ODC1	FALSE
14588	MR-link-2	13689_2_ODC1_Ornithine_decarboxylase	13689_2_ODC1_Ornithine_decarboxylase	M18254	paraxanthine	4	-0.067799	0.0565428	0.230499	DeCODE	P11926	Shin et al.	paraxanthine	HMDB0001860	ENSG00000115758	ODC1	FALSE
14589	MR-link-2	13689_2_ODC1_Ornithine_decarboxylase	13689_2_ODC1_Ornithine_decarboxylase	M18467	eicosapentaenoate (epa; 20:5n3)	4	-0.113001	0.0541656	0.0369602	DeCODE	P11926	Shin et al.	eicosapentaenoate (epa; 20:5n3)	HMDB0001999	ENSG00000115758	ODC1	FALSE
14590	MR-link-2	13689_2_ODC1_Ornithine_decarboxylase	13689_2_ODC1_Ornithine_decarboxylase	M18474	estrone 3-sulfate	4	0.195677	0.158034	0.215644	DeCODE	P11926	Shin et al.	estrone 3-sulfate	HMDB0001425	ENSG00000115758	ODC1	FALSE
14591	MR-link-2	13689_2_ODC1_Ornithine_decarboxylase	13689_2_ODC1_Ornithine_decarboxylase	M18494	taurochenodeoxycholate	4	-0.0499296	0.0636099	0.432492	DeCODE	P11926	Shin et al.	taurochenodeoxycholate	HMDB0000951	ENSG00000115758	ODC1	FALSE
14592	MR-link-2	13689_2_ODC1_Ornithine_decarboxylase	13689_2_ODC1_Ornithine_decarboxylase	M19323	docosahexaenoate (dha; 22:6n3)	4	-0.116558	0.0548344	0.0335342	DeCODE	P11926	Shin et al.	docosahexaenoate (dha; 22:6n3)	HMDB0002183	ENSG00000115758	ODC1	FALSE
14593	MR-link-2	13689_2_ODC1_Ornithine_decarboxylase	13689_2_ODC1_Ornithine_decarboxylase	M19934	myo-inositol	4	-0.0586731	0.0607906	0.334461	DeCODE	P11926	Shin et al.	myo-inositol	HMDB0000211	ENSG00000115758	ODC1	FALSE
14594	MR-link-2	13689_2_ODC1_Ornithine_decarboxylase	13689_2_ODC1_Ornithine_decarboxylase	M20489	glucose	4	-0.114471	0.0585212	0.0504573	DeCODE	P11926	Shin et al.	glucose	HMDB0000122	ENSG00000115758	ODC1	FALSE
14595	MR-link-2	13689_2_ODC1_Ornithine_decarboxylase	13689_2_ODC1_Ornithine_decarboxylase	M21044	2-hydroxybutyrate (ahb)	4	-0.105869	0.0575279	0.065723	DeCODE	P11926	Shin et al.	2-hydroxybutyrate (ahb)	HMDB0000008	ENSG00000115758	ODC1	FALSE
14596	MR-link-2	13689_2_ODC1_Ornithine_decarboxylase	13689_2_ODC1_Ornithine_decarboxylase	M22189	palmitoylcarnitine (c16)	4	-0.0480572	0.0551511	0.38355	DeCODE	P11926	Shin et al.	palmitoylcarnitine (c16)	HMDB0000222	ENSG00000115758	ODC1	FALSE
14597	MR-link-2	13689_2_ODC1_Ornithine_decarboxylase	13689_2_ODC1_Ornithine_decarboxylase	M22842	cholate	4	0.00830578	0.0629267	0.894991	DeCODE	P11926	Shin et al.	cholate	HMDB0000619	ENSG00000115758	ODC1	FALSE
14598	MR-link-2	13689_2_ODC1_Ornithine_decarboxylase	13689_2_ODC1_Ornithine_decarboxylase	M27716	bilirubin (z,z)	4	-0.025468	0.0632565	0.687232	DeCODE	P11926	Shin et al.	bilirubin (z,z)	HMDB0000054	ENSG00000115758	ODC1	FALSE
14599	MR-link-2	13689_2_ODC1_Ornithine_decarboxylase	13689_2_ODC1_Ornithine_decarboxylase	M27718	creatine	4	-0.0569079	0.0548965	0.299904	DeCODE	P11926	Shin et al.	creatine	HMDB0000064	ENSG00000115758	ODC1	FALSE
14600	MR-link-2	13689_2_ODC1_Ornithine_decarboxylase	13689_2_ODC1_Ornithine_decarboxylase	M31453	cysteine	4	-0.0463315	0.056689	0.41376	DeCODE	P11926	Shin et al.	cysteine	HMDB0000574	ENSG00000115758	ODC1	FALSE
14601	MR-link-2	13689_2_ODC1_Ornithine_decarboxylase	13689_2_ODC1_Ornithine_decarboxylase	M31454	cystine	4	0.0119087	0.108248	0.912399	DeCODE	P11926	Shin et al.	cystine	HMDB0000192	ENSG00000115758	ODC1	FALSE
14602	MR-link-2	13689_2_ODC1_Ornithine_decarboxylase	13689_2_ODC1_Ornithine_decarboxylase	M32198	acetylcarnitine (c2)	4	-0.0527047	0.0553579	0.341061	DeCODE	P11926	Shin et al.	acetylcarnitine (c2)	HMDB0000201	ENSG00000115758	ODC1	FALSE
14603	MR-link-2	13689_2_ODC1_Ornithine_decarboxylase	13689_2_ODC1_Ornithine_decarboxylase	M32315	serine	4	0.035323	0.057655	0.5401	DeCODE	P11926	Shin et al.	serine	HMDB0000187	ENSG00000115758	ODC1	FALSE
14604	MR-link-2	13689_2_ODC1_Ornithine_decarboxylase	13689_2_ODC1_Ornithine_decarboxylase	M32319	trans-4-hydroxyproline	4	0.0531396	0.0546242	0.330643	DeCODE	P11926	Shin et al.	trans-4-hydroxyproline	HMDB0000725	ENSG00000115758	ODC1	FALSE
14605	MR-link-2	13689_2_ODC1_Ornithine_decarboxylase	13689_2_ODC1_Ornithine_decarboxylase	M32322	glutamate	4	-0.0113442	0.0542399	0.834332	DeCODE	P11926	Shin et al.	glutamate	HMDB0000148	ENSG00000115758	ODC1	FALSE
14606	MR-link-2	13689_2_ODC1_Ornithine_decarboxylase	13689_2_ODC1_Ornithine_decarboxylase	M32338	glycine	4	0.0900185	0.0622198	0.147958	DeCODE	P11926	Shin et al.	glycine	HMDB0000123	ENSG00000115758	ODC1	FALSE
14607	MR-link-2	13689_2_ODC1_Ornithine_decarboxylase	13689_2_ODC1_Ornithine_decarboxylase	M32339	alanine	4	0.0534401	0.0561594	0.34131	DeCODE	P11926	Shin et al.	alanine	HMDB0000161	ENSG00000115758	ODC1	FALSE
14608	MR-link-2	13689_2_ODC1_Ornithine_decarboxylase	13689_2_ODC1_Ornithine_decarboxylase	M32425	dehydroepiandrosterone sulfate (dhea-s)	4	0.0145213	0.0556701	0.794212	DeCODE	P11926	Shin et al.	dehydroepiandrosterone sulfate (dhea-s)	HMDB0001032	ENSG00000115758	ODC1	FALSE
14609	MR-link-2	13689_2_ODC1_Ornithine_decarboxylase	13689_2_ODC1_Ornithine_decarboxylase	M32458	oleamide	4	0.0303632	0.0579744	0.600463	DeCODE	P11926	Shin et al.	oleamide	HMDB0002117	ENSG00000115758	ODC1	FALSE
14610	MR-link-2	13689_2_ODC1_Ornithine_decarboxylase	13689_2_ODC1_Ornithine_decarboxylase	M32593	heme	4	0.127645	0.0627037	0.0417817	DeCODE	P11926	Shin et al.	heme	HMDB0003178	ENSG00000115758	ODC1	FALSE
14611	MR-link-2	13689_2_ODC1_Ornithine_decarboxylase	13689_2_ODC1_Ornithine_decarboxylase	M33453	alpha-ketoglutarate	4	0.0164435	0.0650506	0.800438	DeCODE	P11926	Shin et al.	alpha-ketoglutarate	HMDB0000208	ENSG00000115758	ODC1	FALSE
14612	MR-link-2	13689_2_ODC1_Ornithine_decarboxylase	13689_2_ODC1_Ornithine_decarboxylase	M34106	bilirubin (e,z or z,e)*	4	0.00755052	0.0682467	0.911905	DeCODE	P11926	Shin et al.	bilirubin (e,z or z,e)*	HMDB0000488	ENSG00000115758	ODC1	FALSE
14613	MR-link-2	13689_2_ODC1_Ornithine_decarboxylase	13689_2_ODC1_Ornithine_decarboxylase	M34283	asparagine	4	0.00270934	0.055745	0.961236	DeCODE	P11926	Shin et al.	asparagine	HMDB0000168	ENSG00000115758	ODC1	FALSE
14614	MR-link-2	13689_2_ODC1_Ornithine_decarboxylase	13689_2_ODC1_Ornithine_decarboxylase	bioa_001	alanine	4	-0.00755152	0.0171921	0.660486	DeCODE	P11926	Lotta et al.	alanine	HMDB0000161	ENSG00000115758	ODC1	FALSE
14615	MR-link-2	13689_2_ODC1_Ornithine_decarboxylase	13689_2_ODC1_Ornithine_decarboxylase	bioa_002	arginine	4	-0.047806	0.0284727	0.0931495	DeCODE	P11926	Lotta et al.	arginine	HMDB0000517	ENSG00000115758	ODC1	FALSE
14616	MR-link-2	13689_2_ODC1_Ornithine_decarboxylase	13689_2_ODC1_Ornithine_decarboxylase	bioa_003	asparagine	4	0.00396571	0.0270674	0.883517	DeCODE	P11926	Lotta et al.	asparagine	HMDB0000168	ENSG00000115758	ODC1	FALSE
14617	MR-link-2	13689_2_ODC1_Ornithine_decarboxylase	13689_2_ODC1_Ornithine_decarboxylase	bioa_004	aspartate	4	-0.0443652	0.0274174	0.105633	DeCODE	P11926	Lotta et al.	aspartate	HMDB0000191	ENSG00000115758	ODC1	FALSE
14618	MR-link-2	13689_2_ODC1_Ornithine_decarboxylase	13689_2_ODC1_Ornithine_decarboxylase	bioa_005	citrulline	4	-0.000965557	0.0271007	0.971579	DeCODE	P11926	Lotta et al.	citrulline	HMDB0000904	ENSG00000115758	ODC1	FALSE
14619	MR-link-2	13689_2_ODC1_Ornithine_decarboxylase	13689_2_ODC1_Ornithine_decarboxylase	bioa_006	glutamine	4	0.0160765	0.0164932	0.329689	DeCODE	P11926	Lotta et al.	glutamine	HMDB0000641	ENSG00000115758	ODC1	FALSE
14620	MR-link-2	13689_2_ODC1_Ornithine_decarboxylase	13689_2_ODC1_Ornithine_decarboxylase	bioa_007	glutamate	4	-0.0558018	0.0280017	0.0462838	DeCODE	P11926	Lotta et al.	glutamate	HMDB0000148	ENSG00000115758	ODC1	FALSE
14621	MR-link-2	13689_2_ODC1_Ornithine_decarboxylase	13689_2_ODC1_Ornithine_decarboxylase	bioa_008	glycine	4	0.0205591	0.0174943	0.23992	DeCODE	P11926	Lotta et al.	glycine	HMDB0000123	ENSG00000115758	ODC1	FALSE
14622	MR-link-2	13689_2_ODC1_Ornithine_decarboxylase	13689_2_ODC1_Ornithine_decarboxylase	bioa_009	histidine	4	0.0614885	0.0169166	0.000278191	DeCODE	P11926	Lotta et al.	histidine	HMDB0000177	ENSG00000115758	ODC1	FALSE
14623	MR-link-2	13689_2_ODC1_Ornithine_decarboxylase	13689_2_ODC1_Ornithine_decarboxylase	bioa_013	methionine	4	-0.00557239	0.0275621	0.839779	DeCODE	P11926	Lotta et al.	methionine	HMDB0000696	ENSG00000115758	ODC1	FALSE
14624	MR-link-2	13689_2_ODC1_Ornithine_decarboxylase	13689_2_ODC1_Ornithine_decarboxylase	bioa_014	ornithine	4	-0.00426261	0.0283472	0.880472	DeCODE	P11926	Lotta et al.	ornithine	HMDB0000214	ENSG00000115758	ODC1	TRUE
14625	MR-link-2	13689_2_ODC1_Ornithine_decarboxylase	13689_2_ODC1_Ornithine_decarboxylase	bioa_015	phenylethylamine	5	5.81952e-06	0.0331988	0.99986	DeCODE	P11926	Lotta et al.	phenylethylamine	HMDB0012275	ENSG00000115758	ODC1	FALSE
14626	MR-link-2	13689_2_ODC1_Ornithine_decarboxylase	13689_2_ODC1_Ornithine_decarboxylase	bioa_016	phenylalanine	4	0.0115465	0.0171621	0.501082	DeCODE	P11926	Lotta et al.	phenylalanine	HMDB0000159	ENSG00000115758	ODC1	FALSE
14627	MR-link-2	13689_2_ODC1_Ornithine_decarboxylase	13689_2_ODC1_Ornithine_decarboxylase	bioa_018	serine	4	0.00985969	0.0289942	0.733814	DeCODE	P11926	Lotta et al.	serine	HMDB0000187	ENSG00000115758	ODC1	FALSE
14628	MR-link-2	13689_2_ODC1_Ornithine_decarboxylase	13689_2_ODC1_Ornithine_decarboxylase	bioa_019	threonine	4	0.0395154	0.028709	0.168694	DeCODE	P11926	Lotta et al.	threonine	HMDB0000167	ENSG00000115758	ODC1	FALSE
14629	MR-link-2	13689_2_ODC1_Ornithine_decarboxylase	13689_2_ODC1_Ornithine_decarboxylase	bioa_020	tryptophan	4	-0.0233338	0.0272392	0.391653	DeCODE	P11926	Lotta et al.	tryptophan	HMDB0000929	ENSG00000115758	ODC1	FALSE
14630	MR-link-2	13689_2_ODC1_Ornithine_decarboxylase	13689_2_ODC1_Ornithine_decarboxylase	bioa_021	tyrosine	4	0.0160265	0.0172988	0.35421	DeCODE	P11926	Lotta et al.	tyrosine	HMDB0000158	ENSG00000115758	ODC1	FALSE
14631	MR-link-2	13689_2_ODC1_Ornithine_decarboxylase	13689_2_ODC1_Ornithine_decarboxylase	bioa_022	valine	4	0.0061605	0.0176712	0.727376	DeCODE	P11926	Lotta et al.	valine	HMDB0000883	ENSG00000115758	ODC1	FALSE
14632	MR-link-2	13689_2_ODC1_Ornithine_decarboxylase	13689_2_ODC1_Ornithine_decarboxylase	bioa_023	n-acetylornithine	4	0.0751139	0.0280488	0.0074069	DeCODE	P11926	Lotta et al.	n-acetylornithine	HMDB0003357	ENSG00000115758	ODC1	FALSE
14633	MR-link-2	13689_2_ODC1_Ornithine_decarboxylase	13689_2_ODC1_Ornithine_decarboxylase	bioa_030	trans-hydroxyproline	4	0.0313435	0.028125	0.265092	DeCODE	P11926	Lotta et al.	trans-hydroxyproline	HMDB0000725	ENSG00000115758	ODC1	FALSE
14634	MR-link-2	13689_2_ODC1_Ornithine_decarboxylase	13689_2_ODC1_Ornithine_decarboxylase	bioa_031	sarcosine	5	-0.0318323	0.0197841	0.107621	DeCODE	P11926	Lotta et al.	sarcosine	HMDB0000271	ENSG00000115758	ODC1	FALSE
14635	MR-link-2	13689_2_ODC1_Ornithine_decarboxylase	13689_2_ODC1_Ornithine_decarboxylase	bioa_032	serotonin	4	-0.0627287	0.0349274	0.072499	DeCODE	P11926	Lotta et al.	serotonin	HMDB0000259	ENSG00000115758	ODC1	FALSE
14636	MR-link-2	13689_2_ODC1_Ornithine_decarboxylase	13689_2_ODC1_Ornithine_decarboxylase	bioa_033	spermidine	5	-0.00942612	0.0234333	0.687498	DeCODE	P11926	Lotta et al.	spermidine	HMDB0001257	ENSG00000115758	ODC1	FALSE
14637	MR-link-2	13689_2_ODC1_Ornithine_decarboxylase	13689_2_ODC1_Ornithine_decarboxylase	bior_002	acetylcarnitine (c2)	4	-0.00260904	0.0272292	0.923665	DeCODE	P11926	Lotta et al.	acetylcarnitine (c2)	HMDB0000201	ENSG00000115758	ODC1	FALSE
14638	MR-link-2	13689_2_ODC1_Ornithine_decarboxylase	13689_2_ODC1_Ornithine_decarboxylase	bior_031	hexadecanoylcarnitine	4	0.00444617	0.027121	0.86978	DeCODE	P11926	Lotta et al.	hexadecanoylcarnitine	HMDB0000222	ENSG00000115758	ODC1	FALSE
14639	MR-link-2	13689_2_ODC1_Ornithine_decarboxylase	13689_2_ODC1_Ornithine_decarboxylase	met-d-Acetate	acetate	5	-0.00453053	0.0089482	0.612642	DeCODE	P11926	Borges et al.	acetate	HMDB0000042	ENSG00000115758	ODC1	FALSE
14640	MR-link-2	13689_2_ODC1_Ornithine_decarboxylase	13689_2_ODC1_Ornithine_decarboxylase	met-d-Acetoacetate	acetoacetate	5	0.000913573	0.00893863	0.918594	DeCODE	P11926	Borges et al.	acetoacetate	HMDB0000060	ENSG00000115758	ODC1	FALSE
14641	MR-link-2	13689_2_ODC1_Ornithine_decarboxylase	13689_2_ODC1_Ornithine_decarboxylase	met-d-Ala	alanine	5	0.02176	0.00879961	0.0134043	DeCODE	P11926	Borges et al.	alanine	HMDB0000161	ENSG00000115758	ODC1	FALSE
14642	MR-link-2	13689_2_ODC1_Ornithine_decarboxylase	13689_2_ODC1_Ornithine_decarboxylase	met-d-Citrate	citrate	5	-0.0375225	0.00923827	4.87306e-05	DeCODE	P11926	Borges et al.	citrate	HMDB0000094	ENSG00000115758	ODC1	FALSE
14643	MR-link-2	13689_2_ODC1_Ornithine_decarboxylase	13689_2_ODC1_Ornithine_decarboxylase	met-d-Gln	glutamine	5	-0.00869899	0.0091738	0.343006	DeCODE	P11926	Borges et al.	glutamine	HMDB0000641	ENSG00000115758	ODC1	FALSE
14644	MR-link-2	13689_2_ODC1_Ornithine_decarboxylase	13689_2_ODC1_Ornithine_decarboxylase	met-d-Glucose	glucose	5	-0.00125689	0.00907022	0.889787	DeCODE	P11926	Borges et al.	glucose	HMDB0000122	ENSG00000115758	ODC1	FALSE
14645	MR-link-2	13689_2_ODC1_Ornithine_decarboxylase	13689_2_ODC1_Ornithine_decarboxylase	met-d-Gly	glycine	5	0.0217292	0.00906838	0.0165683	DeCODE	P11926	Borges et al.	glycine	HMDB0000123	ENSG00000115758	ODC1	FALSE
14646	MR-link-2	13689_2_ODC1_Ornithine_decarboxylase	13689_2_ODC1_Ornithine_decarboxylase	met-d-His	histidine	5	0.0033592	0.00891857	0.706432	DeCODE	P11926	Borges et al.	histidine	HMDB0000177	ENSG00000115758	ODC1	FALSE
14647	MR-link-2	13689_2_ODC1_Ornithine_decarboxylase	13689_2_ODC1_Ornithine_decarboxylase	met-d-LA	linoleate (18:2n6)	5	0.00116211	0.00913739	0.898797	DeCODE	P11926	Borges et al.	linoleate (18:2n6)	HMDB0006270,HMDB0000673	ENSG00000115758	ODC1	FALSE
14648	MR-link-2	13689_2_ODC1_Ornithine_decarboxylase	13689_2_ODC1_Ornithine_decarboxylase	met-d-Phe	phenylalanine	5	0.000792586	0.00899575	0.929792	DeCODE	P11926	Borges et al.	phenylalanine	HMDB0000159	ENSG00000115758	ODC1	FALSE
14649	MR-link-2	13689_2_ODC1_Ornithine_decarboxylase	13689_2_ODC1_Ornithine_decarboxylase	met-d-Pyruvate	pyruvate	5	-0.00710594	0.00895415	0.427433	DeCODE	P11926	Borges et al.	pyruvate	HMDB0000243	ENSG00000115758	ODC1	FALSE
14650	MR-link-2	13689_2_ODC1_Ornithine_decarboxylase	13689_2_ODC1_Ornithine_decarboxylase	met-d-Tyr	tyrosine	5	0.0056781	0.00885909	0.521565	DeCODE	P11926	Borges et al.	tyrosine	HMDB0000158	ENSG00000115758	ODC1	FALSE
14651	MR-link-2	13689_2_ODC1_Ornithine_decarboxylase	13689_2_ODC1_Ornithine_decarboxylase	met-d-Val	valine	5	0.00970557	0.00888848	0.274865	DeCODE	P11926	Borges et al.	valine	HMDB0000883	ENSG00000115758	ODC1	FALSE
14652	MR-link-2	13936_24_PGK2_PGK2	13936_24_PGK2_PGK2	GCST90199627	n-alpha-acetylornithine	3	0.104297	0.163614	0.523827	DeCODE	P07205	Chen et al.	n-alpha-acetylornithine	HMDB0003357	ENSG00000170950	PGK2	FALSE
14653	MR-link-2	13936_24_PGK2_PGK2	13936_24_PGK2_PGK2	GCST90199628	3-methylhistidine	3	-0.204725	0.154156	0.184166	DeCODE	P07205	Chen et al.	3-methylhistidine	HMDB0000479	ENSG00000170950	PGK2	FALSE
14654	MR-link-2	13936_24_PGK2_PGK2	13936_24_PGK2_PGK2	GCST90199629	glycerophosphorylcholine (gpc)	3	0.122241	0.139254	0.380039	DeCODE	P07205	Chen et al.	glycerophosphorylcholine (gpc)	HMDB0000086	ENSG00000170950	PGK2	FALSE
14655	MR-link-2	13936_24_PGK2_PGK2	13936_24_PGK2_PGK2	GCST90199637	n-acetylglutamate	3	-0.0737105	0.141828	0.603261	DeCODE	P07205	Chen et al.	n-acetylglutamate	HMDB0001138	ENSG00000170950	PGK2	FALSE
14656	MR-link-2	13936_24_PGK2_PGK2	13936_24_PGK2_PGK2	GCST90199651	docosahexaenoate (dha; 22:6n3)	3	-0.117928	0.135884	0.385473	DeCODE	P07205	Chen et al.	docosahexaenoate (dha; 22:6n3)	HMDB0002183	ENSG00000170950	PGK2	FALSE
14657	MR-link-2	13936_24_PGK2_PGK2	13936_24_PGK2_PGK2	GCST90199652	1-stearoyl-2-oleoyl-gps (18:0/18:1)	3	0.00329568	0.156329	0.983181	DeCODE	P07205	Chen et al.	1-stearoyl-2-oleoyl-gps (18:0/18:1)	HMDB0010163	ENSG00000170950	PGK2	FALSE
14658	MR-link-2	13936_24_PGK2_PGK2	13936_24_PGK2_PGK2	GCST90199654	paraxanthine	3	0.0291186	0.146439	0.842385	DeCODE	P07205	Chen et al.	paraxanthine	HMDB0001860	ENSG00000170950	PGK2	FALSE
14659	MR-link-2	13936_24_PGK2_PGK2	13936_24_PGK2_PGK2	GCST90199665	n-acetylaspartate (naa)	3	0.251692	0.156251	0.10722	DeCODE	P07205	Chen et al.	n-acetylaspartate (naa)	HMDB0000812	ENSG00000170950	PGK2	FALSE
14660	MR-link-2	13936_24_PGK2_PGK2	13936_24_PGK2_PGK2	GCST90199666	palmitoylcarnitine (c16)	3	-0.0422854	0.135138	0.754354	DeCODE	P07205	Chen et al.	palmitoylcarnitine (c16)	HMDB0000222	ENSG00000170950	PGK2	FALSE
14661	MR-link-2	13936_24_PGK2_PGK2	13936_24_PGK2_PGK2	GCST90199669	acetylcarnitine (c2)	3	-0.0593222	0.139739	0.671185	DeCODE	P07205	Chen et al.	acetylcarnitine (c2)	HMDB0000201	ENSG00000170950	PGK2	FALSE
14662	MR-link-2	13936_24_PGK2_PGK2	13936_24_PGK2_PGK2	GCST90199673	dehydroepiandrosterone sulfate (dhea-s)	3	-0.104638	0.143154	0.464811	DeCODE	P07205	Chen et al.	dehydroepiandrosterone sulfate (dhea-s)	HMDB0001032	ENSG00000170950	PGK2	FALSE
14663	MR-link-2	13936_24_PGK2_PGK2	13936_24_PGK2_PGK2	GCST90199691	1-methylhistidine	3	-0.189687	0.147687	0.199007	DeCODE	P07205	Chen et al.	1-methylhistidine	HMDB0000001	ENSG00000170950	PGK2	FALSE
14664	MR-link-2	13936_24_PGK2_PGK2	13936_24_PGK2_PGK2	GCST90199845	sphinganine-1-phosphate	3	-0.18874	0.141295	0.181619	DeCODE	P07205	Chen et al.	sphinganine-1-phosphate	HMDB0001383	ENSG00000170950	PGK2	FALSE
14665	MR-link-2	13936_24_PGK2_PGK2	13936_24_PGK2_PGK2	GCST90199896	sulfate*	3	-0.099724	0.132019	0.450024	DeCODE	P07205	Chen et al.	sulfate*	HMDB01448	ENSG00000170950	PGK2	FALSE
14666	MR-link-2	13936_24_PGK2_PGK2	13936_24_PGK2_PGK2	GCST90199972	sphingomyelin (d18:1/24:1, d18:2/24:0)*	3	-0.0556786	0.141196	0.693334	DeCODE	P07205	Chen et al.	sphingomyelin (d18:1/24:1, d18:2/24:0)*	HMDB0012107	ENSG00000170950	PGK2	FALSE
14667	MR-link-2	13936_24_PGK2_PGK2	13936_24_PGK2_PGK2	GCST90200001	sphingomyelin (d18:1/20:0, d16:1/22:0)*	3	-0.142679	0.135965	0.294005	DeCODE	P07205	Chen et al.	sphingomyelin (d18:1/20:0, d16:1/22:0)*	HMDB0012102	ENSG00000170950	PGK2	FALSE
14668	MR-link-2	13936_24_PGK2_PGK2	13936_24_PGK2_PGK2	GCST90200049	myristoyl dihydrosphingomyelin (d18:0/14:0)*	3	-0.227172	0.140588	0.106123	DeCODE	P07205	Chen et al.	myristoyl dihydrosphingomyelin (d18:0/14:0)*	HMDB0012085	ENSG00000170950	PGK2	FALSE
14669	MR-link-2	13936_24_PGK2_PGK2	13936_24_PGK2_PGK2	GCST90200056	sphingomyelin (d18:0/18:0, d19:0/17:0)*	3	-0.199714	0.14215	0.160036	DeCODE	P07205	Chen et al.	sphingomyelin (d18:0/18:0, d19:0/17:0)*	HMDB0012087	ENSG00000170950	PGK2	FALSE
14670	MR-link-2	13936_24_PGK2_PGK2	13936_24_PGK2_PGK2	GCST90200279	pantothenate	3	-0.254039	0.147013	0.0839865	DeCODE	P07205	Chen et al.	pantothenate	HMDB0000210	ENSG00000170950	PGK2	FALSE
14671	MR-link-2	13936_24_PGK2_PGK2	13936_24_PGK2_PGK2	GCST90200281	phosphoethanolamine	3	-0.159877	0.145983	0.273439	DeCODE	P07205	Chen et al.	phosphoethanolamine	HMDB0000224	ENSG00000170950	PGK2	FALSE
14672	MR-link-2	13936_24_PGK2_PGK2	13936_24_PGK2_PGK2	GCST90200283	3-ureidopropionate	3	-0.113119	0.143963	0.432013	DeCODE	P07205	Chen et al.	3-ureidopropionate	HMDB0000026	ENSG00000170950	PGK2	FALSE
14673	MR-link-2	13936_24_PGK2_PGK2	13936_24_PGK2_PGK2	GCST90200291	sarcosine	3	-0.00227986	0.139766	0.986985	DeCODE	P07205	Chen et al.	sarcosine	HMDB0000271	ENSG00000170950	PGK2	FALSE
14674	MR-link-2	13936_24_PGK2_PGK2	13936_24_PGK2_PGK2	GCST90200292	trans-4-hydroxyproline	3	0.129504	0.145155	0.372296	DeCODE	P07205	Chen et al.	trans-4-hydroxyproline	HMDB0000725	ENSG00000170950	PGK2	FALSE
14675	MR-link-2	13936_24_PGK2_PGK2	13936_24_PGK2_PGK2	GCST90200293	thyroxine	3	-0.257636	0.149807	0.0854722	DeCODE	P07205	Chen et al.	thyroxine	HMDB0000248	ENSG00000170950	PGK2	FALSE
14676	MR-link-2	13936_24_PGK2_PGK2	13936_24_PGK2_PGK2	GCST90200296	methyl indole-3-acetate	3	0.032887	0.150389	0.8269	DeCODE	P07205	Chen et al.	methyl indole-3-acetate	HMDB0029738	ENSG00000170950	PGK2	FALSE
14677	MR-link-2	13936_24_PGK2_PGK2	13936_24_PGK2_PGK2	GCST90200304	citrate	3	-0.214335	0.142959	0.1338	DeCODE	P07205	Chen et al.	citrate	HMDB0000094	ENSG00000170950	PGK2	FALSE
14678	MR-link-2	13936_24_PGK2_PGK2	13936_24_PGK2_PGK2	GCST90200306	butyrate/isobutyrate (4:0)	3	-0.187841	0.140037	0.1798	DeCODE	P07205	Chen et al.	butyrate/isobutyrate (4:0)	HMDB0000039	ENSG00000170950	PGK2	FALSE
14679	MR-link-2	13936_24_PGK2_PGK2	13936_24_PGK2_PGK2	GCST90200314	n-acetylneuraminate	3	0.0268523	0.144056	0.85213	DeCODE	P07205	Chen et al.	n-acetylneuraminate	HMDB0000230	ENSG00000170950	PGK2	FALSE
14680	MR-link-2	13936_24_PGK2_PGK2	13936_24_PGK2_PGK2	GCST90200318	acetoacetate	3	-0.095694	0.166723	0.565988	DeCODE	P07205	Chen et al.	acetoacetate	HMDB0000060	ENSG00000170950	PGK2	FALSE
14681	MR-link-2	13936_24_PGK2_PGK2	13936_24_PGK2_PGK2	GCST90200319	cys-gly, oxidized	3	0.0576769	0.14056	0.68156	DeCODE	P07205	Chen et al.	cys-gly, oxidized	HMDB0000078	ENSG00000170950	PGK2	FALSE
14682	MR-link-2	13936_24_PGK2_PGK2	13936_24_PGK2_PGK2	GCST90200321	cholate	3	-0.257762	0.145509	0.0764862	DeCODE	P07205	Chen et al.	cholate	HMDB0000619	ENSG00000170950	PGK2	FALSE
14683	MR-link-2	13936_24_PGK2_PGK2	13936_24_PGK2_PGK2	GCST90200323	creatine	3	0.0443225	0.148896	0.765952	DeCODE	P07205	Chen et al.	creatine	HMDB0000064	ENSG00000170950	PGK2	FALSE
14684	MR-link-2	13936_24_PGK2_PGK2	13936_24_PGK2_PGK2	GCST90200325	glycerol	3	0.0349984	0.153516	0.819663	DeCODE	P07205	Chen et al.	glycerol	HMDB0000131	ENSG00000170950	PGK2	FALSE
14685	MR-link-2	13936_24_PGK2_PGK2	13936_24_PGK2_PGK2	GCST90200327	choline	3	-0.0362672	0.14055	0.796378	DeCODE	P07205	Chen et al.	choline	HMDB0000097	ENSG00000170950	PGK2	FALSE
14686	MR-link-2	13936_24_PGK2_PGK2	13936_24_PGK2_PGK2	GCST90200335	stearoyl sphingomyelin (d18:1/18:0)	3	-0.0567708	0.131646	0.666296	DeCODE	P07205	Chen et al.	stearoyl sphingomyelin (d18:1/18:0)	HMDB0001348	ENSG00000170950	PGK2	FALSE
14687	MR-link-2	13936_24_PGK2_PGK2	13936_24_PGK2_PGK2	GCST90200336	n-palmitoyl-sphingosine (d18:1/16:0)	3	-0.202293	0.152183	0.183756	DeCODE	P07205	Chen et al.	n-palmitoyl-sphingosine (d18:1/16:0)	HMDB0004949	ENSG00000170950	PGK2	FALSE
14688	MR-link-2	13936_24_PGK2_PGK2	13936_24_PGK2_PGK2	GCST90200337	taurochenodeoxycholate	3	-0.119545	0.147999	0.419238	DeCODE	P07205	Chen et al.	taurochenodeoxycholate	HMDB0000951	ENSG00000170950	PGK2	FALSE
14689	MR-link-2	13936_24_PGK2_PGK2	13936_24_PGK2_PGK2	GCST90200341	n-stearoyl-sphingosine (d18:1/18:0)*	3	0.0573711	0.142449	0.687133	DeCODE	P07205	Chen et al.	n-stearoyl-sphingosine (d18:1/18:0)*	HMDB0004950	ENSG00000170950	PGK2	FALSE
14690	MR-link-2	13936_24_PGK2_PGK2	13936_24_PGK2_PGK2	GCST90200345	s-adenosylhomocysteine (sah)	3	0.0809541	0.189979	0.670019	DeCODE	P07205	Chen et al.	s-adenosylhomocysteine (sah)	HMDB00939	ENSG00000170950	PGK2	FALSE
14691	MR-link-2	13936_24_PGK2_PGK2	13936_24_PGK2_PGK2	GCST90200348	quinolinate	3	-0.0839555	0.148603	0.572097	DeCODE	P07205	Chen et al.	quinolinate	HMDB0000232	ENSG00000170950	PGK2	FALSE
14692	MR-link-2	13936_24_PGK2_PGK2	13936_24_PGK2_PGK2	GCST90200349	eicosapentaenoate (epa; 20:5n3)	3	0.0273609	0.135421	0.839884	DeCODE	P07205	Chen et al.	eicosapentaenoate (epa; 20:5n3)	HMDB0001999	ENSG00000170950	PGK2	FALSE
14693	MR-link-2	13936_24_PGK2_PGK2	13936_24_PGK2_PGK2	GCST90200351	n-acetylputrescine	3	-0.325776	0.135464	0.016177	DeCODE	P07205	Chen et al.	n-acetylputrescine	HMDB0002064	ENSG00000170950	PGK2	FALSE
14694	MR-link-2	13936_24_PGK2_PGK2	13936_24_PGK2_PGK2	GCST90200354	linoleate (18:2n6)	3	-0.185036	0.143706	0.197886	DeCODE	P07205	Chen et al.	linoleate (18:2n6)	HMDB0006270,HMDB0000673	ENSG00000170950	PGK2	FALSE
14695	MR-link-2	13936_24_PGK2_PGK2	13936_24_PGK2_PGK2	GCST90200355	adenosine 5'-diphosphate (adp)	3	0.0976921	0.191823	0.610554	DeCODE	P07205	Chen et al.	adenosine 5'-diphosphate (adp)	HMDB0001341	ENSG00000170950	PGK2	TRUE
14696	MR-link-2	13936_24_PGK2_PGK2	13936_24_PGK2_PGK2	GCST90200356	adenosine 5'-monophosphate (amp)	3	0.0721312	0.158503	0.649054	DeCODE	P07205	Chen et al.	adenosine 5'-monophosphate (amp)	HMDB0000045	ENSG00000170950	PGK2	FALSE
14697	MR-link-2	13936_24_PGK2_PGK2	13936_24_PGK2_PGK2	GCST90200358	arachidonate (20:4n6)	3	0.0167125	0.139896	0.904908	DeCODE	P07205	Chen et al.	arachidonate (20:4n6)	HMDB0001043	ENSG00000170950	PGK2	FALSE
14698	MR-link-2	13936_24_PGK2_PGK2	13936_24_PGK2_PGK2	GCST90200359	5-methylthioadenosine (mta)	3	-0.0369641	0.14627	0.800491	DeCODE	P07205	Chen et al.	5-methylthioadenosine (mta)	HMDB0001173	ENSG00000170950	PGK2	FALSE
14699	MR-link-2	13936_24_PGK2_PGK2	13936_24_PGK2_PGK2	GCST90200361	beta-alanine	3	-0.00128636	0.145933	0.992967	DeCODE	P07205	Chen et al.	beta-alanine	HMDB0000056	ENSG00000170950	PGK2	FALSE
14700	MR-link-2	13936_24_PGK2_PGK2	13936_24_PGK2_PGK2	GCST90200362	succinate	3	-0.150115	0.159415	0.346367	DeCODE	P07205	Chen et al.	succinate	HMDB0000254	ENSG00000170950	PGK2	FALSE
14701	MR-link-2	13936_24_PGK2_PGK2	13936_24_PGK2_PGK2	GCST90200363	choline phosphate	3	-0.112331	0.154492	0.467167	DeCODE	P07205	Chen et al.	choline phosphate	HMDB0001565	ENSG00000170950	PGK2	FALSE
14702	MR-link-2	13936_24_PGK2_PGK2	13936_24_PGK2_PGK2	GCST90200364	cysteinylglycine	3	0.0139085	0.142928	0.922479	DeCODE	P07205	Chen et al.	cysteinylglycine	HMDB0000078	ENSG00000170950	PGK2	FALSE
14703	MR-link-2	13936_24_PGK2_PGK2	13936_24_PGK2_PGK2	GCST90200365	phenylpyruvate	3	-0.0215902	0.135538	0.873438	DeCODE	P07205	Chen et al.	phenylpyruvate	HMDB0000205	ENSG00000170950	PGK2	FALSE
14704	MR-link-2	13936_24_PGK2_PGK2	13936_24_PGK2_PGK2	GCST90200368	cholesterol	3	-0.275597	0.140265	0.0494343	DeCODE	P07205	Chen et al.	cholesterol	HMDB0000067	ENSG00000170950	PGK2	FALSE
14705	MR-link-2	13936_24_PGK2_PGK2	13936_24_PGK2_PGK2	GCST90200369	2-hydroxyphenylacetate	3	-0.090121	0.163026	0.580401	DeCODE	P07205	Chen et al.	2-hydroxyphenylacetate	HMDB0000669	ENSG00000170950	PGK2	FALSE
14706	MR-link-2	13936_24_PGK2_PGK2	13936_24_PGK2_PGK2	GCST90200370	aspartate	3	-0.0159237	0.13658	0.907186	DeCODE	P07205	Chen et al.	aspartate	HMDB0000191	ENSG00000170950	PGK2	FALSE
14707	MR-link-2	13936_24_PGK2_PGK2	13936_24_PGK2_PGK2	GCST90200372	arginine	3	0.0231238	0.148962	0.876638	DeCODE	P07205	Chen et al.	arginine	HMDB0000517	ENSG00000170950	PGK2	FALSE
14708	MR-link-2	13936_24_PGK2_PGK2	13936_24_PGK2_PGK2	GCST90200374	sphinganine	3	0.0687553	0.142486	0.629423	DeCODE	P07205	Chen et al.	sphinganine	HMDB0000269	ENSG00000170950	PGK2	FALSE
14709	MR-link-2	13936_24_PGK2_PGK2	13936_24_PGK2_PGK2	GCST90200376	flavin adenine dinucleotide (fad)	3	0.438777	0.167236	0.00869802	DeCODE	P07205	Chen et al.	flavin adenine dinucleotide (fad)	HMDB0001248	ENSG00000170950	PGK2	FALSE
14710	MR-link-2	13936_24_PGK2_PGK2	13936_24_PGK2_PGK2	GCST90200377	histidine	3	0.0969204	0.154287	0.529883	DeCODE	P07205	Chen et al.	histidine	HMDB0000177	ENSG00000170950	PGK2	FALSE
14711	MR-link-2	13936_24_PGK2_PGK2	13936_24_PGK2_PGK2	GCST90200378	cortisol	3	-0.0486469	0.146957	0.740623	DeCODE	P07205	Chen et al.	cortisol	HMDB0000063	ENSG00000170950	PGK2	FALSE
14712	MR-link-2	13936_24_PGK2_PGK2	13936_24_PGK2_PGK2	GCST90200379	hypotaurine	3	-0.109016	0.142562	0.444454	DeCODE	P07205	Chen et al.	hypotaurine	HMDB0000965	ENSG00000170950	PGK2	FALSE
14713	MR-link-2	13936_24_PGK2_PGK2	13936_24_PGK2_PGK2	GCST90200382	cystine	3	0.0427771	0.147183	0.771327	DeCODE	P07205	Chen et al.	cystine	HMDB0000192	ENSG00000170950	PGK2	FALSE
14714	MR-link-2	13936_24_PGK2_PGK2	13936_24_PGK2_PGK2	GCST90200383	cystathionine	3	0.199252	0.15204	0.190018	DeCODE	P07205	Chen et al.	cystathionine	HMDB0000099	ENSG00000170950	PGK2	FALSE
14715	MR-link-2	13936_24_PGK2_PGK2	13936_24_PGK2_PGK2	GCST90200384	guanidinoacetate	3	0.0921426	0.144635	0.524081	DeCODE	P07205	Chen et al.	guanidinoacetate	HMDB0000128	ENSG00000170950	PGK2	FALSE
14716	MR-link-2	13936_24_PGK2_PGK2	13936_24_PGK2_PGK2	GCST90200385	sphingosine	3	0.036057	0.135786	0.790592	DeCODE	P07205	Chen et al.	sphingosine	HMDB0000252	ENSG00000170950	PGK2	FALSE
14717	MR-link-2	13936_24_PGK2_PGK2	13936_24_PGK2_PGK2	GCST90200390	stearate (18:0)	3	-0.223997	0.137976	0.104493	DeCODE	P07205	Chen et al.	stearate (18:0)	HMDB0000827	ENSG00000170950	PGK2	FALSE
14718	MR-link-2	13936_24_PGK2_PGK2	13936_24_PGK2_PGK2	GCST90200391	methionine	3	-0.218998	0.159348	0.169336	DeCODE	P07205	Chen et al.	methionine	HMDB0000696	ENSG00000170950	PGK2	FALSE
14719	MR-link-2	13936_24_PGK2_PGK2	13936_24_PGK2_PGK2	GCST90200392	orotate	3	-0.069224	0.147088	0.637905	DeCODE	P07205	Chen et al.	orotate	HMDB0000226	ENSG00000170950	PGK2	FALSE
14720	MR-link-2	13936_24_PGK2_PGK2	13936_24_PGK2_PGK2	GCST90200393	phosphate	3	-0.0565121	0.144482	0.695696	DeCODE	P07205	Chen et al.	phosphate	HMDB0001429	ENSG00000170950	PGK2	FALSE
14721	MR-link-2	13936_24_PGK2_PGK2	13936_24_PGK2_PGK2	GCST90200394	inosine	3	-0.215038	0.188198	0.253199	DeCODE	P07205	Chen et al.	inosine	HMDB0000195	ENSG00000170950	PGK2	FALSE
14722	MR-link-2	13936_24_PGK2_PGK2	13936_24_PGK2_PGK2	GCST90200395	inosine 5'-monophosphate (imp)	3	-0.169964	0.184325	0.35648	DeCODE	P07205	Chen et al.	inosine 5'-monophosphate (imp)	HMDB0000175	ENSG00000170950	PGK2	FALSE
14723	MR-link-2	13936_24_PGK2_PGK2	13936_24_PGK2_PGK2	GCST90200396	phenylalanine	3	-0.129224	0.13557	0.340496	DeCODE	P07205	Chen et al.	phenylalanine	HMDB0000159	ENSG00000170950	PGK2	FALSE
14724	MR-link-2	13936_24_PGK2_PGK2	13936_24_PGK2_PGK2	GCST90200397	palmitate (16:0)	3	-0.187886	0.138542	0.175045	DeCODE	P07205	Chen et al.	palmitate (16:0)	HMDB0000220	ENSG00000170950	PGK2	FALSE
14725	MR-link-2	13936_24_PGK2_PGK2	13936_24_PGK2_PGK2	GCST90200400	nicotinamide	3	-0.0505247	0.14692	0.730927	DeCODE	P07205	Chen et al.	nicotinamide	HMDB0001406	ENSG00000170950	PGK2	FALSE
14726	MR-link-2	13936_24_PGK2_PGK2	13936_24_PGK2_PGK2	GCST90200401	myo-inositol	3	-0.0302163	0.140352	0.829542	DeCODE	P07205	Chen et al.	myo-inositol	HMDB0000211	ENSG00000170950	PGK2	FALSE
14727	MR-link-2	13936_24_PGK2_PGK2	13936_24_PGK2_PGK2	GCST90200403	citrulline	3	0.0225439	0.138087	0.870314	DeCODE	P07205	Chen et al.	citrulline	HMDB0000904	ENSG00000170950	PGK2	FALSE
14728	MR-link-2	13936_24_PGK2_PGK2	13936_24_PGK2_PGK2	GCST90200404	ornithine	3	-0.072195	0.141207	0.60916	DeCODE	P07205	Chen et al.	ornithine	HMDB0000214	ENSG00000170950	PGK2	FALSE
14729	MR-link-2	13936_24_PGK2_PGK2	13936_24_PGK2_PGK2	GCST90200405	retinol (vitamin a)	3	-0.153719	0.14459	0.287718	DeCODE	P07205	Chen et al.	retinol (vitamin a)	HMDB0000305	ENSG00000170950	PGK2	FALSE
14730	MR-link-2	13936_24_PGK2_PGK2	13936_24_PGK2_PGK2	GCST90200406	1-methylnicotinamide	3	-0.0747097	0.149946	0.618312	DeCODE	P07205	Chen et al.	1-methylnicotinamide	HMDB0000699	ENSG00000170950	PGK2	FALSE
14731	MR-link-2	13936_24_PGK2_PGK2	13936_24_PGK2_PGK2	GCST90200407	uridine	3	0.211011	0.13852	0.127678	DeCODE	P07205	Chen et al.	uridine	HMDB0000296	ENSG00000170950	PGK2	FALSE
14732	MR-link-2	13936_24_PGK2_PGK2	13936_24_PGK2_PGK2	GCST90200410	phytanate	3	-0.220613	0.139721	0.114346	DeCODE	P07205	Chen et al.	phytanate	HMDB0000801	ENSG00000170950	PGK2	FALSE
14733	MR-link-2	13936_24_PGK2_PGK2	13936_24_PGK2_PGK2	GCST90200412	glutamate	3	-0.0851361	0.149776	0.569748	DeCODE	P07205	Chen et al.	glutamate	HMDB0000148	ENSG00000170950	PGK2	FALSE
14734	MR-link-2	13936_24_PGK2_PGK2	13936_24_PGK2_PGK2	GCST90200413	2'-deoxyuridine	3	-0.14147	0.15176	0.351237	DeCODE	P07205	Chen et al.	2'-deoxyuridine	HMDB0000012	ENSG00000170950	PGK2	FALSE
14735	MR-link-2	13936_24_PGK2_PGK2	13936_24_PGK2_PGK2	GCST90200415	serine	3	-0.330362	0.156368	0.034624	DeCODE	P07205	Chen et al.	serine	HMDB0000187	ENSG00000170950	PGK2	FALSE
14736	MR-link-2	13936_24_PGK2_PGK2	13936_24_PGK2_PGK2	GCST90200417	urea	3	0.111738	0.156603	0.475529	DeCODE	P07205	Chen et al.	urea	HMDB0000294	ENSG00000170950	PGK2	FALSE
14737	MR-link-2	13936_24_PGK2_PGK2	13936_24_PGK2_PGK2	GCST90200418	pyridoxal	3	-0.0899239	0.137201	0.512198	DeCODE	P07205	Chen et al.	pyridoxal	HMDB0001545	ENSG00000170950	PGK2	FALSE
14738	MR-link-2	13936_24_PGK2_PGK2	13936_24_PGK2_PGK2	GCST90200419	glutamine	3	-0.108781	0.151303	0.472166	DeCODE	P07205	Chen et al.	glutamine	HMDB0000641	ENSG00000170950	PGK2	FALSE
14739	MR-link-2	13936_24_PGK2_PGK2	13936_24_PGK2_PGK2	GCST90200422	serotonin	3	0.114792	0.178477	0.520109	DeCODE	P07205	Chen et al.	serotonin	HMDB0000259	ENSG00000170950	PGK2	FALSE
14740	MR-link-2	13936_24_PGK2_PGK2	13936_24_PGK2_PGK2	GCST90200423	spermidine	3	-0.168163	0.139416	0.227744	DeCODE	P07205	Chen et al.	spermidine	HMDB0001257	ENSG00000170950	PGK2	FALSE
14741	MR-link-2	13936_24_PGK2_PGK2	13936_24_PGK2_PGK2	GCST90200427	tyrosine	3	-0.0720231	0.147462	0.625254	DeCODE	P07205	Chen et al.	tyrosine	HMDB0000158	ENSG00000170950	PGK2	FALSE
14742	MR-link-2	13936_24_PGK2_PGK2	13936_24_PGK2_PGK2	GCST90200429	cytidine	3	-0.15328	0.145062	0.290671	DeCODE	P07205	Chen et al.	cytidine	HMDB0000089	ENSG00000170950	PGK2	FALSE
14743	MR-link-2	13936_24_PGK2_PGK2	13936_24_PGK2_PGK2	GCST90200430	pyruvate	3	-0.0875758	0.159455	0.582854	DeCODE	P07205	Chen et al.	pyruvate	HMDB0000243	ENSG00000170950	PGK2	FALSE
14744	MR-link-2	13936_24_PGK2_PGK2	13936_24_PGK2_PGK2	GCST90200431	alanine	3	-0.0182919	0.13784	0.894427	DeCODE	P07205	Chen et al.	alanine	HMDB0000161	ENSG00000170950	PGK2	FALSE
14745	MR-link-2	13936_24_PGK2_PGK2	13936_24_PGK2_PGK2	GCST90200432	threonine	3	-0.108335	0.143377	0.449891	DeCODE	P07205	Chen et al.	threonine	HMDB0000167	ENSG00000170950	PGK2	FALSE
14746	MR-link-2	13936_24_PGK2_PGK2	13936_24_PGK2_PGK2	GCST90200437	fructose	3	0.19002	0.142073	0.181063	DeCODE	P07205	Chen et al.	fructose	HMDB0000660	ENSG00000170950	PGK2	FALSE
14747	MR-link-2	13936_24_PGK2_PGK2	13936_24_PGK2_PGK2	GCST90200438	alpha-ketobutyrate	3	-0.115549	0.13916	0.406352	DeCODE	P07205	Chen et al.	alpha-ketobutyrate	HMDB0000005	ENSG00000170950	PGK2	FALSE
14748	MR-link-2	13936_24_PGK2_PGK2	13936_24_PGK2_PGK2	GCST90200439	cysteine	3	0.151455	0.133714	0.25735	DeCODE	P07205	Chen et al.	cysteine	HMDB0000574	ENSG00000170950	PGK2	FALSE
14749	MR-link-2	13936_24_PGK2_PGK2	13936_24_PGK2_PGK2	GCST90200440	glucose	3	-0.291345	0.135865	0.0320024	DeCODE	P07205	Chen et al.	glucose	HMDB0000122	ENSG00000170950	PGK2	FALSE
14750	MR-link-2	13936_24_PGK2_PGK2	13936_24_PGK2_PGK2	GCST90200441	tryptophan	3	-0.175882	0.135635	0.194721	DeCODE	P07205	Chen et al.	tryptophan	HMDB0000929	ENSG00000170950	PGK2	FALSE
14751	MR-link-2	13936_24_PGK2_PGK2	13936_24_PGK2_PGK2	GCST90200442	valine	3	-0.0710889	0.136773	0.603232	DeCODE	P07205	Chen et al.	valine	HMDB0000883	ENSG00000170950	PGK2	FALSE
14752	MR-link-2	13936_24_PGK2_PGK2	13936_24_PGK2_PGK2	GCST90200444	dihydroorotate	3	-0.111806	0.140869	0.427378	DeCODE	P07205	Chen et al.	dihydroorotate	HMDB03349	ENSG00000170950	PGK2	FALSE
14753	MR-link-2	13936_24_PGK2_PGK2	13936_24_PGK2_PGK2	GCST90200447	maltose	3	-0.0147636	0.163584	0.928088	DeCODE	P07205	Chen et al.	maltose	HMDB0000163	ENSG00000170950	PGK2	FALSE
14754	MR-link-2	13936_24_PGK2_PGK2	13936_24_PGK2_PGK2	GCST90200452	asparagine	3	-0.140357	0.148536	0.344691	DeCODE	P07205	Chen et al.	asparagine	HMDB0000168	ENSG00000170950	PGK2	FALSE
14755	MR-link-2	13936_24_PGK2_PGK2	13936_24_PGK2_PGK2	GCST90200455	alpha-ketoglutarate	3	-0.0709885	0.143771	0.621475	DeCODE	P07205	Chen et al.	alpha-ketoglutarate	HMDB0000208	ENSG00000170950	PGK2	FALSE
14756	MR-link-2	13936_24_PGK2_PGK2	13936_24_PGK2_PGK2	GCST90200680	5-acetylamino-6-formylamino-3-methyluracil	3	0.0348285	0.143119	0.807732	DeCODE	P07205	Chen et al.	5-acetylamino-6-formylamino-3-methyluracil	HMDB0011105	ENSG00000170950	PGK2	FALSE
14757	MR-link-2	13936_24_PGK2_PGK2	13936_24_PGK2_PGK2	GCST90200684	n-acetyl-aspartyl-glutamate (naag)	3	-0.0350696	0.141797	0.804659	DeCODE	P07205	Chen et al.	n-acetyl-aspartyl-glutamate (naag)	HMDB0001067	ENSG00000170950	PGK2	FALSE
14758	MR-link-2	13936_24_PGK2_PGK2	13936_24_PGK2_PGK2	GCST90200687	bilirubin (e,z or z,e)*	3	-0.0971344	0.138576	0.483337	DeCODE	P07205	Chen et al.	bilirubin (e,z or z,e)*	HMDB0000488	ENSG00000170950	PGK2	FALSE
14759	MR-link-2	13936_24_PGK2_PGK2	13936_24_PGK2_PGK2	GCST90200691	n-delta-acetylornithine	3	-0.0468892	0.13244	0.723309	DeCODE	P07205	Chen et al.	n-delta-acetylornithine	HMDB0003357	ENSG00000170950	PGK2	FALSE
14760	MR-link-2	13936_24_PGK2_PGK2	13936_24_PGK2_PGK2	GCST90200704	bilirubin (z,z)	3	-0.0111992	0.135251	0.934008	DeCODE	P07205	Chen et al.	bilirubin (z,z)	HMDB0000054	ENSG00000170950	PGK2	FALSE
14761	MR-link-2	13936_24_PGK2_PGK2	13936_24_PGK2_PGK2	GCST90200706	biliverdin	3	0.137165	0.137843	0.319698	DeCODE	P07205	Chen et al.	biliverdin	HMDB0001008	ENSG00000170950	PGK2	FALSE
14762	MR-link-2	13936_24_PGK2_PGK2	13936_24_PGK2_PGK2	GCST90200707	glycine	3	-0.0517805	0.142328	0.716	DeCODE	P07205	Chen et al.	glycine	HMDB0000123	ENSG00000170950	PGK2	FALSE
14763	MR-link-2	13936_24_PGK2_PGK2	13936_24_PGK2_PGK2	M00053	glutamine	3	0.117381	0.152854	0.44253	DeCODE	P07205	Shin et al.	glutamine	HMDB0000641	ENSG00000170950	PGK2	FALSE
14764	MR-link-2	13936_24_PGK2_PGK2	13936_24_PGK2_PGK2	M00054	tryptophan	3	0.0387858	0.174217	0.823824	DeCODE	P07205	Shin et al.	tryptophan	HMDB0000929	ENSG00000170950	PGK2	FALSE
14765	MR-link-2	13936_24_PGK2_PGK2	13936_24_PGK2_PGK2	M00059	histidine	3	-0.0280884	0.15115	0.852577	DeCODE	P07205	Shin et al.	histidine	HMDB0000177	ENSG00000170950	PGK2	FALSE
14766	MR-link-2	13936_24_PGK2_PGK2	13936_24_PGK2_PGK2	M00063	cholesterol	3	0.142281	0.155597	0.360496	DeCODE	P07205	Shin et al.	cholesterol	HMDB0000067	ENSG00000170950	PGK2	FALSE
14767	MR-link-2	13936_24_PGK2_PGK2	13936_24_PGK2_PGK2	M00064	phenylalanine	3	-0.0105648	0.151588	0.944437	DeCODE	P07205	Shin et al.	phenylalanine	HMDB0000159	ENSG00000170950	PGK2	FALSE
14768	MR-link-2	13936_24_PGK2_PGK2	13936_24_PGK2_PGK2	M00555	adenosine	3	-0.334996	0.159599	0.0358176	DeCODE	P07205	Shin et al.	adenosine	HMDB0000050	ENSG00000170950	PGK2	FALSE
14769	MR-link-2	13936_24_PGK2_PGK2	13936_24_PGK2_PGK2	M00577	fructose	3	-0.0545267	0.152051	0.719888	DeCODE	P07205	Shin et al.	fructose	HMDB0000660	ENSG00000170950	PGK2	FALSE
14770	MR-link-2	13936_24_PGK2_PGK2	13936_24_PGK2_PGK2	M00599	pyruvate	3	-0.0703536	0.16604	0.671773	DeCODE	P07205	Shin et al.	pyruvate	HMDB0000243	ENSG00000170950	PGK2	FALSE
14771	MR-link-2	13936_24_PGK2_PGK2	13936_24_PGK2_PGK2	M00606	uridine	3	-0.11765	0.177833	0.508245	DeCODE	P07205	Shin et al.	uridine	HMDB0000296	ENSG00000170950	PGK2	FALSE
14772	MR-link-2	13936_24_PGK2_PGK2	13936_24_PGK2_PGK2	M01105	linoleate (18:2n6)	3	-0.0355887	0.186261	0.848471	DeCODE	P07205	Shin et al.	linoleate (18:2n6)	HMDB0006270,HMDB0000673	ENSG00000170950	PGK2	FALSE
14773	MR-link-2	13936_24_PGK2_PGK2	13936_24_PGK2_PGK2	M01110	arachidonate (20:4n6)	3	-0.0162347	0.157806	0.91806	DeCODE	P07205	Shin et al.	arachidonate (20:4n6)	HMDB0001043	ENSG00000170950	PGK2	FALSE
14774	MR-link-2	13936_24_PGK2_PGK2	13936_24_PGK2_PGK2	M01123	inosine	3	0.27992	0.255809	0.273843	DeCODE	P07205	Shin et al.	inosine	HMDB0000195	ENSG00000170950	PGK2	FALSE
14775	MR-link-2	13936_24_PGK2_PGK2	13936_24_PGK2_PGK2	M01284	threonine	3	0.136279	0.181457	0.452636	DeCODE	P07205	Shin et al.	threonine	HMDB0000167	ENSG00000170950	PGK2	FALSE
14776	MR-link-2	13936_24_PGK2_PGK2	13936_24_PGK2_PGK2	M01299	tyrosine	3	-0.0380798	0.150374	0.800087	DeCODE	P07205	Shin et al.	tyrosine	HMDB0000158	ENSG00000170950	PGK2	FALSE
14777	MR-link-2	13936_24_PGK2_PGK2	13936_24_PGK2_PGK2	M01302	methionine	3	-0.0567143	0.17144	0.740787	DeCODE	P07205	Shin et al.	methionine	HMDB0000696	ENSG00000170950	PGK2	FALSE
14778	MR-link-2	13936_24_PGK2_PGK2	13936_24_PGK2_PGK2	M01336	palmitate (16:0)	3	-0.0842753	0.173873	0.627894	DeCODE	P07205	Shin et al.	palmitate (16:0)	HMDB0000220	ENSG00000170950	PGK2	FALSE
14779	MR-link-2	13936_24_PGK2_PGK2	13936_24_PGK2_PGK2	M01358	stearate (18:0)	3	-0.142621	0.174731	0.414368	DeCODE	P07205	Shin et al.	stearate (18:0)	HMDB0000827	ENSG00000170950	PGK2	FALSE
14780	MR-link-2	13936_24_PGK2_PGK2	13936_24_PGK2_PGK2	M01493	ornithine	3	0.0216141	0.203417	0.91538	DeCODE	P07205	Shin et al.	ornithine	HMDB0000214	ENSG00000170950	PGK2	FALSE
14781	MR-link-2	13936_24_PGK2_PGK2	13936_24_PGK2_PGK2	M01508	pantothenate	3	-0.115439	0.154498	0.45495	DeCODE	P07205	Shin et al.	pantothenate	HMDB0000210	ENSG00000170950	PGK2	FALSE
14782	MR-link-2	13936_24_PGK2_PGK2	13936_24_PGK2_PGK2	M01564	citrate	3	-0.106994	0.165327	0.517524	DeCODE	P07205	Shin et al.	citrate	HMDB0000094	ENSG00000170950	PGK2	FALSE
14783	MR-link-2	13936_24_PGK2_PGK2	13936_24_PGK2_PGK2	M01638	arginine	3	-0.0685627	0.187774	0.715012	DeCODE	P07205	Shin et al.	arginine	HMDB0000517	ENSG00000170950	PGK2	FALSE
14784	MR-link-2	13936_24_PGK2_PGK2	13936_24_PGK2_PGK2	M01640	ascorbate (vitamin c)	3	-0.467761	0.284167	0.099747	DeCODE	P07205	Shin et al.	ascorbate (vitamin c)	HMDB0000044	ENSG00000170950	PGK2	FALSE
14785	MR-link-2	13936_24_PGK2_PGK2	13936_24_PGK2_PGK2	M01649	valine	3	0.0467705	0.151807	0.758013	DeCODE	P07205	Shin et al.	valine	HMDB0000883	ENSG00000170950	PGK2	FALSE
14786	MR-link-2	13936_24_PGK2_PGK2	13936_24_PGK2_PGK2	M01670	urea	3	-0.324054	0.166234	0.05125	DeCODE	P07205	Shin et al.	urea	HMDB0000294	ENSG00000170950	PGK2	FALSE
14787	MR-link-2	13936_24_PGK2_PGK2	13936_24_PGK2_PGK2	M01712	cortisol	3	-0.0510395	0.168454	0.761899	DeCODE	P07205	Shin et al.	cortisol	HMDB0000063	ENSG00000170950	PGK2	FALSE
14788	MR-link-2	13936_24_PGK2_PGK2	13936_24_PGK2_PGK2	M01827	riboflavin (vitamin b2)	3	0.336071	0.351274	0.338709	DeCODE	P07205	Shin et al.	riboflavin (vitamin b2)	HMDB0000244	ENSG00000170950	PGK2	FALSE
14789	MR-link-2	13936_24_PGK2_PGK2	13936_24_PGK2_PGK2	M02132	citrulline	3	0.139483	0.190501	0.464052	DeCODE	P07205	Shin et al.	citrulline	HMDB0000904	ENSG00000170950	PGK2	FALSE
14790	MR-link-2	13936_24_PGK2_PGK2	13936_24_PGK2_PGK2	M02137	biliverdin	3	0.337203	0.179611	0.0604615	DeCODE	P07205	Shin et al.	biliverdin	HMDB0001008	ENSG00000170950	PGK2	FALSE
14791	MR-link-2	13936_24_PGK2_PGK2	13936_24_PGK2_PGK2	M02342	serotonin (5ht)	3	0.0339771	0.172215	0.843597	DeCODE	P07205	Shin et al.	serotonin (5ht)	HMDB0000259	ENSG00000170950	PGK2	FALSE
14792	MR-link-2	13936_24_PGK2_PGK2	13936_24_PGK2_PGK2	M03147	xanthine	3	-0.0478323	0.166556	0.77397	DeCODE	P07205	Shin et al.	xanthine	HMDB0000292	ENSG00000170950	PGK2	FALSE
14793	MR-link-2	13936_24_PGK2_PGK2	13936_24_PGK2_PGK2	M11438	phosphate	3	-0.00406641	0.147785	0.978048	DeCODE	P07205	Shin et al.	phosphate	HMDB0001429	ENSG00000170950	PGK2	FALSE
14794	MR-link-2	13936_24_PGK2_PGK2	13936_24_PGK2_PGK2	M15122	glycerol	3	0.0993535	0.160709	0.536429	DeCODE	P07205	Shin et al.	glycerol	HMDB0000131	ENSG00000170950	PGK2	FALSE
14795	MR-link-2	13936_24_PGK2_PGK2	13936_24_PGK2_PGK2	M15488	acetylphosphate	3	-0.334996	0.159599	0.0358176	DeCODE	P07205	Shin et al.	acetylphosphate	HMDB0001494	ENSG00000170950	PGK2	FALSE
14796	MR-link-2	13936_24_PGK2_PGK2	13936_24_PGK2_PGK2	M15506	choline	3	0.101868	0.189269	0.590426	DeCODE	P07205	Shin et al.	choline	HMDB0000097	ENSG00000170950	PGK2	FALSE
14797	MR-link-2	13936_24_PGK2_PGK2	13936_24_PGK2_PGK2	M15630	n-acetylornithine	3	-0.149318	0.160751	0.352952	DeCODE	P07205	Shin et al.	n-acetylornithine	HMDB0003357	ENSG00000170950	PGK2	FALSE
14798	MR-link-2	13936_24_PGK2_PGK2	13936_24_PGK2_PGK2	M15677	3-methylhistidine	3	-0.17942	0.203366	0.37764	DeCODE	P07205	Shin et al.	3-methylhistidine	HMDB0000479	ENSG00000170950	PGK2	FALSE
14799	MR-link-2	13936_24_PGK2_PGK2	13936_24_PGK2_PGK2	M15990	glycerophosphorylcholine (gpc)	3	0.0265047	0.177572	0.881347	DeCODE	P07205	Shin et al.	glycerophosphorylcholine (gpc)	HMDB0000086	ENSG00000170950	PGK2	FALSE
14800	MR-link-2	13936_24_PGK2_PGK2	13936_24_PGK2_PGK2	M15996	aspartate	3	-0.0596256	0.159595	0.708698	DeCODE	P07205	Shin et al.	aspartate	HMDB0000191	ENSG00000170950	PGK2	FALSE
14801	MR-link-2	13936_24_PGK2_PGK2	13936_24_PGK2_PGK2	M18254	paraxanthine	3	0.0599757	0.174955	0.731744	DeCODE	P07205	Shin et al.	paraxanthine	HMDB0001860	ENSG00000170950	PGK2	FALSE
14802	MR-link-2	13936_24_PGK2_PGK2	13936_24_PGK2_PGK2	M18467	eicosapentaenoate (epa; 20:5n3)	3	-0.0332557	0.153205	0.828156	DeCODE	P07205	Shin et al.	eicosapentaenoate (epa; 20:5n3)	HMDB0001999	ENSG00000170950	PGK2	FALSE
14803	MR-link-2	13936_24_PGK2_PGK2	13936_24_PGK2_PGK2	M18474	estrone 3-sulfate	3	0.408427	0.429303	0.341416	DeCODE	P07205	Shin et al.	estrone 3-sulfate	HMDB0001425	ENSG00000170950	PGK2	FALSE
14804	MR-link-2	13936_24_PGK2_PGK2	13936_24_PGK2_PGK2	M18494	taurochenodeoxycholate	3	0.221267	0.199008	0.266203	DeCODE	P07205	Shin et al.	taurochenodeoxycholate	HMDB0000951	ENSG00000170950	PGK2	FALSE
14805	MR-link-2	13936_24_PGK2_PGK2	13936_24_PGK2_PGK2	M19323	docosahexaenoate (dha; 22:6n3)	3	-0.0279176	0.162988	0.863999	DeCODE	P07205	Shin et al.	docosahexaenoate (dha; 22:6n3)	HMDB0002183	ENSG00000170950	PGK2	FALSE
14806	MR-link-2	13936_24_PGK2_PGK2	13936_24_PGK2_PGK2	M19934	myo-inositol	3	-0.383686	0.210086	0.0678003	DeCODE	P07205	Shin et al.	myo-inositol	HMDB0000211	ENSG00000170950	PGK2	FALSE
14807	MR-link-2	13936_24_PGK2_PGK2	13936_24_PGK2_PGK2	M20489	glucose	3	-0.108162	0.186775	0.56252	DeCODE	P07205	Shin et al.	glucose	HMDB0000122	ENSG00000170950	PGK2	FALSE
14808	MR-link-2	13936_24_PGK2_PGK2	13936_24_PGK2_PGK2	M21044	2-hydroxybutyrate (ahb)	3	0.000361121	0.157231	0.998167	DeCODE	P07205	Shin et al.	2-hydroxybutyrate (ahb)	HMDB0000008	ENSG00000170950	PGK2	FALSE
14809	MR-link-2	13936_24_PGK2_PGK2	13936_24_PGK2_PGK2	M22189	palmitoylcarnitine (c16)	3	-0.0987905	0.157205	0.52973	DeCODE	P07205	Shin et al.	palmitoylcarnitine (c16)	HMDB0000222	ENSG00000170950	PGK2	FALSE
14810	MR-link-2	13936_24_PGK2_PGK2	13936_24_PGK2_PGK2	M22842	cholate	3	-0.0463213	0.17595	0.792347	DeCODE	P07205	Shin et al.	cholate	HMDB0000619	ENSG00000170950	PGK2	FALSE
14811	MR-link-2	13936_24_PGK2_PGK2	13936_24_PGK2_PGK2	M27716	bilirubin (z,z)	3	0.173151	0.18257	0.342921	DeCODE	P07205	Shin et al.	bilirubin (z,z)	HMDB0000054	ENSG00000170950	PGK2	FALSE
14812	MR-link-2	13936_24_PGK2_PGK2	13936_24_PGK2_PGK2	M27718	creatine	3	-0.0195914	0.160732	0.902987	DeCODE	P07205	Shin et al.	creatine	HMDB0000064	ENSG00000170950	PGK2	FALSE
14813	MR-link-2	13936_24_PGK2_PGK2	13936_24_PGK2_PGK2	M31453	cysteine	3	0.000845516	0.183076	0.996315	DeCODE	P07205	Shin et al.	cysteine	HMDB0000574	ENSG00000170950	PGK2	FALSE
14814	MR-link-2	13936_24_PGK2_PGK2	13936_24_PGK2_PGK2	M31454	cystine	3	0.00643759	0.317573	0.983827	DeCODE	P07205	Shin et al.	cystine	HMDB0000192	ENSG00000170950	PGK2	FALSE
14815	MR-link-2	13936_24_PGK2_PGK2	13936_24_PGK2_PGK2	M32198	acetylcarnitine (c2)	3	0.00280748	0.156215	0.985661	DeCODE	P07205	Shin et al.	acetylcarnitine (c2)	HMDB0000201	ENSG00000170950	PGK2	FALSE
14816	MR-link-2	13936_24_PGK2_PGK2	13936_24_PGK2_PGK2	M32315	serine	3	0.0336398	0.152935	0.825901	DeCODE	P07205	Shin et al.	serine	HMDB0000187	ENSG00000170950	PGK2	FALSE
14817	MR-link-2	13936_24_PGK2_PGK2	13936_24_PGK2_PGK2	M32319	trans-4-hydroxyproline	3	-0.366393	0.153316	0.0168578	DeCODE	P07205	Shin et al.	trans-4-hydroxyproline	HMDB0000725	ENSG00000170950	PGK2	FALSE
14818	MR-link-2	13936_24_PGK2_PGK2	13936_24_PGK2_PGK2	M32322	glutamate	3	-0.173236	0.149212	0.245639	DeCODE	P07205	Shin et al.	glutamate	HMDB0000148	ENSG00000170950	PGK2	FALSE
14819	MR-link-2	13936_24_PGK2_PGK2	13936_24_PGK2_PGK2	M32338	glycine	3	0.15911	0.162349	0.32706	DeCODE	P07205	Shin et al.	glycine	HMDB0000123	ENSG00000170950	PGK2	FALSE
14820	MR-link-2	13936_24_PGK2_PGK2	13936_24_PGK2_PGK2	M32339	alanine	3	-0.0952541	0.167829	0.570329	DeCODE	P07205	Shin et al.	alanine	HMDB0000161	ENSG00000170950	PGK2	FALSE
14821	MR-link-2	13936_24_PGK2_PGK2	13936_24_PGK2_PGK2	M32425	dehydroepiandrosterone sulfate (dhea-s)	3	0.00623595	0.152444	0.96737	DeCODE	P07205	Shin et al.	dehydroepiandrosterone sulfate (dhea-s)	HMDB0001032	ENSG00000170950	PGK2	FALSE
14822	MR-link-2	13936_24_PGK2_PGK2	13936_24_PGK2_PGK2	M32458	oleamide	3	0.0798725	0.161731	0.621405	DeCODE	P07205	Shin et al.	oleamide	HMDB0002117	ENSG00000170950	PGK2	FALSE
14823	MR-link-2	13936_24_PGK2_PGK2	13936_24_PGK2_PGK2	M32593	heme	3	0.382096	0.193513	0.0483223	DeCODE	P07205	Shin et al.	heme	HMDB0003178	ENSG00000170950	PGK2	FALSE
14824	MR-link-2	13936_24_PGK2_PGK2	13936_24_PGK2_PGK2	M33453	alpha-ketoglutarate	3	-0.092256	0.204424	0.651775	DeCODE	P07205	Shin et al.	alpha-ketoglutarate	HMDB0000208	ENSG00000170950	PGK2	FALSE
14825	MR-link-2	13936_24_PGK2_PGK2	13936_24_PGK2_PGK2	M34106	bilirubin (e,z or z,e)*	3	-0.125453	0.186349	0.50081	DeCODE	P07205	Shin et al.	bilirubin (e,z or z,e)*	HMDB0000488	ENSG00000170950	PGK2	FALSE
14826	MR-link-2	13936_24_PGK2_PGK2	13936_24_PGK2_PGK2	M34283	asparagine	3	0.00378552	0.167555	0.981975	DeCODE	P07205	Shin et al.	asparagine	HMDB0000168	ENSG00000170950	PGK2	FALSE
14827	MR-link-2	13936_24_PGK2_PGK2	13936_24_PGK2_PGK2	bioa_001	alanine	3	0.014387	0.0504376	0.775458	DeCODE	P07205	Lotta et al.	alanine	HMDB0000161	ENSG00000170950	PGK2	FALSE
14828	MR-link-2	13936_24_PGK2_PGK2	13936_24_PGK2_PGK2	bioa_002	arginine	3	0.0307261	0.0831254	0.711655	DeCODE	P07205	Lotta et al.	arginine	HMDB0000517	ENSG00000170950	PGK2	FALSE
14829	MR-link-2	13936_24_PGK2_PGK2	13936_24_PGK2_PGK2	bioa_003	asparagine	3	-0.0376697	0.075786	0.619151	DeCODE	P07205	Lotta et al.	asparagine	HMDB0000168	ENSG00000170950	PGK2	FALSE
14830	MR-link-2	13936_24_PGK2_PGK2	13936_24_PGK2_PGK2	bioa_004	aspartate	3	0.0109507	0.079009	0.889766	DeCODE	P07205	Lotta et al.	aspartate	HMDB0000191	ENSG00000170950	PGK2	FALSE
14831	MR-link-2	13936_24_PGK2_PGK2	13936_24_PGK2_PGK2	bioa_005	citrulline	3	-0.0104296	0.096435	0.913875	DeCODE	P07205	Lotta et al.	citrulline	HMDB0000904	ENSG00000170950	PGK2	FALSE
14832	MR-link-2	13936_24_PGK2_PGK2	13936_24_PGK2_PGK2	bioa_006	glutamine	3	0.00412085	0.0447647	0.926654	DeCODE	P07205	Lotta et al.	glutamine	HMDB0000641	ENSG00000170950	PGK2	FALSE
14833	MR-link-2	13936_24_PGK2_PGK2	13936_24_PGK2_PGK2	bioa_007	glutamate	3	0.132248	0.0796074	0.0966627	DeCODE	P07205	Lotta et al.	glutamate	HMDB0000148	ENSG00000170950	PGK2	FALSE
14834	MR-link-2	13936_24_PGK2_PGK2	13936_24_PGK2_PGK2	bioa_008	glycine	3	-0.00468459	0.0509351	0.926721	DeCODE	P07205	Lotta et al.	glycine	HMDB0000123	ENSG00000170950	PGK2	FALSE
14835	MR-link-2	13936_24_PGK2_PGK2	13936_24_PGK2_PGK2	bioa_009	histidine	3	0.0201103	0.0461917	0.663297	DeCODE	P07205	Lotta et al.	histidine	HMDB0000177	ENSG00000170950	PGK2	FALSE
14836	MR-link-2	13936_24_PGK2_PGK2	13936_24_PGK2_PGK2	bioa_013	methionine	3	-0.0351281	0.0849691	0.679298	DeCODE	P07205	Lotta et al.	methionine	HMDB0000696	ENSG00000170950	PGK2	FALSE
14837	MR-link-2	13936_24_PGK2_PGK2	13936_24_PGK2_PGK2	bioa_014	ornithine	3	-0.0124569	0.0829787	0.880669	DeCODE	P07205	Lotta et al.	ornithine	HMDB0000214	ENSG00000170950	PGK2	FALSE
14838	MR-link-2	13936_24_PGK2_PGK2	13936_24_PGK2_PGK2	bioa_015	phenylethylamine	3	-0.164473	0.13657	0.228471	DeCODE	P07205	Lotta et al.	phenylethylamine	HMDB0012275	ENSG00000170950	PGK2	FALSE
14839	MR-link-2	13936_24_PGK2_PGK2	13936_24_PGK2_PGK2	bioa_016	phenylalanine	3	0.0482677	0.0547757	0.378217	DeCODE	P07205	Lotta et al.	phenylalanine	HMDB0000159	ENSG00000170950	PGK2	FALSE
14840	MR-link-2	13936_24_PGK2_PGK2	13936_24_PGK2_PGK2	bioa_018	serine	3	-0.0548472	0.0897491	0.541122	DeCODE	P07205	Lotta et al.	serine	HMDB0000187	ENSG00000170950	PGK2	FALSE
14841	MR-link-2	13936_24_PGK2_PGK2	13936_24_PGK2_PGK2	bioa_019	threonine	3	-0.00697156	0.0833658	0.933354	DeCODE	P07205	Lotta et al.	threonine	HMDB0000167	ENSG00000170950	PGK2	FALSE
14842	MR-link-2	13936_24_PGK2_PGK2	13936_24_PGK2_PGK2	bioa_020	tryptophan	3	-0.0922918	0.0810989	0.255114	DeCODE	P07205	Lotta et al.	tryptophan	HMDB0000929	ENSG00000170950	PGK2	FALSE
14843	MR-link-2	13936_24_PGK2_PGK2	13936_24_PGK2_PGK2	bioa_021	tyrosine	3	0.00305033	0.0545317	0.955392	DeCODE	P07205	Lotta et al.	tyrosine	HMDB0000158	ENSG00000170950	PGK2	FALSE
14844	MR-link-2	13936_24_PGK2_PGK2	13936_24_PGK2_PGK2	bioa_022	valine	3	-0.000900702	0.0552234	0.986987	DeCODE	P07205	Lotta et al.	valine	HMDB0000883	ENSG00000170950	PGK2	FALSE
14845	MR-link-2	13936_24_PGK2_PGK2	13936_24_PGK2_PGK2	bioa_023	n-acetylornithine	3	0.0340604	0.0745652	0.647824	DeCODE	P07205	Lotta et al.	n-acetylornithine	HMDB0003357	ENSG00000170950	PGK2	FALSE
14846	MR-link-2	13936_24_PGK2_PGK2	13936_24_PGK2_PGK2	bioa_030	trans-hydroxyproline	3	-0.144549	0.0864009	0.0943265	DeCODE	P07205	Lotta et al.	trans-hydroxyproline	HMDB0000725	ENSG00000170950	PGK2	FALSE
14847	MR-link-2	13936_24_PGK2_PGK2	13936_24_PGK2_PGK2	bioa_031	sarcosine	3	-0.113274	0.0835617	0.175236	DeCODE	P07205	Lotta et al.	sarcosine	HMDB0000271	ENSG00000170950	PGK2	FALSE
14848	MR-link-2	13936_24_PGK2_PGK2	13936_24_PGK2_PGK2	bioa_032	serotonin	3	-0.0598896	0.113714	0.598424	DeCODE	P07205	Lotta et al.	serotonin	HMDB0000259	ENSG00000170950	PGK2	FALSE
14849	MR-link-2	13936_24_PGK2_PGK2	13936_24_PGK2_PGK2	bioa_033	spermidine	3	0.0602377	0.0968739	0.534063	DeCODE	P07205	Lotta et al.	spermidine	HMDB0001257	ENSG00000170950	PGK2	FALSE
14850	MR-link-2	13936_24_PGK2_PGK2	13936_24_PGK2_PGK2	bior_002	acetylcarnitine (c2)	3	-0.0908875	0.0827376	0.271985	DeCODE	P07205	Lotta et al.	acetylcarnitine (c2)	HMDB0000201	ENSG00000170950	PGK2	FALSE
14851	MR-link-2	13936_24_PGK2_PGK2	13936_24_PGK2_PGK2	bior_031	hexadecanoylcarnitine	3	-0.0012123	0.0776546	0.987544	DeCODE	P07205	Lotta et al.	hexadecanoylcarnitine	HMDB0000222	ENSG00000170950	PGK2	FALSE
14852	MR-link-2	13936_24_PGK2_PGK2	13936_24_PGK2_PGK2	met-d-Acetate	acetate	3	-0.0205401	0.0384964	0.593648	DeCODE	P07205	Borges et al.	acetate	HMDB0000042	ENSG00000170950	PGK2	FALSE
14853	MR-link-2	13936_24_PGK2_PGK2	13936_24_PGK2_PGK2	met-d-Acetoacetate	acetoacetate	3	-0.0555617	0.0400491	0.165338	DeCODE	P07205	Borges et al.	acetoacetate	HMDB0000060	ENSG00000170950	PGK2	FALSE
14854	MR-link-2	13936_24_PGK2_PGK2	13936_24_PGK2_PGK2	met-d-Ala	alanine	3	0.0601489	0.0377584	0.111161	DeCODE	P07205	Borges et al.	alanine	HMDB0000161	ENSG00000170950	PGK2	FALSE
14855	MR-link-2	13936_24_PGK2_PGK2	13936_24_PGK2_PGK2	met-d-Citrate	citrate	3	-0.0727506	0.0386572	0.0598438	DeCODE	P07205	Borges et al.	citrate	HMDB0000094	ENSG00000170950	PGK2	FALSE
14856	MR-link-2	13936_24_PGK2_PGK2	13936_24_PGK2_PGK2	met-d-Gln	glutamine	3	-0.00861447	0.0421387	0.838016	DeCODE	P07205	Borges et al.	glutamine	HMDB0000641	ENSG00000170950	PGK2	FALSE
14857	MR-link-2	13936_24_PGK2_PGK2	13936_24_PGK2_PGK2	met-d-Glucose	glucose	3	-0.0947046	0.0481185	0.0490503	DeCODE	P07205	Borges et al.	glucose	HMDB0000122	ENSG00000170950	PGK2	FALSE
14858	MR-link-2	13936_24_PGK2_PGK2	13936_24_PGK2_PGK2	met-d-Gly	glycine	3	0.010644	0.0432416	0.805564	DeCODE	P07205	Borges et al.	glycine	HMDB0000123	ENSG00000170950	PGK2	FALSE
14859	MR-link-2	13936_24_PGK2_PGK2	13936_24_PGK2_PGK2	met-d-His	histidine	3	-0.101489	0.0373345	0.00656023	DeCODE	P07205	Borges et al.	histidine	HMDB0000177	ENSG00000170950	PGK2	FALSE
14860	MR-link-2	13936_24_PGK2_PGK2	13936_24_PGK2_PGK2	met-d-LA	linoleate (18:2n6)	3	0.12096	0.0461676	0.00879226	DeCODE	P07205	Borges et al.	linoleate (18:2n6)	HMDB0006270,HMDB0000673	ENSG00000170950	PGK2	FALSE
14861	MR-link-2	13936_24_PGK2_PGK2	13936_24_PGK2_PGK2	met-d-Phe	phenylalanine	3	-0.0140804	0.0399562	0.724541	DeCODE	P07205	Borges et al.	phenylalanine	HMDB0000159	ENSG00000170950	PGK2	FALSE
14862	MR-link-2	13936_24_PGK2_PGK2	13936_24_PGK2_PGK2	met-d-Pyruvate	pyruvate	3	0.0216449	0.0386022	0.574991	DeCODE	P07205	Borges et al.	pyruvate	HMDB0000243	ENSG00000170950	PGK2	FALSE
14863	MR-link-2	13936_24_PGK2_PGK2	13936_24_PGK2_PGK2	met-d-Tyr	tyrosine	3	-0.0176918	0.0437467	0.685908	DeCODE	P07205	Borges et al.	tyrosine	HMDB0000158	ENSG00000170950	PGK2	FALSE
14864	MR-link-2	13936_24_PGK2_PGK2	13936_24_PGK2_PGK2	met-d-Val	valine	3	0.05368	0.0420377	0.20162	DeCODE	P07205	Borges et al.	valine	HMDB0000883	ENSG00000170950	PGK2	FALSE
14865	MR-link-2	13941_82_FARS2_SYFM	13941_82_FARS2_SYFM	GCST90199627	n-alpha-acetylornithine	3	0.0529647	0.084753	0.532017	DeCODE	O95363	Chen et al.	n-alpha-acetylornithine	HMDB0003357	ENSG00000145982	FARS2	FALSE
14866	MR-link-2	13941_82_FARS2_SYFM	13941_82_FARS2_SYFM	GCST90199628	3-methylhistidine	3	-0.0928561	0.0699092	0.184099	DeCODE	O95363	Chen et al.	3-methylhistidine	HMDB0000479	ENSG00000145982	FARS2	FALSE
14867	MR-link-2	13941_82_FARS2_SYFM	13941_82_FARS2_SYFM	GCST90199629	glycerophosphorylcholine (gpc)	3	0.108877	0.0704874	0.122437	DeCODE	O95363	Chen et al.	glycerophosphorylcholine (gpc)	HMDB0000086	ENSG00000145982	FARS2	FALSE
14868	MR-link-2	13941_82_FARS2_SYFM	13941_82_FARS2_SYFM	GCST90199637	n-acetylglutamate	3	-0.0386888	0.0714718	0.58829	DeCODE	O95363	Chen et al.	n-acetylglutamate	HMDB0001138	ENSG00000145982	FARS2	FALSE
14869	MR-link-2	13941_82_FARS2_SYFM	13941_82_FARS2_SYFM	GCST90199651	docosahexaenoate (dha; 22:6n3)	3	-0.0352339	0.0764507	0.644891	DeCODE	O95363	Chen et al.	docosahexaenoate (dha; 22:6n3)	HMDB0002183	ENSG00000145982	FARS2	FALSE
14870	MR-link-2	13941_82_FARS2_SYFM	13941_82_FARS2_SYFM	GCST90199652	1-stearoyl-2-oleoyl-gps (18:0/18:1)	3	0.196048	0.0697911	0.00496844	DeCODE	O95363	Chen et al.	1-stearoyl-2-oleoyl-gps (18:0/18:1)	HMDB0010163	ENSG00000145982	FARS2	FALSE
14871	MR-link-2	13941_82_FARS2_SYFM	13941_82_FARS2_SYFM	GCST90199654	paraxanthine	3	-0.0598969	0.0709326	0.398435	DeCODE	O95363	Chen et al.	paraxanthine	HMDB0001860	ENSG00000145982	FARS2	FALSE
14872	MR-link-2	13941_82_FARS2_SYFM	13941_82_FARS2_SYFM	GCST90199665	n-acetylaspartate (naa)	3	0.00767693	0.0788152	0.922405	DeCODE	O95363	Chen et al.	n-acetylaspartate (naa)	HMDB0000812	ENSG00000145982	FARS2	FALSE
14873	MR-link-2	13941_82_FARS2_SYFM	13941_82_FARS2_SYFM	GCST90199666	palmitoylcarnitine (c16)	3	-0.00961964	0.0691565	0.889371	DeCODE	O95363	Chen et al.	palmitoylcarnitine (c16)	HMDB0000222	ENSG00000145982	FARS2	FALSE
14874	MR-link-2	13941_82_FARS2_SYFM	13941_82_FARS2_SYFM	GCST90199669	acetylcarnitine (c2)	3	-0.0241541	0.0689915	0.726261	DeCODE	O95363	Chen et al.	acetylcarnitine (c2)	HMDB0000201	ENSG00000145982	FARS2	FALSE
14875	MR-link-2	13941_82_FARS2_SYFM	13941_82_FARS2_SYFM	GCST90199673	dehydroepiandrosterone sulfate (dhea-s)	3	-9.02141e-05	0.0692892	0.998961	DeCODE	O95363	Chen et al.	dehydroepiandrosterone sulfate (dhea-s)	HMDB0001032	ENSG00000145982	FARS2	FALSE
14876	MR-link-2	13941_82_FARS2_SYFM	13941_82_FARS2_SYFM	GCST90199691	1-methylhistidine	3	0.00022377	0.0751819	0.997625	DeCODE	O95363	Chen et al.	1-methylhistidine	HMDB0000001	ENSG00000145982	FARS2	FALSE
14877	MR-link-2	13941_82_FARS2_SYFM	13941_82_FARS2_SYFM	GCST90199845	sphinganine-1-phosphate	3	0.147432	0.0767997	0.054896	DeCODE	O95363	Chen et al.	sphinganine-1-phosphate	HMDB0001383	ENSG00000145982	FARS2	FALSE
14878	MR-link-2	13941_82_FARS2_SYFM	13941_82_FARS2_SYFM	GCST90199896	sulfate*	3	0.0237227	0.0692891	0.73207	DeCODE	O95363	Chen et al.	sulfate*	HMDB01448	ENSG00000145982	FARS2	FALSE
14879	MR-link-2	13941_82_FARS2_SYFM	13941_82_FARS2_SYFM	GCST90199972	sphingomyelin (d18:1/24:1, d18:2/24:0)*	3	0.106316	0.0732156	0.146477	DeCODE	O95363	Chen et al.	sphingomyelin (d18:1/24:1, d18:2/24:0)*	HMDB0012107	ENSG00000145982	FARS2	FALSE
14880	MR-link-2	13941_82_FARS2_SYFM	13941_82_FARS2_SYFM	GCST90200001	sphingomyelin (d18:1/20:0, d16:1/22:0)*	3	-0.00184078	0.0707364	0.979239	DeCODE	O95363	Chen et al.	sphingomyelin (d18:1/20:0, d16:1/22:0)*	HMDB0012102	ENSG00000145982	FARS2	FALSE
14881	MR-link-2	13941_82_FARS2_SYFM	13941_82_FARS2_SYFM	GCST90200049	myristoyl dihydrosphingomyelin (d18:0/14:0)*	3	-0.0324245	0.069883	0.64266	DeCODE	O95363	Chen et al.	myristoyl dihydrosphingomyelin (d18:0/14:0)*	HMDB0012085	ENSG00000145982	FARS2	FALSE
14882	MR-link-2	13941_82_FARS2_SYFM	13941_82_FARS2_SYFM	GCST90200056	sphingomyelin (d18:0/18:0, d19:0/17:0)*	3	-0.0984195	0.0739578	0.183271	DeCODE	O95363	Chen et al.	sphingomyelin (d18:0/18:0, d19:0/17:0)*	HMDB0012087	ENSG00000145982	FARS2	FALSE
14883	MR-link-2	13941_82_FARS2_SYFM	13941_82_FARS2_SYFM	GCST90200279	pantothenate	3	-0.040786	0.0729717	0.57621	DeCODE	O95363	Chen et al.	pantothenate	HMDB0000210	ENSG00000145982	FARS2	FALSE
14884	MR-link-2	13941_82_FARS2_SYFM	13941_82_FARS2_SYFM	GCST90200281	phosphoethanolamine	3	0.185812	0.0732909	0.011236	DeCODE	O95363	Chen et al.	phosphoethanolamine	HMDB0000224	ENSG00000145982	FARS2	FALSE
14885	MR-link-2	13941_82_FARS2_SYFM	13941_82_FARS2_SYFM	GCST90200283	3-ureidopropionate	3	0.0260975	0.0723285	0.718235	DeCODE	O95363	Chen et al.	3-ureidopropionate	HMDB0000026	ENSG00000145982	FARS2	FALSE
14886	MR-link-2	13941_82_FARS2_SYFM	13941_82_FARS2_SYFM	GCST90200291	sarcosine	3	-0.0111	0.0727364	0.87871	DeCODE	O95363	Chen et al.	sarcosine	HMDB0000271	ENSG00000145982	FARS2	FALSE
14887	MR-link-2	13941_82_FARS2_SYFM	13941_82_FARS2_SYFM	GCST90200292	trans-4-hydroxyproline	3	0.0653277	0.0738684	0.376491	DeCODE	O95363	Chen et al.	trans-4-hydroxyproline	HMDB0000725	ENSG00000145982	FARS2	FALSE
14888	MR-link-2	13941_82_FARS2_SYFM	13941_82_FARS2_SYFM	GCST90200293	thyroxine	3	0.000589669	0.0703757	0.993315	DeCODE	O95363	Chen et al.	thyroxine	HMDB0000248	ENSG00000145982	FARS2	FALSE
14889	MR-link-2	13941_82_FARS2_SYFM	13941_82_FARS2_SYFM	GCST90200296	methyl indole-3-acetate	3	0.0718927	0.078406	0.359181	DeCODE	O95363	Chen et al.	methyl indole-3-acetate	HMDB0029738	ENSG00000145982	FARS2	FALSE
14890	MR-link-2	13941_82_FARS2_SYFM	13941_82_FARS2_SYFM	GCST90200304	citrate	3	-0.0608896	0.0719955	0.397696	DeCODE	O95363	Chen et al.	citrate	HMDB0000094	ENSG00000145982	FARS2	FALSE
14891	MR-link-2	13941_82_FARS2_SYFM	13941_82_FARS2_SYFM	GCST90200306	butyrate/isobutyrate (4:0)	3	-0.19889	0.0711149	0.00516209	DeCODE	O95363	Chen et al.	butyrate/isobutyrate (4:0)	HMDB0000039	ENSG00000145982	FARS2	FALSE
14892	MR-link-2	13941_82_FARS2_SYFM	13941_82_FARS2_SYFM	GCST90200314	n-acetylneuraminate	3	0.145871	0.0729018	0.0454009	DeCODE	O95363	Chen et al.	n-acetylneuraminate	HMDB0000230	ENSG00000145982	FARS2	FALSE
14893	MR-link-2	13941_82_FARS2_SYFM	13941_82_FARS2_SYFM	GCST90200318	acetoacetate	3	0.00399502	0.0907955	0.964904	DeCODE	O95363	Chen et al.	acetoacetate	HMDB0000060	ENSG00000145982	FARS2	FALSE
14894	MR-link-2	13941_82_FARS2_SYFM	13941_82_FARS2_SYFM	GCST90200319	cys-gly, oxidized	3	0.112899	0.0723767	0.118786	DeCODE	O95363	Chen et al.	cys-gly, oxidized	HMDB0000078	ENSG00000145982	FARS2	FALSE
14895	MR-link-2	13941_82_FARS2_SYFM	13941_82_FARS2_SYFM	GCST90200321	cholate	3	-0.0303987	0.071399	0.670284	DeCODE	O95363	Chen et al.	cholate	HMDB0000619	ENSG00000145982	FARS2	FALSE
14896	MR-link-2	13941_82_FARS2_SYFM	13941_82_FARS2_SYFM	GCST90200323	creatine	3	-0.0375106	0.0747535	0.615815	DeCODE	O95363	Chen et al.	creatine	HMDB0000064	ENSG00000145982	FARS2	FALSE
14897	MR-link-2	13941_82_FARS2_SYFM	13941_82_FARS2_SYFM	GCST90200325	glycerol	3	0.143779	0.0748424	0.0547205	DeCODE	O95363	Chen et al.	glycerol	HMDB0000131	ENSG00000145982	FARS2	FALSE
14898	MR-link-2	13941_82_FARS2_SYFM	13941_82_FARS2_SYFM	GCST90200327	choline	3	-0.0562809	0.0738326	0.445894	DeCODE	O95363	Chen et al.	choline	HMDB0000097	ENSG00000145982	FARS2	FALSE
14899	MR-link-2	13941_82_FARS2_SYFM	13941_82_FARS2_SYFM	GCST90200335	stearoyl sphingomyelin (d18:1/18:0)	3	0.0257905	0.0727035	0.722788	DeCODE	O95363	Chen et al.	stearoyl sphingomyelin (d18:1/18:0)	HMDB0001348	ENSG00000145982	FARS2	FALSE
14900	MR-link-2	13941_82_FARS2_SYFM	13941_82_FARS2_SYFM	GCST90200336	n-palmitoyl-sphingosine (d18:1/16:0)	3	-0.00378392	0.0738801	0.959153	DeCODE	O95363	Chen et al.	n-palmitoyl-sphingosine (d18:1/16:0)	HMDB0004949	ENSG00000145982	FARS2	FALSE
14901	MR-link-2	13941_82_FARS2_SYFM	13941_82_FARS2_SYFM	GCST90200337	taurochenodeoxycholate	3	-0.0731477	0.0693406	0.291469	DeCODE	O95363	Chen et al.	taurochenodeoxycholate	HMDB0000951	ENSG00000145982	FARS2	FALSE
14902	MR-link-2	13941_82_FARS2_SYFM	13941_82_FARS2_SYFM	GCST90200341	n-stearoyl-sphingosine (d18:1/18:0)*	3	0.0677862	0.0716966	0.344424	DeCODE	O95363	Chen et al.	n-stearoyl-sphingosine (d18:1/18:0)*	HMDB0004950	ENSG00000145982	FARS2	FALSE
14903	MR-link-2	13941_82_FARS2_SYFM	13941_82_FARS2_SYFM	GCST90200345	s-adenosylhomocysteine (sah)	3	-0.0224512	0.0872286	0.796882	DeCODE	O95363	Chen et al.	s-adenosylhomocysteine (sah)	HMDB00939	ENSG00000145982	FARS2	FALSE
14904	MR-link-2	13941_82_FARS2_SYFM	13941_82_FARS2_SYFM	GCST90200348	quinolinate	3	0.0137879	0.0779884	0.85967	DeCODE	O95363	Chen et al.	quinolinate	HMDB0000232	ENSG00000145982	FARS2	FALSE
14905	MR-link-2	13941_82_FARS2_SYFM	13941_82_FARS2_SYFM	GCST90200349	eicosapentaenoate (epa; 20:5n3)	3	-0.0194353	0.0713395	0.785288	DeCODE	O95363	Chen et al.	eicosapentaenoate (epa; 20:5n3)	HMDB0001999	ENSG00000145982	FARS2	FALSE
14906	MR-link-2	13941_82_FARS2_SYFM	13941_82_FARS2_SYFM	GCST90200351	n-acetylputrescine	3	-0.00548069	0.070254	0.937818	DeCODE	O95363	Chen et al.	n-acetylputrescine	HMDB0002064	ENSG00000145982	FARS2	FALSE
14907	MR-link-2	13941_82_FARS2_SYFM	13941_82_FARS2_SYFM	GCST90200354	linoleate (18:2n6)	3	0.0218701	0.0740293	0.76767	DeCODE	O95363	Chen et al.	linoleate (18:2n6)	HMDB0006270,HMDB0000673	ENSG00000145982	FARS2	FALSE
14908	MR-link-2	13941_82_FARS2_SYFM	13941_82_FARS2_SYFM	GCST90200355	adenosine 5'-diphosphate (adp)	3	0.266454	0.0950733	0.00506902	DeCODE	O95363	Chen et al.	adenosine 5'-diphosphate (adp)	HMDB0001341	ENSG00000145982	FARS2	FALSE
14909	MR-link-2	13941_82_FARS2_SYFM	13941_82_FARS2_SYFM	GCST90200356	adenosine 5'-monophosphate (amp)	3	0.217587	0.0696134	0.00177413	DeCODE	O95363	Chen et al.	adenosine 5'-monophosphate (amp)	HMDB0000045	ENSG00000145982	FARS2	TRUE
14910	MR-link-2	13941_82_FARS2_SYFM	13941_82_FARS2_SYFM	GCST90200358	arachidonate (20:4n6)	3	-0.0250126	0.0745695	0.737303	DeCODE	O95363	Chen et al.	arachidonate (20:4n6)	HMDB0001043	ENSG00000145982	FARS2	FALSE
14911	MR-link-2	13941_82_FARS2_SYFM	13941_82_FARS2_SYFM	GCST90200359	5-methylthioadenosine (mta)	3	-0.0175267	0.072829	0.809822	DeCODE	O95363	Chen et al.	5-methylthioadenosine (mta)	HMDB0001173	ENSG00000145982	FARS2	FALSE
14912	MR-link-2	13941_82_FARS2_SYFM	13941_82_FARS2_SYFM	GCST90200361	beta-alanine	3	-0.0332321	0.0720102	0.644446	DeCODE	O95363	Chen et al.	beta-alanine	HMDB0000056	ENSG00000145982	FARS2	FALSE
14913	MR-link-2	13941_82_FARS2_SYFM	13941_82_FARS2_SYFM	GCST90200362	succinate	3	-0.037355	0.0696916	0.591955	DeCODE	O95363	Chen et al.	succinate	HMDB0000254	ENSG00000145982	FARS2	FALSE
14914	MR-link-2	13941_82_FARS2_SYFM	13941_82_FARS2_SYFM	GCST90200363	choline phosphate	3	0.124776	0.0792983	0.115603	DeCODE	O95363	Chen et al.	choline phosphate	HMDB0001565	ENSG00000145982	FARS2	FALSE
14915	MR-link-2	13941_82_FARS2_SYFM	13941_82_FARS2_SYFM	GCST90200364	cysteinylglycine	3	0.0379121	0.0697433	0.58672	DeCODE	O95363	Chen et al.	cysteinylglycine	HMDB0000078	ENSG00000145982	FARS2	FALSE
14916	MR-link-2	13941_82_FARS2_SYFM	13941_82_FARS2_SYFM	GCST90200365	phenylpyruvate	3	0.0838611	0.0699633	0.230666	DeCODE	O95363	Chen et al.	phenylpyruvate	HMDB0000205	ENSG00000145982	FARS2	FALSE
14917	MR-link-2	13941_82_FARS2_SYFM	13941_82_FARS2_SYFM	GCST90200368	cholesterol	3	-0.0833624	0.078773	0.289937	DeCODE	O95363	Chen et al.	cholesterol	HMDB0000067	ENSG00000145982	FARS2	FALSE
14918	MR-link-2	13941_82_FARS2_SYFM	13941_82_FARS2_SYFM	GCST90200369	2-hydroxyphenylacetate	3	0.0594302	0.0738392	0.4209	DeCODE	O95363	Chen et al.	2-hydroxyphenylacetate	HMDB0000669	ENSG00000145982	FARS2	FALSE
14919	MR-link-2	13941_82_FARS2_SYFM	13941_82_FARS2_SYFM	GCST90200370	aspartate	3	-0.0389797	0.0698399	0.576756	DeCODE	O95363	Chen et al.	aspartate	HMDB0000191	ENSG00000145982	FARS2	FALSE
14920	MR-link-2	13941_82_FARS2_SYFM	13941_82_FARS2_SYFM	GCST90200372	arginine	3	-0.0341651	0.077357	0.658739	DeCODE	O95363	Chen et al.	arginine	HMDB0000517	ENSG00000145982	FARS2	FALSE
14921	MR-link-2	13941_82_FARS2_SYFM	13941_82_FARS2_SYFM	GCST90200374	sphinganine	3	0.161302	0.0735894	0.0283855	DeCODE	O95363	Chen et al.	sphinganine	HMDB0000269	ENSG00000145982	FARS2	FALSE
14922	MR-link-2	13941_82_FARS2_SYFM	13941_82_FARS2_SYFM	GCST90200376	flavin adenine dinucleotide (fad)	3	0.110149	0.0813379	0.175667	DeCODE	O95363	Chen et al.	flavin adenine dinucleotide (fad)	HMDB0001248	ENSG00000145982	FARS2	FALSE
14923	MR-link-2	13941_82_FARS2_SYFM	13941_82_FARS2_SYFM	GCST90200377	histidine	3	0.0257221	0.0710167	0.717204	DeCODE	O95363	Chen et al.	histidine	HMDB0000177	ENSG00000145982	FARS2	FALSE
14924	MR-link-2	13941_82_FARS2_SYFM	13941_82_FARS2_SYFM	GCST90200378	cortisol	3	0.0109498	0.077602	0.88779	DeCODE	O95363	Chen et al.	cortisol	HMDB0000063	ENSG00000145982	FARS2	FALSE
14925	MR-link-2	13941_82_FARS2_SYFM	13941_82_FARS2_SYFM	GCST90200379	hypotaurine	3	0.207076	0.0705105	0.003316	DeCODE	O95363	Chen et al.	hypotaurine	HMDB0000965	ENSG00000145982	FARS2	FALSE
14926	MR-link-2	13941_82_FARS2_SYFM	13941_82_FARS2_SYFM	GCST90200382	cystine	3	0.00567721	0.0792005	0.942855	DeCODE	O95363	Chen et al.	cystine	HMDB0000192	ENSG00000145982	FARS2	FALSE
14927	MR-link-2	13941_82_FARS2_SYFM	13941_82_FARS2_SYFM	GCST90200383	cystathionine	3	0.0382305	0.0740706	0.60576	DeCODE	O95363	Chen et al.	cystathionine	HMDB0000099	ENSG00000145982	FARS2	FALSE
14928	MR-link-2	13941_82_FARS2_SYFM	13941_82_FARS2_SYFM	GCST90200384	guanidinoacetate	3	0.101097	0.0760271	0.183602	DeCODE	O95363	Chen et al.	guanidinoacetate	HMDB0000128	ENSG00000145982	FARS2	FALSE
14929	MR-link-2	13941_82_FARS2_SYFM	13941_82_FARS2_SYFM	GCST90200385	sphingosine	3	0.102071	0.0702502	0.146234	DeCODE	O95363	Chen et al.	sphingosine	HMDB0000252	ENSG00000145982	FARS2	FALSE
14930	MR-link-2	13941_82_FARS2_SYFM	13941_82_FARS2_SYFM	GCST90200390	stearate (18:0)	3	-0.0362458	0.0699308	0.604243	DeCODE	O95363	Chen et al.	stearate (18:0)	HMDB0000827	ENSG00000145982	FARS2	FALSE
14931	MR-link-2	13941_82_FARS2_SYFM	13941_82_FARS2_SYFM	GCST90200391	methionine	3	-0.124802	0.074604	0.0943541	DeCODE	O95363	Chen et al.	methionine	HMDB0000696	ENSG00000145982	FARS2	FALSE
14932	MR-link-2	13941_82_FARS2_SYFM	13941_82_FARS2_SYFM	GCST90200392	orotate	3	-0.0532335	0.0763314	0.485553	DeCODE	O95363	Chen et al.	orotate	HMDB0000226	ENSG00000145982	FARS2	FALSE
14933	MR-link-2	13941_82_FARS2_SYFM	13941_82_FARS2_SYFM	GCST90200393	phosphate	3	0.0960263	0.0731167	0.189072	DeCODE	O95363	Chen et al.	phosphate	HMDB0001429	ENSG00000145982	FARS2	FALSE
14934	MR-link-2	13941_82_FARS2_SYFM	13941_82_FARS2_SYFM	GCST90200394	inosine	3	-0.02431	0.100814	0.809448	DeCODE	O95363	Chen et al.	inosine	HMDB0000195	ENSG00000145982	FARS2	FALSE
14935	MR-link-2	13941_82_FARS2_SYFM	13941_82_FARS2_SYFM	GCST90200395	inosine 5'-monophosphate (imp)	3	0.141876	0.0921859	0.1238	DeCODE	O95363	Chen et al.	inosine 5'-monophosphate (imp)	HMDB0000175	ENSG00000145982	FARS2	FALSE
14936	MR-link-2	13941_82_FARS2_SYFM	13941_82_FARS2_SYFM	GCST90200396	phenylalanine	3	-0.0489811	0.0698299	0.483032	DeCODE	O95363	Chen et al.	phenylalanine	HMDB0000159	ENSG00000145982	FARS2	TRUE
14937	MR-link-2	13941_82_FARS2_SYFM	13941_82_FARS2_SYFM	GCST90200397	palmitate (16:0)	3	-0.0187586	0.0731426	0.797591	DeCODE	O95363	Chen et al.	palmitate (16:0)	HMDB0000220	ENSG00000145982	FARS2	FALSE
14938	MR-link-2	13941_82_FARS2_SYFM	13941_82_FARS2_SYFM	GCST90200400	nicotinamide	3	0.0560506	0.0702022	0.424629	DeCODE	O95363	Chen et al.	nicotinamide	HMDB0001406	ENSG00000145982	FARS2	FALSE
14939	MR-link-2	13941_82_FARS2_SYFM	13941_82_FARS2_SYFM	GCST90200401	myo-inositol	3	-0.0240684	0.069402	0.728744	DeCODE	O95363	Chen et al.	myo-inositol	HMDB0000211	ENSG00000145982	FARS2	FALSE
14940	MR-link-2	13941_82_FARS2_SYFM	13941_82_FARS2_SYFM	GCST90200403	citrulline	3	0.0422719	0.0749977	0.572997	DeCODE	O95363	Chen et al.	citrulline	HMDB0000904	ENSG00000145982	FARS2	FALSE
14941	MR-link-2	13941_82_FARS2_SYFM	13941_82_FARS2_SYFM	GCST90200404	ornithine	3	-0.137355	0.0757477	0.0697827	DeCODE	O95363	Chen et al.	ornithine	HMDB0000214	ENSG00000145982	FARS2	FALSE
14942	MR-link-2	13941_82_FARS2_SYFM	13941_82_FARS2_SYFM	GCST90200405	retinol (vitamin a)	3	-0.0214258	0.0684968	0.754432	DeCODE	O95363	Chen et al.	retinol (vitamin a)	HMDB0000305	ENSG00000145982	FARS2	FALSE
14943	MR-link-2	13941_82_FARS2_SYFM	13941_82_FARS2_SYFM	GCST90200406	1-methylnicotinamide	3	-0.0361416	0.0700866	0.606084	DeCODE	O95363	Chen et al.	1-methylnicotinamide	HMDB0000699	ENSG00000145982	FARS2	FALSE
14944	MR-link-2	13941_82_FARS2_SYFM	13941_82_FARS2_SYFM	GCST90200407	uridine	3	-0.0168558	0.0726998	0.816651	DeCODE	O95363	Chen et al.	uridine	HMDB0000296	ENSG00000145982	FARS2	FALSE
14945	MR-link-2	13941_82_FARS2_SYFM	13941_82_FARS2_SYFM	GCST90200410	phytanate	3	-0.0810942	0.070403	0.24938	DeCODE	O95363	Chen et al.	phytanate	HMDB0000801	ENSG00000145982	FARS2	FALSE
14946	MR-link-2	13941_82_FARS2_SYFM	13941_82_FARS2_SYFM	GCST90200412	glutamate	3	-0.171091	0.0724236	0.0181589	DeCODE	O95363	Chen et al.	glutamate	HMDB0000148	ENSG00000145982	FARS2	FALSE
14947	MR-link-2	13941_82_FARS2_SYFM	13941_82_FARS2_SYFM	GCST90200413	2'-deoxyuridine	3	-0.0469216	0.0748689	0.530845	DeCODE	O95363	Chen et al.	2'-deoxyuridine	HMDB0000012	ENSG00000145982	FARS2	FALSE
14948	MR-link-2	13941_82_FARS2_SYFM	13941_82_FARS2_SYFM	GCST90200415	serine	3	-0.11398	0.0801887	0.155201	DeCODE	O95363	Chen et al.	serine	HMDB0000187	ENSG00000145982	FARS2	FALSE
14949	MR-link-2	13941_82_FARS2_SYFM	13941_82_FARS2_SYFM	GCST90200417	urea	3	0.0154989	0.0713269	0.827979	DeCODE	O95363	Chen et al.	urea	HMDB0000294	ENSG00000145982	FARS2	FALSE
14950	MR-link-2	13941_82_FARS2_SYFM	13941_82_FARS2_SYFM	GCST90200418	pyridoxal	3	-0.0299539	0.0688541	0.663538	DeCODE	O95363	Chen et al.	pyridoxal	HMDB0001545	ENSG00000145982	FARS2	FALSE
14951	MR-link-2	13941_82_FARS2_SYFM	13941_82_FARS2_SYFM	GCST90200419	glutamine	3	-0.0460694	0.0727594	0.52662	DeCODE	O95363	Chen et al.	glutamine	HMDB0000641	ENSG00000145982	FARS2	FALSE
14952	MR-link-2	13941_82_FARS2_SYFM	13941_82_FARS2_SYFM	GCST90200422	serotonin	3	0.204912	0.0771129	0.00787704	DeCODE	O95363	Chen et al.	serotonin	HMDB0000259	ENSG00000145982	FARS2	FALSE
14953	MR-link-2	13941_82_FARS2_SYFM	13941_82_FARS2_SYFM	GCST90200423	spermidine	3	0.106047	0.0740223	0.151961	DeCODE	O95363	Chen et al.	spermidine	HMDB0001257	ENSG00000145982	FARS2	FALSE
14954	MR-link-2	13941_82_FARS2_SYFM	13941_82_FARS2_SYFM	GCST90200427	tyrosine	3	-0.074925	0.0806282	0.352752	DeCODE	O95363	Chen et al.	tyrosine	HMDB0000158	ENSG00000145982	FARS2	FALSE
14955	MR-link-2	13941_82_FARS2_SYFM	13941_82_FARS2_SYFM	GCST90200429	cytidine	3	-0.0285381	0.0744333	0.701419	DeCODE	O95363	Chen et al.	cytidine	HMDB0000089	ENSG00000145982	FARS2	FALSE
14956	MR-link-2	13941_82_FARS2_SYFM	13941_82_FARS2_SYFM	GCST90200430	pyruvate	3	-0.0413105	0.074839	0.580954	DeCODE	O95363	Chen et al.	pyruvate	HMDB0000243	ENSG00000145982	FARS2	FALSE
14957	MR-link-2	13941_82_FARS2_SYFM	13941_82_FARS2_SYFM	GCST90200431	alanine	3	-0.0201789	0.0732932	0.783073	DeCODE	O95363	Chen et al.	alanine	HMDB0000161	ENSG00000145982	FARS2	FALSE
14958	MR-link-2	13941_82_FARS2_SYFM	13941_82_FARS2_SYFM	GCST90200432	threonine	3	-0.0666034	0.0764428	0.383599	DeCODE	O95363	Chen et al.	threonine	HMDB0000167	ENSG00000145982	FARS2	FALSE
14959	MR-link-2	13941_82_FARS2_SYFM	13941_82_FARS2_SYFM	GCST90200437	fructose	3	-0.031652	0.0757796	0.676177	DeCODE	O95363	Chen et al.	fructose	HMDB0000660	ENSG00000145982	FARS2	FALSE
14960	MR-link-2	13941_82_FARS2_SYFM	13941_82_FARS2_SYFM	GCST90200438	alpha-ketobutyrate	3	-0.00941025	0.0701437	0.893279	DeCODE	O95363	Chen et al.	alpha-ketobutyrate	HMDB0000005	ENSG00000145982	FARS2	FALSE
14961	MR-link-2	13941_82_FARS2_SYFM	13941_82_FARS2_SYFM	GCST90200439	cysteine	3	0.0580593	0.0729624	0.426181	DeCODE	O95363	Chen et al.	cysteine	HMDB0000574	ENSG00000145982	FARS2	FALSE
14962	MR-link-2	13941_82_FARS2_SYFM	13941_82_FARS2_SYFM	GCST90200440	glucose	3	-0.20589	0.0713669	0.00391468	DeCODE	O95363	Chen et al.	glucose	HMDB0000122	ENSG00000145982	FARS2	FALSE
14963	MR-link-2	13941_82_FARS2_SYFM	13941_82_FARS2_SYFM	GCST90200441	tryptophan	3	0.0564684	0.0704016	0.422502	DeCODE	O95363	Chen et al.	tryptophan	HMDB0000929	ENSG00000145982	FARS2	FALSE
14964	MR-link-2	13941_82_FARS2_SYFM	13941_82_FARS2_SYFM	GCST90200442	valine	3	-0.144306	0.0717871	0.0444111	DeCODE	O95363	Chen et al.	valine	HMDB0000883	ENSG00000145982	FARS2	FALSE
14965	MR-link-2	13941_82_FARS2_SYFM	13941_82_FARS2_SYFM	GCST90200444	dihydroorotate	3	-0.0907023	0.0723784	0.210145	DeCODE	O95363	Chen et al.	dihydroorotate	HMDB03349	ENSG00000145982	FARS2	FALSE
14966	MR-link-2	13941_82_FARS2_SYFM	13941_82_FARS2_SYFM	GCST90200447	maltose	3	-0.0345337	0.0872763	0.692339	DeCODE	O95363	Chen et al.	maltose	HMDB0000163	ENSG00000145982	FARS2	FALSE
14967	MR-link-2	13941_82_FARS2_SYFM	13941_82_FARS2_SYFM	GCST90200452	asparagine	3	-0.127779	0.0792692	0.106971	DeCODE	O95363	Chen et al.	asparagine	HMDB0000168	ENSG00000145982	FARS2	FALSE
14968	MR-link-2	13941_82_FARS2_SYFM	13941_82_FARS2_SYFM	GCST90200455	alpha-ketoglutarate	3	0.030937	0.0707953	0.662117	DeCODE	O95363	Chen et al.	alpha-ketoglutarate	HMDB0000208	ENSG00000145982	FARS2	FALSE
14969	MR-link-2	13941_82_FARS2_SYFM	13941_82_FARS2_SYFM	GCST90200680	5-acetylamino-6-formylamino-3-methyluracil	3	-0.0369324	0.0727675	0.611776	DeCODE	O95363	Chen et al.	5-acetylamino-6-formylamino-3-methyluracil	HMDB0011105	ENSG00000145982	FARS2	FALSE
14970	MR-link-2	13941_82_FARS2_SYFM	13941_82_FARS2_SYFM	GCST90200684	n-acetyl-aspartyl-glutamate (naag)	3	-0.0101625	0.0758337	0.893394	DeCODE	O95363	Chen et al.	n-acetyl-aspartyl-glutamate (naag)	HMDB0001067	ENSG00000145982	FARS2	FALSE
14971	MR-link-2	13941_82_FARS2_SYFM	13941_82_FARS2_SYFM	GCST90200687	bilirubin (e,z or z,e)*	3	-0.0678928	0.0728105	0.3511	DeCODE	O95363	Chen et al.	bilirubin (e,z or z,e)*	HMDB0000488	ENSG00000145982	FARS2	FALSE
14972	MR-link-2	13941_82_FARS2_SYFM	13941_82_FARS2_SYFM	GCST90200691	n-delta-acetylornithine	3	0.0177093	0.0691463	0.797864	DeCODE	O95363	Chen et al.	n-delta-acetylornithine	HMDB0003357	ENSG00000145982	FARS2	FALSE
14973	MR-link-2	13941_82_FARS2_SYFM	13941_82_FARS2_SYFM	GCST90200704	bilirubin (z,z)	3	-0.0290725	0.0704228	0.679733	DeCODE	O95363	Chen et al.	bilirubin (z,z)	HMDB0000054	ENSG00000145982	FARS2	FALSE
14974	MR-link-2	13941_82_FARS2_SYFM	13941_82_FARS2_SYFM	GCST90200706	biliverdin	3	0.0785582	0.06996	0.261479	DeCODE	O95363	Chen et al.	biliverdin	HMDB0001008	ENSG00000145982	FARS2	FALSE
14975	MR-link-2	13941_82_FARS2_SYFM	13941_82_FARS2_SYFM	GCST90200707	glycine	3	0.0335885	0.0690199	0.626506	DeCODE	O95363	Chen et al.	glycine	HMDB0000123	ENSG00000145982	FARS2	FALSE
14976	MR-link-2	13941_82_FARS2_SYFM	13941_82_FARS2_SYFM	M00053	glutamine	3	0.0320877	0.0818967	0.695201	DeCODE	O95363	Shin et al.	glutamine	HMDB0000641	ENSG00000145982	FARS2	FALSE
14977	MR-link-2	13941_82_FARS2_SYFM	13941_82_FARS2_SYFM	M00054	tryptophan	3	-0.049155	0.093901	0.600642	DeCODE	O95363	Shin et al.	tryptophan	HMDB0000929	ENSG00000145982	FARS2	FALSE
14978	MR-link-2	13941_82_FARS2_SYFM	13941_82_FARS2_SYFM	M00059	histidine	3	0.0493404	0.082373	0.549181	DeCODE	O95363	Shin et al.	histidine	HMDB0000177	ENSG00000145982	FARS2	FALSE
14979	MR-link-2	13941_82_FARS2_SYFM	13941_82_FARS2_SYFM	M00063	cholesterol	3	0.0725188	0.0973178	0.456166	DeCODE	O95363	Shin et al.	cholesterol	HMDB0000067	ENSG00000145982	FARS2	FALSE
14980	MR-link-2	13941_82_FARS2_SYFM	13941_82_FARS2_SYFM	M00064	phenylalanine	3	-0.0204605	0.0822457	0.803537	DeCODE	O95363	Shin et al.	phenylalanine	HMDB0000159	ENSG00000145982	FARS2	TRUE
14981	MR-link-2	13941_82_FARS2_SYFM	13941_82_FARS2_SYFM	M00555	adenosine	3	-0.0990807	0.0929519	0.286453	DeCODE	O95363	Shin et al.	adenosine	HMDB0000050	ENSG00000145982	FARS2	FALSE
14982	MR-link-2	13941_82_FARS2_SYFM	13941_82_FARS2_SYFM	M00577	fructose	3	0.109481	0.0883643	0.215356	DeCODE	O95363	Shin et al.	fructose	HMDB0000660	ENSG00000145982	FARS2	FALSE
14983	MR-link-2	13941_82_FARS2_SYFM	13941_82_FARS2_SYFM	M00599	pyruvate	3	-0.0507748	0.0913963	0.578522	DeCODE	O95363	Shin et al.	pyruvate	HMDB0000243	ENSG00000145982	FARS2	FALSE
14984	MR-link-2	13941_82_FARS2_SYFM	13941_82_FARS2_SYFM	M00606	uridine	3	0.0385338	0.0882766	0.662465	DeCODE	O95363	Shin et al.	uridine	HMDB0000296	ENSG00000145982	FARS2	FALSE
14985	MR-link-2	13941_82_FARS2_SYFM	13941_82_FARS2_SYFM	M01105	linoleate (18:2n6)	3	0.0228407	0.0851157	0.788431	DeCODE	O95363	Shin et al.	linoleate (18:2n6)	HMDB0006270,HMDB0000673	ENSG00000145982	FARS2	FALSE
14986	MR-link-2	13941_82_FARS2_SYFM	13941_82_FARS2_SYFM	M01110	arachidonate (20:4n6)	3	-0.00564837	0.089675	0.949777	DeCODE	O95363	Shin et al.	arachidonate (20:4n6)	HMDB0001043	ENSG00000145982	FARS2	FALSE
14987	MR-link-2	13941_82_FARS2_SYFM	13941_82_FARS2_SYFM	M01123	inosine	3	-0.0333547	0.145792	0.819038	DeCODE	O95363	Shin et al.	inosine	HMDB0000195	ENSG00000145982	FARS2	FALSE
14988	MR-link-2	13941_82_FARS2_SYFM	13941_82_FARS2_SYFM	M01284	threonine	3	0.0806657	0.0946164	0.393906	DeCODE	O95363	Shin et al.	threonine	HMDB0000167	ENSG00000145982	FARS2	FALSE
14989	MR-link-2	13941_82_FARS2_SYFM	13941_82_FARS2_SYFM	M01299	tyrosine	3	-0.0965597	0.0835096	0.24757	DeCODE	O95363	Shin et al.	tyrosine	HMDB0000158	ENSG00000145982	FARS2	FALSE
14990	MR-link-2	13941_82_FARS2_SYFM	13941_82_FARS2_SYFM	M01302	methionine	3	-0.0352364	0.0862086	0.682735	DeCODE	O95363	Shin et al.	methionine	HMDB0000696	ENSG00000145982	FARS2	FALSE
14991	MR-link-2	13941_82_FARS2_SYFM	13941_82_FARS2_SYFM	M01336	palmitate (16:0)	3	-0.0234359	0.0858174	0.784784	DeCODE	O95363	Shin et al.	palmitate (16:0)	HMDB0000220	ENSG00000145982	FARS2	FALSE
14992	MR-link-2	13941_82_FARS2_SYFM	13941_82_FARS2_SYFM	M01358	stearate (18:0)	3	-0.106478	0.0903015	0.238345	DeCODE	O95363	Shin et al.	stearate (18:0)	HMDB0000827	ENSG00000145982	FARS2	FALSE
14993	MR-link-2	13941_82_FARS2_SYFM	13941_82_FARS2_SYFM	M01493	ornithine	3	-0.0596829	0.101472	0.556417	DeCODE	O95363	Shin et al.	ornithine	HMDB0000214	ENSG00000145982	FARS2	FALSE
14994	MR-link-2	13941_82_FARS2_SYFM	13941_82_FARS2_SYFM	M01508	pantothenate	3	-0.00502175	0.0854738	0.95315	DeCODE	O95363	Shin et al.	pantothenate	HMDB0000210	ENSG00000145982	FARS2	FALSE
14995	MR-link-2	13941_82_FARS2_SYFM	13941_82_FARS2_SYFM	M01564	citrate	3	-0.091784	0.089507	0.305156	DeCODE	O95363	Shin et al.	citrate	HMDB0000094	ENSG00000145982	FARS2	FALSE
14996	MR-link-2	13941_82_FARS2_SYFM	13941_82_FARS2_SYFM	M01638	arginine	3	-0.23204	0.10849	0.0324505	DeCODE	O95363	Shin et al.	arginine	HMDB0000517	ENSG00000145982	FARS2	FALSE
14997	MR-link-2	13941_82_FARS2_SYFM	13941_82_FARS2_SYFM	M01640	ascorbate (vitamin c)	3	-0.0834618	0.173277	0.630042	DeCODE	O95363	Shin et al.	ascorbate (vitamin c)	HMDB0000044	ENSG00000145982	FARS2	FALSE
14998	MR-link-2	13941_82_FARS2_SYFM	13941_82_FARS2_SYFM	M01649	valine	3	0.0844923	0.0827846	0.307431	DeCODE	O95363	Shin et al.	valine	HMDB0000883	ENSG00000145982	FARS2	FALSE
14999	MR-link-2	13941_82_FARS2_SYFM	13941_82_FARS2_SYFM	M01670	urea	3	-0.0553804	0.0878569	0.528467	DeCODE	O95363	Shin et al.	urea	HMDB0000294	ENSG00000145982	FARS2	FALSE
15000	MR-link-2	13941_82_FARS2_SYFM	13941_82_FARS2_SYFM	M01712	cortisol	3	-0.119382	0.0863304	0.166712	DeCODE	O95363	Shin et al.	cortisol	HMDB0000063	ENSG00000145982	FARS2	FALSE
15001	MR-link-2	13941_82_FARS2_SYFM	13941_82_FARS2_SYFM	M01827	riboflavin (vitamin b2)	3	0.251309	0.181848	0.166979	DeCODE	O95363	Shin et al.	riboflavin (vitamin b2)	HMDB0000244	ENSG00000145982	FARS2	FALSE
15002	MR-link-2	13941_82_FARS2_SYFM	13941_82_FARS2_SYFM	M02132	citrulline	3	-0.00976472	0.104742	0.925724	DeCODE	O95363	Shin et al.	citrulline	HMDB0000904	ENSG00000145982	FARS2	FALSE
15003	MR-link-2	13941_82_FARS2_SYFM	13941_82_FARS2_SYFM	M02137	biliverdin	3	-0.0391233	0.0924191	0.672059	DeCODE	O95363	Shin et al.	biliverdin	HMDB0001008	ENSG00000145982	FARS2	FALSE
15004	MR-link-2	13941_82_FARS2_SYFM	13941_82_FARS2_SYFM	M02342	serotonin (5ht)	3	-0.00659939	0.0944572	0.9443	DeCODE	O95363	Shin et al.	serotonin (5ht)	HMDB0000259	ENSG00000145982	FARS2	FALSE
15005	MR-link-2	13941_82_FARS2_SYFM	13941_82_FARS2_SYFM	M03147	xanthine	3	0.0115658	0.088683	0.896237	DeCODE	O95363	Shin et al.	xanthine	HMDB0000292	ENSG00000145982	FARS2	FALSE
15006	MR-link-2	13941_82_FARS2_SYFM	13941_82_FARS2_SYFM	M11438	phosphate	3	-0.0256985	0.0835779	0.758479	DeCODE	O95363	Shin et al.	phosphate	HMDB0001429	ENSG00000145982	FARS2	FALSE
15007	MR-link-2	13941_82_FARS2_SYFM	13941_82_FARS2_SYFM	M15122	glycerol	3	0.0799901	0.083946	0.340653	DeCODE	O95363	Shin et al.	glycerol	HMDB0000131	ENSG00000145982	FARS2	FALSE
15008	MR-link-2	13941_82_FARS2_SYFM	13941_82_FARS2_SYFM	M15488	acetylphosphate	3	-0.0990807	0.0929519	0.286453	DeCODE	O95363	Shin et al.	acetylphosphate	HMDB0001494	ENSG00000145982	FARS2	FALSE
15009	MR-link-2	13941_82_FARS2_SYFM	13941_82_FARS2_SYFM	M15506	choline	3	0.0302931	0.0939545	0.747132	DeCODE	O95363	Shin et al.	choline	HMDB0000097	ENSG00000145982	FARS2	FALSE
15010	MR-link-2	13941_82_FARS2_SYFM	13941_82_FARS2_SYFM	M15630	n-acetylornithine	3	-0.0618508	0.0896834	0.49041	DeCODE	O95363	Shin et al.	n-acetylornithine	HMDB0003357	ENSG00000145982	FARS2	FALSE
15011	MR-link-2	13941_82_FARS2_SYFM	13941_82_FARS2_SYFM	M15677	3-methylhistidine	3	0.118367	0.0985078	0.229517	DeCODE	O95363	Shin et al.	3-methylhistidine	HMDB0000479	ENSG00000145982	FARS2	FALSE
15012	MR-link-2	13941_82_FARS2_SYFM	13941_82_FARS2_SYFM	M15990	glycerophosphorylcholine (gpc)	3	-0.0134143	0.096499	0.889442	DeCODE	O95363	Shin et al.	glycerophosphorylcholine (gpc)	HMDB0000086	ENSG00000145982	FARS2	FALSE
15013	MR-link-2	13941_82_FARS2_SYFM	13941_82_FARS2_SYFM	M15996	aspartate	3	-0.113495	0.0865884	0.189945	DeCODE	O95363	Shin et al.	aspartate	HMDB0000191	ENSG00000145982	FARS2	FALSE
15014	MR-link-2	13941_82_FARS2_SYFM	13941_82_FARS2_SYFM	M18254	paraxanthine	3	-0.18702	0.0938635	0.0463199	DeCODE	O95363	Shin et al.	paraxanthine	HMDB0001860	ENSG00000145982	FARS2	FALSE
15015	MR-link-2	13941_82_FARS2_SYFM	13941_82_FARS2_SYFM	M18467	eicosapentaenoate (epa; 20:5n3)	3	0.051101	0.0833837	0.539981	DeCODE	O95363	Shin et al.	eicosapentaenoate (epa; 20:5n3)	HMDB0001999	ENSG00000145982	FARS2	FALSE
15016	MR-link-2	13941_82_FARS2_SYFM	13941_82_FARS2_SYFM	M18474	estrone 3-sulfate	3	0.151202	0.235874	0.521504	DeCODE	O95363	Shin et al.	estrone 3-sulfate	HMDB0001425	ENSG00000145982	FARS2	FALSE
15017	MR-link-2	13941_82_FARS2_SYFM	13941_82_FARS2_SYFM	M18494	taurochenodeoxycholate	3	0.00965714	0.0967302	0.920475	DeCODE	O95363	Shin et al.	taurochenodeoxycholate	HMDB0000951	ENSG00000145982	FARS2	FALSE
15018	MR-link-2	13941_82_FARS2_SYFM	13941_82_FARS2_SYFM	M19323	docosahexaenoate (dha; 22:6n3)	3	0.0188481	0.0821332	0.818494	DeCODE	O95363	Shin et al.	docosahexaenoate (dha; 22:6n3)	HMDB0002183	ENSG00000145982	FARS2	FALSE
15019	MR-link-2	13941_82_FARS2_SYFM	13941_82_FARS2_SYFM	M19934	myo-inositol	3	-0.058192	0.107176	0.58716	DeCODE	O95363	Shin et al.	myo-inositol	HMDB0000211	ENSG00000145982	FARS2	FALSE
15020	MR-link-2	13941_82_FARS2_SYFM	13941_82_FARS2_SYFM	M20489	glucose	3	-0.107813	0.103186	0.296098	DeCODE	O95363	Shin et al.	glucose	HMDB0000122	ENSG00000145982	FARS2	FALSE
15021	MR-link-2	13941_82_FARS2_SYFM	13941_82_FARS2_SYFM	M21044	2-hydroxybutyrate (ahb)	3	0.0104975	0.0840229	0.900574	DeCODE	O95363	Shin et al.	2-hydroxybutyrate (ahb)	HMDB0000008	ENSG00000145982	FARS2	FALSE
15022	MR-link-2	13941_82_FARS2_SYFM	13941_82_FARS2_SYFM	M22189	palmitoylcarnitine (c16)	3	-0.122688	0.0865998	0.156564	DeCODE	O95363	Shin et al.	palmitoylcarnitine (c16)	HMDB0000222	ENSG00000145982	FARS2	FALSE
15023	MR-link-2	13941_82_FARS2_SYFM	13941_82_FARS2_SYFM	M22842	cholate	3	0.0824875	0.0990531	0.40498	DeCODE	O95363	Shin et al.	cholate	HMDB0000619	ENSG00000145982	FARS2	FALSE
15024	MR-link-2	13941_82_FARS2_SYFM	13941_82_FARS2_SYFM	M27716	bilirubin (z,z)	3	-0.0252617	0.111003	0.819975	DeCODE	O95363	Shin et al.	bilirubin (z,z)	HMDB0000054	ENSG00000145982	FARS2	FALSE
15025	MR-link-2	13941_82_FARS2_SYFM	13941_82_FARS2_SYFM	M27718	creatine	3	0.116395	0.0875562	0.183723	DeCODE	O95363	Shin et al.	creatine	HMDB0000064	ENSG00000145982	FARS2	FALSE
15026	MR-link-2	13941_82_FARS2_SYFM	13941_82_FARS2_SYFM	M31453	cysteine	3	0.0491235	0.0882484	0.577766	DeCODE	O95363	Shin et al.	cysteine	HMDB0000574	ENSG00000145982	FARS2	FALSE
15027	MR-link-2	13941_82_FARS2_SYFM	13941_82_FARS2_SYFM	M31454	cystine	3	0.03466	0.176083	0.843954	DeCODE	O95363	Shin et al.	cystine	HMDB0000192	ENSG00000145982	FARS2	FALSE
15028	MR-link-2	13941_82_FARS2_SYFM	13941_82_FARS2_SYFM	M32198	acetylcarnitine (c2)	3	-0.0788846	0.0900554	0.381054	DeCODE	O95363	Shin et al.	acetylcarnitine (c2)	HMDB0000201	ENSG00000145982	FARS2	FALSE
15029	MR-link-2	13941_82_FARS2_SYFM	13941_82_FARS2_SYFM	M32315	serine	3	-0.0265872	0.0900263	0.767744	DeCODE	O95363	Shin et al.	serine	HMDB0000187	ENSG00000145982	FARS2	FALSE
15030	MR-link-2	13941_82_FARS2_SYFM	13941_82_FARS2_SYFM	M32319	trans-4-hydroxyproline	3	-0.0663009	0.0855492	0.438337	DeCODE	O95363	Shin et al.	trans-4-hydroxyproline	HMDB0000725	ENSG00000145982	FARS2	FALSE
15031	MR-link-2	13941_82_FARS2_SYFM	13941_82_FARS2_SYFM	M32322	glutamate	3	-0.0807478	0.0848272	0.341143	DeCODE	O95363	Shin et al.	glutamate	HMDB0000148	ENSG00000145982	FARS2	FALSE
15032	MR-link-2	13941_82_FARS2_SYFM	13941_82_FARS2_SYFM	M32338	glycine	3	-0.0440712	0.0938204	0.63854	DeCODE	O95363	Shin et al.	glycine	HMDB0000123	ENSG00000145982	FARS2	FALSE
15033	MR-link-2	13941_82_FARS2_SYFM	13941_82_FARS2_SYFM	M32339	alanine	3	-0.0712778	0.0874076	0.414806	DeCODE	O95363	Shin et al.	alanine	HMDB0000161	ENSG00000145982	FARS2	FALSE
15034	MR-link-2	13941_82_FARS2_SYFM	13941_82_FARS2_SYFM	M32425	dehydroepiandrosterone sulfate (dhea-s)	3	0.0235632	0.0837209	0.778366	DeCODE	O95363	Shin et al.	dehydroepiandrosterone sulfate (dhea-s)	HMDB0001032	ENSG00000145982	FARS2	FALSE
15035	MR-link-2	13941_82_FARS2_SYFM	13941_82_FARS2_SYFM	M32458	oleamide	3	-0.0388306	0.0917816	0.67224	DeCODE	O95363	Shin et al.	oleamide	HMDB0002117	ENSG00000145982	FARS2	FALSE
15036	MR-link-2	13941_82_FARS2_SYFM	13941_82_FARS2_SYFM	M32593	heme	3	0.295416	0.106541	0.005558	DeCODE	O95363	Shin et al.	heme	HMDB0003178	ENSG00000145982	FARS2	FALSE
15037	MR-link-2	13941_82_FARS2_SYFM	13941_82_FARS2_SYFM	M33453	alpha-ketoglutarate	3	-0.0814764	0.095087	0.391521	DeCODE	O95363	Shin et al.	alpha-ketoglutarate	HMDB0000208	ENSG00000145982	FARS2	FALSE
15038	MR-link-2	13941_82_FARS2_SYFM	13941_82_FARS2_SYFM	M34106	bilirubin (e,z or z,e)*	3	-0.135498	0.103404	0.190072	DeCODE	O95363	Shin et al.	bilirubin (e,z or z,e)*	HMDB0000488	ENSG00000145982	FARS2	FALSE
15039	MR-link-2	13941_82_FARS2_SYFM	13941_82_FARS2_SYFM	M34283	asparagine	3	-0.115777	0.0844278	0.170275	DeCODE	O95363	Shin et al.	asparagine	HMDB0000168	ENSG00000145982	FARS2	FALSE
15040	MR-link-2	13941_82_FARS2_SYFM	13941_82_FARS2_SYFM	bioa_001	alanine	3	-0.00488092	0.0263103	0.852826	DeCODE	O95363	Lotta et al.	alanine	HMDB0000161	ENSG00000145982	FARS2	FALSE
15041	MR-link-2	13941_82_FARS2_SYFM	13941_82_FARS2_SYFM	bioa_002	arginine	3	0.0112529	0.0451901	0.80335	DeCODE	O95363	Lotta et al.	arginine	HMDB0000517	ENSG00000145982	FARS2	FALSE
15042	MR-link-2	13941_82_FARS2_SYFM	13941_82_FARS2_SYFM	bioa_003	asparagine	3	-0.0191009	0.0423323	0.651836	DeCODE	O95363	Lotta et al.	asparagine	HMDB0000168	ENSG00000145982	FARS2	FALSE
15043	MR-link-2	13941_82_FARS2_SYFM	13941_82_FARS2_SYFM	bioa_004	aspartate	3	-0.0899203	0.0457097	0.0491597	DeCODE	O95363	Lotta et al.	aspartate	HMDB0000191	ENSG00000145982	FARS2	FALSE
15044	MR-link-2	13941_82_FARS2_SYFM	13941_82_FARS2_SYFM	bioa_005	citrulline	3	-0.00680625	0.041141	0.8686	DeCODE	O95363	Lotta et al.	citrulline	HMDB0000904	ENSG00000145982	FARS2	FALSE
15045	MR-link-2	13941_82_FARS2_SYFM	13941_82_FARS2_SYFM	bioa_006	glutamine	3	0.0108386	0.0242594	0.655036	DeCODE	O95363	Lotta et al.	glutamine	HMDB0000641	ENSG00000145982	FARS2	FALSE
15046	MR-link-2	13941_82_FARS2_SYFM	13941_82_FARS2_SYFM	bioa_007	glutamate	3	-0.0226593	0.0467848	0.628151	DeCODE	O95363	Lotta et al.	glutamate	HMDB0000148	ENSG00000145982	FARS2	FALSE
15047	MR-link-2	13941_82_FARS2_SYFM	13941_82_FARS2_SYFM	bioa_008	glycine	3	-0.0218964	0.0271298	0.41961	DeCODE	O95363	Lotta et al.	glycine	HMDB0000123	ENSG00000145982	FARS2	FALSE
15048	MR-link-2	13941_82_FARS2_SYFM	13941_82_FARS2_SYFM	bioa_009	histidine	3	0.0332523	0.0259203	0.199539	DeCODE	O95363	Lotta et al.	histidine	HMDB0000177	ENSG00000145982	FARS2	FALSE
15049	MR-link-2	13941_82_FARS2_SYFM	13941_82_FARS2_SYFM	bioa_013	methionine	3	0.00833944	0.0447518	0.852171	DeCODE	O95363	Lotta et al.	methionine	HMDB0000696	ENSG00000145982	FARS2	FALSE
15050	MR-link-2	13941_82_FARS2_SYFM	13941_82_FARS2_SYFM	bioa_014	ornithine	3	-0.0591838	0.0526738	0.261187	DeCODE	O95363	Lotta et al.	ornithine	HMDB0000214	ENSG00000145982	FARS2	FALSE
15051	MR-link-2	13941_82_FARS2_SYFM	13941_82_FARS2_SYFM	bioa_015	phenylethylamine	3	-0.132934	0.0682468	0.0514333	DeCODE	O95363	Lotta et al.	phenylethylamine	HMDB0012275	ENSG00000145982	FARS2	FALSE
15052	MR-link-2	13941_82_FARS2_SYFM	13941_82_FARS2_SYFM	bioa_016	phenylalanine	3	0.0160132	0.0278096	0.564741	DeCODE	O95363	Lotta et al.	phenylalanine	HMDB0000159	ENSG00000145982	FARS2	TRUE
15053	MR-link-2	13941_82_FARS2_SYFM	13941_82_FARS2_SYFM	bioa_018	serine	3	-0.0145722	0.053288	0.784498	DeCODE	O95363	Lotta et al.	serine	HMDB0000187	ENSG00000145982	FARS2	FALSE
15054	MR-link-2	13941_82_FARS2_SYFM	13941_82_FARS2_SYFM	bioa_019	threonine	3	-0.0127546	0.0497503	0.797663	DeCODE	O95363	Lotta et al.	threonine	HMDB0000167	ENSG00000145982	FARS2	FALSE
15055	MR-link-2	13941_82_FARS2_SYFM	13941_82_FARS2_SYFM	bioa_020	tryptophan	3	-0.053132	0.0409974	0.194981	DeCODE	O95363	Lotta et al.	tryptophan	HMDB0000929	ENSG00000145982	FARS2	FALSE
15056	MR-link-2	13941_82_FARS2_SYFM	13941_82_FARS2_SYFM	bioa_021	tyrosine	3	-0.0180257	0.0259232	0.486836	DeCODE	O95363	Lotta et al.	tyrosine	HMDB0000158	ENSG00000145982	FARS2	FALSE
15057	MR-link-2	13941_82_FARS2_SYFM	13941_82_FARS2_SYFM	bioa_022	valine	3	-0.00313171	0.0289817	0.91395	DeCODE	O95363	Lotta et al.	valine	HMDB0000883	ENSG00000145982	FARS2	FALSE
15058	MR-link-2	13941_82_FARS2_SYFM	13941_82_FARS2_SYFM	bioa_023	n-acetylornithine	3	-0.0370422	0.0469529	0.430157	DeCODE	O95363	Lotta et al.	n-acetylornithine	HMDB0003357	ENSG00000145982	FARS2	FALSE
15059	MR-link-2	13941_82_FARS2_SYFM	13941_82_FARS2_SYFM	bioa_030	trans-hydroxyproline	3	-0.0628858	0.0480583	0.190694	DeCODE	O95363	Lotta et al.	trans-hydroxyproline	HMDB0000725	ENSG00000145982	FARS2	FALSE
15060	MR-link-2	13941_82_FARS2_SYFM	13941_82_FARS2_SYFM	bioa_031	sarcosine	3	0.0352881	0.0442592	0.425274	DeCODE	O95363	Lotta et al.	sarcosine	HMDB0000271	ENSG00000145982	FARS2	FALSE
15061	MR-link-2	13941_82_FARS2_SYFM	13941_82_FARS2_SYFM	bioa_032	serotonin	3	-0.111702	0.0530581	0.035268	DeCODE	O95363	Lotta et al.	serotonin	HMDB0000259	ENSG00000145982	FARS2	FALSE
15062	MR-link-2	13941_82_FARS2_SYFM	13941_82_FARS2_SYFM	bioa_033	spermidine	3	0.0108243	0.0516551	0.83402	DeCODE	O95363	Lotta et al.	spermidine	HMDB0001257	ENSG00000145982	FARS2	FALSE
15063	MR-link-2	13941_82_FARS2_SYFM	13941_82_FARS2_SYFM	bior_002	acetylcarnitine (c2)	3	-0.0348595	0.0449015	0.437539	DeCODE	O95363	Lotta et al.	acetylcarnitine (c2)	HMDB0000201	ENSG00000145982	FARS2	FALSE
15064	MR-link-2	13941_82_FARS2_SYFM	13941_82_FARS2_SYFM	bior_031	hexadecanoylcarnitine	3	0.00276648	0.0417147	0.947124	DeCODE	O95363	Lotta et al.	hexadecanoylcarnitine	HMDB0000222	ENSG00000145982	FARS2	FALSE
15065	MR-link-2	13941_82_FARS2_SYFM	13941_82_FARS2_SYFM	met-d-Acetate	acetate	3	0.0218222	0.0196667	0.267171	DeCODE	O95363	Borges et al.	acetate	HMDB0000042	ENSG00000145982	FARS2	FALSE
15066	MR-link-2	13941_82_FARS2_SYFM	13941_82_FARS2_SYFM	met-d-Acetoacetate	acetoacetate	3	0.00827287	0.021243	0.696951	DeCODE	O95363	Borges et al.	acetoacetate	HMDB0000060	ENSG00000145982	FARS2	FALSE
15067	MR-link-2	13941_82_FARS2_SYFM	13941_82_FARS2_SYFM	met-d-Ala	alanine	3	0.0186902	0.0185291	0.313123	DeCODE	O95363	Borges et al.	alanine	HMDB0000161	ENSG00000145982	FARS2	FALSE
15068	MR-link-2	13941_82_FARS2_SYFM	13941_82_FARS2_SYFM	met-d-Citrate	citrate	3	-0.0144044	0.0207264	0.487069	DeCODE	O95363	Borges et al.	citrate	HMDB0000094	ENSG00000145982	FARS2	FALSE
15069	MR-link-2	13941_82_FARS2_SYFM	13941_82_FARS2_SYFM	met-d-Gln	glutamine	3	0.0139975	0.0208017	0.501011	DeCODE	O95363	Borges et al.	glutamine	HMDB0000641	ENSG00000145982	FARS2	FALSE
15070	MR-link-2	13941_82_FARS2_SYFM	13941_82_FARS2_SYFM	met-d-Glucose	glucose	3	-0.00182281	0.0201904	0.928064	DeCODE	O95363	Borges et al.	glucose	HMDB0000122	ENSG00000145982	FARS2	FALSE
15071	MR-link-2	13941_82_FARS2_SYFM	13941_82_FARS2_SYFM	met-d-Gly	glycine	3	0.0208528	0.0207605	0.315164	DeCODE	O95363	Borges et al.	glycine	HMDB0000123	ENSG00000145982	FARS2	FALSE
15072	MR-link-2	13941_82_FARS2_SYFM	13941_82_FARS2_SYFM	met-d-His	histidine	3	-0.03269	0.0186806	0.0801273	DeCODE	O95363	Borges et al.	histidine	HMDB0000177	ENSG00000145982	FARS2	FALSE
15073	MR-link-2	13941_82_FARS2_SYFM	13941_82_FARS2_SYFM	met-d-LA	linoleate (18:2n6)	3	-0.00094181	0.0223401	0.966373	DeCODE	O95363	Borges et al.	linoleate (18:2n6)	HMDB0006270,HMDB0000673	ENSG00000145982	FARS2	FALSE
15074	MR-link-2	13941_82_FARS2_SYFM	13941_82_FARS2_SYFM	met-d-Phe	phenylalanine	3	-0.00856167	0.0193569	0.658268	DeCODE	O95363	Borges et al.	phenylalanine	HMDB0000159	ENSG00000145982	FARS2	TRUE
15075	MR-link-2	13941_82_FARS2_SYFM	13941_82_FARS2_SYFM	met-d-Pyruvate	pyruvate	3	0.00157061	0.0202038	0.938036	DeCODE	O95363	Borges et al.	pyruvate	HMDB0000243	ENSG00000145982	FARS2	FALSE
15076	MR-link-2	13941_82_FARS2_SYFM	13941_82_FARS2_SYFM	met-d-Tyr	tyrosine	3	-0.00737281	0.0182845	0.686781	DeCODE	O95363	Borges et al.	tyrosine	HMDB0000158	ENSG00000145982	FARS2	FALSE
15077	MR-link-2	13941_82_FARS2_SYFM	13941_82_FARS2_SYFM	met-d-Val	valine	3	0.00831914	0.0183395	0.650103	DeCODE	O95363	Borges et al.	valine	HMDB0000883	ENSG00000145982	FARS2	FALSE
15078	MR-link-2	13947_371_NUDT12_NUD12	13947_371_NUDT12_NUD12	GCST90199627	n-alpha-acetylornithine	3	-0.121819	0.0778195	0.117489	DeCODE	Q9BQG2	Chen et al.	n-alpha-acetylornithine	HMDB0003357	ENSG00000112874	NUDT12	FALSE
15079	MR-link-2	13947_371_NUDT12_NUD12	13947_371_NUDT12_NUD12	GCST90199628	3-methylhistidine	3	0.0317308	0.0661137	0.631268	DeCODE	Q9BQG2	Chen et al.	3-methylhistidine	HMDB0000479	ENSG00000112874	NUDT12	FALSE
15080	MR-link-2	13947_371_NUDT12_NUD12	13947_371_NUDT12_NUD12	GCST90199629	glycerophosphorylcholine (gpc)	3	-0.0418124	0.0677662	0.537229	DeCODE	Q9BQG2	Chen et al.	glycerophosphorylcholine (gpc)	HMDB0000086	ENSG00000112874	NUDT12	FALSE
15081	MR-link-2	13947_371_NUDT12_NUD12	13947_371_NUDT12_NUD12	GCST90199637	n-acetylglutamate	3	-0.00296109	0.0666644	0.964571	DeCODE	Q9BQG2	Chen et al.	n-acetylglutamate	HMDB0001138	ENSG00000112874	NUDT12	FALSE
15082	MR-link-2	13947_371_NUDT12_NUD12	13947_371_NUDT12_NUD12	GCST90199651	docosahexaenoate (dha; 22:6n3)	3	-0.0529493	0.0657154	0.420394	DeCODE	Q9BQG2	Chen et al.	docosahexaenoate (dha; 22:6n3)	HMDB0002183	ENSG00000112874	NUDT12	FALSE
15083	MR-link-2	13947_371_NUDT12_NUD12	13947_371_NUDT12_NUD12	GCST90199652	1-stearoyl-2-oleoyl-gps (18:0/18:1)	3	0.00269013	0.0653196	0.967149	DeCODE	Q9BQG2	Chen et al.	1-stearoyl-2-oleoyl-gps (18:0/18:1)	HMDB0010163	ENSG00000112874	NUDT12	FALSE
15084	MR-link-2	13947_371_NUDT12_NUD12	13947_371_NUDT12_NUD12	GCST90199654	paraxanthine	3	-0.043148	0.0689645	0.531541	DeCODE	Q9BQG2	Chen et al.	paraxanthine	HMDB0001860	ENSG00000112874	NUDT12	FALSE
15085	MR-link-2	13947_371_NUDT12_NUD12	13947_371_NUDT12_NUD12	GCST90199665	n-acetylaspartate (naa)	3	0.016634	0.0672045	0.804511	DeCODE	Q9BQG2	Chen et al.	n-acetylaspartate (naa)	HMDB0000812	ENSG00000112874	NUDT12	FALSE
15086	MR-link-2	13947_371_NUDT12_NUD12	13947_371_NUDT12_NUD12	GCST90199666	palmitoylcarnitine (c16)	3	0.143726	0.0635566	0.0237349	DeCODE	Q9BQG2	Chen et al.	palmitoylcarnitine (c16)	HMDB0000222	ENSG00000112874	NUDT12	FALSE
15087	MR-link-2	13947_371_NUDT12_NUD12	13947_371_NUDT12_NUD12	GCST90199669	acetylcarnitine (c2)	3	0.0777236	0.0637213	0.222563	DeCODE	Q9BQG2	Chen et al.	acetylcarnitine (c2)	HMDB0000201	ENSG00000112874	NUDT12	FALSE
15088	MR-link-2	13947_371_NUDT12_NUD12	13947_371_NUDT12_NUD12	GCST90199673	dehydroepiandrosterone sulfate (dhea-s)	3	-0.0409272	0.0663209	0.537164	DeCODE	Q9BQG2	Chen et al.	dehydroepiandrosterone sulfate (dhea-s)	HMDB0001032	ENSG00000112874	NUDT12	FALSE
15089	MR-link-2	13947_371_NUDT12_NUD12	13947_371_NUDT12_NUD12	GCST90199691	1-methylhistidine	3	-0.00801618	0.0673608	0.905272	DeCODE	Q9BQG2	Chen et al.	1-methylhistidine	HMDB0000001	ENSG00000112874	NUDT12	FALSE
15090	MR-link-2	13947_371_NUDT12_NUD12	13947_371_NUDT12_NUD12	GCST90199845	sphinganine-1-phosphate	3	-0.0814292	0.0671081	0.224975	DeCODE	Q9BQG2	Chen et al.	sphinganine-1-phosphate	HMDB0001383	ENSG00000112874	NUDT12	FALSE
15091	MR-link-2	13947_371_NUDT12_NUD12	13947_371_NUDT12_NUD12	GCST90199896	sulfate*	3	-0.0750325	0.0644907	0.244642	DeCODE	Q9BQG2	Chen et al.	sulfate*	HMDB01448	ENSG00000112874	NUDT12	FALSE
15092	MR-link-2	13947_371_NUDT12_NUD12	13947_371_NUDT12_NUD12	GCST90199972	sphingomyelin (d18:1/24:1, d18:2/24:0)*	3	-0.115633	0.0687686	0.0926692	DeCODE	Q9BQG2	Chen et al.	sphingomyelin (d18:1/24:1, d18:2/24:0)*	HMDB0012107	ENSG00000112874	NUDT12	FALSE
15093	MR-link-2	13947_371_NUDT12_NUD12	13947_371_NUDT12_NUD12	GCST90200001	sphingomyelin (d18:1/20:0, d16:1/22:0)*	3	-0.156647	0.0643925	0.0149871	DeCODE	Q9BQG2	Chen et al.	sphingomyelin (d18:1/20:0, d16:1/22:0)*	HMDB0012102	ENSG00000112874	NUDT12	FALSE
15094	MR-link-2	13947_371_NUDT12_NUD12	13947_371_NUDT12_NUD12	GCST90200049	myristoyl dihydrosphingomyelin (d18:0/14:0)*	3	-0.0347989	0.0657074	0.596386	DeCODE	Q9BQG2	Chen et al.	myristoyl dihydrosphingomyelin (d18:0/14:0)*	HMDB0012085	ENSG00000112874	NUDT12	FALSE
15095	MR-link-2	13947_371_NUDT12_NUD12	13947_371_NUDT12_NUD12	GCST90200056	sphingomyelin (d18:0/18:0, d19:0/17:0)*	3	-0.023011	0.0664898	0.72928	DeCODE	Q9BQG2	Chen et al.	sphingomyelin (d18:0/18:0, d19:0/17:0)*	HMDB0012087	ENSG00000112874	NUDT12	FALSE
15096	MR-link-2	13947_371_NUDT12_NUD12	13947_371_NUDT12_NUD12	GCST90200279	pantothenate	3	-0.00828636	0.0650929	0.898703	DeCODE	Q9BQG2	Chen et al.	pantothenate	HMDB0000210	ENSG00000112874	NUDT12	FALSE
15097	MR-link-2	13947_371_NUDT12_NUD12	13947_371_NUDT12_NUD12	GCST90200281	phosphoethanolamine	3	-0.106094	0.0647498	0.101314	DeCODE	Q9BQG2	Chen et al.	phosphoethanolamine	HMDB0000224	ENSG00000112874	NUDT12	FALSE
15098	MR-link-2	13947_371_NUDT12_NUD12	13947_371_NUDT12_NUD12	GCST90200283	3-ureidopropionate	3	0.0280444	0.0695618	0.686832	DeCODE	Q9BQG2	Chen et al.	3-ureidopropionate	HMDB0000026	ENSG00000112874	NUDT12	FALSE
15099	MR-link-2	13947_371_NUDT12_NUD12	13947_371_NUDT12_NUD12	GCST90200291	sarcosine	3	0.103079	0.0662354	0.119648	DeCODE	Q9BQG2	Chen et al.	sarcosine	HMDB0000271	ENSG00000112874	NUDT12	FALSE
15100	MR-link-2	13947_371_NUDT12_NUD12	13947_371_NUDT12_NUD12	GCST90200292	trans-4-hydroxyproline	3	0.0677158	0.0662688	0.306859	DeCODE	Q9BQG2	Chen et al.	trans-4-hydroxyproline	HMDB0000725	ENSG00000112874	NUDT12	FALSE
15101	MR-link-2	13947_371_NUDT12_NUD12	13947_371_NUDT12_NUD12	GCST90200293	thyroxine	3	-0.125522	0.0648208	0.0528132	DeCODE	Q9BQG2	Chen et al.	thyroxine	HMDB0000248	ENSG00000112874	NUDT12	FALSE
15102	MR-link-2	13947_371_NUDT12_NUD12	13947_371_NUDT12_NUD12	GCST90200296	methyl indole-3-acetate	3	-0.164656	0.0721326	0.0224486	DeCODE	Q9BQG2	Chen et al.	methyl indole-3-acetate	HMDB0029738	ENSG00000112874	NUDT12	FALSE
15103	MR-link-2	13947_371_NUDT12_NUD12	13947_371_NUDT12_NUD12	GCST90200304	citrate	3	-0.00303586	0.0673009	0.964021	DeCODE	Q9BQG2	Chen et al.	citrate	HMDB0000094	ENSG00000112874	NUDT12	FALSE
15104	MR-link-2	13947_371_NUDT12_NUD12	13947_371_NUDT12_NUD12	GCST90200306	butyrate/isobutyrate (4:0)	3	-0.00396636	0.0668301	0.952673	DeCODE	Q9BQG2	Chen et al.	butyrate/isobutyrate (4:0)	HMDB0000039	ENSG00000112874	NUDT12	FALSE
15105	MR-link-2	13947_371_NUDT12_NUD12	13947_371_NUDT12_NUD12	GCST90200314	n-acetylneuraminate	3	0.0355353	0.0689698	0.606392	DeCODE	Q9BQG2	Chen et al.	n-acetylneuraminate	HMDB0000230	ENSG00000112874	NUDT12	FALSE
15106	MR-link-2	13947_371_NUDT12_NUD12	13947_371_NUDT12_NUD12	GCST90200318	acetoacetate	3	-0.0621933	0.0705403	0.377955	DeCODE	Q9BQG2	Chen et al.	acetoacetate	HMDB0000060	ENSG00000112874	NUDT12	FALSE
15107	MR-link-2	13947_371_NUDT12_NUD12	13947_371_NUDT12_NUD12	GCST90200319	cys-gly, oxidized	3	-0.0302847	0.0668085	0.650329	DeCODE	Q9BQG2	Chen et al.	cys-gly, oxidized	HMDB0000078	ENSG00000112874	NUDT12	FALSE
15108	MR-link-2	13947_371_NUDT12_NUD12	13947_371_NUDT12_NUD12	GCST90200321	cholate	3	0.042607	0.0665609	0.522094	DeCODE	Q9BQG2	Chen et al.	cholate	HMDB0000619	ENSG00000112874	NUDT12	FALSE
15109	MR-link-2	13947_371_NUDT12_NUD12	13947_371_NUDT12_NUD12	GCST90200323	creatine	3	-0.0185957	0.0666427	0.780217	DeCODE	Q9BQG2	Chen et al.	creatine	HMDB0000064	ENSG00000112874	NUDT12	FALSE
15110	MR-link-2	13947_371_NUDT12_NUD12	13947_371_NUDT12_NUD12	GCST90200325	glycerol	3	-0.000955399	0.0642888	0.988143	DeCODE	Q9BQG2	Chen et al.	glycerol	HMDB0000131	ENSG00000112874	NUDT12	FALSE
15111	MR-link-2	13947_371_NUDT12_NUD12	13947_371_NUDT12_NUD12	GCST90200327	choline	3	-0.0992936	0.0657841	0.1312	DeCODE	Q9BQG2	Chen et al.	choline	HMDB0000097	ENSG00000112874	NUDT12	FALSE
15112	MR-link-2	13947_371_NUDT12_NUD12	13947_371_NUDT12_NUD12	GCST90200335	stearoyl sphingomyelin (d18:1/18:0)	3	-0.132645	0.0645736	0.0399594	DeCODE	Q9BQG2	Chen et al.	stearoyl sphingomyelin (d18:1/18:0)	HMDB0001348	ENSG00000112874	NUDT12	FALSE
15113	MR-link-2	13947_371_NUDT12_NUD12	13947_371_NUDT12_NUD12	GCST90200336	n-palmitoyl-sphingosine (d18:1/16:0)	3	0.0919824	0.0662078	0.164742	DeCODE	Q9BQG2	Chen et al.	n-palmitoyl-sphingosine (d18:1/16:0)	HMDB0004949	ENSG00000112874	NUDT12	FALSE
15114	MR-link-2	13947_371_NUDT12_NUD12	13947_371_NUDT12_NUD12	GCST90200337	taurochenodeoxycholate	3	0.0263283	0.0670696	0.69465	DeCODE	Q9BQG2	Chen et al.	taurochenodeoxycholate	HMDB0000951	ENSG00000112874	NUDT12	FALSE
15115	MR-link-2	13947_371_NUDT12_NUD12	13947_371_NUDT12_NUD12	GCST90200341	n-stearoyl-sphingosine (d18:1/18:0)*	3	0.0382385	0.0651986	0.557545	DeCODE	Q9BQG2	Chen et al.	n-stearoyl-sphingosine (d18:1/18:0)*	HMDB0004950	ENSG00000112874	NUDT12	FALSE
15116	MR-link-2	13947_371_NUDT12_NUD12	13947_371_NUDT12_NUD12	GCST90200345	s-adenosylhomocysteine (sah)	3	0.147858	0.0763442	0.0527787	DeCODE	Q9BQG2	Chen et al.	s-adenosylhomocysteine (sah)	HMDB00939	ENSG00000112874	NUDT12	FALSE
15117	MR-link-2	13947_371_NUDT12_NUD12	13947_371_NUDT12_NUD12	GCST90200348	quinolinate	3	-0.0525267	0.0690227	0.446654	DeCODE	Q9BQG2	Chen et al.	quinolinate	HMDB0000232	ENSG00000112874	NUDT12	FALSE
15118	MR-link-2	13947_371_NUDT12_NUD12	13947_371_NUDT12_NUD12	GCST90200349	eicosapentaenoate (epa; 20:5n3)	3	0.026775	0.0650756	0.680746	DeCODE	Q9BQG2	Chen et al.	eicosapentaenoate (epa; 20:5n3)	HMDB0001999	ENSG00000112874	NUDT12	FALSE
15119	MR-link-2	13947_371_NUDT12_NUD12	13947_371_NUDT12_NUD12	GCST90200351	n-acetylputrescine	3	0.08785	0.0655366	0.180092	DeCODE	Q9BQG2	Chen et al.	n-acetylputrescine	HMDB0002064	ENSG00000112874	NUDT12	FALSE
15120	MR-link-2	13947_371_NUDT12_NUD12	13947_371_NUDT12_NUD12	GCST90200354	linoleate (18:2n6)	3	0.0569578	0.0651588	0.382043	DeCODE	Q9BQG2	Chen et al.	linoleate (18:2n6)	HMDB0006270,HMDB0000673	ENSG00000112874	NUDT12	FALSE
15121	MR-link-2	13947_371_NUDT12_NUD12	13947_371_NUDT12_NUD12	GCST90200355	adenosine 5'-diphosphate (adp)	3	-0.180604	0.0873522	0.0386834	DeCODE	Q9BQG2	Chen et al.	adenosine 5'-diphosphate (adp)	HMDB0001341	ENSG00000112874	NUDT12	FALSE
15122	MR-link-2	13947_371_NUDT12_NUD12	13947_371_NUDT12_NUD12	GCST90200356	adenosine 5'-monophosphate (amp)	3	0.0103697	0.0668261	0.876684	DeCODE	Q9BQG2	Chen et al.	adenosine 5'-monophosphate (amp)	HMDB0000045	ENSG00000112874	NUDT12	TRUE
15123	MR-link-2	13947_371_NUDT12_NUD12	13947_371_NUDT12_NUD12	GCST90200358	arachidonate (20:4n6)	3	0.0891889	0.0651163	0.170785	DeCODE	Q9BQG2	Chen et al.	arachidonate (20:4n6)	HMDB0001043	ENSG00000112874	NUDT12	FALSE
15124	MR-link-2	13947_371_NUDT12_NUD12	13947_371_NUDT12_NUD12	GCST90200359	5-methylthioadenosine (mta)	3	0.00875668	0.065195	0.893153	DeCODE	Q9BQG2	Chen et al.	5-methylthioadenosine (mta)	HMDB0001173	ENSG00000112874	NUDT12	FALSE
15125	MR-link-2	13947_371_NUDT12_NUD12	13947_371_NUDT12_NUD12	GCST90200361	beta-alanine	3	-0.0379157	0.0650938	0.560244	DeCODE	Q9BQG2	Chen et al.	beta-alanine	HMDB0000056	ENSG00000112874	NUDT12	FALSE
15126	MR-link-2	13947_371_NUDT12_NUD12	13947_371_NUDT12_NUD12	GCST90200362	succinate	3	-0.066997	0.0658113	0.30867	DeCODE	Q9BQG2	Chen et al.	succinate	HMDB0000254	ENSG00000112874	NUDT12	FALSE
15127	MR-link-2	13947_371_NUDT12_NUD12	13947_371_NUDT12_NUD12	GCST90200363	choline phosphate	3	-0.12225	0.0658681	0.0634569	DeCODE	Q9BQG2	Chen et al.	choline phosphate	HMDB0001565	ENSG00000112874	NUDT12	FALSE
15128	MR-link-2	13947_371_NUDT12_NUD12	13947_371_NUDT12_NUD12	GCST90200364	cysteinylglycine	3	-0.143787	0.0658116	0.0289009	DeCODE	Q9BQG2	Chen et al.	cysteinylglycine	HMDB0000078	ENSG00000112874	NUDT12	FALSE
15129	MR-link-2	13947_371_NUDT12_NUD12	13947_371_NUDT12_NUD12	GCST90200365	phenylpyruvate	3	0.00324615	0.0690428	0.9625	DeCODE	Q9BQG2	Chen et al.	phenylpyruvate	HMDB0000205	ENSG00000112874	NUDT12	FALSE
15130	MR-link-2	13947_371_NUDT12_NUD12	13947_371_NUDT12_NUD12	GCST90200368	cholesterol	3	0.00413441	0.0683533	0.951769	DeCODE	Q9BQG2	Chen et al.	cholesterol	HMDB0000067	ENSG00000112874	NUDT12	FALSE
15131	MR-link-2	13947_371_NUDT12_NUD12	13947_371_NUDT12_NUD12	GCST90200369	2-hydroxyphenylacetate	3	0.00582968	0.069269	0.932929	DeCODE	Q9BQG2	Chen et al.	2-hydroxyphenylacetate	HMDB0000669	ENSG00000112874	NUDT12	FALSE
15132	MR-link-2	13947_371_NUDT12_NUD12	13947_371_NUDT12_NUD12	GCST90200370	aspartate	3	-0.067641	0.067568	0.316788	DeCODE	Q9BQG2	Chen et al.	aspartate	HMDB0000191	ENSG00000112874	NUDT12	FALSE
15133	MR-link-2	13947_371_NUDT12_NUD12	13947_371_NUDT12_NUD12	GCST90200372	arginine	3	-0.0925799	0.0658136	0.159516	DeCODE	Q9BQG2	Chen et al.	arginine	HMDB0000517	ENSG00000112874	NUDT12	FALSE
15134	MR-link-2	13947_371_NUDT12_NUD12	13947_371_NUDT12_NUD12	GCST90200374	sphinganine	3	0.0512542	0.0688563	0.456656	DeCODE	Q9BQG2	Chen et al.	sphinganine	HMDB0000269	ENSG00000112874	NUDT12	FALSE
15135	MR-link-2	13947_371_NUDT12_NUD12	13947_371_NUDT12_NUD12	GCST90200376	flavin adenine dinucleotide (fad)	3	0.115074	0.0758542	0.129256	DeCODE	Q9BQG2	Chen et al.	flavin adenine dinucleotide (fad)	HMDB0001248	ENSG00000112874	NUDT12	FALSE
15136	MR-link-2	13947_371_NUDT12_NUD12	13947_371_NUDT12_NUD12	GCST90200377	histidine	3	-0.175576	0.0648262	0.00676054	DeCODE	Q9BQG2	Chen et al.	histidine	HMDB0000177	ENSG00000112874	NUDT12	FALSE
15137	MR-link-2	13947_371_NUDT12_NUD12	13947_371_NUDT12_NUD12	GCST90200378	cortisol	3	0.0416978	0.065782	0.52616	DeCODE	Q9BQG2	Chen et al.	cortisol	HMDB0000063	ENSG00000112874	NUDT12	FALSE
15138	MR-link-2	13947_371_NUDT12_NUD12	13947_371_NUDT12_NUD12	GCST90200379	hypotaurine	3	-0.0659794	0.0683723	0.334544	DeCODE	Q9BQG2	Chen et al.	hypotaurine	HMDB0000965	ENSG00000112874	NUDT12	FALSE
15139	MR-link-2	13947_371_NUDT12_NUD12	13947_371_NUDT12_NUD12	GCST90200382	cystine	3	0.12187	0.0661553	0.0654488	DeCODE	Q9BQG2	Chen et al.	cystine	HMDB0000192	ENSG00000112874	NUDT12	FALSE
15140	MR-link-2	13947_371_NUDT12_NUD12	13947_371_NUDT12_NUD12	GCST90200383	cystathionine	3	0.0847816	0.0685603	0.216236	DeCODE	Q9BQG2	Chen et al.	cystathionine	HMDB0000099	ENSG00000112874	NUDT12	FALSE
15141	MR-link-2	13947_371_NUDT12_NUD12	13947_371_NUDT12_NUD12	GCST90200384	guanidinoacetate	3	0.0407306	0.0659838	0.537049	DeCODE	Q9BQG2	Chen et al.	guanidinoacetate	HMDB0000128	ENSG00000112874	NUDT12	FALSE
15142	MR-link-2	13947_371_NUDT12_NUD12	13947_371_NUDT12_NUD12	GCST90200385	sphingosine	3	-0.00327717	0.0678362	0.961469	DeCODE	Q9BQG2	Chen et al.	sphingosine	HMDB0000252	ENSG00000112874	NUDT12	FALSE
15143	MR-link-2	13947_371_NUDT12_NUD12	13947_371_NUDT12_NUD12	GCST90200390	stearate (18:0)	3	0.0281349	0.0644943	0.662663	DeCODE	Q9BQG2	Chen et al.	stearate (18:0)	HMDB0000827	ENSG00000112874	NUDT12	FALSE
15144	MR-link-2	13947_371_NUDT12_NUD12	13947_371_NUDT12_NUD12	GCST90200391	methionine	3	-0.0632402	0.0676559	0.349926	DeCODE	Q9BQG2	Chen et al.	methionine	HMDB0000696	ENSG00000112874	NUDT12	FALSE
15145	MR-link-2	13947_371_NUDT12_NUD12	13947_371_NUDT12_NUD12	GCST90200392	orotate	3	-0.0684021	0.0669401	0.306857	DeCODE	Q9BQG2	Chen et al.	orotate	HMDB0000226	ENSG00000112874	NUDT12	FALSE
15146	MR-link-2	13947_371_NUDT12_NUD12	13947_371_NUDT12_NUD12	GCST90200393	phosphate	3	-0.0352719	0.0660451	0.593302	DeCODE	Q9BQG2	Chen et al.	phosphate	HMDB0001429	ENSG00000112874	NUDT12	FALSE
15147	MR-link-2	13947_371_NUDT12_NUD12	13947_371_NUDT12_NUD12	GCST90200394	inosine	3	-0.02013	0.0845475	0.811811	DeCODE	Q9BQG2	Chen et al.	inosine	HMDB0000195	ENSG00000112874	NUDT12	FALSE
15148	MR-link-2	13947_371_NUDT12_NUD12	13947_371_NUDT12_NUD12	GCST90200395	inosine 5'-monophosphate (imp)	3	-0.0952205	0.0882682	0.280693	DeCODE	Q9BQG2	Chen et al.	inosine 5'-monophosphate (imp)	HMDB0000175	ENSG00000112874	NUDT12	FALSE
15149	MR-link-2	13947_371_NUDT12_NUD12	13947_371_NUDT12_NUD12	GCST90200396	phenylalanine	3	-0.0301786	0.0690802	0.662211	DeCODE	Q9BQG2	Chen et al.	phenylalanine	HMDB0000159	ENSG00000112874	NUDT12	FALSE
15150	MR-link-2	13947_371_NUDT12_NUD12	13947_371_NUDT12_NUD12	GCST90200397	palmitate (16:0)	3	0.026092	0.0649383	0.687834	DeCODE	Q9BQG2	Chen et al.	palmitate (16:0)	HMDB0000220	ENSG00000112874	NUDT12	FALSE
15151	MR-link-2	13947_371_NUDT12_NUD12	13947_371_NUDT12_NUD12	GCST90200400	nicotinamide	3	-0.0287691	0.0646976	0.656558	DeCODE	Q9BQG2	Chen et al.	nicotinamide	HMDB0001406	ENSG00000112874	NUDT12	FALSE
15152	MR-link-2	13947_371_NUDT12_NUD12	13947_371_NUDT12_NUD12	GCST90200401	myo-inositol	3	-0.0755653	0.0656142	0.24946	DeCODE	Q9BQG2	Chen et al.	myo-inositol	HMDB0000211	ENSG00000112874	NUDT12	FALSE
15153	MR-link-2	13947_371_NUDT12_NUD12	13947_371_NUDT12_NUD12	GCST90200403	citrulline	3	-0.0249022	0.0667376	0.709047	DeCODE	Q9BQG2	Chen et al.	citrulline	HMDB0000904	ENSG00000112874	NUDT12	FALSE
15154	MR-link-2	13947_371_NUDT12_NUD12	13947_371_NUDT12_NUD12	GCST90200404	ornithine	3	-0.0960913	0.065724	0.14373	DeCODE	Q9BQG2	Chen et al.	ornithine	HMDB0000214	ENSG00000112874	NUDT12	FALSE
15155	MR-link-2	13947_371_NUDT12_NUD12	13947_371_NUDT12_NUD12	GCST90200405	retinol (vitamin a)	3	-0.0308872	0.0657003	0.638267	DeCODE	Q9BQG2	Chen et al.	retinol (vitamin a)	HMDB0000305	ENSG00000112874	NUDT12	FALSE
15156	MR-link-2	13947_371_NUDT12_NUD12	13947_371_NUDT12_NUD12	GCST90200406	1-methylnicotinamide	3	-0.0995802	0.0676975	0.141302	DeCODE	Q9BQG2	Chen et al.	1-methylnicotinamide	HMDB0000699	ENSG00000112874	NUDT12	FALSE
15157	MR-link-2	13947_371_NUDT12_NUD12	13947_371_NUDT12_NUD12	GCST90200407	uridine	3	0.0669151	0.0655594	0.307406	DeCODE	Q9BQG2	Chen et al.	uridine	HMDB0000296	ENSG00000112874	NUDT12	FALSE
15158	MR-link-2	13947_371_NUDT12_NUD12	13947_371_NUDT12_NUD12	GCST90200410	phytanate	3	-0.0205702	0.0649676	0.75153	DeCODE	Q9BQG2	Chen et al.	phytanate	HMDB0000801	ENSG00000112874	NUDT12	FALSE
15159	MR-link-2	13947_371_NUDT12_NUD12	13947_371_NUDT12_NUD12	GCST90200412	glutamate	3	0.0185937	0.0666741	0.780342	DeCODE	Q9BQG2	Chen et al.	glutamate	HMDB0000148	ENSG00000112874	NUDT12	FALSE
15160	MR-link-2	13947_371_NUDT12_NUD12	13947_371_NUDT12_NUD12	GCST90200413	2'-deoxyuridine	3	0.118013	0.0678945	0.0821793	DeCODE	Q9BQG2	Chen et al.	2'-deoxyuridine	HMDB0000012	ENSG00000112874	NUDT12	FALSE
15161	MR-link-2	13947_371_NUDT12_NUD12	13947_371_NUDT12_NUD12	GCST90200415	serine	3	-0.0521422	0.0657664	0.427871	DeCODE	Q9BQG2	Chen et al.	serine	HMDB0000187	ENSG00000112874	NUDT12	FALSE
15162	MR-link-2	13947_371_NUDT12_NUD12	13947_371_NUDT12_NUD12	GCST90200417	urea	3	-0.0443425	0.0660262	0.501845	DeCODE	Q9BQG2	Chen et al.	urea	HMDB0000294	ENSG00000112874	NUDT12	FALSE
15163	MR-link-2	13947_371_NUDT12_NUD12	13947_371_NUDT12_NUD12	GCST90200418	pyridoxal	3	-0.0141571	0.0677493	0.834477	DeCODE	Q9BQG2	Chen et al.	pyridoxal	HMDB0001545	ENSG00000112874	NUDT12	FALSE
15164	MR-link-2	13947_371_NUDT12_NUD12	13947_371_NUDT12_NUD12	GCST90200419	glutamine	3	-0.117046	0.0673211	0.0821013	DeCODE	Q9BQG2	Chen et al.	glutamine	HMDB0000641	ENSG00000112874	NUDT12	FALSE
15165	MR-link-2	13947_371_NUDT12_NUD12	13947_371_NUDT12_NUD12	GCST90200422	serotonin	3	-0.0451454	0.0706004	0.522531	DeCODE	Q9BQG2	Chen et al.	serotonin	HMDB0000259	ENSG00000112874	NUDT12	FALSE
15166	MR-link-2	13947_371_NUDT12_NUD12	13947_371_NUDT12_NUD12	GCST90200423	spermidine	3	0.0444973	0.0693167	0.52091	DeCODE	Q9BQG2	Chen et al.	spermidine	HMDB0001257	ENSG00000112874	NUDT12	FALSE
15167	MR-link-2	13947_371_NUDT12_NUD12	13947_371_NUDT12_NUD12	GCST90200427	tyrosine	3	-0.0306947	0.0654758	0.639217	DeCODE	Q9BQG2	Chen et al.	tyrosine	HMDB0000158	ENSG00000112874	NUDT12	FALSE
15168	MR-link-2	13947_371_NUDT12_NUD12	13947_371_NUDT12_NUD12	GCST90200429	cytidine	3	-0.082525	0.0710393	0.245365	DeCODE	Q9BQG2	Chen et al.	cytidine	HMDB0000089	ENSG00000112874	NUDT12	FALSE
15169	MR-link-2	13947_371_NUDT12_NUD12	13947_371_NUDT12_NUD12	GCST90200430	pyruvate	3	-0.0528588	0.0656689	0.42086	DeCODE	Q9BQG2	Chen et al.	pyruvate	HMDB0000243	ENSG00000112874	NUDT12	FALSE
15170	MR-link-2	13947_371_NUDT12_NUD12	13947_371_NUDT12_NUD12	GCST90200431	alanine	3	-0.04278	0.0637351	0.502083	DeCODE	Q9BQG2	Chen et al.	alanine	HMDB0000161	ENSG00000112874	NUDT12	FALSE
15171	MR-link-2	13947_371_NUDT12_NUD12	13947_371_NUDT12_NUD12	GCST90200432	threonine	3	-0.144751	0.0647528	0.0253883	DeCODE	Q9BQG2	Chen et al.	threonine	HMDB0000167	ENSG00000112874	NUDT12	FALSE
15172	MR-link-2	13947_371_NUDT12_NUD12	13947_371_NUDT12_NUD12	GCST90200437	fructose	3	0.00788863	0.0650553	0.903485	DeCODE	Q9BQG2	Chen et al.	fructose	HMDB0000660	ENSG00000112874	NUDT12	FALSE
15173	MR-link-2	13947_371_NUDT12_NUD12	13947_371_NUDT12_NUD12	GCST90200438	alpha-ketobutyrate	3	0.0495852	0.0648959	0.444824	DeCODE	Q9BQG2	Chen et al.	alpha-ketobutyrate	HMDB0000005	ENSG00000112874	NUDT12	FALSE
15174	MR-link-2	13947_371_NUDT12_NUD12	13947_371_NUDT12_NUD12	GCST90200439	cysteine	3	0.00420152	0.066097	0.949316	DeCODE	Q9BQG2	Chen et al.	cysteine	HMDB0000574	ENSG00000112874	NUDT12	FALSE
15175	MR-link-2	13947_371_NUDT12_NUD12	13947_371_NUDT12_NUD12	GCST90200440	glucose	3	0.00455675	0.0670621	0.945827	DeCODE	Q9BQG2	Chen et al.	glucose	HMDB0000122	ENSG00000112874	NUDT12	FALSE
15176	MR-link-2	13947_371_NUDT12_NUD12	13947_371_NUDT12_NUD12	GCST90200441	tryptophan	3	-0.123993	0.0658789	0.0598177	DeCODE	Q9BQG2	Chen et al.	tryptophan	HMDB0000929	ENSG00000112874	NUDT12	FALSE
15177	MR-link-2	13947_371_NUDT12_NUD12	13947_371_NUDT12_NUD12	GCST90200442	valine	3	-0.0495518	0.065781	0.451279	DeCODE	Q9BQG2	Chen et al.	valine	HMDB0000883	ENSG00000112874	NUDT12	FALSE
15178	MR-link-2	13947_371_NUDT12_NUD12	13947_371_NUDT12_NUD12	GCST90200444	dihydroorotate	3	0.0717856	0.0662268	0.278393	DeCODE	Q9BQG2	Chen et al.	dihydroorotate	HMDB03349	ENSG00000112874	NUDT12	FALSE
15179	MR-link-2	13947_371_NUDT12_NUD12	13947_371_NUDT12_NUD12	GCST90200447	maltose	3	0.160189	0.0746496	0.0318829	DeCODE	Q9BQG2	Chen et al.	maltose	HMDB0000163	ENSG00000112874	NUDT12	FALSE
15180	MR-link-2	13947_371_NUDT12_NUD12	13947_371_NUDT12_NUD12	GCST90200452	asparagine	3	-0.0641632	0.0665659	0.335093	DeCODE	Q9BQG2	Chen et al.	asparagine	HMDB0000168	ENSG00000112874	NUDT12	FALSE
15181	MR-link-2	13947_371_NUDT12_NUD12	13947_371_NUDT12_NUD12	GCST90200455	alpha-ketoglutarate	3	0.120123	0.0658858	0.0682728	DeCODE	Q9BQG2	Chen et al.	alpha-ketoglutarate	HMDB0000208	ENSG00000112874	NUDT12	FALSE
15182	MR-link-2	13947_371_NUDT12_NUD12	13947_371_NUDT12_NUD12	GCST90200680	5-acetylamino-6-formylamino-3-methyluracil	3	0.0275177	0.069168	0.690749	DeCODE	Q9BQG2	Chen et al.	5-acetylamino-6-formylamino-3-methyluracil	HMDB0011105	ENSG00000112874	NUDT12	FALSE
15183	MR-link-2	13947_371_NUDT12_NUD12	13947_371_NUDT12_NUD12	GCST90200684	n-acetyl-aspartyl-glutamate (naag)	3	-0.00229246	0.0694196	0.973656	DeCODE	Q9BQG2	Chen et al.	n-acetyl-aspartyl-glutamate (naag)	HMDB0001067	ENSG00000112874	NUDT12	FALSE
15184	MR-link-2	13947_371_NUDT12_NUD12	13947_371_NUDT12_NUD12	GCST90200687	bilirubin (e,z or z,e)*	3	-0.0305622	0.0646627	0.63647	DeCODE	Q9BQG2	Chen et al.	bilirubin (e,z or z,e)*	HMDB0000488	ENSG00000112874	NUDT12	FALSE
15185	MR-link-2	13947_371_NUDT12_NUD12	13947_371_NUDT12_NUD12	GCST90200691	n-delta-acetylornithine	3	-0.000604482	0.0650615	0.992587	DeCODE	Q9BQG2	Chen et al.	n-delta-acetylornithine	HMDB0003357	ENSG00000112874	NUDT12	FALSE
15186	MR-link-2	13947_371_NUDT12_NUD12	13947_371_NUDT12_NUD12	GCST90200704	bilirubin (z,z)	3	0.0953518	0.0642805	0.137976	DeCODE	Q9BQG2	Chen et al.	bilirubin (z,z)	HMDB0000054	ENSG00000112874	NUDT12	FALSE
15187	MR-link-2	13947_371_NUDT12_NUD12	13947_371_NUDT12_NUD12	GCST90200706	biliverdin	3	0.0469999	0.0641968	0.464094	DeCODE	Q9BQG2	Chen et al.	biliverdin	HMDB0001008	ENSG00000112874	NUDT12	FALSE
15188	MR-link-2	13947_371_NUDT12_NUD12	13947_371_NUDT12_NUD12	GCST90200707	glycine	3	-0.0355698	0.0646317	0.582082	DeCODE	Q9BQG2	Chen et al.	glycine	HMDB0000123	ENSG00000112874	NUDT12	FALSE
15189	MR-link-2	13947_371_NUDT12_NUD12	13947_371_NUDT12_NUD12	M00053	glutamine	2	0.0336389	0.0285751	0.239112	DeCODE	Q9BQG2	Shin et al.	glutamine	HMDB0000641	ENSG00000112874	NUDT12	FALSE
15190	MR-link-2	13947_371_NUDT12_NUD12	13947_371_NUDT12_NUD12	M00054	tryptophan	2	-0.0518016	0.0302751	0.087076	DeCODE	Q9BQG2	Shin et al.	tryptophan	HMDB0000929	ENSG00000112874	NUDT12	FALSE
15191	MR-link-2	13947_371_NUDT12_NUD12	13947_371_NUDT12_NUD12	M00059	histidine	2	0.0347503	0.0286282	0.224805	DeCODE	Q9BQG2	Shin et al.	histidine	HMDB0000177	ENSG00000112874	NUDT12	FALSE
15192	MR-link-2	13947_371_NUDT12_NUD12	13947_371_NUDT12_NUD12	M00063	cholesterol	2	0.0452404	0.0291883	0.121153	DeCODE	Q9BQG2	Shin et al.	cholesterol	HMDB0000067	ENSG00000112874	NUDT12	FALSE
15193	MR-link-2	13947_371_NUDT12_NUD12	13947_371_NUDT12_NUD12	M00064	phenylalanine	2	-0.069723	0.0286998	0.0151244	DeCODE	Q9BQG2	Shin et al.	phenylalanine	HMDB0000159	ENSG00000112874	NUDT12	FALSE
15194	MR-link-2	13947_371_NUDT12_NUD12	13947_371_NUDT12_NUD12	M00555	adenosine	2	0.0403504	0.0290558	0.164918	DeCODE	Q9BQG2	Shin et al.	adenosine	HMDB0000050	ENSG00000112874	NUDT12	FALSE
15195	MR-link-2	13947_371_NUDT12_NUD12	13947_371_NUDT12_NUD12	M00577	fructose	2	-0.0248185	0.0294249	0.398976	DeCODE	Q9BQG2	Shin et al.	fructose	HMDB0000660	ENSG00000112874	NUDT12	FALSE
15196	MR-link-2	13947_371_NUDT12_NUD12	13947_371_NUDT12_NUD12	M00599	pyruvate	2	-0.0879191	0.0292263	0.00262787	DeCODE	Q9BQG2	Shin et al.	pyruvate	HMDB0000243	ENSG00000112874	NUDT12	FALSE
15197	MR-link-2	13947_371_NUDT12_NUD12	13947_371_NUDT12_NUD12	M00606	uridine	2	0.0120961	0.0289819	0.676409	DeCODE	Q9BQG2	Shin et al.	uridine	HMDB0000296	ENSG00000112874	NUDT12	FALSE
15198	MR-link-2	13947_371_NUDT12_NUD12	13947_371_NUDT12_NUD12	M01105	linoleate (18:2n6)	2	0.0102478	0.0298431	0.731307	DeCODE	Q9BQG2	Shin et al.	linoleate (18:2n6)	HMDB0006270,HMDB0000673	ENSG00000112874	NUDT12	FALSE
15199	MR-link-2	13947_371_NUDT12_NUD12	13947_371_NUDT12_NUD12	M01110	arachidonate (20:4n6)	2	-0.000107665	0.0289934	0.997037	DeCODE	Q9BQG2	Shin et al.	arachidonate (20:4n6)	HMDB0001043	ENSG00000112874	NUDT12	FALSE
15200	MR-link-2	13947_371_NUDT12_NUD12	13947_371_NUDT12_NUD12	M01123	inosine	2	0.0549507	0.0487091	0.25926	DeCODE	Q9BQG2	Shin et al.	inosine	HMDB0000195	ENSG00000112874	NUDT12	FALSE
15201	MR-link-2	13947_371_NUDT12_NUD12	13947_371_NUDT12_NUD12	M01284	threonine	2	-0.000641699	0.0332958	0.984624	DeCODE	Q9BQG2	Shin et al.	threonine	HMDB0000167	ENSG00000112874	NUDT12	FALSE
15202	MR-link-2	13947_371_NUDT12_NUD12	13947_371_NUDT12_NUD12	M01299	tyrosine	2	-0.0462629	0.02908	0.111635	DeCODE	Q9BQG2	Shin et al.	tyrosine	HMDB0000158	ENSG00000112874	NUDT12	FALSE
15203	MR-link-2	13947_371_NUDT12_NUD12	13947_371_NUDT12_NUD12	M01302	methionine	2	-0.055721	0.0289982	0.0546643	DeCODE	Q9BQG2	Shin et al.	methionine	HMDB0000696	ENSG00000112874	NUDT12	FALSE
15204	MR-link-2	13947_371_NUDT12_NUD12	13947_371_NUDT12_NUD12	M01336	palmitate (16:0)	2	0.0282225	0.0296537	0.341231	DeCODE	Q9BQG2	Shin et al.	palmitate (16:0)	HMDB0000220	ENSG00000112874	NUDT12	FALSE
15205	MR-link-2	13947_371_NUDT12_NUD12	13947_371_NUDT12_NUD12	M01358	stearate (18:0)	2	0.0112026	0.0292099	0.701333	DeCODE	Q9BQG2	Shin et al.	stearate (18:0)	HMDB0000827	ENSG00000112874	NUDT12	FALSE
15206	MR-link-2	13947_371_NUDT12_NUD12	13947_371_NUDT12_NUD12	M01493	ornithine	2	-0.0834571	0.0291485	0.00419431	DeCODE	Q9BQG2	Shin et al.	ornithine	HMDB0000214	ENSG00000112874	NUDT12	FALSE
15207	MR-link-2	13947_371_NUDT12_NUD12	13947_371_NUDT12_NUD12	M01508	pantothenate	2	-0.00379698	0.0297689	0.898506	DeCODE	Q9BQG2	Shin et al.	pantothenate	HMDB0000210	ENSG00000112874	NUDT12	FALSE
15208	MR-link-2	13947_371_NUDT12_NUD12	13947_371_NUDT12_NUD12	M01564	citrate	2	-0.0199448	0.0302708	0.509972	DeCODE	Q9BQG2	Shin et al.	citrate	HMDB0000094	ENSG00000112874	NUDT12	FALSE
15209	MR-link-2	13947_371_NUDT12_NUD12	13947_371_NUDT12_NUD12	M01638	arginine	2	0.00591218	0.0294408	0.840842	DeCODE	Q9BQG2	Shin et al.	arginine	HMDB0000517	ENSG00000112874	NUDT12	FALSE
15210	MR-link-2	13947_371_NUDT12_NUD12	13947_371_NUDT12_NUD12	M01640	ascorbate (vitamin c)	2	-0.0423471	0.0557729	0.447687	DeCODE	Q9BQG2	Shin et al.	ascorbate (vitamin c)	HMDB0000044	ENSG00000112874	NUDT12	FALSE
15211	MR-link-2	13947_371_NUDT12_NUD12	13947_371_NUDT12_NUD12	M01649	valine	2	-0.0608049	0.0288498	0.0350625	DeCODE	Q9BQG2	Shin et al.	valine	HMDB0000883	ENSG00000112874	NUDT12	FALSE
15212	MR-link-2	13947_371_NUDT12_NUD12	13947_371_NUDT12_NUD12	M01670	urea	2	-0.0519437	0.0291666	0.0749242	DeCODE	Q9BQG2	Shin et al.	urea	HMDB0000294	ENSG00000112874	NUDT12	FALSE
15213	MR-link-2	13947_371_NUDT12_NUD12	13947_371_NUDT12_NUD12	M01712	cortisol	2	-0.0168105	0.0291251	0.563816	DeCODE	Q9BQG2	Shin et al.	cortisol	HMDB0000063	ENSG00000112874	NUDT12	FALSE
15214	MR-link-2	13947_371_NUDT12_NUD12	13947_371_NUDT12_NUD12	M01827	riboflavin (vitamin b2)	2	-0.0732329	0.0631285	0.246024	DeCODE	Q9BQG2	Shin et al.	riboflavin (vitamin b2)	HMDB0000244	ENSG00000112874	NUDT12	FALSE
15215	MR-link-2	13947_371_NUDT12_NUD12	13947_371_NUDT12_NUD12	M02132	citrulline	2	0.0210534	0.0294027	0.473968	DeCODE	Q9BQG2	Shin et al.	citrulline	HMDB0000904	ENSG00000112874	NUDT12	FALSE
15216	MR-link-2	13947_371_NUDT12_NUD12	13947_371_NUDT12_NUD12	M02137	biliverdin	2	0.0196053	0.0313769	0.532081	DeCODE	Q9BQG2	Shin et al.	biliverdin	HMDB0001008	ENSG00000112874	NUDT12	FALSE
15217	MR-link-2	13947_371_NUDT12_NUD12	13947_371_NUDT12_NUD12	M02342	serotonin (5ht)	2	0.0553988	0.0330524	0.0937203	DeCODE	Q9BQG2	Shin et al.	serotonin (5ht)	HMDB0000259	ENSG00000112874	NUDT12	FALSE
15218	MR-link-2	13947_371_NUDT12_NUD12	13947_371_NUDT12_NUD12	M03147	xanthine	2	-0.0430467	0.0306951	0.160797	DeCODE	Q9BQG2	Shin et al.	xanthine	HMDB0000292	ENSG00000112874	NUDT12	FALSE
15219	MR-link-2	13947_371_NUDT12_NUD12	13947_371_NUDT12_NUD12	M11438	phosphate	2	0.00292693	0.0288184	0.919102	DeCODE	Q9BQG2	Shin et al.	phosphate	HMDB0001429	ENSG00000112874	NUDT12	FALSE
15220	MR-link-2	13947_371_NUDT12_NUD12	13947_371_NUDT12_NUD12	M15122	glycerol	2	-0.0115084	0.0290206	0.691691	DeCODE	Q9BQG2	Shin et al.	glycerol	HMDB0000131	ENSG00000112874	NUDT12	FALSE
15221	MR-link-2	13947_371_NUDT12_NUD12	13947_371_NUDT12_NUD12	M15488	acetylphosphate	2	0.0403504	0.0290558	0.164918	DeCODE	Q9BQG2	Shin et al.	acetylphosphate	HMDB0001494	ENSG00000112874	NUDT12	FALSE
15222	MR-link-2	13947_371_NUDT12_NUD12	13947_371_NUDT12_NUD12	M15506	choline	2	-0.0663352	0.0290672	0.0224817	DeCODE	Q9BQG2	Shin et al.	choline	HMDB0000097	ENSG00000112874	NUDT12	FALSE
15223	MR-link-2	13947_371_NUDT12_NUD12	13947_371_NUDT12_NUD12	M15630	n-acetylornithine	2	0.0262319	0.02939	0.372101	DeCODE	Q9BQG2	Shin et al.	n-acetylornithine	HMDB0003357	ENSG00000112874	NUDT12	FALSE
15224	MR-link-2	13947_371_NUDT12_NUD12	13947_371_NUDT12_NUD12	M15677	3-methylhistidine	2	0.0287638	0.0336217	0.392267	DeCODE	Q9BQG2	Shin et al.	3-methylhistidine	HMDB0000479	ENSG00000112874	NUDT12	FALSE
15225	MR-link-2	13947_371_NUDT12_NUD12	13947_371_NUDT12_NUD12	M15990	glycerophosphorylcholine (gpc)	2	0.0672863	0.0305282	0.0275194	DeCODE	Q9BQG2	Shin et al.	glycerophosphorylcholine (gpc)	HMDB0000086	ENSG00000112874	NUDT12	FALSE
15226	MR-link-2	13947_371_NUDT12_NUD12	13947_371_NUDT12_NUD12	M15996	aspartate	2	0.00339585	0.0291017	0.907106	DeCODE	Q9BQG2	Shin et al.	aspartate	HMDB0000191	ENSG00000112874	NUDT12	FALSE
15227	MR-link-2	13947_371_NUDT12_NUD12	13947_371_NUDT12_NUD12	M18254	paraxanthine	2	-0.055445	0.0299347	0.0639974	DeCODE	Q9BQG2	Shin et al.	paraxanthine	HMDB0001860	ENSG00000112874	NUDT12	FALSE
15228	MR-link-2	13947_371_NUDT12_NUD12	13947_371_NUDT12_NUD12	M18467	eicosapentaenoate (epa; 20:5n3)	2	0.0157014	0.0289543	0.587623	DeCODE	Q9BQG2	Shin et al.	eicosapentaenoate (epa; 20:5n3)	HMDB0001999	ENSG00000112874	NUDT12	FALSE
15229	MR-link-2	13947_371_NUDT12_NUD12	13947_371_NUDT12_NUD12	M18474	estrone 3-sulfate	2	0.0545328	0.0827162	0.509719	DeCODE	Q9BQG2	Shin et al.	estrone 3-sulfate	HMDB0001425	ENSG00000112874	NUDT12	FALSE
15230	MR-link-2	13947_371_NUDT12_NUD12	13947_371_NUDT12_NUD12	M18494	taurochenodeoxycholate	2	-0.14248	0.0336409	2.28223e-05	DeCODE	Q9BQG2	Shin et al.	taurochenodeoxycholate	HMDB0000951	ENSG00000112874	NUDT12	FALSE
15231	MR-link-2	13947_371_NUDT12_NUD12	13947_371_NUDT12_NUD12	M19323	docosahexaenoate (dha; 22:6n3)	2	0.0119075	0.0290245	0.681616	DeCODE	Q9BQG2	Shin et al.	docosahexaenoate (dha; 22:6n3)	HMDB0002183	ENSG00000112874	NUDT12	FALSE
15232	MR-link-2	13947_371_NUDT12_NUD12	13947_371_NUDT12_NUD12	M19934	myo-inositol	2	0.0558534	0.0293005	0.0566207	DeCODE	Q9BQG2	Shin et al.	myo-inositol	HMDB0000211	ENSG00000112874	NUDT12	FALSE
15233	MR-link-2	13947_371_NUDT12_NUD12	13947_371_NUDT12_NUD12	M20489	glucose	2	-0.0524238	0.0292498	0.0730883	DeCODE	Q9BQG2	Shin et al.	glucose	HMDB0000122	ENSG00000112874	NUDT12	FALSE
15234	MR-link-2	13947_371_NUDT12_NUD12	13947_371_NUDT12_NUD12	M21044	2-hydroxybutyrate (ahb)	2	-0.0237568	0.0293826	0.418782	DeCODE	Q9BQG2	Shin et al.	2-hydroxybutyrate (ahb)	HMDB0000008	ENSG00000112874	NUDT12	FALSE
15235	MR-link-2	13947_371_NUDT12_NUD12	13947_371_NUDT12_NUD12	M22189	palmitoylcarnitine (c16)	2	-0.0336855	0.0291424	0.247725	DeCODE	Q9BQG2	Shin et al.	palmitoylcarnitine (c16)	HMDB0000222	ENSG00000112874	NUDT12	FALSE
15236	MR-link-2	13947_371_NUDT12_NUD12	13947_371_NUDT12_NUD12	M22842	cholate	2	0.0139658	0.0345342	0.685915	DeCODE	Q9BQG2	Shin et al.	cholate	HMDB0000619	ENSG00000112874	NUDT12	FALSE
15237	MR-link-2	13947_371_NUDT12_NUD12	13947_371_NUDT12_NUD12	M27716	bilirubin (z,z)	2	-0.00317616	0.0310127	0.918427	DeCODE	Q9BQG2	Shin et al.	bilirubin (z,z)	HMDB0000054	ENSG00000112874	NUDT12	FALSE
15238	MR-link-2	13947_371_NUDT12_NUD12	13947_371_NUDT12_NUD12	M27718	creatine	2	0.00649519	0.028864	0.821958	DeCODE	Q9BQG2	Shin et al.	creatine	HMDB0000064	ENSG00000112874	NUDT12	FALSE
15239	MR-link-2	13947_371_NUDT12_NUD12	13947_371_NUDT12_NUD12	M31453	cysteine	2	0.0471393	0.0292967	0.107609	DeCODE	Q9BQG2	Shin et al.	cysteine	HMDB0000574	ENSG00000112874	NUDT12	FALSE
15240	MR-link-2	13947_371_NUDT12_NUD12	13947_371_NUDT12_NUD12	M31454	cystine	2	0.110642	0.0558139	0.0474407	DeCODE	Q9BQG2	Shin et al.	cystine	HMDB0000192	ENSG00000112874	NUDT12	FALSE
15241	MR-link-2	13947_371_NUDT12_NUD12	13947_371_NUDT12_NUD12	M32198	acetylcarnitine (c2)	2	0.0594519	0.0289403	0.039947	DeCODE	Q9BQG2	Shin et al.	acetylcarnitine (c2)	HMDB0000201	ENSG00000112874	NUDT12	FALSE
15242	MR-link-2	13947_371_NUDT12_NUD12	13947_371_NUDT12_NUD12	M32315	serine	2	-0.0288466	0.0291656	0.322632	DeCODE	Q9BQG2	Shin et al.	serine	HMDB0000187	ENSG00000112874	NUDT12	FALSE
15243	MR-link-2	13947_371_NUDT12_NUD12	13947_371_NUDT12_NUD12	M32319	trans-4-hydroxyproline	2	-0.0171688	0.0288869	0.552281	DeCODE	Q9BQG2	Shin et al.	trans-4-hydroxyproline	HMDB0000725	ENSG00000112874	NUDT12	FALSE
15244	MR-link-2	13947_371_NUDT12_NUD12	13947_371_NUDT12_NUD12	M32322	glutamate	2	-0.0503724	0.02884	0.0807041	DeCODE	Q9BQG2	Shin et al.	glutamate	HMDB0000148	ENSG00000112874	NUDT12	FALSE
15245	MR-link-2	13947_371_NUDT12_NUD12	13947_371_NUDT12_NUD12	M32338	glycine	2	-0.0286943	0.0297194	0.334291	DeCODE	Q9BQG2	Shin et al.	glycine	HMDB0000123	ENSG00000112874	NUDT12	FALSE
15246	MR-link-2	13947_371_NUDT12_NUD12	13947_371_NUDT12_NUD12	M32339	alanine	2	-0.0932235	0.0290981	0.00135642	DeCODE	Q9BQG2	Shin et al.	alanine	HMDB0000161	ENSG00000112874	NUDT12	FALSE
15247	MR-link-2	13947_371_NUDT12_NUD12	13947_371_NUDT12_NUD12	M32425	dehydroepiandrosterone sulfate (dhea-s)	2	0.00749172	0.0289274	0.795648	DeCODE	Q9BQG2	Shin et al.	dehydroepiandrosterone sulfate (dhea-s)	HMDB0001032	ENSG00000112874	NUDT12	FALSE
15248	MR-link-2	13947_371_NUDT12_NUD12	13947_371_NUDT12_NUD12	M32458	oleamide	2	0.0216254	0.0299617	0.470437	DeCODE	Q9BQG2	Shin et al.	oleamide	HMDB0002117	ENSG00000112874	NUDT12	FALSE
15249	MR-link-2	13947_371_NUDT12_NUD12	13947_371_NUDT12_NUD12	M32593	heme	2	-0.0522844	0.03244	0.107022	DeCODE	Q9BQG2	Shin et al.	heme	HMDB0003178	ENSG00000112874	NUDT12	FALSE
15250	MR-link-2	13947_371_NUDT12_NUD12	13947_371_NUDT12_NUD12	M33453	alpha-ketoglutarate	2	-0.0570798	0.0337323	0.090619	DeCODE	Q9BQG2	Shin et al.	alpha-ketoglutarate	HMDB0000208	ENSG00000112874	NUDT12	FALSE
15251	MR-link-2	13947_371_NUDT12_NUD12	13947_371_NUDT12_NUD12	M34106	bilirubin (e,z or z,e)*	2	0.0199716	0.0354436	0.573111	DeCODE	Q9BQG2	Shin et al.	bilirubin (e,z or z,e)*	HMDB0000488	ENSG00000112874	NUDT12	FALSE
15252	MR-link-2	13947_371_NUDT12_NUD12	13947_371_NUDT12_NUD12	M34283	asparagine	2	-0.0683229	0.0301524	0.0234564	DeCODE	Q9BQG2	Shin et al.	asparagine	HMDB0000168	ENSG00000112874	NUDT12	FALSE
15253	MR-link-2	13947_371_NUDT12_NUD12	13947_371_NUDT12_NUD12	bioa_001	alanine	2	-0.00508752	0.0085549	0.55205	DeCODE	Q9BQG2	Lotta et al.	alanine	HMDB0000161	ENSG00000112874	NUDT12	FALSE
15254	MR-link-2	13947_371_NUDT12_NUD12	13947_371_NUDT12_NUD12	bioa_002	arginine	2	-0.0173016	0.0145644	0.234858	DeCODE	Q9BQG2	Lotta et al.	arginine	HMDB0000517	ENSG00000112874	NUDT12	FALSE
15255	MR-link-2	13947_371_NUDT12_NUD12	13947_371_NUDT12_NUD12	bioa_003	asparagine	2	0.010418	0.0143028	0.466378	DeCODE	Q9BQG2	Lotta et al.	asparagine	HMDB0000168	ENSG00000112874	NUDT12	FALSE
15256	MR-link-2	13947_371_NUDT12_NUD12	13947_371_NUDT12_NUD12	bioa_004	aspartate	2	-0.00474224	0.0142759	0.739749	DeCODE	Q9BQG2	Lotta et al.	aspartate	HMDB0000191	ENSG00000112874	NUDT12	FALSE
15257	MR-link-2	13947_371_NUDT12_NUD12	13947_371_NUDT12_NUD12	bioa_005	citrulline	2	0.0105649	0.0144326	0.464158	DeCODE	Q9BQG2	Lotta et al.	citrulline	HMDB0000904	ENSG00000112874	NUDT12	FALSE
15258	MR-link-2	13947_371_NUDT12_NUD12	13947_371_NUDT12_NUD12	bioa_006	glutamine	2	-0.00614549	0.00862967	0.476381	DeCODE	Q9BQG2	Lotta et al.	glutamine	HMDB0000641	ENSG00000112874	NUDT12	FALSE
15259	MR-link-2	13947_371_NUDT12_NUD12	13947_371_NUDT12_NUD12	bioa_007	glutamate	2	-0.0217977	0.0142412	0.125867	DeCODE	Q9BQG2	Lotta et al.	glutamate	HMDB0000148	ENSG00000112874	NUDT12	FALSE
15260	MR-link-2	13947_371_NUDT12_NUD12	13947_371_NUDT12_NUD12	bioa_008	glycine	2	-0.017282	0.00880667	0.0497188	DeCODE	Q9BQG2	Lotta et al.	glycine	HMDB0000123	ENSG00000112874	NUDT12	FALSE
15261	MR-link-2	13947_371_NUDT12_NUD12	13947_371_NUDT12_NUD12	bioa_009	histidine	2	-0.0129461	0.00885401	0.143693	DeCODE	Q9BQG2	Lotta et al.	histidine	HMDB0000177	ENSG00000112874	NUDT12	FALSE
15262	MR-link-2	13947_371_NUDT12_NUD12	13947_371_NUDT12_NUD12	bioa_013	methionine	2	-0.00617149	0.0142462	0.664867	DeCODE	Q9BQG2	Lotta et al.	methionine	HMDB0000696	ENSG00000112874	NUDT12	FALSE
15263	MR-link-2	13947_371_NUDT12_NUD12	13947_371_NUDT12_NUD12	bioa_014	ornithine	2	-0.0215864	0.0141351	0.126724	DeCODE	Q9BQG2	Lotta et al.	ornithine	HMDB0000214	ENSG00000112874	NUDT12	FALSE
15264	MR-link-2	13947_371_NUDT12_NUD12	13947_371_NUDT12_NUD12	bioa_015	phenylethylamine	3	0.0709101	0.0650734	0.275847	DeCODE	Q9BQG2	Lotta et al.	phenylethylamine	HMDB0012275	ENSG00000112874	NUDT12	FALSE
15265	MR-link-2	13947_371_NUDT12_NUD12	13947_371_NUDT12_NUD12	bioa_016	phenylalanine	2	-0.00896642	0.00873086	0.30443	DeCODE	Q9BQG2	Lotta et al.	phenylalanine	HMDB0000159	ENSG00000112874	NUDT12	FALSE
15266	MR-link-2	13947_371_NUDT12_NUD12	13947_371_NUDT12_NUD12	bioa_018	serine	2	0.0116099	0.0141641	0.412406	DeCODE	Q9BQG2	Lotta et al.	serine	HMDB0000187	ENSG00000112874	NUDT12	FALSE
15267	MR-link-2	13947_371_NUDT12_NUD12	13947_371_NUDT12_NUD12	bioa_019	threonine	2	0.0120145	0.0145112	0.407703	DeCODE	Q9BQG2	Lotta et al.	threonine	HMDB0000167	ENSG00000112874	NUDT12	FALSE
15268	MR-link-2	13947_371_NUDT12_NUD12	13947_371_NUDT12_NUD12	bioa_020	tryptophan	2	-0.00706047	0.0141153	0.616935	DeCODE	Q9BQG2	Lotta et al.	tryptophan	HMDB0000929	ENSG00000112874	NUDT12	FALSE
15269	MR-link-2	13947_371_NUDT12_NUD12	13947_371_NUDT12_NUD12	bioa_021	tyrosine	2	0.00602098	0.0084962	0.478531	DeCODE	Q9BQG2	Lotta et al.	tyrosine	HMDB0000158	ENSG00000112874	NUDT12	FALSE
15270	MR-link-2	13947_371_NUDT12_NUD12	13947_371_NUDT12_NUD12	bioa_022	valine	2	0.00498421	0.00858435	0.561499	DeCODE	Q9BQG2	Lotta et al.	valine	HMDB0000883	ENSG00000112874	NUDT12	FALSE
15271	MR-link-2	13947_371_NUDT12_NUD12	13947_371_NUDT12_NUD12	bioa_023	n-acetylornithine	2	-0.00860488	0.0141586	0.543354	DeCODE	Q9BQG2	Lotta et al.	n-acetylornithine	HMDB0003357	ENSG00000112874	NUDT12	FALSE
15272	MR-link-2	13947_371_NUDT12_NUD12	13947_371_NUDT12_NUD12	bioa_030	trans-hydroxyproline	2	-0.00120582	0.014148	0.932079	DeCODE	Q9BQG2	Lotta et al.	trans-hydroxyproline	HMDB0000725	ENSG00000112874	NUDT12	FALSE
15273	MR-link-2	13947_371_NUDT12_NUD12	13947_371_NUDT12_NUD12	bioa_031	sarcosine	3	0.0562049	0.0413684	0.174259	DeCODE	Q9BQG2	Lotta et al.	sarcosine	HMDB0000271	ENSG00000112874	NUDT12	FALSE
15274	MR-link-2	13947_371_NUDT12_NUD12	13947_371_NUDT12_NUD12	bioa_032	serotonin	2	0.0202978	0.0182934	0.267184	DeCODE	Q9BQG2	Lotta et al.	serotonin	HMDB0000259	ENSG00000112874	NUDT12	FALSE
15275	MR-link-2	13947_371_NUDT12_NUD12	13947_371_NUDT12_NUD12	bioa_033	spermidine	3	-0.024725	0.0489437	0.613437	DeCODE	Q9BQG2	Lotta et al.	spermidine	HMDB0001257	ENSG00000112874	NUDT12	FALSE
15276	MR-link-2	13947_371_NUDT12_NUD12	13947_371_NUDT12_NUD12	bior_002	acetylcarnitine (c2)	2	0.0182525	0.014111	0.195838	DeCODE	Q9BQG2	Lotta et al.	acetylcarnitine (c2)	HMDB0000201	ENSG00000112874	NUDT12	FALSE
15277	MR-link-2	13947_371_NUDT12_NUD12	13947_371_NUDT12_NUD12	bior_031	hexadecanoylcarnitine	2	0.00629429	0.0141714	0.656931	DeCODE	Q9BQG2	Lotta et al.	hexadecanoylcarnitine	HMDB0000222	ENSG00000112874	NUDT12	FALSE
15278	MR-link-2	13947_371_NUDT12_NUD12	13947_371_NUDT12_NUD12	met-d-Acetate	acetate	3	0.0147724	0.0178407	0.40766	DeCODE	Q9BQG2	Borges et al.	acetate	HMDB0000042	ENSG00000112874	NUDT12	FALSE
15279	MR-link-2	13947_371_NUDT12_NUD12	13947_371_NUDT12_NUD12	met-d-Acetoacetate	acetoacetate	3	-0.00143217	0.0184722	0.938201	DeCODE	Q9BQG2	Borges et al.	acetoacetate	HMDB0000060	ENSG00000112874	NUDT12	FALSE
15280	MR-link-2	13947_371_NUDT12_NUD12	13947_371_NUDT12_NUD12	met-d-Ala	alanine	3	-0.00574264	0.0178486	0.747648	DeCODE	Q9BQG2	Borges et al.	alanine	HMDB0000161	ENSG00000112874	NUDT12	FALSE
15281	MR-link-2	13947_371_NUDT12_NUD12	13947_371_NUDT12_NUD12	met-d-Citrate	citrate	3	-0.0328618	0.0182376	0.0715668	DeCODE	Q9BQG2	Borges et al.	citrate	HMDB0000094	ENSG00000112874	NUDT12	FALSE
15282	MR-link-2	13947_371_NUDT12_NUD12	13947_371_NUDT12_NUD12	met-d-Gln	glutamine	3	0.00245327	0.0175119	0.888587	DeCODE	Q9BQG2	Borges et al.	glutamine	HMDB0000641	ENSG00000112874	NUDT12	FALSE
15283	MR-link-2	13947_371_NUDT12_NUD12	13947_371_NUDT12_NUD12	met-d-Glucose	glucose	3	-0.0343837	0.0176084	0.0508571	DeCODE	Q9BQG2	Borges et al.	glucose	HMDB0000122	ENSG00000112874	NUDT12	FALSE
15284	MR-link-2	13947_371_NUDT12_NUD12	13947_371_NUDT12_NUD12	met-d-Gly	glycine	3	0.0124302	0.0180856	0.491893	DeCODE	Q9BQG2	Borges et al.	glycine	HMDB0000123	ENSG00000112874	NUDT12	FALSE
15285	MR-link-2	13947_371_NUDT12_NUD12	13947_371_NUDT12_NUD12	met-d-His	histidine	3	-0.0134551	0.0179127	0.452564	DeCODE	Q9BQG2	Borges et al.	histidine	HMDB0000177	ENSG00000112874	NUDT12	FALSE
15286	MR-link-2	13947_371_NUDT12_NUD12	13947_371_NUDT12_NUD12	met-d-LA	linoleate (18:2n6)	3	-0.00206636	0.0179236	0.908218	DeCODE	Q9BQG2	Borges et al.	linoleate (18:2n6)	HMDB0006270,HMDB0000673	ENSG00000112874	NUDT12	FALSE
15287	MR-link-2	13947_371_NUDT12_NUD12	13947_371_NUDT12_NUD12	met-d-Phe	phenylalanine	3	0.0196285	0.0171676	0.252895	DeCODE	Q9BQG2	Borges et al.	phenylalanine	HMDB0000159	ENSG00000112874	NUDT12	FALSE
15288	MR-link-2	13947_371_NUDT12_NUD12	13947_371_NUDT12_NUD12	met-d-Pyruvate	pyruvate	3	0.0319308	0.0173431	0.0656028	DeCODE	Q9BQG2	Borges et al.	pyruvate	HMDB0000243	ENSG00000112874	NUDT12	FALSE
15289	MR-link-2	13947_371_NUDT12_NUD12	13947_371_NUDT12_NUD12	met-d-Tyr	tyrosine	3	0.0250394	0.017289	0.147537	DeCODE	Q9BQG2	Borges et al.	tyrosine	HMDB0000158	ENSG00000112874	NUDT12	FALSE
15290	MR-link-2	13947_371_NUDT12_NUD12	13947_371_NUDT12_NUD12	met-d-Val	valine	3	0.0185439	0.0174586	0.28816	DeCODE	Q9BQG2	Borges et al.	valine	HMDB0000883	ENSG00000112874	NUDT12	FALSE
15291	MR-link-2	13990_1_PC_pyruvate_carboxylase	13990_1_PC_pyruvate_carboxylase	GCST90199627	n-alpha-acetylornithine	1	-0.400331	0.599031	0.503944	DeCODE	P11498	Chen et al.	n-alpha-acetylornithine	HMDB0003357	ENSG00000173599	PC	FALSE
15292	MR-link-2	13990_1_PC_pyruvate_carboxylase	13990_1_PC_pyruvate_carboxylase	GCST90199628	3-methylhistidine	1	-0.515697	0.593678	0.38504	DeCODE	P11498	Chen et al.	3-methylhistidine	HMDB0000479	ENSG00000173599	PC	FALSE
15293	MR-link-2	13990_1_PC_pyruvate_carboxylase	13990_1_PC_pyruvate_carboxylase	GCST90199629	glycerophosphorylcholine (gpc)	1	0.409352	0.470689	0.384471	DeCODE	P11498	Chen et al.	glycerophosphorylcholine (gpc)	HMDB0000086	ENSG00000173599	PC	FALSE
15294	MR-link-2	13990_1_PC_pyruvate_carboxylase	13990_1_PC_pyruvate_carboxylase	GCST90199637	n-acetylglutamate	1	-0.698377	0.604791	0.248197	DeCODE	P11498	Chen et al.	n-acetylglutamate	HMDB0001138	ENSG00000173599	PC	FALSE
15295	MR-link-2	13990_1_PC_pyruvate_carboxylase	13990_1_PC_pyruvate_carboxylase	GCST90199651	docosahexaenoate (dha; 22:6n3)	1	0.550601	0.500403	0.271194	DeCODE	P11498	Chen et al.	docosahexaenoate (dha; 22:6n3)	HMDB0002183	ENSG00000173599	PC	FALSE
15296	MR-link-2	13990_1_PC_pyruvate_carboxylase	13990_1_PC_pyruvate_carboxylase	GCST90199652	1-stearoyl-2-oleoyl-gps (18:0/18:1)	1	0.945861	0.498879	0.0579636	DeCODE	P11498	Chen et al.	1-stearoyl-2-oleoyl-gps (18:0/18:1)	HMDB0010163	ENSG00000173599	PC	FALSE
15297	MR-link-2	13990_1_PC_pyruvate_carboxylase	13990_1_PC_pyruvate_carboxylase	GCST90199654	paraxanthine	1	-0.161484	0.728534	0.824581	DeCODE	P11498	Chen et al.	paraxanthine	HMDB0001860	ENSG00000173599	PC	FALSE
15298	MR-link-2	13990_1_PC_pyruvate_carboxylase	13990_1_PC_pyruvate_carboxylase	GCST90199665	n-acetylaspartate (naa)	1	0.211575	0.885343	0.811125	DeCODE	P11498	Chen et al.	n-acetylaspartate (naa)	HMDB0000812	ENSG00000173599	PC	FALSE
15299	MR-link-2	13990_1_PC_pyruvate_carboxylase	13990_1_PC_pyruvate_carboxylase	GCST90199666	palmitoylcarnitine (c16)	1	0.276571	0.456648	0.544745	DeCODE	P11498	Chen et al.	palmitoylcarnitine (c16)	HMDB0000222	ENSG00000173599	PC	FALSE
15300	MR-link-2	13990_1_PC_pyruvate_carboxylase	13990_1_PC_pyruvate_carboxylase	GCST90199669	acetylcarnitine (c2)	1	0.371478	0.493405	0.451519	DeCODE	P11498	Chen et al.	acetylcarnitine (c2)	HMDB0000201	ENSG00000173599	PC	FALSE
15301	MR-link-2	13990_1_PC_pyruvate_carboxylase	13990_1_PC_pyruvate_carboxylase	GCST90199673	dehydroepiandrosterone sulfate (dhea-s)	1	0.167696	0.496345	0.735467	DeCODE	P11498	Chen et al.	dehydroepiandrosterone sulfate (dhea-s)	HMDB0001032	ENSG00000173599	PC	FALSE
15302	MR-link-2	13990_1_PC_pyruvate_carboxylase	13990_1_PC_pyruvate_carboxylase	GCST90199691	1-methylhistidine	1	0.064715	0.706175	0.926983	DeCODE	P11498	Chen et al.	1-methylhistidine	HMDB0000001	ENSG00000173599	PC	FALSE
15303	MR-link-2	13990_1_PC_pyruvate_carboxylase	13990_1_PC_pyruvate_carboxylase	GCST90199845	sphinganine-1-phosphate	1	0.787501	0.613577	0.199331	DeCODE	P11498	Chen et al.	sphinganine-1-phosphate	HMDB0001383	ENSG00000173599	PC	FALSE
15304	MR-link-2	13990_1_PC_pyruvate_carboxylase	13990_1_PC_pyruvate_carboxylase	GCST90199896	sulfate*	1	0.336819	0.464916	0.468775	DeCODE	P11498	Chen et al.	sulfate*	HMDB01448	ENSG00000173599	PC	FALSE
15305	MR-link-2	13990_1_PC_pyruvate_carboxylase	13990_1_PC_pyruvate_carboxylase	GCST90199972	sphingomyelin (d18:1/24:1, d18:2/24:0)*	1	0.348479	0.555187	0.530215	DeCODE	P11498	Chen et al.	sphingomyelin (d18:1/24:1, d18:2/24:0)*	HMDB0012107	ENSG00000173599	PC	FALSE
15306	MR-link-2	13990_1_PC_pyruvate_carboxylase	13990_1_PC_pyruvate_carboxylase	GCST90200001	sphingomyelin (d18:1/20:0, d16:1/22:0)*	1	-0.0718979	0.516598	0.889311	DeCODE	P11498	Chen et al.	sphingomyelin (d18:1/20:0, d16:1/22:0)*	HMDB0012102	ENSG00000173599	PC	FALSE
15307	MR-link-2	13990_1_PC_pyruvate_carboxylase	13990_1_PC_pyruvate_carboxylase	GCST90200049	myristoyl dihydrosphingomyelin (d18:0/14:0)*	1	-0.0562529	0.447071	0.89987	DeCODE	P11498	Chen et al.	myristoyl dihydrosphingomyelin (d18:0/14:0)*	HMDB0012085	ENSG00000173599	PC	FALSE
15308	MR-link-2	13990_1_PC_pyruvate_carboxylase	13990_1_PC_pyruvate_carboxylase	GCST90200056	sphingomyelin (d18:0/18:0, d19:0/17:0)*	1	-0.122039	0.594016	0.837222	DeCODE	P11498	Chen et al.	sphingomyelin (d18:0/18:0, d19:0/17:0)*	HMDB0012087	ENSG00000173599	PC	FALSE
15309	MR-link-2	13990_1_PC_pyruvate_carboxylase	13990_1_PC_pyruvate_carboxylase	GCST90200279	pantothenate	1	-0.348802	0.540083	0.51839	DeCODE	P11498	Chen et al.	pantothenate	HMDB0000210	ENSG00000173599	PC	FALSE
15310	MR-link-2	13990_1_PC_pyruvate_carboxylase	13990_1_PC_pyruvate_carboxylase	GCST90200281	phosphoethanolamine	1	0.529401	0.556549	0.341493	DeCODE	P11498	Chen et al.	phosphoethanolamine	HMDB0000224	ENSG00000173599	PC	FALSE
15311	MR-link-2	13990_1_PC_pyruvate_carboxylase	13990_1_PC_pyruvate_carboxylase	GCST90200283	3-ureidopropionate	1	0.279897	0.483873	0.562959	DeCODE	P11498	Chen et al.	3-ureidopropionate	HMDB0000026	ENSG00000173599	PC	FALSE
15312	MR-link-2	13990_1_PC_pyruvate_carboxylase	13990_1_PC_pyruvate_carboxylase	GCST90200291	sarcosine	1	-0.332115	0.512035	0.516585	DeCODE	P11498	Chen et al.	sarcosine	HMDB0000271	ENSG00000173599	PC	FALSE
15313	MR-link-2	13990_1_PC_pyruvate_carboxylase	13990_1_PC_pyruvate_carboxylase	GCST90200292	trans-4-hydroxyproline	1	0.423292	0.449019	0.345832	DeCODE	P11498	Chen et al.	trans-4-hydroxyproline	HMDB0000725	ENSG00000173599	PC	FALSE
15314	MR-link-2	13990_1_PC_pyruvate_carboxylase	13990_1_PC_pyruvate_carboxylase	GCST90200293	thyroxine	1	-0.132517	0.500408	0.79115	DeCODE	P11498	Chen et al.	thyroxine	HMDB0000248	ENSG00000173599	PC	FALSE
15315	MR-link-2	13990_1_PC_pyruvate_carboxylase	13990_1_PC_pyruvate_carboxylase	GCST90200296	methyl indole-3-acetate	1	0.745287	0.48725	0.126121	DeCODE	P11498	Chen et al.	methyl indole-3-acetate	HMDB0029738	ENSG00000173599	PC	FALSE
15316	MR-link-2	13990_1_PC_pyruvate_carboxylase	13990_1_PC_pyruvate_carboxylase	GCST90200304	citrate	1	-0.508804	0.468609	0.277579	DeCODE	P11498	Chen et al.	citrate	HMDB0000094	ENSG00000173599	PC	FALSE
15317	MR-link-2	13990_1_PC_pyruvate_carboxylase	13990_1_PC_pyruvate_carboxylase	GCST90200306	butyrate/isobutyrate (4:0)	1	-0.839907	0.490882	0.087078	DeCODE	P11498	Chen et al.	butyrate/isobutyrate (4:0)	HMDB0000039	ENSG00000173599	PC	FALSE
15318	MR-link-2	13990_1_PC_pyruvate_carboxylase	13990_1_PC_pyruvate_carboxylase	GCST90200314	n-acetylneuraminate	1	0.501616	0.589471	0.394791	DeCODE	P11498	Chen et al.	n-acetylneuraminate	HMDB0000230	ENSG00000173599	PC	FALSE
15319	MR-link-2	13990_1_PC_pyruvate_carboxylase	13990_1_PC_pyruvate_carboxylase	GCST90200318	acetoacetate	1	0.433739	0.902067	0.630639	DeCODE	P11498	Chen et al.	acetoacetate	HMDB0000060	ENSG00000173599	PC	FALSE
15320	MR-link-2	13990_1_PC_pyruvate_carboxylase	13990_1_PC_pyruvate_carboxylase	GCST90200319	cys-gly, oxidized	1	-0.143051	0.571859	0.802471	DeCODE	P11498	Chen et al.	cys-gly, oxidized	HMDB0000078	ENSG00000173599	PC	FALSE
15321	MR-link-2	13990_1_PC_pyruvate_carboxylase	13990_1_PC_pyruvate_carboxylase	GCST90200321	cholate	1	-0.320436	0.500151	0.521732	DeCODE	P11498	Chen et al.	cholate	HMDB0000619	ENSG00000173599	PC	FALSE
15322	MR-link-2	13990_1_PC_pyruvate_carboxylase	13990_1_PC_pyruvate_carboxylase	GCST90200323	creatine	1	0.185636	0.548886	0.735208	DeCODE	P11498	Chen et al.	creatine	HMDB0000064	ENSG00000173599	PC	FALSE
15323	MR-link-2	13990_1_PC_pyruvate_carboxylase	13990_1_PC_pyruvate_carboxylase	GCST90200325	glycerol	1	0.914515	0.691505	0.186002	DeCODE	P11498	Chen et al.	glycerol	HMDB0000131	ENSG00000173599	PC	FALSE
15324	MR-link-2	13990_1_PC_pyruvate_carboxylase	13990_1_PC_pyruvate_carboxylase	GCST90200327	choline	1	-0.115837	0.46468	0.803141	DeCODE	P11498	Chen et al.	choline	HMDB0000097	ENSG00000173599	PC	FALSE
15325	MR-link-2	13990_1_PC_pyruvate_carboxylase	13990_1_PC_pyruvate_carboxylase	GCST90200335	stearoyl sphingomyelin (d18:1/18:0)	1	0.23519	0.477369	0.622239	DeCODE	P11498	Chen et al.	stearoyl sphingomyelin (d18:1/18:0)	HMDB0001348	ENSG00000173599	PC	FALSE
15326	MR-link-2	13990_1_PC_pyruvate_carboxylase	13990_1_PC_pyruvate_carboxylase	GCST90200336	n-palmitoyl-sphingosine (d18:1/16:0)	1	0.424396	0.530296	0.423537	DeCODE	P11498	Chen et al.	n-palmitoyl-sphingosine (d18:1/16:0)	HMDB0004949	ENSG00000173599	PC	FALSE
15327	MR-link-2	13990_1_PC_pyruvate_carboxylase	13990_1_PC_pyruvate_carboxylase	GCST90200337	taurochenodeoxycholate	1	-0.357745	0.473886	0.450299	DeCODE	P11498	Chen et al.	taurochenodeoxycholate	HMDB0000951	ENSG00000173599	PC	FALSE
15328	MR-link-2	13990_1_PC_pyruvate_carboxylase	13990_1_PC_pyruvate_carboxylase	GCST90200341	n-stearoyl-sphingosine (d18:1/18:0)*	1	0.503795	0.555903	0.364797	DeCODE	P11498	Chen et al.	n-stearoyl-sphingosine (d18:1/18:0)*	HMDB0004950	ENSG00000173599	PC	FALSE
15329	MR-link-2	13990_1_PC_pyruvate_carboxylase	13990_1_PC_pyruvate_carboxylase	GCST90200345	s-adenosylhomocysteine (sah)	1	0.198211	0.61406	0.746856	DeCODE	P11498	Chen et al.	s-adenosylhomocysteine (sah)	HMDB00939	ENSG00000173599	PC	FALSE
15330	MR-link-2	13990_1_PC_pyruvate_carboxylase	13990_1_PC_pyruvate_carboxylase	GCST90200348	quinolinate	1	-0.739949	0.814875	0.36385	DeCODE	P11498	Chen et al.	quinolinate	HMDB0000232	ENSG00000173599	PC	FALSE
15331	MR-link-2	13990_1_PC_pyruvate_carboxylase	13990_1_PC_pyruvate_carboxylase	GCST90200349	eicosapentaenoate (epa; 20:5n3)	1	0.523514	0.478314	0.273736	DeCODE	P11498	Chen et al.	eicosapentaenoate (epa; 20:5n3)	HMDB0001999	ENSG00000173599	PC	FALSE
15332	MR-link-2	13990_1_PC_pyruvate_carboxylase	13990_1_PC_pyruvate_carboxylase	GCST90200351	n-acetylputrescine	1	-0.685589	0.448897	0.126693	DeCODE	P11498	Chen et al.	n-acetylputrescine	HMDB0002064	ENSG00000173599	PC	FALSE
15333	MR-link-2	13990_1_PC_pyruvate_carboxylase	13990_1_PC_pyruvate_carboxylase	GCST90200354	linoleate (18:2n6)	1	0.324196	0.552935	0.557662	DeCODE	P11498	Chen et al.	linoleate (18:2n6)	HMDB0006270,HMDB0000673	ENSG00000173599	PC	FALSE
15334	MR-link-2	13990_1_PC_pyruvate_carboxylase	13990_1_PC_pyruvate_carboxylase	GCST90200355	adenosine 5'-diphosphate (adp)	1	1.19337	0.62774	0.057295	DeCODE	P11498	Chen et al.	adenosine 5'-diphosphate (adp)	HMDB0001341	ENSG00000173599	PC	TRUE
15335	MR-link-2	13990_1_PC_pyruvate_carboxylase	13990_1_PC_pyruvate_carboxylase	GCST90200356	adenosine 5'-monophosphate (amp)	1	0.932175	0.525562	0.0761169	DeCODE	P11498	Chen et al.	adenosine 5'-monophosphate (amp)	HMDB0000045	ENSG00000173599	PC	FALSE
15336	MR-link-2	13990_1_PC_pyruvate_carboxylase	13990_1_PC_pyruvate_carboxylase	GCST90200358	arachidonate (20:4n6)	1	0.445018	0.510012	0.3829	DeCODE	P11498	Chen et al.	arachidonate (20:4n6)	HMDB0001043	ENSG00000173599	PC	FALSE
15337	MR-link-2	13990_1_PC_pyruvate_carboxylase	13990_1_PC_pyruvate_carboxylase	GCST90200359	5-methylthioadenosine (mta)	1	-0.00756516	0.49504	0.987807	DeCODE	P11498	Chen et al.	5-methylthioadenosine (mta)	HMDB0001173	ENSG00000173599	PC	FALSE
15338	MR-link-2	13990_1_PC_pyruvate_carboxylase	13990_1_PC_pyruvate_carboxylase	GCST90200361	beta-alanine	1	-0.224722	0.508697	0.658663	DeCODE	P11498	Chen et al.	beta-alanine	HMDB0000056	ENSG00000173599	PC	FALSE
15339	MR-link-2	13990_1_PC_pyruvate_carboxylase	13990_1_PC_pyruvate_carboxylase	GCST90200362	succinate	1	-0.307407	0.493329	0.533201	DeCODE	P11498	Chen et al.	succinate	HMDB0000254	ENSG00000173599	PC	FALSE
15340	MR-link-2	13990_1_PC_pyruvate_carboxylase	13990_1_PC_pyruvate_carboxylase	GCST90200363	choline phosphate	1	0.368022	0.856745	0.667517	DeCODE	P11498	Chen et al.	choline phosphate	HMDB0001565	ENSG00000173599	PC	FALSE
15341	MR-link-2	13990_1_PC_pyruvate_carboxylase	13990_1_PC_pyruvate_carboxylase	GCST90200364	cysteinylglycine	1	0.355865	0.682283	0.601963	DeCODE	P11498	Chen et al.	cysteinylglycine	HMDB0000078	ENSG00000173599	PC	FALSE
15342	MR-link-2	13990_1_PC_pyruvate_carboxylase	13990_1_PC_pyruvate_carboxylase	GCST90200365	phenylpyruvate	1	-0.0180062	0.471229	0.969519	DeCODE	P11498	Chen et al.	phenylpyruvate	HMDB0000205	ENSG00000173599	PC	FALSE
15343	MR-link-2	13990_1_PC_pyruvate_carboxylase	13990_1_PC_pyruvate_carboxylase	GCST90200368	cholesterol	1	0.272069	0.70889	0.70113	DeCODE	P11498	Chen et al.	cholesterol	HMDB0000067	ENSG00000173599	PC	FALSE
15344	MR-link-2	13990_1_PC_pyruvate_carboxylase	13990_1_PC_pyruvate_carboxylase	GCST90200369	2-hydroxyphenylacetate	1	0.771648	0.618556	0.212214	DeCODE	P11498	Chen et al.	2-hydroxyphenylacetate	HMDB0000669	ENSG00000173599	PC	FALSE
15345	MR-link-2	13990_1_PC_pyruvate_carboxylase	13990_1_PC_pyruvate_carboxylase	GCST90200370	aspartate	1	-0.0132981	0.524119	0.979758	DeCODE	P11498	Chen et al.	aspartate	HMDB0000191	ENSG00000173599	PC	FALSE
15346	MR-link-2	13990_1_PC_pyruvate_carboxylase	13990_1_PC_pyruvate_carboxylase	GCST90200372	arginine	1	-0.661205	0.648277	0.307756	DeCODE	P11498	Chen et al.	arginine	HMDB0000517	ENSG00000173599	PC	FALSE
15347	MR-link-2	13990_1_PC_pyruvate_carboxylase	13990_1_PC_pyruvate_carboxylase	GCST90200374	sphinganine	1	0.631153	0.51811	0.223154	DeCODE	P11498	Chen et al.	sphinganine	HMDB0000269	ENSG00000173599	PC	FALSE
15348	MR-link-2	13990_1_PC_pyruvate_carboxylase	13990_1_PC_pyruvate_carboxylase	GCST90200376	flavin adenine dinucleotide (fad)	1	0.910249	0.588018	0.121623	DeCODE	P11498	Chen et al.	flavin adenine dinucleotide (fad)	HMDB0001248	ENSG00000173599	PC	FALSE
15349	MR-link-2	13990_1_PC_pyruvate_carboxylase	13990_1_PC_pyruvate_carboxylase	GCST90200377	histidine	1	0.154362	0.504514	0.759634	DeCODE	P11498	Chen et al.	histidine	HMDB0000177	ENSG00000173599	PC	FALSE
15350	MR-link-2	13990_1_PC_pyruvate_carboxylase	13990_1_PC_pyruvate_carboxylase	GCST90200378	cortisol	1	-0.099641	0.512368	0.845807	DeCODE	P11498	Chen et al.	cortisol	HMDB0000063	ENSG00000173599	PC	FALSE
15351	MR-link-2	13990_1_PC_pyruvate_carboxylase	13990_1_PC_pyruvate_carboxylase	GCST90200379	hypotaurine	1	0.736138	0.68812	0.284718	DeCODE	P11498	Chen et al.	hypotaurine	HMDB0000965	ENSG00000173599	PC	FALSE
15352	MR-link-2	13990_1_PC_pyruvate_carboxylase	13990_1_PC_pyruvate_carboxylase	GCST90200382	cystine	1	-0.152861	0.85052	0.857367	DeCODE	P11498	Chen et al.	cystine	HMDB0000192	ENSG00000173599	PC	FALSE
15353	MR-link-2	13990_1_PC_pyruvate_carboxylase	13990_1_PC_pyruvate_carboxylase	GCST90200383	cystathionine	1	0.416241	0.638182	0.514253	DeCODE	P11498	Chen et al.	cystathionine	HMDB0000099	ENSG00000173599	PC	FALSE
15354	MR-link-2	13990_1_PC_pyruvate_carboxylase	13990_1_PC_pyruvate_carboxylase	GCST90200384	guanidinoacetate	1	0.529878	0.77874	0.496232	DeCODE	P11498	Chen et al.	guanidinoacetate	HMDB0000128	ENSG00000173599	PC	FALSE
15355	MR-link-2	13990_1_PC_pyruvate_carboxylase	13990_1_PC_pyruvate_carboxylase	GCST90200385	sphingosine	1	0.522594	0.488685	0.284894	DeCODE	P11498	Chen et al.	sphingosine	HMDB0000252	ENSG00000173599	PC	FALSE
15356	MR-link-2	13990_1_PC_pyruvate_carboxylase	13990_1_PC_pyruvate_carboxylase	GCST90200390	stearate (18:0)	1	-0.0896198	0.498936	0.857449	DeCODE	P11498	Chen et al.	stearate (18:0)	HMDB0000827	ENSG00000173599	PC	FALSE
15357	MR-link-2	13990_1_PC_pyruvate_carboxylase	13990_1_PC_pyruvate_carboxylase	GCST90200391	methionine	1	-0.791239	0.714708	0.26826	DeCODE	P11498	Chen et al.	methionine	HMDB0000696	ENSG00000173599	PC	FALSE
15358	MR-link-2	13990_1_PC_pyruvate_carboxylase	13990_1_PC_pyruvate_carboxylase	GCST90200392	orotate	1	-0.807307	0.524865	0.124018	DeCODE	P11498	Chen et al.	orotate	HMDB0000226	ENSG00000173599	PC	FALSE
15359	MR-link-2	13990_1_PC_pyruvate_carboxylase	13990_1_PC_pyruvate_carboxylase	GCST90200393	phosphate	1	1.32558	0.778416	0.088582	DeCODE	P11498	Chen et al.	phosphate	HMDB0001429	ENSG00000173599	PC	TRUE
15360	MR-link-2	13990_1_PC_pyruvate_carboxylase	13990_1_PC_pyruvate_carboxylase	GCST90200394	inosine	1	-0.538949	0.798781	0.499857	DeCODE	P11498	Chen et al.	inosine	HMDB0000195	ENSG00000173599	PC	FALSE
15361	MR-link-2	13990_1_PC_pyruvate_carboxylase	13990_1_PC_pyruvate_carboxylase	GCST90200395	inosine 5'-monophosphate (imp)	1	0.860874	0.691552	0.21319	DeCODE	P11498	Chen et al.	inosine 5'-monophosphate (imp)	HMDB0000175	ENSG00000173599	PC	FALSE
15362	MR-link-2	13990_1_PC_pyruvate_carboxylase	13990_1_PC_pyruvate_carboxylase	GCST90200396	phenylalanine	1	0.0170313	0.545168	0.975078	DeCODE	P11498	Chen et al.	phenylalanine	HMDB0000159	ENSG00000173599	PC	FALSE
15363	MR-link-2	13990_1_PC_pyruvate_carboxylase	13990_1_PC_pyruvate_carboxylase	GCST90200397	palmitate (16:0)	1	0.223744	0.537221	0.677056	DeCODE	P11498	Chen et al.	palmitate (16:0)	HMDB0000220	ENSG00000173599	PC	FALSE
15364	MR-link-2	13990_1_PC_pyruvate_carboxylase	13990_1_PC_pyruvate_carboxylase	GCST90200400	nicotinamide	1	-0.0883478	0.56013	0.874672	DeCODE	P11498	Chen et al.	nicotinamide	HMDB0001406	ENSG00000173599	PC	FALSE
15365	MR-link-2	13990_1_PC_pyruvate_carboxylase	13990_1_PC_pyruvate_carboxylase	GCST90200401	myo-inositol	1	-0.738866	0.496159	0.136442	DeCODE	P11498	Chen et al.	myo-inositol	HMDB0000211	ENSG00000173599	PC	FALSE
15366	MR-link-2	13990_1_PC_pyruvate_carboxylase	13990_1_PC_pyruvate_carboxylase	GCST90200403	citrulline	1	0.588768	0.552644	0.286711	DeCODE	P11498	Chen et al.	citrulline	HMDB0000904	ENSG00000173599	PC	FALSE
15367	MR-link-2	13990_1_PC_pyruvate_carboxylase	13990_1_PC_pyruvate_carboxylase	GCST90200404	ornithine	1	-0.453809	0.723064	0.530253	DeCODE	P11498	Chen et al.	ornithine	HMDB0000214	ENSG00000173599	PC	FALSE
15368	MR-link-2	13990_1_PC_pyruvate_carboxylase	13990_1_PC_pyruvate_carboxylase	GCST90200405	retinol (vitamin a)	1	0.144686	0.494337	0.769761	DeCODE	P11498	Chen et al.	retinol (vitamin a)	HMDB0000305	ENSG00000173599	PC	FALSE
15369	MR-link-2	13990_1_PC_pyruvate_carboxylase	13990_1_PC_pyruvate_carboxylase	GCST90200406	1-methylnicotinamide	1	-0.464427	0.505443	0.358173	DeCODE	P11498	Chen et al.	1-methylnicotinamide	HMDB0000699	ENSG00000173599	PC	FALSE
15370	MR-link-2	13990_1_PC_pyruvate_carboxylase	13990_1_PC_pyruvate_carboxylase	GCST90200407	uridine	1	0.182918	0.47519	0.700284	DeCODE	P11498	Chen et al.	uridine	HMDB0000296	ENSG00000173599	PC	FALSE
15371	MR-link-2	13990_1_PC_pyruvate_carboxylase	13990_1_PC_pyruvate_carboxylase	GCST90200410	phytanate	1	-0.280492	0.590846	0.634979	DeCODE	P11498	Chen et al.	phytanate	HMDB0000801	ENSG00000173599	PC	FALSE
15372	MR-link-2	13990_1_PC_pyruvate_carboxylase	13990_1_PC_pyruvate_carboxylase	GCST90200412	glutamate	1	-1.0386	0.679333	0.126302	DeCODE	P11498	Chen et al.	glutamate	HMDB0000148	ENSG00000173599	PC	FALSE
15373	MR-link-2	13990_1_PC_pyruvate_carboxylase	13990_1_PC_pyruvate_carboxylase	GCST90200413	2'-deoxyuridine	1	0.402938	0.488935	0.409876	DeCODE	P11498	Chen et al.	2'-deoxyuridine	HMDB0000012	ENSG00000173599	PC	FALSE
15374	MR-link-2	13990_1_PC_pyruvate_carboxylase	13990_1_PC_pyruvate_carboxylase	GCST90200415	serine	1	-0.187915	0.787689	0.811443	DeCODE	P11498	Chen et al.	serine	HMDB0000187	ENSG00000173599	PC	FALSE
15375	MR-link-2	13990_1_PC_pyruvate_carboxylase	13990_1_PC_pyruvate_carboxylase	GCST90200417	urea	1	0.934229	0.666214	0.160826	DeCODE	P11498	Chen et al.	urea	HMDB0000294	ENSG00000173599	PC	FALSE
15376	MR-link-2	13990_1_PC_pyruvate_carboxylase	13990_1_PC_pyruvate_carboxylase	GCST90200418	pyridoxal	1	-0.340347	0.474509	0.473213	DeCODE	P11498	Chen et al.	pyridoxal	HMDB0001545	ENSG00000173599	PC	FALSE
15377	MR-link-2	13990_1_PC_pyruvate_carboxylase	13990_1_PC_pyruvate_carboxylase	GCST90200419	glutamine	1	-0.151689	0.675064	0.82221	DeCODE	P11498	Chen et al.	glutamine	HMDB0000641	ENSG00000173599	PC	FALSE
15378	MR-link-2	13990_1_PC_pyruvate_carboxylase	13990_1_PC_pyruvate_carboxylase	GCST90200422	serotonin	1	0.626426	0.585374	0.284561	DeCODE	P11498	Chen et al.	serotonin	HMDB0000259	ENSG00000173599	PC	FALSE
15379	MR-link-2	13990_1_PC_pyruvate_carboxylase	13990_1_PC_pyruvate_carboxylase	GCST90200423	spermidine	1	0.690852	0.471641	0.14298	DeCODE	P11498	Chen et al.	spermidine	HMDB0001257	ENSG00000173599	PC	FALSE
15380	MR-link-2	13990_1_PC_pyruvate_carboxylase	13990_1_PC_pyruvate_carboxylase	GCST90200427	tyrosine	1	-0.189029	0.719168	0.792671	DeCODE	P11498	Chen et al.	tyrosine	HMDB0000158	ENSG00000173599	PC	FALSE
15381	MR-link-2	13990_1_PC_pyruvate_carboxylase	13990_1_PC_pyruvate_carboxylase	GCST90200429	cytidine	1	-0.0743178	0.625137	0.905369	DeCODE	P11498	Chen et al.	cytidine	HMDB0000089	ENSG00000173599	PC	FALSE
15382	MR-link-2	13990_1_PC_pyruvate_carboxylase	13990_1_PC_pyruvate_carboxylase	GCST90200430	pyruvate	1	-0.581106	0.841958	0.490078	DeCODE	P11498	Chen et al.	pyruvate	HMDB0000243	ENSG00000173599	PC	TRUE
15383	MR-link-2	13990_1_PC_pyruvate_carboxylase	13990_1_PC_pyruvate_carboxylase	GCST90200431	alanine	1	-0.363004	0.46807	0.438024	DeCODE	P11498	Chen et al.	alanine	HMDB0000161	ENSG00000173599	PC	FALSE
15384	MR-link-2	13990_1_PC_pyruvate_carboxylase	13990_1_PC_pyruvate_carboxylase	GCST90200432	threonine	1	-0.00458878	0.691464	0.994705	DeCODE	P11498	Chen et al.	threonine	HMDB0000167	ENSG00000173599	PC	FALSE
15385	MR-link-2	13990_1_PC_pyruvate_carboxylase	13990_1_PC_pyruvate_carboxylase	GCST90200437	fructose	1	-0.268642	0.527985	0.610888	DeCODE	P11498	Chen et al.	fructose	HMDB0000660	ENSG00000173599	PC	FALSE
15386	MR-link-2	13990_1_PC_pyruvate_carboxylase	13990_1_PC_pyruvate_carboxylase	GCST90200438	alpha-ketobutyrate	1	-0.106228	0.519415	0.837951	DeCODE	P11498	Chen et al.	alpha-ketobutyrate	HMDB0000005	ENSG00000173599	PC	FALSE
15387	MR-link-2	13990_1_PC_pyruvate_carboxylase	13990_1_PC_pyruvate_carboxylase	GCST90200439	cysteine	1	0.31664	0.493872	0.521433	DeCODE	P11498	Chen et al.	cysteine	HMDB0000574	ENSG00000173599	PC	FALSE
15388	MR-link-2	13990_1_PC_pyruvate_carboxylase	13990_1_PC_pyruvate_carboxylase	GCST90200440	glucose	1	-0.836807	0.48962	0.0874333	DeCODE	P11498	Chen et al.	glucose	HMDB0000122	ENSG00000173599	PC	FALSE
15389	MR-link-2	13990_1_PC_pyruvate_carboxylase	13990_1_PC_pyruvate_carboxylase	GCST90200441	tryptophan	1	-0.179721	0.485871	0.711461	DeCODE	P11498	Chen et al.	tryptophan	HMDB0000929	ENSG00000173599	PC	FALSE
15390	MR-link-2	13990_1_PC_pyruvate_carboxylase	13990_1_PC_pyruvate_carboxylase	GCST90200442	valine	1	-0.155654	0.511325	0.760813	DeCODE	P11498	Chen et al.	valine	HMDB0000883	ENSG00000173599	PC	FALSE
15391	MR-link-2	13990_1_PC_pyruvate_carboxylase	13990_1_PC_pyruvate_carboxylase	GCST90200444	dihydroorotate	1	-0.0614189	0.505972	0.903384	DeCODE	P11498	Chen et al.	dihydroorotate	HMDB03349	ENSG00000173599	PC	FALSE
15392	MR-link-2	13990_1_PC_pyruvate_carboxylase	13990_1_PC_pyruvate_carboxylase	GCST90200447	maltose	1	-0.175975	0.850829	0.836144	DeCODE	P11498	Chen et al.	maltose	HMDB0000163	ENSG00000173599	PC	FALSE
15393	MR-link-2	13990_1_PC_pyruvate_carboxylase	13990_1_PC_pyruvate_carboxylase	GCST90200452	asparagine	1	-0.974872	0.741379	0.188529	DeCODE	P11498	Chen et al.	asparagine	HMDB0000168	ENSG00000173599	PC	FALSE
15394	MR-link-2	13990_1_PC_pyruvate_carboxylase	13990_1_PC_pyruvate_carboxylase	GCST90200455	alpha-ketoglutarate	1	-0.169511	0.488141	0.728398	DeCODE	P11498	Chen et al.	alpha-ketoglutarate	HMDB0000208	ENSG00000173599	PC	FALSE
15395	MR-link-2	13990_1_PC_pyruvate_carboxylase	13990_1_PC_pyruvate_carboxylase	GCST90200680	5-acetylamino-6-formylamino-3-methyluracil	1	-0.236326	0.487596	0.627907	DeCODE	P11498	Chen et al.	5-acetylamino-6-formylamino-3-methyluracil	HMDB0011105	ENSG00000173599	PC	FALSE
15396	MR-link-2	13990_1_PC_pyruvate_carboxylase	13990_1_PC_pyruvate_carboxylase	GCST90200684	n-acetyl-aspartyl-glutamate (naag)	1	-0.369757	0.53497	0.489457	DeCODE	P11498	Chen et al.	n-acetyl-aspartyl-glutamate (naag)	HMDB0001067	ENSG00000173599	PC	FALSE
15397	MR-link-2	13990_1_PC_pyruvate_carboxylase	13990_1_PC_pyruvate_carboxylase	GCST90200687	bilirubin (e,z or z,e)*	1	-0.197292	0.568559	0.728589	DeCODE	P11498	Chen et al.	bilirubin (e,z or z,e)*	HMDB0000488	ENSG00000173599	PC	FALSE
15398	MR-link-2	13990_1_PC_pyruvate_carboxylase	13990_1_PC_pyruvate_carboxylase	GCST90200691	n-delta-acetylornithine	1	0.0127898	0.451572	0.977405	DeCODE	P11498	Chen et al.	n-delta-acetylornithine	HMDB0003357	ENSG00000173599	PC	FALSE
15399	MR-link-2	13990_1_PC_pyruvate_carboxylase	13990_1_PC_pyruvate_carboxylase	GCST90200704	bilirubin (z,z)	1	0.0260554	0.52553	0.960458	DeCODE	P11498	Chen et al.	bilirubin (z,z)	HMDB0000054	ENSG00000173599	PC	FALSE
15400	MR-link-2	13990_1_PC_pyruvate_carboxylase	13990_1_PC_pyruvate_carboxylase	GCST90200706	biliverdin	1	0.744257	0.493053	0.131175	DeCODE	P11498	Chen et al.	biliverdin	HMDB0001008	ENSG00000173599	PC	FALSE
15401	MR-link-2	13990_1_PC_pyruvate_carboxylase	13990_1_PC_pyruvate_carboxylase	GCST90200707	glycine	1	0.277307	0.50157	0.580346	DeCODE	P11498	Chen et al.	glycine	HMDB0000123	ENSG00000173599	PC	FALSE
15402	MR-link-2	13990_1_PC_pyruvate_carboxylase	13990_1_PC_pyruvate_carboxylase	M00053	glutamine	1	-0.452783	0.457988	0.322841	DeCODE	P11498	Shin et al.	glutamine	HMDB0000641	ENSG00000173599	PC	FALSE
15403	MR-link-2	13990_1_PC_pyruvate_carboxylase	13990_1_PC_pyruvate_carboxylase	M00054	tryptophan	1	-4.18727	1.89579	0.027194	DeCODE	P11498	Shin et al.	tryptophan	HMDB0000929	ENSG00000173599	PC	FALSE
15404	MR-link-2	13990_1_PC_pyruvate_carboxylase	13990_1_PC_pyruvate_carboxylase	M00059	histidine	1	-0.088148	0.454495	0.846217	DeCODE	P11498	Shin et al.	histidine	HMDB0000177	ENSG00000173599	PC	FALSE
15405	MR-link-2	13990_1_PC_pyruvate_carboxylase	13990_1_PC_pyruvate_carboxylase	M00063	cholesterol	1	0.0845596	0.488969	0.862703	DeCODE	P11498	Shin et al.	cholesterol	HMDB0000067	ENSG00000173599	PC	FALSE
15406	MR-link-2	13990_1_PC_pyruvate_carboxylase	13990_1_PC_pyruvate_carboxylase	M00064	phenylalanine	1	-0.492465	0.451541	0.275435	DeCODE	P11498	Shin et al.	phenylalanine	HMDB0000159	ENSG00000173599	PC	FALSE
15407	MR-link-2	13990_1_PC_pyruvate_carboxylase	13990_1_PC_pyruvate_carboxylase	M00555	adenosine	1	-0.963713	0.448441	0.0316319	DeCODE	P11498	Shin et al.	adenosine	HMDB0000050	ENSG00000173599	PC	FALSE
15408	MR-link-2	13990_1_PC_pyruvate_carboxylase	13990_1_PC_pyruvate_carboxylase	M00577	fructose	1	0.535501	0.499259	0.283454	DeCODE	P11498	Shin et al.	fructose	HMDB0000660	ENSG00000173599	PC	FALSE
15409	MR-link-2	13990_1_PC_pyruvate_carboxylase	13990_1_PC_pyruvate_carboxylase	M00599	pyruvate	1	-0.960922	0.52063	0.0649374	DeCODE	P11498	Shin et al.	pyruvate	HMDB0000243	ENSG00000173599	PC	TRUE
15410	MR-link-2	13990_1_PC_pyruvate_carboxylase	13990_1_PC_pyruvate_carboxylase	M00606	uridine	1	-0.483821	0.538041	0.368531	DeCODE	P11498	Shin et al.	uridine	HMDB0000296	ENSG00000173599	PC	FALSE
15411	MR-link-2	13990_1_PC_pyruvate_carboxylase	13990_1_PC_pyruvate_carboxylase	M01105	linoleate (18:2n6)	1	-0.0797561	0.709763	0.91053	DeCODE	P11498	Shin et al.	linoleate (18:2n6)	HMDB0006270,HMDB0000673	ENSG00000173599	PC	FALSE
15412	MR-link-2	13990_1_PC_pyruvate_carboxylase	13990_1_PC_pyruvate_carboxylase	M01110	arachidonate (20:4n6)	1	-0.266118	0.557224	0.63295	DeCODE	P11498	Shin et al.	arachidonate (20:4n6)	HMDB0001043	ENSG00000173599	PC	FALSE
15413	MR-link-2	13990_1_PC_pyruvate_carboxylase	13990_1_PC_pyruvate_carboxylase	M01123	inosine	1	-0.0114433	0.816046	0.988812	DeCODE	P11498	Shin et al.	inosine	HMDB0000195	ENSG00000173599	PC	FALSE
15414	MR-link-2	13990_1_PC_pyruvate_carboxylase	13990_1_PC_pyruvate_carboxylase	M01284	threonine	1	0.448	0.531654	0.399423	DeCODE	P11498	Shin et al.	threonine	HMDB0000167	ENSG00000173599	PC	FALSE
15415	MR-link-2	13990_1_PC_pyruvate_carboxylase	13990_1_PC_pyruvate_carboxylase	M01299	tyrosine	1	-0.856714	0.473844	0.0706049	DeCODE	P11498	Shin et al.	tyrosine	HMDB0000158	ENSG00000173599	PC	FALSE
15416	MR-link-2	13990_1_PC_pyruvate_carboxylase	13990_1_PC_pyruvate_carboxylase	M01302	methionine	1	-0.828743	0.566654	0.143598	DeCODE	P11498	Shin et al.	methionine	HMDB0000696	ENSG00000173599	PC	FALSE
15417	MR-link-2	13990_1_PC_pyruvate_carboxylase	13990_1_PC_pyruvate_carboxylase	M01336	palmitate (16:0)	1	-0.280739	0.503914	0.577448	DeCODE	P11498	Shin et al.	palmitate (16:0)	HMDB0000220	ENSG00000173599	PC	FALSE
15418	MR-link-2	13990_1_PC_pyruvate_carboxylase	13990_1_PC_pyruvate_carboxylase	M01358	stearate (18:0)	1	-0.347697	0.515166	0.499725	DeCODE	P11498	Shin et al.	stearate (18:0)	HMDB0000827	ENSG00000173599	PC	FALSE
15419	MR-link-2	13990_1_PC_pyruvate_carboxylase	13990_1_PC_pyruvate_carboxylase	M01493	ornithine	1	-0.0585405	0.66579	0.929935	DeCODE	P11498	Shin et al.	ornithine	HMDB0000214	ENSG00000173599	PC	FALSE
15420	MR-link-2	13990_1_PC_pyruvate_carboxylase	13990_1_PC_pyruvate_carboxylase	M01508	pantothenate	1	-0.26928	0.466384	0.563684	DeCODE	P11498	Shin et al.	pantothenate	HMDB0000210	ENSG00000173599	PC	FALSE
15421	MR-link-2	13990_1_PC_pyruvate_carboxylase	13990_1_PC_pyruvate_carboxylase	M01564	citrate	1	0.292137	0.483689	0.54586	DeCODE	P11498	Shin et al.	citrate	HMDB0000094	ENSG00000173599	PC	FALSE
15422	MR-link-2	13990_1_PC_pyruvate_carboxylase	13990_1_PC_pyruvate_carboxylase	M01638	arginine	1	-0.423371	0.489843	0.387423	DeCODE	P11498	Shin et al.	arginine	HMDB0000517	ENSG00000173599	PC	FALSE
15423	MR-link-2	13990_1_PC_pyruvate_carboxylase	13990_1_PC_pyruvate_carboxylase	M01640	ascorbate (vitamin c)	1	-1.79539	0.894472	0.0447282	DeCODE	P11498	Shin et al.	ascorbate (vitamin c)	HMDB0000044	ENSG00000173599	PC	FALSE
15424	MR-link-2	13990_1_PC_pyruvate_carboxylase	13990_1_PC_pyruvate_carboxylase	M01649	valine	1	-0.291352	0.453301	0.520398	DeCODE	P11498	Shin et al.	valine	HMDB0000883	ENSG00000173599	PC	FALSE
15425	MR-link-2	13990_1_PC_pyruvate_carboxylase	13990_1_PC_pyruvate_carboxylase	M01670	urea	1	-0.412796	0.516228	0.42392	DeCODE	P11498	Shin et al.	urea	HMDB0000294	ENSG00000173599	PC	FALSE
15426	MR-link-2	13990_1_PC_pyruvate_carboxylase	13990_1_PC_pyruvate_carboxylase	M01712	cortisol	1	-0.464245	0.46961	0.322871	DeCODE	P11498	Shin et al.	cortisol	HMDB0000063	ENSG00000173599	PC	FALSE
15427	MR-link-2	13990_1_PC_pyruvate_carboxylase	13990_1_PC_pyruvate_carboxylase	M01827	riboflavin (vitamin b2)	1	-0.196212	0.97048	0.839776	DeCODE	P11498	Shin et al.	riboflavin (vitamin b2)	HMDB0000244	ENSG00000173599	PC	FALSE
15428	MR-link-2	13990_1_PC_pyruvate_carboxylase	13990_1_PC_pyruvate_carboxylase	M02132	citrulline	1	0.275656	0.567291	0.627026	DeCODE	P11498	Shin et al.	citrulline	HMDB0000904	ENSG00000173599	PC	FALSE
15429	MR-link-2	13990_1_PC_pyruvate_carboxylase	13990_1_PC_pyruvate_carboxylase	M02137	biliverdin	1	-0.066485	0.509483	0.896175	DeCODE	P11498	Shin et al.	biliverdin	HMDB0001008	ENSG00000173599	PC	FALSE
15430	MR-link-2	13990_1_PC_pyruvate_carboxylase	13990_1_PC_pyruvate_carboxylase	M02342	serotonin (5ht)	1	-0.163899	0.564127	0.771406	DeCODE	P11498	Shin et al.	serotonin (5ht)	HMDB0000259	ENSG00000173599	PC	FALSE
15431	MR-link-2	13990_1_PC_pyruvate_carboxylase	13990_1_PC_pyruvate_carboxylase	M03147	xanthine	1	0.702672	0.600329	0.241809	DeCODE	P11498	Shin et al.	xanthine	HMDB0000292	ENSG00000173599	PC	FALSE
15432	MR-link-2	13990_1_PC_pyruvate_carboxylase	13990_1_PC_pyruvate_carboxylase	M11438	phosphate	1	-0.134111	0.47954	0.779733	DeCODE	P11498	Shin et al.	phosphate	HMDB0001429	ENSG00000173599	PC	TRUE
15433	MR-link-2	13990_1_PC_pyruvate_carboxylase	13990_1_PC_pyruvate_carboxylase	M15122	glycerol	1	0.0405043	0.46066	0.929935	DeCODE	P11498	Shin et al.	glycerol	HMDB0000131	ENSG00000173599	PC	FALSE
15434	MR-link-2	13990_1_PC_pyruvate_carboxylase	13990_1_PC_pyruvate_carboxylase	M15488	acetylphosphate	1	-0.963713	0.448441	0.0316319	DeCODE	P11498	Shin et al.	acetylphosphate	HMDB0001494	ENSG00000173599	PC	FALSE
15435	MR-link-2	13990_1_PC_pyruvate_carboxylase	13990_1_PC_pyruvate_carboxylase	M15506	choline	1	0.102749	0.808265	0.898843	DeCODE	P11498	Shin et al.	choline	HMDB0000097	ENSG00000173599	PC	FALSE
15436	MR-link-2	13990_1_PC_pyruvate_carboxylase	13990_1_PC_pyruvate_carboxylase	M15630	n-acetylornithine	1	0.184193	0.51328	0.719703	DeCODE	P11498	Shin et al.	n-acetylornithine	HMDB0003357	ENSG00000173599	PC	FALSE
15437	MR-link-2	13990_1_PC_pyruvate_carboxylase	13990_1_PC_pyruvate_carboxylase	M15677	3-methylhistidine	1	0.0701379	0.614459	0.909122	DeCODE	P11498	Shin et al.	3-methylhistidine	HMDB0000479	ENSG00000173599	PC	FALSE
15438	MR-link-2	13990_1_PC_pyruvate_carboxylase	13990_1_PC_pyruvate_carboxylase	M15990	glycerophosphorylcholine (gpc)	1	0.014158	0.474761	0.97621	DeCODE	P11498	Shin et al.	glycerophosphorylcholine (gpc)	HMDB0000086	ENSG00000173599	PC	FALSE
15439	MR-link-2	13990_1_PC_pyruvate_carboxylase	13990_1_PC_pyruvate_carboxylase	M15996	aspartate	1	-0.257287	0.505817	0.610994	DeCODE	P11498	Shin et al.	aspartate	HMDB0000191	ENSG00000173599	PC	FALSE
15440	MR-link-2	13990_1_PC_pyruvate_carboxylase	13990_1_PC_pyruvate_carboxylase	M18254	paraxanthine	1	-0.480825	0.483985	0.320481	DeCODE	P11498	Shin et al.	paraxanthine	HMDB0001860	ENSG00000173599	PC	FALSE
15441	MR-link-2	13990_1_PC_pyruvate_carboxylase	13990_1_PC_pyruvate_carboxylase	M18467	eicosapentaenoate (epa; 20:5n3)	1	-0.113892	0.494901	0.81799	DeCODE	P11498	Shin et al.	eicosapentaenoate (epa; 20:5n3)	HMDB0001999	ENSG00000173599	PC	FALSE
15442	MR-link-2	13990_1_PC_pyruvate_carboxylase	13990_1_PC_pyruvate_carboxylase	M18474	estrone 3-sulfate	1	0.225306	1.3068	0.863114	DeCODE	P11498	Shin et al.	estrone 3-sulfate	HMDB0001425	ENSG00000173599	PC	FALSE
15443	MR-link-2	13990_1_PC_pyruvate_carboxylase	13990_1_PC_pyruvate_carboxylase	M18494	taurochenodeoxycholate	1	0.182912	0.559496	0.743727	DeCODE	P11498	Shin et al.	taurochenodeoxycholate	HMDB0000951	ENSG00000173599	PC	FALSE
15444	MR-link-2	13990_1_PC_pyruvate_carboxylase	13990_1_PC_pyruvate_carboxylase	M19323	docosahexaenoate (dha; 22:6n3)	1	-0.432662	0.459799	0.346715	DeCODE	P11498	Shin et al.	docosahexaenoate (dha; 22:6n3)	HMDB0002183	ENSG00000173599	PC	FALSE
15445	MR-link-2	13990_1_PC_pyruvate_carboxylase	13990_1_PC_pyruvate_carboxylase	M19934	myo-inositol	1	-0.976698	0.58751	0.0964253	DeCODE	P11498	Shin et al.	myo-inositol	HMDB0000211	ENSG00000173599	PC	FALSE
15446	MR-link-2	13990_1_PC_pyruvate_carboxylase	13990_1_PC_pyruvate_carboxylase	M20489	glucose	1	-0.749351	0.619112	0.22614	DeCODE	P11498	Shin et al.	glucose	HMDB0000122	ENSG00000173599	PC	FALSE
15447	MR-link-2	13990_1_PC_pyruvate_carboxylase	13990_1_PC_pyruvate_carboxylase	M21044	2-hydroxybutyrate (ahb)	1	-0.332478	0.513151	0.51704	DeCODE	P11498	Shin et al.	2-hydroxybutyrate (ahb)	HMDB0000008	ENSG00000173599	PC	FALSE
15448	MR-link-2	13990_1_PC_pyruvate_carboxylase	13990_1_PC_pyruvate_carboxylase	M22189	palmitoylcarnitine (c16)	1	-0.662986	0.45187	0.142321	DeCODE	P11498	Shin et al.	palmitoylcarnitine (c16)	HMDB0000222	ENSG00000173599	PC	FALSE
[truncated: 118,635,695 more chars]
