## Supplementary Table 9 for "Mendelian randomization linking metabolites with enzymes reveals known and novel pathway regulation and therapeutic avenues"

### Sheet: Sheet1
method	auc	n_positives	n_negatives
MR-link-2	0.524609	945	145055
MR-IVW	0.512117	945	145084
MR-IVW LD	0.514688	945	145084
MR-PCA	0.525507	945	145084
